# Marker genes of incident type 1 diabetes in peripheral blood mononuclear cells of children: A machine learning strategy for large-p, small-n scenarios

**DOI:** 10.1101/2022.02.07.22270652

**Authors:** Kushan De Silva, Ryan T. Demmer, Daniel Jönsson, Aya Mousa, Andrew Forbes, Joanne Enticott

## Abstract

**Background and objective:** Type 1 diabetes (TID) is a complex, polygenic disorder, the etiology of which is not fully elucidated. Machine learning (ML) genomics could provide novel insights on disease dynamics while high-dimensionality remains a challenge. This study aimed to identify marker genes of incident T1D in peripheral blood mononuclear cells (PBMC) of children via a ML strategy attuned to high-dimensionality.

**Methods:** Using samples from 105 children (81 with incident T1D and 24 healthy controls), we analyzed microarray transcriptomics via a workflow consisting of three sequential steps: application of dimension reduction strategies on the processed transcriptome; ML on the reduced gene expression matrix; and downstream network analyses to demarcate seed nodes (statistically significant genes) and hub genes. Sixteen dimension-reduction algorithms belonging to three groups (3 tailored; 3 regularizations; 10 classic) were applied. Four ML algorithms (multivariate adaptive regression splines, adaptive boosting, random forests, XGB-DART) were trained on the reduced feature set and internally-validated using repeated, 10-fold cross-validation. Marker genes were determined via variable importance metrics. Seed nodes were identified by the ‘*OmicsNet*’ platform while nodes having above average betweenness, closeness, and degree in the network were demarcated as hub genes.

**Results:** The processed gene expression matrix comprised 13515 genes which was reduced to contain 1003 genes collectively selected by dimension reduction algorithms. All four ML algorithms on this reduced feature set attained perfect and uniform predictive performance on internal validation. On removal of redundancies, variable importance metrics identified 30 marker genes of incident T1D in this cohort, while Early Growth Response 2 (EGR2) was uniformly selected by all four ML algorithms as the most important marker gene. Network analyses classified all 30 marker genes as seed nodes. Additionally, we identified 14 hub genes, 7 of which were found to be marker genes of incident T1D elucidated by ML.

**Conclusions:** We identified marker genes of incident T1D in PBMC of children via a ML analytic strategy attuned to the high dimensional structure of microarrays, with downstream analyses providing high biological plausibility. The demonstrated ML strategy would be useful in analyzing other high-dimensional biomedical data for biomarker discovery.

## Supplementary material for "Marker genes of incident type 1 diabetes in peripheral blood mononuclear cells of children: A machine learning strategy for large-p, small-n scenarios": S1 Table (part 1 of 3)

### Sheet: S1_Table_Dataset_T1D_Baseline
A1CF	A2M	A4GALT	A4GNT	AAAS	AACS	AADAC	AAGAB	AAK1	AAMDC	AAMP	AANAT	AAR2	AARS	AARSD1 /// PTGES3L /// PTGES3L-AARSD1	AASDHPPT	AASS	AATF	AATK	ABAT	ABCA1	ABCA11P	ABCA12	ABCA2	ABCA3	ABCA4	ABCA5	ABCA6	ABCA7	ABCA8	ABCB1	ABCB1 /// ABCB4	ABCB11	ABCB4	ABCB6	ABCB7	ABCB8	ABCB8 /// ASIC3	ABCB9	ABCC1	ABCC10	ABCC2	ABCC3	ABCC4	ABCC5	ABCC6 /// ABCC6P1 /// ABCC6P2 /// LOC101930322	ABCC6 /// LOC101930322	ABCC8	ABCC9	ABCD1	ABCD1P2 /// ABCD1P2	ABCD2	ABCD3	ABCD4	ABCE1	ABCF1	ABCF2	ABCF3	ABCG1	ABCG2	ABCG4	ABCG5	ABHD10	ABHD11	ABHD14A-ACY1 /// ACY1	ABHD14A /// ACY1	ABHD17A	ABHD17B	ABHD2	ABHD3	ABHD4	ABHD5	ABHD6	ABHD8	ABI1	ABI2	ABI3BP	ABL1	ABL2	ABLIM1	ABLIM3	ABO	abParts /// IGKC /// IGKV4-1 /// IGKV4-1	ABR	ABT1	ABTB2	AC002310.7 /// ZNF785	AC003989.4	AC004490.1 /// AX746733	AC004692.5	AC004941.5	AC005838.2	AC007292.3	AC007389.3	AC007967.3 /// RBMY2TP /// RBMY2TP	AC009237.8 /// AK055967	AC009947.3 /// RBMY2AP /// RBMY2AP /// RBMY2BP /// RBMY2BP /// RBMY2DP /// RBMY2DP	AC012065.7	AC068039.4	AC074212.6	AC084219.3	AC104537.2 /// TCEB1P28	AC128677.4 /// CH17-132F21.1 /// IGKV1OR-1 /// IGKV1OR-1 /// IGKV1OR10-1 /// IGKV1OR10-1 /// IGKV1OR2-2	ACAA1	ACAA2	ACACA	ACACB	ACAD10	ACAD8	ACADL	ACADM	ACADS	ACADSB	ACADVL	ACAN	ACAP1	ACAP2	ACAT1	ACAT2	ACBD3	ACBD4	ACD	ACE	ACE2	ACHE	ACIN1	ACKR1	ACKR2	ACKR3	ACKR4	ACLY	ACN9	ACO1	ACO2	ACOT1 /// ACOT2	ACOT11	ACOT13	ACOT7	ACOT8	ACOT9	ACOX1	ACOX2	ACOX3	ACOXL	ACP1	ACP2	ACP5	ACP6	ACPP	ACR	ACRV1	ACSBG1	ACSBG2	ACSF2	ACSL1	ACSL3	ACSL4	ACSL5	ACSL6	ACSM1	ACSM2A /// ACSM2B	ACSM3	ACSM5	ACSS3	ACTA1	ACTA2	ACTB	ACTB /// ACTG1	ACTBP9 /// ACTBP9	ACTC1	ACTG1P4 /// AMY1A /// AMY1B /// AMY1C /// AMY2A /// AMY2B	ACTG2	ACTL6A	ACTL6B	ACTL7A	ACTL7B	ACTL8	ACTN1	ACTN2	ACTN3	ACTN4	ACTR10	ACTR1A	ACTR1B	ACTR2	ACTR3	ACTR3B	ACTR3P2 /// ACTR3P2	ACTR5	ACTR6	ACTR8	ACVR1	ACVR1B	ACVR2A	ACVR2B	ACVR2B-AS1	ACVRL1	ACYP1	ACYP2 /// LOC101927144	ADA	ADAM10	ADAM11	ADAM12	ADAM15	ADAM17	ADAM18	ADAM19	ADAM2	ADAM20	ADAM21	ADAM22	ADAM23	ADAM28	ADAM29 /// LOC101928551	ADAM30	ADAM3A	ADAM3B /// ADAM3B	ADAM5	ADAM7	ADAM8	ADAM9	ADAMDEC1	ADAMTS1	ADAMTS12	ADAMTS13	ADAMTS2	ADAMTS20	ADAMTS3	ADAMTS5	ADAMTS6	ADAMTS7	ADAMTS8	ADAMTS9	ADAMTSL2	ADAMTSL3	ADAMTSL4	ADAP1	ADAP2	ADAR	ADARB1	ADARB2	ADAT1	ADCK2	ADCK3	ADCK4	ADCY1	ADCY10	ADCY2	ADCY3	ADCY6	ADCY7	ADCY8	ADCY9	ADCYAP1	ADCYAP1R1	ADD1	ADD2	ADD3	ADD3-AS1	ADGB	ADH1A	ADH1B	ADH1C	ADH5	ADH6	ADH7	ADI1	ADIPOQ	ADIPOR1	ADIPOR2	ADIRF	ADK	ADM	ADM2	ADNP	ADNP2	ADO	ADORA1	ADORA2A /// SPECC1L-ADORA2A	ADORA2B	ADORA3	ADPGK	ADPRH	ADPRM	ADRA1A	ADRA1B	ADRA1D	ADRA2A	ADRA2B	ADRA2C	ADRB1	ADRB2	ADRB3	ADRBK1	ADRBK2	ADRM1	ADSL	ADSS	ADTRP	AEBP1	AEN	AES	AF007147	AF070581	AF090939	AF198444	AFAP1	AFF1	AFF2	AFF3	AFF4	AFG3L2	AFM	AFP	AFTPH	AGA	AGAP1	AGAP10 /// AGAP11 /// AGAP4 /// AGAP5 /// AGAP9 /// BMS1P5 /// CTGLF12P /// LOC101060581	AGAP11 /// AGAP4 /// AGAP6 /// AGAP7P /// CTGLF12P /// LOC101060581	AGAP2	AGBL2	AGBL3	AGBL5	AGER	AGFG1	AGFG2	AGGF1	AGK	AGL	AGMAT	AGO1	AGO2 /// CASC7 /// CASC7 /// DQ574852	AGO3	AGO4	AGPAT1	AGPAT2	AGPAT3	AGPAT4	AGPAT5	AGPS	AGR2	AGRN	AGRP	AGT	AGTPBP1	AGTR1	AGTR2	AGXT	AHCTF1	AHCY	AHCYL1	AHCYL2	AHDC1	AHI1	AHNAK	AHNAK2	AHR	AHSA1	AHSA2	AHSG	AHSP	AICDA	AIDA	AIF1	AIFM1	AIM1	AIM1L	AIM2	AIMP1	AIMP2	AIP	AIPL1	AIRE	AJ011981 /// DPY19L1	AJAP1	AK021537	AK021933	AK022030 /// TROVE2	AK055981	AK055981 /// RP11-617F23.1	AK096803 /// RP11-395B7.2	AK1	AK125860 /// RP11-582J16.4	AK2	AK291611 /// TRGV7 /// TRGV7	AK4 /// LOC100507855	AK5	AK6	AK6 /// TAF9	AKAP1	AKAP10	AKAP11	AKAP12	AKAP13	AKAP17A	AKAP2 /// PALM2-AKAP2	AKAP3	AKAP4	AKAP5	AKAP6	AKAP7	AKAP8	AKAP8L	AKAP9	AKIP1	AKIP1 /// NUAK2	AKIRIN1	AKR1A1	AKR1B1	AKR1B10	AKR1C1	AKR1C2 /// LOC101930400	AKR1C3	AKR1C4	AKR1D1	AKR7A2	AKR7A3	AKT1	AKT2	AKT3	AKTIP	AL109706	AL590762.11	AL928768.3 /// Ig alpha 1-[alpha]2m /// IGH	ALAD	ALAS1	ALAS2	ALB	ALCAM	ALDH18A1	ALDH1A1	ALDH1A2	ALDH1A2 /// LOC101928635	ALDH1A3	ALDH1B1	ALDH1L1	ALDH2	ALDH3A1	ALDH3A2	ALDH3B1	ALDH3B2	ALDH4A1	ALDH5A1	ALDH6A1	ALDH7A1	ALDH8A1	ALDH9A1	ALDOA	ALDOAP2	ALDOB	ALDOC	ALG11 /// UTP14A /// UTP14C	ALG11 /// UTP14C	ALG12	ALG13	ALG3	ALG5	ALG6	ALG8	ALG9	ALK	ALKBH1	ALKBH4	ALLC	ALMS1	ALOX12	ALOX12B	ALOX12P2	ALOX15	ALOX15B	ALOX5	ALOX5AP	ALOXE3	ALPI	ALPK1	ALPK3	ALPL	ALPP	ALPP /// ALPPL2	ALPPL2	ALS2CL	ALX1	ALX3	ALX4	AMACR	AMACR /// C1QTNF3-AMACR	AMBN	AMBP	AMBRA1	AMD1	AMDHD2 /// CEMP1	AMELX	AMELY	AMFR	AMH /// MIR4321	AMHR2	AMIGO2	AMIGO3 /// GMPPB	AMMECR1	AMN	AMOT	AMOTL2	AMPD1	AMPD2	AMPD3	AMPD3 /// CAND1.11	AMPH	AMT	AMZ2	ANAPC1 /// LOC730268	ANAPC10	ANAPC13	ANAPC15	ANAPC2	ANAPC5	ANG	ANGEL1	ANGEL2	ANGPT1	ANGPT2	ANGPT4	ANGPTL2	ANGPTL3	ANGPTL4	ANGPTL7	ANK1	ANK2	ANK3	ANKEF1	ANKFY1	ANKH	ANKHD1 /// ANKHD1-EIF4EBP3	ANKHD1 /// ANKHD1-EIF4EBP3 /// EIF4EBP3	ANKLE2	ANKMY1	ANKMY2	ANKRA2	ANKRD1	ANKRD10	ANKRD10-IT1	ANKRD11	ANKRD12	ANKRD17	ANKRD2	ANKRD26	ANKRD27	ANKRD28	ANKRD34C	ANKRD36	ANKRD36B	ANKRD36BP2	ANKRD40	ANKRD46	ANKRD49	ANKRD53	ANKRD55	ANKRD6	ANKRD7	ANKS1A	ANKS1B	ANKZF1	ANO1	ANO10	ANO2	ANO3	ANP32A	ANP32A-IT1	ANP32B	ANP32C	ANP32D	ANP32E	ANPEP	ANTXR1	ANXA1	ANXA10	ANXA11	ANXA13	ANXA2	ANXA2 /// NHP2L1	ANXA2P1	ANXA2P2	ANXA2P3	ANXA3	ANXA4	ANXA5	ANXA6	ANXA7	ANXA8 /// ANXA8L1	ANXA9	AOAH	AOC1	AOC2	AOC3	AOC4P	AOX1	AP001062.7 /// C21orf2	AP1AR	AP1B1	AP1G1	AP1G2	AP1M2	AP1S1	AP1S2	AP2A2	AP2B1	AP2M1	AP2S1	AP3B1	AP3B2	AP3D1	AP3M2	AP3S1	AP3S2 /// C15orf38-AP3S2	AP4E1	AP4M1	AP4S1	AP5M1	AP5S1	AP5Z1 /// MIR4656	APAF1	APBA1	APBA2	APBA3	APBB1	APBB1IP	APBB2	APBB3 /// MIR6831	APC	APC2	APCS	APEH	APEX1	APEX2	APH1A	APH1B	API5	APIP	APITD1 /// APITD1-CORT	APLNR	APLP1	APLP2	APMAP	APOA1	APOA2	APOA4	APOB	APOBEC1	APOBEC2	APOBEC3A /// APOBEC3A_B	APOBEC3B	APOBEC3C	APOBEC3F	APOBEC3F /// APOBEC3G	APOBEC3G	APOBR	APOC1	APOC2 /// APOC4 /// APOC4-APOC2	APOC3	APOD	APOE	APOF	APOH	APOL1	APOL2	APOL3	APOL5	APOL6	APOLD1	APOLD1 /// DDX47	APOM	APOO	APOOL	APP	APPBP2	APPL1	APPL2	APRT	APTX	AQP1	AQP2	AQP3	AQP4	AQP5	AQP6	AQP7 /// LOC100509620 /// LOC101930168	AQP8	AQP9	AQR	AR	ARAF	ARAP1	ARAP2 /// LOC101928667	ARAP3	ARC	ARCN1	AREG	AREL1	ARF1 /// MIR3620	ARF1P1 /// ARF1P1	ARF3	ARF4	ARF5	ARF6	ARFGAP1	ARFGAP2	ARFGAP3	ARFGEF1	ARFGEF2	ARFIP1	ARFIP2	ARFRP1	ARG1	ARG2	ARGLU1	ARHGAP1	ARHGAP10	ARHGAP11A	ARHGAP12	ARHGAP15 /// LOC101928361	ARHGAP17	ARHGAP19	ARHGAP22	ARHGAP24	ARHGAP25	ARHGAP26	ARHGAP28	ARHGAP29	ARHGAP32	ARHGAP33	ARHGAP35	ARHGAP4	ARHGAP44	ARHGAP5	ARHGAP6	ARHGAP8 /// PRR5-ARHGAP8	ARHGDIA	ARHGDIB	ARHGDIG	ARHGEF1 /// LOC100505585	ARHGEF10	ARHGEF10L	ARHGEF11	ARHGEF12	ARHGEF15	ARHGEF16	ARHGEF17	ARHGEF18	ARHGEF2	ARHGEF26	ARHGEF28	ARHGEF3	ARHGEF38	ARHGEF4	ARHGEF4 /// LOC101930241	ARHGEF40	ARHGEF5	ARHGEF6	ARHGEF7	ARHGEF9	ARID1A	ARID3A	ARID3B	ARID4A	ARID4B	ARID4B /// RBM34	ARID5A	ARID5B	ARIH1	ARIH2	ARL1	ARL14	ARL15	ARL17A /// ARL17B	ARL17A /// ARL17B /// LOC100294341	ARL2	ARL2BP	ARL3	ARL4A	ARL4C	ARL4D	ARL5A /// LOC101929356	ARL6IP1	ARL6IP4	ARL6IP5	ARL8B	ARMC1	ARMC2-AS1 /// ATP5J2	ARMC4	ARMC6	ARMC7	ARMC8	ARMC9	ARMCX1	ARMCX2	ARMCX3	ARMCX4	ARMCX5	ARMCX6	ARNT	ARNT2	ARNTL	ARNTL2	ARPC1A	ARPC1B	ARPC2	ARPC3	ARPC4	ARPC4 /// ARPC4-TTLL3	ARPC4 /// ARPC4-TTLL3 /// TTLL3	ARPC5	ARPC5L	ARPIN	ARPP19	ARPP21	ARR3	ARRB1	ARRB2	ARSA	ARSB	ARSD	ARSE	ARSF	ARSJ	ART1	ART3	ART4	ARTN	ARVCF	ASAH1	ASAP1	ASAP1-IT1	ASAP2	ASAP3	ASB1	ASB12 /// MTMR8	ASB13	ASB4	ASB6	ASB7	ASB8	ASB9	ASCC1	ASCC2	ASCC3	ASCL1	ASCL2	ASCL3	ASF1A	ASF1B	ASGR1	ASGR2	ASH1L	ASH2L	ASIC1	ASIC2	ASIC4	ASIP	ASL	ASMT	ASMTL	ASMTL-AS1	ASNA1	ASNS	ASNSD1	ASPA	ASPH	ASPHD1	ASPM	ASPN	ASPSCR1	ASRGL1	ASS1	ASTE1	ASTN1	ASTN2	ASUN	ASXL1	ASXL2	ASXL3	ATAD2	ATAD2B	ATAD3A /// ATAD3B	ATAD5	ATAT1	ATF1	ATF2	ATF3	ATF4	ATF5	ATF6	ATF6B	ATF6B /// TNXB	ATF7	ATF7IP	ATF7IP2	ATG10	ATG101	ATG12	ATG13	ATG14	ATG16L1	ATG2A	ATG2B	ATG3	ATG4A	ATG4B	ATG5	ATG7	ATG9A	ATHL1	ATIC	ATM	ATMIN	ATN1	ATOH1	ATOX1	ATP10A	ATP10B	ATP10D	ATP11A	ATP11B	ATP12A	ATP13A1	ATP13A2	ATP13A3	ATP1A1	ATP1A2	ATP1A3 /// LOC101927137	ATP1B1	ATP1B2	ATP1B3	ATP1B4	ATP2A1	ATP2A2	ATP2A3	ATP2B1	ATP2B2	ATP2B3	ATP2B4	ATP2C1	ATP2C2	ATP4A	ATP4B	ATP5A1	ATP5B	ATP5C1	ATP5D	ATP5E	ATP5F1	ATP5G1	ATP5G2	ATP5G2P1 /// ATP5G2P1	ATP5G3	ATP5H	ATP5I	ATP5J	ATP5J2-PTCD1 /// PTCD1	ATP5L	ATP5O	ATP5S	ATP5SL	ATP6AP1	ATP6AP2	ATP6V0A1	ATP6V0A2	ATP6V0A4	ATP6V0B	ATP6V0C	ATP6V0D1	ATP6V0E1	ATP6V0E2	ATP6V1A	ATP6V1B1	ATP6V1B2	ATP6V1C1	ATP6V1D	ATP6V1E1	ATP6V1F /// LOC101927180	ATP6V1G1	ATP6V1G2	ATP6V1G2-DDX39B /// DDX39B /// SNORD84	ATP6V1H	ATP7A	ATP7B	ATP8A1	ATP8A2	ATP8B1	ATP8B2	ATP8B3	ATP8B4	ATP9A	ATP9B	ATPAF2	ATPIF1	ATR	ATRAID	ATRIP /// TREX1	ATRN	ATRNL1	ATRX	ATXN1	ATXN10	ATXN2	ATXN2L	ATXN3	ATXN3L	ATXN7	ATXN7L1	ATXN7L3B	ATXN8OS	AUH	AUNIP	AUP1	AURKA	AURKAIP1	AURKAPS1 /// RAB3GAP2	AURKB	AURKC	AUTS2	AV8S2 /// TRAV13-2 /// TRAV13-2	AV8S2A1N1T /// hADV36S1 /// TCR-alpha /// TCR-alpha /// TCRA /// TRAC /// TRAJ20 /// TRAJ20 /// TRAV36DV7 /// TRAV36DV7 /// YME1L1	AVEN	AVIL	AVL9	AVP	AVPI1	AVPR1A	AVPR1B	AVPR2	AXIN1	AXL	AZGP1	AZGP1 /// AZGP1P1	AZGP1P1	AZI2	AZIN1	AZU1	B2M	B3GALNT1	B3GALT1	B3GALT2	B3GALT4	B3GALT5	B3GAT1	B3GAT3	B3GNT1	B3GNT2	B3GNT3	B3GNT4	B3GNTL1	B4GALNT1	B4GALT1	B4GALT2	B4GALT3	B4GALT4	B4GALT5	B4GALT6	B4GALT7	B9D1	B9D2	BAALC	BAAT	BABAM1	BACE1	BACE2	BACH1	BACH1 /// GRIK1-AS2	BACH2	BAD	BAG1	BAG2	BAG3	BAG4	BAG5	BAG6	BAGE	BAHCC1	BAHD1	BAI1	BAI2	BAI3	BAIAP2	BAIAP2L2	BAIAP3	BAK1	BAMBI	BANF1	BANK1	BANP	BAP1	BARD1	BARX1	BARX2	BASP1	BATF	BATF3	BAX	BAZ1A	BAZ1B	BAZ2A	BAZ2B	BBC3 /// MIR3190 /// MIR3191	BBIP1	BBOX1	BBS1	BBS10	BBS4	BBS7	BBS9	BBX	BC069004	BC069739	BC069756	BC069776	BC069782 /// STAMBPL1	BC069804 /// SMAD1	BC113958	BC127192 /// SHANK2	BCAM	BCAN	BCAP29	BCAP31	BCAR3	BCAS1	BCAS2	BCAS3	BCAS4	BCAT1	BCAT2	BCCIP	BCHE	BCKDHA	BCKDHB	BCKDK	BCL10	BCL11A	BCL11B	BCL2	BCL2A1	BCL2L1	BCL2L10	BCL2L11	BCL2L13	BCL2L14	BCL2L2	BCL2L2-PABPN1 /// PABPN1	BCL2L2 /// BCL2L2-PABPN1 /// PABPN1	BCL3 /// MIR8085	BCL6	BCL7A	BCL7B	BCL7C	BCL9	BCLAF1	BCMO1	BCOR	BCORL1	BCR	BCS1L	BDH1	BDH2	BDKRB1	BDKRB2	BDNF	BEAN1	BECN1	BEGAIN	BEND5	BEST1	BEST2	BET1	BET1L	BEX1	BEX4	BFAR	BFSP1	BFSP2	BGLAP /// PMF1 /// PMF1-BGLAP	BGN	BHLHB9	BHLHE40	BHLHE41	BHMT	BHMT2	BICC1	BICD1	BICD2	BID	BIK	BIN1	BIN2	BIN3	BIN3-IT1	BIRC2	BIRC3	BIRC5	BIRC7	BLCAP	BLK	BLM	BLMH	BLNK	BLOC1S1	BLOC1S1-RDH5 /// RDH5	BLOC1S5-TXNDC5 /// TXNDC5	BLVRA	BLVRB	BLZF1	BMI1 /// COMMD3-BMI1	BMP1	BMP10	BMP15	BMP2	BMP2K	BMP3	BMP4	BMP5	BMP6	BMP7	BMP8A	BMP8B	BMPR1A	BMPR1B	BMPR2	BMS1	BMX	BNC1	BNC2	BNIP1	BNIP2	BNIP3	BNIP3L	BOLA1	BOLA2 /// BOLA2B	BOLA2 /// LOC101060386 /// SMG1	BOLA2 /// SMG1P2 /// SMG1P5	BOP1 /// MIR7112	BORA	BPESC1	BPGM	BPHL	BPI /// LOC149684	BPIFA1	BPNT1	BPTF	BPY2	BRAF /// KIAA1549	BRAP	BRCA1	BRCA2	BRCC3	BRD1	BRD2	BRD3	BRD4	BRD7	BRD7P3	BRD8	BRD9	BRDT	BRE	BRF1	BRF2	BRINP1	BRINP2	BRINP3	BRIP1	BRIX1	BRMS1	BRPF1	BRS3	BRSK2	BRWD1	BSCL2 /// HNRNPUL2-BSCL2	BSDC1	BSG	BSN	BSPRY	BST1	BST2	BTAF1	BTBD1	BTBD18	BTBD2	BTBD3	BTBD7	BTC	BTD	BTF3	BTF3P11	BTF3P12 /// BTF3P12	BTF3P13 /// BTF3P13	BTG1	BTG2	BTG3	BTG4	BTK	BTN1A1	BTN2A1	BTN2A2	BTN2A3P	BTN3A1	BTN3A2	BTN3A2 /// BTN3A3	BTN3A3	BTNL2	BTNL3	BTNL8	BTRC	BUB1	BUB1B	BUB3	BUD31	BV03S1J2.2 /// IL23A /// TCRB /// TCRVB /// TRBC2 /// TRBC2 /// TRBJ2-7 /// TRBJ2-7 /// TRBV19	BYSL	BZRAP1	BZW1	BZW2	C10orf10	C10orf12	C10orf2	C10orf76	C10orf88	C10orf95	C11orf1	C11orf16	C11orf21	C11orf24	C11orf30	C11orf48 /// LOC102288414	C11orf49	C11orf57	C11orf58	C11orf63	C11orf68	C11orf71	C11orf73	C11orf80	C11orf95	C12orf10	C12orf29	C12orf4	C12orf43	C12orf49	C12orf5	C14orf1	C14orf105	C14orf132	C14orf159	C14orf166	C14orf169	C14orf2	C14orf79	C14orf93	C15orf39	C15orf49	C16orf3	C16orf45	C16orf58	C16orf59	C16orf62	C16orf70	C16orf71	C16orf80	C16orf95	C17orf53	C17orf59	C17orf62	C17orf70	C17orf75	C17orf80	C17orf85	C18orf25	C18orf32 /// RPL17 /// RPL17-C18orf32 /// SNORD58A /// SNORD58B /// SNORD58C	C18orf8	C19orf10	C19orf24	C19orf26	C19orf40	C19orf53	C19orf54	C19orf57	C19orf60	C19orf66	C19orf73	C19orf80	C1D	C1GALT1	C1GALT1C1	C1orf105	C1orf106	C1orf109	C1orf112	C1orf115	C1orf116	C1orf123	C1orf159	C1orf174	C1orf186 /// LOC100505650 /// LOC101929219	C1orf21	C1orf216	C1orf27	C1orf35	C1orf50	C1orf50 /// LOC100129924	C1orf54	C1orf56	C1orf61	C1orf68	C1orf95	C1QA	C1QB	C1QBP	C1QL1	C1QTNF1	C1QTNF3	C1QTNF9B-AS1	C1R	C1RL	C1S	C2	C20orf195	C20orf24 /// TGIF2-C20orf24	C20orf27	C21orf2	C21orf33	C21orf59	C21orf62	C21orf91	C22orf24	C22orf29 /// GNB1L	C22orf31	C22orf46	C2CD2	C2CD2L	C2CD3	C2CD5	C2orf27A	C2orf42	C2orf43	C2orf44	C2orf47	C2orf49	C2orf54	C2orf68	C2orf72	C2orf83	C3	C3AR1	C3orf14	C3orf18	C3orf27	C3orf36	C3orf52	C3orf62 /// MIR4271 /// USP4	C4A /// C4B /// C4B_2	C4BPA	C4BPB	C4orf19	C4orf27	C4orf29	C4orf46 /// TOMM7	C4orf6	C5	C5AR1	C5AR2	C5orf15	C5orf22	C5orf28	C5orf30	C5orf42	C5orf45	C5orf66	C6	C6orf10	C6orf106	C6orf120	C6orf123	C6orf15	C6orf211	C6orf25	C6orf47	C6orf48	C6orf62	C7	C7orf25 /// PSMA2	C7orf26	C7orf43	C7orf49	C7orf55-LUC7L2 /// LUC7L2	C7orf63	C7orf69	C8A	C8B	C8G	C8orf17	C8orf33	C8orf4	C8orf44	C8orf44-SGK3 /// SGK3	C8orf60	C9	C9orf114	C9orf116	C9orf156	C9orf16	C9orf3	C9orf38	C9orf40	C9orf53	C9orf78	C9orf9	C9orf91	CA1	CA10	CA11	CA12	CA14	CA2	CA3	CA4	CA5A	CA5B	CA5BP1	CA6	CA7	CA8	CA9	CAAP1	CAB39	CAB39L	CABIN1	CABP1	CABP2	CABP5	CABYR	CACFD1	CACNA1A /// LOC100507353	CACNA1B	CACNA1C	CACNA1D	CACNA1E	CACNA1F	CACNA1G	CACNA1H	CACNA1I	CACNA1S	CACNA2D1	CACNA2D2	CACNA2D3	CACNB1	CACNB2	CACNB3	CACNB4	CACNG1	CACNG2	CACNG3	CACNG4	CACNG5	CACTIN	CACYBP	CAD	CADM1	CADM3	CADM3-AS1	CADM4	CADPS	CADPS2	CALB1	CALB2	CALCA	CALCB	CALCOCO1	CALCOCO2	CALCR	CALCRL	CALD1	CALHM2	CALM1	CALM1 /// CALM2 /// CALM3	CALML3	CALML4	CALML5	CALR	CALU	CALY	CAMK1	CAMK1D	CAMK1G	CAMK2A	CAMK2B	CAMK2G	CAMK2N1	CAMK4	CAMKK2	CAMKMT	CAMKV	CAMLG	CAMP	CAMSAP1	CAMSAP2	CAMTA1	CAMTA2	CAND1	CAND2	CANT1	CANX	CAP1	CAP2	CAPG	CAPN1	CAPN10	CAPN11	CAPN15	CAPN2	CAPN3	CAPN5	CAPN6	CAPN7	CAPN9	CAPNS1	CAPRIN1	CAPRIN2	CAPZA1	CAPZA2	CAPZB	CARD10	CARD14	CARD8	CARD9 /// DNLZ	CARF	CARHSP1	CARKD	CARM1	CARS	CARS2	CARTPT	CASC1	CASC3 /// MIR6866	CASC5	CASD1	CASK	CASKIN2	CASP1	CASP10	CASP2	CASP3	CASP4	CASP5	CASP6	CASP7	CASP8	CASP8AP2	CASP9	CASQ1	CASQ2	CASR	CASS4	CAST	CASZ1	CAT	CATR1	CATSPER2 /// CATSPER2P1 /// LOC101930343	CATSPERB	CATSPERG	CAV1	CAV2	CAV3	CBFA2T2	CBFA2T3	CBFB	CBL	CBLB	CBLC	CBLL1	CBLN1	CBR1	CBR3	CBR4	CBS	CBWD1 /// CBWD2 /// CBWD3 /// CBWD5 /// CBWD6 /// CBWD7 /// LOC101060578	CBX1	CBX2	CBX3	CBX4	CBX5	CBX6	CBX7	CBX8	CBY1	CC2D1A	CCAR2	CCBL1	CCBL2	CCDC101	CCDC102B	CCDC106	CCDC109B	CCDC121	CCDC130	CCDC132	CCDC134	CCDC144A	CCDC15	CCDC169-SOHLH2 /// SOHLH2	CCDC170	CCDC176	CCDC177	CCDC181	CCDC186	CCDC19	CCDC22	CCDC25	CCDC28A	CCDC28B	CCDC30	CCDC33	CCDC40	CCDC47	CCDC51	CCDC53	CCDC57	CCDC59	CCDC6	CCDC64	CCDC68	CCDC69	CCDC7	CCDC70	CCDC71	CCDC81	CCDC82	CCDC85B	CCDC85C	CCDC86	CCDC87	CCDC88A	CCDC88C	CCDC9	CCDC90B	CCDC91	CCDC92	CCDC93	CCDC94	CCHCR1	CCIN	CCK	CCKAR	CCKBR	CCL1	CCL11	CCL13	CCL14 /// CCL15-CCL14	CCL15 /// CCL15-CCL14	CCL16	CCL17	CCL18	CCL19	CCL2	CCL20	CCL21	CCL22	CCL23	CCL24	CCL25	CCL27	CCL3 /// CCL3L1 /// CCL3L3	CCL4	CCL5	CCL7	CCL8	CCNA1	CCNA2	CCNB1	CCNB1IP1	CCNB2	CCNC	CCND1	CCND2	CCND3	CCNE1	CCNE2	CCNF	CCNG1	CCNG2	CCNH	CCNI	CCNJ	CCNJL	CCNK	CCNL1	CCNL2	CCNO	CCNT1	CCNT2	CCP110	CCPG1	CCPG1 /// DYX1C1-CCPG1	CCR1	CCR10	CCR2	CCR3	CCR4	CCR5	CCR6	CCR7	CCR8	CCR9	CCRL2	CCRN4L	CCS	CCSER2	CCT2	CCT3 /// LOC101927137	CCT4	CCT5	CCT6A	CCT6B	CCT7	CCT8	CCT8L2	CCZ1	CCZ1 /// CCZ1B	CCZ1B	CD101	CD14	CD151	CD160	CD163	CD164	CD177	CD180	CD19	CD1A	CD1B	CD1C	CD1D	CD1E	CD2	CD200	CD207	CD209	CD22	CD226	CD24	CD244	CD247	CD248	CD27	CD28	CD2AP	CD2BP2	CD300A	CD300C	CD302 /// LY75 /// LY75-CD302	CD320	CD33	CD34	CD36	CD37	CD38	CD3D	CD3E	CD3EAP	CD3G	CD4	CD40	CD40LG	CD44	CD46	CD47	CD48	CD5	CD52	CD53	CD55	CD58	CD59	CD5L	CD6	CD63	CD68 /// LOC101928634 /// SNORA67	CD69	CD7	CD70	CD72	CD74	CD79A	CD79B	CD80	CD81	CD82	CD83	CD84	CD86	CD8A	CD8B /// LOC100996919	CD9	CD93	CD96	CD97	CD99	CDA	CDADC1	CDC123	CDC14A	CDC14B	CDC16	CDC20	CDC23	CDC25A	CDC25B	CDC25C	CDC27	CDC34	CDC37	CDC37L1	CDC37P1 /// CDC37P1	CDC40	CDC42	CDC42BPA	CDC42BPB	CDC42EP1	CDC42EP2	CDC42EP3	CDC42EP4	CDC42SE1	CDC45	CDC5L	CDC6	CDC7	CDC73	CDCA3	CDCA4	CDCA8	CDCP1	CDH1	CDH10	CDH11	CDH12	CDH13	CDH15	CDH16	CDH17	CDH18	CDH19	CDH2	CDH20	CDH22	CDH3	CDH4	CDH5	CDH6	CDH7	CDH8	CDH9	CDHR1	CDHR2	CDHR5	CDIP1	CDIPT	CDK1	CDK10	CDK11A /// CDK11B	CDK12	CDK13	CDK14	CDK16	CDK17	CDK18	CDK19	CDK2	CDK20	CDK2AP1	CDK2AP2	CDK3 /// TEN1-CDK3	CDK4	CDK5	CDK5R1	CDK5R2	CDK5RAP1	CDK5RAP2	CDK5RAP3	CDK6	CDK7	CDK8	CDK9	CDKAL1	CDKL1	CDKL2	CDKL3	CDKL5	CDKN1A	CDKN1B	CDKN1C	CDKN2A	CDKN2AIP	CDKN2B	CDKN2C	CDKN2D	CDKN3	CDO1	CDON	CDR1	CDR2 /// LOC101060399	CDR2L	CDRT1	CDS1	CDS2	CDSN	CDT1	CDV3	CDX1	CDX2	CDX4	CDY1	CDY1 /// CDY1B /// CDY2A /// CDY2B	CDYL	CEACAM1	CEACAM21	CEACAM3	CEACAM4	CEACAM5	CEACAM6	CEACAM7	CEACAM8	CEBPA	CEBPA-AS1	CEBPB	CEBPD	CEBPE	CEBPG	CEBPZ	CECR1	CECR5	CEL	CELA2A /// CELA2B	CELA2B	CELA3A	CELA3B	CELF1	CELF2	CELF3	CELP	CELSR1	CELSR2	CELSR3	CELSR3-AS1	CEMIP	CEMP1	CEND1	CENPA	CENPA /// SLC35F6	CENPB	CENPBD1P1	CENPBD1P1 /// RPL23AP7	CENPC	CENPE	CENPF	CENPI	CENPJ	CENPM	CENPN	CENPO	CENPQ	CENPT	CENPU	CEP104	CEP112	CEP131	CEP135	CEP152	CEP162	CEP164	CEP170 /// CEP170P1	CEP170B	CEP192	CEP250	CEP290	CEP350	CEP41	CEP55	CEP57	CEP63	CEP68	CEP70	CEP72	CEP76	CEP83	CEP85	CEP97	CEPT1	CER1	CERK	CERS1 /// GDF1	CERS2	CERS4	CERS6	CES1 /// LOC100653057	CES1P1	CES2	CES3	CETN1	CETN2	CETN3	CETP	CFB	CFD	CFDP1	CFH	CFH /// CFHR1	CFHR2	CFHR4	CFHR5	CFI	CFL1	CFLAR	CFP	CFTR	CGA	CGB /// CGB1 /// CGB5 /// CGB7 /// CGB8	CGB1 /// LHB	CGGBP1	CGREF1	CGRRF1	CH25H	CHAC1	CHAD	CHAF1A	CHAF1B	CHAT	CHCHD2	CHCHD3	CHCHD7	CHD1	CHD1L	CHD2	CHD3	CHD4	CHD5	CHD7	CHD8	CHD9	CHEK1	CHEK2	CHERP	CHFR	CHGA	CHGB	CHI3L1	CHI3L2	CHIA	CHIC2	CHIT1	CHKA	CHKB	CHKB-CPT1B /// CPT1B	CHL1	CHM	CHML	CHMP1A	CHMP1B	CHMP2A	CHMP2B	CHMP3 /// RNF103-CHMP3	CHMP4A /// TM9SF1	CHMP5	CHMP6	CHMP7	CHN1	CHN2	CHODL	CHORDC1	CHP1	CHP2	CHPF	CHPF2	CHPT1	CHRD	CHRDL1	CHRFAM7A /// CHRNA7 /// LOC101929970 /// LOC101930361	CHRM2	CHRM3	CHRM4	CHRM5	CHRNA1	CHRNA10	CHRNA2	CHRNA3	CHRNA4	CHRNA5	CHRNA6	CHRNA9	CHRNB1	CHRNB2	CHRNB3	CHRNB4	CHRND	CHRNE	CHRNG	CHST1	CHST10	CHST11	CHST12	CHST15	CHST2	CHST3	CHST4	CHST5	CHST7	CHST8	CHSY1	CHTOP	CHUK	CHURC1-FNTB /// FNTB	CIAO1	CIAPIN1	CIB1	CIB2	CIC	CIDEA	CIDEB	CIDEC	CIITA	CILP	CINP	CIR1	CIRBP	CISD1	CISH	CIT /// MIR1178	CITED1	CITED2	CIZ1	CKAP2	CKAP2 /// IGLC1 /// IGLJ2 /// IGLJ2 /// IGLJ3 /// IGLJ3 /// IGLJ3 /// IGLV1-44 /// IGLV2-14 /// IGLV@	CKAP2 /// IGLC1 /// IGLV1-40 /// IGLV1-40 /// IGLV1-50 /// IGLV1-50	CKAP2 /// IGLJ3 /// IGLV3-19 /// IGLV3-19	CKAP4	CKAP5	CKB	CKLF	CKLF /// CKLF-CMTM1	CKM	CKMT1A /// CKMT1B	CKMT2	CKS1B	CKS2	CLASP1	CLASP2	CLASRP	CLC	CLCA1	CLCA2	CLCA3P	CLCA4	CLCC1	CLCF1	CLCN1	CLCN2	CLCN3	CLCN4	CLCN5	CLCN6	CLCN7	CLCNKA /// CLCNKB	CLCNKB	CLDN1	CLDN10	CLDN11	CLDN14	CLDN15	CLDN16	CLDN17	CLDN18	CLDN22 /// WWC2	CLDN3	CLDN4	CLDN5	CLDN6	CLDN7	CLDN8	CLDN9	CLDND1	CLEC10A	CLEC11A	CLEC16A	CLEC1A	CLEC1B	CLEC2B	CLEC2D	CLEC3B /// EXOSC7	CLEC4A	CLEC4E	CLEC4M	CLEC5A	CLEC7A	CLGN	CLIC1	CLIC1P1 /// CLIC1P1	CLIC2	CLIC3	CLIC4	CLIC5	CLINT1	CLIP1	CLIP2	CLIP3	CLIP4	CLK1	CLK2	CLK3	CLK4	CLMN	CLN3	CLN5	CLN6	CLN8	CLNS1A	CLOCK	CLP1	CLPB	CLPP	CLPS	CLPTM1	CLPX	CLSPN	CLSTN1	CLSTN2	CLSTN3	CLTA	CLTB	CLTC	CLTC-IT1	CLTCL1	CLU	CLUAP1	CLUH	CLUHP3	CLUL1	CMA1	CMAHP	CMAS	CMC2	CMC4	CMC4 /// MTCP1	CMKLR1	CMPK1	CMTM6	CMTR1	CNBP	CNDP2	CNGA1	CNGA3	CNGB1	CNGB3	CNIH1	CNIH3	CNIH4	CNKSR1	CNKSR2	CNN1	CNN2	CNN3	CNN3P1 /// CNN3P1	CNNM1	CNNM2	CNNM3	CNNM4	CNOT1	CNOT2	CNOT3	CNOT4	CNOT6	CNOT7	CNOT8	CNP	CNPPD1	CNPY2	CNPY3	CNPY4	CNR1	CNR2	CNTD2	CNTF	CNTFR	CNTLN	CNTN1	CNTN2	CNTN5	CNTN6	CNTNAP1	CNTNAP2	CNTNAP3P2	CNTRL	COA1	COA3	COA4	COA7	COASY	COBL	COBLL1	COCH	COG2	COG4	COG5	COG7	COG8 /// PDF	COIL	COL10A1	COL11A1	COL11A2	COL13A1	COL14A1	COL15A1	COL16A1	COL17A1	COL18A1	COL19A1	COL1A1	COL1A2	COL21A1	COL2A1	COL3A1	COL4A1	COL4A2	COL4A3	COL4A3BP	COL4A4	COL4A5	COL4A6	COL5A1	COL5A2	COL5A3	COL6A1	COL6A2	COL6A3	COL7A1	COL8A1	COL8A2	COL9A1	COL9A2	COL9A3	COLEC10	COLEC11	COLEC12	COLGALT1	COLGALT2	COLQ	COMMD10	COMMD3	COMMD4	COMMD8	COMMD9	COMP	COMT	COPA	COPB1	COPB2	COPE	COPG1	COPG2IT1	COPS2	COPS3	COPS4	COPS5	COPS6	COPS7A	COPS7B	COPS8	COPZ1	COPZ2	COQ10B	COQ2	COQ3	COQ4	COQ6	COQ7	COQ9	CORIN	CORO1A	CORO1B	CORO1C	CORO2A	CORO2B	CORO7	CORT	COTL1	COX10	COX11	COX15	COX16 /// SYNJ2BP-COX16	COX17 /// POPDC2	COX20	COX4I1	COX5A	COX5B	COX6A1	COX6A2	COX6B1	COX6B1P3 /// COX6B1P3	COX6C	COX6CP1 /// COX6CP1	COX6CP2 /// COX6CP2	COX7A1	COX7A2	COX7A2L	COX7A2P2 /// COX7A2P2	COX7B	COX7BP1 /// COX7BP1	COX7C	COX8A	CP	CPA1	CPA2	CPA3	CPA4	CPB1	CPB2	CPD	CPE	CPEB1	CPEB3	CPED1	CPLX2	CPLX3	CPM	CPN1	CPN2	CPNE1	CPNE3	CPNE6	CPNE7	CPOX	CPPED1	CPQ	CPS1	CPS1-IT1	CPSF1	CPSF1 /// MIR1234 /// MIR6849 /// MIR939	CPSF3L /// MIR6727	CPSF4	CPSF6	CPSF7	CPT1A	CPT2	CPTP	CPVL	CPZ /// GPR78	CR1	CR2	CRABP1	CRABP2	CRADD	CRAT	CRB1	CRBN	CRCP	CRCT1	CREB1	CREB3	CREB3L1	CREB3L2	CREB5 /// LOC401317	CREBBP	CREBL2	CREBZF	CREG1	CRELD1	CRELD2	CREM	CRH	CRHBP	CRHR1	CRHR2	CRIM1 /// LOC101929500	CRIP1	CRIP2	CRIPT	CRISP1	CRISP2	CRISP3	CRISPLD2	CRK	CRKL	CRLF1	CRLF2	CRLF3	CRMP1	CRNKL1	CRNN	CROCC	CROCCP2	CROCCP3	CROT	CRP	CRTAC1	CRTAM	CRTAP	CRTC1	CRTC3	CRX	CRY1	CRY2	CRYAA	CRYAB	CRYBA1	CRYBA2	CRYBA4	CRYBB1	CRYBB2	CRYBB2 /// CRYBB2P1	CRYBB2P1	CRYBB3	CRYBG3	CRYGA	CRYGB	CRYGC	CRYGD	CRYGEP	CRYL1	CRYM	CRYZ	CRYZL1	CS	CSAD	CSAG2 /// CSAG3	CSDC2	CSDE1	CSE1L	CSF1	CSF1R	CSF2	CSF2RA	CSF2RB	CSF3	CSF3R	CSGALNACT1	CSGALNACT2	CSH1	CSH1 /// CSH2	CSH1 /// CSH2 /// CSHL1 /// GH1	CSH1 /// CSHL1 /// GH1	CSH1 /// CSHL1 /// GH1 /// GH2	CSHL1	CSK	CSN1S1	CSN2	CSN3	CSNK1A1	CSNK1D	CSNK1E	CSNK1E /// CSNK1E	CSNK1G1	CSNK1G2	CSNK1G3	CSNK2A1	CSNK2A2	CSNK2B	CSPG4	CSPG4P1Y	CSPG5	CSPP1	CSRNP2	CSRNP3	CSRP1	CSRP2	CSRP3	CST1	CST2	CST3	CST4	CST5	CST6	CST7	CST8	CSTA	CSTB	CSTF1	CSTF2	CSTF2T	CSTF3	CT55	CT62	CTAG1A /// CTAG1B	CTAG2	CTAGE1	CTAGE11P	CTAGE15 /// CTAGE4 /// CTAGE8 /// CTAGE9	CTAGE4 /// CTAGE8 /// CTAGE9	CTAGE5	CTB-102L5.7	CTB-176F20.3	CTBP1	CTBP2	CTBS	CTC-338M12.4	CTC-425F1.4	CTC-428G20.3	CTC1	CTCF	CTD-2269F5.1	CTD-3126B10.1	CTDNEP1	CTDP1	CTDSP1	CTDSP2	CTDSPL	CTF1	CTGF	CTH	CTIF	CTLA4	CTNNA1	CTNNA2	CTNNA3	CTNNAL1	CTNNAP1	CTNNB1	CTNNBIP1	CTNNBL1	CTNND1 /// TMX2-CTNND1	CTNND2	CTNS	CTPS1	CTPS2	CTR9	CTRB1 /// CTRB2	CTRB2	CTRC	CTRL	CTSA	CTSB	CTSC	CTSD	CTSE	CTSF	CTSG	CTSH	CTSK	CTSL	CTSO	CTSS	CTSV	CTSW	CTSZ	CTTN	CUBN	CUEDC1	CUEDC2	CUL1	CUL2	CUL3	CUL4A	CUL4B	CUL5	CUL7	CUL9	CUTA	CUTC	CUX1	CUX2	CUZD1	CWC25	CWF19L1	CWH43	CX3CL1	CX3CR1	CXADR	CXCL1	CXCL10	CXCL11	CXCL12	CXCL13	CXCL14	CXCL2	CXCL3	CXCL5	CXCL6	CXCL8	CXCL9	CXCR1	CXCR2	CXCR3	CXCR4	CXCR5	CXCR6	CXorf21	CXorf36	CXorf40A	CXorf40A /// CXorf40B	CXorf40B	CXorf56	CXorf57	CXXC1	CXXC4	CYAT1	CYAT1 /// IGLC1 /// IGLV1-44	CYB561	CYB561D2	CYB5A	CYB5B	CYB5R1	CYB5R2	CYB5R3	CYB5R4	CYBA	CYBB	CYBRD1	CYC1	CYCS	CYCSP19 /// RP11-3L10.1	CYCSP33 /// CYCSP33	CYCSP44 /// GS1-103B18.1	CYFIP1	CYFIP2	CYHR1	CYLC1	CYLC2	CYLD	CYP11A1	CYP11B1	CYP11B2	CYP17A1	CYP19A1	CYP1A1	CYP1A2	CYP1B1	CYP20A1	CYP21A1P /// CYP21A2	CYP24A1	CYP26A1	CYP26B1	CYP27A1	CYP27B1	CYP2A13	CYP2A6	CYP2A7	CYP2A7P1	CYP2B6	CYP2B6 /// CYP2B7P	CYP2B7P	CYP2C18	CYP2C19	CYP2C8	CYP2C9	CYP2D6	CYP2D6 /// CYP2D7P /// LOC101929829	CYP2E1	CYP2F1	CYP2J2	CYP2R1	CYP2U1	CYP2W1	CYP39A1	CYP3A4	CYP3A43	CYP3A5	CYP3A7-CYP3AP1	CYP3A7 /// CYP3A7-CYP3AP1	CYP46A1	CYP4A11	CYP4A11 /// CYP4A22	CYP4B1	CYP4F11	CYP4F12	CYP4F2	CYP4F2 /// CYP4F3	CYP4F3	CYP4F8	CYP51A1 /// LRRD1	CYP7A1	CYP7B1	CYR61	CYSLTR1	CYSLTR2	CYTH1	CYTH2	CYTH3	CYTH4	CYTIP	CYTL1	DAAM1	DAAM2	DAB1	DAB2 /// LOC101926921	DACH1	DACT1	DAD1	DAG1	DAGLA	DAK	DALRD3	DAO	DAP	DAP3	DAPK1	DAPK2	DAPK3 /// MIR637	DAPP1	DARS	DARS2	DAXX	DAZ1 /// DAZ2 /// DAZ3 /// DAZ4	DAZAP1	DAZAP2	DAZL	DBET /// DUX3 /// DUX4 /// DUX4L1 /// DUX4L2 /// DUX4L24 /// DUX4L3 /// DUX4L4 /// DUX4L5 /// DUX4L6 /// DUX4L7 /// DUX4L8 /// LOC100133400 /// LOC100287823 /// LOC100288289 /// LOC100291626 /// LOC652301	DBET /// DUX4 /// DUX4L1 /// DUX4L2 /// DUX4L24 /// DUX4L3 /// DUX4L4 /// DUX4L5 /// DUX4L6 /// DUX4L7 /// DUX4L8 /// LOC100288289 /// LOC100291626 /// LOC652301	DBF4	DBF4B	DBH	DBI	DBN1	DBNDD1	DBNDD2 /// SYS1 /// SYS1-DBNDD2	DBP	DBR1	DBT	DCAF10	DCAF11	DCAF13	DCAF15	DCAF16	DCAF17	DCAF4	DCAF6	DCAF7	DCAF8	DCAKD	DCBLD2	DCC	DCHS1	DCHS2	DCK	DCLK1	DCLK2	DCLRE1A	DCLRE1B	DCLRE1C	DCN	DCP1A	DCP2	DCPS	DCSTAMP	DCT	DCTD	DCTN1	DCTN1 /// SLC4A5	DCTN2	DCTN3	DCTN4	DCTN5	DCTN6	DCTPP1	DCUN1D1	DCUN1D2	DCUN1D4	DCX	DCXR	DDA1	DDAH1	DDAH2	DDB1	DDB2	DDC	DDHD2	DDI2 /// RSC1A1	DDIT3	DDIT4	DDN	DDO	DDOST	DDR1-AS1	DDR1 /// MIR4640	DDR2	DDRGK1	DDT /// DDTL	DDX1	DDX10	DDX11	DDX11 /// DDX12P /// LOC642846	DDX17	DDX18	DDX19A	DDX19A /// DDX19B	DDX21	DDX23	DDX24	DDX25	DDX27	DDX27 /// SS18	DDX28	DDX31	DDX39A	DDX3X	DDX3Y	DDX4	DDX41	DDX42	DDX43	DDX46	DDX49	DDX5 /// MIR3064 /// MIR5047	DDX50	DDX51	DDX52	DDX54	DDX56	DDX58	DDX6	DDX60	DEAF1	DECR1	DECR2	DEDD	DEF6	DEF8	DEFA1 /// DEFA1B /// DEFA3	DEFA4	DEFA5	DEFA6	DEFB1	DEFB126	DEFB4A /// DEFB4B	DEGS1	DEK	DELEC1	DENND1A	DENND1B	DENND1C	DENND2A	DENND2D	DENND3	DENND4A	DENND4B	DENND4C	DENND5A	DENND5B	DENND6B	DENR	DEPDC1	DEPDC5	DEPTOR	DERA	DERL1	DERL2	DES	DES /// SUPT20H	DESI1	DESI2	DET1	DEXI	DFFA	DFFB	DFNA5	DFNB31	DGAT1	DGCR11	DGCR14 /// TSSK2	DGCR2	DGCR5	DGCR6 /// DGCR6L	DGCR6L	DGCR8 /// MIR1306	DGCR9	DGKA	DGKB	DGKD	DGKE	DGKG	DGKH	DGKI	DGKQ	DGKZ	DGUOK	DHCR24	DHCR7	DHDDS	DHFR	DHODH	DHPS	DHRS1	DHRS11	DHRS12	DHRS2	DHRS3	DHRS4 /// DHRS4L2	DHRS7	DHRS7B	DHRS9	DHTKD1	DHX15	DHX16	DHX29	DHX30	DHX32	DHX34	DHX35	DHX38	DHX40	DHX57	DHX58	DHX8	DHX9	DIABLO	DIAPH1	DIAPH2	DIAPH2-AS1	DIAPH3	DICER1	DIDO1	DIEXF	DIMT1	DIO1	DIO2	DIO3	DIP2A	DIP2C	DIRAS2	DIRAS3	DIS3	DISC1	DISC1 /// TSNAX-DISC1	DIXDC1	DKC1 /// MIR664B /// SNORA56	DKFZP434A062	DKFZP434C153 /// OBSCN	DKFZP434L187	DKFZP586I1420	DKK1	DKK2	DKK3	DKK4	DKKL1	DLAT	DLC1	DLD	DLEC1	DLEU1	DLEU2	DLEU2 /// DLEU2L /// MIR15A	DLEU2L	DLG1	DLG2	DLG3	DLG4	DLG5	DLGAP1	DLGAP2	DLGAP4	DLGAP5	DLK1	DLK2	DLL3	DLST	DLX2	DLX4	DLX5	DLX6	DMBT1	DMC1	DMD	DMP1	DMPK	DMRT1	DMTF1	DMTN	DMWD	DMXL1	DMXL2	DNA2	DNAAF1	DNAAF2	DNAH17	DNAH2	DNAH3	DNAH6	DNAH7	DNAH9	DNAI1	DNAI2	DNAJA1	DNAJA1P4 /// DNAJA1P4	DNAJA2	DNAJA3	DNAJA4	DNAJB1	DNAJB12	DNAJB14	DNAJB2	DNAJB4	DNAJB5	DNAJB6	DNAJB6 /// TMEM135	DNAJB9	DNAJC1	DNAJC10	DNAJC11	DNAJC12	DNAJC13	DNAJC15	DNAJC16	DNAJC17	DNAJC2	DNAJC22	DNAJC24	DNAJC28	DNAJC3	DNAJC4	DNAJC6	DNAJC7	DNAJC8	DNAJC9	DNAL4	DNALI1	DNASE1	DNASE1L1	DNASE1L2	DNASE1L3	DNASE2	DNASE2B	DND1	DNM1	DNM1L	DNM2	DNM3	DNMBP	DNMT1	DNMT3A	DNMT3B	DNMT3L	DNPEP	DNPH1	DNTT	DNTTIP2	DOC2A	DOC2B	DOCK1	DOCK10	DOCK2	DOCK3	DOCK4	DOCK5	DOCK6	DOCK9	DOHH	DOK1	DOK2	DOK3	DOK4	DOK5	DOLK	DOLPP1	DONSON	DOPEY1	DOPEY2	DOT1L	DPAGT1	DPEP1	DPEP2	DPEP3	DPF1	DPF2	DPF3	DPH1 /// OVCA2	DPH2	DPH5	DPM1	DPM2	DPM3	DPP3	DPP4	DPP6	DPP8	DPPA4	DPT	DPY19L1	DPY19L1P1	DPY19L2P2	DPY19L4	DPY30 /// MEMO1	DPYD	DPYS	DPYSL2	DPYSL3	DPYSL4	DQ583205 /// LOC642533 /// ZNF778	DQ597730 /// LRRC37A2	DR1	DRAM1	DRAP1	DRD1	DRD2	DRD3	DRD4	DRD5	DRG1	DRG2	DRICH1	DROSHA	DRP2	DSC1	DSC2	DSC3	DSCAM	DSCC1	DSCR3	DSCR4	DSE	DSERG1	DSG1	DSG2	DSG3	DSN1	DSP	DSPP	DST	DSTN	DSTNP1 /// DSTNP1	DSTNP2	DSTYK	DTL	DTNA	DTNB	DTWD1	DTX2 /// LOC102725292	DTX2P1-UPK3BP1-PMS2P11	DTX3	DTX4	DTYMK	DUOX1	DUOX2	DUS1L	DUS2	DUS4L	DUSP1	DUSP10	DUSP11	DUSP12	DUSP13	DUSP14	DUSP2	DUSP21	DUSP22	DUSP26	DUSP3	DUSP4	DUSP5	DUSP6	DUSP7	DUSP8 /// LOC101927562	DUSP9	DUT	DUTP1 /// DUTP1	DUX1	DUX1 /// DUX3 /// DUX5	DVL1	DVL2	DVL3	DXO	DYM	DYNC1H1	DYNC1I1	DYNC1I2	DYNC1LI1	DYNC1LI2	DYNC2H1	DYNC2LI1	DYNLL1	DYNLRB1	DYNLT1	DYNLT3	DYRK1A	DYRK1B	DYRK2	DYRK3	DYRK4	DYSF	DZANK1	DZIP1	DZIP3	E2F1	E2F2	E2F3	E2F4	E2F5	E2F6	E2F8	E4F1	EAF2	EAPP	EBAG9	EBF2	EBI3	EBLN2	EBNA1BP2 /// MIR6733	EBP	ECD	ECE1	ECE2	ECEL1	ECH1	ECHDC1	ECHDC2	ECHDC3	ECHS1	ECI1	ECI2	ECM1	ECM2	ECRP	ECSIT	ECT2	EDA	EDA2R	EDAR	EDC3	EDC4	EDDM3A	EDDM3B	EDEM1	EDEM2	EDEM3	EDF1	EDIL3	EDN1	EDN2	EDN3	EDNRA	EDNRB	EDRF1	EEA1	EED	EEF1A1	EEF1A1P42	EEF1A2	EEF1B2 /// SNORA41	EEF1D	EEF1DP5 /// EEF1DP5	EEF1E1	EEF1G /// MIR3654	EEF2	EFCAB1	EFCAB11	EFCAB14	EFCAB2	EFCAB6	EFCC1	EFEMP1	EFEMP2	EFHC1	EFHC2	EFHD1	EFHD2	EFNA1	EFNA2	EFNA3	EFNA4	EFNA5	EFNB1	EFNB2	EFNB3	EFR3A	EFR3B	EFS	EFTUD1	EGF	EGFL6	EGFL7	EGFL8 /// PPT2	EGFL8 /// PPT2 /// PPT2-EGFL8	EGFR	EGLN1	EGLN2 /// RAB4B-EGLN2	EGLN3	EGOT	EGR1	EGR2	EGR3	EGR4	EHBP1	EHBP1L1	EHD1	EHD2	EHD3	EHD4	EHF	EHHADH	EHMT1	EHMT2	EI24	EID1	EIF1	EIF1AX	EIF1AY	EIF1B	EIF2AK1	EIF2AK2	EIF2AK3	EIF2B1	EIF2B2	EIF2B3	EIF2B4	EIF2B5	EIF2D	EIF2S1	EIF2S2	EIF2S3	EIF3A	EIF3B	EIF3C /// EIF3CL	EIF3D	EIF3E	EIF3F	EIF3G	EIF3H	EIF3I	EIF3J	EIF3K	EIF3L	EIF3M	EIF4A1 /// LOC101928634 /// SENP3-EIF4A1 /// SNORA48 /// SNORA67 /// SNORD10	EIF4A1 /// SNORA48 /// SNORA67 /// SNORD10	EIF4A2 /// MIR1248 /// SNORA4 /// SNORA63 /// SNORA81 /// SNORD2	EIF4A3	EIF4B	EIF4E	EIF4E2	EIF4EBP1	EIF4EBP2	EIF4ENIF1	EIF4G1	EIF4G2	EIF4G3	EIF4H	EIF5	EIF5A	EIF5A2	EIF5B	EIF6	ELAC1	ELAC2	ELANE	ELAVL1	ELAVL2	ELAVL3	ELAVL4	ELF1	ELF2	ELF3	ELF4	ELF5	ELK1	ELK2AP	ELK3	ELK4	ELL	ELL2	ELL2P3 /// ELL2P3	ELL3	ELMO1	ELMO2	ELMO3	ELN	ELOVL1 /// MIR6734	ELOVL2	ELOVL4	ELOVL5	ELOVL6	ELP3	ELP4	ELP5	ELP6	ELSPBP1	ELTD1	EMC1	EMC10	EMC2	EMC3	EMC6	EMC7	EMC8	EMC9	EMCN	EMD	EMG1	EMID1	EMILIN1	EMILIN2	EML1	EML2	EML3	EML4	EMP1	EMP2	EMP3	EMR1	EMR2	EMR3	EMX1	EMX2	EN1	EN2	ENAH	ENC1	ENDOD1	ENDOG	ENDOU	ENG	ENGASE	ENO1	ENO2	ENO3	ENOPH1	ENOSF1	ENOX1	ENOX2	ENPEP	ENPP1	ENPP2	ENPP4	ENSA	ENTPD1	ENTPD1-AS1	ENTPD2	ENTPD3	ENTPD4	ENTPD5	ENTPD6	ENTPD7	ENY2	EOGT	EP300	EP400	EPAS1	EPB41	EPB41L1	EPB41L2	EPB41L3	EPB41L4A	EPB41L4A-AS2	EPB41L4B	EPB41L5	EPB42	EPCAM	EPHA1	EPHA2	EPHA3	EPHA4	EPHA5	EPHA7	EPHB1	EPHB2	EPHB3	EPHB4	EPHB6	EPHX1	EPHX2	EPHX3	EPM2A	EPM2AIP1	EPN1	EPN2 /// EPN2-IT1	EPN3	EPO	EPOR	EPOR /// RGL3	EPPIN /// EPPIN-WFDC6	EPPK1	EPRS	EPS15	EPS15L1	EPS15P1 /// EPS15P1	EPS8	EPS8L1	EPS8L2	EPS8L3	EPX	EPYC	ERAL1	ERAP1	ERAP2	ERBB2	ERBB2IP	ERBB3	ERBB4	ERC1	ERC2	ERC2-IT1	ERCC1	ERCC2	ERCC3	ERCC4	ERCC5	ERCC6	ERCC6L	ERCC8	EREG	ERF	ERG	ERGIC2	ERGIC3	ERH	ERI2	ERI3	ERICH1	ERLIN1	ERLIN2	ERMAP	ERMP1	ERN1	ERN2	ERO1L	ERO1LB	ERP29	ERP44	ERV3-2	ERV9-1	ERVH-4	ERVH-6	ERVK3-2	ERVMER34-1	ESD	ESF1	ESM1	ESPL1	ESPN	ESR1	ESR2	ESRP1	ESRP2 /// MIR6773	ESRRA	ESRRB	ESRRG	ESYT1	ETAA1	ETF1	ETFA	ETFB	ETFDH	ETHE1	ETNK1	ETNK2	ETNPPL	ETS1	ETS2	ETV1	ETV2	ETV3	ETV4	ETV5	ETV6	ETV7	EVA1B	EVC	EVI2A	EVI2B	EVI5	EVL	EVPL	EVX1	EWSR1	EXD2	EXD3	EXO1	EXO5	EXOC1	EXOC2	EXOC3	EXOC5	EXOC6B	EXOC7	EXOG	EXOSC1	EXOSC10	EXOSC2	EXOSC4	EXOSC5	EXOSC7	EXOSC8	EXOSC9	EXPH5	EXT1	EXT2	EXTL1	EXTL2	EXTL3	EYA1	EYA2	EYA3	EYA4	EZH1	EZH2	EZR	F10	F11	F11R	F12	F13A1	F13B	F2	F2R	F2RL1	F2RL2	F2RL3	F3	F5	F7	F8	F8A1 /// F8A2 /// F8A3	F9	FA2H	FAAH	FABP1	FABP2	FABP3	FABP3P2 /// FABP3P2	FABP4	FABP5	FABP6	FABP7	FADD	FADS1 /// MIR1908	FADS2	FADS3	FAF1	FAF2	FAH	FAHD2A	FAHD2A /// FAHD2B /// FAHD2CP	FAIM	FAIM2	FAIM3	FAM102A	FAM105A	FAM106A	FAM107A	FAM110B	FAM110D	FAM111A	FAM114A1	FAM114A2	FAM115A /// LOC100294033	FAM117A	FAM118A	FAM120A	FAM120C	FAM124B	FAM127A	FAM127B	FAM129A	FAM131A	FAM131B	FAM134A	FAM134B	FAM134C	FAM135A	FAM136A /// LOC100287852	FAM13A	FAM13B	FAM13C	FAM149A	FAM149B1	FAM153A	FAM153A /// FAM153B /// FAM153C /// LOC100507387 /// LOC101928349 /// LOC101930363	FAM153A /// FAM153B /// LOC100507387 /// LOC102725213	FAM155A	FAM155B	FAM160B2	FAM162A	FAM163A	FAM168A	FAM168B	FAM169A	FAM171A1	FAM172A	FAM173A	FAM174B	FAM175B	FAM178A	FAM179B	FAM182A /// FAM182B /// FAM27B /// FAM27C	FAM182B /// FAM27B /// FAM27C	FAM184A	FAM186A	FAM188A	FAM189A1	FAM189A2	FAM189B	FAM192A	FAM193A	FAM193B	FAM198B	FAM204A	FAM205B	FAM206A	FAM208A	FAM208B	FAM20B	FAM212B /// LOC101928718	FAM214B	FAM215A	FAM216A	FAM21A /// FAM21C /// LOC101930591	FAM21C /// LOC101930591	FAM222B	FAM224A	FAM32A	FAM35A	FAM3A	FAM3C	FAM45A /// FAM45B	FAM46A	FAM46C	FAM47E /// FAM47E-STBD1 /// STBD1	FAM49A	FAM49B	FAM50A	FAM50B	FAM53B	FAM53C	FAM57A	FAM60A	FAM63A	FAM63B	FAM64A	FAM65A	FAM65B	FAM66D	FAM69A	FAM76A	FAM83E	FAM86A	FAM86B1 /// FAM86B2 /// FAM86C1 /// FAM86DP /// FAM86FP	FAM86C1	FAM89B	FAM8A1	FAM90A1	FAM96B	FAM98A	FAN1	FANCA	FANCC	FANCE	FANCF	FANCG	FANCI	FANCL	FAP	FAR2	FARP1	FARP2	FARS2	FARSA	FAS	FASLG	FASN	FASTK	FASTKD1	FASTKD2	FASTKD3	FASTKD5	FAT1	FAT2	FAT4	FAU	FAXDC2	FBL	FBLN1	FBLN2	FBLN5	FBN1	FBN2	FBP1	FBP2	FBRS	FBXL12	FBXL14	FBXL15	FBXL18	FBXL2	FBXL4	FBXL5	FBXL6	FBXL7	FBXL8	FBXO11	FBXO16 /// ZNF395	FBXO17	FBXO2	FBXO21	FBXO22	FBXO24	FBXO28	FBXO3	FBXO31	FBXO34	FBXO38	FBXO4	FBXO40	FBXO41 /// LOC101927826	FBXO42	FBXO46	FBXO5	FBXO7	FBXO9	FBXW11	FBXW12	FBXW2	FBXW4	FBXW4P1	FBXW7	FCAR	FCER1A	FCER1G	FCER2	FCF1	FCF1 /// MAPK1IP1L	FCGBP	FCGR1A	FCGR1A /// FCGR1B /// FCGR1C	FCGR1B	FCGR2A	FCGR2B	FCGR2C	FCGR3A /// FCGR3B	FCGR3B	FCGRT	FCHO1	FCHSD2	FCN1	FCN2	FCN3	FCRL2	FDFT1	FDPS	FDPSP5 /// FDPSP5	FDX1	FDXR	FECH	FEM1B	FEM1C	FEN1	FER	FER1L4	FERMT1	FERMT2	FES	FETUB	FEV	FEZ1	FEZ2	FEZF2	FFAR2	FFAR3 /// GPR42	FGA	FGB	FGD1	FGD2	FGD6	FGF1	FGF12	FGF13	FGF14	FGF16	FGF17	FGF18	FGF2	FGF20	FGF21	FGF22	FGF23	FGF3	FGF4	FGF5	FGF6	FGF7	FGF8	FGF9	FGFBP1	FGFR1	FGFR1OP	FGFR2	FGFR3	FGFR4	FGG	FGGY	FGL1	FGL2	FGR	FH	FHIT	FHL1	FHL2	FHL3	FHL5	FHOD1	FHOD3	FIBP	FICD	FIG4	FIGF /// PIR-FIGF	FILIP1L	FIP1L1	FIS1	FJX1	FKBP10	FKBP11	FKBP14	FKBP15	FKBP1A /// LOC101929368	FKBP1B	FKBP1B /// MFSD2B	FKBP2	FKBP3	FKBP4	FKBP5	FKBP6	FKBP8	FKBP9	FKBPL	FKRP	FKSG49	FKTN	FLAD1	FLCN	FLG	FLI1	FLII	FLJ10038	FLJ11292	FLJ11710	FLJ13224	FLJ20712	FLJ21369	FLJ22184	FLJ23519 /// RNH1	FLJ42627	FLNA	FLNB	FLNC	FLOT1	FLOT2	FLRT1	FLRT2 /// LOC100506718	FLRT3	FLT1	FLT3	FLT3LG	FLT4	FLVCR2	FMNL1	FMO1	FMO2	FMO3	FMO4	FMO5	FMO6P	FMOD	FMR1	FN1	FN3K	FN3KRP	FNBP1	FNBP1L	FNBP4	FNDC3A	FNDC3B /// LOC101928615	FNDC4	FNDC8	FNTA	FOCAD	FOLH1	FOLH1 /// FOLH1B	FOLH1B	FOLR1	FOLR2	FOLR3	FOS	FOSB	FOSL1	FOSL2	FOXA1	FOXA2	FOXB1	FOXC1	FOXC2	FOXD1	FOXD2	FOXD3	FOXD4 /// FOXD4L1	FOXE1	FOXE3	FOXF1	FOXF2	FOXG1	FOXH1	FOXI1	FOXJ1	FOXJ2	FOXJ3	FOXK2	FOXL1	FOXL2	FOXM1	FOXN1	FOXN2	FOXN3	FOXN3-AS2	FOXO1	FOXO3	FOXO3 /// FOXO3B	FOXO4	FOXP3	FOXRED2	FPGS	FPGT	FPGT-TNNI3K /// TNNI3K	FPR1	FPR2	FPR3	FRAS1	FRAT1	FRAT2	FRG1 /// LOC100289097 /// LOC101930278 /// LOC101930531	FRK	FRMD1	FRMD4A	FRMD4B	FRMD8	FRMPD1	FRMPD4	FRRS1L	FRS2	FRS3	FRY	FRYL	FRZB	FSBP /// RAD54B	FSCN1	FSCN2	FSCN3	FSD1	FSHB	FSHR	FST	FSTL1	FSTL3	FSTL4	FTCD	FTH1	FTH1P5	FTL	FTO	FTSJ1	FTSJ2	FTSJ3	FUBP1	FUBP3	FUCA1	FURIN	FUS	FUT1	FUT2	FUT3	FUT4	FUT5	FUT6	FUT7	FUT8	FUT9	FUZ	FXN	FXR1	FXR2	FXYD1	FXYD2	FXYD2 /// FXYD6-FXYD2	FXYD3	FXYD5	FXYD6	FXYD7	FYB	FYCO1	FYN	FZD1	FZD10	FZD2	FZD3	FZD4	FZD5	FZD6	FZD7	FZD8 /// MIR4683	FZD9	FZR1	G0S2	G3BP1	G3BP2	G6PC	G6PC2	G6PC3	G6PD	GAA	GAB1	GAB2	GABARAP	GABARAPL1	GABARAPL1 /// GABARAPL3	GABARAPL2	GABARAPL3	GABBR1	GABBR1 /// UBD	GABBR2	GABPA	GABPB1	GABRA1	GABRA2	GABRA3	GABRA4	GABRA5	GABRA6	GABRB1	GABRB2	GABRB3	GABRD	GABRE /// MIR224 /// MIR452	GABRG2	GABRG3	GABRP	GABRQ	GABRR1	GABRR2	GAD1	GAD2	GADD45A	GADD45B	GADD45G	GADD45GIP1	GAGE1	GAGE1 /// GAGE12B /// GAGE12C /// GAGE12D /// GAGE12E /// GAGE12F /// GAGE12G /// GAGE12H /// GAGE12I /// GAGE12J /// GAGE13 /// GAGE2A /// GAGE2B /// GAGE2C /// GAGE2D /// GAGE2E /// GAGE3 /// GAGE4 /// GAGE5 /// GAGE6 /// GAGE7 /// GAGE8	GAGE1 /// GAGE12B /// GAGE12C /// GAGE12D /// GAGE12E /// GAGE12F /// GAGE12G /// GAGE12H /// GAGE12I /// GAGE12J /// GAGE13 /// GAGE2A /// GAGE2C /// GAGE2D /// GAGE2E /// GAGE4 /// GAGE5 /// GAGE6 /// GAGE7 /// GAGE8	GAGE1 /// GAGE12B /// GAGE12C /// GAGE12D /// GAGE12E /// GAGE12F /// GAGE12G /// GAGE12H /// GAGE12I /// GAGE12J /// GAGE13 /// GAGE2D /// GAGE4 /// GAGE5 /// GAGE6 /// GAGE7	GAGE12B /// GAGE12C /// GAGE12D /// GAGE12E /// GAGE12F /// GAGE12G /// GAGE12H /// GAGE12I /// GAGE2A /// GAGE2C /// GAGE4 /// GAGE5 /// GAGE6 /// GAGE7	GAGE12B /// GAGE12F /// GAGE12G /// GAGE12I /// GAGE4 /// GAGE5 /// GAGE6 /// GAGE7	GAGE3	GAK	GAL	GAL3ST1	GAL3ST4	GALC	GALE	GALK1	GALK2	GALNS	GALNT1	GALNT10	GALNT11	GALNT12	GALNT14	GALNT2	GALNT3	GALNT4 /// POC1B-GALNT4	GALNT6	GALNT7	GALNT8	GALNT8 /// KCNA6	GALR1	GALR2	GALR3	GALT	GAMT	GAN	GANAB	GAP43	GAPDH	GAPDHS	GAPVD1	GAR1	GAREM	GARS	GART	GAS1	GAS2	GAS2L1	GAS6	GAS7	GAS8	GAST	GATA1	GATA2	GATA3	GATA4	GATA6	GATAD1	GATAD2A	GATC	GATC /// SRSF9	GATM	GBA /// GBAP1	GBA3	GBAP1	GBAP1 /// LOC100510710	GBAS	GBE1	GBF1	GBP1	GBP2	GBX1	GBX2	GC	GCA	GCAT	GCC1	GCC2	GCDH	GCFC2	GCG	GCGR	GCH1	GCHFR	GCK	GCKR	GCLC	GCLM	GCM1	GCM2	GCN1L1	GCNT1	GCNT1P1 /// GCNT1P1	GCNT2	GCNT3	GCNT4	GCOM1 /// MYZAP /// POLR2M	GCOM1 /// POLR2M	GCSH /// LOC101060817	GDAP1	GDAP1L1	GDAP2	GDE1	GDF10	GDF11	GDF15	GDF2	GDF3	GDF5	GDF9	GDI1	GDI2	GDNF	GDPD2	GDPD3	GDPD5	GEM	GEMIN2	GEMIN4	GEMIN6	GEMIN7	GEMIN8	GFAP	GFER	GFI1	GFI1B	GFM1	GFOD1	GFOD2	GFPT1	GFPT2	GFRA1	GFRA2	GFRA3	GFRA4	GGA1	GGA2	GGA3	GGCT	GGCX	GGH	GGNBP2	GGPS1	GGT1 /// GGT2 /// GGT3P /// GGTLC1 /// GGTLC2 /// LOC100132705 /// LOC102724197	GGT1 /// GGT2 /// GGTLC1 /// GGTLC2	GGT5	GGTLC1	GGTLC2	GH1	GH2	GHITM	GHR	GHRH	GHRHR	GHSR	GID4	GID8	GIF	GIGYF2	GIMAP1-GIMAP5 /// GIMAP5	GIMAP4	GIMAP6	GIN1	GINS1	GINS2	GINS3	GINS4	GIP	GIPC1	GIPC2	GIPR	GIT1	GIT2	GJA1	GJA3	GJA4	GJA5	GJA8	GJA9-MYCBP /// MYCBP	GJA9 /// GJA9-MYCBP /// MYCBP	GJB1	GJB3	GJB4	GJB5	GJC1	GJC2	GJD2	GK	GK-AS1 /// GK-AS1	GK2	GK3P	GKN1	GLA	GLB1 /// TMPPE	GLB1L	GLB1L2	GLCE	GLDC	GLE1	GLG1	GLI1	GLI2	GLI3	GLIPR1	GLMN	GLO1	GLOD4	GLP1R	GLP2R	GLRA1	GLRA2	GLRA3	GLRB	GLRX	GLRX2	GLRX3	GLRX5	GLS	GLS2	GLT8D1	GLT8D2	GLTP	GLTSCR1	GLTSCR1L	GLTSCR2 /// SNORD23	GLUD1	GLUD2	GLUL	GLULP4 /// GLULP4	GLYAT	GLYR1	GLYR1 /// SEPT6	GM2A	GMCL1	GMDS	GMEB1	GMEB2	GMFB	GMFG	GMIP	GML	GMNN	GMPPA	GMPR	GMPR2	GMPS	GNA11	GNA12	GNA13	GNA14	GNA15	GNAI1	GNAI2	GNAI3	GNAL	GNAO1	GNAQ	GNAS	GNAT1	GNAT2	GNAT3	GNAZ	GNB1	GNB1L	GNB2	GNB2L1 /// SNORD95 /// SNORD96A	GNB3	GNB5	GNE	GNG10	GNG11	GNG12	GNG13	GNG3	GNG4	GNG5	GNG7	GNGT1	GNL1	GNL2	GNL3 /// SNORD19B	GNL3L	GNLY	GNMT	GNPAT	GNPDA1	GNPTAB	GNRH1	GNRH2	GNRHR	GNS	GOLGA1	GOLGA2	GOLGA2P5	GOLGA2P7 /// LOC101929479 /// LOC642423 /// LOC727751 /// LOC80154	GOLGA3	GOLGA4	GOLGA5	GOLGA6A	GOLGA6L4 /// GOLGA6L5P /// GOLGA6L9 /// LOC102724093	GOLGA7	GOLGA8A	GOLGA8A /// GOLGA8B /// LOC101930583	GOLGA8CP /// GOLGA8DP /// GOLGA8EP /// GOLGA8F /// GOLGA8G	GOLGA8N	GOLGB1	GOLIM4	GOLM1	GOLPH3	GOLPH3L	GOLT1B	GON4L	GORASP1	GORASP2	GOSR1	GOSR2	GOT1	GOT2	GOT2P1 /// GOT2P1	GP1BA	GP1BB /// SEPT5 /// SEPT5-GP1BB	GP2	GP5	GP6	GP9	GPA33	GPAA1	GPALPP1	GPATCH1	GPATCH2	GPATCH2L	GPATCH3	GPATCH4	GPATCH8	GPBP1L1	GPC1	GPC3	GPC4	GPC5	GPD1	GPD1L	GPD2	GPER1	GPHN	GPI	GPKOW	GPLD1	GPM6A	GPM6B	GPN1	GPN2	GPN3	GPNMB	GPR1	GPR107	GPR110	GPR116	GPR12	GPR124	GPR125	GPR126	GPR132	GPR135	GPR137	GPR137B	GPR143	GPR144	GPR15	GPR153	GPR157	GPR161	GPR162	GPR17	GPR171	GPR173	GPR176	GPR18	GPR182	GPR183	GPR19	GPR20	GPR21	GPR22	GPR25	GPR27	GPR3	GPR31	GPR32	GPR35	GPR37	GPR37 /// SEL1L2	GPR37L1	GPR39	GPR4	GPR45	GPR50	GPR52	GPR56	GPR6	GPR63	GPR64	GPR65	GPR68	GPR75	GPR85	GPR87	GPR88	GPR89A /// GPR89B	GPR97	GPR98	GPRASP1	GPRC5A	GPRC5B	GPRC5C	GPRC5D	GPRIN2	GPS1	GPS2	GPSM2	GPSM3	GPT	GPX1	GPX2	GPX3	GPX4	GPX5	GPX7	GRAMD1B	GRAMD1C	GRAMD3	GRAMD4	GRAP	GRAP2	GRB10	GRB14	GRB2	GRB7	GREB1	GREB1L	GREM1	GREM2	GRHL2	GRHPR	GRIA1	GRIA2	GRIA3	GRIA4	GRID2	GRIK1	GRIK2	GRIK3	GRIK4	GRIK5	GRIN1	GRIN2A	GRIN2B	GRIN2C	GRIN2D	GRINA	GRIP1	GRIP2	GRK1	GRK4	GRK5	GRK6	GRM1	GRM2	GRM3	GRM4	GRM5	GRM6	GRM7 /// LOC100996542	GRM8	GRN	GRP	GRPEL1	GRPR	GRSF1	GRTP1	GRWD1	GS1-111G14.1	GS1-124K5.9	GS1-164F24.1	GS1-600G8.3	GSAP	GSC2	GSDMB	GSDMD	GSE1	GSG1	GSK3A	GSK3B	GSN	GSN-AS1	GSPT1	GSPT2	GSR	GSS	GSTA1	GSTA3	GSTA4	GSTCD	GSTK1	GSTM1	GSTM2	GSTM3	GSTM4	GSTM5	GSTO1	GSTP1	GSTT1	GSTT2	GSTTP1	GSTZ1	GTDC1	GTF2A1	GTF2A1L /// STON1-GTF2A1L	GTF2A2	GTF2B	GTF2E1	GTF2E2	GTF2F1	GTF2F2	GTF2H1	GTF2H2 /// GTF2H2B /// GTF2H2C /// GTF2H2C_2	GTF2H2B	GTF2H3	GTF2H4	GTF2H5	GTF2I	GTF2I /// GTF2IP1 /// LOC100093631	GTF2IRD1	GTF2IRD2B	GTF3A	GTF3C1	GTF3C2	GTF3C3	GTF3C4	GTF3C5	GTPBP1	GTPBP10 /// LOC101927446	GTPBP2	GTPBP3	GTPBP4	GTPBP6	GTPBP8	GTSE1	GTSE1 /// TRMU	GUCA1A	GUCA1B	GUCA2A	GUCA2B	GUCY1A2	GUCY1A3	GUCY1B2	GUCY1B3	GUCY2C	GUCY2D	GUCY2F	GUF1	GUK1	GULP1	GUSB	GUSBP11	GUSBP3 /// GUSBP9	GUSBP3 /// SMA4 /// SMA5	GVINP1	GYG1	GYG2	GYPA	GYPB	GYPC	GYPE	GYS1	GYS2	GZMA	GZMB	GZMH	GZMK	GZMM	H1F0	H1FX	H2AFB1 /// H2AFB2 /// H2AFB3	H2AFJ	H2AFV	H2AFX	H2AFY	H2AFY2	H2AFZ	H2BFS	H3F3A	H3F3A /// H3F3AP4 /// H3F3B	H3F3A /// H3F3B /// MIR4738	H6PD	HAAO	HAB1	HABP2	HABP4	HADH	HADHA	HADHAP1 /// HADHAP1	HADHB	HAGH	HAL	HAMP	HAND1	HAND2	HAND2-AS1	HAO1	HAO2	HAP1	HAPLN1	HAPLN2	HARS /// LOC101928623	HARS2	HAS1	HAS2	HAT1	HAUS2	HAUS3	HAUS4 /// MIR4707	HAUS5	HAUS6	HAUS7	HAUS7 /// TREX2	HAVCR1	HAX1	HBA1 /// HBA2	HBB	HBBP1	HBD	HBE1	HBEGF	HBG1 /// HBG2	HBP1	HBQ1	HBS1L	HBZ	HCAR3	HCCS	HCFC1	HCFC1R1	HCFC2	HCG18	HCG26	HCG4	HCG4B	HCG8 /// ZNRD1-AS1	HCG9	HCK	HCLS1	HCN2	HCN4	HCP5	HCRP1	HCRT	HCRTR1	HCRTR2	HDAC1	HDAC11	HDAC2	HDAC3	HDAC4	HDAC5	HDAC6	HDAC7	HDAC9	HDC	HDDC2	HDGF	HDGFRP3	HDHD1	HDHD3	HDLBP	HEATR1	HEATR2	HEATR3	HEATR6	HEBP1	HEBP2	HECA	HECTD3	HECTD4	HECW1	HEG1	HELLS	HELZ	HEMK1	HEPH	HERC1	HERC2	HERC2 /// HERC2P10 /// LOC101929047 /// LOC101929832	HERC2P2 /// HERC2P9	HERC2P3 /// LOC101930458	HERC2P5 /// HERC2P5 /// HERC2P8 /// HERC2P8	HERC3 /// LOC101929134	HERC4	HERC5	HERC6	HERPUD1	HES1	HES2	HESX1	HEXA	HEXA-AS1	HEXB	HEXIM1	HEY1	HEY2	HEYL	HFE	HGC6.3	HGD	HGF	HGFAC	HGH1	HGS	HGSNAT	HHAT	HHEX	HHIPL2	HHLA1	HHLA2	HHLA3	HIBCH	HIC1	HIC2	HIF1A	HIF1AN	HIF3A	HIGD1A	HIGD1B	HIGD2A	HILPDA	HINFP	HINT1	HIP1	HIP1R	HIPK1	HIPK2	HIPK3	HIRA	HIRIP3	HIST1H1A	HIST1H1B	HIST1H1C	HIST1H1D	HIST1H1E	HIST1H1T	HIST1H2AB	HIST1H2AC	HIST1H2AD /// HIST1H3A /// HIST1H3B /// HIST1H3C /// HIST1H3D /// HIST1H3E /// HIST1H3F /// HIST1H3G /// HIST1H3H /// HIST1H3I /// HIST1H3J	HIST1H2AD /// HIST1H3D	HIST1H2AE	HIST1H2AG /// HIST1H2AH /// HIST1H2AI /// HIST1H2AK /// HIST1H2AL /// HIST1H2AM	HIST1H2AJ	HIST1H2AK	HIST1H2AL	HIST1H2AM	HIST1H2APS4 /// HIST1H2APS4	HIST1H2BB	HIST1H2BC /// HIST1H2BE /// HIST1H2BF /// HIST1H2BG /// HIST1H2BI	HIST1H2BD	HIST1H2BE	HIST1H2BG /// HIST1H2BJ	HIST1H2BH	HIST1H2BJ	HIST1H2BK	HIST1H2BL	HIST1H2BM	HIST1H2BN	HIST1H2BO	HIST1H3A	HIST1H3A /// HIST1H3B /// HIST1H3C /// HIST1H3D /// HIST1H3E /// HIST1H3F /// HIST1H3G /// HIST1H3H /// HIST1H3I /// HIST1H3J	HIST1H3B	HIST1H3C	HIST1H3E	HIST1H3F	HIST1H3G	HIST1H3I	HIST1H4A	HIST1H4A /// HIST1H4B /// HIST1H4C /// HIST1H4D /// HIST1H4E /// HIST1H4F /// HIST1H4H /// HIST1H4I /// HIST1H4J /// HIST1H4K /// HIST1H4L /// HIST2H4A /// HIST2H4B /// HIST4H4	HIST1H4D	HIST1H4E	HIST1H4F /// HIST1H4G	HIST1H4G	HIST1H4H	HIST1H4I	HIST1H4J	HIST1H4L	HIST2H2AA3 /// HIST2H2AA4	HIST2H2BE	HIST3H2A	HIST3H3	HIVEP1	HIVEP2	HIVEP3	HJURP	HK1	HK2	HK2 /// RP11-259N19.1	HK3	HKDC1	HLA-A	HLA-B	HLA-C	HLA-DMA	HLA-DMB	HLA-DOA	HLA-DOB	HLA-DPA1	HLA-DPA2 /// HLA-DPA2	HLA-DPB1	HLA-DQA1	HLA-DQA1 /// HLA-DQA2 /// LOC100509457	HLA-DQA1 /// LOC100509457	HLA-DQB1	HLA-DQB1 /// HLA-DRB1 /// HLA-DRB3 /// HLA-DRB4 /// HLA-DRB5 /// HLA-DRB6 /// LOC100996809 /// LOC101060835	HLA-DQB1 /// HLA-DRB1 /// HLA-DRB3 /// HLA-DRB4 /// LOC100996809 /// LOC101060835	HLA-DQB1 /// HLA-DRB1 /// HLA-DRB4 /// HLA-DRB5 /// LOC100996809 /// LOC101060835	HLA-DQB1 /// LOC101060835	HLA-DQB2	HLA-DRA	HLA-DRB1 /// HLA-DRB1	HLA-DRB1 /// HLA-DRB4 /// LOC100996809	HLA-DRB4	HLA-DRB6	HLA-E	HLA-F	HLA-F-AS1	HLA-G	HLA-J	HLCS	HLF	HLTF	HLX	HMBOX1	HMBS	HMCES	HMG20A	HMG20B	HMGA1	HMGA2	HMGB1	HMGB1P12 /// HMGB1P12	HMGB1P17 /// HMGB1P17	HMGB1P4 /// HMGB1P4	HMGB2	HMGB3	HMGB3P1	HMGB3P19 /// HMGB3P19	HMGB3P30 /// HMGB3P30	HMGCL	HMGCR	HMGCS1	HMGCS2	HMGN1	HMGN1 /// LOC101927733	HMGN2	HMGN2P9 /// HMGN2P9	HMGN3	HMGN4	HMGN5	HMGXB3	HMGXB4	HMHA1	HMHB1	HMMR	HMOX1	HMOX2	HMP19	HMX1	HN1	HN1L	HNF1A	HNF1B	HNF4A	HNF4G	HNMT	HNRNPA0	HNRNPA1	HNRNPA1 /// HNRNPA1L2 /// HNRNPA1P10 /// HNRNPA1P33	HNRNPA1 /// HNRNPA1P10	HNRNPA1P3 /// HNRNPA1P3	HNRNPA1P31 /// HNRNPA1P31	HNRNPA1P37 /// HNRNPA1P37	HNRNPA2B1	HNRNPA3	HNRNPA3 /// HNRNPA3P1	HNRNPA3P1	HNRNPAB	HNRNPC	HNRNPCL1 /// HNRNPCL2 /// LOC101060301 /// LOC649330	HNRNPD	HNRNPDL	HNRNPF	HNRNPH1	HNRNPH2 /// RPL36A-HNRNPH2	HNRNPH3	HNRNPK	HNRNPL	HNRNPM	HNRNPR	HNRNPU	HNRNPUL1	HNRNPUL2	HNRNPUL2 /// HNRNPUL2-BSCL2	HOMER1	HOMER2	HOMER3	HOOK1	HOOK2	HOPX	HOXA1	HOXA10	HOXA10-HOXA9 /// HOXA9 /// MIR196B	HOXA11	HOXA2	HOXA3	HOXA4	HOXA5	HOXA6	HOXA7	HOXB1	HOXB13	HOXB2	HOXB3	HOXB5	HOXB6	HOXB7	HOXB8	HOXB9	HOXC10	HOXC11	HOXC13	HOXC4	HOXC5	HOXC6	HOXC8	HOXD1	HOXD10	HOXD11	HOXD12	HOXD13	HOXD3 /// HOXD4 /// LOC401021	HOXD9	HP	HP /// HPR	HP1BP3	HPCA	HPCAL1	HPCAL4	HPD	HPGD	HPGDS	HPN	HPR	HPRT1	HPS1	HPS4	HPS5	HPS6	HPSE	HPSE2	HPX	HR	HRAS	HRASLS	HRASLS2	HRC	HRG	HRH1	HRH2	HRH3	HRH4	HRK	HRSP12	HS1BP3	HS2ST1	HS3ST1	HS3ST2	HS3ST3A1	HS3ST3B1	HS6ST1	HSBP1	HSD11B1	HSD11B2	HSD17B1	HSD17B10	HSD17B11	HSD17B12	HSD17B14	HSD17B2	HSD17B3	HSD17B4	HSD17B6	HSD17B7	HSD17B8	HSD3B1	HSD3B2	HSD3BP1 /// HSD3BP1	HSDL2	HSF1	HSF2	HSF2BP	HSF4	HSFX1 /// HSFX2	HSP90AA1	HSP90AB1	HSP90B1	HSP90B1 /// MIR3652	HSPA12A	HSPA13	HSPA14	HSPA1A /// HSPA1B	HSPA1A /// HSPA1B /// HSPA1L	HSPA1L	HSPA2	HSPA4	HSPA4L	HSPA5	HSPA6	HSPA8 /// SNORD14C /// SNORD14D	HSPA9	HSPB1	HSPB11	HSPB2	HSPB3	HSPB6	HSPB7	HSPB8	HSPBAP1	HSPBP1	HSPD1	HSPE1	HSPE1-MOB4 /// MOB4	HSPG2	HSPH1	HTATIP2	HTATSF1	HTN1	HTN3	HTR1A	HTR1B	HTR1D	HTR1E	HTR1F	HTR2A	HTR2B	HTR2C	HTR3A	HTR3B	HTR4	HTR5A	HTR6	HTR7	HTR7 /// HTR7P1	HTR7P1	HTRA1	HTRA2	HTT	HUNK	HUS1	HUWE1	HYAL1	HYAL2	HYAL3	HYAL4	HYDIN /// HYDIN2 /// LOC101930373	HYI	HYMAI	HYOU1	HYPK /// MIR1282 /// SERF2	HYPK /// MIR1282 /// SERF2 /// SERF2-C15ORF63	HYPM	IAPP	IARS	IARS2	IBA57	IBSP	IBTK	ICA1	ICAM1	ICAM2	ICAM3	ICAM4	ICAM5	ICE1	ICE2	ICK	ICMT	ICOS	ICOSLG	ICT1	ID1	ID2	ID2 /// ID2B	ID2B	ID3	ID4	IDE	IDH1	IDH2	IDH3A	IDH3B	IDH3G	IDI1	IDI2-AS1	IDO1	IDS	IDUA	IER2	IER3	IER3IP1	IER5	IFFO1	IFI16	IFI27	IFI30 /// PIK3R2	IFI35	IFI44	IFI44L	IFI6	IFIH1	IFIT1	IFIT2	IFIT3	IFIT5	IFITM1	IFITM1 /// IFITM2	IFITM2	IFITM3	IFNA1	IFNA1 /// IFNA13	IFNA10	IFNA14	IFNA16	IFNA17	IFNA2	IFNA21	IFNA4	IFNA5	IFNA5 /// IFNA6	IFNA7	IFNA8	IFNAR1	IFNAR2	IFNB1	IFNG	IFNGR1	IFNGR2	IFNW1	IFRD1	IFRD2	IFT122	IFT122 /// LOC101927266	IFT140	IFT20	IFT22	IFT27	IFT46	IFT52	IFT57	IFT74	IFT81	IFT88	IGBP1	IGF1	IGF1R	IGF2-AS	IGF2 /// INS-IGF2	IGF2BP2	IGF2BP3	IGF2R	IGFALS	IGFBP1	IGFBP2	IGFBP3	IGFBP4	IGFBP5	IGFBP6	IGFBP7	IGFLR1	IGH	IGH /// IGHA1 /// IGHA2	IGH /// IGHA1 /// IGHA2 /// IGHD /// IGHG1 /// IGHG2 /// IGHG3 /// IGHM /// IGHV4-31	IGH /// IGHA1 /// IGHA2 /// IGHD /// IGHG1 /// IGHG3 /// IGHG4 /// IGHM /// IGHV3-23 /// IGHV4-31	IGH /// IGHA1 /// IGHA2 /// IGHD /// IGHG1 /// IGHG3 /// IGHG4 /// IGHM /// IGHV4-31	IGH /// IGHA1 /// IGHA2 /// IGHD /// IGHG1 /// IGHG3 /// IGHM /// IGHV4-31	IGH /// IGHA1 /// IGHA2 /// IGHG1 /// IGHG2 /// IGHG3 /// IGHM /// IGHV4-31 /// LOC102725526	IGH /// IGHA1 /// IGHD /// IGHG1 /// IGHG3 /// IGHM /// IGHV3-23 /// IGHV4-31	IGH /// IGHA1 /// IGHG1 /// IGHG2 /// IGHG3 /// IGHM /// LOC102725526	IGH /// IGHA2 /// IGHD /// IGHG1	IGHA1 /// IGHA2 /// IGHD /// IGHG1 /// IGHG3 /// IGHG4 /// IGHM /// IGHV4-31	IGHA1 /// IGHA2 /// IGHD /// IGHG1 /// IGHG3 /// IGHM /// IGHV4-31	IGHA1 /// IGHA2 /// IGHG1 /// IGHG3 /// IGHM /// IGHV3-23 /// IGHV4-31	IGHA1 /// IGHA2 /// IGHG1 /// IGHG4 /// IGHM /// IGHV4-31 /// LOC102723407	IGHA1 /// IGHD /// IGHG1 /// IGHG2 /// IGHG3 /// IGHM /// IGHV4-31	IGHA1 /// IGHD /// IGHG1 /// IGHG3 /// IGHM /// IGHV4-31	IGHA1 /// IGHG1 /// IGHG3 /// IGHM /// IGHV4-31	IGHA1 /// IGHG1 /// IGHM	IGHA1 /// IGHG1 /// IGHM /// IGHV3-23 /// IGHV4-31	IGHD	IGHD /// IGHG1 /// IGHM	IGHD3-16 /// IGHD3-16 /// IGHG1 /// SKAP2	IGHG1	IGHG1 /// IGHG2 /// IGHM /// IGHV4-31 /// MIR8071-1 /// MIR8071-2	IGHG1 /// IGHM	IGHG1 /// LOC100293211	IGHG1 /// LOC101930405	IGHM	IGHMBP2	IGHV3-73 /// IGHV3-73	IGHV5-78	IGJ	Igk	IGK	IGK /// IGKC	IGKC	IGKC /// IGKV1-5 /// IGKV1-5 /// IGL@	IGKC /// IGKV2-28 /// IGKV2-28 /// IGKV2D-28 /// IGKV2D-28	IGKV1-17 /// IGKV1-17	IGKV1-37 /// IGKV1-37 /// IGKV1D-37 /// IGKV1D-37	IGKV1OR2-108 /// IGKV1OR2-108	IGLC1	IGLC1 /// IGLJ3 /// IGLV2-14 /// IGLV@	IGLC1 /// IGLV3-10 /// IGLV3-10	IGLC1 /// IGLV3-25 /// IGLV3-25	IGLJ3	IGLJ3 /// IGLV3-19 /// IGLV3-19	IGLL1	IGLL3P	IGLL5	IGLV1-44	IGLV4-60 /// IGLV4-60	IGLV6-57	IGLVIVOR22-1 /// IGLVIVOR22-1	IGSF1	IGSF3	IGSF6	IGSF9B	IHH	IK	IK /// TMCO6	IKBKAP	IKBKB	IKBKE	IKBKG	IKZF1	IKZF2	IKZF3	IKZF4	IKZF5	IL10	IL10RA	IL10RB	IL11	IL11RA	IL12A	IL12B	IL12RB1	IL12RB2	IL13	IL13RA1	IL13RA2	IL15	IL15RA	IL16	IL17A	IL17B	IL17RA	IL17RB	IL17RC	IL18	IL18BP	IL18R1	IL18RAP	IL19	IL1A	IL1B	IL1R1	IL1R2	IL1RAP	IL1RAPL1	IL1RAPL2	IL1RL1	IL1RL2	IL1RN	IL2	IL20RA	IL21	IL21R	IL22	IL22RA1	IL23A	IL23A /// TCRBV10S1P /// TRBV21-1 /// TRBV21-1	IL24	IL25	IL26	IL27RA	IL2RA	IL2RB	IL2RG	IL3	IL32	IL33	IL36A	IL36G	IL36RN	IL37	IL3RA	IL4	IL4I1 /// NUP62	IL4R	IL5	IL5RA	IL6	IL6R	IL6ST	IL7	IL7R	IL9	IL9R	ILF2	ILF3	ILK	ILKAP	ILVBL	IMMT	IMP3	IMP4	IMPA1	IMPA2	IMPACT	IMPAD1	IMPDH1	IMPDH2	IMPG1	IMPG2	INA	INADL	INCENP	INE1	INF2	ING1	ING2	ING3	ING4	INHA	INHBA	INHBB	INHBC	INHBE	INO80B	INO80B /// INO80B-WBP1	INO80D	INPP1	INPP4A	INPP4B	INPP5A	INPP5B	INPP5D	INPP5E	INPP5F	INPP5J	INPP5K	INPPL1	INS	INSIG1	INSIG2	INSL3	INSL4	INSL5	INSL6	INSM1	INSR	INSRR	INTS1	INTS12	INTS3	INTS5	INTS6	INTS7	INTS8	INTS9	INVS	IP6K1	IP6K2	IPCEF1	IPO13	IPO4	IPO4 /// TM9SF1	IPO5	IPO7	IPO8	IPO9	IPP	IPPK	IPW /// LOC101930404 /// PWARSN /// SNORD107 /// SNORD115-13 /// SNORD115-26 /// SNORD115-7 /// SNORD116-22 /// SNORD116-28 /// SNORD116-4 /// SNRPN	IPW /// LOC101930404 /// PWARSN /// SNORD107 /// SNORD115-13 /// SNORD115-26 /// SNORD115-7 /// SNORD116-22 /// SNORD116-28 /// SNORD116-4 /// SNRPN /// SNURF	IQCA1	IQCB1	IQCC	IQCE	IQCG	IQCH	IQCJ-SCHIP1 /// SCHIP1	IQCK	IQGAP1	IQGAP2	IQSEC1	IQSEC2	IQSEC3	IRAK1	IRAK3	IRAK4	IREB2	IRF1	IRF2	IRF2BP1	IRF3	IRF4	IRF5	IRF6	IRF7	IRF8	IRF9	IRF9 /// RNF31	IRGC	IRGQ	IRS1	IRS2	IRS4	IRX4	IRX5	ISCA1	ISCU	ISG15	ISG20	ISG20L2	ISL1	ISLR	ISOC1	ISOC2	IST1	ISYNA1	ITCH	ITFG1	ITFG2	ITFG2 /// LOC100507424	ITGA1	ITGA10	ITGA2	ITGA2B	ITGA3	ITGA4	ITGA5	ITGA6	ITGA7	ITGA8	ITGA9	ITGAE	ITGAL	ITGAM	ITGAV	ITGAX	ITGB1	ITGB1BP1	ITGB1BP2	ITGB2	ITGB3	ITGB3BP	ITGB4	ITGB5	ITGB6 /// LOC100505984	ITGB7	ITGB8	ITGBL1	ITIH1	ITIH2	ITIH3	ITIH4	ITIH5	ITK	ITM2A	ITM2B	ITM2C	ITPA	ITPK1	ITPKA	ITPKB	ITPKC	ITPR1	ITPR2	ITPR3	ITSN1	ITSN2	IVD	IVL	IVNS1ABP	IZUMO4	JADE1	JADE2	JADE3	JAG1	JAG2	JAK1	JAK2	JAK3	JAKMIP2	JAM2	JAM3	JARID2	JMJD1C	JMJD4	JMJD6	JMJD7-PLA2G4B /// PLA2G4B	JMJD7 /// JMJD7-PLA2G4B	JOSD1	JPH2	JPH3	JRK	JRKL	JTB	JUN	JUNB	JUND	JUP	JUP /// KRT17	KAL1	KALP /// KALP	KALRN	KANK1	KANK2	KANK3	KANSL1L	KANSL2	KANSL3	KARS	KAT2A	KAT2B	KAT5	KAT6A	KAT6B	KAT7	KAT8	KATNA1	KATNB1	KATNBL1	KAZALD1	KAZN	KBTBD11	KBTBD2	KBTBD4	KBTBD4 /// PTPMT1	KCMF1	KCNA1	KCNA10	KCNA2	KCNA3	KCNA4	KCNA5	KCNAB1	KCNAB2	KCNAB3	KCNB1	KCNB2	KCNC1	KCNC2	KCNC3	KCNC4	KCND1	KCND2	KCND3	KCNE1	KCNE1L	KCNE2	KCNE4	KCNF1	KCNG1	KCNG2	KCNH1	KCNH2	KCNH4	KCNH6	KCNIP1	KCNIP2	KCNJ1	KCNJ10	KCNJ12 /// KCNJ18 /// LOC100996843	KCNJ13	KCNJ14	KCNJ15	KCNJ16	KCNJ2	KCNJ3	KCNJ4	KCNJ5	KCNJ6	KCNJ8	KCNJ9	KCNK1	KCNK10	KCNK12	KCNK13	KCNK15	KCNK2	KCNK3	KCNK5	KCNK7	KCNMA1	KCNMB1	KCNMB2	KCNMB3	KCNMB4	KCNN1	KCNN2	KCNN3	KCNN4	KCNQ1	KCNQ1DN	KCNQ1OT1 /// LOC101927338	KCNQ2	KCNQ3	KCNQ4	KCNS1	KCNS3	KCNV1	KCNV2	KCTD12	KCTD13	KCTD14 /// NDUFC2-KCTD14	KCTD15	KCTD17	KCTD2	KCTD20	KCTD3	KCTD5	KCTD7 /// RABGEF1	KCTD9	KDELC1	KDELR1	KDELR2	KDELR3	KDM1A	KDM2A	KDM3A	KDM3B	KDM4A	KDM4B	KDM4C	KDM4D	KDM5A	KDM5B	KDM5C	KDM5D	KDM6A	KDM6B	KDM7A	KDM8	KDR	KDSR	KEAP1	KEL	KERA	KHDC1L	KHDRBS1	KHDRBS2	KHDRBS3	KHK	KHNYN	KHSRP	KIAA0020	KIAA0040	KIAA0087	KIAA0100	KIAA0101	KIAA0125	KIAA0141	KIAA0195 /// MIR6785	KIAA0196	KIAA0226	KIAA0226L	KIAA0232	KIAA0247	KIAA0319	KIAA0319L	KIAA0355	KIAA0368	KIAA0391	KIAA0391 /// PSMA6	KIAA0408	KIAA0430	KIAA0485	KIAA0509	KIAA0513	KIAA0556	KIAA0586	KIAA0753	KIAA0754	KIAA0895	KIAA0907	KIAA0922	KIAA0930	KIAA1024	KIAA1033	KIAA1045	KIAA1107	KIAA1109	KIAA1211L	KIAA1279	KIAA1324	KIAA1456 /// LOC101927137	KIAA1462	KIAA1467	KIAA1549L	KIAA1551	KIAA1598	KIAA1614	KIAA1644	KIAA1654	KIAA1661	KIAA1731	KIAA1751	KIDINS220	KIF11	KIF13A	KIF13B	KIF14	KIF15	KIF16B	KIF17	KIF18A	KIF18B	KIF1A	KIF1B	KIF1C	KIF20A	KIF20B	KIF21B	KIF22	KIF23	KIF24	KIF25	KIF25-AS1	KIF26B	KIF2A	KIF2C	KIF3A	KIF3B	KIF3C	KIF4A	KIF5A	KIF5B	KIF5C	KIFAP3	KIFC1	KIFC3	KIN	KIR2DL1	KIR2DL1 /// KIR2DL2 /// KIR2DL3 /// KIR2DS1 /// KIR2DS2 /// KIR2DS4	KIR2DL2	KIR2DL3	KIR2DL4	KIR2DL5A	KIR2DS1	KIR2DS2	KIR2DS3	KIR2DS4	KIR2DS5	KIR3DL1	KIR3DL1 /// KIR3DL2	KIR3DL3	KIR3DS1	KIR3DX1	KIRREL	KISS1	KIT	KITLG	KIZ	KL	KLC1	KLC2	KLF1	KLF10	KLF11	KLF12	KLF13	KLF15	KLF2	KLF3	KLF3-AS1	KLF4	KLF5	KLF6	KLF7	KLF8	KLF9	KLHDC10	KLHDC2	KLHDC3	KLHDC4	KLHDC8A	KLHL1	KLHL11	KLHL12	KLHL18	KLHL2	KLHL20	KLHL21	KLHL22	KLHL23 /// PHOSPHO2-KLHL23	KLHL24	KLHL25	KLHL26	KLHL28	KLHL29	KLHL3	KLHL35	KLHL36	KLHL4	KLHL41	KLHL7	KLHL9	KLK1	KLK10	KLK11	KLK12	KLK13	KLK14	KLK15	KLK2	KLK3	KLK5	KLK6	KLK7	KLK8	KLKB1	KLRAP1	KLRB1	KLRC1 /// KLRC2	KLRC3	KLRC4	KLRC4-KLRK1 /// KLRK1	KLRD1	KLRF1	KLRG1	KMO	KMT2A	KMT2A /// LOC101929115	KMT2B	KMT2B /// KMT2B	KMT2D	KNG1	KNOP1	KNTC1	KPNA1	KPNA2	KPNA3	KPNA4	KPNA5	KPNA6	KPNB1	KPTN	KRAS	KRBOX4	KRCC1	KREMEN2	KRI1	KRIT1	KRR1	KRT1	KRT10	KRT12	KRT13	KRT14	KRT15	KRT16	KRT18	KRT18P38 /// KRT18P38	KRT18P44 /// KRT18P44	KRT18P50 /// KRT18P50	KRT19	KRT19P2	KRT19P2 /// MIR492	KRT2	KRT20	KRT23	KRT24	KRT3	KRT31	KRT32	KRT33A	KRT33B	KRT34 /// LOC100653049	KRT35	KRT36	KRT37	KRT38	KRT4	KRT5	KRT6A	KRT6A /// KRT6B /// KRT6C	KRT6B	KRT7	KRT75	KRT76	KRT8	KRT81	KRT83	KRT84	KRT85	KRT86 /// LOC100509764	KRT8P11 /// KRT8P11	KRT8P12	KRT8P17 /// KRT8P17	KRT9	KRTAP1-1	KRTAP1-3	KRTAP2-3 /// KRTAP2-4	KRTAP4-7	KRTAP5-8	KRTAP5-9	KRTAP9-9	KSR1	KTN1	KXD1	KYNU	L1CAM	L1TD1	L2HGDH	L3MBTL1	LA16c-358B7.3	LA16c-381G6.1	LACTB2	LAD1	LAG3	LAGE3	LAIR1	LAIR2	LALBA	LAMA1	LAMA2	LAMA3	LAMA4	LAMA5	LAMB1	LAMB2	LAMB3	LAMB4	LAMC1	LAMC2	LAMC3	LAMP1	LAMP2	LAMP3	LAMP5	LAMTOR2	LAMTOR3	LAMTOR5	LANCL1	LANCL2	LAP3	LAPTM4A	LAPTM4B	LAPTM5	LARGE	LARP1	LARP4	LARP4B	LARP6	LARP7	LARS	LARS2	LAS1L	LASP1	LAT	LAT2	LATS1	LAX1	LBH	LBP	LBR	LBX1	LCAT	LCE2B	LCK	LCMT1	LCMT2	LCN1	LCN2	LCP1	LCP2	LCT	LDB1	LDB2	LDB3	LDHA	LDHAL6B	LDHB	LDHC	LDLR	LDLRAD4	LDLRAP1	LDOC1	LECT1	LECT2	LEF1	LEFTY1	LEFTY1 /// LEFTY2	LEMD3	LENEP	LEP	LEPR /// LEPROT	LEPRE1	LEPREL1	LEPREL2	LEPREL4	LEPROT	LEPROTL1	LETM1	LETMD1	LFNG	LGALS1	LGALS13	LGALS14	LGALS2	LGALS3	LGALS3BP	LGALS4	LGALS7 /// LGALS7B	LGALS8	LGALS9	LGALSL	LGI1	LGI2	LGMN	LGR4	LGR5	LGSN	LHCGR	LHFP	LHFPL2	LHPP	LHX1	LHX2	LHX3	LHX5	LHX6	LIAS	LIF	LIFR	LIG1	LIG3	LIG4	LILRA1	LILRA2	LILRA3	LILRA4	LILRA5	LILRA6	LILRB1	LILRB2	LILRB3	LILRB4	LILRB5	LILRP2	LIM2	LIMA1	LIMCH1	LIMD1	LIMD2	LIME1	LIME1 /// ZGPAT	LIMK1	LIMK2	LIMS1 /// LIMS3 /// LIMS3L	LIMS1 /// LIMS3L	LIMS2	LIN28A	LIN37	LIN7A	LIN7B	LIN7C	LINC00094	LINC00115	LINC00216	LINC00260	LINC00302	LINC00312	LINC00328	LINC00339	LINC00341 /// SYNE3	LINC00342	LINC00472	LINC00474	LINC00483	LINC00563	LINC00574	LINC00588	LINC00597	LINC00599 /// MIR124-1	LINC00623 /// LINC00869	LINC00652	LINC00667	LINC00675	LINC00837	LINC00894	LINC00921 /// ZNF263	LINC00939	LINC00950	LINC00963	LINC00965	LINC01136	LINC01140	LINC01260	LINC01278	LINC01314	LINC01361	LINS	LIPA	LIPC	LIPE	LIPF	LIPG	LIPT1	LITAF	LLGL1	LLGL2	LLPH	LMAN1	LMAN1L	LMAN2	LMAN2L	LMBR1L	LMBRD1	LMCD1	LMF1	LMF2	LMNA	LMNB1	LMNB2	LMO1	LMO2	LMO3	LMO4	LMO7	LMOD1	LMTK2	LMX1B	LNPEP	LOC100127886	LOC100127972	LOC100129361	LOC100129518 /// SOD2	LOC100129973	LOC100130331	LOC100130741	LOC100130872 /// SPON2	LOC100131510	LOC100131532	LOC100134822 /// LOC100288069 /// LOC100996442 /// LOC101927270 /// LOC101928344 /// LOC101928670 /// LOC101929540 /// LOC102724409	LOC100272216	LOC100287387	LOC100287590	LOC100288570	LOC100288974 /// MBL1P	LOC100289097 /// LOC642236	LOC100289473	LOC100289561 /// LOC100630923 /// PRKRIP1	LOC100293211	LOC100294145	LOC100505498	LOC100505534	LOC100505874 /// MLLT10P1	LOC100505915	LOC100506076 /// LOC100506123	LOC100506124 /// TTC21B	LOC100506248 /// LOC728026 /// MIR1244-1 /// MIR1244-2 /// MIR1244-3 /// PTMA	LOC100506282	LOC100506403 /// LOC101928269 /// RUNX1	LOC100506469	LOC100506504	LOC100506558 /// MATN2	LOC100506571	LOC100506603	LOC100506639 /// ZNF131	LOC100506699	LOC100507388	LOC100507472 /// PCSK6	LOC100507577 /// LONP2	LOC100507577 /// LONP2 /// SIAH1	LOC100507630	LOC100508408 /// RPS13 /// SNORD14B	LOC100509646 /// PRY /// PRY2	LOC100652777 /// PLA2G10	LOC100652930 /// NPEPL1 /// STX16-NPEPL1	LOC100652931 /// RBMY2FP	LOC100862671 /// SRCAP	LOC100996325	LOC100996517 /// LOC102724364 /// SEC22B	LOC100996668 /// ZEB1	LOC100996693 /// SPEG	LOC100996696 /// PABPC4	LOC100996724 /// LOC100996761 /// LOC101929792 /// LOC101930416 /// LOC653513 /// PDE4DIP	LOC100996724 /// LOC100996761 /// LOC101929792 /// LOC101930416 /// PDE4DIP	LOC100996747 /// LOC101929876 /// RPS26 /// RPS26P11	LOC100996756	LOC100996758 /// NPY4R	LOC100996782 /// MED18	LOC100996792 /// MAP2K3	LOC100996843	LOC101060181 /// ZNF44	LOC101060233 /// OPN1LW /// OPN1MW /// OPN1MW2	LOC101060275 /// LOC101929910 /// LOC613037 /// NPIPA5 /// NPIPB11 /// NPIPB3 /// NPIPB4 /// NPIPB5	LOC101060321 /// LOC101060351 /// LOC101060376 /// LOC101060389 /// LOC102723859 /// LOC102724862 /// TBC1D3 /// TBC1D3C /// TBC1D3F /// TBC1D3H	LOC101060363 /// PPIA	LOC101060373 /// NOMO1 /// NOMO2 /// NOMO3	LOC101060521 /// POLR3E	LOC101060604 /// SLC7A5P1 /// SLC7A5P2 /// SMG1P3	LOC101060604 /// SLC7A5P1 /// SMG1P3	LOC101060747 /// PDPK1	LOC101926913	LOC101927051	LOC101927057 /// OMG	LOC101927086	LOC101927181	LOC101927458 /// LPHN2	LOC101927550	LOC101927673 /// OTUB1	LOC101927705 /// P4HA2	LOC101927770	LOC101927792	LOC101927965 /// LRAT	LOC101928061 /// SERP1	LOC101928104	LOC101928143 /// LOC101930388 /// NUMB	LOC101928189 /// RSRP1	LOC101928198 /// MFAP3L	LOC101928274 /// VSIG10	LOC101928278	LOC101928378	LOC101928457	LOC101928589 /// TMEM164	LOC101928620 /// POU2AF1	LOC101928625 /// MED21	LOC101928669 /// LOC644450	LOC101928676 /// MAEA	LOC101928717 /// SLC19A1	LOC101928747 /// RBMX /// SNORD61	LOC101928789 /// SP140	LOC101928826 /// TPT1	LOC101928830 /// LTA4H	LOC101928916 /// NNMT	LOC101929036 /// PAH	LOC101929078	LOC101929087 /// SUMO2 /// SUMO3	LOC101929148	LOC101929232 /// PDCD6IPP2	LOC101929240 /// SNRNP200	LOC101929272	LOC101929304 /// SNX29	LOC101929336 /// RIF1	LOC101929550	LOC101929597 /// TBCD	LOC101929726	LOC101929740 /// ZNF37A	LOC101929777 /// WNT3	LOC101929842 /// PGA3 /// PGA4 /// PGA5	LOC101929857 /// LOC101929864 /// SLX1A /// SLX1A-SULT1A3 /// SLX1B /// SULT1A3 /// SULT1A4	LOC101929857 /// SLX1A-SULT1A3 /// SLX1B-SULT1A4 /// SULT1A3 /// SULT1A4	LOC101929864 /// SLX1A /// SLX1B	LOC101929889 /// SPN	LOC101929910 /// LOC613037 /// NPIPA5 /// NPIPB11 /// NPIPB3 /// NPIPB4 /// NPIPB5 /// NPIPB8	LOC101929910 /// LOC613037 /// NPIPA5 /// NPIPB3 /// NPIPB4 /// NPIPB5	LOC101930052 /// LOC102724562 /// MST1 /// MST1L /// MST1P2	LOC101930075 /// LOC102724993 /// NPIPA1 /// NPIPA2 /// NPIPA3 /// NPIPA5 /// NPIPA7 /// NPIPA8 /// PKD1P1	LOC101930075 /// NPIPA1 /// NPIPA2 /// NPIPA3 /// NPIPA5 /// NPIPA7 /// NPIPA8 /// PKD1P1	LOC101930075 /// PKD1	LOC101930112 /// SPG7	LOC101930150 /// NF1	LOC101930235 /// TRIM48 /// TRIM49D1 /// TRIM49D2P	LOC101930324 /// NSF	LOC101930405	LOC101930578 /// MRPS31P5 /// THSD1	LOC101930602 /// SLC14A2	LOC102723479	LOC102723559	LOC102723620	LOC102724200 /// TRAPPC10	LOC102724229 /// RASA4 /// RASA4B	LOC102724250 /// NBPF1 /// NBPF10 /// NBPF11 /// NBPF14 /// NBPF15 /// NBPF19 /// NBPF26	LOC102724364 /// SEC22B	LOC102724788 /// PRODH	LOC102724905	LOC102724985 /// PDXDC1	LOC102725016 /// PPP2R3B	LOC102725072 /// LOC102725315 /// LOC727983 /// POM121L10P /// POM121L1P /// POM121L4P /// POM121L8P /// POM121L9P	LOC102725136 /// LOC441666	LOC102725198 /// RASA4 /// RASA4B /// RASA4CP	LOC102725263 /// LOC389906	LOC102725271 /// NTM	LOC103344931	LOC145678	LOC145783 /// ZNF280D	LOC150776 /// SMPD4	LOC155060	LOC157562	LOC1720	LOC202181	LOC220077	LOC254896 /// TNFRSF10C	LOC257152	LOC284009 /// METTL16	LOC339166 /// WSCD1	LOC389906	LOC399491	LOC440434	LOC440792	LOC441155 /// ZC3H11A	LOC441204	LOC441259 /// PMS2P1 /// PMS2P4 /// PMS2P5 /// PMS2P6 /// PMS2P9	LOC441601	LOC51145	LOC57399	LOC643733	LOC644172 /// MAPK8IP1	LOC645166 /// LOC654342	LOC647070	LOC728392	LOC729164	LOC729966 /// PDE4C	LOC730101	LOC732360 /// TDG	LOC79999	LOC81691	LOC93432	LONP1	LONRF1	LONRF3	LOR	LOX	LOXL1	LOXL2	LPA	LPA /// PLG	LPAL2	LPAR1	LPAR2	LPAR3	LPAR4	LPAR6	LPCAT1	LPCAT3	LPCAT3 /// U47924.30	LPCAT4	LPGAT1	LPHN1	LPHN3	LPIN1	LPIN2	LPL	LPO	LPP	LPPR1	LPPR2	LPPR3	LPPR4	LPXN	LRBA	LRCH1	LRCH3	LRCH4	LRCH4 /// SAP25	LRFN3	LRFN4	LRIF1	LRIG1	LRIG2	LRIT1	LRMP	LRP1	LRP10	LRP12	LRP1B	LRP2	LRP2BP	LRP3	LRP4	LRP5	LRP5L	LRP6	LRP8	LRPAP1	LRPPRC	LRRC1	LRRC14	LRRC15	LRRC16A	LRRC17	LRRC19	LRRC2	LRRC20	LRRC23	LRRC23 /// RPL13P5	LRRC3	LRRC31	LRRC32	LRRC36	LRRC37A /// LRRC37A2 /// LRRC37A3 /// LRRC37A4P	LRRC37A2 /// LRRC37A4P	LRRC37A3	LRRC37BP1	LRRC40	LRRC41	LRRC42	LRRC47	LRRC48	LRRC49	LRRC59	LRRC6	LRRC61	LRRC75B	LRRC8B	LRRC8D	LRRC8E	LRRFIP1	LRRFIP2	LRRK1	LRRN2	LRRN3	LRRTM2	LRRTM4	LRTM1	LSAMP	LSG1	LSM1	LSM12	LSM14A	LSM14B	LSM2	LSM3	LSM4	LSM5	LSM6	LSM7	LSM8	LSP1	LSR	LSS	LST1	LTA	LTB	LTB4R	LTB4R2	LTBP1	LTBP2	LTBP3	LTBP4	LTBR	LTC4S	LTF	LTK	LTN1	LUC7L	LUC7L3	LUM	LUZP1	LUZP2	LUZP4	LXN	LY6D	LY6E	LY6G5C	LY6G6C	LY6G6D /// LY6G6F	LY6G6E	LY6H	LY75	LY86	LY9	LY96	LYL1	LYN	LYPD1	LYPD3	LYPLA1	LYPLA2	LYRM1	LYRM2	LYRM4	LYRM9	LYST	LYVE1	LYZ	LYZL6	LZTFL1	LZTR1	LZTS1	LZTS3	M6PR	M6PR /// PHC1	MAB21L1 /// MIR548F5	MAB21L2	MACF1	MACROD1	MAD1L1	MAD2L1	MAD2L1BP	MADCAM1	MADD	MAF	MAFB	MAFF	MAFG	MAFK	MAG	MAGEA1	MAGEA10	MAGEA10-MAGEA5 /// MAGEA5	MAGEA11	MAGEA12	MAGEA2 /// MAGEA2B	MAGEA3 /// MAGEA6	MAGEA4	MAGEA6	MAGEA8	MAGEA9 /// MAGEA9B	MAGEB1	MAGEB2	MAGEB3	MAGEB4	MAGEC1	MAGEC2	MAGEC3	MAGED1	MAGED2	MAGED4 /// MAGED4B /// SNORA11D /// SNORA11E	MAGEF1	MAGEH1	MAGEL2	MAGI1	MAGI2	MAGIX	MAGOH /// MAGOHB	MAGOH2	MAGOHB	MAGT1	MAK	MAK16	MAL	MALL	MALT1	MAML1	MAML3	MAMLD1	MAN1A1	MAN1A2	MAN1B1	MAN1C1	MAN2A1	MAN2A2	MAN2B1	MAN2B2	MAN2C1	MANBA	MANEA	MANF	MANSC1	MAOA	MAOB	MAP1A	MAP1B	MAP1LC3B	MAP1LC3C	MAP1S	MAP2	MAP2K1	MAP2K2	MAP2K4	MAP2K5	MAP2K6	MAP2K7	MAP3K1	MAP3K10	MAP3K11	MAP3K12	MAP3K13	MAP3K14	MAP3K19	MAP3K2	MAP3K3	MAP3K4	MAP3K5	MAP3K6	MAP3K7	MAP3K7CL	MAP3K8	MAP3K9	MAP4	MAP4K1	MAP4K2	MAP4K3	MAP4K4	MAP4K5	MAP6D1	MAP7	MAP7D1	MAP7D3	MAP9	MAPK1	MAPK10	MAPK11	MAPK12	MAPK13	MAPK14	MAPK1IP1L	MAPK3	MAPK4	MAPK6	MAPK7	MAPK8	MAPK8IP1	MAPK8IP2	MAPK8IP3	MAPK9	MAPKAP1	MAPKAPK2	MAPKAPK3	MAPKAPK5	MAPKAPK5-AS1	MAPKBP1	MAPRE1	MAPRE2	MAPRE3	MAPT	MARCHF1	MARCHF2	MARCHF3	MARCHF5	MARCHF6	MARCHF7	MARCHF8	MARCKS	MARCKSL1	MARCO	MARK1	MARK2	MARK3	MARK4	MARS /// MIR6758	MAS1	MASP1	MASP2	MAST1	MAST2	MAST3	MAST4	MAT1A	MAT2A	MAT2B	MATK	MATN1	MATN3	MATN4	MATR3 /// SNHG4	MAU2	MAVS	MAX	MAZ	MB	MBD1	MBD2	MBD3	MBD4	MBD5	MBIP	MBL2	MBNL1	MBNL2	MBNL3	MBOAT2	MBOAT7	MBP	MBTD1	MBTPS1	MBTPS2	MBTPS2 /// YY2	MC1R	MC2R	MC3R	MC4R	MC5R	MCAM	MCAM /// MIR6756	MCAT	MCC	MCCC1	MCCC2	MCF2	MCF2L	MCF2L-AS1	MCF2L2	MCFD2	MCFD2P1 /// MCFD2P1	MCHR1	MCL1	MCM10	MCM2	MCM3	MCM3AP	MCM3AP-AS1	MCM4	MCM5	MCM6	MCM7	MCM9	MCMBP	MCOLN1	MCOLN3	MCPH1	MCRS1	MCTP1	MCTP2	MCTS1	MCUR1	MDC1	MDFI	MDFIC	MDH1	MDH2	MDK	MDM1	MDM2	MDM4	MDN1	ME1	ME2	ME3	MEA1	MEAF6	MECOM	MECP2	MECR	MED1	MED12	MED13	MED13L	MED14	MED15	MED16	MED17	MED20	MED22	MED23	MED24	MED24 /// MIR6884	MED25	MED27	MED28	MED31	MED4	MED6	MED7	MED8	MED9	MEF2A	MEF2B /// MEF2BNB /// MEF2BNB-MEF2B	MEF2BNB	MEF2C	MEF2D	MEFV	MEG3	MEGF6	MEGF8	MEGF9	MEIS1	MEIS2	MEIS3P1	MELK	MEN1	MEOX1	MEOX2	MEP1A	MEP1B	MEPCE	MEPE	MERTK	MEST	MET	METAP1	METAP2	METRN	METTL1	METTL10	METTL13	METTL17	METTL18	METTL21B	METTL22	METTL2A /// METTL2B	METTL2B	METTL3	METTL4	METTL5	METTL7A	METTL8	METTL9	MEX3C	MEX3D	MFAP1	MFAP2	MFAP3	MFAP4	MFAP5	MFF	MFGE8	MFHAS1	MFI2	MFN1	MFN2	MFNG	MFSD1	MFSD10	MFSD11	MFSD12	MFSD5	MFSD6	MFSD7	MFSD9	MGA	MGAM	MGAT1	MGAT2	MGAT3	MGAT4A	MGAT4B	MGAT4C	MGAT5	MGC12488	MGC13053 /// RP11-770J1.4	MGC2889	MGC40069 /// TRAC /// TRAJ17 /// TRAV20 /// TRDV2 /// YME1L1	MGC4294	MGC4859	MGEA5	MGLL	MGMT	MGP	MGRN1	MGST2	MGST3	MIA	MIA-RAB4B /// RAB4B	MIA2	MIA3	MICA	MICA /// MICB	MICAL1	MICAL2	MICAL3	MICALL1	MICALL2	MICB	MICU1	MICU2	MID1	MID1IP1	MID2	MIEF1	MIER2	MIF	MIIP	MILR1	MINA	MINK1	MINOS1-NBL1 /// NBL1	MINOS1P1	MINPP1	MIOS	MIP	MIPEP	MIR1204 /// PVT1	MIR1236 /// NELFE	MIR1244-3	MIR1292 /// NOP56 /// SNORD110 /// SNORD57 /// SNORD86	MIR1304 /// SNORA1 /// SNORA18 /// SNORA32 /// SNORA40 /// SNORA8 /// SNORD5 /// TAF1D	MIR21 /// VMP1	MIR22 /// MIR22HG	MIR3656 /// TRAPPC4	MIR3658 /// UCK2	MIR3916	MIR3917 /// STMN1	MIR4315-1 /// MIR4315-2 /// MIR6080 /// PLEKHM1 /// PLEKHM1P	MIR4680 /// PDCD4	MIR4691 /// MIR7113 /// NDUFS8	MIR4745 /// PTBP1	MIR4746 /// UBXN6	MIR4784 /// MZT2A /// MZT2B	MIR4800 /// MXD4	MIR5193 /// UBA7	MIR600 /// MIR600HG	MIR612 /// NEAT1	MIR6125 /// USP15	MIR6132 /// ST7 /// ST7-OT3	MIR622	MIR631 /// NEIL1	MIR636 /// SRSF2	MIR6513 /// TMBIM1	MIR6516 /// SCARNA16 /// SNHG20	MIR6716 /// PHLDB1	MIR6732 /// ZC3H12A	MIR6743 /// RIC8A	MIR6778 /// SHMT1	MIR6787 /// SLC16A3	MIR6789 /// PLEKHJ1	MIR6805 /// RPL28	MIR6824 /// SLC26A6	MIR6834 /// PFDN6	MIR6840 /// PILRB /// STAG3L5P-PVRIG2P-PILRB	MIR6872 /// SEMA3B	MIR6875 /// TRIP6	MIR6878 /// TARS2	MIR6883 /// PER1	MIR6890 /// QARS	MIR7109 /// PISD	MIR7110 /// PDIA5	MIR7114 /// NSMF	MIR7703 /// PSME2	MIR943 /// NELFA	MIS12	MIS18A	MIS18BP1	MISP	MITF	MKI67	MKKS	MKL1	MKL2	MKLN1	MKNK1	MKNK2	MKRN1	MKRN2	MKRN3	MKRN4P /// MKRN4P	MKRN7P	MKS1	MLANA	MLC1	MLEC	MLF1	MLF2	MLH1	MLH3	MLLT1	MLLT10	MLLT11	MLLT3	MLLT4	MLLT4-AS1	MLN	MLNR	MLPH	MLST8	MLX	MLXIP	MLXIPL	MLYCD	MMACHC	MMADHC	MMD	MME	MMP1	MMP10	MMP11	MMP12	MMP13	MMP14	MMP15	MMP16	MMP17	MMP19	MMP2	MMP20	MMP23A /// MMP23B	MMP24	MMP24-AS1	MMP25	MMP26	MMP27	MMP28	MMP3	MMP7	MMP8	MMP9	MMRN1	MMRN2	MMS19	MN1	MNAT1	MNDA	MNS1	MNT	MNX1	MOAP1	MOB1A	MOB3B	MOB4	MOBP	MOCOS	MOCS1	MOCS2	MOCS3	MOG	MOGAT2	MOGS	MOK	MON1B	MON2	MORC1	MORC2	MORC3	MORC4	MORF4L1	MORF4L2	MORN1	MOS	MOSPD1	MOSPD2	MOSPD3	MOXD1	MPC1	MPC2	MPDU1	MPDZ	MPG	MPHOSPH10	MPHOSPH6	MPHOSPH8	MPHOSPH9	MPI	MPL	MPO	MPP1	MPP2	MPP3	MPP5	MPP6	MPPE1	MPPED1	MPPED2	MPRIP	MPST	MPV17	MPZ	MPZL1	MPZL2	MR1	MRAS	MRC1	MRC2	MRE11A	MREG	MRFAP1L1	MRGBP	MRM1	MROH7	MROH7-TTC4 /// TTC4	MROH9	MRPL11	MRPL12	MRPL13	MRPL15	MRPL16	MRPL17	MRPL18	MRPL19	MRPL2	MRPL20	MRPL22	MRPL23	MRPL24	MRPL28	MRPL3	MRPL33	MRPL34	MRPL35	MRPL39	MRPL4	MRPL40	MRPL41	MRPL42	MRPL44	MRPL46	MRPL48	MRPL49	MRPL52	MRPL57	MRPL9	MRPS10	MRPS11	MRPS11P1 /// MRPS11P1	MRPS12	MRPS14	MRPS15	MRPS16	MRPS17	MRPS18A	MRPS18B	MRPS18C	MRPS2	MRPS22	MRPS27	MRPS28	MRPS30	MRPS31	MRPS33	MRPS34	MRPS35	MRPS7	MRS2	MRTO4	MS4A1	MS4A12	MS4A2	MS4A3	MS4A4A	MS4A5	MS4A6A	MSANTD2	MSANTD3-TMEFF1 /// TMEFF1	MSC	MSH2	MSH3	MSH4	MSH5-SAPCD1 /// SAPCD1	MSH5 /// MSH5-SAPCD1 /// SAPCD1	MSH6	MSI1	MSL1	MSL2	MSL3	MSLN	MSMB	MSMO1	MSN	MSR1	MSRA	MSRB1	MSRB2	MST1	MST1L	MST1R	MST4	MSTN	MSTO1 /// MSTO2P	MSX1	MSX2	MT1E	MT1F	MT1G	MT1H	MT1HL1	MT1M	MT1X	MT2A	MT3	MT4	MTA1	MTA2	MTAP	MTARC1	MTARC2	MTCH1	MTCH2	MTCL1	MTDH	MTERF1	MTERF3	MTERF4	MTF1	MTF2	MTFR1	MTG1	MTHFD1	MTHFD2	MTHFD2L	MTHFR	MTHFS /// ST20-MTHFS	MTHFSD	MTIF2	MTL5	MTM1	MTMR1	MTMR10	MTMR11	MTMR12	MTMR14	MTMR2	MTMR3	MTMR4	MTMR6	MTMR7	MTMR9	MTNR1A	MTNR1B	MTO1	MTOR	MTPAP	MTR	MTRF1	MTRF1L	MTRR	MTSS1	MTSS1L	MTTP	MTUS1	MTUS2	MTX1	MTX2	MUC1	MUC13	MUC16	MUC2	MUC3A /// MUC3B	MUC3B	MUC4	MUC5AC	MUC5B	MUC6	MUC7	MUC8	MUL1	MUM1	MUS81	MUSK	MUT	MUTYH	MVB12B	MVD	MVK	MVP	MX1	MX2	MXD1	MXD3	MXI1	MXRA5	MXRA7	MXRA8	MYB	MYBBP1A	MYBL1	MYBL2	MYBPC1	MYBPC2	MYBPC3	MYBPH	MYC	MYCBP2	MYCL	MYCLP1 /// MYCLP1	MYCN	MYCNOS	MYCT1	MYD88	MYEF2	MYF5	MYF6	MYH1	MYH10	MYH11	MYH13	MYH14	MYH15	MYH2	MYH3	MYH4	MYH6	MYH6 /// MYH7	MYH7	MYH7B	MYH8	MYH9	MYL1	MYL10	MYL12A	MYL12A /// MYL12B	MYL12B	MYL2	MYL3	MYL4	MYL5	MYL6	MYL6B	MYL7	MYL9	MYLIP	MYLK	MYLK3	MYLPF	MYNN	MYO10	MYO15A	MYO15B	MYO16	MYO18A /// TIAF1	MYO19	MYO1A	MYO1B	MYO1C	MYO1D	MYO1E	MYO1F	MYO3A	MYO5A	MYO5C	MYO6	MYO7A	MYO7B	MYO9A	MYO9B	MYOC	MYOD1	MYOF	MYOG	MYOM1	MYOM2	MYOT	MYOZ1	MYOZ2	MYOZ3	MYRF	MYRIP	MYT1	MYT1L	MZB1	MZF1	MZT2A /// MZT2B /// PHGDH	MZT2B	N4BP1	N4BP2L1	N4BP2L2	N4BP2L2-IT2	N4BP2L2 /// U50535	N4BP3	N6AMT1	NAA10	NAA11	NAA15	NAA16	NAA35	NAA40	NAA50	NAA60	NAAA	NAALAD2	NAALADL1	NAB1	NAB2	NABP1	NABP2	NACA	NACA2	NACAD	NACAP1	NACC2	NADK	NADSYN1	NAE1	NAG18	NAGA	NAGK	NAGLU	NAGPA	NAIP	NAMPT	NANOG	NANS	NAP1L1	NAP1L2	NAP1L3	NAP1L4	NAPA	NAPG	NARF	NARFL	NARS	NARS2	NASP	NAT1	NAT10	NAT2	NAT6	NAT8 /// NAT8B	NAT8B	NAT9	NAV2	NAV3	NBAS	NBEA	NBEAL1 /// RPL12	NBEAL2	NBL1	NBN	NBPF1	NBPF10 /// NBPF11 /// NBPF12 /// NBPF14 /// NBPF15 /// NBPF20 /// NBPF8 /// NBPF9	NBPF10 /// NBPF11 /// NBPF14 /// NBPF15 /// NBPF19 /// NBPF20 /// NBPF25P /// NBPF26 /// NBPF8 /// NBPF9	NBPF10 /// NBPF12 /// NBPF14 /// NBPF15 /// NBPF20 /// NBPF8 /// NBPF9	NBPF10 /// NBPF14 /// NBPF26 /// NBPF9	NBR1	NBR2	NCALD	NCAM1	NCAM2	NCAN	NCAPD2	NCAPD3	NCAPG	NCAPG2	NCAPH	NCAPH2	NCBP1	NCBP2	NCDN	NCF1	NCF1 /// NCF1B /// NCF1C	NCF2	NCF4	NCK1	NCK2	NCKAP1	NCKAP1L	NCKIPSD	NCL	NCLN	NCOA1	NCOA2	NCOA3	NCOA4	NCOA6	NCOR1	NCOR2	NCR1	NCR2	NCR3	NCRNA00185 /// TTTY14	NCS1	NCSTN	NDC1	NDC80	NDE1	NDEL1	NDFIP1	NDN	NDNF	NDOR1	NDP	NDRG1	NDRG2	NDRG3	NDRG4	NDST1	NDST2	NDST2 /// ZSWIM8-AS1	NDST3	NDST4	NDUFA1	NDUFA10	NDUFA13	NDUFA2	NDUFA3	NDUFA4	NDUFA4L2	NDUFA5	NDUFA6	NDUFA7	NDUFA8	NDUFA9	NDUFAB1	NDUFAF1	NDUFAF3	NDUFAF4	NDUFAF5	NDUFAF7	NDUFB1	NDUFB11	NDUFB2	NDUFB2-AS1	NDUFB3	NDUFB4	NDUFB5	NDUFB6	NDUFB7	NDUFB8	NDUFC1	NDUFC2 /// NDUFC2-KCTD14	NDUFS1	NDUFS2	NDUFS3	NDUFS4	NDUFS5 /// RPL10	NDUFS6	NDUFS7	NDUFV1	NDUFV2	NEB	NEBL	NECAB2	NECAB3	NECAP1	NECAP2	NEDD4	NEDD4L	NEDD8	NEDD9	NEFH	NEFL	NEFM	NEIL3	NEK1	NEK11	NEK2	NEK3	NEK4	NEK7	NEK9	NELFB	NELFCD	NELL1	NELL2	NEMF	NENF	NEO1	NES	NET1	NETO2	NEU1	NEU2	NEU3	NEURL1	NEUROD1	NEUROD2	NEUROD4	NEUROD6	NEUROG1	NEUROG2	NEUROG3	NF1	NF2	NFASC	NFAT5	NFATC1	NFATC2IP	NFATC3	NFATC4	NFE2	NFE2L1	NFE2L2	NFE2L3	NFIB	NFIC	NFIL3	NFIX	NFKB1	NFKB2	NFKBIA	NFKBIB	NFKBIE	NFKBIL1	NFRKB	NFS1	NFU1	NFX1	NFYA	NFYB	NFYC	NGB	NGDN	NGF	NGFR	NGFRAP1	NGLY1	NGRN	NHEJ1 /// SLC23A3	NHLH1	NHLH2	NHLRC2	NHP2	NHP2L1	NHP2P2 /// NHP2P2	NID1	NID2	NIF3L1	NIN	NINJ1	NINJ2	NINL	NIP7	NIPA2	NIPAL2	NIPAL3	NIPBL	NIPSNAP1	NIPSNAP3B	NISCH	NIT1	NIT2	NKAIN1	NKG7	NKIRAS2	NKRF	NKTR	NKX2-1	NKX2-2	NKX2-5	NKX2-8	NKX3-1	NKX3-2	NKX6-1	NLE1	NLGN1	NLGN3	NLGN4X	NLGN4Y	NLK	NLRP1	NLRP2	NLRP3	NLRX1	NMB	NMBR	NMD3	NME1	NME1-NME2 /// NME2	NME3	NME4	NME5	NME6	NME7	NME8	NMI	NMNAT2	NMRK1	NMRK2	NMT1	NMT2	NMU	NMUR1	NNAT	NNT	NOC2L	NOC3L	NOC4L	NOD1	NOD2	NOL10	NOL11	NOL12	NOL12 /// TRIOBP	NOL3	NOL4	NOL6	NOL7	NOL8	NOL9	NOLC1	NONO	NOP10	NOP14	NOP14-AS1	NOP16	NOP2	NOS1	NOS1AP	NOS2	NOS3	NOSIP	NOTCH1	NOTCH2	NOTCH2NL	NOTCH3	NOTCH4	NOV	NOVA1	NOVA2	NOX1	NOX3	NOX4	NOX5	NPAP1	NPAS1	NPAS2	NPAS3	NPAT	NPBWR2	NPC1	NPC1L1	NPC2	NPDC1	NPEPL1	NPEPPS	NPFF	NPFFR1	NPHP1	NPHP4	NPHS1	NPHS2	NPIPA1	NPIPA1 /// NPIPA5 /// NPIPB15 /// NPIPB3 /// NPIPB6 /// PDXDC2P	NPIPA5 /// NPIPB3 /// NPIPB6 /// NPIPB8	NPIPB15	NPL	NPLOC4	NPM1	NPM1P22 /// NPM1P22	NPM3	NPPA	NPPB	NPPC	NPR1	NPR2	NPR3	NPRL2	NPRL3	NPTN	NPTX1	NPTX2	NPTXR	NPVF	NPY	NPY1R	NPY2R	NPY5R	NPY6R	NQO1	NQO2	NR0B1	NR0B2	NR1D1 /// THRA	NR1D2	NR1H2	NR1H3	NR1H4	NR1I2	NR1I3	NR2C1	NR2C2	NR2E1	NR2E3	NR2F1	NR2F1 /// NR2F2	NR2F2	NR2F6	NR3C1	NR3C2	NR4A1	NR4A2	NR4A3	NR5A1	NR5A2	NR6A1	NRAP	NRAS	NRBF2	NRBP1	NRCAM	NRD1	NRDE2	NREP	NRF1	NRG1	NRG2	NRGN	NRIP1	NRIP2	NRIP3	NRL	NRN1	NRP1	NRP2	NRSN2	NRTN	NRXN1	NRXN2	NRXN3	NSA2	NSD1	NSDHL	NSFL1C	NSG1	NSL1	NSMAF	NSMCE4A	NSUN3	NSUN5	NSUN5P1	NSUN5P1 /// NSUN5P2	NSUN6	NSUN7	NT5C	NT5C1B-RDH14 /// RDH14	NT5C2	NT5DC2	NT5DC3	NT5E	NT5M	NTAN1	NTF3	NTHL1	NTN1	NTN3	NTNG1	NTRK1	NTRK2	NTRK3	NTS	NTSR1	NTSR2	NUAK1	NUBP1	NUBP2	NUBPL	NUCB1	NUCB2	NUCKS1	NUDC	NUDCD3	NUDT1	NUDT11	NUDT13	NUDT15	NUDT18	NUDT2	NUDT21	NUDT3	NUDT3 /// RPS10-NUDT3	NUDT4	NUDT4 /// NUDT4P1	NUDT4 /// NUDT4P1 /// NUDT4P2	NUDT6	NUDT7	NUDT9	NUFIP1	NUMA1	NUP107	NUP133	NUP153	NUP155	NUP160	NUP188	NUP205	NUP210	NUP214	NUP37	NUP43	NUP50	NUP54	NUP62	NUP62CL	NUP85	NUP88	NUP93	NUP98	NUPL1	NUPL2	NUPR1	NUS1 /// NUS1P3	NUS1P3	NUSAP1	NUTF2 /// NUTF2P4	NVL	NXF1	NXF2 /// NXF2B	NXF3	NXN	NXPE3	NXPE4	NXPH3	NXPH4	NXT1	NXT2	NYNRIN	NYX	OARD1	OAS1	OAS2	OAS3	OASL	OAT	OAZ1	OAZ2	OAZ3	OBFC1	OBP2A	OBP2A /// OBP2B	OBSCN	OBSL1	OCA2	OCEL1	OCLM	OCLN	OCM2	OCRL	ODAM	ODC1	ODF1	ODF2	OFD1	OGDH	OGDHL	OGFOD1	OGFOD2	OGFOD3	OGFR	OGFRL1	OGG1	OGN	OGT	OIP5	OLA1	OLAH	OLFM1	OLFM4	OLFML1	OLFML2A	OLFML2B	OLFML3	OLIG2	OLR1	OMD	OMP	ONECUT1	ONECUT2	OPA1	OPA3	OPCML	OPHN1	OPLAH	OPN1SW	OPN3	OPRD1	OPRK1	OPRL1	OPRM1	OPTN	OR10C1	OR10H1	OR10H2	OR10H3	OR10J1	OR11A1	OR12D2	OR12D3	OR12D3 /// OR5V1	OR1A1	OR1A2	OR1D2	OR1D5	OR1E1	OR1E1 /// OR1E2	OR1E3 /// OR1E3	OR1F1	OR1F2P	OR1G1	OR2A20P /// OR2A9P	OR2B2	OR2B6	OR2C1	OR2F1	OR2F1 /// OR2F2	OR2F2	OR2H1	OR2H2	OR2J2	OR2J3	OR2N1P /// OR2N1P	OR2S2	OR2W1	OR3A1	OR3A2	OR3A3	OR51E2	OR52A1	OR5I1	OR6A2	OR7A10	OR7A17	OR7A5	OR7C1	OR7C2	OR7E111P /// OR7E111P	OR7E12P	OR7E14P	OR7E156P	OR7E19P	OR7E24	OR7E2P	OR7E37P	OR7E47P	ORAI2	ORAI3	ORC1	ORC2	ORC3	ORC4	ORC5	ORC6	ORM1	ORM1 /// ORM2	ORMDL2	OS9	OSBP	OSBP2	OSBPL10	OSBPL11	OSBPL1A	OSBPL2	OSBPL3	OSBPL7	OSBPL8	OSBPL9	OSER1	OSGEP	OSGEPL1	OSGIN1	OSGIN2	OSM	OSMR	OSR2	OSTF1	OSTM1	OTC	OTOF	OTOR	OTUB2	OTUD3	OTUD4	OTUD7B	OVGP1	OVOL1	OVOL2	OVOL3	OXA1L	OXCT1	OXCT2	OXLD1	OXR1	OXSM	OXSR1	OXT	OXTR	P2RX1	P2RX2	P2RX3	P2RX4	P2RX5	P2RX5-TAX1BP3 /// TAX1BP3	P2RX5 /// P2RX5-TAX1BP3 /// TAX1BP3	P2RX6	P2RX7	P2RY1	P2RY10	P2RY11 /// PPAN-P2RY11	P2RY13	P2RY14	P2RY2	P2RY4	P2RY6	P4HA1	P4HB	P4HTM	PA2G4	PA2G4P2 /// PA2G4P2	PAAF1	PABPC1	PABPC1 /// RLIM	PABPC1P1 /// PABPC1P1	PABPC3	PABPN1	PACRG	PACS1	PACS2	PACSIN2	PACSIN3	PADI1	PADI2	PADI3	PADI4	PAEP	PAF1	PAFAH1B1	PAFAH1B2	PAFAH1B3	PAFAH2	PAGE1	PAGE4	PAGR1	PAICS	PAIP1	PAIP2B	PAK1	PAK1IP1	PAK2	PAK3	PAK4	PAK6	PAK7	PALB2	PALLD	PALM	PALMD	PAM	PAM16	PAMR1	PAN2	PANK2	PANK3	PANK4	PANX1	PAOX	PAPD7	PAPOLA	PAPOLB	PAPOLG	PAPPA	PAPPA2	PAPSS1	PAPSS2	PAQR3	PAQR4	PAQR5	PAQR6	PARD3	PARD6A	PARD6B	PARG	PARK2	PARK7	PARL	PARM1	PARN	PARP1	PARP11	PARP12	PARP16	PARP2	PARP3	PARP4	PARP6	PARP8	PARPBP	PART1	PARVA	PARVB	PASK	PATZ1	PAWR	PAX1	PAX2	PAX3	PAX4	PAX5	PAX6	PAX7	PAX8	PAX9	PAXBP1	PAXIP1	PBK	PBLD	PBOV1	PBRM1	PBX1	PBX2	PBX3	PBXIP1	PC	PCBD1	PCBP1	PCBP2	PCBP3	PCBP4	PCCA	PCCB	PCDH1	PCDH11X	PCDH11X /// PCDH11Y	PCDH12	PCDH17	PCDH7	PCDH8	PCDH9	PCDHA1 /// PCDHA10 /// PCDHA11 /// PCDHA12 /// PCDHA13 /// PCDHA2 /// PCDHA3 /// PCDHA4 /// PCDHA5 /// PCDHA6 /// PCDHA7 /// PCDHA8 /// PCDHA9 /// PCDHAC1 /// PCDHAC2	PCDHA10	PCDHA2	PCDHA2 /// PCDHA3	PCDHA5	PCDHA5 /// PCDHA6	PCDHA9	PCDHB1	PCDHB11	PCDHB12	PCDHB13	PCDHB17	PCDHB3	PCDHB6	PCDHB8	PCDHGA1	PCDHGA1 /// PCDHGA10 /// PCDHGA11 /// PCDHGA12 /// PCDHGA2 /// PCDHGA3 /// PCDHGA4 /// PCDHGA5 /// PCDHGA6 /// PCDHGA7 /// PCDHGA8 /// PCDHGA9 /// PCDHGB1 /// PCDHGB2 /// PCDHGB3 /// PCDHGB4 /// PCDHGB5 /// PCDHGB6 /// PCDHGB7 /// PCDHGC3 /// PCDHGC4 /// PCDHGC5	PCDHGA10	PCDHGA10 /// PCDHGA11 /// PCDHGA12 /// PCDHGA3 /// PCDHGA5 /// PCDHGA6 /// PCDHGC3	PCDHGA11 /// PCDHGC3	PCDHGA3	PCDHGA8	PCDHGA9	PCDHGB5	PCDHGB6	PCDHGC3	PCF11	PCGF1	PCGF2	PCGF3	PCID2	PCIF1	PCK1	PCK2	PCLO	PCM1	PCMT1	PCMTD2	PCNA	PCNAP3 /// PCNAP3	PCNP	PCNT	PCNX	PCNXL2	PCNXL4	PCOLCE	PCOLCE2	PCP4	PCSK1	PCSK1N	PCSK2	PCSK5	PCSK6	PCSK7	PCTP	PCYOX1	PCYOX1L	PCYT1A	PCYT1B	PCYT2	PDAP1	PDC	PDCD1	PDCD10	PDCD11	PDCD1LG2	PDCD2	PDCD4-AS1	PDCD5	PDCD6	PDCD6IP	PDCL	PDCL3 /// PDCL3P4	PDE10A	PDE11A	PDE12	PDE1A	PDE1B	PDE1C	PDE2A	PDE3A	PDE3B	PDE4A	PDE4B	PDE4D	PDE4DIP	PDE5A	PDE6A	PDE6B	PDE6C	PDE6D	PDE6G	PDE6H	PDE7B	PDE8A	PDE8B	PDE9A	PDGFA	PDGFB	PDGFC	PDGFD	PDGFRA	PDGFRB	PDGFRL	PDHA1	PDHA2	PDHB	PDHX	PDIA2	PDIA3	PDIA4	PDIA6	PDK1	PDK2	PDK3	PDK4	PDLIM1	PDLIM2	PDLIM3	PDLIM4	PDLIM5	PDLIM7	PDP1	PDPK1	PDPN	PDPR	PDS5A	PDS5B	PDSS1	PDSS2	PDX1	PDXK	PDYN	PDZD2	PDZD3	PDZD7	PDZD8	PDZK1	PDZK1IP1	PDZRN3	PDZRN4	PEA15	PEAK1	PEBP1	PECAM1	PECR	PEF1	PEG10	PEG3	PEG3 /// ZIM2	PELI1	PELI2	PELO	PELP1	PEMT	PENK	PEPD	PER2	PER3	PERP	PES1	PET112	PEX1	PEX10	PEX11A	PEX11B	PEX12	PEX13	PEX14	PEX16	PEX19	PEX2	PEX26	PEX3	PEX5	PEX5L	PEX6	PEX7	PF4	PF4V1	PFAS	PFDN1	PFDN2	PFDN4	PFDN5	PFKFB1	PFKFB2	PFKFB3	PFKFB4	PFKL	PFKM	PFKP	PFN1	PFN2	PGAM1	PGAM2	PGAP1	PGAP2	PGAP3	PGBD5	PGC	PGD	PGF	PGGT1B	PGK1	PGK2	PGLS	PGLYRP1	PGLYRP4	PGM1	PGM3	PGM5	PGP	PGPEP1	PGR	PGRMC1	PGRMC2	PGS1	PHACTR1	PHACTR2	PHACTR4	PHB	PHB2	PHC1	PHC2	PHC3	PHEX	PHF1	PHF10	PHF11	PHF14	PHF2	PHF20	PHF20L1	PHF21A	PHF3	PHF7	PHF8	PHGDH	PHIP	PHKA1	PHKA2	PHKB	PHKG1	PHKG2	PHLDA1	PHLDA2	PHLDA3	PHLDB1	PHLPP1	PHLPP2	PHOX2A	PHOX2B	PHTF1	PHTF2	PHYH	PHYHIP	PI15	PI3	PI4K2A	PI4KA	PI4KA /// PI4KAP1 /// PI4KAP2	PI4KB	PIAS1	PIAS2	PIAS3	PIAS4	PIBF1	PICALM	PICK1	PID1	PIDD1	PIEZO1	PIEZO2	PIGA	PIGB	PIGC	PIGF	PIGG	PIGH	PIGK	PIGL	PIGN	PIGO	PIGP	PIGQ	PIGR	PIGT	PIGV	PIGZ	PIH1D1	PIK3C2A	PIK3C2B	PIK3C2G	PIK3C3	PIK3CA	PIK3CB	PIK3CD	PIK3CG	PIK3IP1	PIK3R1	PIK3R2	PIK3R3	PIK3R4	PIK3R5	PIKFYVE	PILRA	PIM1	PIM2	PIN1	PIN1P1	PIN4	PINK1	PINLYP	PIP	PIP4K2A	PIP4K2B	PIP4K2C	PIP5K1A	PIP5K1B	PIP5K1C	PIPOX	PIR	PITPNA	PITPNB	PITPNC1	PITPNM1	PITPNM3	PITRM1	PITX1	PITX2	PITX3	PIWIL1	PIWIL2	PJA1	PJA2	PKD1P1	PKD2	PKD2L1	PKD2L2	PKDREJ	PKI55	PKIA	PKIG	PKLR	PKM	PKMYT1	PKN1	PKN2	PKNOX1	PKNOX2	PKP1	PKP2	PKP3	PKP4	PLA1A	PLA2G12A	PLA2G15	PLA2G16	PLA2G1B	PLA2G2A	PLA2G2D	PLA2G2E	PLA2G2F	PLA2G3	PLA2G4A	PLA2G4C	PLA2G5	PLA2G6	PLA2G7	PLA2R1	PLAA	PLAC1	PLAC4	PLAC8	PLAG1	PLAGL1	PLAGL2	PLAT	PLAU	PLAUR	PLBD1	PLCB1	PLCB2	PLCB3	PLCB4	PLCD1	PLCE1	PLCG1	PLCG2	PLCH1	PLCH2	PLCL1	PLCL2	PLCXD1	PLD1	PLD2	PLD3	PLEC	PLEK	PLEK2	PLEKHA1	PLEKHA2	PLEKHA4	PLEKHA5	PLEKHA6	PLEKHA8P1	PLEKHB1	PLEKHB2	PLEKHF1	PLEKHF2	PLEKHG3	PLEKHG6	PLEKHH3	PLEKHM1	PLEKHM2	PLEKHO1	PLEKHO2	PLEKHS1	PLG	PLGLB1 /// PLGLB2	PLGRKT	PLIN1	PLIN2	PLIN3	PLK1	PLK2	PLK3	PLK4	PLLP	PLN	PLOD1	PLOD2	PLOD3	PLP1	PLP2	PLS1	PLS3	PLSCR1	PLSCR2	PLSCR3 /// TMEM256-PLSCR3	PLSCR4	PLTP	PLVAP	PLXDC1	PLXDC2	PLXNA1	PLXNA2	PLXNA3	PLXNB1	PLXNB2	PLXNB3	PLXNC1	PLXND1	PMAIP1	PMCH	PMCHL1	PMEL	PMEPA1	PMF1	PMFBP1	PML	PMM1	PMM2	PMP2	PMP22	PMPCA	PMPCB	PMS1	PMS2 /// PMS2CL	PMS2L2	PMS2P1	PMS2P3	PMS2P4	PMS2P5 /// PMS2P9	PMS2P8	PMVK	PNISR	PNKP	PNLIP	PNLIPRP1	PNLIPRP2	PNMA1	PNMA2	PNMA3	PNMAL1	PNMT	PNN	PNO1	PNOC	PNP	PNPLA2	PNPLA3	PNPLA4	PNPLA6	PNPO	PNRC1	PNRC2	PODNL1	PODXL	PODXL2	POF1B	POFUT1	POFUT2	POGK	POGLUT1	POGZ	POLA1	POLA2	POLB	POLD1	POLD2	POLD3	POLD4	POLDIP2	POLDIP3	POLDIP3 /// RRP7B	POLE	POLE2	POLE3	POLG	POLG2	POLH	POLI	POLL	POLM	POLQ	POLR1B	POLR1C	POLR1D	POLR1E	POLR2A	POLR2B	POLR2C	POLR2D	POLR2E	POLR2F	POLR2G	POLR2H	POLR2I	POLR2J	POLR2J /// POLR2J2 /// POLR2J3 /// POLR2J4 /// UPK3BL	POLR2J /// POLR2J2 /// POLR2J3 /// UPK3BL	POLR2J4	POLR2K	POLR2L	POLR3B	POLR3C	POLR3D	POLR3F	POLR3G	POLR3K	POLRMT	POM121	POM121 /// POM121C	POM121C	POM121L2	POM121L9P	POMC	POMGNT1	POMP	POMT1	POMT2	POMZP3	POMZP3 /// ZP3	PON1	PON2	PON3	POP1	POP4	POP5	POP7	POPDC2	POPDC3	POR	PORCN	POSTN	POT1	POTEKP	POU1F1	POU2F1	POU2F2	POU2F3	POU3F1	POU3F2	POU3F3	POU3F4	POU4F1	POU4F2	POU4F3	POU5F1 /// POU5F1B /// POU5F1P3 /// POU5F1P4	POU5F1B	POU5F1P3	POU5F1P4	POU6F1	POU6F2	PP13	PP14571	PPA1	PPA2	PPAN /// PPAN-P2RY11	PPAP2A	PPAP2B	PPAP2C	PPARA	PPARD	PPARG	PPARGC1A	PPAT	PPBP	PPBPP2	PPCDC	PPCS	PPDPF	PPEF1	PPEF2	PPFIA1	PPFIA2	PPFIA3	PPFIA4	PPFIBP1	PPFIBP2	PPIA	PPIAL4B /// PPIAL4C /// PPIAL4G	PPIAP21 /// PPIAP21	PPIB	PPIC	PPID	PPIE	PPIEL	PPIF	PPIG	PPIH	PPIL2	PPIL6	PPIP5K1	PPIP5K2	PPL	PPM1A	PPM1B	PPM1D	PPM1E	PPM1F	PPM1G	PPM1H	PPME1	PPOX	PPP1CA	PPP1CB	PPP1CC	PPP1R10	PPP1R11	PPP1R12A	PPP1R12B	PPP1R13B	PPP1R13L	PPP1R14B	PPP1R14D	PPP1R15A	PPP1R16B	PPP1R17	PPP1R1A	PPP1R2	PPP1R26	PPP1R2P9	PPP1R37	PPP1R3A	PPP1R3C	PPP1R3D	PPP1R7	PPP1R8	PPP1R9A	PPP2CA	PPP2CB	PPP2R1A	PPP2R1B	PPP2R2A	PPP2R2B	PPP2R2D	PPP2R3A	PPP2R3C	PPP2R4	PPP2R5A	PPP2R5B	PPP2R5C	PPP2R5D	PPP2R5E	PPP3CA	PPP3CB	PPP3CC	PPP3R1	PPP4C	PPP4R1	PPP4R2	PPP4R4	PPP5C	PPP6C	PPP6R1	PPP6R2	PPP6R3	PPRC1	PPT1	PPWD1	PPY	PPY2	PQBP1	PQLC1	PQLC2	PQLC3	PRAF2	PRAME	PRAMEF1 /// PRAMEF2	PRAMEF10	PRAMEF11	PRAMEF12	PRB1	PRB3	PRB4	PRC1	PRCC	PRCP	PRDM1	PRDM10	PRDM11	PRDM12	PRDM13	PRDM14	PRDM16	PRDM2	PRDM4	PRDM5	PRDM8	PRDM9	PRDX1	PRDX2	PRDX3	PRDX4	PRDX6	PREB	PRELP	PREP	PREPL	PREX2	PRF1	PRG2	PRG3	PRG4	PRH1-PRR4 /// PRR4	PRH1 /// PRH1-PRR4 /// PRH2	PRICKLE3	PRICKLE4 /// TOMM6	PRIM1	PRIM2	PRIM2 /// PRIM2B	PRKAA1	PRKAA2	PRKAB1	PRKAB2	PRKACA	PRKACB	PRKACG	PRKAG1	PRKAG2	PRKAR1A	PRKAR1AP /// PRKAR1AP	PRKAR1B	PRKAR2A	PRKAR2B	PRKCA	PRKCB	PRKCD	PRKCDBP	PRKCE	PRKCG	PRKCH	PRKCI	PRKCQ	PRKCSH	PRKCZ	PRKD1	PRKD2	PRKD3	PRKDC	PRKG1	PRKG2	PRKRA	PRKRIR	PRKX	PRKX /// PRKY	PRKY	PRL	PRLH	PRLR	PRM1	PRM2	PRMT1	PRMT2	PRMT3	PRMT5	PRMT7	PRMT8	PRND	PRNP	PRO1483	PRO1596	PRO2012	PRO2214	PRO2949	PRO2958	PRO2964	PROC	PROCR	PRODH2	PROL1	PROM1	PROP1	PRORY	PROS1	PROSC	PROSER1	PROX1	PROZ	PRPF18	PRPF19	PRPF3	PRPF31	PRPF38B	PRPF39	PRPF4	PRPF40A	PRPF4B	PRPF6	PRPF8	PRPH	PRPH2	PRPS1	PRPS1L1	PRPS2	PRPSAP1	PRPSAP2	PRR11	PRR13	PRR14	PRR14L	PRR15L	PRR16	PRR3	PRR34	PRR5	PRR5L	PRR7	PRRC1	PRRC2A	PRRC2B	PRRC2C	PRRG1	PRRG2	PRRG3	PRRG4	PRRX1	PRRX2	PRSS1 /// PRSS2	PRSS12	PRSS16	PRSS2	PRSS21	PRSS22	PRSS23	PRSS3	PRSS3P2	PRSS3P3	PRSS50	PRSS53	PRSS8	PRTN3	PRUNE	PRUNE2	PRX	PSAP	PSAT1	PSCA	PSD	PSD3	PSD4	PSEN1	PSEN2	PSENEN	PSG1	PSG11	PSG11 /// PSG3	PSG2	PSG3	PSG4	PSG5	PSG6	PSG7	PSG9	PSIP1	PSKH1	PSMA1	PSMA2	PSMA3	PSMA4	PSMA5	PSMA7	PSMB1	PSMB10	PSMB2	PSMB3	PSMB4	PSMB5	PSMB6	PSMB7	PSMB8	PSMB9	PSMC1	PSMC2	PSMC3	PSMC3IP	PSMC4	PSMC5	PSMC6	PSMD1	PSMD10	PSMD11	PSMD12	PSMD13	PSMD14	PSMD2	PSMD3	PSMD4	PSMD5	PSMD6	PSMD7	PSMD8	PSMD9	PSME1	PSME3	PSME4	PSMF1	PSMG1	PSMG2	PSORS1C1	PSORS1C2	PSPC1	PSPH	PSPN	PSRC1	PSTPIP1	PSTPIP2	PTAFR	PTBP1	PTBP2	PTBP3	PTCD2	PTCD3	PTCH1	PTCH2	PTCRA	PTDSS1	PTDSS2	PTEN	PTEN /// PTENP1	PTER	PTGDR	PTGDR2	PTGDS	PTGER1	PTGER2	PTGER3	PTGER4	PTGER4P2-CDK2AP2P2	PTGES	PTGES2	PTGES3	PTGFR	PTGIR	PTGIS	PTGR2 /// ZNF410	PTGS1	PTGS2	PTH	PTH1R	PTH2R	PTHLH	PTK2	PTK2B	PTK6	PTK7	PTMA	PTMAP1 /// PTMAP1	PTMS	PTN	PTOV1	PTP4A1	PTP4A2	PTP4A3	PTPLA	PTPLAD1	PTPLB	PTPN1	PTPN11	PTPN12	PTPN13	PTPN14	PTPN18	PTPN2	PTPN20B	PTPN21	PTPN22	PTPN3	PTPN4	PTPN6	PTPN7	PTPN9	PTPRA	PTPRB	PTPRC	PTPRCAP	PTPRD	PTPRE	PTPRF	PTPRG	PTPRH	PTPRJ	PTPRK	PTPRM	PTPRN	PTPRN2	PTPRO	PTPRR	PTPRS	PTPRT	PTPRU	PTPRZ1	PTRF	PTRH2	PTS	PTTG1	PTTG1IP	PTTG2	PTTG3P	PTX3	PUF60	PUM1	PUM2	PURA	PURG	PUS1	PUS3	PUS7	PUS7L	PVALB	PVR	PVRIG	PVRL1	PVRL2	PVRL3	PWAR5	PWP1	PWP2	PWWP2A	PXDC1	PXDN	PXMP2	PXMP4	PXN	PYCARD	PYCR1	PYCRL	PYGB	PYGL	PYGM	PYGO1	PYHIN1	PYROXD1	PYY	PYY2	PZP	QDPR	QKI	QPCT	QPCTL	QPRT	QRICH1	QRSL1	QSER1	QSOX1	QTRT1	QTRTD1	R3HCC1	R3HCC1L	R3HDM1	R3HDM2	R3HDM4	RAB11A	RAB11B	RAB11FIP1	RAB11FIP2	RAB11FIP3	RAB11FIP5	RAB13	RAB14	RAB15	RAB17	RAB1A	RAB1B	RAB20	RAB21	RAB22A	RAB23	RAB25	RAB26	RAB27A	RAB27B	RAB28	RAB29	RAB2A	RAB30	RAB31	RAB32	RAB33A	RAB33B	RAB35	RAB36	RAB38	RAB3A	RAB3B	RAB3D	RAB3GAP1	RAB3GAP2	RAB3IL1	RAB40A	RAB40AL	RAB40B	RAB40C	RAB4A /// SPHAR	RAB5A	RAB5B	RAB5C	RAB6A /// RAB6C /// WTH3DI	RAB6A /// WTH3DI	RAB6B	RAB7A	RAB8A	RAB8B	RAB9A	RAB9BP1	RABAC1	RABEP1	RABEP2	RABEPK	RABGAP1	RABGAP1L	RABGGTA	RABGGTB	RABGGTB /// SNORD45A /// SNORD45B /// SNORD45C	RABIF	RABL2A /// RABL2B	RABL3	RABL6	RAC1	RAC2	RAC3	RACGAP1	RAD1	RAD17	RAD21	RAD21L1	RAD23A	RAD23B	RAD50	RAD51	RAD51AP1	RAD51B	RAD51C	RAD51D	RAD52	RAD54B	RAD54L	RAD54L2	RAD9A	RAE1	RAF1	RAG1	RAG2	RAI1	RAI14	RAI2	RALA	RALB	RALBP1	RALGAPA1	RALGAPA1 /// RALGAPA1P	RALGAPB	RALGDS	RALGPS1	RALGPS2	RALY	RALYL	RAMP1	RAMP2	RAMP3	RAN	RANBP1	RANBP10	RANBP17	RANBP2	RANBP3	RANBP6	RANBP9	RANGAP1	RANGRF	RAP1A	RAP1B	RAP1GAP	RAP1GAP2	RAP1GDS1	RAP2A	RAP2A /// RAP2B	RAP2B	RAP2C	RAPGEF1	RAPGEF2	RAPGEF3	RAPGEF4	RAPGEF5	RAPGEF6	RAPGEFL1	RAPSN	RARA	RARB	RARG	RARRES1	RARRES2	RARRES3	RARS	RARS2	RASA1	RASA2	RASA3	RASAL1	RASAL2	RASGRF1	RASGRP1	RASGRP2	RASGRP3	RASIP1	RASL10A	RASL11B	RASL12	RASSF1	RASSF2	RASSF4	RASSF7	RASSF8	RASSF9	RAVER2	RAX	RB1	RB1CC1	RBBP4	RBBP4P4 /// RBBP4P4	RBBP5	RBBP6	RBBP7	RBBP8	RBBP9	RBCK1	RBFA	RBFADN	RBFOX1	RBFOX2	RBKS	RBL1	RBL2	RBM10	RBM12	RBM12B	RBM12B-AS1	RBM14	RBM14-RBM4 /// RBM4	RBM15	RBM15B	RBM17	RBM19	RBM22	RBM23	RBM25	RBM26	RBM28	RBM3	RBM34	RBM38	RBM39	RBM41	RBM42	RBM47	RBM48	RBM4B	RBM5	RBM6	RBM7	RBM8A	RBMS1	RBMS2	RBMS3	RBMX2	RBMXL2	RBMY1A1 /// RBMY1B /// RBMY1D /// RBMY1E /// RBMY1F /// RBMY1J	RBP1	RBP3	RBP4	RBPJ	RBPJL	RBPMS	RBX1	RC3H1	RC3H2	RCAN1	RCAN2	RCAN3	RCBTB1	RCBTB2	RCC1	RCE1	RCHY1	RCL1	RCN1	RCN2	RCN3	RCOR1	RCOR3	RCVRN	RDH11	RDH16	RDH8	RDX	REC8	RECK	RECQL	RECQL4	RECQL5	REEP1	REEP2	REEP4	REEP5	REG1A	REG1B	REG1P	REG3A	REL	RELA	RELB	RELN	REM1	REN	RENBP	REPIN1	REPS1	REPS2	RER1	RERE	RERGL	REST	RET	RETN	RETSAT	REV1	REV3L	REXO2	REXO4	RFC1	RFC2	RFC3	RFC4	RFC5	RFK	RFNG	RFPL1	RFPL1S	RFPL1S /// RFPL3S	RFPL2	RFPL3	RFPL3S	RFTN1	RFWD3	RFX1	RFX2	RFX3	RFX4	RFX5	RFX7	RFXANK	RFXAP	RGCC	RGL1	RGL2	RGN	RGP1	RGPD3 /// RGPD4 /// RGPD5 /// RGPD6 /// RGPD8	RGR	RGS1	RGS10	RGS11	RGS12	RGS13	RGS14	RGS16	RGS17	RGS19	RGS2	RGS20	RGS3	RGS4	RGS5	RGS6	RGS7	RGS9	RGSL1	RHAG	RHBDD3	RHBDF1	RHBDF2	RHBDL1	RHBG	RHCE /// RHD	RHCG	RHD	RHEB	RHO	RHOA	RHOB	RHOBTB1	RHOBTB2	RHOBTB3	RHOC	RHOD	RHOF	RHOG	RHOH	RHOQ	RHOT1	RHOT2	RHPN1-AS1	RIBC2	RIC3	RIC8B	RIMBP2	RIMS1	RIMS2	RIMS3	RIN1	RIN2	RIN3	RING1	RINT1	RIOK2	RIOK3	RIPK1	RIPK2	RIPK4	RIPPLY3	RIT1	RIT2	RITA1	RLBP1	RLF	RLN1	RLN2	RMDN1	RMDN3	RMI1	RMND1	RMND5A	RMND5B	RN7SKP150	RNASE1	RNASE2	RNASE3	RNASE4	RNASE6	RNASEH1	RNASEH2A	RNASEH2B	RNASEL	RNASET2	RND1	RND2	RND3	RNF10	RNF103	RNF11	RNF111	RNF113A	RNF114	RNF115	RNF11B	RNF121	RNF122	RNF123	RNF125	RNF126	RNF126P1	RNF128	RNF13	RNF130	RNF138	RNF139	RNF14	RNF141	RNF144A	RNF146	RNF167	RNF17	RNF170	RNF185-AS1	RNF186	RNF187	RNF19A	RNF19B	RNF2	RNF208	RNF216	RNF219	RNF220	RNF24	RNF25	RNF32	RNF34	RNF38	RNF39	RNF4	RNF40	RNF41	RNF43	RNF44	RNF5	RNF5 /// RNF5P1	RNF6	RNF7	RNF8	RNFT1	RNFT1 /// TBC1D3P1-DHX40P1	RNFT2	RNGTT	RNH1	RNLS	RNMT	RNMTL1	RNPEP	RNPEPL1	RNPS1	RNU86 /// RPL3 /// SNORD83B	ROBO1	ROBO3	ROBO4	ROCK1	ROCK2	ROGDI	ROM1	ROPN1B	ROR1	ROR2	RORA	RORB	RORC	ROS1	RP1-101G11.2	RP1-130G2.1	RP1-149A16.17	RP1-181J22.1	RP1-190J20.2	RP1-192P9.1	RP1-217P22.2	RP1-223E5.4 /// SIRT5	RP1-263J7.1 /// RPL7P27	RP1-263J7.2	RP1-272E8.1	RP1-28C20.1	RP1-68D18.4	RP1-6P5.2	RP1-8B22.1	RP11-10N23.4	RP11-114H24.6	RP11-116O18.1	RP11-119F7.5	RP11-15P13.1	RP11-209A2.1	RP11-217B7.2	RP11-219B4.3	RP11-255C15.3	RP11-278J20.2	RP11-286E11.2	RP11-348B17.1	RP11-348N5.7	RP11-395B7.7	RP11-403P17.4	RP11-414H17.5	RP11-429B14.4	RP11-457I16.2	RP11-473I1.9	RP11-496I2.2	RP11-499E18.1	RP11-548H18.2	RP11-549J18.1	RP11-54K16.2	RP11-560G2.2	RP11-649A18.7	RP11-654A16.3	RP11-665C16.8	RP11-680C21.1	RP11-680F8.4	RP11-69I8.2	RP11-714L20.1	RP11-769O8.3	RP11-79P5.2	RP11-82L18.2	RP11-930P14.2	RP13-258O15.1 /// RPL26P37 /// RPL26P37	RP2	RP3-334F4.1	RP3-334F4.2	RP3-336K20__B.2	RP3-359N14.1	RP3-391O22.2 /// RPL7P25	RP3-406C18.2	RP3-406P24.1	RP3-452M16.1	RP3-497J21.1	RP3-507I15.1	RP3-508D13.1	RP3-522P13.1	RP3-522P13.2	RP4-560B9.4	RP4-581F12.1	RP4-595K12.1	RP4-621B10.8	RP4-710M16.1	RP4-781L3.1	RP5-1118D24.2	RP5-1119A7.11	RP5-1170D6.1	RP5-1184F4.5	RP5-882O7.1	RP6-11O7.2 /// RPL7P52	RP6-149D17.1	RP6-91H8.1	RPA1	RPA2	RPA3	RPA4	RPAIN	RPAP1	RPAP2	RPAP3	RPARP-AS1	RPE	RPE /// RPEL1	RPE65	RPF1	RPGR	RPGRIP1	RPGRIP1L	RPH3A	RPH3AL	RPIA	RPL10 /// SNORA70	RPL10A	RPL10L	RPL11	RPL12	RPL13 /// SNORD68	RPL13A /// RPL13AP5 /// RPL13AP6 /// SNORD32A /// SNORD33 /// SNORD34 /// SNORD35A	RPL13A /// RPL13AP5 /// SNORD32A /// SNORD33 /// SNORD34 /// SNORD35A	RPL13A /// SNORD32A /// SNORD33 /// SNORD34 /// SNORD35A	RPL14	RPL15	RPL17 /// RPL17-C18orf32 /// SNORD58A /// SNORD58B /// SNORD58C	RPL18	RPL18A /// SNORA68	RPL18AP16 /// RPL18AP16	RPL18P10 /// RPL18P10	RPL19	RPL21 /// RPL21P28 /// SNORA27 /// SNORD102	RPL22	RPL22P22 /// RPL22P22	RPL23 /// SNORA21	RPL23A	RPL23A /// SNORD42A	RPL23AP22 /// RPL23AP22	RPL23AP32	RPL23AP53	RPL24	RPL26L1	RPL27	RPL27A	RPL27A /// SNORA45A	RPL27AP /// RPL27AP	RPL29	RPL29P7 /// RPL29P7	RPL3	RPL30	RPL31	RPL32	RPL34	RPL35	RPL35A	RPL35P8 /// RPL35P8	RPL36	RPL36A /// RPL36A-HNRNPH2	RPL36AL	RPL37	RPL37A	RPL38	RPL39	RPL39L	RPL3L	RPL4 /// SNORD16 /// SNORD18A /// SNORD18B /// SNORD18C	RPL41	RPL5 /// SNORA66 /// SNORD21	RPL5 /// SNORD21	RPL6	RPL7	RPL7A /// SNORD24 /// SNORD36A /// SNORD36B	RPL8	RPL9	RPLP0	RPLP1	RPLP2	RPLP2 /// SNORA52	RPLP2P1 /// RPLP2P1	RPN1	RPN2	RPP14	RPP21 /// TRIM39 /// TRIM39-RPP21	RPP25	RPP30	RPP38	RPP40	RPRD1A	RPRD2	RPRM	RPS10	RPS10L	RPS10P2 /// RPS10P2	RPS11	RPS11 /// SNORD35B	RPS11P1 /// RPS11P1	RPS12	RPS14	RPS15	RPS15A	RPS16	RPS17	RPS17P5 /// RPS17P5	RPS18	RPS19	RPS2 /// SNORA64	RPS20 /// SNORD54	RPS21	RPS23	RPS24	RPS25	RPS27	RPS27A	RPS27L	RPS28	RPS29	RPS29P28 /// RPS29P28	RPS2P45 /// RPS2P45	RPS3	RPS3A /// SNORD73A	RPS4X	RPS4XP2 /// RPS4XP2	RPS4XP3 /// RPS4XP3	RPS4XP9 /// RPS4XP9	RPS4Y1	RPS5	RPS6	RPS6KA1	RPS6KA2	RPS6KA3	RPS6KA4	RPS6KA5	RPS6KA6	RPS6KB1	RPS6KB2	RPS6KC1	RPS7	RPS8	RPS8 /// SNORD38B /// SNORD55	RPS9	RPSA /// RPSAP19 /// RPSAP58 /// RPSAP9 /// SNORA6 /// SNORA62	RPUSD2	RQCD1	RRAD	RRAGA	RRAGB	RRAGC	RRAGD	RRAS	RRAS2	RRBP1	RREB1	RRH	RRM1	RRM2	RRN3	RRN3 /// RRN3P1 /// RRN3P2	RRN3P1	RRNAD1	RRP1	RRP12	RRP15	RRP1B	RRP7A	RRP7A /// RRP7B	RRP8	RRP9	RRS1	RS1	RSAD1	RSAD2	RSBN1	RSF1	RSG1	RSL1D1	RSL24D1	RSPH6A	RSRC1	RSRC2	RSU1	RTCA	RTCB	RTDR1	RTEL1	RTEL1-TNFRSF6B /// TNFRSF6B	RTEL1 /// RTEL1-TNFRSF6B	RTF1	RTFDC1	RTN1	RTN2	RTN3	RTN4	RTP4	RUFY1	RUFY2	RUFY3	RUNDC3A	RUNDC3B	RUNX1-IT1	RUNX1T1	RUNX2	RUNX3	RUSC1	RUSC2	RUVBL1	RUVBL2	RWDD1	RWDD2A	RWDD2B	RWDD3	RXFP3	RXRA	RXRB	RXRG	RYBP	RYK	RYR1	RYR2	RYR3	S100A1	S100A10	S100A11	S100A11P1 /// S100A11P1	S100A12	S100A13	S100A14	S100A2	S100A3	S100A4	S100A5	S100A6	S100A7	S100A8	S100A9	S100B	S100G	S100P	S100PBP	S1PR1	S1PR2	S1PR4	S1PR5	SAA1 /// SAA2	SAA1 /// SAA2 /// SAA2-SAA4	SAA2-SAA4 /// SAA4	SAA3P	SAC3D1	SACM1L	SACS	SAE1	SAFB	SAFB2	SAG	SAGE1	SALL1	SALL2	SAMD14	SAMD4A	SAMD4B	SAMD9	SAMHD1	SAMM50	SAMSN1	SAP130	SAP18	SAP30	SAP30BP	SAP30L	SAR1A	SAR1B	SARAF	SARDH	SARM1	SARS	SARS2	SART1	SART3	SASH1	SASH3	SAT1	SAT1 /// ZSWIM8	SATB1	SATB2	SAV1	SAYSD1	SBF1	SBNO1	SBNO2	SBSPON	SC5D	SCAF11	SCAF4	SCAF8	SCAI	SCAMP1	SCAMP2	SCAMP3	SCAMP4	SCAMP5	SCAND1	SCAND2P	SCAP	SCAPER	SCARA3	SCARB1	SCARB2	SCARF1	SCCPDH	SCD	SCD5	SCEL	SCFD1	SCG2	SCG3	SCG5	SCGB1A1	SCGB1D1	SCGB1D2	SCGB2A1	SCGB2A2	SCGN	SCIN	SCLY	SCMH1	SCML1	SCML2	SCN10A	SCN11A	SCN1A	SCN1B	SCN2A	SCN2B	SCN3A	SCN3B	SCN4A	SCN5A	SCN7A	SCN8A	SCN9A	SCNM1 /// TNFAIP8L2-SCNM1	SCNN1A	SCNN1B	SCNN1D	SCNN1G	SCO2	SCP2	SCPEP1	SCRG1	SCRIB	SCRN1	SCRN3	SCRT1	SCT	SCTR	SCUBE2	SCUBE3	SCYL2	SCYL3	SDAD1	SDC1	SDC2	SDC3	SDC4	SDCBP	SDCCAG3	SDF2	SDF2L1	SDF4	SDHA	SDHAF1	SDHAP1 /// SDHAP2	SDHB	SDHC	SDHD	SDK2	SDPR	SDR39U1	SDS	SEBOX /// VTN	SEC11A	SEC13	SEC14L1	SEC14L1P1	SEC14L2	SEC14L3	SEC14L4	SEC14L5	SEC16A	SEC22A	SEC22B	SEC23A	SEC23B	SEC23IP	SEC24A	SEC24B	SEC24C	SEC24D	SEC31A	SEC31B	SEC61A1	SEC61A2	SEC61B	SEC61G	SEC62	SEC63	SECISBP2	SECISBP2L	SECTM1	SEH1L	SEL1L	SEL1L3	SELE	SELENBP1	SELENOPROTEIN-F	SELL	SELP	SELPLG	SELT	SEMA3A	SEMA3B	SEMA3C	SEMA3D	SEMA3E	SEMA3F	SEMA3G	SEMA4A	SEMA4C	SEMA4D	SEMA4F	SEMA4G	SEMA5A	SEMA6A	SEMA6B	SEMA6C	SEMA6D	SEMA7A	SEMG1	SEMG2	SENP2	SENP3	SENP3 /// SENP3-EIF4A1	SENP5	SENP6	SENP7	SEPHS1	SEPHS2	SEPP1	SEPT5-GP1BB	SEPTIN-10	SEPTIN-11	SEPTIN-4	SEPTIN-6	SEPTIN-7	SEPTIN-8	SEPTIN-9	SEPTIN2	SEPW1	SERBP1	SERF1A /// SERF1B	SERGEF	SERHL /// SERHL2	SERHL2	SERINC1	SERINC2	SERINC3	SERINC5	SERP1	SERPINA1	SERPINA10	SERPINA2	SERPINA3	SERPINA4	SERPINA5	SERPINA6	SERPINA7	SERPINB1	SERPINB10	SERPINB13	SERPINB2	SERPINB3	SERPINB3 /// SERPINB4	SERPINB4	SERPINB5	SERPINB6	SERPINB7	SERPINB8	SERPINB9	SERPINC1	SERPIND1	SERPINE1	SERPINE2	SERPINF1	SERPINF2	SERPING1	SERPINH1	SERPINI1	SERPINI2	SERTAD2	SERTAD3	SESN1	SET	SET /// SETP4 /// SETSIP	SET /// SETSIP	SETBP1	SETD1A	SETD1B	SETD2	SETD3	SETD4	SETD5	SETD6	SETD8	SETDB1	SETMAR	SETX	SEZ6L	SEZ6L2	SF1	SF3A1	SF3A2	SF3A3	SF3B1	SF3B2	SF3B3	SF3B4	SF3B5	SFI1	SFMBT1	SFN	SFPQ	SFRP1	SFRP4	SFRP5	SFSWAP	SFT2D2	SFT2D3 /// WDR33	SFTPA1 /// SFTPA2	SFTPB	SFTPC	SFTPD	SFXN1	SFXN3	SGCA	SGCB	SGCD	SGCE	SGCG	SGK1	SGK2	SGMS1	SGPL1	SGPP1	SGSH	SGSM2	SGSM3	SGTA	SH2B1	SH2B2	SH2B3	SH2D1A	SH2D2A	SH2D3A	SH2D3C	SH2D4A	SH3BGR	SH3BGRL	SH3BGRL3	SH3BP1	SH3BP2	SH3BP4	SH3BP5	SH3D21	SH3GL1	SH3GL2	SH3GL3	SH3GLB1	SH3GLB2	SH3PXD2A	SH3TC1	SH3TC2	SH3YL1	SHANK1	SHANK2	SHARPIN	SHB	SHBG	SHC1	SHC1P1 /// SHC1P1	SHC2	SHC3	SHCBP1	SHCBP1L	SHFM1	SHH	SHMT1	SHMT2	SHOC2	SHOX	SHOX2	SHPK	SHPK /// TRPV1	SHQ1	SHROOM2	SI	SIAH1	SIAH2	SIDT1	SIDT2	SIGIRR	SIGLEC1	SIGLEC15	SIGLEC5	SIGLEC6	SIGLEC7	SIGLEC8	SIGLEC9	SIGMAR1	SIK1	SIK2	SIK3	SIKE1	SIL1	SIM1	SIM2	SIN3B	SIPA1	SIPA1L1	SIPA1L3	SIRPA	SIRPAP1 /// SIRPAP1	SIRPB1	SIRPG	SIRT1	SIRT2	SIRT3	SIRT4	SIRT5	SIRT6	SIRT7	SIT1	SIVA1	SIX1	SIX2	SIX3	SIX5	SIX6	SKA1	SKAP1	SKAP2	SKI	SKIL	SKIV2L	SKIV2L2	SKP1	SKP2	SLA	SLAMF1	SLAMF7	SLAMF8	SLBP	SLC10A1	SLC10A2	SLC10A3	SLC11A1	SLC11A2	SLC12A1	SLC12A2	SLC12A3	SLC12A4	SLC12A5	SLC12A6	SLC12A7	SLC12A8	SLC12A9	SLC13A1	SLC13A2	SLC13A3	SLC13A4	SLC14A1	SLC15A1	SLC15A2	SLC15A3	SLC16A1	SLC16A10	SLC16A2	SLC16A4	SLC16A5	SLC16A6	SLC16A7	SLC16A8	SLC17A1	SLC17A2	SLC17A3	SLC17A4	SLC17A5	SLC17A6	SLC17A7	SLC17A9	SLC18A1	SLC18A2	SLC18A3	SLC19A1	SLC19A2	SLC19A3	SLC1A1	SLC1A2	SLC1A3	SLC1A4	SLC1A5	SLC1A6	SLC1A7	SLC20A1	SLC20A2	SLC22A1	SLC22A11	SLC22A13	SLC22A14	SLC22A17	SLC22A18	SLC22A18AS	SLC22A2	SLC22A3	SLC22A4	SLC22A5	SLC22A6	SLC22A7	SLC22A8	SLC23A2	SLC24A1	SLC24A2	SLC24A3	SLC25A1	SLC25A10	SLC25A11	SLC25A12	SLC25A13	SLC25A14	SLC25A15	SLC25A16	SLC25A17	SLC25A20	SLC25A21	SLC25A22	SLC25A23	SLC25A24	SLC25A28	SLC25A3	SLC25A30	SLC25A31	SLC25A32	SLC25A36	SLC25A37	SLC25A38	SLC25A4	SLC25A40	SLC25A42	SLC25A44	SLC25A46	SLC25A5	SLC25A6	SLC26A1	SLC26A10	SLC26A2	SLC26A3	SLC26A4	SLC27A2	SLC27A3	SLC27A5	SLC27A6	SLC28A1	SLC28A2	SLC28A3	SLC29A1	SLC29A2	SLC29A3	SLC2A1	SLC2A10	SLC2A11	SLC2A14 /// SLC2A3	SLC2A2	SLC2A3	SLC2A4	SLC2A4RG	SLC2A5	SLC2A6	SLC2A8	SLC2A9	SLC30A1	SLC30A10	SLC30A3	SLC30A4	SLC30A5	SLC30A9	SLC31A1	SLC31A2	SLC33A1	SLC34A1	SLC34A2	SLC35A1	SLC35A2	SLC35A3	SLC35A5	SLC35B1	SLC35C1	SLC35C2	SLC35D1	SLC35D2	SLC35E1	SLC35E2 /// SLC35E2B	SLC35E3	SLC35F2	SLC35F5	SLC35F6	SLC35G2	SLC36A1	SLC37A1	SLC37A4	SLC38A1	SLC38A10	SLC38A2	SLC38A3	SLC38A4	SLC38A6	SLC38A7	SLC39A1	SLC39A14	SLC39A2	SLC39A4	SLC39A6	SLC39A7	SLC39A8	SLC39A9	SLC3A1	SLC3A2	SLC41A3	SLC43A1	SLC43A3	SLC44A1	SLC44A4	SLC45A2	SLC46A3	SLC47A1	SLC48A1	SLC4A1	SLC4A10	SLC4A1AP	SLC4A2	SLC4A3	SLC4A4	SLC4A5	SLC4A7	SLC4A8	SLC50A1	SLC52A1	SLC52A2	SLC5A1	SLC5A12	SLC5A2	SLC5A3	SLC5A4	SLC5A5	SLC5A6	SLC5A7	SLC6A1	SLC6A10P /// SLC6A10PB /// SLC6A8	SLC6A11	SLC6A12	SLC6A13	SLC6A14	SLC6A15	SLC6A16	SLC6A2	SLC6A20	SLC6A3	SLC6A4	SLC6A5	SLC6A6	SLC6A7	SLC6A8	SLC6A9	SLC7A1	SLC7A10	SLC7A11	SLC7A2	SLC7A4	SLC7A5	SLC7A6	SLC7A7	SLC7A8	SLC7A9	SLC8A1	SLC8A2	SLC8B1	SLC9A1	SLC9A2	SLC9A3	SLC9A3R1	SLC9A3R2	SLC9A5	SLC9A6	SLC9A7	SLC9A8	SLCO1A2	SLCO1B1	SLCO1B3	SLCO1C1	SLCO2A1	SLCO2B1	SLCO3A1	SLCO4A1	SLCO4C1	SLCO5A1	SLFN12	SLIRP	SLIT1	SLIT2	SLIT3	SLITRK3	SLITRK5	SLK	SLMO1	SLMO2	SLN	SLPI	SLTM	SLURP1	SMA4	SMAD1	SMAD2	SMAD3	SMAD4	SMAD5	SMAD5-AS1	SMAD6	SMAD7	SMAD9	SMAGP	SMAP1	SMARCA1	SMARCA2	SMARCA4	SMARCA5	SMARCAL1	SMARCB1	SMARCC1	SMARCC2	SMARCD1	SMARCD2	SMARCD3	SMARCE1	SMARCE1P2 /// SMARCE1P2	SMC1A	SMC2	SMC3	SMC4	SMC5	SMC6	SMCHD1	SMCO4	SMCP	SMEK1	SMEK2	SMG5	SMG6	SMG7	SMG7-AS1	SMG8	SMG9	SMIM14	SMIM2	SMIM7	SMIM8	SMN1 /// SMN2	SMNDC1	SMO	SMOX	SMPD1	SMPD2	SMPD3	SMPDL3A	SMPDL3B	SMPX	SMR3A	SMR3A /// SMR3B	SMR3B	SMS	SMTN	SMU1	SMUG1	SMURF1	SMURF2	SMYD2	SMYD3	SMYD5	SNAI1	SNAI2	SNAP23	SNAP25	SNAP29	SNAP91	SNAPC1	SNAPC2	SNAPC3	SNAPC4	SNAPC5	SNCA	SNCAIP	SNCB	SNCG	SND1	SND1-IT1	SNED1	SNF8	SNHG17	SNHG3 /// SNORA73A	SNIP1	SNN	SNORA21	SNORA29 /// TCP1	SNORA5B /// TBRG4	SNPH	SNRK	SNRNP25	SNRNP27	SNRNP35	SNRNP40	SNRNP70	SNRPA	SNRPA1	SNRPB	SNRPB2	SNRPC	SNRPD1	SNRPD2	SNRPD3	SNRPE	SNRPF	SNRPG	SNRPN /// SNURF	SNTA1	SNTB1	SNTB2	SNTG1	SNTG2	SNUPN	SNW1	SNX1	SNX10	SNX11	SNX13	SNX15	SNX16	SNX17	SNX19	SNX2	SNX24	SNX27	SNX29P2	SNX3	SNX4	SNX5	SNX6	SNX7	SOAT1	SOAT2	SOBP	SOCS1	SOCS2	SOCS3	SOCS5	SOCS6	SOCS7	SOD1	SOD3	SOGA1	SON	SORBS1	SORBS2	SORBS3	SORCS3	SORD	SORL1	SORT1	SOS1	SOS2	SOSTDC1	SOWAHC	SOX1	SOX10	SOX11	SOX12	SOX13	SOX14	SOX15	SOX17	SOX18	SOX2	SOX21	SOX3	SOX30	SOX4	SOX5	SOX5P /// SOX5P	SOX9	SP1	SP100	SP110	SP140L	SP2	SP3	SP3P	SP4	SPA17	SPACA1	SPAG1	SPAG11A	SPAG11A /// SPAG11B	SPAG16	SPAG4	SPAG5	SPAG6	SPAG7	SPAG8	SPAG9	SPAM1	SPANXA1 /// SPANXA2 /// SPANXB1 /// SPANXC	SPANXA1 /// SPANXA2 /// SPANXC	SPANXB1	SPARC	SPARCL1	SPAST	SPATA1	SPATA2	SPATA20	SPATA2L	SPATA31A1 /// SPATA31A3 /// SPATA31A5 /// SPATA31A6 /// SPATA31A7	SPATA31C2	SPATA5L1	SPATA6	SPATA6L	SPATA7	SPATS2	SPATS2L	SPC24	SPC25	SPCS1	SPCS2	SPCS3	SPDEF	SPDL1	SPDYE2	SPECC1L	SPEF1	SPEN	SPG11	SPG20	SPG21	SPHK1	SPHK2	SPI1	SPIB	SPICE1	SPIDR	SPIN1	SPIN2A	SPIN2A /// SPIN2B	SPINK1	SPINK2	SPINK4	SPINK5	SPINT1	SPINT2	SPINT3	SPN	SPO11	SPOCK1	SPOCK2	SPOCK3	SPON1	SPOP	SPP1	SPP2	SPPL2B	SPR	SPRED2	SPRR1A	SPRR1B	SPRR2B	SPRR2C	SPRR3	SPRY1	SPRY2	SPRY4	SPRYD7	SPSB1	SPSB3	SPTA1	SPTAN1	SPTB	SPTBN1	SPTBN2	SPTBN4	SPTBN5	SPTLC1	SPTLC2	SPTLC3	SPTSSA	SPX	SQLE	SQRDL	SQSTM1	SRBD1	SRC	SRCAP	SRD5A1	SRD5A2	SRD5A3	SREBF1	SREBF2	SREK1	SREK1IP1	SRF	SRGAP2 /// SRGAP2B /// SRGAP2C	SRGAP3	SRGN	SRI	SRM	SRMP1 /// SRMP1	SRP14	SRP19	SRP19 /// ZRSR1	SRP54	SRP72	SRP9	SRPK1	SRPK2	SRPK3	SRPR	SRPRB	SRPX	SRPX2	SRR	SRRD	SRRM1	SRRM2	SRRT	SRSF1	SRSF10	SRSF11	SRSF3	SRSF4	SRSF5	SRSF6	SRSF7	SRSF8	SRY	SS18	SS18L1	SS18L2	SSB	SSBP1	SSBP2	SSBP3	SSFA2	SSH1	SSH3	SSNA1	SSPN	SSR1	SSR2	SSR3	SSR4	SSRP1	SSSCA1	SST	SSTR1	SSTR2	SSTR3	SSTR4	SSTR5	SSUH2	SSX1	SSX2 /// SSX2B	SSX2 /// SSX2B /// SSX3	SSX2B	SSX2IP	SSX3	SSX3 /// SSX5 /// SSX7	SSX4 /// SSX4B	ST13	ST14	ST18	ST20	ST3GAL1	ST3GAL2	ST3GAL4	ST3GAL5	ST3GAL6	ST5	ST6GAL1	ST6GALNAC2	ST6GALNAC4	ST6GALNAC5	ST7L	ST8SIA1	ST8SIA2	ST8SIA3	ST8SIA4	ST8SIA5	STAB1	STAB2	STAC	STAG1	STAG2	STAG3	STAG3L3	STAG3L4	STAM	STAM2	STAMBP	STAP1	STAP2	STAR	STARD13	STARD3	STARD5	STARD7	STARD8	STAT1	STAT2	STAT3	STAT4	STAT5A	STAT5B	STAT6	STATH	STAU1	STAU2	STC1	STC2	STEAP1	STEAP1B	STEAP3	STEAP4	STIL	STIM1	STIP1	STK10	STK11	STK16	STK17A	STK17B	STK19	STK24	STK25	STK3	STK32B	STK38	STK38L	STK39	STK4	STMN1	STMN2	STMN3	STMN4	STOM	STOML1	STOML2	STON1	STRA13	STRA6	STRADA	STRAP	STRN	STRN3	STRN4	STS	STT3A	STUB1	STX10	STX11	STX12	STX16	STX17	STX18	STX1A	STX2	STX3	STX4	STX5	STX6	STX7	STX8	STXBP1	STXBP2	STXBP3	STXBP5L	STXBP6	STYK1	STYXL1	SUB1	SUCLA2	SUCLG1	SUCLG2	SUCO	SUGCT	SUGP1	SUGP2	SULF1	SULT1A1	SULT1A2	SULT1B1	SULT1C2	SULT1E1	SULT2A1	SULT2B1	SULT4A1	SUMO1	SUMO1P2 /// SUMO1P2	SUMO3	SUMO4	SUN1	SUN2	SUOX	SUPT16H	SUPT20H	SUPT3H	SUPT4H1	SUPT5H	SUPT6H	SUPT7L	SUPV3L1	SURF1	SURF2	SUSD4	SUSD5	SUV39H1	SUV39H2	SUV420H1	SUZ12	SUZ12 /// SUZ12P1	SV2A	SV2B	SV2C	SVEP1	SVIL	SWAP70	SYBU	SYCE1L	SYCP1	SYCP2	SYDE1	SYF2	SYK	SYMPK	SYN1	SYN2	SYN3	SYNC	SYNCRIP	SYNDIG1	SYNE1	SYNE2	SYNGR1	SYNGR2	SYNGR3	SYNGR4	SYNJ1	SYNJ2	SYNJ2BP /// SYNJ2BP-COX16	SYNM	SYNPO	SYNPO2L	SYNRG	SYP	SYPL1	SYT1	SYT11	SYT12	SYT13	SYT17	SYT2	SYT5	SYTL2	SZRD1	SZT2	T	T-Cell Receptor V-alpha region /// TRAV9-2 /// TRAV9-2	TAAR2	TAAR3	TAAR5	TAB1	TAB2	TAC1	TAC3	TACC1	TACC2	TACC3	TACO1	TACR1	TACR2	TACR3	TACSTD2	TADA2A	TADA3	TAF1	TAF10	TAF11	TAF12	TAF13	TAF15	TAF1A	TAF1B	TAF1C	TAF1D	TAF2	TAF4	TAF4B	TAF5	TAF5L	TAF6	TAF6L	TAF7	TAF7L	TAF9B	TAGLN	TAGLN2	TAGLN3	TAL1	TALDO1	TANC2	TANK	TAOK1	TAOK2	TAOK3	TAP1	TAP2	TAPBP	TAPBPL	TAPT1	TARBP1	TARBP2	TARDBP	TARDBPP1 /// TARDBPP1	TARP	TARP /// TRGC2 /// TRGV9	TARS	TAS2R1	TAS2R10	TAS2R13	TAS2R14	TAS2R16	TAS2R3	TAS2R4	TAS2R7	TAS2R8	TAS2R9	TASP1	TAT	TATDN2	TAX1BP1	TAZ	TBC1D1	TBC1D10B	TBC1D12	TBC1D13	TBC1D15	TBC1D16	TBC1D17	TBC1D19	TBC1D2	TBC1D22A	TBC1D22B	TBC1D29	TBC1D2B	TBC1D30	TBC1D31	TBC1D4	TBC1D5	TBC1D8	TBC1D8B	TBC1D9	TBC1D9B	TBCA	TBCAP2 /// TBCAP2	TBCB	TBCC	TBCCD1	TBCD	TBCE	TBCEL	TBK1	TBKBP1	TBL1X	TBL1XR1	TBL1Y	TBL2	TBL3	TBP	TBPL1	TBR1	TBRG4	TBX1	TBX10	TBX19	TBX2	TBX21	TBX3	TBX4	TBX5	TBX6	TBXA2R	TBXAS1	TCAP	TCEA1	TCEA2	TCEAL1	TCEAL2	TCEAL4	TCEB1	TCEB1P3 /// TCEB1P3	TCEB2	TCEB3	TCEB3-AS1	TCEB3B	TCERG1	TCF12	TCF15	TCF20	TCF21	TCF25	TCF3	TCF4	TCF7	TCF7L1	TCF7L2	TCFL5	TCHH	TCIRG1	TCL1A	TCL1B	TCL6	TCN1	TCN2	TCOF1	TCP10	TCP10L	TCP11	TCP11L1	TCR-alpha /// TRAV13-1 /// TRAV13-1	TCRA /// TCRA /// TRAV10 /// TRAV10 /// YME1L1	TCRA /// TRAV21 /// TRAV21 /// YME1L1	TCRA /// TRAV8-6 /// TRAV8-6	TCRBV12S3	TCRDV2 /// TRDC /// TRDC /// YME1L1	TCTA	TCTN1	TCTN2	TCTN3	TDG	TDGF1 /// TDGF1P3	TDO2	TDP1	TDP2	TDRD1	TDRD12	TDRD3	TDRD7	TDRKH	TEAD1	TEAD3	TEAD4	TEC	TECPR2	TECR	TECTA	TEF	TEFM	TEK	TEKT2	TELO2	TENC1	TENM1	TENM3	TENM4	TEP1	TERF1	TERF2	TERF2IP	TERT	TES	TESC	TESK1	TESK2	TESPA1	TET3	TEX10	TEX11	TEX12	TEX13A	TEX13B	TEX14	TEX15	TEX2	TEX261	TEX264	TEX28	TEX30	TEX40	TF	TFAM	TFAP2A	TFAP2B	TFAP2C	TFAP4	TFB1M	TFB2M	TFCP2	TFCP2L1	TFDP1	TFDP2	TFDP3	TFE3	TFEB	TFEC	TFF1	TFF2	TFF3	TFG	TFIP11	TFPI	TFPI2	TFPT	TFR2	TFRC	TG	TGDS	TGFA	TGFB1	TGFB1I1	TGFB2	TGFB3	TGFBI	TGFBR1	TGFBR2	TGFBR3	TGFBRAP1	TGIF1	TGIF2	TGM1	TGM2	TGM3	TGM4	TGM5	TGOLN2	TGS1	TH	THADA	THAP1	THAP10	THAP11	THAP3	THAP4	THAP7	THAP9	THAP9-AS1	THBD	THBS1	THBS2	THBS3	THBS4	THEG	THEM6	THEMIS2	THG1L	THNSL1	THNSL2	THOC1	THOC2	THOC5	THOC6	THOC7	THOP1	THPO	THRA	THRAP3	THRB	THSD4	THSD7A	THTPA	THUMPD1	THUMPD2	THY1	THYN1	TIA1	TIAL1	TIAM1	TIAM2	TICAM1	TIE1	TIGD6	TIMELESS	TIMM10	TIMM10B	TIMM13	TIMM17A	TIMM17B	TIMM22	TIMM23 /// TIMM23B	TIMM44	TIMM50	TIMM8A	TIMM8B	TIMM9	TIMP1	TIMP2	TIMP3	TIMP4	TINAGL1	TINF2	TIPARP	TIPIN	TIPRL	TJAP1	TJP1	TJP2	TJP3	TK1	TK2	TKT	TKTL1	TLDC1	TLE1	TLE2	TLE3	TLE4	TLE6	TLK1	TLK2	TLL1	TLL2	TLN1	TLN2	TLR1	TLR2	TLR3	TLR4	TLR5	TLR6	TLR7	TLR8	TLX1	TLX2	TLX3	TM2D1	TM2D3	TM4SF1	TM4SF20	TM4SF4	TM4SF5	TM6SF1	TM6SF2	TM7SF2	TM7SF3	TM9SF1	TM9SF2	TM9SF3	TM9SF4	TMA16	TMA7	TMBIM4	TMBIM6	TMC5	TMC6	TMC7	TMCC1	TMCC2	TMCO1	TMCO3	TMCO6	TMED1	TMED10	TMED2	TMED3	TMED5	TMED7 /// TMED7-TICAM2	TMED9	TMEM100	TMEM104	TMEM106B	TMEM106C	TMEM109	TMEM11	TMEM110	TMEM115	TMEM120B	TMEM121	TMEM123	TMEM126B	TMEM127	TMEM131	TMEM132A	TMEM134	TMEM135	TMEM140	TMEM143	TMEM144	TMEM147	TMEM14A	TMEM14B	TMEM151B	TMEM156	TMEM158	TMEM159	TMEM160	TMEM161A	TMEM165	TMEM168	TMEM176A	TMEM176B	TMEM177	TMEM180	TMEM183A /// TMEM183B	TMEM184B	TMEM184C	TMEM185B	TMEM186	TMEM187	TMEM189 /// TMEM189-UBE2V1 /// UBE2V1 /// UBE2V2	TMEM19	TMEM194A	TMEM2	TMEM204	TMEM206	TMEM208	TMEM209	TMEM212	TMEM214	TMEM222	TMEM223	TMEM230	TMEM231	TMEM242	TMEM243	TMEM246	TMEM248	TMEM251	TMEM254	TMEM255A	TMEM257	TMEM258	TMEM259	TMEM260	TMEM262	TMEM30A	TMEM30B	TMEM33	TMEM35	TMEM38B	TMEM39A	TMEM39B	TMEM40	TMEM41B	TMEM43	TMEM45A	TMEM47	TMEM5	TMEM50A	TMEM50B	TMEM51	TMEM53	TMEM57	TMEM59	TMEM59L	TMEM62	TMEM63A	TMEM70	TMEM74B	TMEM80	TMEM87A	TMEM8A	TMEM8B	TMEM97	TMEM9B	TMF1	TMLHE	TMOD1	TMOD1 /// TSTD2	TMOD2	TMOD3	TMPO	TMPRSS11D	TMPRSS11E	TMPRSS15	TMPRSS2	TMPRSS3	TMPRSS4	TMPRSS5	TMPRSS6	TMSB10	TMSB15A /// TMSB15B	TMSB4X	TMSB4Y	TMUB2	TMX1	TMX2	TMX4	TNC	TNF	TNFAIP1	TNFAIP2	TNFAIP3	TNFAIP6	TNFAIP8	TNFRSF10B	TNFRSF10C	TNFRSF10D	TNFRSF11A	TNFRSF11B	TNFRSF12A	TNFRSF13B	TNFRSF14	TNFRSF17	TNFRSF1A	TNFRSF1B	TNFRSF21	TNFRSF25	TNFRSF4	TNFRSF8	TNFRSF9	TNFSF10	TNFSF11	TNFSF12-TNFSF13 /// TNFSF13	TNFSF12 /// TNFSF12-TNFSF13	TNFSF13	TNFSF14	TNFSF15	TNFSF18	TNFSF4	TNFSF8	TNFSF9	TNIK	TNIP1	TNIP2	TNIP3	TNK1	TNK2	TNKS	TNKS2	TNMD	TNN	TNNC1	TNNC2	TNNI1	TNNI2	TNNI3	TNNT1	TNNT2	TNNT3	TNP1	TNP2	TNPO1	TNPO2	TNPO3	TNR	TNRC6B	TNS1	TNS3	TNS4	TNXA /// TNXB	TNXB	TOB1	TOB2	TOE1	TOLLIP	TOM1	TOM1L1	TOM1L2	TOMM20	TOMM22	TOMM34	TOMM40	TOMM70A	TONSL	TOP1	TOP2A	TOP2B	TOP3A	TOP3B	TOPBP1	TOPORS	TOPORS-AS1	TOR1A	TOR1AIP1	TOR1AIP2	TOR1B	TOR3A	TOR4A	TOX	TOX3	TOX4	TP53	TP53AIP1	TP53BP1	TP53BP2	TP53I11	TP53I3	TP53TG1	TP53TG3 /// TP53TG3B /// TP53TG3C /// TP53TG3D	TP53TG5	TP63	TP73	TP73-AS1	TPBG	TPCN1	TPD52	TPD52L1	TPD52L2	TPGS2	TPH1	TPI1	TPK1	TPM1	TPM2	TPM3	TPM4	TPMT	TPO	TPP1	TPP2	TPPP	TPPP3	TPR	TPRA1	TPRKB	TPSAB1	TPSAB1 /// TPSB2	TPSB2	TPSD1	TPSG1	TPST1	TPST2	TPT1P8	TPTE	TPX2	TRA /// TRAV16 /// TRAV16 /// YME1L1	TRA@ /// YME1L1	TRA2A	TRA2B	TRABD	TRAC	TRAC /// TRAJ17 /// TRAV20 /// TRDV2	TRADD	TRAF1	TRAF2	TRAF3	TRAF3IP1	TRAF3IP2	TRAF3IP3	TRAF4	TRAF5	TRAF6	TRAFD1	TRAIP	TRAK1	TRAK2	TRAM1	TRAM2	TRANK1	TRAP1	TRAPPC10	TRAPPC11	TRAPPC12	TRAPPC13	TRAPPC2	TRAPPC2 /// TRAPPC2P1	TRAPPC2L	TRAPPC3	TRAPPC6A	TRAPPC8	TRAPPC9	TRAT1	TRAV12-2	TRAV8-3	TRBC1	TRBV5-2 /// TRBV5-2	TRDMT1	TRDN	TRDV3	TREH	TREM1	TREM2	TREML2	TRH	TRHDE	TRHR	TRIAP1	TRIB1	TRIB2	TRIB3	TRIL	TRIM10	TRIM13	TRIM14	TRIM15	TRIM16	TRIM17	TRIM2	TRIM21	TRIM22	TRIM23	TRIM24	TRIM25	TRIM26	TRIM27	TRIM28	TRIM29	TRIM3	TRIM31	TRIM32	TRIM33	TRIM34 /// TRIM6-TRIM34	TRIM36	TRIM37	TRIM38	TRIM44	TRIM45	TRIM46	TRIM49 /// TRIM49C	TRIM5	TRIM52	TRIM58	TRIM62	TRIM66	TRIM68	TRIM8	TRIM9	TRIO	TRIOBP	TRIP10	TRIP11	TRIP12	TRIP13	TRIP4	TRIP6	TRIT1	TRMT1	TRMT11	TRMT112	TRMT12	TRMT13	TRMT1L	TRMT2A	TRMT2B	TRMT44	TRMT5	TRMT61A	TRMT61B	TRMU	TRNAU1AP	TRO	TROAP	TROVE2	TRPA1	TRPC1	TRPC2	TRPC3	TRPC4	TRPC4AP	TRPC5	TRPC6	TRPC7	TRPM1	TRPM2	TRPM3	TRPM4	TRPM6	TRPM8	TRPS1	TRPV2	TRPV4	TRPV5	TRPV6	TRRAP	TSC1	TSC2	TSC22D1	TSC22D2	TSC22D3	TSC22D4	TSEN2	TSEN34	TSFM	TSG101	TSGA10	TSHB	TSHR	TSHZ2	TSKS	TSKU	TSN	TSNAX	TSNAXIP1	TSPAN1	TSPAN12	TSPAN13	TSPAN14	TSPAN15	TSPAN2	TSPAN3	TSPAN31	TSPAN32	TSPAN4	TSPAN5	TSPAN6	TSPAN7	TSPAN8	TSPAN9	TSPO	TSPO2	TSPY1	TSPY1 /// TSPY10 /// TSPY3 /// TSPY4 /// TSPY8	TSPY13P /// TSPY13P	TSPYL1	TSPYL2	TSPYL4	TSPYL5	TSR1	TSR2	TSR3	TSSC1	TSSC4	TSSK1B	TSSK2	TST	TSTA3	TTBK2	TTC1	TTC12	TTC13	TTC17	TTC18	TTC19	TTC22	TTC23	TTC26	TTC27	TTC28	TTC3 /// TTC3P1	TTC30A	TTC31	TTC33	TTC37	TTC38	TTC39A	TTC4	TTC40	TTC9	TTF1	TTF2	TTI1	TTI2	TTK	TTLL1	TTLL12	TTLL4	TTLL5	TTLL7	TTN	TTPA	TTPAL	TTR	TTTY1 /// TTTY1B	TTTY15	TTTY2 /// TTTY2B	TTTY9A /// TTTY9B	TTYH1	TUB	TUBA1A	TUBA1B	TUBA1C	TUBA3C /// TUBA3D	TUBA4A	TUBA4B	TUBA8	TUBAL3	TUBB	TUBB1	TUBB2A	TUBB2A /// TUBB2B	TUBB2B	TUBB3	TUBB4A	TUBB4B	TUBB4BP7 /// TUBB4BP7	TUBB6	TUBB7P	TUBB8P2 /// TUBB8P2	TUBBP5	TUBD1	TUBG1	TUBG2	TUBGCP2	TUBGCP3	TUBGCP4	TUBGCP5	TUFM	TUFT1	TUG1	TULP1	TULP2	TULP3	TULP4	TUSC2	TUSC3	TUT1	TVP23B	TWF1	TWF2	TWIST1	TWISTNB	TWSG1	TXK	TXLNA	TXLNG	TXLNGY	TXN	TXN2	TXNDC15	TXNDC9	TXNIP	TXNL1	TXNL4A	TXNL4B	TXNRD1	TXNRD2	TXNRD3 /// TXNRD3NB	TYK2	TYMP	TYMS	TYR	TYRO3	TYROBP	TYRP1	TYW1	U2AF1	U2AF2	U2SURP	UAP1	UAP1L1	UBA1	UBA2	UBA3	UBA5	UBA52	UBA6	UBAC1	UBAP1	UBAP2	UBAP2L	UBASH3A	UBB	UBBP1 /// UBBP1 /// UBBP4 /// UBBP4	UBBP2 /// UBBP2	UBC	UBE2A	UBE2B	UBE2C	UBE2D1	UBE2D2	UBE2D3	UBE2D4	UBE2E1	UBE2E3	UBE2G1	UBE2G2	UBE2H	UBE2I	UBE2J1	UBE2K	UBE2L3	UBE2L6	UBE2M	UBE2N	UBE2NL	UBE2O	UBE2Q1	UBE2S	UBE2V1P9 /// UBE2V1P9	UBE2V2	UBE2V2P3 /// UBE2V2P3	UBE2W	UBE2Z	UBE3A	UBE3B	UBE3C	UBE4A	UBE4B	UBFD1	UBIAD1	UBL3	UBL4A	UBL5	UBN1	UBOX5	UBP1	UBQLN2	UBQLN3	UBQLN4	UBR2	UBR4	UBR5	UBR7	UBTD1	UBTF	UBXN1	UBXN2B	UBXN4	UBXN7	UBXN8	UCHL1	UCHL3	UCHL5	UCKL1	UCN	UCP1	UCP2	UCP3	UEVLD	UFC1	UFD1L	UFL1	UFM1	UFSP2	UGCG	UGDH	UGGT1	UGGT2	UGP2	UGT1A1 /// UGT1A10 /// UGT1A3 /// UGT1A4 /// UGT1A5 /// UGT1A6 /// UGT1A7 /// UGT1A8 /// UGT1A9	UGT1A1 /// UGT1A10 /// UGT1A4 /// UGT1A6 /// UGT1A8 /// UGT1A9	UGT1A1 /// UGT1A3 /// UGT1A5 /// UGT1A8 /// UGT1A9	UGT2A1 /// UGT2A2	UGT2A3	UGT2B15	UGT2B17	UGT2B28	UGT2B4	UGT8	UHRF1BP1L	UIMC1	ULBP1	ULBP2	ULK1	ULK2	ULK4	UMOD	UMPS	UNC119	UNC119B	UNC13A	UNC13B	UNC45A	UNC50	UNC5B	UNC5C	UNC93A	UNC93B1	UNG	UNKL	UPB1	UPF1	UPF2	UPF3A	UPF3B	UPK1A	UPK1B	UPK2	UPK3A	UPK3B	UPP1	UQCC1	UQCR10	UQCR11	UQCRB	UQCRC1	UQCRC2	UQCRFS1	UQCRH /// UQCRHL	UQCRQ	URB1	URB2	URGCP	URI1	URM1	UROD	UROS	USB1	USE1	USF2	USH1C	USH2A	USO1	USP1	USP10	USP11	USP12	USP13	USP14	USP16	USP18	USP19	USP2	USP20	USP21	USP22	USP24	USP25	USP27X	USP29	USP3	USP32	USP32 /// USP6	USP32P2	USP33	USP34	USP36	USP39	USP4	USP46	USP47	USP48	USP49	USP5	USP53	USP6NL /// USP6NL-IT1	USP7	USP8	USP9X	USP9Y	USPL1	UST	UTF1	UTP11L	UTP14A	UTP18	UTP20	UTP3	UTP6	UTRN	UTS2	UTY	UVRAG	UXS1	UXT	VAC14	VAMP1	VAMP2	VAMP3	VAMP4	VAMP5	VAMP7	VAMP8	VANGL1	VAPA	VAPB	VARS	VASH1	VASH2	VASP	VAT1	VAV1	VAV2	VAV3	VAX2	VBP1	VCAM1	VCAN	VCL	VCP	VCPIP1	VCPKMT	VCX2	VCY /// VCY1B	VDAC1	VDAC2	VDAC3	VDR	VEGFA	VEGFB	VEGFC	VENTX	VENTXP1	VEZF1	VEZT	VGF	VGLL1	VGLL3	VGLL4	VHL	VIL1	VILL	VIM	VIP	VIPAS39	VIPR1	VIPR2	VKORC1	VLDLR	VN1R1	VNN1	VNN2	VNN3	VOPP1	VPRBP	VPREB1	VPREB3	VPS11	VPS13A	VPS13B	VPS13C	VPS13D	VPS16	VPS26A	VPS28	VPS33A	VPS33B	VPS35	VPS37B	VPS37C	VPS39	VPS41	VPS45	VPS4A	VPS4B	VPS51	VPS52	VPS53	VPS54	VPS72	VPS8	VPS9D1	VRK1	VRK2	VRK3	VRTN	VSIG4	VSNL1	VSTM4	VSX1	VTCN1	VTI1B	VWA1	VWA5A	VWA7	VWA8	VWA9	VWF	WAC	WAPAL	WARS	WARS2	WAS	WASF1	WASF2	WASF3	WASL	WBP11	WBP1L	WBP2	WBP4	WBP5	WBSCR16	WBSCR22	WDFY3	WDHD1	WDR1	WDR11	WDR12	WDR13	WDR18	WDR19	WDR25	WDR26	WDR3	WDR37	WDR4	WDR41	WDR43	WDR44	WDR45	WDR45B	WDR46	WDR47	WDR48	WDR52	WDR55	WDR59	WDR5B	WDR6	WDR60	WDR61	WDR62	WDR7	WDR70	WDR73	WDR74	WDR76	WDR77	WDR78	WDR82	WDR83OS	WDR91	WDR96	WDTC1	WDYHV1	WEE1	WFDC1	WFDC2	WFDC8	WFS1	WHAMMP2 /// WHAMMP3	WHSC1	WHSC1L1	WIF1	WIPF1	WIPF2	WIPI1	WIPI2	WISP1	WISP2	WISP3	WIZ	WLS	WNK1	WNT1	WNT10B	WNT11	WNT16	WNT2	WNT2B	WNT4	WNT5A	WNT5B	WNT6	WNT7A	WNT7B	WNT8B	WRAP53	WRAP73	WRB	WRN	WRNIP1	WSB1	WSB2	WSCD2	WT1	WT1-AS	WTAP	WWC1	WWC3	WWOX	WWP1	WWP2	WWTR1	XAB2	XAF1	XAGE1B /// XAGE1E	XBP1	XCL1	XCL1 /// XCL2	XCR1	XDH	XIAP	XIST	XK	XKR8	XKRY /// XKRY2	XPA	XPC	XPNPEP1	XPNPEP2	XPNPEP3	XPO1	XPO4	XPO6	XPO7	XPOT	XRCC1	XRCC2	XRCC3	XRCC4	XRCC5	XRCC6	XYLB	XYLT1	XYLT2	Y16709	YAF2	YAP1	YARS	YARS2	YBX1	YBX2	YBX3	YEATS2	YEATS4	YES1	YIF1A	YIF1B	YIPF1	YIPF2	YIPF3	YIPF4	YIPF5	YIPF6	YKT6	YLPM1	YME1L1	YOD1	YPEL1	YPEL5	YRDC	YTHDC1	YTHDC2	YTHDF1	YTHDF2	YTHDF3	YWHAB	YWHAE	YWHAH	YWHAQ	YWHAZ	YY1	YY1AP1	ZAK	ZAP70	ZBBX	ZBED1	ZBED2	ZBED4	ZBED5	ZBED8	ZBP1	ZBTB1	ZBTB10	ZBTB11	ZBTB14	ZBTB16	ZBTB17	ZBTB18	ZBTB20	ZBTB22	ZBTB24	ZBTB25	ZBTB3	ZBTB32	ZBTB33	ZBTB38	ZBTB39	ZBTB40	ZBTB43	ZBTB44	ZBTB48	ZBTB5	ZBTB6	ZBTB7A	ZBTB7B	ZBTB7C	ZC2HC1A	ZC2HC1C	ZC3H13	ZC3H14	ZC3H15	ZC3H3	ZC3H4	ZC3H7A	ZC3H7B	ZC3HAV1	ZC4H2	ZCCHC10	ZCCHC11	ZCCHC14	ZCCHC2	ZCCHC24	ZCCHC4	ZCCHC6	ZCCHC8	ZCWPW1	ZDHHC11 /// ZDHHC11B	ZDHHC13	ZDHHC14	ZDHHC17	ZDHHC18	ZDHHC24	ZDHHC3	ZDHHC4	ZDHHC6	ZDHHC7	ZDHHC8P1	ZEB2	ZER1	ZFAND1	ZFAND3	ZFAND5	ZFAND6	ZFC3H1	ZFHX2	ZFHX3	ZFHX4	ZFP2	ZFP30	ZFP36	ZFP36L1	ZFP36L2	ZFP37	ZFP64	ZFP69B	ZFPL1	ZFPM2	ZFR	ZFR2	ZFX	ZFX /// ZFY	ZFY	ZFYVE16	ZFYVE21	ZFYVE26	ZFYVE9	ZG16	ZGPAT	ZHX2	ZHX3	ZIC1	ZIC3	ZIC4	ZKSCAN1	ZKSCAN3	ZKSCAN4	ZKSCAN5	ZKSCAN7	ZKSCAN8	ZMAT3	ZMAT4	ZMAT5	ZMIZ1	ZMIZ2	ZMPSTE24	ZMYM1	ZMYM2	ZMYM3	ZMYM4	ZMYM5	ZMYM6	ZMYM6 /// ZMYM6NB	ZMYND10	ZMYND11	ZMYND8	ZNF10	ZNF106	ZNF107	ZNF112	ZNF117	ZNF12	ZNF124	ZNF132	ZNF133	ZNF134	ZNF135	ZNF136	ZNF137P	ZNF14	ZNF140	ZNF141	ZNF142	ZNF143	ZNF146	ZNF148	ZNF154	ZNF155	ZNF157	ZNF16	ZNF160	ZNF165	ZNF174	ZNF175	ZNF177 /// ZNF559-ZNF177	ZNF180	ZNF184	ZNF185	ZNF189	ZNF195	ZNF197	ZNF20 /// ZNF625-ZNF20	ZNF200	ZNF202	ZNF204P	ZNF205	ZNF205-AS1	ZNF207	ZNF208 /// ZNF595 /// ZNF718	ZNF211	ZNF212	ZNF213-AS1	ZNF214	ZNF215	ZNF217	ZNF219	ZNF22	ZNF221	ZNF222	ZNF223	ZNF224	ZNF225	ZNF226	ZNF227	ZNF23	ZNF230	ZNF232	ZNF234	ZNF235	ZNF236	ZNF239	ZNF24	ZNF248	ZNF250	ZNF253	ZNF254	ZNF257	ZNF259P1	ZNF259P1 /// ZPR1	ZNF26	ZNF264	ZNF266	ZNF267	ZNF268	ZNF271	ZNF273	ZNF274	ZNF276	ZNF277	ZNF280A	ZNF280B	ZNF281	ZNF282	ZNF286A	ZNF287	ZNF292	ZNF3	ZNF302	ZNF304	ZNF318	ZNF32	ZNF322	ZNF324	ZNF324B	ZNF329	ZNF330	ZNF331	ZNF334	ZNF335	ZNF337	ZNF33B	ZNF34	ZNF343	ZNF345	ZNF35	ZNF350	ZNF354A	ZNF358	ZNF362	ZNF365	ZNF37BP	ZNF384	ZNF385D	ZNF391	ZNF394	ZNF395	ZNF407	ZNF408	ZNF41	ZNF415	ZNF419	ZNF423	ZNF426	ZNF428	ZNF43	ZNF43 /// ZNF729	ZNF430	ZNF432	ZNF440	ZNF442	ZNF443	ZNF444	ZNF446	ZNF45	ZNF451	ZNF460	ZNF467	ZNF468	ZNF471	ZNF473	ZNF480	ZNF484	ZNF492	ZNF493	ZNF500	ZNF506	ZNF507	ZNF510	ZNF512B	ZNF516	ZNF518A	ZNF528	ZNF529	ZNF532	ZNF536	ZNF544	ZNF549	ZNF550	ZNF551	ZNF552	ZNF556	ZNF557	ZNF562	ZNF571	ZNF573	ZNF574	ZNF576	ZNF580	ZNF586	ZNF587	ZNF587B	ZNF589	ZNF592	ZNF593	ZNF606	ZNF609	ZNF611	ZNF613	ZNF614	ZNF623	ZNF629	ZNF638	ZNF638 /// ZNF638-IT1	ZNF639	ZNF646	ZNF652	ZNF654	ZNF665	ZNF667	ZNF668	ZNF669	ZNF670 /// ZNF670-ZNF695 /// ZNF695	ZNF671	ZNF672	ZNF674	ZNF675	ZNF682	ZNF688	ZNF692	ZNF696	ZNF7	ZNF701	ZNF702P	ZNF706	ZNF710	ZNF711	ZNF717	ZNF721	ZNF74	ZNF747	ZNF747 /// ZNF768	ZNF749	ZNF750	ZNF75D	ZNF76	ZNF764	ZNF767P	ZNF771	ZNF780A /// ZNF780B	ZNF780B	ZNF783	ZNF787	ZNF79	ZNF8	ZNF80	ZNF804A	ZNF81	ZNF813	ZNF814	ZNF816 /// ZNF816-ZNF321P	ZNF821	ZNF83	ZNF835	ZNF839	ZNF84	ZNF85	ZNF862	ZNF91	ZNF93	ZNHIT1	ZNHIT2	ZNHIT3	ZNHIT6	ZNRF4	ZP2	ZPBP	ZPR1	ZRSR2	ZSCAN12	ZSCAN16	ZSCAN18	ZSCAN2	ZSCAN26	ZSCAN31	ZSCAN32	ZSCAN5A	ZSCAN9	ZSWIM1	ZSWIM8	ZW10	ZWILCH	ZWINT	ZXDA /// ZXDB	ZXDB	ZXDC	ZYX	ZZEF1	ZZZ3	Sample	geo_accession	Age	Gender	Race	Diagnosis
7.41785	4.1375	6.30378	6.63227	8.22786	7.65033	3.37851	6.44946	6.54874	6.12211	9.21675	3.7761	9.08481	10.0349	8.37504	9.18395	5.34994	9.86604	8.47208	8.10655	7.05699	6.97613	5.51412	6.32368	4.07039	5.23649	8.46148	5.45943	8.17792	2.848	8.0433	7.58646	4.18598	6.65105	5.15272	9.24198	4.81762	5.37504	5.02987	9.77785	9.20875	6.00225	6.45226	7.30012	9.38802	7.38284	3.99284	4.20692	4.96894	8.08108	3.64386	6.05745	9.26983	6.66098	9.26116	9.95609	7.73482	8.68965	7.16741	5.95884	6.93546	5.44956	9.1025	9.14134	8.20945	8.02126	12.1499	7.81314	8.95656	9.99746	8.79572	8.0838	5.54857	5.82018	10.0807	6.32971	5.16591	8.08002	6.63807	10.0449	5.24793	3.60424	8.62717	9.24916	9.23122	5.88996	6.27984	3.94486	3.12102	9.47391	4.71699	3.8679	4.3147	5.52356	7.10434	2.63227	4.87774	7.31198	6.7252	3.40599	5.96578	3.91648	9.35293	9.82509	7.33726	6.0137	6.24311	7.01123	8.62059	3.98864	8.77116	8.10957	5.74416	11.115	7.05654	9.3459	7.4767	9.21189	8.64386	9.09801	7.2211	8.97928	4.85798	4.77781	3.48947	9.40769	2.74416	4.19377	6.51885	4.62059	9.6326	7.06824	7.93487	7.28762	7.07361	4.76593	8.60622	6.00519	8.633	9.48281	6.18878	5.27053	6.52709	1.96347	10.2493	8.40259	8.70736	9.0864	8.67772	4.47897	6.7758	4.51229	4.21723	5.72792	10.1	8.14459	7.86913	8.88111	6.88304	3.98185	5.12928	6.5991	4.83017	6.26866	5.83036	6.22944	15.2796	14.7063	8.58158	6.43796	7.38198	6.56529	7.67878	3.10862	4.05311	3.21723	6.1416	10.4521	3.86955	4.83794	9.83968	10.7172	9.476	9.63045	12.46	12.6582	6.54998	6.02459	8.42766	8.52042	8.21917	9.20359	6.70066	7.92184	7.55995	6.2384	7.02459	8.28448	7.4822	8.81252	10.1416	4.45286	6.09545	6.77347	7.9997	5.16591	7.39592	4.37156	4.84494	6.63227	3.8349	4.02981	7.72081	4.22497	6.00899	3.05311	1.43296	5.0353	4.5084	7.58545	9.29485	5.36107	4.32912	6.7046	5.41616	5.62441	2.63227	3.36457	6.76818	3.07039	5.19677	3.66078	7.30378	3.47249	2.60881	7.51175	8.9891	9.02514	12.2372	6.62031	6.69349	7.51175	6.88976	9.76587	6.18388	4.77672	5.05887	6.11498	7.73267	4.74416	10.1925	2.80735	6.66007	7.43796	5.76288	10.2784	5.17724	12.8012	4.53838	2.37851	6.18388	3.76437	1.76553	9.8667	4.37316	5.96347	9.81666	6.25172	10.6089	10.4697	3.21723	7.98987	8.95478	5.50779	10.1697	8.77623	8.0713	6.71133	7.99774	5.95884	6.83415	11.3441	6.94251	8.70252	5.15826	2.76553	3.44741	6.55152	3.75489	3.62059	2.65535	8.58496	5.23512	8.17053	9.01399	9.80671	10.8065	9.98641	7.40429	5.93782	7.22786	10.7321	8.46923	3.05311	3.72247	4.36457	4.95884	8.38564	3.8033	3.18403	4.32193	8.58421	5.14975	5.93782	11.0405	8.59593	6.824	9.30058	9.49245	5.16897	6.53294	2.16993	7.41193	6.40939	8.19667	5.2465	7.58011	7.51726	8.79734	5.1225	9.19328	6.37851	8.45902	7.5744	9.27167	8.60999	6.40599	7.28077	8.40088	8.27845	3.10434	6.87824	6.3345	5.9542	8.96936	6.07566	5.33813	3.8934	7.31922	9.05039	9.21375	7.79805	6	5.52135	10.1988	5.55766	9.5874	9.93162	8.76487	3.6427	7.14262	2.60881	9.14644	11.3943	8.78463	10.419	5.23823	8.5074	9.70033	8.71122	10.0099	7.26866	6.52982	4.41278	4.85746	6.63807	4.07269	9.56281	7.31288	7.88607	7.21432	6.9804	6.66818	8.98439	6.06824	6.22401	6.56377	8.77149	10.6894	7.61534	8.08569	9.07323	8.26444	9.57324	9.84651	8.78295	4.20945	3.91648	3.72247	4.73728	7.97058	9.10666	7.09852	7.20646	6.79181	9.31084	9.99181	10.583	10.324	5.44956	7.16481	5.54759	8.886	3.10434	5.01346	9.38203	7.39376	9.40067	5.41166	7.64223	8.86357	5.16993	7.06824	7.40088	6.77919	8.54612	8.00562	5.70353	8.50939	8.79863	8.66888	3.53605	3.82782	3.67807	5.28611	7.64634	11.7821	6.46434	8.46698	8.95564	3.52231	6.00673	7.16034	7.41919	3.90442	6.71562	10.03	13.2891	1.848	4.01756	8.90869	8.66391	8.35931	6.71425	8.95478	8.98556	10.1834	8.96174	8.82941	7.78921	5.60937	8.55957	7.07575	2.63227	7.77337	8.15532	3.21723	5.8125	3.03562	4.48543	9.52342	12.4261	5.1179	2.49366	8.5588	3.33628	6.7046	2.7866	4.65535	5.53956	8.21286	4.47897	4.19377	5.49506	4.41034	6.54272	2.90689	4.65429	6.3967	9.72563	5	6.1918	4.1127	8.40405	6.78005	3.12102	9.11842	8.66605	9.06232	7.3966	5.42626	3.24793	5.37156	10.3593	8.74752	6.51254	4.99095	8.96405	10.2371	9.22207	7.3345	6.66162	9.37851	8.9472	10.6036	7.46761	7.86127	6.94486	6.91831	3.14676	3.90689	6.50899	4.6893	4.64962	5.1334	6.33604	5.40327	7.29018	6.732	8.48543	4	9.88852	8.90479	6.75463	4.73444	9.26468	9.22183	4.09592	9.5467	9.2131	8.45327	8.44878	9.06124	4.60881	5.78463	9.19623	8.39618	4.56682	7.16792	8.87129	1.32193	7.92362	7.69209	10.1839	3.73335	8.65821	2.28341	2.98185	7.73809	2.26303	8.7652	0.137504	6.91886	3.93546	5.94251	9.61664	7.39232	12.3441	3.16993	3.45943	9.19713	9.93428	2.47032	13.1442	5.94017	9.75532	3.24793	13.863	11.4133	6.09381	10.9321	6.71836	6.60437	10.0934	11.5566	11.1608	11.0939	7.99379	3.76264	11.2123	6.15987	4.17792	6.77083	4.36457	4.40516	3.71309	7.38111	8.79734	8.24982	7.78724	5.79133	6.31508	11.918	9.1508	8.55124	11.022	11.0336	8.68382	5.97039	8.68814	8.90268	11.2522	8.05071	4.26237	6.82655	6.45336	9.48764	7.77413	7.64763	7.86601	4.74416	9.4582	8.46079	8.2427	8.50819	5.0849	8.1267	7.21221	5.31106	5.10852	9.53896	11.6543	8.00899	10.2646	8.82146	8.61206	9.15279	6.48382	3.71149	3.37851	11.3982	10.5871	4.43395	6.06418	6.49025	5.8505	5.75756	7.93782	9.48321	7.6014	9.53255	5.98185	9.55113	8.02181	8.96	5.97522	5.35586	3.83794	7.03672	6.14887	4.71149	6.93546	7.76421	7.03931	8.77116	3.30743	7.36457	4.1375	10.678	7.22284	8.41193	6.72268	8.27161	6.97207	8.43962	7.90689	10.0153	6.89724	6.86153	7.04767	8.79334	1.6146	6.37156	4.2541	4.7761	7.06824	9.70373	8.62688	6.64543	10.4808	9.37207	9.28887	9.04658	5.95187	10.2235	4.42718	9.48784	12.5647	2.848	9.91276	10.4639	9.84706	10.3045	8.20261	10.4543	9.2529	9.405	7.08321	8.67784	9.26585	8.12273	6.64674	6.40504	11.4647	7.82456	7.20359	2.82782	7.82146	11.7255	9.90824	8.24182	4.51096	6.46761	10.0306	6.82902	4.30974	6.59694	7.17011	5.58789	6.6061	9.39767	5.58646	6.56529	4.69791	2.93259	9.31012	14.3981	5.16189	10.0851	4.90942	8.8189	7.71667	5.16776	7.49744	7.40599	4.14568	11.5326	9.57129	4	4.24793	10.0841	6.99322	3.21723	5.94144	9.49826	5.79961	11.2014	9.2038	7.19813	9.80885	8.50502	6.46597	8.90899	7.75031	8.86023	7.84361	10.1253	9.18988	7.96782	8.05947	2.10434	5.55152	5.0045	6.56986	8.63952	9.86186	6.9269	7.82146	10.2694	4.81862	11.0701	10.9271	9.75299	12.8703	11.0316	8.56986	11.9648	6.54998	7.8392	8.12516	8.27415	2.52181	6.37851	6.47086	9.16967	3.40599	7.60733	8.96544	7.31505	5.08321	8.62765	5.67807	9.7342	13.1663	12.8147	12.5891	9.85257	10.0891	8.20129	12.7434	10.4068	7.07788	9.09049	2.40599	6.35931	9.33645	11.4599	6.94953	7.21043	4.54823	6.34696	5.91648	4.36457	7.47897	5.69766	4.37156	4.37794	5.19579	9.68978	9.17916	6.32733	7.35315	3.91607	7.38544	6.19749	8.84329	2.99485	7.58045	7.59021	8.09803	3.24793	7.88142	8.76785	8.09856	3.63438	1.37851	6.79831	8.94563	7.14466	8.65714	9.88417	7.59096	10.1462	5.6409	3.66676	4.81762	5.853	9.08746	4.29068	8.89416	2.8679	10.1137	8.74618	9.56434	4.0268	5.18895	4.23266	6.11478	6.12722	8.1918	8.84831	4.47897	8.21043	4.04439	3.82782	8.97527	8.82639	11.2691	3.75489	6.43962	7.97154	8.25597	6.53138	7.45533	9.58928	8.26935	7.07253	12.3863	6.12279	8.93439	6.54361	6.39403	5.76818	7.71872	8.35887	6.59246	8.07735	8.39791	9.01898	9.00619	7.66391	9.17443	7.01011	8.1444	8.2446	8.7375	8.52075	8.6279	8.38974	10.0055	10.2394	11.0994	9.57101	6.48802	3.9542	9.42564	7.17849	7.27704	9.17742	7.24366	8.77083	6.44956	9.7866	6.69488	8.1949	10.8495	3.72023	5.90448	7.75999	6.0268	11.3334	1.80735	6.2075	9.05917	8.9172	8.97899	4.57537	3.84875	9.15885	7.37286	6.0827	4.04439	6.21529	13.2466	12.2016	11.3623	9.06106	12.9345	12.9936	9.51235	8.48206	7.37764	11.5276	12.4937	11.1864	11.1286	7.33181	12.6778	10.7773	8.18864	8.53298	10.3104	10.3248	8.32447	8.13244	5.31832	11.7386	11.2236	12.2913	9.81982	8.61875	10.5557	3.01792	12.043	7.90816	8.87045	11.2215	11.2954	12.2534	6.2854	10.0494	9.15507	7.37436	6.07039	7.85616	5.18178	9.20628	7.66178	3.6893	7.71905	5.51038	5.97533	7.54045	10.2907	8.63233	11.2911	10.3598	8.11378	4.16993	8.72604	9.19267	9.62605	7.95884	7.10476	5.40181	6.22689	9.91552	3.89336	9.32616	7.15785	8.385	7.32373	10.3726	5.53628	10.716	9.12361	6.52826	6.4446	10.0625	7.26772	6.12722	7.46434	5.28841	7.68198	3.94486	7.81314	4.52458	5.75489	4.31867	8.61324	4.84604	1.07039	6.30925	6.51728	7.45368	10.5227	5.08321	15.2957	1.76491	3.27798	4.94745	7.47831	5.66676	3.56071	5.52199	7.70874	8.36676	6.55612	7.08958	6.95057	4.52982	7.3343	7.3733	9.09434	6.59642	8.6062	4.46347	7.26234	5.21917	5.67243	5.53916	3.07039	10.0425	6.99661	7.44211	10.076	7.92125	8.97985	8.39592	9.91264	7.07039	8.22834	6.80478	8.99704	11.0566	5.58796	6.98071	8.07735	3.6893	7.10538	2.59154	5.29726	2.53605	4.69571	8.04439	6.84925	11.3463	9.24769	9.64818	7.42543	7.77281	6.24982	3.73335	11.3005	9.30629	7.60288	7.99675	9.53486	6.40732	8.27065	8.49185	8.28355	9.27095	4.66107	8.03507	6.52982	7.32653	4.83794	5.90517	10.2834	6.62498	5.66391	2.20163	6.17991	3.10434	4.43962	4.43962	3.01792	6.6447	5.56773	5.92362	11.2658	6.78005	5.2211	10.2976	7.88448	4.76553	4.69293	7.95376	7.88203	4.77083	9.61121	5.25235	9.06501	8.61655	9.06836	10.7943	6.54489	10.3029	8.26354	6.86047	3.98436	9.281	4.16189	8.25692	8.60177	11.2629	7.7743	9.99418	6.73369	9.19303	7.79051	6.54998	9.59468	3.32193	7.24603	7.59694	8.25925	9.27752	8.34296	8.73403	5.91409	4.04439	5.91648	6.20163	9.86036	7.32553	6.80864	7.11374	4.1375	8.1179	5.85549	7.03232	9.33338	9.04521	2.70044	4.62059	7.69349	6.95632	3.83794	9.57183	5.41278	4.89239	5.47897	4.74878	6.28094	9.43692	10.0217	5.8505	9.99143	12.0731	9.75221	6.72383	11.3775	8.22545	6.17035	7.08534	10.5791	8.04987	8.43879	9.00113	9.4543	10.6312	6.23458	10.5828	8.36722	10.8495	4.83486	9.88463	6.01524	5.53916	6.97957	4.77603	7.57002	5.10434	3.64386	4.51028	5.21276	6.46449	5.10252	4.85471	6.25857	3	6.91905	9.65356	6.49985	5.64386	6.75622	7.0374	10.489	7.68192	11.5917	7.34696	9.90509	6.45779	10.2379	8.15427	7.88264	4.03562	7.71012	7.30652	9.25125	6.87897	2.8679	9.92619	3.27798	6.89603	7.55135	6.75345	4.57252	7.47489	8.31264	10.7439	9.2761	9.21585	9.08028	3.23266	7.40678	9.27333	4.41278	9.2273	4.37669	6.50953	4.27053	5.35403	2.20163	3.44626	5.7866	9.47998	8.96953	6.08534	3.54844	5.39395	8.21917	9.09863	10.1866	3.45943	5.64386	9.67154	10.5507	10.0569	10.2873	4.86295	7.38974	7.87958	6.60221	4.27053	7.14284	13.1932	2.848	6.41447	6.71425	13.6361	9.62513	7.91416	3.03562	9.82544	6.11478	9.54551	8.284	7.35667	9.92549	10.4733	12.7304	9.70648	4.3505	6.56377	4.66107	5.577	4.1853	4.90689	10.7627	7.27265	7.65464	5.24413	7.84235	10.8847	10.1988	5.7022	4.50142	7.24793	8.7705	3.926	3.16993	5.83542	4.43296	10.2668	7.76238	6.44294	9.24935	8.11374	9.45245	11.4187	6.33628	8.93987	7.47249	8.64746	5.27053	6.13134	9.76188	7.89785	8.7039	8.01514	8.76321	9.11608	7.15795	4.01792	7.57061	9.98812	11.9926	8.58684	12.234	4.72792	7.00787	8.21414	4.48543	3.72247	3.85798	6.80626	3.87774	8.97613	4.90207	3.97269	9.74752	6.07848	4.6893	7.26772	9.57573	8.62498	6.3147	5.94017	8.49225	6.42527	15.2498	9.39189	10.1214	8.05799	3.12102	7.81442	11.3891	7.45943	5.46597	9.04148	9.51031	2.58496	3.39232	8.53216	7.62132	8.49506	6.55612	4.77083	6.23074	5.92362	4.16993	3.5736	9.85003	4.49825	9.33204	6.62883	3.36457	7.65249	8.23793	8.61949	7.84172	8.14924	8.42962	7.58571	7.38171	4.91576	6.29094	3.848	6.57592	9.6539	3.37984	7.91886	5.75756	7.51175	6.42459	8.17143	3.70044	6.69349	3.83794	12.3875	7.87128	6.04576	9.50224	9.24674	3.27798	8.25314	6.7879	6.28355	6.79572	6.50303	7.6703	5.51645	8.23713	10.2926	6.21335	8.10119	7.75478	6.53294	8.30925	7.2937	6.80993	8.36425	4.96766	4.93546	7.35315	8.5157	6.7879	5.77873	3.43296	6.40939	5.76553	10.0588	6.8237	7.74281	4.77083	6.36282	9.46332	7.69697	13.5162	5.95884	6.78921	11.5617	5.98185	9.95841	8.75922	7.91767	6.35226	5.32553	8.6077	7.46842	6.56071	2.72247	7.84081	8.70028	5.20555	6.1127	8.61361	6.88264	8.27705	12.2199	8.44391	5.68089	6.03466	7.36496	8.84046	9.18215	8.84207	2.74416	2.90689	4.44626	6.18785	2.88753	6.97613	8.33271	0	5.98641	8.82909	8.21335	6.30012	7.82845	4.70184	7.48839	8.81557	3.49825	6.75756	6.23074	4.46597	9.47513	7.12928	7.81506	6.09048	3.01792	7.92481	5.69464	5.18982	9.09672	3.99095	5.02548	4.30012	6.40265	7.27612	5.6893	6.74551	6.53605	6.81762	8.25974	11.3463	4.36457	9.12973	3.81329	4.59096	6.6014	6.49665	8.30877	5.17982	4.51728	4.55524	5.35972	3.33628	4.35755	4.19536	3.62059	7.07808	6.75756	6.27426	7.96232	8.6865	7.12688	4.95561	6.60364	3.82782	5.9472	6.32733	3.45943	5.22926	4.41954	8.51649	8.96809	7.92125	6.65266	4.667	3.33628	3.43343	5.77873	6.42459	4.69513	6.92481	4.27385	3.99095	10.1222	11.2203	6.02798	5.30328	5.35343	9.1723	8.33584	11.3129	5.90652	8.42983	4.38543	9.02127	7.69457	6.07682	8.60511	7.09803	5.04992	3.58215	5.65977	9.00218	7.01011	8.41574	8.53477	5.1375	6.25361	10.4291	8.6319	6.69328	6.42587	5.26679	8.72554	8.14899	6.98527	8.75874	11.0941	13.0744	4.73685	10.5024	8.67913	4.77805	3.83794	8.2937	10.0483	7.80215	6.66676	3.68313	8.61205	6.44423	12.2816	10.6369	9.63372	12.1824	11.1324	10.1378	3.92355	5.06593	8.98071	7.61765	7.15583	8.19574	9.48482	7.46107	9.82411	9.72383	7.33271	5.57894	9.90854	4.99095	8.56377	7.78149	4.37824	11.8079	7.1823	6.52556	8.59768	8.88158	7.2891	8.2724	8.40472	10.3225	8.886	8.33514	5.40259	6.14771	3.74046	6.37504	9.90028	8.51806	9.97578	1.926	6.72792	6.75889	6.25172	3.29488	4.62313	4.61471	6.44298	8.83415	10.0836	7.32373	5.13911	4.04439	8.08958	6.19574	8.24365	7.17792	8.38672	5.27798	8.69766	10.2201	4.71699	11.0589	8.43003	7.75069	9.07508	9.56129	5.48864	6.84046	5.85299	2.8679	7.69209	9.82369	8.96372	3.08746	4.3505	11.0126	5.77873	8.76553	6.07468	3.64386	3.63227	6.66818	6.07253	7.31016	7.82018	5.96116	4.24031	6.91289	6.1819	8.26072	7.90809	9.60641	6.34867	4.15381	6.04439	7.15045	9.16767	7.9847	9.70061	4.21723	9.65069	7.14262	7.3505	3.79701	10.728	6.2854	6.94953	6.60585	2.48543	3.49825	6.30111	6.26491	8.4672	4.63227	7.65032	7.60066	8.31922	9.54381	9.06366	9.31786	7.72677	7.58646	6.63518	5.30012	5.86047	5.84334	7.12928	2.82782	3.88753	5.72834	7.21043	5.14975	5.76818	3.37851	4.97394	5.79181	4.23266	3.33628	4.1127	4.8679	3.52916	2.98185	5.81762	4.03562	7.74214	9.87544	11.6271	6.26679	5.39575	6.45286	4.93903	5.49825	10.0073	6.26491	10.7862	4.64391	8.64978	12.7324	6.74551	4.45123	5.39239	11.0923	9.32948	9.1352	13.0684	7.01123	4.19377	4.17792	11.9608	9.22304	5.30378	7.58496	7.64263	8.00113	7.05311	7.91453	9.97223	6.40088	10.2575	8.80671	5.76022	9.14313	7.53605	11.4035	6.32193	6.8716	5.94251	7.84549	8.32867	8.97295	10.7401	11.042	11.787	11.3757	9.7315	7.42291	10.5846	9.28846	3.76553	6.8802	10.5877	8.00562	8.05311	13.8366	4.87774	9.68562	9.63978	11.0921	4.88753	8.33584	8.51294	7.42878	3.80735	9.74197	10.3936	6.6688	12.022	6.91524	4.90207	5.16359	7.83839	7.23649	7.23784	9.51787	12.1376	8.01903	10.9095	7.77399	7.64818	8.61908	8.62333	9.57913	11.842	7.52199	9.40557	7.40344	9.59605	12.9772	8.09961	12.8118	11.1328	6.88753	9.71029	7.03612	7.40616	7.08108	10.9136	10.0884	9.48552	13.6318	8.50938	13.6093	13.8761	10.2679	7.83279	8.67226	4.14568	9.58633	12.1576	7.97728	11.0409	9.54441	6.51885	8.50502	14.3982	10.1746	9.24127	6.98185	10.3714	8.26725	9.28794	7.18251	9.97156	10.6676	8.75198	9.31152	10.2645	9.05853	11.6636	12.0471	9.68141	6.49185	9.91976	7.12853	6.43164	9.83634	6.24222	8.75255	4.73624	11.0337	4.42049	7.92129	8.55612	9.93399	7.4271	3.70044	9.14189	8.65994	3.98378	4.43296	6.53916	5.17181	9.73182	6.49242	9.08055	3.848	8.124	2.72709	7.16792	8.22255	6.732	9.14364	6.24982	6.25172	5.49627	6.58045	4.47114	2.23266	3.76553	4.14367	3	3.98185	5.03122	5.66391	6.14143	1.96347	4.14568	2.03562	4.82775	2.40599	3.11785	3.07039	5.87442	1.53605	3.57289	6.83668	3.20442	7.17991	10.6993	5.89927	7.89128	9.33816	8.24832	6.56039	6.31705	7.84707	8.48583	7.00899	7.58511	6.43668	6.76951	10.8791	8.6471	5.06178	8.93987	8.27193	6.62919	5.95884	9.36435	7.91169	11.4918	4.39232	8.01625	7.80155	8.07521	6.52753	3.51096	3.93546	3.96347	5.42675	8.62022	11.4068	7.81079	4.87898	8.60474	2	6.06873	6.79768	6.36807	5.73606	3.75489	1.26303	9.73166	2.98185	3.17566	2.57508	8.55833	4.45794	3.89724	10.3285	3.79701	3.62059	3.10434	1.43296	4.26303	6.89345	6.14862	5.60852	7.57748	6.73742	6.6425	6.89726	4.56745	6.70598	10.3504	7.97671	12.7301	9.58893	6.35403	8.51806	8.25739	12.8542	9.43484	3.67807	3.21422	6.55152	6.42129	4.33628	9.45299	10.8537	4.71334	3.9542	3.8719	6.15236	5.30367	3.6893	2.82782	2.98185	7.98641	7.2817	5.7866	8.02015	7.76686	8.40812	7.93958	2.07039	5.39264	4.67503	6.2075	5.80735	5.99386	5.17792	6.00225	7.95303	7.32823	6.99686	6.39917	5.85549	4.28671	5.15522	6.71131	7.25007	8.16013	7.62278	8.54381	7.3945	5.35564	9.21031	6.848	5.70598	8.94196	8.48561	8.57279	6.19967	7.23745	5.63626	7.32823	7.98299	6.76686	8.73573	7.05094	9.58928	3.44626	11.0666	3.80735	9.53401	9.41638	5.31107	8.77832	6.90809	5.73877	8.83194	8.76752	4.2854	4.38333	10.7465	7.15079	4.29278	2.10434	5.71149	4.51728	1.63227	4.46597	15.0967	9.57269	11.0751	4.3117	3.15381	3.01792	4.99548	10.0581	4.76553	8.88325	3.49825	4.53605	3.63227	7.43826	5.20945	6.2384	12.6465	8.94544	8.95884	10.0852	9.22588	5.70044	9.33695	9.61318	5.8708	6.42783	9.23984	7.42911	5.4211	7.69209	7.14874	10.1785	4.20163	6.36457	8.07662	8.03892	6.60733	9.08799	3.03562	6.24976	10.7043	8.15978	5.25927	3.6893	6.46597	8.44045	9.67422	11.3639	9.23106	9.46862	9.51485	9.13978	8.05094	9.75856	6.75622	7.32917	5.97039	8.95361	9.33333	4.24793	7.49105	8.92345	10.1975	6.24928	5.65249	3.33628	3.15381	3.16993	4.2555	4.36457	4.71514	5.16189	5	4.46072	5.08565	6.55152	6.36632	5.96347	8.12102	7.08215	4.59212	5.97499	4.12928	6.1983	6.98185	6.77742	7.78267	9.98028	9.12309	10.2003	9.36741	4.87793	7.10014	7.27146	7.81826	6.90328	10.0902	9.29287	7.44626	6.6507	8.41087	8.77307	10.9383	6.91128	8.39832	4.39917	9.25668	7.58271	6.58993	6.64097	6.56271	7.93074	11.4032	7.16692	8.88966	7.44626	4.45286	9.04838	8.00823	8.19918	8.13289	7.12928	5.46923	10.4735	8.5588	7.31107	10.3115	10.7854	4.71699	6.6279	6.54998	8.53138	6.62644	8.43045	7.40348	8.90929	12.7331	6.67525	4.95465	3.99095	2.98185	7.10111	7.67807	6.97154	7.52356	7.78546	5.32455	6.11894	7.95884	7.28725	6.24413	4.07895	3.16993	6.78005	6.29462	6.4363	7.59246	4.3147	6.65964	4.42255	4.06178	3.81337	2.67807	5.94251	6.59395	2.72247	6.05961	6.17792	9.26139	8.68335	7.76957	8.1236	6.71012	8.60548	12.3066	9.77132	7.32373	10.8978	7.23745	6.50099	7.74886	11.7203	5.57592	13.2611	3.08746	6.70183	10.0006	8.18434	5.97906	10.3828	8.74468	7.95478	5.18982	6.92719	9.90328	9.97284	9.79896	9.48422	7.42192	9.11242	7.68895	3.15381	7.01223	10.8973	7.54696	9.32238	7.82782	9.44087	5.36107	8.6085	8.98868	4.41278	9.52082	3.66676	7.51175	9.60621	8.36165	7.59779	6.66959	7.18587	8.77613	7.12896	7.89421	9.51609	2.88753	5.19771	7.39528	6.27984	9.79116	9.15267	6.71425	7.20551	11.0314	13.0183	9.2293	12.824	10.2096	5.85798	2.56071	2.65636	7.12205	10.6706	3.18587	9.43525	3.89724	4.94953	4.57289	10.2439	4.926	3.08746	5.9542	6.83742	9.09856	7.16792	10.4233	8.73189	7.16467	6.83299	8.40259	11.3513	10.0869	8.38802	8.33493	9.47652	10.6674	3.18587	4.06175	7.6886	8.55228	4.24793	6.77742	5.41616	5.32193	5.14568	3.3505	5.84549	7.44791	6.0012	7.04985	8.85269	7.45233	10.7512	8.88966	4.57894	9.57024	3.03562	6.30867	5.77083	9.53916	8.59134	8.43019	7.51964	8.96751	8.20835	5.6347	3.88104	6.35834	5.18798	5.15603	4.7761	5.77083	2.848	6.93374	6.13955	5.25954	3.43789	3.32193	4.04994	3.56301	4.82441	5.85818	5.49714	9.23601	4.38543	3.67807	5.59646	4.28631	4.00589	5.14561	5.42742	7.65777	6.6279	5.60639	2.68717	6.70885	3.18587	7.73539	2.32193	3.79701	5.59991	6.56529	9.31356	7.25361	5.06178	9.43296	10.7244	8.13764	10.5926	10.0488	2.72247	7.99503	8.52269	11.1139	9.97513	8.4617	8.32373	6.3505	9.18237	10.6142	10.0195	10.3888	9.25613	9.20286	8.03837	8.57641	10.7651	5.62352	9.94061	8.83826	7.61839	7.51964	7.91588	7.27554	9.22954	4.62059	13.6078	8.83454	11.3468	6.08321	5.57894	8.03177	6.52199	12.6682	8.84987	7.18599	7.88041	7.91886	9.78937	9.04439	10.9734	11.4343	10.677	12.9886	7.23362	12.5545	6.61471	12.9439	7.13648	3.98185	3.47249	12.1659	11.6035	9.5651	11.8858	8.82209	12.1908	12.5301	3.98185	3.48543	7.22497	9.48643	6.93546	3.94486	3.07039	8.9779	2.99548	3.79701	4.62059	6.926	4	4.24031	5.83348	6.29094	4.49825	9.73725	10.2684	5.47852	7.83352	7.88203	9.87513	8.36927	5.47898	2.60881	4.88264	10.2238	9.57403	9.35491	8.80695	9.75822	6.88475	7.1907	7.3733	11.4517	4.90689	7.75997	6.87897	6.47897	5.41616	8.10434	7.89621	6.05745	11.0244	7.58743	5.09592	9.51636	8.88539	5.86555	9.63118	7.36107	8.48529	10.002	7.222	11.0121	7.03782	9.53099	5.88205	5.19307	5.16993	4.51703	4.63159	6.80321	11.1761	6.47086	6.57289	4.23135	5.36457	2.60881	10.0207	8.53019	8.96572	2.98185	4.98185	11.6101	7.77479	8.27146	6.65392	6.54041	10.181	4.35724	8.69697	4.12244	5.22882	7.74012	8.67349	6.20712	11.4551	3.03562	7.81442	5.8125	5.94486	5.21335	6.21529	3.18587	3.20163	3.8679	5.24793	8.00562	6.50303	3.58496	7.95012	3.97269	3.85798	6.17792	4.18587	4.36457	8.89451	4.96347	8.54458	9.07253	10.9643	8.40599	4.3505	2.67807	11.2483	8.58977	4.90722	10.8908	5.60579	8.29596	11.7398	4.37851	10.2082	9.69766	9.48635	3.74416	4.4762	2.58496	3.57284	3.78694	3.81596	11.0137	3.87774	6.29094	3.12102	9.6911	8.67665	4.24793	8.01625	6.71193	9.44307	8.83731	9.05478	8.30469	11.5188	3.72064	3.49825	4.27549	7.66709	7.77083	3.03562	9.54978	4.11908	1.848	6.1375	4.61471	13.0276	3.89724	3.70044	2.51096	10.8305	6.2724	13.2221	12.4809	7.51081	7.88264	7.46194	9.09117	2.94486	4.19377	3.86465	4.27978	6.37678	4.57289	7.91468	7.98755	6.49878	3.81762	3.47249	11.017	9.29944	9.60201	6.74502	9.15867	8.66747	8.36326	10.2103	7.21432	3.52356	9.61875	7.69627	10.6198	10.6077	6.18604	4.32193	2.72247	6.22796	7.71813	6.96	9.2045	3.30743	3.33628	6.31651	2.82782	9.34895	8.05039	9.75389	7.38072	5.57777	6.46961	7.29186	6.72656	9.43921	5.39575	7.27146	7.27612	7.66463	11.4646	11.0891	11.1605	9.51885	7.37069	7.46271	4.7866	11.7041	8.66356	8.40727	10.3541	12.5646	5.38543	10.3099	6.79359	6.69088	6.45943	6.21917	10.2573	10.0611	7.52849	8.04789	9.14021	8.8367	7.86999	5.31883	8.32508	11.3799	9.0381	9.44748	7.17393	6.82909	8.38068	8.84831	3.46098	5.46104	12.6951	5.76288	6.87036	7.48704	1.77791	4.88449	3.37851	4.98641	5.57592	2.74416	6.99532	5.8802	9.77626	5.8125	7.66605	9.03645	7.48701	13.2123	5.72766	6.26303	8.22448	3.74416	9.76255	9.52572	9.67754	7.07895	3.94817	10.1669	5.2854	4.3505	12.6592	7.82043	9.38759	7.44116	8.03876	10.2441	5.82018	10.687	10.2486	12.8024	10.2409	6.49825	9.70252	11.2248	5.1375	6.59991	3.07039	11.2684	10.6511	7.55353	5.27498	6.04002	9.01328	4.848	6.36632	6.98641	6.67384	3.40599	4.60881	6.89078	8.65359	7.92778	3.53605	1.926	4.80219	3.60881	9.24389	5.72792	2.63227	6.88496	7.6872	3.7133	5.06251	4.62059	4.61471	5.40003	6.15178	5.00061	6.06325	6.15665	7.71218	4.66595	2.48543	4.89239	6.98527	2.3505	4.23266	3.87774	5.28425	5.43286	4.90814	3.71149	5.43962	5.0917	4.9968	3.90689	3.90689	0.765535	5.94017	5.20945	3.98185	7.06286	3.58496	8.06766	0.378512	5.38543	4.88664	5.37156	7.10957	10.1948	8.67983	2.20163	9.71771	10.9586	3.40599	8.27845	3.07039	3.32193	8.64593	5.06998	7.52513	11.4272	8.08894	4.75489	7.25927	7.73871	8.00113	9.60881	10.8221	8.18177	4.94247	6.93598	10.1775	9.46316	7.55152	8.64135	4.84009	8.52356	13.2559	4.54844	4.10434	6.98868	7.55228	7.23745	3.62059	11.2643	6.23041	4.18587	7.72451	8.08828	6.76553	6.70043	8.29048	9.03678	6.70044	7.14461	7.42626	6.04002	7.30287	8.98242	8.97243	8.77788	5.8617	2.07039	4.62644	6.75639	2.90689	9.72212	5.09275	5.40396	7.81314	7.36107	8.42994	6.55477	8.90779	10.5946	9.05934	6.07895	4.51982	9.47438	9.33338	8.90448	7.02054	10.9162	8.76354	8.92526	9.35315	8.95361	8.88813	7.90509	7.90526	2.51517	9.90463	9.47127	6.2724	9.12671	10.4835	8.44956	2.80721	9.27891	6.66249	9.19081	10.3842	4.44626	4.9616	11.1787	5.70167	7.55039	4.88264	9.70165	9.58534	10.0126	8.71149	8.83925	8.9431	9.90504	10.1112	8.82867	9.22954	10.9846	9.08241	9.42907	5.2817	9.57346	9.82814	6.93358	5.19377	10.8797	9.87478	4.15371	3.53605	10.0095	9.65768	6.07895	10.1304	8.50181	13.6901	9.62077	6.91289	7.66436	8.24935	9.08454	7.60807	6.59991	9.99152	8.08428	10.764	7.12412	8.11375	9.87098	8.66924	12.092	7.7761	5.16189	2.53605	6.05961	6.07682	4.43962	10.0151	11.689	3.58496	8.09961	8.92896	9.67225	4.24694	10.44	9.02877	6.3733	10.4665	9.29829	10.9397	5	4.39232	10.2671	5.75756	7.18488	7.33896	9.7096	9.05014	9.13597	3.50946	5.27053	8.16418	7.78699	8.14415	8.24698	9.1814	8.05528	6.00899	4.52263	8.54767	4.63227	7.00122	7.36532	5.17792	9.20726	5.6837	7.65515	5.74685	10.7876	6.08534	10.0954	3.05311	4.2854	5.62644	5.73335	2.65535	10.6884	9.62846	7.21335	7.09781	7.86171	6.1841	7.11222	9.31024	9.18438	4.8679	8.00279	5.92866	8.14262	9.2384	7.12073	7.633	7.78921	6.72928	11.4205	9.57061	8.24508	9.21551	8.49825	6.04875	7.44211	8.10066	9.52591	7.42459	7.01458	8.66605	8.92669	10.052	9.89354	7.80423	5.0752	1.96347	7.37664	9.25597	7.34047	8.25547	5.90689	6.05145	6.34163	8.633	6.09639	5.10014	4.50462	8.19688	4.55459	5.72742	3.9542	8.80117	5.26407	5.79961	4.74416	10.2015	5.79181	5.27426	3.30291	3.48543	3.29278	7.03876	6.26775	10.186	4.60673	7.50064	6.63517	6.21335	2.90689	7.23162	1.80735	6.58156	5.63036	5.84761	4.3475	3.95701	7.5726	2.80735	6.22689	6.06609	4.91169	8.50581	4.45764	6.68713	5.94486	3.21723	7.0268	5.89826	5.78607	3.40278	6.83033	3.75489	9.52062	8.82909	7.10339	9.44708	9.15679	6.74551	5.00945	6.67807	6.50144	3.45943	7.05538	5.1127	6.64674	5.14444	5.1334	5.44228	10.8568	4.65535	9.26209	9.71768	7.73674	10.6004	7.92518	9.55421	6.86047	5.09422	5.34281	8.56453	9.45517	8.52149	8.65571	8.67218	8.29232	3.15381	9.91409	8.35447	6.96525	6.99095	9.71648	6.27426	8.12619	5.69766	7.21723	8.55234	5.3056	10.3138	9.31415	8.22184	4.47897	3.41954	3.41954	9.38262	4.16993	7.53528	8.62963	6.40599	8.13282	4.37851	9.10486	6.04297	7.17193	7.4733	10.0885	6.22689	4.93546	2.88753	8.45563	7.33393	3.71149	10.4315	5.93782	4.63807	7.18686	7.37829	11.2809	3.16993	5.33985	3.59154	5.34454	5.87385	5.68182	8.84085	10.5086	7.88264	4.07671	4.6893	6.52826	8.83004	7.20261	6.76089	6.71699	3.87774	9.17642	7.17592	10.8496	5.44626	4.78136	9.36107	7.38024	8.91543	7.35931	8.25034	10.3088	8.30058	9.33271	7.85175	7.93912	4.80219	10.641	1.926	3.47478	8.08321	3.45943	6.06609	6.32912	10.5416	10.6987	2.70044	11.6124	4.28089	5.29742	7.51491	7.52826	8.33836	8.74046	9.54129	1.72247	6.99448	3.40368	3.67807	7.90147	10.5961	8.73081	4.3147	9.06824	4.60288	6.79831	6.26969	5.82722	3.91648	3.96773	8.62219	4.66676	9.1375	7.90869	5.1416	6.20945	6.68089	6.58496	6.71973	6.26115	4.70923	10.6362	2.43296	8.34385	6.18763	5.77083	5.58278	5.24469	6.75489	5.78398	9.47871	5.54794	8.58946	6.98641	5.57029	4.05311	10.2301	8.73502	5.99832	11.434	8.09331	9.32463	9.25621	6.98299	7.69697	9.62132	2.60881	10.795	6.29278	8.45566	4.38003	8.17043	10.83	7.32635	7.3505	5.57289	10.254	3.65535	3.94486	2.8679	8.54496	6.98968	7.47866	7.71472	7.05853	10.3754	6.35226	10.6236	9.29737	7.11207	6.55152	4.28773	11.9831	11.5179	11.6239	10.3882	6.60452	6.95697	8.88024	6.21917	8.40769	9.69627	6.89724	2.06051	7.58089	6.65392	6.21723	8.51332	8.69445	6.6865	5.96578	6.0268	8.50819	9.74079	10.3932	8.97962	3.90689	3.18587	7.4814	8.38672	7.93501	8.50541	6.75738	4.66676	4.59096	10.4406	9.7445	9.24864	7.18884	10.2772	9.04685	9.01179	6.33271	5.86047	7.59246	8.63372	6.05528	4.95973	4.38543	8.42836	7.61102	8.82782	4.24665	2.76553	9.43567	8.79669	8.41409	11.0266	2.37851	4.3147	5.49825	3.55942	5.50186	3.52093	6.60455	5.96829	6.15105	15.3282	7.05311	6.3147	14.0811	10.3422	6.89603	6.99089	14.8183	13.8548	3.96347	3.42312	9.81125	4.76335	3.10434	3.926	4.58571	6.44517	7.07468	6.5692	6.55612	11.0165	3.70044	4.71149	5.10014	6.8936	5.94893	6.22304	4.29681	5.67154	9.69257	5.9947	5.23588	8.65964	6.54689	3.49825	5.45286	6.87406	6.36417	4.80298	8.61692	9.04139	5.73335	3.43296	7.76986	6.09381	6.80735	4.47627	7.33438	9.55607	9.38491	4.79202	9.24816	9.46516	2.29278	2.20163	6.66534	7.72827	8.3394	9.57068	12.6105	9.68854	5.05585	10.8597	9.56919	9.15038	9.03149	10.2974	9.20897	8.58534	9.63394	8.84987	10.0419	9.51539	8.18158	11.0316	10.4124	10.2028	12.5504	12.5529	13.5307	8.66474	12.0131	13.1757	11.3926	8.5156	12.4603	13.4645	9.89671	13.5181	11.9023	13.6589	10.7868	11.2177	7.77656	9.55872	9.45348	9.04955	8.73843	8.97378	9.4619	8.34455	11.9676	10.2638	10.0411	3.41954	7.85433	10.5435	6.52356	6.54498	3.20163	9.7141	4.12102	4.89724	6.1819	10.7609	8.67566	6.519	9.27073	3.42899	6.47844	5.69209	8.83257	5.22695	7.44454	5.88218	4.83794	7.05124	9.31877	8.82179	5.08746	5.57589	9.86469	3.14187	3.24793	9.32523	6.2635	8.72792	8.16239	8.49586	7.33896	7.73539	1.926	6.59084	4.62059	7.8505	8.56131	9.03645	10.3699	9.68001	6.06178	2.26303	8.16742	9.65553	6.46434	2.7866	6.54381	3.18403	7.14982	8.30147	8.82655	5.66822	5.14568	12.3069	9.90448	9.43379	7.57365	4.2854	1.96347	4.88264	5.77347	5.34696	8.08346	8.54704	7.54689	3.30743	7.23478	9.70812	10.932	8.28309	5.97269	9.46291	8.05136	5.88264	7.32516	2.3563	5.15463	7.32139	6.65429	9.22246	9.53574	7.94544	2.8679	3.56071	9.66235	6.3147	8.91857	5.49825	11.1774	6.74685	8.49317	8.5234	5.62418	5.78126	4.70711	7.25933	8.49385	3.59984	3.52356	5.39526	6.27426	6.36632	4.64386	5.7984	5.50462	3.60054	8.04221	6.17958	5.59395	5.86668	6.19314	5.85294	6.7307	8.3746	7.99661	7.6575	5.98641	6.95769	10.2093	3.98185	5.12763	3.32193	4.748	7.09583	8.32057	4.1651	6.91289	9.44024	9.61512	6.53757	4	6.53605	5.46616	7.09592	4.56071	7.15076	4.00899	8.68229	7.31851	9.65696	4.67663	10.5237	6.16303	3.49463	8.46557	2.53605	5.40259	9.04179	7.16892	8.67455	7.14057	9.12774	6.94134	6.1416	6.27441	6.08321	7.72451	2.90089	8.99464	7.38483	11.6033	7.54998	8.1918	5.60288	8.16999	7.56599	6.72247	8.32148	7.25833	6.58195	7.08321	8.13494	12.2218	8.91098	6.79572	6.52669	6.8802	2.37851	3.37851	6.16591	11.4303	8.26772	4.9542	5.88568	3.65535	4.44146	5.66019	4.9542	6.52199	8.25653	2.8679	4.51258	10.4453	6.53138	9.76044	10.2655	9.1581	6.91379	9.99944	6.90888	6.94251	6.32912	7.36282	8.41079	5.51625	6.11061	3.26303	4.36457	5.1413	8.08215	7.2555	7.97858	3.67948	12.4084	12.5276	5.48126	11.3597	5.17393	5.90207	8.71834	7.81186	7.44128	5.9472	5.75489	10.4111	7.84925	9.54709	7.90689	2.96347	7.0329	6.66423	2.20163	9.18413	6.4084	7.3112	9.25219	8.65563	9.30058	8.47046	5.68664	7.33985	8.26805	3.45943	7.38111	7.33213	4.14568	4.04439	4.0268	6.04876	8.31336	7.2211	8.96668	3.08746	6.31832	6.06425	3.54733	11.4586	5.99095	6.1819	6.7761	7.23634	2.88753	3.58496	2.94486	9.47388	7.26209	7.46107	10.2907	5.48864	3.45943	7.26772	1.53605	6.58496	4.36883	6.12928	4.90207	8.30058	2.3505	4.92067	7.39146	8.12269	6.18587	7.53588	8.97269	8.01072	7.88935	8.11997	2.67807	5.97499	4.7566	11.9271	10.4815	7.37152	6.8936	4.26335	4.30012	6.44626	10.679	6.84925	8.65284	6.45399	11.0536	9.3208	8.11717	5.17792	3.29278	9.98142	6.28355	10.0543	7.82909	2.8679	9.18811	5.97841	10.6744	2.29278	9.23577	8.59501	10.4129	3.848	3.5107	6.49084	6.7211	8.45533	8.05039	1.76553	5.38543	8.82909	8.12554	6.15381	7.43515	10.3342	7.27705	7.60066	8.75154	8.05907	4.28733	8.44985	8.23069	8.05582	5.49185	4.94294	6.36982	4.39232	7.81698	5.70598	7.54071	7.07895	9.04275	9.2341	10.0653	7.88935	6.68229	5.95187	9.20041	10.1966	8.50263	8.67405	6.72792	8.82544	7.01346	7.87406	10.8806	11.4177	8.07788	5.41278	10.8191	10.7886	6.9852	9.00253	11.2558	9.87652	9.31809	4.54226	9.2088	9.65341	9.52121	7.6872	9.11452	9.76785	6.77479	9.808	9.29623	6.55069	7.07361	8.80011	11.1939	5.52669	8.51972	6.52513	3.48543	4.26303	6.24603	6.08958	9.38101	9.98968	4.01792	11.0477	8.26444	8.6125	6.26727	8.72962	7.36894	7.47654	7.50303	6.2772	6.40939	3.36457	8.58796	4.11681	7.11374	7.02318	8.69305	8.64292	7.03171	5.91532	8.86588	7.85112	7.67382	8.2555	9.09751	3.9542	6.07039	5.77873	14.713	7.71144	12.3543	4.89071	3.71149	6.5157	4.17525	7.39256	9.13314	2.72247	8.25408	9.32576	9.70061	8.06016	5.93435	3.93546	6.67525	11.2138	8.08587	6.88509	5.78136	7.7555	9.2446	3.60881	7.42459	7.69217	3.59694	5.3147	8.47808	7.55919	6.20359	9.9969	7.5161	1.53605	4.20163	7.27459	8.67454	8.32328	5.81506	11.7277	10.3023	8.25114	10.2063	9.35017	9.01876	6.43129	8.77182	7.01047	12.4567	13.0985	6.61968	7.02632	8.35315	7.22689	2.74416	9.64313	10.0557	11.5036	8.62352	9.1191	10.7238	11.4736	10.621	7.51333	9.54844	14.1397	7.03494	7.39318	8.2031	10.9337	10.0027	4.99095	8.82915	3.81762	8.32444	7.82557	6.19967	7.38674	6.30195	4.41645	2.91948	5.86098	8.67913	2.80735	5.71425	6.21306	8.47313	4.926	7.39318	5.18587	4.24195	5.49654	6.67384	7.9629	6.74012	4.44735	5.90757	5.94486	3.08746	3.45943	5.35755	5.08271	4.89215	2.94486	4.1127	2.58496	5.64674	3.48543	7.0045	4.15161	6.3906	5.30378	2.10434	6.30925	6.18388	7.15867	6.44035	3.94768	4.34925	5.27926	4.37851	4.42626	7.13237	11.9261	12.2874	8.03619	8.6268	8.19458	6.50144	8.0433	3.926	9.40918	3.56071	9.81298	8.54612	9.71132	5.96578	6.65821	7.92065	11.0291	3.66676	3.94486	10.2216	6.76288	9.65231	10.2258	7.82591	6.85549	8.84015	10.1732	8.05121	8.82464	6.41447	6.34462	7.17592	6.16993	3.05311	9.96322	7.24031	8.84586	7.13955	1.80735	10.6211	10.0118	7.6093	4.17916	4.96809	4.73335	3.67807	6	4.07895	6.55152	7.64279	11.4596	7.29904	7.03562	7.77703	10.1053	6.65821	4.78762	6.08958	3.79963	7.99492	8.71223	5.93782	7.34518	11.0217	4.56071	6.4545	2.62529	7.43045	6.76137	2.48543	7.67101	9.75093	4.3455	3.27798	8.71012	11.3166	5.39917	10.8904	8.17596	10.0745	5.39232	3.43296	11.2782	7.39832	2.848	5.42887	5.61765	5.82018	7.45286	7.90929	11.0025	5.97957	3.18587	7.77052	4.84298	3.99724	5.60881	7.00675	6.82909	5.6865	5.60881	3.15381	3.94486	4.48057	4.04439	6.71699	6.35931	3.38818	3.90689	4.88753	3.67807	9.78513	8.60628	8.54921	2.26303	3.70044	2.45943	2.72247	7.39232	9.76776	5.70874	8.92788	11.2922	8.14847	6.54381	4.44686	4.82273	8.4623	7.67172	4.41954	10.8455	8.89817	6.94603	6.82018	9.99591	9.73454	9.7662	2.70044	5.54535	5.60404	4.78938	5.83289	4.76022	4.56071	5.98641	5.00899	7.7286	6.90212	9.91766	5.53654	5.38543	5.31234	3.62059	5.04002	3.56071	6.2114	3.53605	5.6536	7.80155	6.25739	4.01792	3.96347	13.4227	13.8996	15.1972	9.25833	8.65498	8.61636	9.73708	8.2584	9.18413	9.83573	9.02209	8.91576	6.66676	5.87066	6.27558	8.42012	3.23266	5.54151	6.55458	6.82018	4.23535	5.21723	8.06932	10.1114	7.48259	6.78136	4.2854	7.05853	6.20406	12.4787	8.17393	6.97728	10.6007	8.00787	11.4406	6.79935	5.12102	8.79539	6.04876	4.51728	4.20842	5.58496	5.66669	5.30378	4.39917	7.61294	9.90959	8.89957	9.8062	2.03562	6.17991	7.38596	9.03205	9.94866	6.57832	9.00591	13.6032	8.43489	9.34696	11.7269	3.65535	9.57875	2.65535	5.01871	7.52356	6.62148	3.66676	2.66132	2.07039	6.01792	4.26196	5.20163	5.41278	4.39917	3.32193	4.16189	3.79701	6.82655	4.70044	4.26303	4.49185	6.34341	7.1416	3.66302	3.33356	7.14262	8.95418	5.35755	5.8211	5.04439	5.46923	6.79701	7.50303	7.13648	5.98185	7.29002	9.90314	5.68307	3.05311	7.80671	8.9173	6.69488	5.07468	6.79307	8.66534	9.89739	8.42684	8.96058	8.44832	4.50462	9.00175	6.08094	7.25644	8.33405	9.29255	6.99887	7.24031	2.51096	4.59694	6.75889	9.53528	6.46271	5.25927	10.162	3.50613	14.4942	7.07361	8.35082	8.82782	4.94017	10.4102	6.17171	3.78398	4.83289	7.74724	7.69635	9.84679	6.43796	6.8716	6.2817	8.80405	7.84231	3.80735	3.63227	8.95879	8.49105	6.07039	11.1435	5.58601	9.17293	6.34163	8.05039	6.27612	10.3985	8.68335	8.64205	9.74005	10.2689	4.30012	2.16993	3.39232	10.3127	5.71936	8.74819	10.3098	8.37008	6.98515	2.7866	5.24413	11.3834	8.30378	3.88753	6.61471	8.89515	7.29737	4.87774	1.07039	8.98604	5.76022	5.77873	3.94486	4.44626	4.56071	8.69418	9.37968	7.32564	6.86419	7.14771	7.04439	9.60585	6.65535	3.32291	5.01109	7.76421	6.75355	4.54844	7.65392	9.99251	12.6646	7.16792	4.56071	8.05528	7.22108	5.37851	7.59423	7.17084	7.20945	6.32912	6.00899	6.45615	5.5168	5.14568	7.85611	2.3505	8.51215	6.97242	8.22254	6.71287	3.01792	4.22242	3.7761	4.0268	8.41575	7.79398	8.64495	9.83558	7.35795	7.09276	9.84878	8.62748	7.83226	8.26219	3.53605	7.75622	7.09487	4.01223	3.67445	11.9358	4.63807	3.23266	6.30272	4.3505	6.09592	9.2317	5.0917	8.32756	8.49594	11.9063	10.643	8.43421	4.76553	5	6.5778	6.74416	3.59694	6.41954	4.56071	6.06609	8.71768	9.21372	6.39746	2.90689	3.74833	3.848	4.62059	8.66623	7.38234	6.66959	6.53974	4.24793	3.848	3.56071	4.89273	7.37156	7.42658	6.46597	5.74416	7.36807	5.43296	10.0891	10.4892	7.06178	6.94369	6.35226	6.25361	6.79336	10.1471	5.21723	5.32911	7.3443	10.7558	7.42206	10.9674	9.87083	5.1433	4.71149	5.65249	5.80735	4.20206	3.46584	12.3033	8.27286	8.26439	10.2262	7.72133	7.03232	9.13736	6.58946	8.36545	8.07948	9.14707	14.3299	10.3681	7.23356	11.2992	6.46923	5.01254	7.42684	11.0899	7.06964	8.25172	7.11301	8.05148	9.04358	8.76768	12.896	9.84125	5.96578	7.97842	8.62132	8.14619	9.94061	9.55075	6.56537	8.40131	7.27705	5.46271	9.16415	5.31832	10.783	10.1601	4.92855	5.02344	10.4181	10.6641	3.74029	4.1375	5.68089	8.25456	11.9706	7.30104	11.071	11.7835	6.99661	8.1125	7.73335	10.896	10.0978	3.23266	3.36457	8	7.24031	12.3415	8.33539	2.16993	7.99492	8.34607	9.72809	7.19958	12.9746	5.2817	10.06	9.20286	8.26661	3.7866	7.13648	4.35915	10.3853	8.08093	7.84239	6.77347	5.41616	8.85705	8.86227	9.59302	2.58496	7.85425	11.7839	9.1858	9.5198	7.96405	11.3501	8.7022	4.95218	6.41447	11.1742	7.979	9.03727	8.72935	8.01235	10.1447	8.45716	7.38439	7.30195	9.39553	6.11686	8.63336	7.6129	4.4558	5.89349	5.84298	7.46516	7.89845	9.36125	6.39746	8.27938	7.2211	7.02237	7.92422	6.62995	9.53023	10.1248	3.83181	4.83289	5.12452	3.62059	3.91897	9.04111	5.3004	2.45919	6.05528	11.1997	9.29898	4.68078	4.86423	6.05244	9.58571	7.75221	8.072	6.45943	6.51412	5.99339	3	4.82125	7.10014	6.21728	3.65535	5.56986	4.40599	3.55847	5.83583	7.32643	4.07895	4.08746	6.85922	7.50467	6.56071	5.78314	7.06501	2.53519	9.03425	6.15785	6.57894	8.31288	6.56682	9.668	4.32193	4.07895	6.49346	1.53605	6.03782	7.77281	6.69627	4.7761	6.19574	7.82464	0.584963	2.96347	3.7761	3.32193	4.54651	3.41954	6.94603	4.01792	7.98979	5.47249	1.63227	5.72792	10.1001	5.71699	5.08746	0.584963	3.65535	4.90689	9.06096	7.69975	4.76553	9.57327	3.06875	5.60768	5.48864	6.44626	5.95652	9.01903	10.2385	4.49313	10.8307	6.32733	13.4113	7.29554	7.39994	11.4793	5.28439	8.66142	8.31107	4.74416	6.78136	8.8805	6.39746	7.96751	6.84607	4.9542	10.8346	6.43796	2.72862	5.36807	3.95537	3.74416	6.67948	10.0829	5.771	2.03562	4.71544	5.07039	5.16591	4.69545	4.30743	3.91648	3.49825	7.19019	4.74391	7.0542	5.80075	4.97803	6.07039	9.4045	3.57289	5.99095	6.12722	4.80649	8.85481	9.10417	4.41215	4.05311	5.96116	8.14975	2.80765	6.24222	4.166	3.83373	11.8346	4.38543	9.07915	6.37156	8.71029	2.16993	7.28263	10.5714	6.91049	6.98641	1.63227	11.1449	5.37504	7.69907	9.09566	9.66712	3.49825	8.25281	9.49045	8.06205	5.80735	8.35298	8.14568	8.53993	9.24475	6.51594	5.6893	6.89239	6.45779	12.0491	8.23383	8.38024	6.29094	6.08321	7.56682	12.3	11.2758	7.60585	2.60881	3.49825	5.00899	7.15915	3.94486	2.37851	10.0666	10.2977	9.09961	9.26772	8.89099	5.95884	8.73307	9.48884	7	10.0417	6.51728	9.10617	8.41151	11.0491	6.54844	6.70598	12.4776	9.11172	9.42187	9.08428	7.80542	6.07895	6.38833	2.51096	8.96347	8.42122	8.05747	9.10617	9.2717	6.39479	6.46923	5.99205	7.15987	5.23266	2.53605	4.95884	8.07039	2.90689	8.03185	4.14568	4.75489	3.30743	6.98299	8.81004	3.77209	10.4618	6.00432	8.49985	7.24127	9.39917	11.0421	5.9404	2.98742	6.25615	11.0585	4.89724	8.73403	5.88996	11.8288	11.913	10.4491	10.9871	8.49185	8.633	10.2379	3.51096	6.79831	10.2937	6.47845	11.1837	5.34696	11.618	9.978	8.05148	14.8057	13.5181	7.44162	5.44626	6.00053	6.95652	4.54809	8.29028	10.5583	8.03782	11.6165	9.29255	8.91429	7.23362	7.08108	3.74416	2.26303	5.97269	6.87283	5.80844	3.46773	4.82273	9.14364	8.83067	3.7866	5.52042	9.83605	10.8353	9.31696	9.73132	7.13159	5.74147	8.44915	5.162	6.12102	10.4465	16.0717	16.1859	6.48864	9.72127	5.35449	6.00837	13.5411	8.84152	6.1639	7.66764	2.926	7.92184	8.40085	6.02975	6.37715	8.28956	6.47249	7.80219	3.30743	6.51885	7.21529	6.22882	12.2107	13.0725	3.52291	4.23266	8.26959	8.1193	6.62644	3.49825	4.07039	10.7465	4.7761	8.87191	9.73978	7.57137	9.27682	6.20381	6.5744	7.87406	9.3122	9.06997	10.7233	5.12953	9.47005	7.38802	8.25051	8.89416	9.47573	8.38154	7.3941	9.97484	10.5475	11.6738	7.79377	8.51136	6.99365	7.75036	4.32193	10.2786	7.06501	4.94598	9.96058	7.81442	3.66676	9.23386	5.16189	6.35403	7.27333	5.04753	8.45409	7.85922	11.3443	5.15813	4.5892	4.59096	9.42701	3.96347	11.7972	8.40676	5.42657	5.04002	3.41954	7.39196	4.853	6.22328	6.26279	3.08746	8.40415	9.95609	9.36129	7.08428	9.92423	6.88142	7.35403	6.2114	4.63227	7.2233	3.41954	6.42156	12.151	7.43555	5.75179	11.0112	4.87774	9.63182	6.51885	7.56148	12.612	7.43362	8.007	10.1745	7.42785	7.17617	8.71562	7.61618	2.56071	5.29278	8.49466	7.45204	4.12928	4.12928	6.63662	11.2826	3.01792	3.94486	6.16993	7.2097	8.38888	3.32193	4.97728	2.40599	3.16993	3.36457	7.29636	8.78629	8.99661	7.1935	7.21917	4.81762	10.3872	5.08321	5.77347	4.58496	5.81506	5.74147	7.67322	2.07039	3.21723	6.59991	5.7866	5.75489	3.37851	2.67807	6.07388	5.71973	6.26115	6.05094	6.15987	6.11894	7.10957	7.75556	3.39232	10.9937	9.14975	8.66427	6.2854	7.59991	8.56261	7.18289	6.27426	11.3007	9.21189	6.41278	11.1597	5.83542	14.8871	14.9806	14.3779	12.3304	12.1306	5.62816	9.28031	12.0771	7.4545	13.5989	6.12928	11.7325	11.2154	9.04891	7.05745	13.9565	14.2831	10.4198	7.15583	14.4802	14.6452	13.4374	3.63199	7.75483	13.403	12.1947	9.12877	13.3166	12.3235	5.75832	4.77811	9.1576	8.54612	9.16842	8.30469	8.35601	8.64205	7.96307	8.05472	4.07895	13.4306	4.22497	1.37851	9.98314	11.2197	7.3966	3	3.88753	5.51096	8.87098	8.3469	7.36798	3.58496	12.6476	12.2853	13.2624	6.16591	11.7529	10.7593	4.60922	7.49982	8.97261	10.2856	5.10014	6.12153	9.07227	9.12923	5.07039	5.37504	9.0634	7.3368	5.93796	4.82946	5.00427	4.0268	7.30326	9.87553	10.3025	13.868	14.1822	10.0932	3.74416	5.89724	12.6329	10.5875	10.8931	3.24793	11.2404	11.3896	6.07253	10.5384	9.87813	10.4795	8.32529	10.1085	10.6503	12.7841	8.72382	9.50849	11.1455	9.99464	9.19429	8.28309	5.53605	3.16993	6.99322	6.51501	6.03342	4.78136	10.8955	4.76022	6.05957	4.89401	4.32193	3.24793	4.98641	6.37851	6.06609	6.44791	5.08746	7.39575	3.16993	8.88996	6.2854	7.18246	5.35898	5.27929	3.93546	5.05745	5.74685	6.48864	3.9542	7.86109	4.16189	5.51096	4	6.01469	2.48543	6.55766	1.63227	2.39094	2.85532	4.82097	7.51254	6.90809	9.5632	4.16189	9.41	4.98379	2.80735	7.63121	6.86419	7.25361	4.96809	9.91946	7.52662	6.7292	8.43838	8.44832	9.27612	5.73064	5.81273	5.03648	7.19771	4.808	6.11113	4.2854	5.02438	4.83976	2.88753	4.04654	6.69753	4.62625	8.4733	8.70598	7.30235	5.55066	5.63517	2.1375	5.80993	3.75785	10.4218	5.46271	4	5.65535	10.569	12.4031	10.8485	6.88264	2.16993	6.97842	9.81778	5.36671	9.63354	8.49185	5.33985	4.27103	2.82782	7.32993	7.40695	6.60682	6.01792	4.89724	6.16189	12.6059	12.1826	9.3333	11.1305	3.72247	8.61562	9.23146	8.98246	10.0543	8.71115	5.98185	8.69897	5.55152	11.4237	9.25996	13.6507	9.51378	8.51136	8.43601	2.82782	4.93074	6.90689	5.57592	4.98641	8.78431	7.58646	11.1327	9.75171	9.10512	3.65821	9.20488	8.75794	7.65815	6.34696	1.1375	3.05311	5.1416	3.64386	3.41954	6.76421	5.54625	2.80735	3.65699	6.87722	6.06824	5.13767	4.10434	6.62498	3.04352	2.29278	2.67807	7.09381	8.40674	8.42711	6.27984	7.50719	8.72177	3.63227	7.61912	3.80735	2.43296	3.26303	8.80155	6.83542	10.0474	13.3414	10.5869	2.72247	5.59991	10.9392	10.614	6.34163	5.89482	6.79072	6.27073	8.57184	11.8193	12.3016	6.72383	5.89239	9.91214	8.97642	6.23266	6.44467	6.90087	6.04993	9.3147	7.46842	10.7362	8.98698	3.76553	5.27053	4.29326	8.60814	9.81073	8.90351	8.92767	10.2926	9.76832	10.2775	5.07468	7.29002	7.8262	5.63603	12.4578	9.43066	7.29646	10.5408	9.95775	11.3184	3.62059	14.278	9.68001	8.08813	7.6851	8.20457	6.37984	7.10643	7.88203	8.43879	7.37789	13.4713	13.144	13.5346	12.9794	2.72247	5.19377	5.52356	6.6279	6.41109	7.47005	4.07039	3.21723	4.83289	4.93546	5.60881	6.7046	1.43296	7.96347	9.33261	3.1375	7.1375	11.3386	11.5352	2.3505	8.69175	8.43003	8.28309	4.07039	3.32193	9.92481	3.52356	8.02378	8.27193	9.11946	8.23458	5.53484	4.37851	8.31786	10.5968	4.11332	7.22931	4.30743	3.94938	7.09276	5.83155	10.0311	6.79051	3.03562	3.05311	7.69068	3.1375	5.09214	6.96347	7.36828	10.5607	6.13928	11.8888	7.74147	8.54419	7.60871	3.6893	7.84549	8.12825	2.63227	6.41109	8.38974	8.25219	9.93605	3.26107	6.14771	8.57213	5.45286	6.357	6.19976	8.63253	3.32193	5.77873	4.47756	10.6549	6.13428	6.09381	5.08746	10.1204	8.15589	2.848	3.45943	9.73403	6.35579	6.70044	9.3891	7.52045	4.17792	8.7418	9.66427	8.40897	9.5494	8.47647	9.51017	4.15381	8.30287	7.82072	6.80993	6.90569	9.61139	8.95884	7.36958	6.35755	3.96347	5.86295	6.1127	6.09592	9.74651	3.30603	4.3505	11.2619	6.59842	7.80504	8.85368	8.21999	9.33773	8.97698	3.7761	6.23458	4.58496	8.6756	2.90689	11.9721	9.85549	6.50233	8.73064	6.73877	5.83542	3.7866	6.02015	7.04985	9.38896	6.0045	7.45125	7.32823	9.75723	2.15153	2.8679	10.7488	4.926	5.6959	7.28355	5.55766	7.38543	10.1079	6.54689	7.05569	7.59295	6.53537	7.90159	5.78383	5.58496	4.65535	6.1327	2.848	7.20567	5.06609	2.32193	5.45943	7.16699	5.78921	7.06824	7.69627	7.8125	5.67525	3.20163	1.48543	8.28084	7.04616	11.6222	11.8696	2.63227	11.2153	4.36457	6.97039	5.25927	6.76818	2.26303	7.926	6.15295	3.98185	10.0769	3.23266	4.40819	5.8505	8.15804	8.84305	6.59096	13.7347	6.15785	4.88306	10.4219	9.06723	10.6684	8.88295	6.39784	10.5545	10.4476	10.4677	9.98854	10.1281	7.26866	7.31288	9.92437	10.9754	2.60881	5.52042	6.32912	4.52764	6.90569	6.1416	7.92481	8.63564	7.2111	10.0909	8.2476	7.4271	3.25627	3.9542	7.08428	6.04439	7.96809	7.44553	7.18686	8.47654	8.36199	7.68089	9.16692	7.59931	9.82291	8.94983	7.32912	4.97728	9.22398	7.94953	2.848	8.55384	8.03452	5.74502	5.65535	3.39232	3.43296	4.38543	5.15873	3.99095	6.2873	8.8936	6.97405	7.58668	9.33604	4.98774	10.6875	9.17642	4.50295	7.97039	9.18933	9.61655	8.2075	7.33181	8.72656	8.90974	9.65016	7.97842	8.87263	6.9331	7.13443	6.10121	5.59694	3.33628	8.45211	4.63227	6.02975	6.94953	1.07039	3.66676	5.62097	11.3472	10.8473	9.78859	6.80864	4.33628	10.5671	8.40162	9.5727	6.71287	11.2207	9.10565	6.54226	10.3513	4.96527	8.80316	5.54535	10.6561	11.9754	10.4117	7.7807	5.03562	7.70459	7.49346	11.0845	7.14975	2.98185	5.69209	8.98712	12.0252	10.5607	10.7092	8.54184	4.17792	3.80735	8.62972	7.8936	11.2043	7.80413	7.76038	9.25361	5.93546	8.14066	1.48543	7.45204	5.4363	7.1996	6.18982	9.95546	9.76371	9.52358	3.72762	3.60881	6.1375	10.4914	10.4759	11.616	8.0129	9.1918	6.50779	8.61467	6.02901	13.835	7.58941	9.1114	4.73951	6.60552	3.10395	10.0239	4.97372	4.51737	3.98185	6.58646	6.35755	4.92952	6.80219	12.1411	10.9723	13.0546	9.21164	10.134	6.97273	3.21723	9.78758	7.22786	8.58278	6.45946	6.98484	6.19328	8.18955	5.68096	6.95303	9.81942	5.62452	9.20065	8.52853	1.926	5.19813	6.44828	12.7693	8.73246	4.93817	6.33278	6.5157	8.91797	9.9452	9.45553	4.853	7.50203	8.93815	6.17393	10.1233	2.48543	6.62498	5.75824	7.07682	12.7136	8.00125	11.6149	9.9567	7.00787	5.19278	4.32193	7.38888	5.29154	7.8189	5.23299	3.48543	6.85549	9.09724	4.20945	12.332	8.27798	9.73234	9.42746	9.03513	8.96127	8.81666	8.4605	8.99294	8.54861	7.30561	4.54201	5.6559	8.79539	9.55593	7.88142	9.02569	11.5722	3.20163	4.89724	6.60437	8.64746	4.49825	4.41278	5.23623	8.61977	4.51096	6.3727	5.39485	5.83036	5.9331	5.99095	4.80735	6.25361	1.848	3.72984	3.54844	6.39232	3.40599	3.37851	3.01792	4.652	3.18587	3.91648	5.93827	3.53605	4.08766	5.47249	6.22882	2.66814	6.16792	4.06788	3.18281	6.69209	7.8122	5.90207	6.1819	4.9123	5.91022	5.94378	6.25739	4.93816	5.60288	4.71418	6.21335	4.66676	2.29278	2.03562	5.80478	3.29278	6.74685	5.40259	3.75881	7.79636	6.57592	7.10119	7.70044	5.45943	3.29278	2.69616	8.46393	8.26662	3.63227	3.49825	3.11925	6.32553	6.10014	7.49025	2.51096	2.926	5.7252	11.7059	7.57883	5.92598	7.18785	4.33628	8.32044	8.9334	5.97499	8.14771	8.59819	7.47249	4.71699	8.45861	9.50538	6.38106	9.6319	9.25881	10.1	9.89044	7.93121	8.5578	7.86478	5.35755	9.61568	7.52685	8.69209	3.53605	8.02204	8.82374	9.6226	6.17193	4.96809	6.54563	7.96058	5.87283	4.98641	2.10434	9.77708	6.71836	4.00899	5.34891	9.2049	7.49151	8.95536	8.49999	3.64386	9.04785	7.55469	6.72172	8.743	5.76506	9.05311	8.9503	8.09358	9.58402	10.8485	3.51096	7.69975	8.44253	8.33144	6.6837	10.8319	2.32193	10.2517	4.42434	4.07895	9.8321	8.94163	7.89026	8.27006	6.25361	3.16993	10.2613	9.71973	9.80212	5.17792	10.5493	6.10191	6.35931	7.80094	3.96347	7.20261	6.78005	2.74416	4.59096	5.673	4.73877	10.7543	8.71768	4.92125	3.80367	4.85913	5.43296	5.57289	6.28673	7.9385	3.98185	6.98755	8.31424	4.12928	5.55152	7.59096	5.66959	2.82782	5.46597	5.04588	8.4132	3.66676	3.56071	6.93782	8.46679	7.77178	4.71699	5.62644	4.51014	4.08672	4.09592	9.5211	7.40345	7.72315	9.03205	7.27507	6.03562	6.59544	10.127	5.93538	7.43463	4.32193	7.18982	8.06878	7.38716	4.15381	7.99944	8.46761	6.70922	7.9629	5.64614	6.76553	6.00675	6.56986	7.61545	7.14568	8.26566	7.79701	7.82209	4.70187	3.20163	3.33628	6.71699	5.48677	8.19918	4.52356	8.89763	4.36457	6.64674	11.8979	9.57894	6.80848	9.01931	4.47897	12.1315	8.08108	6.68089	10.1943	6.85517	9.31484	9.37526	2.7866	7.42824	8.12481	10.5064	9.93892	8.88905	6.05961	4.80219	3.16993	7.90268	8.44818	8.47371	6.60507	8.11634	6.29594	4.22002	8.8959	5.94953	6.2384	6.76022	6.42291	8.48382	6.61801	7.83668	5.45286	0.678072	7.33754	7.83126	7.83099	5.25351	5.12516	3.26303	5.94738	4.91169	5.79442	4.53213	5.10112	6.76818	6.50462	3.98185	7.63662	3.44626	5.73877	12.3458	9.08428	7.92125	6.2211	11.5523	9.52578	11.735	10.4308	8.2075	8.49956	5.29278	6.31164	0.847997	4.4976	5.13718	5.37388	7.16591	8.31587	9.71381	9.46085	8.48844	7.00338	8.24003	9.80468	8.07628	8.48383	7.9571	10.0101	4.83289	8.43171	7.95519	8.44064	6.74147	10.1646	6.02015	4.22497	2.70044	2.29278	2.90689	7.60363	4.21723	2.03562	2.48543	1.88753	6.03342	3.39232	7.14364	2.926	7.43713	6.78921	7.12619	6.22689	5.66391	3.23266	4.04439	3.41954	3.30743	3.67807	3.89724	6.5744	3.02263	7.6388	3.24793	3.43296	5.53326	2.78644	4.64962	4.40599	7.76553	5.0917	3.98185	3.10434	5.97039	6.33092	4.39232	3.83794	2.26303	6.42122	5.93546	5.18587	2.96347	5.43296	4.62059	4.73877	5.51728	4.64466	10.0009	8.06434	8.67706	6.09267	4.41278	6.61765	6.15457	5.69488	2.88753	7.31922	5.86434	4.08746	8.92807	9.85063	9.79863	3.58496	6.25739	3.94434	2.72247	2.92505	5.88996	3.76717	7.01346	6.1639	3.74665	6.40024	5.78341	6.65821	10.1158	9.93355	5.38888	7.67878	9.59973	10.194	11.4498	8.36552	7.926	11.3699	12.2908	7.14415	14.2074	4.37198	9.32241	7.01615	7.68977	5.33985	8.28509	10.4469	7.74037	8.98755	11.6502	10.2255	9.46356	5.50779	8.83573	10.5564	3.52225	11.5549	2.94486	3.92271	6.47411	11.9852	9.39124	5.65623	7.09487	8.04876	13.6589	11.0222	6.78529	7.5629	3.40599	4.51825	12.6396	5.24413	13.5319	4.23266	5.81446	7.68645	9.98342	7.63735	6.7866	3.45943	9.4408	6.65249	4.71699	9.60696	7.17393	4.16189	6.02805	9.26515	6.87774	6.18982	6.3345	10.493	10.7142	6.68311	9.33695	6.35403	13.5935	3.24793	6.25361	12.9776	12.659	8.48784	6.94837	4.1375	9.34381	10.5079	6.1127	2.53605	4.66107	7.65893	5.67807	3.03519	2.20163	5.65821	3.32193	8.49546	8.33584	3.03562	3.12548	6.94603	4.49825	3.30743	7.55152	3.7761	3.89724	8.47614	7.6533	6.97728	9.17301	10.3793	9.30127	8.3837	6.56843	10.4761	9.98853	10.4599	10.5979	7.73606	4.97269	2.48543	5.73877	8.47492	3.70428	5.91749	10.2051	8.74819	8.65428	5.44058	6.25044	11.4581	10.5286	7.99209	4.94017	7.8802	6.67807	6.61471	8.07504	6.98868	5.86047	6.47411	3.52356	2.87019	7.3147	2	8.90689	9.52767	7.27705	5.19771	6.46107	3.56071	5.70598	4.61471	2.37851	5.82528	5.60881	10.7368	4.1127	8.48864	6.66534	5.14568	7.55689	8.75556	2.51096	5.60288	6.68923	5.60288	6.7252	6.69766	4.21723	5.3574	6.38065	3.85523	8.01179	12.1852	3.52356	6.84734	5.89966	5.91169	8.70736	11.5977	6.35187	8.1236	6.36982	6.55891	4.69488	7.56652	8.49426	9.00955	10.9227	5.02237	6.69979	8.83655	8.62198	7.42122	7.56682	6.62205	11.1495	6.90689	7.75436	4.76553	4.5867	5.31832	3.12102	7.58271	4.62644	8.90509	9.85128	9.28249	5.44626	3.32193	5.89239	9.53896	7.52669	3.65535	6.54071	8.77643	2.7866	6.69766	3.41954	3.8679	9.73166	6.33628	9.20457	6.41499	5.23266	5.79094	3.03562	6.51096	7.80735	7.38457	3.97269	12.7565	5.02237	5.87719	9.02846	4.48543	3.63227	3.99095	4.52356	7.96576	3.01792	3.81762	4.88009	9.67243	8.3733	4.44626	15.1116	7.54148	4.30012	7.83129	4.39232	6.55241	0.263034	8.86109	7.4441	4.926	10.4913	2.60881	7.49734	12.2682	8.17742	5.85798	5.71962	9.62907	2.848	6.30176	3.60881	10.9022	8.25408	13.1333	10.4613	8.82273	9.03974	5.33985	8.90066	2.56071	3.71149	7.50621	6.76818	3.54844	3.62059	5.10434	9.03801	3.9542	5.93782	2.40599	4.27053	11.5639	6.82528	8.9042	11.1905	5.7653	5.42291	6.52982	6.01752	1.97243	10.0045	9.69888	7.88955	6.62498	10.6858	7.27404	11.2198	8.85518	15.3448	13.5804	4.76142	4.82719	2.74416	12.3662	3.69599	6.1918	7.80421	6.41616	4.49185	4.70998	6.32373	6.65249	3.72247	5.67525	4.94953	7.66747	5.39575	11.4159	9.74332	8.11488	4.54226	9.28956	7.97212	11.6113	11.4446	6.03863	9.56137	6.07574	5.40599	9.30424	7.52356	7.89118	4.19377	3.33628	7.08215	6.824	8.43383	7.90809	9.64566	8.22062	6.16591	6.01346	9.56281	5.94017	5.01792	5.87529	4.32256	6.71425	3.27798	6.97842	6.00225	6.63517	8.74214	8.0607	5.91409	2.53605	6.26679	4.93323	6.0894	6.08321	6.24222	5.20215	6.04292	10.2303	9.77677	5.49052	10.2693	3.52356	5.82273	5.95884	3.30743	4.47249	3.01792	6.35579	3.99095	7.71768	10.5996	7.10329	7.5489	5.48864	7.92065	5.9542	5.12699	5.32912	8.90779	8.09223	7.23936	5.09592	4.97989	3.64386	4.39922	4.49825	4.07039	5.03564	6.77291	8.13272	7.12102	2.63227	10.6524	9.69558	7.41447	6.82655	5.91195	10.2787	7.39141	2.87744	8.35354	9.02068	4.62586	6.79831	8.48861	3.73335	7.95314	6.62498	2.74416	11.575	9.03176	6.04439	7.68159	7.83621	9.33186	5.37851	6.46761	7.93899	8.05528	8.57932	2.76553	10.2592	8.16103	11.2753	4.98774	4.63227	6.44294	2.848	7.17991	5.90689	6.37851	6.59544	5.21881	7.04856	9.51057	9.95325	4.75738	6.75112	6.44128	7.45039	6.14568	4.73335	-0.736966	5.49825	6.34518	6.66365	4.09592	4.7866	3.07039	7.48623	7.26866	6.04002	7.81057	5.2211	8.50168	6.72479	6.92837	10.5836	6.13955	6.44294	10.5418	7.03562	7.06824	3.79701	7.0981	10.3127	5.17792	10.7052	8.09417	7.32193	3.12016	9.68159	4.84298	4.59694	5.37104	4.46597	8.86335	9.75722	8.51424	10.5826	4.70598	8.51609	10.8393	8.01825	7.38209	10.5297	11.2269	9.5672	11.3499	6.59395	7.24039	12.1561	4.43962	12.4131	8.83584	3.48543	7.33792	6.83162	8.09908	6.35812	8.42122	6.2724	8.14415	5.27023	9.17118	8.7187	10.7032	3.96347	6.78644	6.55766	6.4545	7.88325	4.22497	9.48321	7.20359	7.19673	6.70598	7.01346	5.83794	9.53138	12.0832	9.05714	10.5141	9.50799	11.7243	3.43296	4.86295	10.5033	8.89408	9.6865	8.32103	9.05311	7.67666	9.02918	3.82193	14.2438	7.02237	7.92184	8.70805	3.52594	5.06609	10.8285	11.0102	2.48543	4.45117	10.0918	6.73877	9.47391	6.69349	8.61581	6.87529	9.27969	8.48081	10.0902	8.83813	6.63517	5.93782	3.94224	6.01569	3.60881	5.79442	3.24793	5.38543	3.76553	2.60881	2.58496	5.65249	3.54844	5.0917	4.926	6.40259	2.98185	5.05505	4.98185	5.75185	3.90689	9.7418	8.75034	5.41954	7.29737	8.01569	3.70044	4.43135	2.77422	3.41954	8.94691	6.25449	4.64386	7.96317	6.91767	8.36107	10.068	4.75489	9.39912	9.76719	6.97269	6.96	8.5247	6.90482	7.81207	8.49589	10.0784	9.40292	11.0561	8.95449	9.19525	9.69766	1.53605	10.3725	6.59991	4.82963	3.37851	7.06881	4.7636	11.1373	3.52356	7.98698	6.07253	10.4115	6.21195	9.03763	6.53182	7.07337	6.0293	8.72724	4.2854	9.57592	7.66693	3.02154	8.67101	4.3147	9.0433	8.98982	9.02509	9.36943	6.48543	9.07548	10.501	7.37243	6.59729	7.61966	9.10154	7.04985	6.93782	9.05641	7.01696	6.98071	5.74135	10.2426	7.0642	3.18587	9.86932	5.60013	3.41675	5.75489	7.73296	9.36995	9.57606	9.21989	3.08496	9.78611	6.98657	4.68047	5.88264	5.49985	6.07058	8.58689	9.11686	8.70077	10.7484	8.72758	7.372	7.1179	10.7367	7.15396	4.91551	5.13692	8.91886	8.80058	4.79701	8.63699	8.5907	9.90438	9.83542	9.33753	9.76354	6.47249	6.00225	6.1874	8.61631	7.10256	9.0907	6.09803	5.97498	5.88117	3.01792	6.59504	9.53605	7.19469	4.72247	9.47946	11.9287	9.44626	4.84729	0.263034	6.39917	11.9219	5.59206	8.49305	9.98496	8.85309	6.76686	9.3307	7.58793	5.91749	9.61335	6.98299	6.71562	4.56071	10.3174	6.64872	6.47735	7.69836	7.47964	8.70181	7.6886	9.61594	4.55459	6.72792	6.51096	4.45819	5.07039	6.58946	4.38543	5.80993	7.21065	7.9331	6.76951	8.86511	7.96351	4.98834	5.70237	6.26491	4.55459	8.17822	1.53605	4.19377	10.1968	5.91169	7.59171	9.48603	6.72568	3.85798	6.07244	8.95848	9.39981	9.31068	6.62453	8.47695	8.83384	1.76553	4.40599	8.84674	8.79149	7.30834	10.1221	9.02486	6.14735	7.0864	9.01971	11.6353	9.22299	5.80993	6.88604	4.96298	5.34341	8.51688	5.48272	9.85085	5.44626	9.3226	9.81378	3.33005	7.80753	7.03452	8.8743	7.7446	10.0111	8.6861	6.70236	9.42878	7.98531	8.85611	7.41303	8.23458	8.46679	6.50144	8.84455	3.84987	6.41731	9.50938	6.19967	8.88844	8.36736	7.75378	7.99802	7.08108	8.93644	5.06609	6.67948	9.64361	6.84217	6.61471	5.89397	6.30743	3.62059	10.2022	6.83289	5.71699	7.04985	6.79831	9.10879	6.14975	3.11325	3.37851	5.22882	8.92244	3.30743	6.01066	8.40939	5.93881	9.6987	8.57673	4.30012	8.08428	3.01792	8.54758	11.0858	8.17443	7.40088	8.55421	6.1639	4.96347	9.50643	8.32283	8.32303	8.35528	6.96232	11.9688	8.86511	2.9462	9.02708	4.10434	5.53234	3.67807	5.40211	9.60678	7.29737	8.9387	6.10224	7.93678	8.88782	8.80183	11.9328	7.87344	8.25644	8.62315	8.61802	6.5157	6.53214	6.65335	6.99435	7.54844	10.546	7.47038	4.43338	7.95187	9.20775	3.16993	8.46295	5.99095	5.38888	3.45943	7.55995	4.62059	5.38888	9.59264	8.83668	8.37678	7.03452	9.05718	9.36654	10.9435	5.62352	9.26959	6.39917	8.8979	7.97327	8.06985	10.0195	8.51509	6.20555	7.25117	5.30012	8.27891	9.97685	10.1486	6.11155	9.07948	7.67258	8.79197	6.0908	12.0652	8.72592	7.75221	9.08067	8.13338	7.69	6.49825	6.66391	7.81028	6.57592	6.69951	5.60387	9.27798	12.5071	9.12526	10.4396	11.8532	10.0888	9.59383	8.11166	5.65249	7.31288	8.47654	10.158	9.35433	10.9511	8.08321	9.53294	8.83648	9.88929	4.3147	7.19533	10.5235	6.52261	2.67807	8.18488	11.6242	10.0214	7.00899	4.54816	8.41151	9.91976	3.80735	8.51115	8.91857	12.445	7.82464	7.57354	9.65553	3.6893	4.6893	6.81762	9.5219	12.0752	8.63445	9.11192	8.1153	12.0854	8.20803	7.99774	7.72928	6.70044	7.71356	8.23554	6.74281	9.57024	5.66036	8.2341	6.97499	9.79214	12.2316	10.5183	6.34445	2.65535	10.5773	2.67807	3.23266	4.0345	7.5812	8.34475	5.31126	9.72809	9.82082	8.32206	2.56071	6.96146	8.43588	7.5946	2.90749	5.40939	7.35667	5.51412	7.66605	7.50383	9.44371	7.87187	6.89118	7.84361	4.1127	11.6142	11.0059	7.30738	5.73335	4.3505	4.80743	5.65535	3.62059	4.87928	3.57289	5.81933	6.24982	5.40858	6.69627	2.74416	5.64674	5.2873	8.71211	7.73628	5.97499	6.44791	4.09592	6.25172	6.96232	6.46761	8.54998	6.11894	6.10643	9.46271	6.20945	6.79572	13.4039	5.64097	9.75305	6.16591	10.5317	10.3311	7.61176	10.1857	6.61541	5.47573	4.22873	7.52199	6.55612	5.93166	5.6893	8.31334	4.66676	7.83036	7.85627	-0.152003	8.24819	9.18834	6.79572	11.3353	11.8225	5.38888	6.7211	7.99379	8.53942	8.32463	6.6907	10.4772	9.96982	9.20359	4.57149	9.53469	9.01876	9.78365	9.66089	6.7223	8.05799	3.94941	6.44459	10.2257	7.35542	6.62059	6.56834	2.90689	9.67494	7.04767	5.33919	9.57063	9.08375	8.35975	5.84298	8.12877	5.03341	7.25615	4.79181	6.45121	7.62807	7.00298	7.73403	10.1041	8.2031	5.96809	6.17792	7.71287	0.847997	9.07173	8.38759	8.6359	9.40344	9.79604	8.38672	9.50024	6.93546	8.03452	6.64327	9.44688	10.1946	9.43087	8.59021	10.7858	10.3199	9.72911	8.23266	8.29875	8.1533	9.13648	5.07039	9.42333	5.91169	8.49145	9.57932	10.4457	6.8716	10.2591	8.78189	9.2384	7.88722	5.79961	6.5132	8.93325	8.53877	8.91079	8.70977	8.42509	9.18236	4.7761	8.24698	9.56777	9.43692	8.58909	8.70244	9.2224	9.87221	8.29278	10.5331	9.42101	7.57221	8.99831	11.5885	4.56071	7.79651	9.69331	7.93251	5.04002	12.5898	7.22593	4.45227	5.71973	8.40045	8.52457	5.87774	4.96543	5.36807	7.47173	3.81762	11.6353	8.97613	9.58676	3.52356	2.63339	6.91049	12.8591	4.84393	8.96636	11.3785	7.89481	6.65627	4.41208	5.2211	10.4871	3.64386	7.54689	2.67807	2.92903	8.66173	9.23839	7.84057	9.10852	9.29989	2.3505	9.64377	11.0711	7.24982	6.33092	8.47206	6.20945	5.60881	8.92214	6.69422	12.6919	9.64422	7.24222	10.4204	6.78136	8.11582	8.58534	8.95292	8.90264	6.96331	7.86666	9.08188	9.15608	5.62059	4.97573	8.76022	7.62278	9.79393	6.46761	7.05456	8.54449	6.49346	9.65338	8.20555	10.4075	6.29204	7.88554	9.27563	8.46148	2.51428	8.79051	4.62059	3.79701	9.00053	7.17776	8.50343	9.33963	7.97499	4.14029	8.81596	6.43095	3.20163	5.97499	4.48056	2.90689	10.0888	8.22014	5.58884	3.8679	3.51096	6.1918	7.97728	6.56255	3.33783	4.79495	4.36964	6.11478	2.7635	5.91108	7.18388	6.90087	9.28979	4.1232	7.41369	8.77017	6.16512	5.10852	6.63769	10.5483	9.87728	10.4276	8.49305	5.60288	10.9821	2.82782	8.78463	7.49346	6.84117	7.80478	9.90479	5.99322	5.33271	2.10434	6.13545	2.56071	10.2959	11.4191	7.45181	6.27984	3.4357	5.92287	7.09487	12.2909	4.59694	2.53605	5.03122	6.15381	6.16767	5.37614	6.26115	5.26229	6.1819	6.48704	2.51096	3.05311	6.14975	2.76553	3.6893	3.10434	4.04001	11.375	7.13443	5.8067	11.0423	13.5042	11.9265	6.8802	6.82018	7.77645	7.28263	10.9877	7.5812	3.83794	8.99887	10.5483	8.17542	5.19771	3.12102	8.14006	4.98683	5.7761	9.44192	3.36457	8.8802	7.38888	7.26679	5.40375	7.89375	5.0268	7.41954	12.3897	2.32193	6.33829	7.16088	2.33629	4.54197	4.23777	8.23362	9.17227	6.04221	4.57289	6.76155	4.55459	6.7761	10.2454	1.20163	7.65249	2.28983	6.00675	5.21409	4.45943	4.36803	4.1539	7.46352	8.23814	10.4433	9.10538	8.94118	5.90727	9.54679	6.1375	10.6094	6.8189	4.05311	8.88203	6.02015	8.87652	9.10538	7.85725	7.83396	10.0528	9.5182	8.83156	1.26303	7.77742	7.23623	5.30294	5.10434	7.03342	12.9981	2.60881	3.74416	12.0182	9.26772	9.23686	8.41024	9.9857	2.23266	10.2414	12.0794	6.02142	8.55382	9.15187	10.6482	4.21723	9.48945	11.8137	6.29094	5.87774	9.8936	9.52891	8.18339	9.7445	7.13545	11.5974	8.26209	8.64558	8.05907	9.67207	4.1127	5.16993	4.24952	6.59544	8.69836	4.91169	3.18946	9.00225	6.46923	15.1822	9.71682	4.20945	8.95893	11.66	13.2417	12.4005	13.3545	12.298	9.57907	3.49825	8.48945	5.09924	5.61176	5.67243	8.44708	7.93428	3.88897	6.35755	3.59694	7.0808	6.77662	9.226	5.93864	11.3811	11.3466	13.2797	10.2462	9.20005	11.1195	5.44347	10.0834	7.77347	11.4392	5.717	9.73676	8.04184	9.27986	13.9049	10.1348	8.32733	6.66512	4.08231	5.34788	8.82345	1.80735	4.30012	9.89042	7.0433	5.0268	9.4623	9.7962	10.8346	5.67807	4.49825	4.92125	4.67807	10.2166	6.57985	9.17066	3.54844	6.8778	9.67207	7.81634	6.00899	3.60881	11.6914	10.6823	11.4756	9.57328	11.3942	11.6418	5.04439	8.20182	10.2225	9.17093	10.0912	10.531	11.3486	8.56796	9.75221	7.9847	4.54226	6.74012	11.9453	11.1028	10.6693	5.71425	10.3483	12.0841	11.2521	10.1252	8.02052	10.4433	10.8272	11.5325	8.98214	10.6214	10.3484	9.91976	11.7539	10.5718	9.56529	10.8289	10.116	5.13699	6.6199	4.83289	7.60659	8.78398	10.2943	6.70044	5.81167	10.4647	8.56677	5.41331	6.31273	3.45943	3.93546	6.4829	7.32012	3.95734	7.21429	7.84925	11.2418	7.5002	9.35755	10.691	3.16993	10.8767	8.58571	6.05619	5.33271	5.52669	6.73418	7.26772	8.59096	3.94486	5.66766	7.21124	3.18587	7.17293	7.46189	5.29278	5.26303	3.51096	4	4.66107	4.63692	3.98669	6.28267	7.29831	9.31673	8.90713	5.71616	9.81762	8.61087	10.0282	7.14364	3.54545	6.41907	10.4075	3.29278	10.2464	6.72062	12.9759	5.64053	8.83983	5.4363	8.81513	7.31016	9.32733	8.17674	7.98943	7.83101	8.93441	6.0045	8.62402	4.37156	2.53605	10.1331	9.34632	9.22135	8.01011	6.33807	4.52547	7.34518	10.4795	10.116	8.19426	7.26636	3.80735	8.36457	5.11686	10.0914	9.11166	6.40599	7.31288	9.67065	7.29646	5.07312	9.04349	8.43213	5.59096	10.8469	9.5812	9.5947	4	12.1522	8.73682	8.29462	9.40935	3.46241	2	7.34074	3.32193	5.62226	3.8679	3.6893	6.13347	5.49506	6.3505	1.96347	5.33985	7.84109	10.0507	6.90207	6.47351	8.4822	7.71562	3.67807	8.34917	9.38392	11.7077	9.21067	7.82782	6.8189	8.33181	7.31741	7.06501	10.9053	4.07039	9.51708	6.11061	8.6763	7.73778	2.45943	4	3.82782	9.18115	7.35755	8.32733	6.32553	8.38931	8.46597	6.05528	9.73961	6.45211	10.2353	4.72661	4.61471	8.19525	9.83922	9.5157	9.7386	9.16029	11.7398	12.0811	8.1472	6.13112	6.28298	9.45902	7.05755	3.76553	4.21723	4.1127	11.4834	8.72076	10.3309	12.4973	5.73177	4.73877	6.56934	3.68106	4.70747	4.84075	2.74416	5.64674	4.8125	7.848	3.25167	4.48312	4.38863	7.68533	3.33628	8.05957	3.23266	13.1135	7.06932	8.54959	8.54856	5.09036	7.69418	6.44791	7.36593	3.03562	6.1639	11.197	3.7866	6.48543	7.71699	9.50997	10.015	12.3646	7.73809	7.39232	7.29278	5.52669	5.36457	4.4508	5.83424	5.42282	8.55351	8.35937	11.9041	7.49745	5.32553	4.79225	5.61176	6.36107	4.70044	5.60163	6.84423	6.04439	6.03971	8.56453	5.55419	5.76553	5.90576	9.57327	8.82655	7.04439	4.16189	4.96452	5.07895	7.14347	7.12412	1.926	4.23649	2.1375	7.19081	3.92602	3.16347	10.3898	7.90388	6.66621	8.81151	4.39678	5.92125	3.56439	4.90857	4.60288	9.05039	9.12825	8.8275	5.40342	10.7691	4	9.02217	6.72223	6.62961	4.25625	12.0096	9.95246	5.0268	6.95652	4.21529	6.68229	4.56458	4.19224	5.09592	1.07039	3.93561	4.13601	3.70823	12.7971	7.92362	7.89094	9.06025	7.61968	7.51836	10.4172	9.266	8.40812	11.1004	10.4593	10.9	7.6837	5.73335	7.82464	8.57705	9.78611	6.59395	6.73471	7.72928	6.58346	8.7329	4.61471	7.32823	6.69209	3.49825	6.07253	3.98185	5.28257	5.96515	2.88753	3.05311	2.7866	6.69905	8.4814	7.64024	6.50144	9.73662	9.34718	8.79677	7.18035	7.35839	7.19869	6.25361	6.6279	6.46107	6.69905	7.73877	8.93412	9.48675	9.41553	5.67807	8.25125	8.89238	3.72247	5.56986	8.44211	6.20592	8.49288	9.616	8.52787	9.33718	7.32553	7.20472	5.19381	7.86958	9.1585	8.85656	8.74281	8.99124	8.40432	7.69615	8.48531	3.01792	9.46557	6.75672	8.8756	8.7168	6.92481	8.74147	4.33628	7.44791	6.99774	7.12007	9.72451	7.31922	11.343	6.49242	2.67807	4.60288	6.59991	2.40599	7.54689	7.18884	9.63844	8.64834	4.55459	6.20555	9.19205	9.00849	8.32058	9.33248	8.16041	10.5633	14.4672	9.9967	4.72191	9.32845	4.47897	3.65535	5.04002	3.86549	4.36457	8.13802	7.15886	5.77873	5.43296	7.18857	3.07039	11.261	5.92362	6.06824	10.6403	9.62972	2.74416	8.99633	8.26956	7.64691	8.32454	8.42249	6.96729	1.926	9.5107	3.99095	10.2812	4.10434	5.69492	6.35931	4.15381	5.99774	6.1127	4.30012	5.35505	5.4363	5.51961	3.89724	4.62059	5.69209	7.95296	5.58796	4.51035	9.82718	5.94017	3.12102	10.4747	5.63517	6.37851	5.05185	4.07366	8.38464	6.55459	6.3837	3.59694	6.97728	6.35931	2.7866	7.20457	4.23266	3.64386	4.3147	3.23266	7.58496	2.76553	4.53605	5.74685	2.70044	7.41109	4.3147	6.19967	7.29737	4.24793	5.79442	6.88631	6.94603	6.02015	6.58195	5.0268	6.09935	5.09876	2.45943	4.97728	6.7866	4.95884	3.20163	3.75489	6.67243	4.19377	5.37156	3.53605	6.40429	3.74416	2.67807	2.98185	5.27426	3.6893	7.13134	6.63952	1.96347	7.2182	4.06178	5.51728	5.83036	9.11426	4.1127	7.83827	9.56205	6.3505	7.39232	8.41743	8.35337	6.60193	7.53216	4.99548	3.45417	10.0568	11.0295	9.21647	4.78136	7.09788	9.29806	7.8608	8.33128	8.24904	4.25489	11.737	9.59021	9.21103	8.6489	8.07361	4.57289	5.46934	4.75489	5.62644	3.6893	10.4343	9.57478	3.926	3.73335	5.57592	4.72792	7.80349	7.36551	2.70044	6.84172	5.12102	5.95471	4.47249	11.6071	8.72178	4.27053	8.81786	8.67207	8.4545	9.45142	5.45943	5.98413	9.28979	4.12862	4.16993	9.49685	10.1941	10.2744	9.03149	5.91812	8.20016	6.40599	7.38974	5.29278	8.97985	8.89815	6.82782	6.69905	4.51728	9.21383	11.4968	9.6779	9.17349	6.67666	8.14517	14.8047	13.6762	3.45943	13.3595	9.85315	5.18154	6.62498	7.90204	10.7283	3.05311	7.73539	9.13083	6.4446	6.30144	3.88753	8.40642	9.24156	6.76155	8.31424	8.0461	6.34163	6.05528	8.53021	6.43684	8.21378	8.11738	8.20457	6.96347	8.55702	5.90207	6.49847	4.84298	3.4255	8.1153	7.06487	6.89845	4.0268	8.0649	8.8392	3.99095	9.49085	10.3844	8.815	9.21091	7.85425	6.78827	10.1773	9.70092	1.43296	7.02311	5.92333	6.70577	11.174	7.60017	5.90689	5.08321	3.74416	6.11686	5.57759	7.6858	3.12396	8.19967	5.66107	12.5279	11.2948	6.74551	9.33181	9.59488	6.67807	10.5029	8.54226	8.07218	7.64674	10.3753	10.2614	11.0225	3.33628	4.25296	5.50292	7.89636	8.39596	7.72459	5.52441	6.90087	3.87154	5.1159	5.07114	6.68411	2.53605	3.15381	6.05211	4.14568	9.07121	8.79572	5.18587	7.24508	3.15381	7.79154	5.68923	7.55666	8.83573	9.75361	6.49825	6.55152	12.8171	10.03	6.75622	6.98982	5.74997	8.45902	5.0232	5.60288	5.42752	4.61471	6.24222	4.08833	4.37851	5.78303	3.43296	5.37156	2.80735	3.66671	6.22882	1.96347	8.06286	6.57894	3.32193	3.62059	3.18587	2.26303	4.87774	3	2.26303	6.65964	6.79612	3.99095	4.39232	3.32193	5.4155	3.41954	3.44626	8.26585	1.58496	6.78328	9.19426	8.41218	6.99421	8.75183	10.1154	8.74689	2.43296	8.76487	3.40717	8.21274	10.5794	10.4575	8.73809	0.378512	11.5904	8.8392	7.37846	5.49471	4.93207	3.15381	5.10852	4.12102	4.853	7.55689	4.80678	7.46341	6.74906	9.6498	8.51373	6.82782	9.39789	7.34298	4.25556	7.70943	5.77449	4.07039	4.79181	11.2522	8.51691	5.61176	7.32993	8.23074	8.35931	8.66328	11.6317	7.72787	10.0676	3.89831	6.48382	5.80993	3.87774	3.87774	6.27583	4.39917	6.18746	8.422	5.4074	8.73834	6.88916	4.90026	6.10643	5.58195	6.50621	1.48543	8.87943	5.42962	2.63227	5.39232	8.31147	6.27053	3	4.90187	6.17104	9.49526	7.91289	4.79855	4.32193	1.88753	8.70796	6.51728	10.4151	8.06555	4.22529	11.7006	9.24535	10.4099	7.51728	7.80341	7.60248	5.84298	9.55861	9.58628	5.19167	4.01291	6.62695	6.46348	9.09777	5.12516	4.00627	6.82146	8.26843	7.91587	8.24365	7.78921	4.88151	9.12498	3.3505	2.848	4.56682	5.63227	7.48784	5.66391	8.78431	0.485427	5.04876	10.0983	5.14568	10.0628	11.54	7.69905	9.78202	5.36807	3.8641	6.92244	10.1312	9.89905	6.21874	7.55459	7.37678	6.24031	9.36938	7.11439	8.01067	4.94017	8.34207	7.61176	7.3733	6.38838	4.56616	9.12231	7.03892	7.58496	7.62114	8.3408	8.47778	9.56224	7.63081	7.06718	6.123	5.22882	7.75062	6.88062	12.3864	9.42983	7.71149	8.79604	10.097	7.68364	13.6062	6.59694	5.92004	8.53683	6.55305	9.81523	8.26819	9.52435	13.5054	7.79442	12.09	4.853	6.0292	8.29153	7.68531	3.89724	4.9542	11.681	7.08796	6.88874	10.595	6.40259	10.2776	3.82782	6.20555	9.72161	5.46679	3.18587	3.60881	8.31243	4.83289	10.0366	8.19549	8.82559	6.71287	9.11985	7.87467	9.47739	12.5312	7.67455	10.3366	5.9542	6.70183	9.19152	10.3627	11.5475	5.1416	6.20406	8.77447	5.94084	9.47614	7.40954	7.15266	6.6197	7.61545	10.5168	4.41954	8.3904	8.89865	3.85798	8.77017	4.80931	6.19624	7.28633	4.55459	3.97867	7.27053	6.46271	4.37156	7.22101	7.6355	7.73809	4.30012	4.18587	7.6847	7.25385	9.75288	11.7472	9.50543	9.74382	6.04933	8.5812	7.53084	7.36632	9.20341	7.18488	9.39318	7.16414	10.8504	6.87036	7.74483	8.51057	8.34812	8.31962	9.62917	7.49905	8.40897	7.49693	6.85674	6.18933	9.16792	6.47735	7.80413	9.87774	7.63111	7.18587	10.5029	8.79961	8.43838	6.70321	8.1759	9.72843	7.90636	10.2338	7.60587	11.3847	10.0579	7.76222	5.95531	5.93462	9.41722	10.1927	10.5157	10.4578	8.29002	8.69488	6.71562	8.31031	8.47223	4.44626	6.69766	10.3809	8.34862	8.52121	5.78362	6.00701	8.1533	5.12928	4.64962	9.1903	11.1342	10.2599	9.09908	4	9.55325	4.33724	4.71699	4.3505	3.51096	4.83949	9.37025	10.9681	6.49985	6.96	7.80349	3.79701	5.58796	6.2555	7.85112	8.7492	4.03496	10.4049	7.34252	9.35337	7.85737	5.76643	5.24059	3.52916	4.19822	4.39565	6.13567	5.75756	8.21578	5.85549	9.17143	3.65535	6.78267	3.926	4.46597	6.49346	4.24793	5.79961	6.55152	4.90469	8.34815	8.08852	2.20842	5.85888	7.24698	4.2555	12.7419	7.13545	9.29929	8.08122	3.39232	6.29364	9.17052	13.1245	6.46101	7.78618	8.10748	2.2539	7.42626	3.24191	8.15599	10.0705	4.34716	5.1334	6.32193	8.85906	9.29669	6.01233	7.45697	9.75372	9.20395	11.6679	6.55305	9.06958	7.66035	3.80735	6.04658	4.47249	7.5306	8.00338	10.3039	7.8505	10.2274	7.02141	6.74819	2.53605	6.47741	8.47127	10.7157	10.0934	2.16993	4.01792	6.04186	8.52121	3.63227	8.61463	9.14746	6.66676	4.32912	7.95464	3.88294	4.89239	3.56881	8.19574	4.13131	9.11114	3.70044	12.5442	6.99435	5.04439	10.005	6.36457	10.4615	5.56071	5.72247	6.6453	8.5592	8.50224	6.6723	6.02895	7.06824	5.06113	6.88788	4.8679	9.83633	9.04697	9.4447	3.03562	3.05311	7.84235	4.56071	9.3147	3.89724	5.4629	8.24555	7.96116	5.55766	6.04876	9.36632	11.4906	8.93517	7.91036	4.3147	9.64627	7.5742	2.848	9.6114	7.64458	8.88142	10.4767	8.44004	5.03562	5.45565	3.51096	9.45738	5.27898	7.21237	6.7046	4.73877	11.0938	9.12643	8.30012	9.15102	8.99996	4.1127	5.82774	9.91857	8.16842	11.4269	12.368	7.26303	6.0045	6.01346	2.80735	4.86417	5.93738	9.02818	7.81954	8.59288	6.71425	8.10538	9.22135	8.49466	8.94808	9.46271	9.72485	8.56796	8.14717	6.15178	7.72656	6.71973	10.1045	6.74372	8.25456	6.19574	7.61545	6.12722	7.21335	6.18437	8.98527	8.16695	11.5704	8.92422	6.8733	10.6454	9.15546	7.65058	10.8531	8.79084	11.3881	9.36348	9.51353	11.8406	9.41595	6.05961	6.03608	9.0556	8.86004	7.96809	8.85489	7.07253	6.56071	6.31038	8.89057	7.42912	7.43962	10.8381	9.42752	6.60881	4.28966	4.6893	6.7211	11.526	7.70321	7.64458	7.32193	7.80542	6.13077	7.80185	6.71973	5.01346	10.1165	10.6002	8.77906	6.92125	5.848	7.54612	7.77149	2.27237	8.16161	9.34762	1.1375	7.70321	6.32123	3.37423	5.84917	3.30743	4.16993	3.88753	4.78267	4.99095	5.68089	5.29646	5.64386	6.32733	4.2555	5.93695	3.79701	4.17792	2.43296	10.7062	9.96766	6.76288	6.34982	5.79216	4.08746	5.74982	7.23148	2.926	4.76553	7.32995	13.3841	3.66676	7.6632	9.64332	8.84078	5.65535	3.73335	8.04718	5.39575	6.31282	3.41954	5.61217	8.62352	14.6385	5.18982	7.85611	11.567	5.83051	9.5335	9.12452	6.54071	9.23061	9.12161	9.50283	7.96386	2.848	5.62059	9.48563	5.26679	8.95579	8.96401	8.13494	6.38716	9.88224	7.83162	6.56834	6.76058	8.70113	11.7869	9.80986	11.9754	7.66332	10.7041	10.0343	5.08946	8.05853	6.45943	8.5519	6.58946	9.49296	9.00111	4.39232	2.23266	8.14226	7.34163	2.70044	4.06811	3.27699	4.10434	7.00233	9.37454	9.01987	6.0045	11.2481	6.3427	9.66622	7.02176	10.2682	7.05298	8.34341	5.29071	9.69262	8.71503	6.83746	6.27917	9.6835	8.9826	9.86959	9.6903	9.03165	7.60899	8.32612	10.6817	9.82496	6.66818	4.13227	7.31152	10.9245	9.58684	8.38893	9.25833	7.93782	13.075	9.89588	4.2555	5.48543	9.09713	9.18834	6.83036	6.63952	8.46025	5.04002	3.73335	5.71699	7.24888	5.77083	6.59782	5.89724	4.26303	6.31832	7.69279	11.5502	8.01792	6.04844	6.66107	3.71149	4.64962	6.88264	5.39917	8.20051	8.77623	6.99095	3.27798	1.926	11.8162	8.54304	8.58261	8.93546	11.0027	9.21917	5.82262	8.66852	8.57246	6.23649	12.7524	4.90689	3.33628	2.23266	6.18785	3.20163	4.52982	12.2812	8.89057	6.02015	5.25888	7.95645	5.848	9.03793	6.86913	7.51138	10.9953	4.42626	9.7223	5.41375	11.4137	5.77347	6.21136	8.67915	10.825	5.4827	11.2218	9.91379	6.38716	6.58946	3.47249	10.8232	7.87378	9.73545	9.94063	8.36326	4.54193	10.1607	9.10849	7.84692	2.848	7.04439	9.7497	10.4052	9.77132	10.1139	6.2114	6.92481	7.48059	5.59698	5.56071	2.63227	10.6177	8.42226	7.62498	9.55861	7.60511	1.63227	6.17991	10.4408	3.53605	3.36457	5.51096	5.52982	4.1127	5.45615	5.56377	3.99095	6.09381	6.05528	6.86666	5.99322	6.3147	6.43463	7.09381	8.96	8.75455	4.71699	6.74953	7.2473	9.27752	9.13314	7.41276	8.39703	7.78202	8.87245	10.9095	9.32926	9.14466	10.9645	4.6893	4.12928	9.67963	6.10643	8.85456	9.87958	9.64295	10.6185	12.2707	9.75047	6.52982	5.25927	2.63227	6.81121	3.01792	7.71805	6.79572	6.30561	8.47735	8.39015	9.06359	9.32469	3.1375	6.69627	5.21335	7.96578	6.20945	4.51096	4.00899	3.55374	3.57289	5.2024	6.24031	4.61471	8.35799	6.89889	7.63009	4.32193	6.49665	7.49825	3.43296	5.0268	8.5941	6.62083	4.27844	14.1528	7.05637	2.10434	4.17792	3.89906	9.03742	9.47259	5.48885	9.90238	4.71864	4.1375	5.782	3.83794	6.40769	4.06178	5.16591	5.45878	4.47897	5.52281	9.54564	7.85237	11.9948	10.1475	10.968	11.4107	10.9789	10.61	10.0775	11.523	9.73792	12.3428	11.7671	8.94105	9.84078	11.1585	11.0145	11.2915	10.7938	10.2876	9.62498	5.72955	9.04275	10.8835	9.56339	9.68611	10.1165	9.21426	8.64096	9.48486	10.0992	10.438	8.76951	10.0211	5.18453	11.5456	9.98413	10.997	8.47131	12.5871	9.23296	8.41226	9.86651	8.47897	11.6958	4.65535	5.31832	8.8505	5.14533	4.2555	7.40173	9.54824	9.06717	9.0831	11.5152	7.7866	8.57145	7.64746	9.58909	6.22871	4.79701	8.25374	11.344	7.51254	9.81136	11.3487	8.99067	5.67354	5.45749	9.34104	4.93768	9.96275	4.9763	9.39201	4.2555	6.28591	7.95128	12.76	3.24793	8.81858	4.6963	9.74375	9.20049	8.77116	2.98185	6.81378	2.60881	4.75438	7.33625	8.49416	2.58496	6.29829	12.5813	5.52042	4.8251	4.07855	8.16842	9.06736	12.2202	7.21622	6.20163	7.18289	9.42185	5.34848	7.80965	8.00958	6.02237	5.80993	10.1935	6.63006	3.15381	3.80692	6.46473	5.65535	10.3616	12.0305	8.50462	8.09117	8.3552	5.19608	12.8959	10.6632	4.03604	10.9638	3.70357	1.48543	3.81762	6.31233	7.18982	7.53683	3.58496	6.61518	9.50373	5.27478	3.926	5.8802	5.8505	5.56682	3.44407	8.51728	8.57403	8.98185	11.7656	5.66676	6.29462	7.2182	11.2285	10.8517	10.974	7.321	5.09592	8.00282	8.38716	7.6489	7.06824	3.7866	6.00568	9.44439	4.74299	7.63372	4.43296	5.16591	9.48121	8.76719	6.70874	7.72451	4.6126	4.36457	9.17742	9.3182	11.3574	6.06609	3.29278	8.77972	9.74886	6.67243	3.59876	6.90328	9.14885	3.51202	3.93546	6.30743	8.95274	9.00756	10.0881	4.60881	3.54844	9.85891	8.39988	6.17193	8.71081	4.08746	7.1639	8.1672	7.34784	7.26256	9.28355	11.155	10.6234	7.54837	10.7204	8.88092	6.87684	7.67666	8.50819	9.20723	7.31972	4.55459	10.2332	9.59376	8.73742	9.86589	8.95405	5.82528	2.1375	6.50687	10.639	4.55999	7.02563	9.43176	8.59996	6.78398	11.7103	10.7155	7.22207	7.37851	8.43199	6.48059	6.7866	6.83794	3.03637	7.39746	8.69948	3.47249	8.98385	4.98641	4.1127	4.6757	3.87774	8.6326	10.0511	9.47005	9.58884	10.6863	8.06488	5.53414	7.04971	11.4219	8.84298	9.83637	4.74953	10.9052	7.17652	7.6208	8.15228	8.19777	9.73752	8.66747	8.72247	8.85488	7.99725	7.98369	6.51885	7.78921	11.84	12.7595	3.43296	7.57667	8.79871	8.97928	10.4868	0.378512	10.101	7.7794	7.40988	4.26845	5.87036	5.14249	7.43436	6.94831	5.42469	5.70044	3.16993	6.19967	8.4733	8.48114	10.2942	5.73064	3.66676	3.29278	4.3147	4.77083	8.04385	9.86162	9.24287	7.8499	7.98641	8.22792	9.39302	5.56111	7.07895	9.57365	3.74416	7.82273	4.1127	7.22882	10.8686	6.80107	6.57861	5.32912	8.97045	6.90256	9.10303	9.31333	7.91119	9.58628	12.1286	12.8871	7.04144	8.84987	9.4286	7.60979	7.38629	7.10712	9.86526	5.96116	7.29837	5.01007	5.49825	5.23112	8.06609	3.57289	2.45943	7.38364	5.35268	6.22018	2.87901	3.70044	11.3389	9.39425	5.40939	9.58161	9.74769	7.51764	5.4822	3.04161	4.85237	11.4635	8.23765	6.66676	6.12516	7.20653	7.16289	7.33181	9.5494	11.9174	8.75316	8.81278	3.26303	2.48543	5.84046	4.19377	7.0037	9.44277	10.3271	4.84298	7.46434	9.20355	11.032	7.90147	4.05028	9.01141	8.49305	6.85674	6.27984	5.23836	5.30571	6.29646	10.57	9.1141	8.57824	7.34607	2.848	9.35469	9.17306	9.75672	8.88813	6.91049	8.45797	10.6355	10.1824	9.77251	6.4109	8.28633	8.10042	5.54226	9.67313	11.4151	8.48744	8.85362	9.52591	6.57355	8.04439	9.54176	9.83447	8.78169	8.86907	11.581	6.50517	5.50144	8.18508	4.20321	3.89724	4.70044	4.78136	2.72147	10.6217	5.07039	4.44594	10.9807	7.31922	8.32398	7.03387	6.06824	6.86047	7.73809	10.1807	7.00841	6.20015	8.52086	8.37851	7.71012	8.66463	6.68012	9.2293	9.58796	4.40599	8.57134	3	6.47735	7.23221	8.95128	6.16779	9.05777	4.89724	5.089	6.81576	5.02237	9.15254	11.3447	3.18587	5.2211	5.30012	5.55766	8.46817	9.40659	8.50541	3.24793	5.63517	3.98185	5.73064	10.4309	6.14383	7.3443	9.52747	6.43217	1.37851	7.3614	6.37375	8.57251	8.1639	9.0182	8.97585	10.209	8.62205	8.7618	7.91803	7.62316	8.62607	7.28069	8.82088	7.97842	5.98185	4.64386	4.67243	7.01346	7.86542	4.48543	10.8468	7.05094	2.96347	5.84046	6.53761	2.65535	9.17368	6.63517	9.04084	4.12102	9.73978	7.58871	9.81698	4.69488	9.00787	7.77986	5.32193	6.44791	8.74812	5.41088	6.02071	5.36457	8.45096	4.63315	3.7866	11.2018	13.3476	2.88753	7.52297	3.73567	4.93304	3.9983	4.43296	5.97499	7.09698	5.47301	6.23393	3.6893	9.108	3.72247	4.1375	5.3378	4.0268	4.21029	6.64945	5.12368	13.7722	8.67384	5.54844	4.27053	6.00349	9.51373	5.90071	9.98584	11.6568	10.1713	9.40469	10.1072	8.4482	7.7761	2.63227	5.38543	7.70943	6.32553	4.79181	6.17943	6.9626	7.60881	9.32305	9.57799	9.85381	7.75288	7.78725	10.0722	8.60437	7.72982	6.35579	5.47573	8.87314	5.69488	6.24937	6.6837	8.91199	6.85549	6.78005	9.08587	9.00899	7.27798	7.82018	8.18399	8.17304	6.82782	6.24692	11.3941	8.70908	8.03049	11.9487	9.53362	8.20065	8.1099	7.40769	12.9323	4.06178	5.65963	4.37156	10.1293	8.64169	10.9345	9.81986	10.2352	10.1372	9.95376	4.24031	6.85798	7.2384	7.66888	9.49785	8.94178	6.88631	2.63227	11.4598	9.19173	10.5003	10.4988	7.89844	8.42417	8.70805	7.74416	9.5727	5.40693	7.18686	3.89724	5.58796	9.75572	5.75489	9.21211	6.39232	5.18587	8.45914	7.85736	9.9655	7.3008	5.47249	-0.514573	9.58665	10.8703	6.42291	10.4052	7.08571	8.26387	4.43296	11.1868	6.24793	9.35711	6.9941	9.06878	5.16213	6.41447	8.6014	5.28358	7.8237	11.7345	5.56682	7.53921	8.40386	10.6644	8.43879	10.4274	15.1895	5.35755	5.42962	7.70667	9.94071	8.05854	9.56567	6.37504	3.70044	3.65979	4.47249	8.39929	2.94486	5.46597	6.42291	3.6893	7.87713	7.30195	3.30743	5.83542	1.88753	3.07039	5.45466	6.09803	3	5.20163	1.96347	3.21723	5.70321	4.47249	6.68457	5.79701	5.19771	4.926	1.72247	11.5541	5.58796	5.50779	6.14771	3.67807	5.88753	2.90689	4.69488	8.20261	10.9287	3.81762	5.15381	3.33628	7.50144	5.36457	5.31107	7.47816	1.96347	8.39917	3.67807	7.1127	1.926	2.65535	6.42459	5.74147	2.20163	3.83794	6.54998	2.74416	4.73877	4.33628	12.762	7.10748	8.04056	3.80735	3.43296	5.08746	5.4363	4.71699	8.22159	2.32193	4.52982	11.5473	2.94486	7.12102	7.74147	6.93899	7.02015	12.2003	-0.736966	9.30378	10.3839	6.41278	3.70044	3.48543	6.97842	15.8934	11.2834	5.87036	4.52356	10.595	10.0236	9.49526	5.87529	5.15746	8.19328	7.40514	8.34563	5.47526	7.1375	6.85175	0.263034	11.683	7.02348	7.45121	5.1375	7.91409	7.9571	9.15583	10.0618	14.6481	8.02237	14.5649	15.0868	13.7537	14.9102	15.8125	14.7272	11.766	12.6818	9.1581	11.7317	15.6763	8.58946	9.3981	14.9184	10.7139	13.8476	6.2114	10.5863	15.756	16.1632	6.19377	7.09908	5.05745	14.6862	10.1687	14.688	9.54071	15.5657	7.3443	15.0312	8.21626	15.1861	15.4549	11.7723	15.4587	15.4156	14.014	8.91488	8.48099	13.3148	14.7873	13.6458	14.9613	10.8867	11.4689	15.4314	5.27426	3.41954	14.7386	15.8818	5.22882	11.5887	14.4274	14.9039	15.2576	14.8696	15.2873	14.7449	14.9758	4.60307	15.3813	6.3147	9.93192	12.0782	8.38241	9.54168	6.57894	9.82623	8.55344	8.04821	7.35667	9.26468	7.05961	13.5187	10.8255	8.11218	8.74786	15.7463	6.55459	15.3169	8.55829	15.4232	15.2552	15.0778	15.1266	9.58853	15.6052	15.3159	14.2869	11.8575	12.2248	15.798	15.1806	13.6878	15.3555	14.573	11.5936	10.3374	15.5862	4.71699	6.49985	14.9785	13.8769	15.1519	13.8083	7.63517	6.67384	3.39232	14.6814	12.9779	10.1174	6.53438	10.3686	8.18339	8.5186	5.27074	7.76945	7.67101	8.26209	14.5733	3.70044	13.9234	13.7586	14.8247	6.51728	6.31055	2.99343	9.83115	6.48704	10.6433	7.5826	8.82273	7.50895	6.42704	6.02048	5.06178	8.66042	6.58374	7.91409	8.24031	7.8743	7.67384	7.17093	6.96746	6.66845	8.62273	8.82771	7.76739	6.90003	6.40769	9.3097	4.53008	8.67878	7.71218	8.25408	7.15178	7.02126	9.1505	11.421	7.09908	6.77479	10.2136	8.35443	9.42206	10.5175	2.67807	7.51527	6.72792	3.76491	8.75641	10.3896	9.40684	7.21317	11.1755	12.4344	7.05637	10.1883	8.37156	7.41054	7.20941	5.22882	8.4208	4.9777	6.07518	10.9088	8.79409	5.01792	8.14466	9.18314	10.6428	6.42122	7.99266	7.82146	2.96347	9.4652	7.71492	6.85798	10.4714	8.56627	2.60881	2.57832	6.06609	6.47086	13.6882	12.46	10.8234	13.1912	6.75418	6.96	4.39917	6.50621	14.3951	5.42291	13.9129	3.6893	11.6972	14.8895	2.43296	2.51096	10.0498	8.83099	9.05012	2.45943	9.61342	3.24793	3.94486	4.00899	5.53605	3.73335	5.41616	10.2116	8.36238	9.82018	8.06815	8.72709	4.70598	3.54844	2.45943	7.21723	6.18388	5.52224	4.98641	8.2211	11.505	9.31981	9.4113	8.5744	10.0044	7.15052	9.73166	8.26866	8.56546	8.53799	13.3163	4.85443	6.96455	11.0731	7.45121	9.8189	8.5363	6.80352	11.0305	12.1554	7.20065	12.3926	3.90529	7.11061	5.92125	6.67509	6.54416	6.79659	-0.321928	6.36407	11.0105	8.31422	10.2854	6.65249	8.2672	10.4322	9.63245	7.35403	8.01848	10.3855	5.67936	9.08481	7.49297	7.20261	5.28718	8.00456	6.66391	8.13554	5.3211	6.85425	2.48543	9.46271	5.12516	1.848	5.34696	4.04439	3.40599	3.926	2	4.14568	3.74416	6.83289	7.43634	7.71149	7.51175	7.94134	7.51649	5.17309	1.32193	7.18488	3.81762	4.3352	5.63517	3.21313	3.65535	6.30195	0.925999	3.82782	5.91409	10.7131	5.45856	6.79572	5.73877	7.43379	10.5988	10.7846	11.404	6.38198	8.74281	9.31061	5.56071	3.82782	2.7866	4.94953	3.07039	5.74953	7.94193	7.75391	9.54438	5.28425	5.14428	3.66676	7.42543	13.1257	8.30469	9.30378	8.60696	10.0545	10.32	8.83785	10.8291	8.37586	9.81219	8.40009	3.94486	9.77676	10.3391	6.30012	4.63807	12.1074	10.9391	9.58075	6.02015	6.40939	1.80735	6.19771	7.00113	10.0889	7.55459	9.53021	8.68183	8.63229	7.59294	8.41383	10.1462	10.0568	5.50889	10.9256	7.94486	10.1975	4.93074	11.8519	10.4738	10.8706	8.46999	8.30697	8.39817	9.64836	9.09064	7.93279	9.80333	3.20163	6.66534	11.4531	13.33	9.33762	10.9206	11.912	6.76686	2.926	6.98093	2.14048	2.63227	5.25755	6.18388	9.45492	7.62286	10.7438	7.09268	4.91619	6.6308	3.89789	3.62059	3.82782	6.7761	7.06609	5.38888	4.70598	7.66605	7.72577	7.98185	7.25136	8.55139	7.34607	8.33221	9.1982	2.20163	3.80735	5.77333	7.24423	6.60997	9.6316	9.61632	5.22546	10.025	11.2796	10.3707	10.8054	7.63445	6.17393	5.56986	5.66024	11.3895	4.15934	11.0163	10.0727	11.1932	10.7132	4.60288	3.66676	4.96809	7.28355	4.26303	5.71149	6.45615	11.193	6.63227	4.58496	6.97384	4.5508	6.80993	5.20163	3.24793	10.354	3.59694	8.75087	9.33091	2.3505	3.16993	4.13311	7.70252	9.76288	6.96463	5.12516	4.20945	7.72588	6.76421	10.6461	8.76255	9.35953	11.3786	10.115	11.511	7.14262	7.51491	10.518	8.32668	9.88234	7.89532	10.6642	7.55919	7.35755	7.99078	7.41532	9.83519	6.07735	5.36457	10.8605	10.3508	8.40809	9.47452	12.0659	10.4435	7.94848	9.48422	12.0596	8.41472	7.70321	6.67861	10.5102	5.21276	5.86924	3.3505	8.88407	8.26256	6.58496	5.99774	6.28486	4.39387	5.54226	8.03782	9.31816	3.45943	4.47272	5.45591	4.88753	4.99548	10.8409	6.52513	7.19869	7.01715	8.0917	9.01978	8.55133	8.42418	6.35755	7.78015	9.15482	10.5967	9.02375	9.01931	7.15139	6.13545	6.04002	3.52356	12.1525	12.6539	7.04549	7.87025	6.6907	10.5654	4.20163	8.62534	4.84298	4.59976	10.7956	7.76686	5.31831	9.75472	5.67243	11.279	6.05094	5.23525	6.86419	5.15994	4.0268	9.66365	5.95187	6.0268	3.91648	5.50462	5.53916	9.04275	6.00899	5.93782	8.43218	10.7122	4.01792	2.83044	7.38024	6.3037	8.81724	6.51254	3.64386	7.42035	9.04303	9.07307	10.4213	10.1073	5.55157	7.85922	8.86016	5.75229	8.63023	6.19703	8.3015	7.05248	9.30583	5.19435	9.04995	6.2404	7.30561	6.32553	4.70652	8.8037	9.40514	7.43077	6.73696	8.84246	5.05311	7.2388	8.88783	8.47735	9.44294	7.50226	2.36776	7.34272	8.72383	9.76504	8.87897	8.90726	3.82782	6.00364	5.80735	3.6893	5.62936	4.18587	9.93428	7.97166	7.50064	6.1195	9.38435	9.69017	11.1603	7.10345	10.7454	8.42626	8.08693	7.08262	9.7223	7.46761	6.15583	8.94632	8.99924	7.73495	1.07039	7.89603	5.50961	5.83203	5.88509	7.75154	10.1919	3.45943	9.49665	5.61152	4.82273	3.54986	3.40599	6.00675	5.14455	7.13983	9.73725	5.24765	7.71425	3.91648	5.04876	7.44769	8.21868	8.18231	5.87036	4.88264	4.83289	6.47897	4.76022	7.90989	4.90207	5.57139	8.32057	3.56071	4.38543	4.36457	5.95652	6.24793	5.8802	4.75596	3.43296	4.64962	7.06513	7.6844	4.67243	7.07176	10.0825	4.91648	3.41954	2.926	3.76553	7.59842	4.6472	8.78627	6.69488	2.70044	2.03562	7.22786	7.71425	3.61489	6.58194	4.64962	7.29026	4.77701	7.03232	5.72255	7.57061	6.33092	8.81364	7.24553	7.81442	7.5114	7.91767	7.20889	7.11721	9.59544	5.77347	7.67384	4.2555	9.1205	9.30629	13.1196	3.62813	4.63227	8.83384	9.86025	8.20861	8.66818	6.18261	6.71973	4.98185	8.68503	9.84125	12.7905	13.4957	4.86195	6.97499	8.34119	4.4346	5.65249	5.83078	9.73251	6.97269	6.06393	6.79312	6.01252	6.05528	6.70874	5.66959	8.68685	7.67433	3.15381	7.23649	9.75937	2.53605	9.31325	2.72247	8.53916	6.57676	8.03507	7.00113	8.44045	9.37265	2.40599	4.77083	3.64386	8.37701	9.07146	7.33539	9.69923	8.12795	5.89388	5.80735	10.5074	6.88716	9.43236	9.03177	9.15406	7.94895	8.61545	7.58348	8.14498	9.30345	9.0884	5.91319	7.48301	3.01792	7.41109	6.25739	7.54381	6.76686	7.01679	11.6508	9.72826	11.6274	5.42626	5.1819	6.99774	6.83846	6.50144	7.38024	7.06717	7.24413	9.72103	7.979	6.55236	5.34352	6.15987	8.90689	8.74752	7.49985	9.22235	6.44626	3.93546	4.84044	9.03232	5.95884	6.15281	8.38241	5.9542	8.65964	7.26397	3.03562	4.52061	6.07675	6.27081	3.9542	9.24627	6.24413	8.31575	5.22882	5.34696	5.36807	8.37577	6.2724	5.80478	8.28355	3.39232	6.78921	6.72247	7.12102	6.6851	6.59694	4.9542	2.20163	7.38888	4.16151	2.03562	6.92837	6.75355	4.1127	5.69894	3.15381	6.31656	4.30012	6.52228	3.65535	5.59308	3.47249	5.43374	8.34207	8.98145	12.452	4.45406	7.15684	6.36267	2.98185	7.47654	7.48864	2.37851	5.66676	10.4588	2.56071	5.98413	9.74332	5.0917	8.5157	3.81913	6.00675	3.18587	5.70321	5.94953	5.52194	8.21674	5.93546	5.8891	3.64386	6.8802	10.2182	7.07416	6.27798	4.86812	6.32912	2.48864	9.01221	3.6893	8.31651	7.03892	7.63445	10.3338	5.57894	7.96895	7.74012	9.67891	7.88727	7.46981	7.10587	6.1334	4.64615	7.47411	5.37156	8.26021	9.6987	3.60231	7.90431	7.70125	8.85949	7.49825	9.10722	8.87692	8.67961	7.88565	9.40557	8.74046	10.5687	5.52356	8.98205	6.33328	8.2533	8.32319	8.65735	8.3966	10.0788	10.3519	3.52356	8.33409	6.42291	6.79963	3.38263	7.95622	5.21293	8.57932	7.45779	5.35403	4.52836	8.9096	8.03623	7.8802	9.69662	6.80349	6.5092	7.19882	7.69139	7.01569	8.0677	2.45943	3.93546	6.22882	4.95884	3.81762	9.10879	4.24655	8.26397	6.96809	5.22144	8.77676	8.41019	7.83857	7.54381	4.19377	5.04876	10.2927	4.56658	8.9847	3.45943	6.80478	7.16491	7.15792	7.2365	7.59236	9.18177	4.71149	4.88753	4.29664	9.87036	6.80219	4.79135	10.2327	8.89875	5.97269	7.1918	9.69349	6.24982	8.64688	5.27798	5.98641	9.49449	8.40045	9.86287	8.49426	8.78365	8.94344	10.5481	9.45992	11.5421	10.7834	10.3795	8.79925	13.3572	10.7364	9.59873	10.732	11.0803	11.1135	6.18785	5.77612	4.66764	6.2854	1.96347	8.91737	10.2476	8.38153	10.5475	8.33923	7.31634	8.95187	5.1334	10.933	7.60288	10.355	5.43296	9.60379	4.75489	11.9063	8.39154	9.19106	10.1245	2.40599	7.61176	5.01792	6.69488	4.54877	8.3797	6.47039	7.48514	5.84684	6.11061	11.8467	6.95303	6.84461	10.5603	5.6914	4.07003	7.70699	1.48543	8.12306	12.566	7.11933	8.80315	8.02009	2.37851	7.56224	1.76553	3.73539	4.66847	7.21237	5.2164	3.7761	6.22842	3.39232	6.70736	4.02482	7.1127	3.20163	4.64962	7.4285	2.43296	6.04439	4.66182	6.33628	8.65062	10.9981	9.86419	6.99255	9.91588	3.03562	4.27798	6.30925	3.49825	5.46271	5.73877	4.5137	6.57289	6.8189	7.02348	5.52076	10.5942	4.47208	8.00178	4.30485	3.64386	5.6865	5.2854	8.26392	6.24222	8.0335	4.2555	6.03617	9.01653	8.17842	4.67243	2.56071	7.53515	6.85152	2.23266	5.90929	7.36107	7.28076	4.58496	2.88753	12.0581	11.6385	10.5803	6.30079	4.19377	7.6014	8.50303	6.74012	9.61683	10.4635	6.76892	10.2524	6.79312	6.8162	9.46127	8.7364	3.57289	7.34414	7.92719	5.90207	7.27798	5.82528	6.90328	6.80735	3.87774	7.98584	9.96347	4.05311	5.60881	6.22497	7.36545	10.2182	5.40689	4.7766	9.8819	5.27798	5.79701	7.01558	5.47573	4.11137	5.08804	5.74953	4.52356	1.88753	3.49825	6.95187	6.25739	7.34074	5.2211	7.0607	9.54893	4.97728	7.93388	5.84619	7.27822	5.56377	5.07039	6.93782	10.0076	9.06867	4.52982	8.59466	7.52591	5.7511	11.7222	7.53391	8.80832	6.16802	5.84685	7.95794	5.16189	6.10852	7.83352	8.41217	9.68825	7.82782	7.69428	7.50621	5.79178	14.1928	9.02525	9.05284	5.6837	12.9527	10.3209	4.27053	9.70598	9.32653	11.8507	8.80348	8.56009	5.6837	9.97919	9.9678	4.83794	4.3613	7.28511	7.87652	10.3274	9.53259	8.05864	9.48989	9.27018	9.98258	11.3994	10.7908	11.2402	9.64038	9.27249	10.4676	3.97269	7.86697	8.06016	10.3161	9.78184	10.1456	8.67947	8.22593	9.16867	9.08208	6.00497	9.09672	3.46169	10.6529	12.4412	7.03892	12.3912	9.12428	8.94515	7.00113	2.16993	5.63247	4.06178	2.96347	5.7866	5.66676	5.25729	4.77666	6.50303	2.29278	6.70852	5.36303	4.2854	6.76285	10.3606	5.60082	1.80735	7.93551	7.98812	7.59286	5.5752	9.58045	5.52831	3.10434	8.48174	7.6453	8.21348	4.26303	3.91648	5.73606	4.39232	5.02252	8.17193	4.50475	9.28024	5.59991	6.60437	8.27231	10.8688	7.30378	8.34607	6.56682	8.37025	6.36335	9.33874	8.64602	6.7211	5.95187	6.39403	7.85674	4.73877	11.1513	6.848	9.76716	6.55085	11.2301	10.1126	9.0642	9.59144	10.3844	5.87283	10.2451	7.1918	4.80669	5.45641	5.65535	6.03342	8.02625	6.63952	6.53294	8.4475	9.04306	11.0555	7.17707	7.02348	8.13464	9.66502	8.44396	8.82725	8.24317	5.53916	3.87774	7.93724	7.80021	8.04221	8.36188	7.86542	4.11575	5.89724	6.40088	8.81922	6.80622	9.45142	5.89482	8.39746	7.42291	9.51472	10.8949	7.14772	5.7101	7.75689	6.34719	8.29324	10.3289	9.9655	9.18115	9.90625	10.2939	8.01402	9.23697	5.21723	7.73737	8.02411	9.66818	8.0268	7.90135	9.08854	10.5723	6.54689	10.4468	9.14924	4.6837	5.31634	3.8306	9.51156	11.3845	7.71493	10.201	9.31053	8.84266	3.23266	8.4213	9.16309	4.85617	11.1203	10.693	8.03727	3.40502	6.47086	3.65699	6.85798	6.90207	9.63725	5.96116	10.7173	9.58289	7.59974	10.755	7.21529	10.3407	6.81198	7.52401	10.0361	9.44232	8.65919	8.44419	8.09117	7.89789	7.10748	4.82782	0.137504	8.07361	6.05528	9.56281	11.39	9.03947	4.43962	3.18587	6.19771	4.00208	7.11584	7.67642	6.07895	6.1918	4.51767	5.24413	6.25702	10.571	9.81283	6.14853	6.17393	4.5827	5.89724	6.35579	9.73353	5.04876	6.34904	9.13622	7.35711	10.8038	5.56071	4.48543	7.57786	6.05174	7.66534	7.26021	4.96347	5.46923	10.3797	3.96347	10.1815	5.63468	7.94421	4.98971	6.81762	4.3147	5.76022	4.81759	6.96	9.18292	7.76735	6.21917	8.42794	6.44956	4.7866	3.85798	4.52982	10.5899	5.08321	7.90268	7.96219	3.81533	9.87437	8.10276	4.57231	3.70044	4.87283	5.03522	5.15589	6.70877	7.18653	11.5426	9.00731	9.16892	3.40599	7.54921	4.87774	5.79163	6.78553	7.25172	9.60604	6.37471	7.53605	7.94603	8.25314	8.80832	4.45491	11.0222	6.11894	7.23292	8.05637	11.9607	6.60585	6.56654	13.4224	3.72247	8.87625	8.67207	6.76223	9.06395	10.1226	7.30077	9.96169	9.46652	6.25598	9.07066	8.6664	9.91407	5.27053	7.31724	11.3654	9.37047	4.62644	2.16993	2.16993	5.27426	5.98868	3.59694	5.44626	5.46597	1.76553	4.00899	7.10434	5.31942	9.89497	9.86478	8.23279	7.98532	9.08454	7.824	6.85493	9.27053	4.75489	8.3474	2.72247	7.47816	8.47933	4.52356	6.33807	8.6373	5.03335	7.72178	9.5638	9.17614	6.65927	6.05528	8.94792	9.68053	11.1867	4.51728	10.5398	10.3042	7.03672	8.33947	7.56565	6.38543	9.31039	5.04002	8.98568	8.6907	6.6279	6.84204	7.35226	8.98442	9.90794	6.53605	5.85549	5.44828	5.78386	7.11166	5.19161	9.2305	2.88753	4.82273	4.96362	4.67556	6.83265	10.2819	3.848	11.3547	7.19574	7.84298	6.20163	7.78856	8.86614	3.48543	8.5403	7.95279	7.19574	6.31288	9.82257	7.74027	4.99095	8.57598	3.07039	8.6917	7.49529	9.11209	10.8362	6.66534	8.41584	8.40429	5.44956	10.3682	10.0305	6.94017	3.18544	9.3217	7.61176	7.92573	6.88631	6.43463	3.98185	6.33352	8.19377	7.64818	7.90989	3.70044	3.62059	11.4248	9.28448	6.57592	7.54767	8.73996	9.21383	4.2555	4.67807	9.16817	10.4786	5.82528	3.30743	7.42153	9.16264	6.26719	5.49185	4.85798	4.9647	3.59694	7.8319	9.6193	5.14975	4.32452	8.09011	3.14029	3.47249	6.49954	5.55459	5.81762	5.20945	2.848	7.03672	8.52544	9.28702	10.8872	4.74416	10.408	9.39189	8.62425	7.90448	8.17043	7.98698	8.58233	3.49825	5.63227	6.07682	5.91409	2.80735	6.15178	8.75856	8.82259	8.12516	5.04876	6.57289	7.04985	3.74016	8.21477	6.12635	5.06051	4.30268	6.46761	8.81474	8.72758	8.83003	6.60288	9.00359	7.52137	5.59694	8.87622	8.49843	9.08507	4.93074	4.52356	6.16993	8.5177	7.11588	4.41313	2.97243	8.26444	5.11409	10.3359	5.71425	8.48099	4.30925	8.16012	6.98413	5.05776	7.59991	12.8108	6.4363	9.71341	8.83826	8.67715	8.10591	7.84939	3.40599	6.1902	7.53605	4.44692	6.29829	10.6871	8.51057	4.80219	8.07341	8.28448	5.41616	8.98385	5.43527	9.26889	8.53799	1.37851	8.9257	5.84805	6.4223	6.87283	7.11998	7.02459	6.08321	6.48059	11.4641	8.25361	4.08746	7.02348	9.08905	9.76325	6.20077	8.73539	10.0007	7.29186	3.85878	5.73203	6.91886	5.97499	6.3505	4.05387	9.56739	9.04464	8.23074	5.42644	9.6215	9.19919	8.34984	8.87243	6.6837	7.35579	2.3505	3.10434	6.35928	8.77841	8.59246	8.84046	6.46465	8.91169	7.43796	8.69422	6.84455	6.14568	5.76773	11.2253	8.92926	11.3799	9.22858	4.90418	3.45943	4.59096	9.64548	9.95332	7.03012	8.53138	8.35011	6.00618	7.69627	4.69218	5.55152	7.25925	12.6406	6.97719	5.29477	7.17446	7.67375	8.58966	8.44804	5.61176	6.58096	8.6264	5.2555	4.36211	10.2182	4.15121	8.79734	11.4311	5.31832	10.2597	8.93015	6.97957	6.84925	9.57875	4.79701	3.34297	4.60288	7.31855	10.0459	3.05897	2.8679	2.48543	7.11686	9.26397	5.16591	5.50462	6.47573	8.35931	11.7676	9.3878	9.38156	4.98641	13.6748	10.8248	12.4845	4.80735	9.81054	5.79961	7.74327	6.14568	9.71563	6.7224	8.46679	7.35315	11.1769	10.2715	9.11998	9.92323	8.46686	10.2321	1.07039	7.94603	9.00562	8.6632	9.98797	9.07334	8.11998	8.00955	6.73877	4.14568	11.4241	10.9336	9.6994	10.0348	4.52982	8.80607	7.02348	8.62278	6.16993	5.06536	9.98584	8.25361	10.6965	5.18676	6.7866	8.04439	8.52826	8.66	8.50115	9.76703	8.296	7.78463	6.89603	5.8505	6.24603	9.28275	8.59358	7.93723	7.08746	6.98982	7.92659	10.6391	5.44294	7.376	8.66463	9.68633	6.82018	8.92867	7.63952	3.47249	9.13699	9.32911	7.05457	10.6901	4.29893	7.1467	10.3404	6.58646	10.3736	8.29737	6.89845	5.06609	3.23266	11.6749	7.20478	9.5378	3.9542	9.66818	6.34696	8.57213	6.2384	7.08108	7.37851	8.37243	6.83036	8.62048	10.396	5.87036	2.33621	7.0406	10.6575	9.87728	5.62644	7.8125	7.80735	12.0939	4.83289	7.34252	8.25653	8.32483	7.01346	8.7691	9.80031	9.08667	8.04385	7.68912	10.5679	8.76225	4.09592	6.97831	7.82845	1.20163	6.97499	8.6922	7.02569	3.57289	4.30215	3.34388	6.34341	3.71149	5.61176	5.87774	15.3876	6.49176	14.8945	6.74416	8.70874	10.685	10.0035	8.7719	5.44369	7.47086	7.26825	8.9356	11.6269	6.95187	11.3915	8.77883	8.43799	6.41447	3.75489	2.87744	5.79701	7.37243	9.09196	6.92006	10.404	11.197	7.12664	8.21353	6.86183	7.66249	5.29877	9.99626	2.66921	10.9409	6.28355	11.464	6.6851	5.4363	4.73335	7.40344	9.13853	6.95536	7.93734	10.933	9.51678	2.56071	7.80713	6.23375	7.07768	8.62315	3.91648	5.94017	3.16993	4.49825	3.08746	4.2854	3.98185	7.6279	7.25172	7.34341	6.42122	3.91041	10.3777	7.07404	9.27278	4.95751	9.31016	5.41572	9.37417	5.2854	4.05501	5.77863	11.1489	7.44458	8.90869	8.17293	8.71699	2.7866	5.16189	11.2215	8.52748	8.80896	8.88295	9.2425	2.40599	9.43963	5.17023	10.8064	6.95561	7.15394	9.29577	8.22786	8.98805	9.554	9.23023	7.24888	9.72503	9.09329	7.9847	7.24009	2.80696	8.92604	8.47957	4.29154	8.22089	8.42836	5.33925	8.38284	7.94792	7.66605	6.12722	5.86349	2.29278	7.55347	7.01903	9.507	8.20101	5.53059	10.0869	8.42863	0.765535	9.7827	9.11504	6.92891	5.82208	7.40088	8.94702	8.3356	2.60881	10.3987	10.1455	7.29002	6.49025	9.24494	7.57365	10.1089	4.9591	6.26368	5.11686	4.62644	5.35755	7.30834	10.0246	6.8679	5.97499	7.44294	6.75221	7.21432	9.15172	10.7327	8.50462	13.0584	13.4345	8.77546	8.67913	5.03562	7.96614	5.17393	7.07138	10.8502	6.61589	9.48905	8.20016	7.95218	6.18388	8.66116	9.97837	10.7994	8.25663	9.33271	9.37526	8.58946	8.11582	9.29094	6.45615	9.4149	8.11686	9.82528	9.3811	9.1918	11.2005	7.00932	9.17418	4.00899	7.95536	13.9071	3.45943	7.86047	4.55459	11.053	3.76553	10.5732	3.47249	6.4545	6.34873	2.80735	6.17393	10.3439	9.21456	9.20928	8.60881	5.30063	5.95789	9.17941	8.00831	4.14655	7.96694	3.51096	3.89175	9.20701	12.4269	6.77542	8.68681	7.47492	9.00085	9.40096	10.7457	5.74149	5.43334	5.14415	8.16038	8.38868	8.97097	4.37156	9.20555	9.7723	10.5286	7.59171	3.65535	4.926	6.91289	8.91678	8.05257	7.55738	8.13237	8.46801	9.74803	5.95652	6.06733	10.1638	6.93074	7.34405	10.9193	6.49985	9.56586	7.19673	9.27006	6.91534	8.20799	11.9216	7.87652	8.2891	5.8679	7.84423	8.85798	4.6893	12.8238	7.85559	8.24317	7.42459	8.09064	5.47695	7.12205	8.40742	6.60523	5.68368	2.926	5.07083	2.41897	9.14134	5.06178	3.81161	2	5.67807	7.21917	4.54646	5.6893	6.58496	5.77083	7.88935	9.55938	5.60288	6.27798	3.70044	8.2589	9.07601	7.16217	10.1748	6.49817	11.8337	8.5306	6.95768	10.1098	6.45876	9.67613	6.08108	5.7252	2.29173	3.33628	6.50748	7.35579	9.23987	9.45512	5.98413	4.88264	2.03562	10.1248	9.10066	5.90207	6.32012	8.69354	9.37013	9.38457	8.75418	8.10171	4.2635	3.81762	5.85798	6.592	12.3535	5.0045	3.60881	3.66676	6.3837	9.99944	9.17468	9.04603	7.22207	7.74056	8.77347	5.09049	8.7879	7.79116	2.1375	4.20749	9.0917	9.17138	7.10748	9.98228	6.34253	10.1264	8.95158	7.1179	9.74836	3.55929	6.79442	4.96809	8.46761	6.24806	10.2889	5.19771	9.0493	6.75756	8.73801	6.03506	5.01629	7.7866	3.76553	7.13634	8.31055	5.91886	7.84612	8.2724	5.42626	7.58421	8.59395	6.72248	6.30584	3.79701	7.81314	5.54844	8.37417	3.3505	6.41278	5.07039	6.65964	7.10224	2.76553	6.14814	12.8849	13.488	13.3959	8.74457	11.2558	7.65893	3.926	3.93546	11.5157	9.51136	7.79766	5.98641	4.90689	9.28781	4.01792	10.2642	7.21529	8.77577	2.7866	4.08746	6.1639	8.12204	7.37069	6.98527	7.51735	8.23168	8.16289	6.1639	10.5129	7.62059	11.1462	6	6.88753	6.56107	8.46516	8.4493	4.32289	5.93074	7.46923	7.00732	10.001	5.66959	2.03562	3.72247	9.29232	9.18364	5.10434	6.17193	8.52147	9.13345	9.56071	9.57766	14.7842	11.1247	8.20336	8.80381	9.84078	7.94024	5.06397	10.2452	8.62697	5.33494	6.4446	5.55937	14.2442	5.10014	9.04056	11.1828	7.22418	9.36166	8.41193	7.6879	11.6115	10.6943	10.5925	8.3156	14.5831	7.02098	9.09091	8.67175	9.33992	8.83627	8.14466	15.0228	9.14032	6.03562	15.0416	9.88244	9.24935	7.38974	7.40782	9.64066	12.2419	8.01513	11.7139	10.0451	9.80277	9.38598	9.0912	8.96154	9.2266	9.0616	10.1348	11.081	9.00759	10.2619	8.05853	7.21529	11.1589	8.43463	7.39917	8.89178	4.38543	7.54844	10.3753	8.12696	7.63611	8.63844	10.6765	8.15154	7.32103	7.9431	10.4087	8.88905	11.4656	9.5283	8.27525	10.3577	10.4583	6.54998	8.04985	8.25951	7.39204	8.83864	9.04139	6.41109	7.94465	8.95783	8.51767	10.0726	8.84596	7.49905	2.88753	10.1067	8.07535	9.15102	2.63227	6.15785	12.5399	6.37843	6.6879	12.033	9.95521	8.56327	10.0967	8.85674	9.3413	7.16692	7.43962	4.41278	11.691	6.31603	6.89244	5.50709	4.98641	2.926	4.7069	4.80735	3.76553	5.97039	5.02237	7.43894	9.27403	3.62059	3.53605	7.90989	7.37148	3.43296	4.07895	7.50057	8.58195	9.25974	3.12102	6.2114	8.44893	9.17268	5.758	5.47897	2.43518	7.59544	6.02459	8.70494	4.2555	8.62486	9.16842	8.14999	9.01458	4.14568	4.40817	3.63227	4.97728	5.75221	9.46046	7.69766	11.7261	11.6951	11.0161	11.0647	11.6529	12.1107	12.219	11.4573	5.57698	7.64097	8.42668	8.89715	8.97527	8.42014	7.86047	7.84298	8.43756	9.38129	5.03555	2.51096	9.94197	9.87427	9.56225	9.74769	7.36784	8.51136	9.75312	9.57118	6.37504	7.62425	3.37744	8.5519	8.70874	5.89827	8.39518	10.2687	4.16993	3.74416	11.8051	8.07788	9.07548	9.28979	8.53493	9.25388	7.79312	9.19795	10.4854	6.37918	9.96535	8.79436	4.0268	7.63807	0.485427	6.74953	9.46384	9.66249	9.87761	0.584963	9.11244	4.83657	7.0864	8.54689	7.06691	8.12049	7.63009	9.36676	9.9202	8.59607	5.564	4.92293	9.27193	9.45018	12.2067	5.16193	8.22919	8.3937	10.7748	8.38975	7.13184	10.4693	12.7286	5.81762	11.9602	6.50936	7.1342	7.94544	1.848	9.82893	8.70217	9.98698	5.3059	8.59905	5.58195	10.8562	5.96809	13.1342	7.67501	9.7576	7.17293	8.64241	4.57609	7.32463	8.36086	11.8943	9.40947	7.27741	7.28914	7.49506	5.16993	5.06609	4.2041	9.44203	5.49825	7.84674	3.44691	4.81762	8.50768	4.54226	7.03452	7.90026	14.7222	2.29278	8.90328	8.89087	4.44384	9.48502	5.95884	5.65535	8.56071	11.56	6.90809	10.9572	7.56474	5.49506	8.108	9.5763	6.96087	7.48346	8.72122	7.91366	6.02714	11.178	11.5157	7.30287	8.35496	11.1435	9.00703	8.70217	9.25786	7.28577	7.50951	9.43796	10.4003	11.203	9.96737	6.7292	8.92244	9.3403	9.24436	6.90448	8.32957	8.94983	9.54657	5.23649	8.24079	4.81095	2.53605	3.56071	4.46597	10.8403	3.52356	7.64497	3.63227	7.70071	8.06447	4.32193	10.9163	8.25095	10.957	7.06393	9.96477	6.2075	10.6114	4.94486	5.54754	9.645	10.2629	9.20823	7.21472	6.46434	8.26679	10.0749	7.39703	4.21207	9.72524	9.71853	8.8756	9.0337	7.31651	7.52904	4.09592	11.0969	8.16892	9.73098	6.83542	8.60363	7.78005	7.96982	9.45379	10.5381	8.0129	8.24982	9.18433	6.22497	6.85107	6.477	6.48864	10.0507	5.30378	8.86462	6.20945	8.69766	9.06043	9.25172	7.97489	6.39232	8.98131	5.83542	11.3318	11.3828	7.61102	4.03562	8.40124	6.69488	6.9548	3.63227	7.41785	6.80864	7.46923	6.96177	6.53945	7.51399	2.26303	10.6439	9.13579	7.82655	9.72163	3.29022	4.15381	1.26303	7.11467	8.06824	8.75594	3.32193	4.16189	4.23266	4.15381	6.22497	5.60842	2.74416	2.78523	3.36457	4.36758	4.27053	4.19377	3.27798	6.62641	8.83384	9.00591	7.39146	6.17792	9.12104	9.8117	4.70598	2.7674	6.65678	8.92154	4.40058	9.34252	7.63469	8.46199	8.20284	4.63277	7.57365	9.59264	3.32193	10.5021	5.94074	8.78823	2.98185	7.77281	6.63404	11.2297	6.86666	9.83779	4.87283	8.17941	9.21723	9.27806	5.71648	7.12309	11.9583	7.0864	10.8083	9.39751	9.75104	8.35447	8.33136	5.70044	6.75321	11.9551	9.4201	2.0573	8.13802	7.06932	12.7003	8.45286	1.43296	9.95041	8.29048	11.0295	6.1127	10.0877	8.53799	5.70044	6.47081	9.01151	6.78921	9.22255	6.08797	9.05039	5.84885	9.37287	7.19087	7.37999	8.09708	10.0849	5.57289	8.61875	12.4664	8.6471	9.51159	7.58297	10.6466	9.84847	9.64313	11.9925	9.13346	9.89133	11.7507	10.7139	9.4225	11.0524	5.39917	10.4573	5.20163	9.06474	5.88996	6.69981	10.6259	4.2555	6.75622	7.59028	5.87529	9.53099	7.7786	9.61618	6.66553	9.01993	7.95979	5.93546	8.40557	9.27356	5.96578	3.94486	4.94486	9.83289	6.82528	8.69979	8.21964	6.31651	7.95187	8.6471	5.77083	7.4072	4.83289	4.61471	8.57175	2.70044	8.14858	8.4827	9.14607	8.38024	9.86496	9.01039	6.39825	9.67069	7.15987	7.8759	7.876	5.4352	8.67136	8.1994	6.5059	9.73268	9.61084	4.53605	6.75756	7.69766	4.78136	8.72844	8.76454	7.97499	8.91122	7.41447	9.56091	12.1552	4.98185	7.52121	6.37738	8.62863	10.4071	9.57234	10.7694	10.8349	7.224	6.98413	6.11478	5.16189	6.3837	11.7611	7.44319	11.6804	3.29278	7.19381	6.81762	6.62673	4.87774	8.49686	4.27798	6.48809	5.82273	6.07682	8.91468	6.848	8.17676	6.2824	3.36457	9.06932	9.1025	6.00259	2.10434	3.18587	2.07039	7.88682	6.8392	6.73335	6.89409	6.45615	6.45286	6.88387	4.39232	8.20555	9.9629	7.76587	10.389	7.08852	8.47604	9.25644	8.43472	7.19146	7.92121	9.71836	6.41772	9.51822	7.47364	5.95187	9.97628	6.96347	5.61765	6.96365	9.32508	8.55689	5.34696	7.26989	6.92481	2.37851	9.27426	7.38802	7.76022	7.88142	6.14568	7.34849	8.72962	10.0355	10.2139	6.96924	6.28355	5.73877	7.65821	10.8939	4.27053	5.63801	4.45286	6.63517	6.05961	7.31651	10.1307	8.20114	7.71836	6.72383	6.59246	7.65609	6.48983	6.18587	3.81762	5.79961	11.4276	2.98185	8.88264	8.29921	3.7761	4.10434	3.41954	9.14466	6.77742	9.23803	3.64386	5.92362	6.61912	8.45148	6.34518	7.99435	7.06717	7.3966	5.96578	8.42668	4.848	4.61018	6.42077	4.82782	9.808	8.02348	6.71836	6.7211	5.69209	4.97728	6.18982	7.48543	7.79116	8.81634	10.7505	7.76818	5.52669	8.78103	7.55689	9.47735	8.72724	8.39779	7.35315	3.57289	7.81826	7.77083	7.05745	6.49649	8.91479	4.7879	8.18537	7.16189	8.30537	7.62352	6.44294	6.02901	6.88753	7.03562	8.60818	9.34784	2.48543	7.44956	8.47185	8.0129	7.65392	1.58496	6.24793	7.0268	6.81762	8.32643	5.38198	5.9331	3.87774	6.2075	7.66244	5.79181	5.41616	10.7192	9.66035	4.71252	7.0268	4.8679	4.84298	7.24869	5.44626	7.25267	6.96232	8.03397	7.96809	9.71596	7.32463	5.13858	4.59096	5.75235	6.80422	6.99887	7.66871	8.19056	5.90788	6.99247	7.47816	1.26303	6.48208	7.32463	6.49665	5.82528	6.65964	5.84073	6.82909	6.94017	7.35843	7.384	7.13443	7.28591	5.04439	7.01681	6.80349	4.32912	8.85643	5.2817	6.47573	7.26772	7.18884	4.24793	5.52982	9.0348	6.28355	7.69209	4.59096	7.34416	8.0045	9.79425	9.35777	8.58946	7.58975	8.478	8.26303	5.62059	6.58845	9.52415	5.44956	6.01637	6.46597	7.6703	9.56014	9.99831	6.69905	6.62205	9.42564	7.27426	9.76587	5.48543	4.58496	7.50938	5.93074	8.32643	8.91946	1.80735	6.21917	2.90689	7.63984	8.85487	5.18982	8.11009	6.98185	3.88753	11.5488	8.40944	3.48543	3.72247	11.1096	5.40599	7.75889	7.44626	1.32193	-0.152003	7.44333	5.77873	6.40469	8.40812	3.71484	6.24793	2.3505	8.60846	7.59544	6.28917	7.71699	2.20163	4.20945	5.95884	6.71287	5.88171	6.36107	6.53033	8.85549	3.21723	7.75789	8.35711	8.8614	8.41954	10.9457	7.91342	9.22473	6.80735	9.86388	9.12928	6.66107	2.96347	5.60288	8.62461	10.4109	4.42525	7.05202	8.43489	2.82782	6.89724	2.65535	7.91261	3.59694	6.4363	7.70667	6.92587	8.71596	6.63517	7.30561	4.95126	2.56071	8.95768	10.8449	8.06201	8.0433	GSM228562	GSM228562	16	F	White	Healthy
7.71905	3.43296	4.67243	6.45615	7.54303	7.86419	4.2854	6.76165	6.47298	5.32883	9.67507	3.44626	9.00478	10.0119	7.89785	8.5902	3.94916	10.3367	8.45039	8.06262	6.33658	6.2384	2.76553	6.95396	4.80219	4.64962	8.1809	5.40939	8.43796	4.47249	7.90629	7.94544	4.49134	6.50621	3.57792	9.06124	4.00899	7.25644	4.70259	9.13765	9.36252	3.20163	7.10656	7.37417	8.72758	7.65964	4.73278	4.17366	5.35512	8.46679	4.33628	5.64962	9.23673	7.50252	8.81362	10.2395	7.86699	7.73268	5.9877	7.05637	6.2817	5.7866	8.18537	8.70598	7.98413	8.16842	12.2711	7.82909	8.59929	9.34961	8.84925	7.87462	5.97906	5.20163	9.9595	6.78833	5.44626	8.67243	6.6837	9.76116	3.16993	4.13545	6.93899	8.61708	8.62644	6.18587	7.03452	3.7761	3.8679	9.72979	7.77281	5.96578	6.46271	7.83162	5.1127	6.14568	6.90448	5.34696	7.63662	3.59694	4.1127	3.60881	9.981	9.78752	7.39691	4.73062	6.35775	6.56224	8.54921	4.58126	8.37808	8.22448	6.49346	10.7232	7.34659	9.5074	8.01242	9.52806	9.17891	8.88028	7.61324	8.98413	4.76022	5.90525	4.46732	9.07788	4.03562	6.03342	7.06286	3.70044	9.80641	6.61765	7.12102	6.68138	7.06393	4.32896	8.30515	6.73976	8.71665	9.15102	6.13428	3.80735	5.41264	3.27798	10.1742	9.14822	7.8125	9.25267	8.91976	5.6893	6.56052	5.57119	6.80478	7.26209	10.6009	8.04451	6.6851	8.85736	6.71489	3.56071	6.3733	6.82989	5.24833	6.68229	5.53605	5.76464	15.3557	14.849	8.75956	6.67243	8.10066	6.90328	7.6872	2.86803	4.2555	3.51096	4.32193	10.3002	4.99523	4.86295	9.66871	10.2892	9.30305	9.69384	12.1378	12.2879	6.45943	0.847997	8.44146	8.224	6.89724	8.97241	7.28418	8.42626	7.34607	6.17991	6.66107	8.15634	7.87652	9.12781	10.6041	5.29646	5.00344	7.62205	8.82517	6.79442	8.0149	3.83794	3.92061	6.7046	4.28957	6.01409	7.92921	6.57289	7.17792	5.74685	3.59694	6.16803	5.54072	8.17185	10.3549	5.56986	3.1375	7.32012	5.51728	5.00969	5.63517	4.64386	5.50462	5.41954	5.75364	5.74222	6.27798	4.47897	6.36457	6.84423	8.64053	9.1316	12.5351	6.20434	6.48864	8.35799	6.97584	8.93487	4.48543	5.26596	2.88489	4.56977	7.77923	4.70044	10.4297	4.72247	7.21238	7.22978	6.33628	10.2305	5.15379	12.8732	4.63926	3.23266	6.05745	3.80007	5.83289	9.48985	4.64397	5.56682	10.4392	6.65105	10.5423	10.0573	4.87283	8.92657	9.99365	6.95652	9.86496	9.01457	8.38241	6.53862	8.18388	7.71356	7.27612	11.1149	5.03562	8.30697	5.94453	5.26303	5.96321	5.9542	3.21723	5.90448	5.97269	8.93015	4.86306	7.89422	8.69183	10.1993	10.3731	9.55976	7.72996	6.53294	7.96232	11.0471	7.42038	1.63227	5.70044	6.18785	6.1334	8.81954	3.76494	3.11345	6.61618	8.53644	5.31107	3.6893	10.4016	8.64366	7.91767	9.37025	9.08614	5.33654	6.98413	0.137504	6.56986	6.57591	8.47038	5.38918	6.68736	7.72907	8.06124	6.58883	9.18933	7.20261	8.59395	7.69418	9.25206	8.78691	6.96116	6.40599	8.63445	7.90869	4.27053	7.00353	4.19377	6.96578	8.29318	6.16841	3.91835	5.1721	7.36807	8.81858	8.99587	6.83813	5.84298	5.92403	8.84716	6.71836	10.1898	9.45142	8.5812	3.4915	8.27286	6.1334	9.14949	11.4664	8.4818	10.7383	5.36021	8.20457	9.74643	9.03351	9.86471	6.98185	3.7761	5.64962	4.40625	7.05853	6.69513	8.90177	7.48543	7.0602	3.88753	6.58905	6.30012	9.07928	5.38198	6.37702	6.3505	8.13648	10.486	7.31884	8.49374	8.81799	7.53761	9.58701	10.046	9.07379	4.79701	4.19377	7.03342	5.28164	7.80034	9.31024	7.97214	7.37873	7.03892	9.04631	10.5816	10.4244	10.2104	3.73335	7.55776	6.79832	8.45697	4.51096	6.27612	9.30154	7.83565	9.85845	5.55925	7.82821	8.50343	6.65535	5.64962	8.37938	6.49157	8.84956	10.0316	5.12988	8.69517	8.46107	9.27286	4.2854	2.40599	2.67807	6.62487	7.34474	12.0817	6.41278	8.55042	8.9683	3.63862	5.31262	5.21554	7.29637	5.74809	6.6837	8.81602	13.3884	3.47249	5.0877	8.86078	8.49145	7.93664	7.09064	8.56652	8.97699	9.82241	9.02348	8.67136	7.83794	6.78531	8.52513	7.15583	6.58045	8.17831	8.21286	3.32193	6.6837	2.96347	4.66676	9.95478	12.1594	4.7289	2.48174	8.22834	4.01792	6.65105	3.82782	7.07361	5.20737	8.20555	3.21723	4.87283	6.49825	4.35454	6.12797	4.39917	4.97837	7.26495	9.56985	5.95187	6.09381	5.60881	7.25519	6.1416	5.26303	9.27263	8.46475	8.99492	5.88264	3.51096	6.63081	7.06824	10.2176	8.42206	7.25361	5.77347	8.9935	10.3217	8.64602	7.2384	6.78671	9.49486	9.06016	10.7268	8.22834	7.89575	7.79541	7.17098	3.89232	4.32193	5.52497	6.36457	4.43962	4.3505	6.24333	6.25782	6.76148	6.80219	7.32103	6.15987	9.89957	8.47816	7.59476	5.78396	8.88203	9.62095	4.66676	9.2884	9.60307	8.67913	7.98284	8.67842	4.0268	4.13152	8.94515	8.55919	4.39232	6.31288	8.94574	0.847997	7.99266	6.50621	10.271	5.19377	7.89118	6.33608	5.95884	8.0634	2.67807	8.25692	1.63227	7.56758	4.10434	5.88996	10.0848	6.67807	12.4969	3.24793	2.74416	9.93509	9.24103	5.80906	13.6866	4.34341	10.5982	4.30012	13.8112	11.3663	6.7761	10.7764	5.9542	8.64746	10.1737	11.6514	11.2259	10.7964	8.28077	4.73074	11.0683	5.67243	5.61471	6.42291	4.45286	5.16463	4.3439	7.9472	9.15836	7.84486	7.78226	5.09534	6.06888	11.2445	9.13541	8.89818	11.3439	11.138	8.70267	6.00899	8.49199	8.77972	11.1874	7.78236	2.7284	7.76089	5.59686	9.20163	8.37243	7.51024	7.37769	7.45121	9.03488	8.61416	6.97728	8.45533	5.79197	8.15583	6.96868	5.06149	6.50938	9.4248	11.2635	7.87774	10.1412	8.16842	8.43905	8.76686	6.12102	4.22497	4.37156	11.2332	10.8976	4.7667	6.78882	3.83794	5.24793	5.88753	6.78005	10.6284	7.19476	9.26209	3.848	9.38262	7.45536	8.8802	5.43282	5.51096	3	7.91648	6.97224	5.2817	5.90207	7.48543	6.61446	9.22376	3.85798	7.2937	4.94017	10.9212	5.70993	7.91946	7.099	8.92729	6.58681	7.90509	7.7879	10.0033	7.59021	5.91763	7.6865	7.69744	3.5465	4.08746	5.05395	5.29278	6.61618	10.3036	8.194	5.75898	10.483	9.3276	9.04111	8.97212	3.03562	9.55995	6.89653	9.71905	12.5135	3.23266	9.85974	10.8191	9.6001	10.8327	8.69627	10.1652	9.61618	8.99248	6.80246	7.20157	8.95536	7.89009	8.91618	5.23384	11.2773	8.1925	8.55228	5.17393	7.57667	11.094	9.57024	7.90547	4.80219	6.18982	9.50146	7.20868	5.60831	5.94486	7.17791	6.05979	6.44705	9.38111	5.15907	7.33181	5.97855	4.84643	9.3797	14.4233	7.14975	10.2245	5.55476	8.56415	7.61142	5.66492	6.87364	5.92362	4.2854	12.0426	8.70966	2.07039	4.2555	10.1462	5.86047	3.67807	5.49148	9.48547	4.2854	11.1404	8.98454	7.27345	9.192	7.41701	7.84486	8.85922	8.67421	8.94777	8.25503	10.3875	9.02009	7.80006	7.95327	5.37156	6.30012	2.88753	6.86419	8.94339	9.79961	7.68199	9.07387	10.1199	5.52735	10.9374	10.9673	10.0092	12.8757	10.5561	8.66142	11.8086	6.15987	7.08428	6.34873	8.4341	4.55518	6.42122	6.38888	8.95884	5.17393	7.85112	8.86289	5.57825	4.70598	9.0059	6.03342	9.46964	13.1797	12.6955	12.0828	9.21562	9.14466	8.00343	12.0011	10.9563	6.76553	8.99803	2.58496	6.70321	9.30819	10.6737	4.62059	7.27519	4.2635	6.32012	5.67807	1.63227	6.2724	6.21917	6.32012	4.78541	4.88739	10.2739	9.65928	4.96347	7.65105	4.76162	5.72704	6.70313	7.19377	3.15817	7.79116	7.75154	8.00619	7.17891	7.56682	8.83004	7.87098	3.20787	3.40599	5.77873	7.51298	7.18388	7.85487	9.6632	7.97384	9.86743	3.7531	4.18587	5.1416	4.24793	8.94661	4.72364	9.3279	3.29278	9.66818	8.74147	8.94515	4.96347	5.31174	3.91648	2.67807	5.73064	7.42291	9.16516	6	7.40259	4.14568	3.46791	8.28633	8.81678	11.1884	4.63807	6.62352	7.39232	7.3336	7.1127	7.31288	8.96203	8.16112	7.57894	12.9671	7.20726	8.64859	7.40356	6.62352	5.2211	7.93668	7.94895	4.09592	8.07361	8.72319	9.09478	9.20872	7.93015	9.52552	6.77742	8.8916	8.01681	8.78622	8.38692	8.29094	8.50024	9.73166	10.1629	10.9106	9.45683	5.91746	2.88753	9.0326	7.18243	6.67328	8.42794	5.98339	9.1236	4.74416	9.67136	6.63517	8.04806	11.1208	4.28739	6.89966	8.03424	4.46597	11.6713	5.18587	6.42794	9.19172	8.80779	9.19079	4.6435	5.19178	8.84472	7.2505	6.14748	4.69488	4.83794	12.7712	11.822	11.289	9.45214	13.2038	13.1508	8.98556	9.79675	7.08958	11.3421	12.4765	10.6871	11.1406	7.88874	12.3556	10.6514	7.89357	8.36438	10.4286	10.0409	7.76725	7.40415	6.46923	11.562	11.3287	12.4255	9.86064	8.87375	10.316	2.70044	11.5202	8.05772	8.77453	10.6956	11.4086	12.4309	6.64097	10.3431	8.77906	7.44395	6.74685	7.63843	5.72543	9.39446	7.92362	4.18587	8.02015	4.71489	6.45178	7.09334	10.4544	8.26475	11.0182	10.1314	7.87648	4.35299	8.54384	8.5011	10.1537	8.0677	7.72663	5.16324	6.16792	9.92164	5.35907	9.34025	4.39232	7.95536	7.67878	10.2049	3.74005	10.691	9.15223	7.20848	7.79442	9.62644	5.29646	3.21723	7.78529	5.35424	7.54127	2.926	8.79474	3.08219	5.21335	4.42992	8.89694	5.87405	6.06824	5.58195	4.72247	7.22014	10.3032	7.54844	15.1936	3.83366	3.39232	1.99184	7.25066	6.8716	3.56071	6.48957	7.50779	8.13083	6.51885	7.84046	6.58675	6.76553	7.09933	7.6453	9.09908	6.8265	9.49187	5.37881	7.78768	6.0418	5.04002	5.93074	3.10434	9.95434	6.69488	5.40259	10.5407	8.0917	8.71046	8.33618	9.39319	6.54381	8.74584	7.94486	8.47955	11.5264	5.2854	5.95884	8.03782	3.93546	7.67243	2.26927	5.86805	6.29462	6.03553	8.507	6.70183	10.4188	9.50641	9.29989	9.18016	7.46025	6.05961	4.29278	11.5832	9.35072	5.3147	8.28771	9.80006	5.63578	8.26549	7.88325	7.97441	9.53654	3.44626	8.03397	5.926	6.13354	2.43296	5.36834	10.1074	7.20163	6.0268	2.7866	5.8125	6.12722	1.32193	3.8679	2.82782	5.38507	6.49653	7.98868	11.043	6.92006	4.17792	10.4754	8.02901	4.66107	5.99664	7.32614	7.85922	5.42962	9.58815	6.00902	8.95623	8.25739	8.41269	10.9311	8.24137	10.9226	7.69743	7.34341	4.36093	8.92955	7.44377	8.47695	8.23554	11.58	8.65793	10.2598	7.29489	9.47614	7.97728	5.05311	9.7601	6.10643	6.55766	6.77215	8.74115	8.96607	8.63445	8.15987	5.71699	4.94017	3.62059	7.01235	10.1733	7.30378	7.07788	6.97957	6.73877	7.26209	5.69766	6.4822	9.37699	8.79669	3.9542	5.35755	7.26772	5.79799	4.1375	9.44004	6.49665	4.90689	4.83794	3.30248	5.816	9.52324	9.97277	6.45779	9.88694	12.5175	9.59488	7.21237	11.3941	8.99181	5.4658	6.37156	10.4047	7.75119	6.95652	8.33226	9.41553	10.7562	5.63807	10.9413	8.4677	10.8831	5.05204	9.81426	5.89066	4.90689	7.08321	4.41897	7.2762	6.84925	3.63227	4.66617	5.27103	7.08164	5.22609	6.04514	6.28812	2.94486	6.73117	9.37699	5.64386	6.52042	7.53138	7.26894	10.866	7.62628	11.382	6.32733	8.66888	6.83794	9.84674	8.26582	7.8125	4.78136	8.01848	7.57289	10.0788	6.18587	3.44626	9.80368	2.40599	6.41616	7.36516	6.49717	4.20042	7.96639	8.81939	10.6773	9.26642	9.16058	9.7199	4.33628	5.71084	9.64584	3.54844	9.40905	4.8408	5.63102	5.91886	3.70044	1.53605	5.72247	5.06178	9.57346	9.08002	6.68229	2.48543	5.50916	8.71321	8.94117	10.2188	5.14975	5.30012	9.578	10.2489	9.88935	10.2848	3.10434	6.45615	7.41701	4.28803	5.61471	6.41862	13.1756	5.88264	7.26209	7.14466	14.2332	9.49987	8.03486	3.90689	9.90358	6.86295	9.34832	7.5827	6.2891	9.68013	10.5622	12.7143	9.79247	3.70044	7.90689	4.38543	5.31028	4.06922	3.47249	10.0466	6.85137	7.65678	5.24031	7.49825	10.9089	10.4346	5.66781	5.01679	5.96809	8.66097	6.60881	3.98185	3.62059	4.62644	10.1393	6.75959	5.81762	8.45533	8.12153	8.47857	11.2575	4.37851	8.4733	7.732	8.12877	4.96347	7.46107	8.84235	7.72451	7.99831	7.78725	8.15785	9.30264	6.42626	1.53605	6.36807	9.74079	11.4968	8.6851	11.8635	5.09592	7.45615	8.62198	4.87283	5.80735	6.61765	5.53725	3.62059	8.16892	2.76553	5.2555	9.65553	5.91684	4.70598	6.15785	9.47066	8.42501	6.0917	3.67807	8.03947	5.79768	15.2515	9.36501	10.0528	8.0607	4.79181	7.70183	10.7949	8.39746	6.80219	8.99364	9.7207	4.24793	2.63227	8.93074	7.99095	8.78692	6.90087	4.87283	5.38888	5.97499	7.41701	4.40795	9.49605	6.41954	9.91424	6.53347	5.42626	7.91468	8.34563	8.13494	7.51649	7.57667	7.49105	7.79181	7.13118	5.35143	5.08746	7.30195	4.24031	9.70971	4.92249	5.22497	6.75489	4.78136	6.62352	7.87958	5.80478	7.72247	7.10852	12.9547	7.5723	6.93447	9.27612	9.52865	6.14568	7.50144	6.32553	4.2854	7.01903	3.33628	7.58421	7.05841	8.18446	10.5418	7.14873	7.60807	7.17422	5.68089	8.58571	7.41701	7.03012	8.16688	4.93595	3.71149	6.39575	10.5798	7.06393	7.48623	3.65535	4.10434	2.94486	10.5331	7.01861	7.49346	4.18587	5.90689	9.15583	7.15583	13.1329	6.84674	7.23554	12.0691	6.20163	9.86419	8.58909	7.41954	7.40684	1.63227	8.1416	7.60363	4.37156	2.53605	8.09447	8.55838	5.39917	6.91648	7.88813	6.22304	8.40301	12.0522	8.88722	2.848	6.46459	6.73385	7.6125	8.95565	8.67093	4.96809	3.9542	4.84298	4.83794	2.51096	6.29278	9.0634	1.72247	6.65105	7.92541	8.82972	2.88753	8.33673	4.8454	7.44682	8.85463	4.59694	7.36107	6.90929	4.40599	9.83526	7.41278	7.73742	7.11103	2.63227	7.30287	6.42792	6.74281	7.34252	1.63227	5.50421	4.63227	5.74676	6.75622	6.39232	7.16892	3.16993	7.09908	8.52435	11.2437	3.7866	8.98107	3.55721	3.30743	6.13955	6.89966	7.55929	5.5789	4.04439	4.32321	5.73238	4.30743	3.63227	3.58793	3.75489	6.33313	4.44626	5.07039	8.74349	8.2635	6.98269	4.16695	6.33688	6.35755	4.63807	6.6014	3.41954	5.63955	5.16993	8.15781	8.47117	7.53916	6.86377	5.31086	3.39232	3.75091	4.45943	6.32553	2.70027	7.1918	5.07379	6.54998	9.50224	11.0612	5.04566	5.59941	5.09869	8.50056	9.10303	11.1213	7.01559	8.44914	6.85922	8.90914	7.48133	5.6837	8.73403	5.04876	5.41531	4.08744	5.33516	8.72111	7.56071	8.0433	7.85737	4.848	6.73742	10.6131	11.4367	7.1491	7.09476	4.12928	9.14619	7.72743	7.08852	8.57551	11.0275	12.6204	6.36414	11.1685	9.3733	5.54155	3.45943	8.38974	9.92408	8.12935	6.95768	4.9494	8.4355	6.30871	12.0364	9.9754	9.37308	12.1018	10.1099	9.90212	4.51595	4.51215	9.55267	8.2891	6.92244	8.1334	8.36807	8.30241	9.60026	10.5506	7.76222	4.98641	9.77231	2.07039	8.23888	7.27311	3.73689	11.8066	6.39863	5.4417	8.0542	9.12409	4.90207	8.45968	8.09064	10.3069	8.29783	8.46678	5.9542	6.80219	3.54701	4.96347	10.0776	8.4814	9.11382	3.07039	7.01458	7.10434	5.75221	5.06777	4.90706	7.2182	5.52177	8.31424	10.1402	7.39318	5.66503	3.49825	7.84987	5.97957	7.99039	4.2555	7.49346	6.46923	9.28263	9.77693	3.21723	10.5209	8.47168	8.35773	9.18374	9.29646	7.01346	6.96347	6.74719	5.19377	7.44956	9.80623	8.97907	-1.73697	3.52356	10.4688	5.64386	8.76354	6.89118	3.73335	3.74416	6.80219	4.848	6.66107	8.22882	6.67948	5.78136	6.8125	5.16993	8.43879	7.5812	9.47553	6.94588	4.50462	6.9542	6.77928	8.73437	7.74551	9.47513	4.52356	9.99435	7.55689	8.11842	3.16993	11.2	4.63227	6.12309	8.03727	5.73064	5.15381	6.70181	7.34163	8.6879	5.67525	7.23704	7.6388	8.25503	9.21116	9.55536	9.87052	7.79017	8.32823	6.7745	5.83289	4.05311	6.21459	7.07788	2.60881	5.85798	5.29244	6.63807	6.24603	4.94017	5.83542	3.4134	4	4.30012	4.2555	6.67666	5.16189	3.79436	3.01792	5.70874	6.2211	7.65535	10.5262	11.7422	4.41954	4.2555	6.66818	5.18086	6.54381	9.09038	7.11061	11.0684	4.67525	8.87637	12.5525	5.77873	4.88236	5.12643	11.0188	9.08814	10.5885	12.7363	6.8392	6.76022	4.70598	12.7324	9.24294	7.16892	7.7252	7.64906	8.1267	6.23266	8.37389	10.8423	7.08108	8.83636	7.23266	7.46271	7.51096	7.13443	11.3873	7.22786	7.16088	4.60288	7.91528	8.91857	10.3167	10.6853	10.7232	11.089	11.0077	9.73502	7.52982	10.5786	9.43239	4.64386	5.65821	10.4476	8.81826	7.8157	13.969	6.91049	10.5556	9.32928	10.8472	7.18587	8.37808	9.47025	6.926	5.88753	8.9431	10.5214	3.612	11.2579	7.46262	3.87774	5.76538	8.31239	7.13134	9.09711	9.45964	11.9886	7.732	10.7861	7.60113	7.5157	8.15571	9.57682	8.82177	11.9251	7.59096	10.0271	6.79051	9.93164	12.8869	8.72622	12.5439	10.5602	5.16591	9.64764	7.03923	7.54585	7.06393	10.7688	10.0698	9.04615	13.1682	8.78136	13.5567	13.6927	10.8806	7.16646	8.64177	5.26303	9.18058	12.1823	7.76885	11.9833	9.85502	6.79442	7.80864	14.658	10.3012	9.76005	6.61324	10.4956	8.42585	11.4391	6.95209	9.13414	10.6042	8.30783	8.50064	11.4667	8.74214	11.8964	11.9738	9.94822	5.6893	10.0229	6.63181	6.40567	9.72493	2.63227	8.15026	4.14029	11.0252	3.35347	7.85353	8.40599	10.3388	7.44708	5.6865	8.9208	10.287	4.94313	6.18785	4.74416	4.80253	9.12349	6.45998	9.95942	3.21723	7.90169	4.47038	7.4545	8.49185	6.21723	9.20823	3.36457	6.77873	3.36532	5.35755	5.39442	4.93074	3.65535	5.15531	3.33628	5.39575	6.77742	3.26303	6.00883	1.80735	6.83794	3.21723	5.48703	3.43296	5.09803	3.30743	5.45053	6.04439	5.63807	7.31379	3.17826	7.74618	10.7938	5.64844	7.73831	9.59166	7.69604	6.24426	6.52448	8.23632	8.68602	5.08321	6.97027	5.46423	6.66391	10.1566	8.9867	6.7252	8.65105	7.76951	6.93841	5.76288	8.92955	8.36894	11.3823	6.1819	8.35447	7.31107	7.88325	5.03197	4.90689	3.23266	4.63227	4.49819	8.63844	11.3009	7.3574	6.80161	8.35271	3.26303	4.59748	6.23258	7.25361	4.67243	4.49825	4.926	9.7211	4.07895	5.09781	3.5497	8.70775	4.48217	4.12928	10.6956	4.21723	3.56071	4.04439	5.39917	5.04002	7.19587	6.84195	7.51003	7.48929	7.98982	6.75965	8.41657	3.76253	10.4627	9.84062	7.48623	13.1651	10.3602	7.3336	8.72724	8.82941	12.8852	9.32305	4.20163	2.87316	6.75087	5.30244	4.21723	9.42862	10.933	5.51489	3.30743	3.81354	6.94099	6.27468	2.74416	2.848	2.848	7.07253	7.26491	6.92719	8.42291	8.4475	7.06609	8.0677	2.96347	3.31151	3.83409	6.26115	5.02237	5.31895	6.60733	5.64386	7.29921	7.81698	7.01381	6.99774	7.43045	4.11041	5.98058	6.80001	7.59917	8.02694	7.66178	8.30925	7.00016	6.14134	9.00496	5.55459	3.27798	8.75966	8.67805	8.43259	5.73877	3.37851	4.86034	6.2724	7.76686	6.67101	8.44004	7.90989	9.96347	4.06178	10.3229	4.80735	9.20268	9.9993	6.98299	8.69166	7.92481	4.57894	8.51964	8.01681	2.70044	5.24488	10.5182	8.01532	6.10224	4.82273	4.0268	5.91169	2.10434	2.88753	15.1188	9.91199	11.0545	5.11485	4.60881	5.19377	5.50144	10.4139	4.80735	8.6077	5.73877	5.1375	3.83794	7.23002	4.2854	6.05528	12.6439	9.52963	9.24532	10.2497	8.98263	6.49985	9.13045	9.46815	5.3668	6.88651	9.80607	7.54038	6.50131	7.72383	7.03501	10.8549	3.39232	7.17991	7.94657	8.25786	6.45615	8.85705	4.89239	6.73944	11.0857	7.69382	5.50779	4.2555	6.93192	9.17318	9.31844	11.4029	9.60084	9.51688	9.90459	9.04069	7.12516	9.60789	5.04876	7.7941	2.51096	8.44211	10.0967	4.3505	8.49905	9.45253	10.4409	5.59707	5.60881	3.56071	6.35755	3.12102	4.3505	5.16993	3.28455	4.51096	5.41278	6.11559	4.17947	6.38543	7.89482	5.80219	7.44543	8.07361	5.04986	5.65821	4.59096	5.74541	6.87036	5.39232	7.33628	10.1047	9.49765	9.91019	9.38154	5.86016	7.15886	7.05202	6.3906	7.06932	10.0384	8.75829	6.7761	6.16176	8.24487	8.55787	11.6923	4.97784	8.82941	4.97269	8.80284	6.90809	6.61038	6.61471	6.79989	8.2738	11.4713	6.91289	9.35975	6.30743	5.92837	8.07203	8.29108	8.56796	9.29737	6.8009	6.27053	10.9602	7.94251	4.20163	9.53411	10.1434	4.45286	5.77873	6.71149	8.18982	6.05528	8.83573	7.01309	9.61967	10.322	5.10014	3.51461	1.53605	2.3505	6.99422	7.67384	5.42291	7.30743	7.25896	4.39776	5.53916	7.40088	7.44591	6.69488	3.43296	5.76553	6.46107	6.87036	6.98071	6.42122	6.61765	4.50462	5.06278	7.77808	3.90496	5.10434	5.76288	6.53294	6.69905	5.02237	6.36107	9.55055	8.63336	5.47541	8.26585	7.03452	8.85331	12.1948	8.27473	6.66107	10.4638	7.10329	4.18926	8.06932	11.1042	2.65535	12.787	5.82018	5.83542	9.81618	7.54295	5.89439	10.2996	8.53168	7.51885	3.39232	7.07146	10.5611	9.89936	10.0044	10.0437	7.90806	9.14501	7.72389	4.49185	4.54621	10.6116	7.76521	9.61526	7.52904	8.98897	5.18982	7.77875	8.56339	5.47897	9.81794	4.30012	7.05202	9.39673	8.23966	8.31705	7.2891	7.32373	8.87042	7.4066	8.72349	9.35997	6.45943	3.82782	7.49545	7.22304	9.52787	9.50062	7.17093	4.47407	11.2112	12.7229	9.3345	12.6238	10.2323	5.76288	1.63227	4.72255	5.03122	10.4155	3.54844	9.23218	6.64674	2.76553	4.73877	10.3531	2.7866	2.90689	6.853	6.5454	9.15937	7.2182	10.4992	8.93219	7.29897	6.76561	8.6756	11.176	9.37739	9.24935	8.66725	9.51943	10.4033	6.70183	3.84891	7.74752	8.64097	6.3906	7.03782	5.98641	6.5744	3.74416	5.75756	5.35403	7.42291	6.05596	6.34163	8.70425	7.33133	10.7202	8.60844	5.20945	9.94939	3.24793	6.49097	6.14364	9.30857	8.95507	8.5259	7.33181	8.78562	8.01428	6.1478	3.90824	5.92055	6.66737	5.98317	4.6893	6.89724	3.24793	6.17924	5.65821	6.42285	3.59035	5.91886	3.59954	5.20442	4.57489	6.20369	5.26786	9.71785	3.81762	4.853	5.28364	5.01022	4.7161	5.88631	5.34666	7.1906	6.44128	4.58104	4.2906	6.96597	4.70044	7.91886	3.51096	6.18587	3.848	6.96578	10.0444	7.31107	4.33628	9.26397	10.356	8.23042	10.1976	10.0341	3.27798	8.42287	8.67475	11.0401	10.0811	8.86413	8.31334	6.4363	9.30092	9.89709	9.50879	10.5653	9.34346	9.0337	6.8679	8.63243	10.4549	4.27053	9.95812	7.92896	6.73064	7.84737	7.75556	6.58882	7.91169	5.39232	13.2592	8.19474	11.0238	7.57516	6.32912	8.75589	7.01346	12.6992	8.65464	7.32377	8.07969	7.88874	9.45286	8.79149	11.5004	11.6309	10.1798	12.8491	7.3966	12.3181	4.80219	12.489	4.16993	4.62644	3.12102	12.2244	10.6531	9.17293	11.1668	8.97441	11.667	12.2125	4.14568	7.48462	7.3837	8.50343	6.92955	7.16591	5.52356	8.75075	2.45152	4.05311	5.90448	6.84423	3.81762	4.24031	6.71695	6.60585	3.32193	10.0997	10.0039	4.29047	7.41193	8.23362	9.56948	8.39325	5.90058	3.18587	6.52669	10.0523	9.80752	9.7652	9.05138	10.2417	7.27927	6.90374	8.05094	11.4177	3.58496	8.24973	7.80413	5.93546	3.51096	8.2891	6.28493	4.70044	10.5734	7.90494	3.6893	9.07171	8.64638	4.6147	9.73335	8.31967	7.03339	9.73884	7.96781	10.935	7.49825	10.4712	6.81377	5.35849	6.54226	4.41312	5.86894	6.95505	10.2244	6.84925	6.87897	4.22842	6.22304	9.11348	10.5118	8.26988	8.52569	5.43296	3.82782	11.3948	7.67384	7.02348	4.70598	5.6065	9.99336	3.32725	7.6907	3.64713	6.86295	6.83289	8.61397	6.73635	11.7706	4.74953	8.22834	4.15381	6.43962	6.14568	4.9542	3.05311	3.01792	3.43296	4.48543	8.15987	4.80219	3.49825	6.53138	3.53605	6.1819	4.926	3.74416	4.51728	8.7502	5.16189	8.11218	8.32553	11.0925	8.4822	2.70044	7.21237	11.4165	7.38678	4.03707	10.8878	5.43383	8.84843	11.0645	3.7761	10.358	9.88295	10.1357	3.98185	4.30172	2.76803	3.84267	3.34549	4.19333	11.3172	3.01792	6.56377	3.3505	9.0105	7.84345	5.21723	7.90147	6.86311	9.25149	8.78562	8.51872	7.96	11.3185	2.6977	3.60881	4.34993	7.6439	7.47492	3.49825	9.98299	4.45299	2.96347	5.77083	4.92125	11.9685	6.24222	4.07039	3.40599	11.5585	5.02237	12.6583	12.0719	6.76344	7.84172	7.78994	8.8351	3.03562	3.45943	3.40637	4.12066	5.65249	5.41954	7.88874	7.61545	6.99274	2.926	2.88753	11.0618	9.25905	9.213	6.64795	9.58735	8.38414	7.88081	9.84659	7.0433	3.74416	9.31651	8.44626	10.4943	10.5661	6.49425	5.03122	3.43296	3.52759	6.27606	7.71973	9.59724	5.67525	4.45943	6.58346	2.98185	9.70165	8.25503	9.93884	6.8325	3.62244	7.72907	7.74819	7.2891	9.13571	6.17592	6.93546	8.26256	7.63735	11.5691	10.9052	11.3741	9.5157	6.66391	7.99774	7.16993	11.787	9.45265	8.9678	10.1038	11.9821	7.29002	11.3057	8.73344	6.05788	6.84046	3.8679	10.9102	10.1083	7.73842	8.05026	8.9958	8.4339	7.68355	5.33259	8.0493	11.6267	8.83384	9.30138	5.6893	6.30195	9.16038	8.88111	4.2446	5.43514	12.7436	6.48704	7.09908	7.20359	4.12681	5.29541	3.97269	3.65535	6.88996	4.7761	5.47744	4.08746	9.48588	6.77873	7.7866	8.44336	6.54509	13.6631	6.38059	5.46226	8.45738	3.82782	9.99322	10.0312	10.1599	6.62498	5.76885	9.96857	7.38974	4.86295	13.2579	7.73775	9.50005	7.1613	7.74202	10.0404	4.94017	10.6892	9.92466	12.7675	9.76763	2.56071	9.99478	11.8397	3.65535	6.1127	2.26303	11.2969	11.1073	7.61719	5.81692	6.42794	9.06022	5.94486	6.37156	5.2211	7.47573	6.89966	3.926	5.6939	9.33146	7.35491	3.20163	2.48543	5.79961	2.74416	9.89254	4.45286	5.2555	6.13284	7.91588	4.55643	5.01743	4.36457	6.49665	5.00859	6.68229	2.5222	6.18637	6.11492	8.2427	5.18188	4.0268	2.848	6.84925	2.20163	5.48864	2.45943	5.69592	5.68629	5.06815	3.01792	4.12928	4.64962	5.81538	6.92719	0.584963	3.15381	4.39232	5.36107	6.83289	7.75087	3.56071	7.69379	4.08746	4.12102	6.70012	6.56224	5.82528	9.90389	8.78202	3.40599	9.13565	11.5072	6.54689	8.50104	5.41616	2.67807	8.50706	5.91391	7.85112	10.6477	8.26318	4.57894	8.13802	7.81112	7.47005	9.14262	10.839	8.75322	4.92625	6.92334	9.98911	9.18905	7.59021	8.52387	5.30124	8.96029	13.1566	6.55766	2.63227	7.00899	8.42543	5.77873	3.56071	11.6186	6.61603	5.20945	8.07735	6.96387	6.31288	6.93906	8.33985	8.72817	6.12722	6.76949	7.46679	6.24603	6.80219	8.34385	9.01812	8.2298	6.55332	3.20163	3.99095	7.07325	2.53605	9.44336	3.59521	4.69503	4.47249	7.3147	8.14167	6.13795	9.42312	10.2593	8.80252	5.60288	4.68608	9.32157	9.31809	9.06797	8.27946	10.7723	8.02514	8.413	9.89921	9.09724	8.9542	7.99718	6.99099	4.21261	9.56491	9.54052	6.48059	8.64197	9.75822	8.46557	4.11248	9.47472	6.52199	9.17518	11.6067	4.51096	5.02172	11.2799	5.30965	7.93953	4.53605	10.0949	9.09329	10.0788	8.58421	8.01068	8.47735	9.69201	9.93973	8.86165	9.89966	11.5519	8.5693	9.75977	5.64097	9.96504	10.4995	5.77187	5.56377	11.5172	9.73381	10.249	3.60881	10.5229	9.53935	5.98185	10.4934	8.40822	13.8754	10.1486	6.29094	7.5247	8.8275	8.12619	8.43379	7.31832	8.98527	8.77709	10.5678	6.02237	8.17912	9.85876	8.22978	14.7404	10.3039	3.93546	3.89724	6.88264	5.50779	5.20945	9.4893	11.1754	5.80219	7.9384	8.85393	10.2629	4.33257	9.8759	8.69762	6.32912	10.6955	8.75389	11.1084	3.32193	7.26209	10.1768	2.53605	6.05961	4.41278	9.68229	8.97287	9.21675	2.92275	5.38543	8.139	7.70582	8.14517	8.11582	8.88142	7.90749	4.38543	5.03198	9.26725	7.12205	6.89098	7.16667	7.39318	8.66427	6.39232	7.32384	4.56682	10.5338	3.05311	10.4283	5.50779	5.93074	6.66249	4.7866	4.26303	10.5665	9.34329	5.74685	7.31276	7.98584	7.21915	7.2069	9.33842	9.37981	5.68089	6.96847	2.43543	8.44915	9.17043	9.01206	6.65105	7.43045	6.66249	11.6707	9.63081	8.24365	9.16225	8.8716	5.4922	4.47249	7.87098	9.2009	5.10014	6.86419	7.95942	8.43908	9.46127	9.92588	7.80472	5.96583	1.37851	7.86601	9.05122	7.26498	8.74648	6.05094	5.25748	6.34341	9.05012	6.5154	1.58496	5.82273	7.7239	6.22497	6.58325	3.66676	9.05987	5.66021	5.36107	5.17393	10.1176	4.2555	5.69766	4.08479	3.41954	4.21723	7.05685	6.02906	10.1712	4.59834	7.72724	7.27146	5.98868	5.21335	7.45473	6.63807	6.5201	5.13989	5.21921	3.6984	5.1781	8.05612	3.21723	4.62644	5.76818	6.44791	8.97785	5.33089	7.05831	6.31832	6.67101	7.80219	5.99533	6.21024	4.37292	5.94281	5.06178	10.8485	8.38327	5.97012	8.46312	8.3971	5.94251	3.74231	4.84298	7.00113	4.29278	6.24773	4.848	6.8505	4.47255	3.1375	5.84878	10.5238	2.80735	8.72928	9.05474	7.67596	10.8596	8.36813	9.73234	6.848	4.05086	4.96294	8.32283	9.46212	8.30592	8.47735	9.09526	8.86295	2.48543	9.70183	8.42122	7.56975	7.20653	10.7229	6.10224	8.39103	4.32912	7.24222	8.4571	5.26563	9.37873	9.17764	8.58097	6.07895	3.43296	2.8679	9.75622	3.99095	6.47573	8.88329	2.88753	7.7593	5.0268	9.23673	6.22357	6.6879	7.26209	10.4169	3.94486	4.60881	3.48543	8.52051	7.03915	3.37851	10.9117	4.18587	5.15381	7.21529	7.70334	11.4773	2.74416	6.26866	4.93768	5.2358	5.76664	6.23553	8.2805	10.704	7.39403	4.10921	6.69627	6.83036	8.981	7.2891	6.56513	6.06434	3.33628	8.04767	7.03452	10.509	6.6879	4.42626	8.8392	7.71699	8.85237	8.14057	7.32084	9.99223	8.55497	8.53177	6.90207	8.06218	6.56986	10.6875	6.08321	2.8357	7.97327	2.23266	5.2854	5.98185	10.3158	11.0662	5.36457	11.6828	5.6774	5.95917	7.32193	7.45697	9.12078	8.38759	9.47756	3.82782	6.57681	4.14639	4.52982	7.71081	10.489	8.62806	4.62644	8.94398	5.69488	7.74752	5.15269	6.65808	4.35755	4.08406	8.47153	5.47573	8.24317	7.95245	5.27053	6.68229	6.41109	7.71973	7.26491	7.31016	5.33848	10.3746	2.8679	8.40301	7.48762	3.47249	5.39353	5.53913	6.42459	4.89724	8.80165	5.77232	8.47168	7.70805	5.24698	4.96347	10.5875	8.35777	6.41475	11.8745	7.77354	8.96029	9.46189	5.20555	7.62278	9.91528	4.30012	10.7305	3.67807	8.31147	4.91594	9.23362	12.5332	5.97038	7.76752	6.2891	10.2066	3.67807	3.89724	5.88264	8.89451	7.12951	8.35683	7.54348	6.56682	10.4778	6.37504	10.4437	8.41278	7.90041	5.12516	5.90624	11.2646	11.0315	12.1571	10.2363	7.07933	5.63386	8.95654	6.62352	8.18884	9.8614	4.96809	3.07039	6.67011	7.07105	3.32193	9.0597	9.23315	6.69766	6.21917	2.32193	8.47614	9.46699	10.1636	8.88801	5.70598	4.26303	7.93074	8.68264	8.41402	8.42752	7.15139	3.6893	3.66676	10.9543	9.57459	9.16164	7.54303	10.478	8.68159	8.25692	7.26303	6.00899	7.80542	8.45943	5.1416	5.21287	3.21723	8.45204	5.8505	8.46393	3.12242	2.1375	9.57743	9.25739	7.54708	11.3002	3.07039	3.8679	4.89239	4.06967	3.2811	4.3235	7.99264	5.86608	7.18088	15.4913	5.98868	6.73742	14.3124	10.8758	7.12516	7.89614	14.7709	13.7758	5.20555	5.21232	9.68104	4.41907	4.30012	3.32193	5.98658	5.55585	7.35931	6.01725	6.82655	11.9268	4.1127	6.7046	4.43296	6.48382	6.99473	5.78398	4.83782	3.73319	9.39359	6.48153	4.53795	8.55267	5.70044	4.76553	5.48543	7.64602	6.90935	5.09214	8.5947	8.62498	5.73064	4.51096	10.5603	4.55459	7.6575	6.7902	6.94071	9.90794	9.12439	4.18819	8.12825	9.37199	2.20163	1.1375	5.71973	7.90877	7.85861	9.59804	13.1806	9.14366	8.05206	11.3886	9.49307	9.34738	9.36238	10.5921	9.13289	8.37417	9.25708	8.90177	10.2259	9.35524	7.8937	9.66906	10.446	10.3093	12.8682	12.2325	13.6379	9.87793	12.387	13.2638	10.9883	8.7044	12.5311	13.6866	9.72796	13.5976	11.6979	13.4995	10.2987	11.3206	7.60857	9.15019	9.17567	8.81924	8.5932	8.8971	10.0628	8.5175	11.7318	10.5983	9.96095	6.07682	7.76958	10.3804	6.31651	7.99263	7.29186	9.60512	3.43296	4.12928	5.80478	10.8194	8.36818	5.46367	8.8627	4.04453	6.42752	5.42626	8.44252	6.53813	6.2792	5.74597	4.01792	6.23352	9.08268	8.21047	4.64962	5.91419	9.64777	4.28265	5.99095	8.82871	5.61875	8.38974	8.55036	7.99887	7.55228	7.82273	5.03122	6.48538	5.06609	7.15076	8.93351	9.25054	10.6962	9.6591	6.19377	3.47249	7.85549	8.87836	6.5345	2.88753	7.4733	5.88029	7.32369	7.87436	8.72792	6.14321	5.3147	12.3638	9.20994	9.37417	7.74752	3.23266	1.80735	4.59694	3.58496	4.1375	9.40226	8.53437	6.40088	6.04658	7.3126	9.8833	11.0454	7.94193	4.71149	9.45984	8.34576	5.23649	7.04819	5.3711	3.55322	6.11389	7.63073	8.65639	9.23721	7.90989	3.26303	5.74147	9.58438	6.98185	8.46883	5.91169	11.0185	6.2114	8.30928	8.35216	5.60063	4.59691	3.07862	7.42641	7.4249	4.43062	4.41278	6.57628	6.78398	4.29278	4.78136	5.45092	7.27612	3.89817	7.9384	5.51236	3.75489	4.82645	5.84909	4.54994	5.77482	6.96578	6.97154	8.21675	4.97269	6.93251	10.2286	5.12102	5.09434	3.56071	4.43777	6.29608	4.76553	5.58232	4.30012	9.49476	9.95469	6.52171	1	6.14771	5.691	7.26397	3.848	7.86604	5.50144	8.92985	7.68513	8.13134	5.45035	10.6876	6.35004	4.75035	7.89724	6.2724	3.39232	9.27272	6.77215	8.8805	5.87036	9.10486	6.90929	3.848	6.77961	7.84925	7.3147	4.67169	8.94105	6.87248	11.0384	6.51254	7.90689	3.60881	8.60099	7.50268	7.28355	5.70874	7.89603	7.52591	7.71218	8.22786	12.2469	8.77447	7.10014	6.27984	7.47249	4.3147	1.88753	4.56682	11.1266	8.50541	6.15583	6.17696	4.50462	4.72714	5.78386	3.88753	6.04658	8.24899	2.8679	4.33148	10.355	6.25927	10.4686	10.5284	9.49165	7.57397	9.70511	7.44422	7.52278	5.74416	7.97327	9.33594	3.56825	5.73877	3.52356	4.04439	6.3607	7.15381	7.41785	7.97852	4.00718	11.6797	12.3228	6.06472	11.4658	4.72247	5.73335	8.07604	7.46761	7.63009	5	6.78267	9.6664	7.99266	8.8614	8.17941	2.16993	7.37559	4.50768	3.57289	9.18537	6.64194	7.01824	9.23122	8.48948	8.92985	8.32733	5.58446	7.05963	8.61535	5.25172	7.48543	6.90743	3.98185	2.96347	4.85798	5.69488	7.24147	7.09908	9.05779	3.59694	6.31107	5.97323	4.47513	11.9774	5.87036	3.83794	6.84298	6.51908	6.44626	5.89239	5.1127	9.10757	7.28448	7.51333	10.2867	6.3345	6.22882	6.85798	2.7866	4.24793	5.0438	3.9542	4.30012	7.87958	2.51096	5.1994	7.90147	8.19217	6.05961	7.73947	8.92719	7.2348	8.17443	8.31051	2.82782	6.18785	5.9871	11.5087	10.109	7.99557	5.4822	3.90615	4.1127	6.56529	10.8376	7.23936	7.9431	6.90662	11.1279	7.49025	8.86938	6.61765	4.20945	9.6779	4.66107	10.2672	7.71149	3.56071	9.19434	5.59068	10.0262	3.36457	9.4477	9.47939	10.452	2.70044	2.7578	5.83356	7.22882	8.71665	7.59021	4.46597	5.57289	8.50661	8.28648	4.43296	7.42583	10.309	8.01011	7.00787	8.76022	7.96578	6.14039	7.08727	7.83714	6.2384	6.0268	4.98359	6.31651	2.51096	8.73369	6.77347	7.24698	8.34961	8.72451	9.01067	9.6444	8.38931	4.10434	6.29646	8.45327	10.087	8.75922	8.99239	7.09487	8.70461	6.02237	7.52826	10.6126	11.3207	8.75121	3.76553	10.5417	10.6192	7.85331	9.07895	11.2711	10.8597	9.72298	4.45943	9.4718	9.37851	9.75338	6.92362	9.58289	9.85269	6.20555	9.96665	8.92125	6.64653	5.50462	9.00013	10.7307	4.47249	8.58682	4.60881	2.848	3.16993	6.97269	4.46597	9.26751	10.1833	4.27053	10.4795	8.26632	8.84423	5.83085	8.28817	7.54458	4.40599	7.10957	5.16617	6.8936	3.63227	8.37764	4.75086	7.19771	7.08232	8.21531	8.4216	6.50112	5.03645	8.10435	8.4187	8.34544	8.73403	9.45697	4.64386	5.77083	4.40599	14.7973	8.08716	12.1928	5.80744	3.87774	7.84109	3.43518	7.09058	9.90479	3.59694	8.39832	9.87375	9.26772	8.56643	6.26294	4.18587	6.67243	10.7302	6.67948	7.37938	3.8679	7.27569	9.19623	3.65535	7.14771	7.57296	3.70044	5.36807	8.17804	7.03452	7.58195	9.57422	7.15662	5.18587	2.56071	7.54839	8.27545	8.54535	5.86542	11.426	10.0317	7.82723	10.0764	9.42418	9.0588	6.15583	9.17767	7.46913	10.3196	13.2423	7.63614	6.23322	8.42836	6.54381	6.2075	10.2822	10.4255	11.5724	7.41447	8.51578	11.3844	10.9419	10.4571	7.6886	9.86	14.4063	6.81658	6.81506	8.1267	10.7862	10.1491	4.32912	8.76127	6.47897	8.28989	7.96946	7.08746	7.77843	5.1375	4.83709	4.22877	4.17343	8.69697	6.57592	3.97269	7.29246	8.19487	5.40599	6.27053	6.89724	3.06875	6.20972	6.13545	8.01903	7.06824	3.77318	3.38197	5.92837	3.94486	4.82273	5.1334	4.5021	3.68369	2.10434	5.55766	6.65678	4.2854	2.58496	7.26115	3.78479	6.53294	6.52199	2.51096	7.71218	6.99322	6.72583	6.49858	4.59285	4.25927	4.90854	6.07039	6.63662	7.48382	12.4203	11.8679	8.24416	8.19476	8.07745	4.3505	7.52199	3.76553	9.18289	4.42626	9.35601	8.2317	10.1765	4.59096	5.59395	8.10748	10.9131	3.97269	3.87774	10.6487	6.42291	9.3554	9.51932	7.66747	6.40599	8.62936	10.1358	8.40121	8.44997	4.70044	6.43999	7.27426	3.64386	3.43296	10.2552	7.22689	8.54519	7.00113	2.20163	9.86981	10.0862	8.13834	5.27493	4.64386	3.9542	3.79701	5.54535	3.44626	3.15381	8.18774	11.4784	6.81615	7.94251	8.775	9.63682	5.42291	6.93006	5.82528	4.40875	7.44045	9.02692	5.57894	8.296	10.6965	5.83036	7.97154	4.55602	8.09064	6.88994	3.52356	7.69836	9.8786	4.0601	3.26303	8.82877	11.4923	6.15583	10.2153	8.23143	10.019	4.23266	4.88264	10.3169	7.15178	5.06609	4.98374	6.47411	5.24793	7.75288	8.14006	11.1775	9.81506	8.00955	8.49164	6.96116	4.42937	4.70044	6.00225	6.86171	5.77347	6.17991	2.37851	3.58496	1.79248	2.72247	4.45286	6.72928	4.08946	3.16993	6.81506	5.56071	9.48321	8.52186	8.59283	2.90689	3.36457	5.1416	3.10434	6.56529	10.1608	6.71287	8.79963	11.1897	7.02772	6.77347	5.14974	4.63227	5.76818	7.24793	2.82782	10.4076	8.77778	6.3906	4.94486	9.26936	8.37764	10.3321	6.15583	4.32193	5.0784	5.56399	4.49825	5.848	2.90689	6.39917	5.81762	7.34873	7.30331	10.115	5.30408	3.44626	6.92329	3.71149	7.05961	6.49985	6.93428	4.05311	5.21736	7.54767	6.81378	4.69488	4.26303	13.3358	14.4325	14.943	9.44419	8.95481	8.10368	9.38522	7.80186	8.34518	10.427	8.83099	8.65713	7.56682	7.51642	5.82706	8.24803	3.94486	5.03196	6.0154	4.44626	3.51435	5.47897	7.37243	9.90025	6.84549	6.30561	7.49265	7.08321	7.26647	12.5173	7.979	7.46189	10.7455	7.32733	11.2849	6.39461	6.88264	7.48945	3.48543	7.23745	3.73722	6.31651	6.37473	3.36457	5.64097	7.18778	10.4222	8.95846	9.89943	1.96347	7.38629	7.60807	9.37243	9.52806	5.42304	9.47289	13.0033	8.49003	10.0666	11.6671	6.49346	9.23506	3.18587	5.63753	6.6907	5.88643	4.71699	4.38692	3.33628	4.20945	6.12166	3.43296	3.66676	5.91886	5.70874	4.38543	3.40599	6.80607	5.49825	3.03562	6.67101	6.62205	7.39232	3.62505	5.61582	9.23506	9.9145	6.17792	5.58264	3.05311	3.91648	7.07468	7.66534	6.43296	3.89724	5.58195	10.403	6.41678	4.56071	7.99944	9.2316	6.65249	5.00899	7.11424	9.604	10.0381	8.59316	8.88325	8.02956	4.63807	8.73084	6.52567	6.41954	8.67101	9.16667	4.62059	7.52669	3.32193	2.45943	7.46842	9.39553	4.80219	5.91409	9.78564	4.84632	14.5572	5.05745	8.36486	8.97642	3.82782	10.6558	6.32705	3.27051	5.26679	7.65736	5.80603	9.94215	7.71768	7.26772	4.49185	7.92514	8.28351	2.32193	4.37156	8.56496	9.5988	6.38888	11.1744	4.31632	9.04958	6.24793	7.88081	6.43129	9.63735	8.848	7.98071	9.18611	10.3929	4.2555	3.21723	3.9542	10.3589	5.35112	8.61581	9.6319	8.3801	6.91579	5.36807	3.32193	11.2958	8.32598	2.94486	6.64818	8.772	7.75154	3.6893	3.32193	9.12245	7.31379	5.4363	3.72247	4.19377	5.9331	9.04958	8.91613	7.56351	7.46025	4.05311	6.52199	9.81714	3.99095	5.03729	4.92587	7.0864	6.88874	5.20945	7.5812	9.63952	12.1446	6.43796	5.34696	7.69905	7.80631	6.30195	7.34574	7.45083	6.37851	6.63227	6.48059	4.37156	5.80666	6.87652	7.52199	6.3147	8.76984	6.84156	8.34428	6.27053	5.76022	4.78209	2.82782	3	9.69772	7.62135	8.36939	10.1902	7.46928	6.32012	9.42354	8.02538	8.38111	8.45203	3.48543	8.06717	4	4.47579	5.97693	11.7164	3.89724	3.96347	6.11201	4.63807	7.32643	9.11998	3.44626	8.07413	8.51353	10.0192	10.1459	6.87897	5.38198	4.8679	6.72652	5.83036	4.37156	7.81698	5.08746	4.09592	6.81634	8.91717	4.95884	2.96347	4.6826	5.21335	4.98641	8.68958	6.97679	6.2114	6.73474	6.21723	4.00899	3.80735	4.14795	7.3637	7.43676	6.51885	6.11061	7.30104	5.90207	10.18	10.1541	6.77083	7.27426	3.23266	4.92125	6.80594	10.4503	4.79181	6.1953	7.83605	11.4664	7.13648	11.1211	9.87529	5.16737	3.48543	6.92955	5.65821	4.82493	3.44071	11.9175	7.87221	8.42339	10.3054	7.30623	5.06609	8.5389	6.49346	8.91558	8.08321	9.23943	14.8104	10.2863	7.00648	10.7478	3.48543	5.72559	6.62763	11.2373	8.11453	8.50303	7.52613	8.66	8.9473	9.10739	12.7378	9.78382	4.73877	7.84423	8.20457	7.87774	9.52082	9.69174	7.01107	8.29646	8.89057	3.7761	8.87344	4.43962	10.8813	10.4686	4.883	5.14225	10.324	10.6795	4.52948	3.37851	5.45943	8.34474	12.0334	7.02237	11.2033	11.6431	7.31651	8.39622	8.12412	10.9429	9.65051	6.48382	7.09908	7.633	5.49506	12.589	7.74214	2.72247	6.97728	8.71218	9.37265	7.66314	12.9076	5.83289	10.5014	8.68825	9.1442	2.72247	6.13955	4.6499	10.2704	7.91927	8.048	6.45286	6.52199	8.48261	9.09711	9.18463	5.10852	7.21432	11.1075	9.75958	9.97207	8.00225	12.2411	8.36542	5.34549	6.97154	10.4902	8.00282	8.54381	8.04943	8.2465	9.58388	8.29085	7.00776	5.79701	9.4417	6.24793	8.63916	7.75109	5.2905	4.01307	7.27891	7.90509	7.44294	10.0014	6.11686	7.38024	7.65464	6.41278	7.70874	5.82458	9.31602	9.89497	5.55298	7.65177	6.13177	5.27798	5.09846	8.53255	4.70846	4.24298	7.05202	11.0958	9.26186	5.07433	4.60643	5.67381	9.17518	7.61839	8.21578	5.82018	6.67666	6.95701	2.37851	4.55247	7.46107	6.94706	4.32912	5.66959	3.73335	4.31068	4.95803	7.49426	4.51728	4.43296	6.34163	7.43569	6.732	5.27957	5.91169	3.26444	8.58534	5.22882	4.12102	8.84925	7.24508	9.24413	4	5.77347	4.853	0.847997	3.62059	7.30652	5	3.10434	6.66534	8.49506	2.48543	2.23266	3.15381	6.27053	6.47833	3.43296	4.19377	2.7866	8.83587	6.52513	4.17792	4.12928	9.91109	6.61471	4.26303	2.74416	4	6.01792	8.6557	7.81186	3.88753	9.24579	3.87634	4.3494	4.84298	7.40854	7.58421	8.86759	10.2497	5.86958	10.6995	6.30743	12.9354	7.10643	7.22209	11.8714	4.89526	8.57365	7.69139	6.69209	6.73877	8.59582	5.7761	7.24603	7.14327	5.71973	10.5781	5.15381	3.04511	5.86295	5.95507	6.06824	4.54844	9.85137	5.11049	2.16993	4.64748	7.27891	6.29646	5.54429	2.64529	4.22497	3.67807	6.74004	4.46596	5.04439	5.99021	5.0366	6.4545	8.96	2.80735	5.71149	6.63517	4.1848	9.27438	9.10289	4.84994	3.97269	2.88753	8.36501	3.9759	5.86047	5.50167	4.8862	12.1491	4.81762	9.85286	7.3906	8.6044	3.73335	6.77347	10.7091	6.7761	5.01346	4.63807	11.2045	4.29278	7.7653	8.38629	9.68727	5.38888	8.78314	10.0519	6.81273	5.82273	8.25991	7.65392	7.57743	9.05936	5.83681	5.23649	7.633	5.4363	11.8295	8.13665	9.24864	6.94603	7.76908	6.67243	12.1629	10.9088	5.04002	2.20163	3.80735	5.66959	7.49322	4.52982	1.58496	10.2288	10.118	7.7039	9.28147	8.86289	6.73606	8.26602	8.45245	5.30012	10.0329	6.30743	9.0917	7.64024	11.2238	4.7866	7.18884	12.4977	9.60342	9.63876	8.63154	7.46107	7.48623	6.80006	5.12516	8.86542	8.66285	8.32199	8.79669	8.85237	6.88939	5.53916	5.3998	7.40939	5.12102	2.53605	3.60881	7.57213	4.03562	7.63562	5.86295	5.18587	3.41954	6.73742	8.44242	3.92275	11.3034	7.24147	7.87836	6.41447	8.97728	10.7674	6.37465	3.39747	7.17836	10.8401	5.7761	8.67948	2.56071	10.8807	11.8658	11.2498	11.1567	8.82559	8.16641	10.4856	3.52356	6.83162	10.5011	6.84443	11.2745	5.20945	11.8228	9.64818	8.06717	14.9583	13.7954	7.24919	7.57137	5.66399	5.73606	6.11236	8.16374	10.7849	8.13134	11.07	8.61802	8.73591	7.61471	6.99322	3.24793	5.12516	4.30012	6.88874	4.78358	3.26053	4.70044	9.43983	8.979	5.0917	4.848	9.42983	10.9119	9.96015	9.6193	7.42113	5.80735	9.40024	5.0596	5.94251	9.9678	15.859	16.0161	7.07682	10.139	4.78711	7.39891	10.8154	8.37105	4.37156	7.43073	2.82782	9.39767	8.28128	6.78201	7.12866	8.32103	6.30195	7.80671	1.67807	3.63227	7.43212	6.30561	12.274	12.9889	5.73558	3.91648	7.83352	7.79553	7.4363	4.60881	4.21723	11.3415	5.39917	9.77314	9.74551	8.22207	8.72417	6.73443	5.42291	7.63445	8.01514	8.85064	10.818	5.8801	9.25314	6.82655	7.85719	9.1042	9.2446	8.20701	6.59226	9.85596	10.6043	11.7818	8.05582	9.12774	7.33957	8.31546	4.67807	10.0959	7.08898	5.29981	9.6793	8.15228	5.57894	8.91678	5.92837	7.04767	5.88509	4.81502	8.14262	7.98755	11.6516	5.49768	2.79278	5.16591	9.25247	4.3147	12.0822	8.25903	5.56206	4.24793	4.27798	7.12038	5.35755	6.46263	5.91284	2.7866	8.56804	9.93914	9.52337	6.84925	9.76243	7.51964	6.27426	5.16189	5.54226	6.30735	2.90689	6.47403	12.3628	7.30313	5.89942	10.4022	3.27798	9.60204	6.75087	7.7286	12.0598	7.15404	8.12525	10.3912	7.97782	5.76998	8.9678	8.271	3.24793	5.10014	7.83731	4.82782	3.24793	4.04439	6.25361	10.8492	3.99095	3.30743	3.30743	6.85445	7.90147	3.39232	6.07895	6.8936	5.95187	3.03562	7.09746	7.86975	8.46597	5.2761	6.64962	3.48543	10.6595	3.48543	5.91169	3.70044	3.45943	5.58796	7.07744	4.47249	3.20163	7.50462	6.10852	3.73335	4.96809	4.05311	6.74008	6.95884	4.41954	4.64962	6.30925	6.15178	6.77215	8.03067	4.29278	10.3925	8.7866	8.01402	6.03122	7.51491	7.91995	6.62498	5.85798	10.9597	9.66	6.52669	11.3109	3.90689	15.1613	15.3061	14.8787	11.8411	11.6993	5.29124	9.13571	12.3655	7.45533	12.125	11.3588	11.1066	4.47249	7.42021	11.0437	13.832	14.6728	10.5076	7.23266	14.4001	14.4376	14.2564	3.12869	6.53191	13.9595	12.6652	8.94251	13.628	13.5142	5.90725	6.10799	8.507	8.36938	9.32463	8.81922	8.74637	8.61471	7.10507	6.52902	5.55766	13.6673	4.40599	1.67807	9.28864	11.5934	5.33985	4.23266	3.75489	6.41447	8.09487	8.22388	7.36066	4.49825	12.1591	12.6141	13.2046	7.2891	12.1264	10.5049	5.42915	8.31981	8.74876	10.6684	3.29278	6.25326	9.5932	8.97371	3.56071	5.61765	9.44128	7.05839	6.68735	4.59296	4.68353	3	6.98143	10.1497	10.4487	14.9351	14.6915	10.4044	4.21723	6.42794	12.8856	10.7764	10.8758	5.46597	11.5608	11.2233	6.14771	11.1122	10.3644	10.4494	8.63532	9.6749	10.6012	12.8431	9.7533	9.87059	11.3565	9.74187	9.50523	7.43962	7.20555	6.29278	6.42962	6.51868	7.42038	7.12722	10.8817	3.08746	4.82583	5.04794	3.2069	5.99095	6.17991	3.96347	5.65535	6.82018	4.97728	5.43296	3.71149	9.10171	5.95187	7.24091	4.35767	5.53409	3.67807	5.78136	6.39917	7.10852	4.70044	7.66747	5.52356	4.12928	3.36457	5.31189	2.74416	3.05311	2.848	2.53969	4.22011	4.43534	9.62059	8.9901	8.27705	6.32012	9.51575	5.27103	3.37851	6.65719	6.79961	6.95303	2.96347	10.159	7.77418	7.0889	8.17343	8.25361	9.35072	4.45943	4.46961	4.64651	7.88325	4.74785	6.4416	5.37851	7.13292	3.88171	5.83289	5.36219	5.03322	5.73928	8.45286	8.65607	7.71875	6.47428	7.15684	4.45943	5.853	3.99018	10.0681	6.44791	3.74416	6.42291	10.6505	11.6566	10.615	5.3147	3.15381	3.76553	9.97011	3.43246	9.16692	8.71253	3.62059	4.41763	3.29278	7.66313	6.79236	6.75459	6.46761	4.47249	4.63227	12.8906	12.3057	9.69233	11.2806	4.15242	8.33454	8.95652	8.76509	9.33718	8.47127	3.51096	8.35041	5.06178	12.0685	8.76729	13.3056	9.62433	8.46066	8.01273	2.7866	4.42626	7.70529	4.81762	3.7866	8.49865	8.53605	11.2953	9.24911	9.29852	3.16859	9.12325	8.47598	8.0963	5.14568	3.82782	4.60881	5.50779	3.12102	5.65821	6.29462	6.28129	1.848	5.53959	5.83747	3.70044	6.49619	3.88753	7.55766	3.6578	2.07039	4.12102	7.90207	8.69975	8.28782	6.77215	7.40321	8.66771	4.56682	7.24793	3.54844	4.91648	3.75489	7.8392	3.59694	9.2465	12.9318	9.80365	3.76553	3.01792	10.2971	10.7903	7.26491	6.81506	6.29389	6.10819	8.64972	10.8799	12.6385	7.03892	6.62059	9.13494	8.93103	6.60881	7.17084	7.89905	5.4053	8.75589	10.9352	11.8027	9.58628	4.70598	4.76022	4.06381	8.42055	9.88661	9.35851	8.24741	10.7876	9.71835	11.0033	5.79181	6.90929	7.97769	5.48798	12.6134	11.2859	7.67666	11.7607	9.78583	10.9382	6.9472	14.705	9.80429	8.30729	7.59171	8.15279	6.57334	6.10852	7.70113	8.68299	8.27899	13.4006	13.5509	13.3017	12.4384	3.33628	4.38543	6.49665	5.2817	6.39575	7.97499	3.24793	6.44791	5.59395	6.58946	5.6893	5.92125	1.20163	6.97842	9.38024	2.72247	6.48543	11.063	11.0157	3.21723	8.71296	9.25219	8.41574	3.88753	4.93074	10.1518	6.39403	7.62571	8.27473	9.05772	8.89694	5.19673	4.45943	8.32283	10.3939	5.48393	7.63088	4.8125	4.13124	7.36545	6.03579	9.85635	7.41616	5.12102	2.96347	5.21044	5.70874	5.06773	7.37243	8.33251	10.5848	5.64446	12.7727	8.34917	8.92035	8.30106	6.14568	8.39189	8.54767	5.37504	7.04111	8.56986	8.3936	10.494	4.06302	6.26115	8.72724	4.18587	6.72301	5.74077	9.01704	5.84549	4.06178	4.3178	11.5281	6.11613	6.38716	6.27612	10.2224	7.74767	1.88753	5.61176	9.91109	3.29278	6.38716	9.96573	7.09565	3.60881	8.38629	9.91364	9.77923	9.22328	8.83066	10.3296	5.41278	8.54882	7.62627	7.75689	7.26679	10.2309	8.95099	7.40665	7.48784	3.52356	6.0917	6.55766	6.37156	9.93884	5.00149	5.51728	11.2213	6.64241	6.1392	8.3513	8.58478	9.67397	8.69242	4.22497	3.05311	6.95187	8.65249	7.01123	11.7487	9.78103	5.61375	7.73064	7.2182	3.71149	7.13545	5.88264	7.64746	9.01722	4.91169	7.72686	8.507	9.37342	3.05718	3.18587	10.5957	4.32193	6.0423	7.13545	5.71973	6.84423	10.0139	6.30743	6.27831	8.92102	5.7463	7.89289	5.53999	3.83794	4.96809	5.04811	6.58796	6.8613	2.3505	2.67807	6.76686	7.70021	6.83289	8.02846	7.32733	6.1127	6.2075	3.15381	5.75221	7.10729	6.89785	12.0838	11.738	1.72247	10.8052	3.15381	6.42626	3.54844	5.32193	4.84298	6.97728	5.93207	4.6893	10.9313	3.81762	5.21857	7.68159	8.19773	8.86458	4.8125	13.535	3.07039	6.6779	10.5268	9.09079	10.1983	8.98271	6.5894	10.3967	9.56224	10.6032	10.0163	9.94075	6.84549	7.75889	9.93884	10.9147	1.32193	6.97154	6.70736	5.71577	5.8125	6.38543	8.14568	8.64585	6.47264	10.1829	8.2394	6.80478	4.28268	3.47249	6.97269	4.79701	6.48059	7.35966	7.42459	8.71012	8.51127	7.84046	8.96924	6.80781	9.44909	9.01876	7.85611	6.64097	9.59297	8.92659	2.74416	9.43164	8.00282	6.32332	5.36807	5.87283	6.32373	5.6893	6.22641	4.07895	7.47316	8.69766	8.08781	7.59456	8.59211	6.82125	10.4908	8.29692	4.44241	6.90328	9.19254	9.55536	8.32463	8.01011	8.59544	8.42734	9.44349	6.26679	8.27921	6.97039	7.0045	6.61986	6.36982	4.73335	8.59763	6.50144	7.16062	5.17393	3.88753	6.19574	5.46817	11.0766	10.863	9.36951	7.40514	5.848	11.3004	8.54366	9.08055	7.1819	11.5043	8.7187	8.13699	10.2198	6.24008	8.37207	4.98641	10.7726	11.845	9.77182	7.47086	6.59246	7.67481	7.43129	11.3452	6.84298	2.926	4.1375	8.58914	11.9713	10.6482	10.8919	8.59601	5.78921	6.50938	8.40812	8.17941	10.9641	7.42543	7.42272	9.19697	7.28263	8.06187	-0.514573	6.44626	4.848	8.02099	6.44626	10.0756	9.95449	9.24499	4.60667	6.53605	6.70736	10.5046	10.7474	12.3958	8.15785	9.55804	6.41382	9.06646	3.44626	13.7398	7.25795	9.7413	6.13593	6.85157	4.91777	9.99492	4.02509	5.40344	6.67243	6.89845	5.66107	7.04945	4.83794	11.8038	10.6209	12.7773	8.55228	9.86031	7.19037	3.43296	9.93	7.77281	9.06058	6.76118	7.91289	4.79353	8.98416	5.56852	5.99774	10.0036	5.66558	9.72911	8.24896	6.6014	6.4507	7.5166	12.4795	8.41868	4.59749	4.57987	6.70044	9.27961	9.90424	10.503	6.30012	8.73192	8.31738	6.18388	10.524	3.52356	5.26303	6.28592	6.94134	12.7018	9.04109	11.9774	10.4788	4.59694	5.25746	5.90448	7.54689	5.05943	7.86109	5.88876	2.67807	6.60881	9.26233	6.25361	12.4955	9.20237	9.73657	9.36738	7.79464	8.85322	9.05039	8.67902	9.41426	8.4549	7.07575	5.16113	5.21968	8.59096	9.98627	8.55574	8.51846	11.6595	4.63807	7.10014	5.33271	8.18587	4.15381	4.12102	5.35485	8.62988	6.94369	6.55308	5.69108	6.1127	6.51412	5.27426	4.91648	6.50462	4.98185	4.28335	4.12102	5.06178	3.33628	4.12102	6.27798	5.6576	3.18587	5.32193	5.48528	4.24031	5.38412	5.45943	6.13955	3.61513	3.29278	5.86482	4.70289	7.16289	7.84379	3.21723	2.926	3.54638	3.26491	5.23693	4.73335	6.16716	5.80478	5.02307	6.5345	3.51096	4.2555	3.52356	5.51412	6.39403	5.69488	4.24031	5.52761	8.04439	7.33985	5.1127	6.98527	6.88387	5.01792	2.65807	8.25786	7.51393	3.47249	3.36457	4.95307	7.41109	6.32193	5.66676	5.58195	4.27768	5.41616	11.5292	7.59104	5.33078	8.16491	6.5345	7.36115	8.07093	6.76288	7.73335	8.22896	7.73944	2.7866	8.1334	9.31187	5.52696	9.05989	9.3844	10.3071	9.43657	7.85075	8.41387	8.17325	4.20163	9.54281	6.62789	8.51649	10.3099	6.54838	8.9831	9.5218	4.39232	6.56682	6.97396	7.56682	4.86295	1.63227	2.1375	9.85378	5.86047	6.29646	5.4479	9.2464	7.61162	8.92807	8.27821	2.48543	9.15242	6.97435	6.55117	8.89583	5.42921	8.32373	9.05993	8.19699	10.3113	10.4464	6.00225	7.1918	8.36763	8.05073	7.26209	10.6612	2.65535	9.88539	6.87664	6.00675	9.31288	8.46066	7.1697	8.38327	5.27426	6.1375	9.50204	9.99308	10.0122	3.6893	10.4444	5.54506	5.90207	7.592	5.73606	7.41616	6.90929	5.49185	6.71012	6.30879	6.52356	10.3083	9.37395	5.06609	5.35033	6.60299	5.8679	4.89239	5.49371	7.98526	6.02901	5.95884	8.76454	5.89966	6.27426	7.64602	3.85798	5.46597	2.58496	4.15807	7.31288	5.37156	6.07039	3.52356	8.35359	7.49863	6.20163	5.79442	3.50757	4.69697	6.03122	8.82909	7.2328	7.87098	9.34674	7.31831	6.48543	6.82018	10.0196	6.51028	6.84172	7.16993	7.21917	7.29002	7.16591	6.83162	6.97269	7.62278	7.23303	8.24413	6.26967	7.25456	5.91886	4.30743	7.05202	6.36807	7.66864	7.57592	7.84423	6.98207	2.94486	3.64386	5.01346	5.2282	8.37591	4.62644	9.10167	5.42962	6.72383	12.8116	9.88829	6.56228	9.29875	5.07039	12.5268	8.39146	7.80864	11.3506	6.7572	10.0957	9.21917	4.90689	8.73209	7.19226	10.2823	9.47899	8.90929	6.2854	4.44626	5.0045	8.03012	7.40678	8.86728	7.48494	8.45697	6.33305	4.10643	8.63695	4.98641	3.15381	7.57667	3.98185	8.94778	5.59707	7.83415	5.22882	4.76553	7.05329	7.67491	7.3505	5.09911	6.40769	4.92125	5.78172	4.24031	3.91648	4.31238	4.10473	5.47897	6.75489	4.94486	7.3147	4.66107	5.91409	12.5959	8.99577	7.7502	3.43296	11.6122	9.58418	11.2664	10.0231	8.38985	8.54902	3.53605	6.57994	3.75489	4.5561	4.8957	6.99345	7.0542	8.27473	9.74203	9.68214	8.07527	6.66107	8.45937	9.85076	7.52826	8.21339	6.7046	9.11296	4.99095	7.58195	7.42944	8.72346	6.47573	10.6045	2.03562	5.01792	5.50462	2.48543	3.57289	7.50779	4.42626	5.38198	6.55919	2.3505	4.05311	6.07039	7.29186	5.26303	2.60881	5.85798	4.75489	4.03562	6.85425	2.90689	4.72247	3.82782	3.12102	3.83794	6.93192	7.56529	3.4508	6.76818	6.11894	2.70044	5.62566	4.94556	5.04439	4.12928	7.01458	5.38888	4.20945	2.76553	5.99322	6.1127	4.17792	7.97499	2.82782	6.62205	6.86419	1.926	5.07895	5.61765	4.79701	3	5.57894	6.58603	10.4376	7.54432	8.05878	5.50337	6.1918	5.81506	6.7064	5.97039	4.94953	6.1639	7.29917	6.51096	9.38219	9.27201	8.71012	4.63807	6.57137	6.00536	4.59096	4.52327	7.62132	3.45943	6.62205	6.7866	3.5957	7.0592	5.974	6.26115	10.2524	9.55892	3.64386	5.70598	9.86728	9.39639	11.2669	8.14482	8.13853	11.0025	12.3595	6.76098	14.3639	5.1126	9.79936	6.92185	7.12378	7.0607	8.59684	10.5688	6.97626	8.91349	11.8372	10.1858	9.40838	5.97269	8.91498	9.68387	4.78728	10.7398	2.88753	4.49349	5.12516	11.779	9.20433	7.13398	6.29094	10.8477	13.7226	10.929	7.28633	7.6649	4.88264	3.12224	13.2368	6.0045	13.369	3.08746	6.61132	7.20825	9.83482	8.10014	6.46107	5.2817	8.13837	6.7252	3.57289	9.69766	7.63807	2.1375	6.25354	8.78725	2.65535	6.54381	3.20163	10.7488	10.7628	7.75303	9.49326	6.12722	13.351	5.82782	7.0045	11.713	12.5952	8.81634	7.79246	4.75489	9.48748	9.64422	3.62059	3.01792	4.07895	7.32643	5.38198	2.51979	3.47249	4.79181	4.7866	8.61324	8.32957	3.3505	3.00494	7.11166	4.3505	4.43296	6.82273	4.59694	0.925999	8.37938	7.09006	7.38111	9.40909	10.3928	10.5037	5.78921	7.65176	10.2475	9.96055	10.7726	10.7089	6.88996	3.97269	6.52042	6.93192	7.84549	5.29261	6.97339	9.40642	8.83889	9.30492	5.4063	7.09328	10.8874	10.2612	7.89724	3.18587	8.02292	7.28263	4.00899	7.77212	6.95884	5.78921	6.21335	3.36457	4.08031	6.92955	1.37851	4.96809	9.70805	7.60511	1.48543	5.66676	5.6865	5.97039	4.49825	4.01792	4.62059	5.07039	10.6008	3.76553	8.10276	5.59395	4.49825	7.1918	8.76553	4.98185	3.3505	7.17217	3.79701	3.59694	5.63517	6.95536	7.16549	6.37654	4.94107	7.40173	11.6678	5.29278	5.45866	3.62059	6.2114	8.29783	11.7917	6.12432	8.2724	6.80993	6.92878	4.46597	5.83383	8.02569	8.58871	10.8963	6.61029	6.37123	9.20932	7.99046	8.25974	8.02459	5.93546	10.7965	5.95884	7.6242	5.75221	5.81785	6.47249	3.40599	7.27333	5.64386	8.92214	10.1655	9.18329	3.18587	5.46923	6.65535	10.7288	4.49825	5.76553	6.23266	8.69697	1.37851	4.89724	4.09592	3.43296	9.44294	6.15785	8.5345	6.10752	4.91648	5.53075	3.43296	6.48543	7.66888	7.33896	6.38716	12.6061	5.42962	6.27755	8.48744	5.12516	5.72247	4.82273	4.61471	7.43923	4.43296	4.32193	5.60011	10.1447	9.57535	2.848	14.8961	6.33628	5.57592	8.9125	1.96347	6.01953	1.96347	8.92006	7.60323	3.52356	10.7272	1.20163	7.16232	12.1831	7.76818	4.19377	3.59313	9.49045	1.88753	5.4438	2.32193	10.602	7.87652	13.0574	10.5299	9.04248	9.20163	5.53605	9.28519	6.73877	4.16189	7.33002	4.62059	3.80735	1.20163	3.83794	8.78831	6.41954	7.20653	6.25927	5.71425	11.6531	6.47735	8.47494	11.6475	5.35734	4.81762	6.41616	5.56457	3.66546	9.96852	10.5627	8.09579	6.75889	10.1045	6.28917	11.1567	8.94369	15.4948	13.9792	5.32637	3.0099	2.82782	12.2826	3.63601	6.40429	8.13311	6.15583	6.78267	5.25177	6.84298	6.33092	4.853	6.02459	6.79701	7.22978	5.00899	11.0684	9.59917	7.5924	4.81762	8.59694	7.30195	11.3679	11.3811	6.87801	9.4406	5.70355	4.3147	9.41912	7.50541	7.71287	4.54844	3.80735	6.67948	4.65535	8.6478	8.51175	9.84219	7.71081	3.82782	5.18587	9.55861	5.49185	4.99095	5.87036	7.1415	7.15178	4.1127	4.94017	6.06393	6.82273	9.02929	7.76421	6.84172	3.94486	6.76155	4.41095	7.04923	6.7046	5.38198	5.7772	5.13904	10.8147	9.40337	3.54543	10.5327	2.96347	6.79442	6.96463	4.63227	3.24793	3.33628	4.73335	2.7866	7.70044	10.6482	6.6879	7.81645	4.10434	8.14057	4.96809	6.8348	6.30195	9.33829	8.08215	7.90689	4.12102	5.25782	4.67807	3.84999	5.17792	3.63227	4.78796	5.44958	8.31668	7.32643	6.27984	10.0549	10.0988	6.76553	7.81057	6.90753	10.7394	7.32043	3.93435	7.80527	8.98823	4.86573	6.62936	7.51077	6.0268	7.87114	3.05311	6.12928	10.8869	8.16864	6.07895	7.29002	8.11803	9.38156	6.73064	3.9542	7.31107	7.7879	8.45779	4.07895	10.5318	7.75013	11.0135	5.66234	3.29278	6.1416	5.50144	7.67384	6.73742	4.18587	4.27053	4.83612	7.33853	10.0588	9.77505	4.94173	7.43129	7.43129	7.67666	3.49825	3.16993	2.45943	6.31107	6.64241	7.34958	6.67525	2.58496	3.80735	4.69488	7.67807	5.88753	7.95128	3.3505	8.24349	7.25169	7.28633	10.8392	8.03892	5.77347	10.8746	7.00113	7.07788	6.69627	5.02295	10.2553	6.83542	11.0046	8.05418	7.30012	3.25167	8.77634	6.23649	5.50462	5.47671	3.12102	8.7709	9.85112	8.47616	10.2095	5.87529	8.35931	10.2967	8.38412	6.94182	10.1184	11.2744	10.1601	10.5104	6.17393	6.93285	12.0022	4.52356	12.9798	8.44059	3.32193	6.23108	6.96116	8.94251	6.47324	8.61912	4	12.8214	7.1166	8.86944	9.21699	10.8606	1.848	7.92738	3.7866	3.81762	7.30925	3.37851	9.78283	6.98413	5.94017	6.65392	5.97728	2.88753	10.2786	11.7565	9.06109	10.074	9.26021	11.6987	3.30743	5.16189	10.1943	9.14741	9.00759	8.35975	9.195	8.04494	9.03637	4.50762	14.3336	7.3906	7.65105	8.36851	4.62807	7.60733	10.4119	11.1535	6.32373	5.10284	10.0089	7.33271	9.07682	6.80349	8.29508	7.8125	9.10606	8.00905	13.2316	10.8611	7.93133	6.90448	3.73041	4.96347	3.08746	5.7866	4.01792	7.10852	2.3505	4.47249	4.52982	5.9542	6.14364	5.80478	5.69766	7.43129	6.1334	4.07162	2.58496	5.98815	3.10434	9.73691	8.67853	3.48543	7.87713	7.65678	2.60881	5.02406	4.29681	2.63227	9.47268	5.80798	3.93546	8.55754	5.7866	8.59283	10.533	5.01792	9.5065	9.60251	6.53294	6.42459	8.30531	6.76326	8.46033	7.65886	9.90509	9.74159	11.1189	9.40535	9.29577	9.58214	5.99548	9.88203	6.87652	5.50221	5.53605	6.54811	4.80445	10.8137	4.07039	7.39146	6.02015	10.1714	7.15549	8.65888	5.72521	6.64842	5.86851	7.80929	4.20945	9.93384	7.09813	2.41391	8.69592	4.12928	8.08162	9.12076	8.99548	9.44531	6.49665	9.08415	7.43796	7.80025	6.63641	7.32514	9.42651	7.14975	6.71562	9.29664	7.46273	7.05745	5.75688	9.85674	6.96166	5.97499	9.54253	6.95659	3.83518	7.25456	7.5912	8.58432	9.46132	9.38024	3.34814	10.366	8.0814	5.02677	5.44294	6.0056	7.07756	8.74192	9.33159	8.44688	10.4994	8.72928	7.83565	7.58346	11.0669	7.82273	4.53279	4.70025	8.97154	8.82718	6.79442	8.58909	8.12168	8.98254	9.60437	9.8456	8.71493	8.2937	6.07039	6.57705	9.04357	8.23928	9.28514	6.58195	4.99257	4.60797	4.75489	5.99653	9.75338	6.47981	4.06178	9.44787	10.9902	9.3097	6.60599	3.05311	7.0045	11.9802	6.00795	8.29967	8.98341	8.09211	5.92362	9.36705	7.45761	7.53269	9.91349	7.09381	6.24982	3.65535	10.5325	7.03307	5.8125	7.06286	7.42976	8.04069	7.20945	9.12856	4.87283	6.65105	7.15178	4.04677	5.16591	6.38198	5.1334	6.45779	7.48768	7.3637	7.37069	8.77676	7.75748	6.25415	5.71875	6.6851	3.54844	8.62306	5.3147	6.57137	11.4617	5.06609	7.43962	8.91049	6.78689	6.62936	5.62186	8.80591	8.59842	9.27181	6.85045	8.51688	8.072	2.43296	3.76553	8.98783	8.87006	7.78529	10.0438	9.03727	6.6344	4.39232	8.79711	11.2677	9.73857	4.75489	7.79324	5.47387	3.10434	8.55766	6.13938	9.89295	7.60214	9.71733	9.84376	3.97597	8.19751	7.03452	9.355	7.41977	9.43761	8.86881	6.45864	9.19328	7.57855	8.82845	6.65869	7.96174	8.91049	4.24031	8.64277	4.53452	6.74981	9.13802	6.65964	8.66959	8.45249	6.08628	7.28763	7.2211	8.66729	4.06178	5.81762	9.44844	6.39062	5.82273	4.70319	7.18587	5.11686	9.86988	7.66035	6.0917	7.14057	6.49025	9.26749	4.3147	1.77422	4.06178	6.26303	8.95681	3.9542	6.63833	7.85112	5.30779	9.62553	8.57179	5.08321	7.79701	3.65535	7.81961	10.2079	7.84612	6.57289	8.50303	6.92125	6.29646	9.64402	7.94017	8.79424	8.92983	7.17891	12.1398	9.21189	5.16246	8.41996	6.48543	6.30355	5.1127	5.29909	9.70822	6.87406	9.2053	3.03562	7.94867	8.49354	9.09947	12.1795	7.00787	8.07039	8.30879	7.87836	6.47411	5.68277	5.84384	7.07575	6.848	10.1328	8.05947	4.72596	8.64566	9.07387	2.82782	8.22083	6.1127	4.98185	2.70044	7.69766	4.6893	5.61471	9.54483	8.55995	8.75956	4.2555	9.46209	9.09117	10.5005	3.43296	9.45718	6.37156	8.20018	7.17393	8.03452	10.04	8.40586	6.79051	7.13687	6.1819	9.19574	9.77495	10.0467	6.15065	8.05745	7.70231	8.8666	6.77095	11.2398	8.98992	8.22352	8.72703	7.82116	7.61324	6.21529	6.01792	7.73512	4.94486	5.16921	6.38447	9.87943	12.7805	9.06094	10.5382	11.5429	11.3898	9.75003	7.57894	6.17592	7.58946	8.2182	9.99176	9.58314	10.9447	8.19918	10.5718	8.98029	10.1715	5.98185	6.5699	10.0146	6.42161	2.16993	8.32012	12.0646	9.43942	7.20555	5.41724	9.29508	10.3382	4.40599	8.71389	9.20726	12.4113	7.93015	7.37032	8.69	4	3.88753	7.81762	10.3801	12.375	8.74349	9.12903	8.55651	11.8346	8.29393	7.89482	7.59171	7.63662	5.98868	8.46066	6.44574	9.06474	5.97151	8.00787	6.51096	9.86372	12.8432	10.7077	6.8383	3.36457	10.7376	5.0917	5.10852	6.24046	8.01011	9.40672	5.61741	9.47472	10.4369	8.02675	4.08746	7.32268	9.20212	8.3822	2.88179	5.29278	7.37851	6.30561	7.37156	6.41785	9.13642	6.50604	5.43296	6.69766	3.29278	11.3765	10.8308	5.88708	2.96347	6.15785	5.31161	5.66107	4.56682	4.61264	3.03562	6.114	7.28817	5.63808	6.65535	2.65535	3.47249	4.00351	8.48926	8.16663	5.96347	5.82782	2.74416	2.60881	6.48704	9.02126	10.4194	5.64674	6.54535	9.58909	5.56986	5.92125	13.0455	5.57592	9.85191	7.16289	11.3397	10.1112	7.06393	10.0868	5.03118	4.17792	5.88251	7.36194	7.35226	5.8498	5.47573	8.52513	5.37504	7.6837	6.79369	0.925999	7.94578	8.43003	7.2384	11.4046	11.5585	4.93074	7.30925	7.38111	7.77623	8.14262	6.4822	9.92006	9.53236	9.12076	4.07893	9.01903	8.49985	8.81538	9.72537	5.57635	7.22882	5.62336	7.56549	9.96506	6.03841	7.84987	5.42626	6.30925	9.53885	6.4822	4.21715	9.95768	8.82941	8.49985	6.80219	7.17104	4.42364	7.04308	4.83289	6.74551	7.97636	6.06772	7.48059	9.36501	8.10119	7.23074	5.46923	7.68159	3.18587	9.76852	9.10748	8.03012	9.39489	9.61618	8.28309	9.13134	6.75087	8.70287	6.1759	8.88448	10.1321	9.1316	8.67136	10.9446	9.81394	8.70009	4.79181	7.9542	7.37504	9.17991	4.41954	8.76155	6.64241	8.0607	9.33963	9.7923	7.19673	10.4814	9.17376	9.01095	8.02006	6.40088	6.73834	8.60717	7.66249	8.55727	8.0634	8.27094	8.51713	6.51728	8.39146	9.6566	9.27938	9.06797	8.34174	8.58716	9.51708	8.3966	9.16491	9.25432	7.91437	8.21529	11.4718	2.76553	6.53548	8.90659	7.56453	5.42291	11.973	7.24508	6.05999	6.86542	8.45697	8.26676	3.52356	6.28425	3.73335	7.45942	3.53605	11.3399	9.03782	8.70836	3.49825	4.14896	8.03287	12.7046	4.07684	9.36435	11.394	7.81308	7.60621	3.75302	4.6893	10.4054	5.42626	8.09645	5.9331	4.31508	8.06573	8.45437	8.2074	9.07066	9.1004	3.41954	9.24433	10.6207	7.70736	7.6879	8.44916	4.82273	6.04072	8.50343	6.28711	12.6002	9.79523	6.64386	10.409	6.27053	7.74012	8.50422	8.92688	8.36585	7.20518	8.28216	8.95826	9.06232	6.63081	5.44543	8.808	7.12722	8.72826	6.16993	7.33991	8.70192	7.1809	9.59582	8.62242	10.4917	6.84395	7.16479	8.91054	9.34651	3.69025	8.41791	4.66676	5.95884	8.36744	6.98827	8.38672	9.02846	8.43421	5.70897	8.79504	7.87288	5.46923	2.03562	5.98955	4.72247	9.98228	7.92955	5.95679	6.41447	3.58496	6.90087	7.37938	6.76285	3.96578	5.70662	3.22329	4.33628	2.96773	4.31051	8.50064	6.27798	9.19328	5.40344	7.2592	9.01067	5.87827	3.36457	5.88686	10.8936	10.3908	10.4957	8.4582	5.42962	11.0251	3.23266	8.08534	8.25597	6.86036	8.22738	10.7711	7.37417	6.77742	5.62936	4.89239	4.19377	11.6951	11.2013	6.61669	3.63227	5.72503	6.27621	5.99774	12.3686	5.60881	5.35755	6.08534	2.3505	6.50368	4.98654	6.0917	5.88004	2.80735	3.87774	2.60881	1.926	3.54844	1.76553	3.73335	3.1375	4.52088	11.44	6.33092	7.51688	10.8745	13.0723	11.3615	6.7761	4.37156	7.83902	7.94778	10.5069	7.71218	3.29278	8.64169	10.6503	8.44997	5.56986	4.54844	8.27659	4.74454	5.16189	9.35643	4.38543	9.23386	7.13648	5.59395	4.59553	8.2778	3.23266	7.09276	12.0465	2.82782	7.01435	7.66178	4.64728	5.29814	5.35798	7.90689	8.83547	4.78136	3.85798	7.62733	3.54844	6.07895	9.73877	5.93074	6.20163	4.0963	5.6865	4.48699	3.37851	3.40239	4.40142	6.63081	8.65264	10.9073	9.35909	8.22483	5.83846	9.27447	7.57969	9.35535	6.11686	2.80735	8.8051	6.65964	8.9969	9.56624	7.94628	7.8564	10.2101	9.61862	9.46938	2.926	6.8009	7.13237	6.43177	2.3505	7.05853	12.9785	5.99774	4.37156	11.9195	8.88783	9.15963	9.35755	10.1875	3.16993	9.99064	10.957	7.46101	8.70321	9.28985	11.206	2.926	9.69436	11.9149	6.01792	7.44543	9.34518	9.57732	8.32643	9.95884	7.2724	11.734	7.71699	8.7222	8.0677	9.51294	6.00675	6.89118	4.62415	5.18982	8.88111	4.17792	3.72445	8.84956	6.41616	15.2842	9.6865	4.51728	8.75957	11.6047	13.1488	12.5643	13.3147	11.4722	9.51123	3.96347	8.02403	5.97742	5.08746	5.24413	8.27473	8.07895	5.64034	7.80735	3.24793	7.97979	6.57569	8.90179	6.24698	11.3952	11.5271	13.2806	10.1084	8.29651	10.8791	6.44099	9.34018	7.67867	11.5305	6.65946	9.87848	7.97959	9.15654	13.4737	10.0375	8.31086	6.73283	6.17164	6.0174	8.77549	5.99095	3.21723	9.95565	7.73674	7.24222	9.44253	9.98456	10.279	6.26491	6.38888	4.73335	6.47897	10.3978	6.95906	9.19308	3.12102	5.79791	9.30948	8.30287	3.83794	6.48382	11.2304	10.6923	11.4588	8.62771	10.9912	10.9838	4.30743	8.3813	9.86636	8.84737	9.95812	10.2171	11.2439	8.37069	9.84408	7.78333	4.56071	5.21723	11.8054	11.2101	10.7069	3.26303	10.1306	12.0429	10.6765	9.945	6.97364	10.4515	10.016	10.971	9.23458	10.4633	10.3784	9.22689	12.0837	11.0263	10.0385	10.9753	10.3974	6.04759	6.66149	3.37851	8.09011	9.12774	10.2454	6.59544	5.36168	10.1497	8.35346	6.63842	6.86129	5.22497	3.97269	6.48789	7.224	5.74148	6.69605	8.35667	11.2273	7.47138	8.83321	10.7488	4.39232	11.2105	8.73437	5.35939	7.31379	3.45943	7.21919	6.93428	8.58346	3.7866	5.46613	6.75439	3.54844	6.70736	7.39403	5.05745	5.98868	3.49825	6.13134	3.88753	6.53962	4.82441	7.15341	7.8458	9.14441	8.48583	5.36069	9.10879	8.8701	9.80139	6.90929	4.00168	6.41147	11.2808	4.3505	10.5414	7.39254	14.2279	7.13905	9.7418	5.46271	8.24623	7.79377	9.28471	7.89405	8.41877	7.66474	8.70858	6.49506	8.42585	3.48543	3.65535	10.5219	9.18835	9.19673	7.81057	4.80219	4.75132	7.01903	10.5616	9.65732	7.74416	7.83528	6.58946	8.43505	6.01123	10.3534	9.49885	7.30561	8.52356	9.10427	7.72247	6.27983	8.59513	8.80488	5.59096	11.0229	9.63662	9.08135	4.82782	12.3399	8.7573	8.04658	9.30559	4.23801	5.12516	6.56986	5.0045	6.54102	4.05311	3.37851	6.20772	5.72792	5.44956	2.98185	3.51096	6.67243	9.68618	7.46107	7.74545	8.0954	6.8936	3.6893	8.5988	9.3921	11.1396	8.84455	8.31334	5.71699	7.83352	6.2555	6.64818	10.8024	2.848	9.38565	6.32012	8.0062	7.61742	2.26303	5	4.55459	9.0832	7.24413	7.7502	6.55152	8.04658	8.33271	6.92006	9.59021	7.92598	9.96159	4.51535	3.6893	7.75889	10.0232	9.58965	9.48784	9.29406	11.5506	11.7598	8.96319	6.5135	7.27678	9.61894	7.41561	3.79701	4.41954	4.16993	11.4612	8.37287	10.279	12.2557	5.95529	6.75622	4.98451	4.33035	3.59689	5.04073	4.54226	6.14975	6.99322	7.67384	3.49604	4.71372	5.256	7.33436	4.2854	8.17938	4.49825	12.3792	7.62352	8.57592	8.39433	5.08296	7.29829	5.2211	7.39857	3.76553	2.37851	11.1454	5.6865	7.07146	7.98812	9.42101	9.88905	12.3746	8.37025	7.48623	7.83857	5.4822	4.32912	5.45553	4.77863	4.58999	7.92223	8.53184	11.9439	5.03562	4.41278	6.77792	5.57289	6.77479	3.1375	5.72948	5.06178	5.53605	6.4396	8.46434	4.77998	5.99095	6.13162	10.0231	8.99774	7.41785	3.37851	4.89667	4.89724	6.86022	6.8189	5.56986	5.52616	3.08746	5.44294	3.92057	3.49893	9.97553	7.8189	6.8719	10.5403	4.91474	4.57894	3.43858	5.58467	5.63227	9.01262	7.83668	7.74349	6.67448	10.6587	3.90689	8.09031	6.71487	7.40376	3.29847	11.1294	10.4938	5.62059	8.32463	5.23819	6.57592	3.11024	4.98248	5.23649	4.27798	5.53361	3.78112	4.89835	12.7637	8.07842	7.36574	9.31939	8.00773	6.16434	9.7046	9.36812	7.97327	11.118	10.3887	10.944	7.41447	6.77479	8.25974	8.55574	9.18982	4.2854	7.16692	9.29324	5.90207	8.63381	4.83794	7.59021	5.04876	3.49825	7.32463	4.00899	5.27723	6.06219	5.78136	4.63807	2.80735	5.61765	8.33762	8.05637	7.30012	9.64995	9.42059	7.29046	7.95803	8.16082	7.05637	4.67243	6.86419	7.45121	7.15279	6.44294	8.69516	9.32463	9.29186	6.41616	8.15735	9.2099	3.73335	4.10434	8.57365	6.67614	8.35567	9.55919	8.51531	9.86202	7.52199	6.87469	5.53737	7.25682	9.16771	9.27534	7.71699	8.51609	8.39782	6.89743	8.25069	3.60881	9.33204	7.06959	9.21699	7.88289	8.60177	8.24317	6.44956	8.20065	7.04549	6.01489	9.10329	4.10434	11.4366	7.71721	4.20163	6.50462	6.77479	2.88753	7	6.90087	10.063	8.4004	3.66676	7.53838	8.74012	9.33597	8.23429	9.30127	8.22484	11.1503	14.1242	9.82385	3.55033	9.65482	4.30743	3.6893	4.65535	5.37072	6.38024	8.65213	6.96694	6.24222	3.58496	7.22183	5.80993	11.2796	6.37851	6.74416	10.9435	9.56453	3.72247	8.70217	8.09416	7.37406	8.16598	8.67455	6.30499	0.847997	9.59158	5.84046	10.3163	5.96578	6.57624	7.62278	3.70044	3.6893	5.99095	5.1334	6.37144	6.60881	6.35021	3.40599	2.96347	6.74819	7.86892	6.60437	5.47513	10.8289	7.22786	4.45943	9.92377	3.93546	7.33718	6.18363	5.4211	9.23747	5.86047	7.64169	3.75489	6.47573	7.15279	3.64386	4.88753	3.79701	5.46597	3.93546	6.47897	7.17792	2.65535	3.48543	5.19377	7.00899	7.18884	3.48543	5.76553	3.33628	4.63227	6.74551	7.37069	7.08958	4.07895	5.89239	4.30012	5.35355	4.26822	6.18388	6.49825	7.20848	6.54535	3.15381	7.6453	7.53761	3.10434	6.47735	3.6893	7.00675	3.40599	3.72247	3.43296	5.89966	3.63227	4.39917	6.38716	5.65821	7.27146	3.05311	3.45943	6.24413	9.02846	7.08428	7.44249	9.34207	5.66959	7.60659	8.77643	7.6238	5.71178	8.22978	7.75422	5.26506	9.78953	10.9085	8.88508	5.22882	6.43195	9.10355	7.19447	8.45286	7.8497	4.50079	11.6697	9.7046	8.97418	8.13545	6.99435	4.98185	6.71167	4.14568	4.52356	3.01792	9.64782	9.28471	5.82273	3.85798	6.52356	3.91648	7.8857	7.51812	3.89724	7.24793	5.71425	5.40376	4.80219	11.7033	8.78627	4.66107	8.28308	7.98185	8.2484	9.13802	6.91886	6.824	9.51787	4.57548	4.04439	9.47553	10.7374	10.3085	9.16415	5.79418	8.00731	2.76553	8.21626	3.05311	8.81057	8.47492	4.51728	6.5345	6.92719	9.2053	11.5479	9.75906	9.64992	7.15279	8.08055	14.8091	13.8714	7.10852	13.9216	9.72007	4.67913	4.853	8.54893	10.8704	2.848	9.0326	9.48099	5.58796	8.08748	3.72247	8.26585	8.98585	7.10329	8.2211	7.77516	6.75221	7.64458	8.886	6.07769	8.22976	6.66107	7.26959	7.40599	8.29326	6.03782	5.67226	5.31107	4.22766	6.39575	7.02443	6.26303	3.24793	7.86255	8.39532	4.43296	9.91109	10.0699	8.48351	8.88387	7.66605	7.51922	10.4827	9.68425	4.00899	5.84594	6.7982	6.52779	11.002	7.18516	7.14057	7.41109	3.81762	7.21529	4.73403	7.63372	5.60823	7.91827	6.41954	12.5496	10.7385	6.7252	9.13417	9.13057	6.70183	10.4448	9.00478	8.4222	7.54612	10.8791	10.5725	11.5065	5.22882	5.34403	5.44603	7.6679	7.98723	7.50125	5.40079	6.83542	6.58536	3.52007	6.39009	8.48363	4.60288	5.46597	6.3509	6.18587	9.13458	9.47228	4.82273	6.15583	3.12102	7.60665	6.41533	7.79062	9.0359	9.49062	6.79181	5.59991	12.4857	9.92518	6.6879	7.6865	6.53729	9.10774	5.60921	5.78921	4.63892	7.10014	7.14364	5.69452	3.32193	6.90756	4.73335	4.6893	2.96347	2.91442	5.06178	5.95884	6.10643	6.14771	3.21723	3.7761	3.44626	2.26303	5.42962	4.06178	3.52356	6.14771	6.36369	4.21723	3.01792	6.04221	5.49463	4.7866	6.07253	7.84674	2.07039	5.63659	9.13545	7.51277	6.46451	9.09039	10.0841	8.28067	1.80735	8.88935	4.22688	7.9425	10.1215	10.7495	8.44874	1.926	10.9661	9.36982	8.0602	5.97048	5.1255	5.47573	6.48543	4.04439	2.23266	7.15482	4.53439	6.72803	6.94233	9.43775	8.32553	6.92719	9.96967	7.63777	5.32613	8.03397	6.21845	5.59096	7.5157	10.9059	8.32377	5.85549	7.42929	8.23793	8.56796	8.51757	11.5101	7.2714	10.166	5.71511	3.74416	7.13031	5.72792	3.90689	6.51654	5.58496	5.12806	8.1303	6.10301	9.57808	7.86345	3.57665	6.53605	6.60881	3.85798	2.98185	8.29217	5.32553	3.15381	6.55766	8.06032	6.89724	4.74416	5.16871	5.10243	9.90283	7.56453	4.96513	4.10434	4.01792	8.73883	7.30561	9.93787	7.92184	4.35323	11.6236	9.05059	10.5495	7.35491	7.35264	5.44327	4.75489	9.88371	9.25762	5.10689	4.84008	6.6042	5.8044	9.01151	6.15785	2.93745	7.87713	8.54278	7.6069	7.6844	7.62498	4.63743	9.3652	4.18587	0.925999	4.8125	2.8679	7.98698	5.56986	8.06501	5.21723	5.22497	9.86764	6.11061	10.2449	11.8468	5.47249	9.27216	5.68589	4.76071	6.98299	11.659	8.77149	4.94905	6.97384	7.72451	5.59991	9.03919	7.06995	7.67313	6.52199	8.54342	7.01011	7.54979	6.84705	3.79488	8.47776	6.60437	6.53761	7.84133	8.15232	8.24177	9.1472	8.02735	6.67943	6.59201	2.76553	7.5109	6.66769	11.8325	7.824	7.47816	8.38802	9.78758	7.10702	13.4108	4.27053	5.84126	9.04985	4.51728	9.84982	8.43962	9.32283	13.0434	7.02237	12.2618	3	6.64367	8.00981	8.36492	3.73335	5.36107	11.2218	6.74	5.81762	10.6814	4.57894	10.0269	7.80993	6.01123	10.51	5.19455	4.59096	3.67807	7.88935	2.16993	9.80971	7.90256	9.29898	6.67807	9.06076	7.85736	9.55012	12.4937	8.2075	10.9003	6.2099	5.98185	8.18682	10.587	11.4274	5.10852	6.01748	8.68086	5.90484	9.38823	7.79447	6.06989	5.88686	8.06985	10.435	5.78136	8.5579	8.84138	6.54381	8.67349	5.65783	7.69137	5.1334	4.51096	5.87811	7.06008	6.57894	4.63227	6.687	7.68919	7.83731	3.926	6.15987	6.66105	7.52778	10.0767	11.9387	9.01466	10.0359	6.15693	8.06609	7.28757	7.99492	9.38955	7.02459	8.17493	6.49576	10.1925	6.8125	8.49865	8.29232	7.66105	8.24209	8.90328	7.80864	8.24888	7.12705	6.46923	6.28581	9.46862	7.09487	5.73877	9.87621	7.13463	7.43045	10.745	8.08799	8.0542	4.32912	8.42042	9.79295	7.65981	10.1435	7.35909	11.2645	10.0411	7.92778	6.1597	5.58864	8.97384	9.69749	10.2719	10.8387	9.12412	8.73911	4.07895	8.4622	9.07947	7.12309	6.10643	10.5245	6.60132	8.81474	6.1455	6.90621	8.77479	6.54689	2.48543	9.50306	10.6456	10.3513	8.58759	3.32193	9.85938	2.97196	4.79181	4.853	5.42962	5.46096	9.45265	10.4688	5.16993	8.03837	5.1127	6.3345	5.35403	3.9542	8.13648	8.15634	4.29875	9.91203	6.8392	9.82893	7.47488	6.47341	5.37919	4.83236	4.99087	6.64455	6.41647	2.37851	8.04221	7.53138	8.45861	5.8679	6.4363	4.39917	3.74416	5.70044	5.10852	1.72247	7.42543	3.95893	8.13461	9.75722	4.09137	6.48146	3.65535	4.90207	12.6363	6.78005	8.43701	8.29199	3.3505	5.6045	9.67043	13.4057	6.70573	6.99284	7.63081	3.99184	8.46964	5.2738	8.1475	10.0172	4.88182	3.57289	7.17592	9.00732	9.06609	5.39134	7.51017	9.72826	8.77452	11.5191	4.61471	8.95099	7.49506	3.3505	7.10329	4.73877	8.34961	8.51215	10.4755	8.37287	9.66729	6.60858	6.50621	2.88753	7.49852	8.77545	10.2239	10.1713	2.65535	6.33807	6.37317	8.20994	6.01346	8.65946	10.0532	6.2384	4.72247	8.32856	4.51816	7.69	4.52411	8.31967	5.94021	9.26421	5.88509	12.41	7.13853	5.50462	9.80219	7.41278	10.3892	4.98641	3.53605	6.67807	8.20619	8.16742	6.96458	5.65762	6.38024	5.88239	7.41707	3.6893	9.36676	9.21122	9.55661	2.10434	4.70044	6.34518	3.23266	9.59768	5.01792	5.73643	8.70148	7.88203	3.62059	4.78136	9.06582	11.4254	8.86759	8.35852	3.87774	9.60558	7.89274	4.7761	9.67066	8.34696	9.26772	10.4398	8.30469	5.67807	5.12919	3.24793	9.45759	5.43426	7.31651	5.78398	5.54535	10.7917	8.94119	8.6471	10.283	9.44041	5.03122	4.31002	10.1009	8.44253	11.6932	12.0093	7.61618	3.926	3.12102	5.848	6.16495	5.45931	9.27286	7.43713	8.39126	7.40514	6.52826	9.23314	8.04712	8.90809	8.03342	9.50561	9.00927	7.65432	5.84046	7.78463	6.96809	10.2989	6.5968	8.07788	5.52356	8.20945	5.09592	5.04002	6.47207	8.92333	8.59454	11.3583	8.66249	6.60351	10.6428	9.05066	7.52037	10.8618	9.00591	11.0458	9.53722	9.3097	11.8657	9.82782	6.92006	5.63304	8.63984	8.82817	8.108	8.55647	5.2891	7.67172	6.10791	8.63445	7.71237	7.8505	11.2529	9.71236	7.32912	3.43271	6.51254	6.82146	11.7417	7.63807	5.30743	7.88264	7.39575	6.83315	8.20089	6.41785	5.69209	9.88935	10.6261	8.96058	5.69766	3.71149	8.78953	7.81826	6.06713	8.39917	9.0433	4.50462	7.96174	6.47584	2.89643	4.75215	4.03562	2.40599	3.27798	4.99985	5.88996	5.61765	4.24793	5.67243	5.20163	7.03452	7.15375	3.20163	5.89724	5.97039	11.6471	9.70408	7.1416	7.14497	5.9793	6.10643	5.1501	7.36644	5.69488	3.30743	7.03148	13.1003	4.67807	6.7211	10.1195	8.83857	3.90689	0.584963	7.7718	3.70044	6.02141	4.30743	5.95243	7.83794	14.4441	3.62059	7.26679	11.5376	4.42045	8.80834	9.23585	7.34961	10.2797	9.00337	9.48523	7.76203	3.44626	6.26115	9.43734	4.52982	8.91298	8.71027	7.88935	6.04658	9.78886	8.55228	6.48543	7.38081	8.22062	11.7565	9.55505	12.064	6.23722	10.9227	9.43541	5.2405	7.76553	7.59395	7.99831	7.58195	10.0902	9.28896	4.54844	2.88753	8.35661	6.52199	3.67807	5.25179	2.57832	7.30469	6.84589	9.84466	8.82591	6.53605	11.5127	6.70199	9.69905	6.48774	10.0623	6.54588	5.33628	6.09412	9.47978	8.76335	6.56779	7.80113	9.46151	8.93422	9.63118	10.142	8.86013	7.75358	7.81057	10.2893	9.37743	6.14568	5.46107	7.44543	10.8847	9.77363	8.01983	9.09011	8.41701	12.9165	9.69262	7.15987	4.14568	9.24023	10.03	7.05094	4.96809	8.01848	6.61912	4.33628	6.13955	7.45368	6.82909	7.05081	5.98185	5.74147	6.98868	8.17792	11.1086	9.22569	5.8817	6.62059	3.32193	4.52982	6.51728	6.42794	7.2554	8.91144	6.41616	2.90689	1.67807	11.5428	8.41712	8.79469	9.35623	11.0807	9.41363	6.09984	7.93219	8.33199	3.7761	13.772	4.41278	3.03562	2.56071	6.63517	3.51096	4.848	11.9022	8.65607	5.73335	4.93878	7.97003	6.16993	8.20046	6.66249	7.68586	10.4549	6.44128	8.85643	5.66653	11.0585	6.63372	6.63808	9.58454	10.3753	6.21876	11.4546	10.3021	5.71149	6.07468	3.41954	11.1433	7.18536	9.99016	10.2167	8.58158	4.59984	10.1868	9.2285	6.27076	3.43494	5.09592	9.36851	11.1037	8.45861	10.1738	7.94486	6.15381	6.64241	5.45862	5.77873	2.82782	10.6473	8.04046	6.44626	9.18289	6.65392	6.19967	3.44626	10.8803	4.74416	5.51096	5.8679	7.01681	6.88264	6.02459	5.52042	4.00899	5.53294	6.91409	7.32912	5.99322	7.1809	4.51096	7.29921	8.18282	8.26256	5.7866	6.42962	8.20445	9.95739	9.20163	8.42825	8.52042	7.98242	9.1017	11.0743	9.40435	8.98146	10.9745	6.25172	4.86295	9.45872	6.67101	9.01792	9.93531	9.40706	11.0274	11.9074	9.69425	7.24888	6.96809	1.96347	4.76553	4.45286	7.89854	7.224	6.89724	8.2817	8.4389	8.55826	9.50089	6.22304	7.92481	4.64962	7.42206	6.91169	5.65821	2.51096	4.46648	4.41278	6.47297	4.78136	7.67948	7.60288	6.78842	7.52591	3.65535	6.67807	5.1127	3.79701	7.43713	8.37644	6.37433	5.4397	14.2461	6.97613	3.71149	5.32553	4.84364	8.6178	8.74264	6.08421	9.04958	5.28754	7.29921	4.96307	3.05311	3.08746	6.47735	6.31288	6.80332	7.3672	5.79724	9.67189	7.84109	12.0452	10.0864	10.4125	11.0362	10.3086	10.6692	9.58412	11.5062	9.69252	12.1919	11.9863	8.23554	10.7551	11.0664	10.8831	11.2559	11.6868	10.4167	10.1102	7.05939	8.80703	11.3054	9.3423	9.79497	8.99915	9.27295	8.50032	9.64769	9.53391	10.6139	8.50024	9.56159	6.36509	11.5002	9.66711	10.6476	8.61433	12.5104	8.97929	8.29005	9.4554	8.06609	11.3489	5.19771	4.57894	8.94134	5.72554	6.88142	6.76951	9.17916	9.76172	9.60469	11.5185	7.74147	8.19091	7.01792	9.59749	6.35744	3.70044	7.73634	11.0798	7.90509	9.7661	11.0562	8.86944	5.85798	5.18122	9.81148	7.1137	11.049	5.13491	9.82992	6.27984	7.15614	7.89785	12.3931	3.23266	8.50779	5.3401	9.10109	9.54881	8.15886	2.72247	7.5345	5.24793	3.01249	7.74868	8.21061	3.89724	4.50462	12.5991	6.09381	4.38818	5.5813	8.55689	9.14577	12.5977	6.79781	4.60288	3.37851	8.96174	6.28856	7.5582	7.52704	6.60585	4.6837	9.9516	9.07544	5.06609	3.91575	6.77888	6.99548	10.0699	11.7787	8.74685	8.43003	8.54765	4.86507	12.8223	10.5087	5.10362	10.6255	4.78979	1.43296	3.66676	6.41766	6.32733	7.83352	4.20945	6.52807	8.31856	3.83565	4.3147	5.63517	6.61618	5.73606	5.43672	8.26772	9.53177	8.59805	11.7797	5.42291	3.85798	8.50024	10.9816	10.8372	10.3742	7.42812	1.43296	7.82782	8.24127	6.90087	7.00899	5.75756	6.07854	9.0232	3.6905	7.8802	2.88753	5.0045	9.54823	8.46025	4.08746	7.78725	6.69688	7.42122	9.00703	8.8955	11.3812	8.02735	4.26303	8.36982	10.254	6.84674	4.74533	6.97842	8.49249	4.31161	4.29278	6.58346	8.9935	9.02743	10.0877	4.91648	3.1375	9.81874	7.56434	6.95884	8.22882	4.79181	6.95768	8.78531	6.96924	8.25348	10.3197	11.1013	10.4295	6.19172	10.4466	8.50843	7.01412	7.74819	8.14924	8.78987	5.78198	4.63227	10.5896	9.47634	9.59059	10.0595	8.64241	4.2854	6.25361	6.63303	11.0057	4.19491	6.9273	8.8492	8.61178	7.35843	11.5025	10.3104	7.1467	7.63735	8.6069	7.20359	4	7.79572	3.86427	7.11061	8.15782	5.58195	7.67313	2.7866	3.10434	5.46863	5.34696	8.40953	9.91684	9.43317	10.0082	10.7879	7.15506	6.33706	6.30226	11.3695	8.39232	10.0201	3.51096	10.4687	7.22452	8.41309	8.12412	8.45439	9.30944	9.11348	9.1581	9.29463	8.43192	7.93732	7.71631	7.49265	12.0051	12.6224	5.57289	7.70943	8.13131	9.1655	9.95713	4.8679	9.87749	8.74243	7.48852	3.71065	6.09592	6.4279	7.42535	6.77307	5.31381	4.853	5.36107	5.1127	8.47897	8.20991	10.6007	2.70044	2.07039	4.76022	2.90689	6.06609	7.84612	10.1733	9.00652	7.62107	8.28123	7.8689	9.28749	6.03264	6.98982	10.0463	3.48543	7.25361	3.47249	7.49426	10.8949	7.42104	6.62481	7.45286	8.77938	6.30684	9.76271	9.42037	7.39272	9.67207	11.4051	12.9595	7.21984	9.47897	9.33941	7.08848	7.97327	7.11512	10.0405	7.41954	7.78117	4.28595	2.20163	4.46574	7.6837	3.76553	2.96347	7.15363	5.30393	4.56864	3.72875	3.926	10.645	9.19943	1.58496	9.70438	9.59787	7.18096	4.77083	2.30941	4.78977	11.3771	7.88971	7.35579	7.88081	7.84235	7.41193	4.12102	9.47614	11.5867	8.60706	8.4235	4.52356	4.60288	3.32193	3.72247	7.27357	9.76092	10.0052	1.58496	5.39232	9.59938	11.0238	8.37938	5.52013	9.34003	8.58082	5.17792	7.06178	4.38914	5.61746	5.90448	10.2798	9.03684	8.0868	6.76686	2.56071	8.58459	9.18168	10.3523	8.86202	6.64674	8.24942	10.7986	9.66213	9.73697	6.32782	7.9571	9.20589	5.22882	10.211	12.2138	8.31016	9.08693	9.66977	6.66642	7.55612	9.67421	10.084	9.10774	8.97674	11.5878	6.08182	7.25456	7.61873	3.89974	4.74416	4.82782	4.3505	3.91372	10.3255	5.25927	5.0252	10.4883	7.27053	8.4698	7.08401	5.78921	6.58195	8.10119	10.0871	7.63823	5.75489	8.2954	8.74719	8.49426	8.74316	6.44795	9.037	8.72042	5.79961	8.60195	5.24793	3.83794	6.73235	8.94075	5.9644	8.84938	3.89724	4.5301	4.71483	5.09592	9.26819	10.7966	3.93546	5.853	3.57289	3.58496	8.33098	9.29843	8.56682	4.12928	6.72656	4.05311	5.11686	10.8244	7.18358	5.96809	9.42121	6.59604	3.81762	6.26662	6.80671	8.82591	8.41363	8.96347	7.54689	10.0448	8.88203	8.10562	8.08077	7.84928	7.64169	7.6086	8.27251	8.32778	1.67807	3.60881	5.37156	7.6879	7.46434	6.07468	11.165	6.01123	3.44626	6.35226	7.06717	2.90689	8.52466	6.82655	9.06178	5.70044	11.0881	4.56682	9.92466	5.33628	8.99492	6.9343	5.20163	5.88339	8.80299	4.11825	5.19977	5.80993	7.19382	3.64178	6.69627	10.633	13.1374	4.20163	7.4255	4.05336	5.14458	4.35885	5.63517	5.43296	5.0268	4.50017	6.24929	5.24031	9.87191	3.67807	4.8679	5.05291	4.19377	5.23937	6.73034	6.69203	13.2444	9.14975	5.75221	5.56986	6.95999	9.2937	5.51014	10.2322	11.831	10.6951	9.40789	10.0786	7.98008	6.75221	4.63807	6.1375	7.19673	4.01792	5.37851	5.57231	6.4241	8.51609	8.7492	9.6353	9.61562	7.0433	7.90388	10.4947	8.83605	8.71416	3.926	6.42291	9.06501	4.63807	6.06492	4.98185	9.36085	6.40599	6.76951	8.54882	9.23434	6.36282	6.95303	8.24657	7.88345	7.14364	6.96499	11.3476	8.50224	7.96045	11.9747	9.77885	8.01625	7.48354	7.32912	13.1172	6.79572	4.02829	6.20945	10.1247	8.53605	10.999	9.65499	9.82337	9.67144	9.53722	3.87774	7.06286	7.75355	8.38672	9.69975	8.76549	8.14466	2.63227	11.1544	9.54596	11.0011	11.0544	7.86872	7.926	8.20016	8.19476	9.87912	4.21372	8.04385	5.06178	6.65105	9.35689	7.38543	9.01926	5.87774	6.38716	7.99569	7.15684	10.2099	7.30652	5.80993	1.96347	9.34806	10.5078	5.92125	10.1795	6.73855	8.3632	7.20261	11.0356	7.2182	8.61618	6.45639	9.27891	5.47196	5.84046	8.94486	4.89948	7.47112	11.3694	4.23266	7.42097	8.9387	10.5896	8.62352	9.94101	15.4717	5.23266	5.15381	7.71081	10.2206	8.19261	9.37308	6.87283	5.17393	4.4446	2.48543	9.43636	2.43296	7.25361	6.86666	5.98868	7.46597	7.32193	2.7866	5.24031	2.53605	4.77083	5.48682	6.16189	5.16591	5.65249	5.63227	7.24888	6.62644	6.55612	6.71406	4.24031	2.29278	2.94486	3.926	11.9007	6.93899	6.48704	7.20653	4.41278	3.56071	5.78398	5.40939	9.27984	10.7478	4.52356	6.02901	4.848	8.73708	6.07682	6.83415	7.2891	4.926	8.15886	4.12102	7.59096	2.23266	3.15381	5.55766	5.59096	3.03562	6.65249	6.95652	4.2555	6.73877	6.89845	12.5292	7.24793	8.65857	4.78136	5.96116	4.56682	3.03562	4.90207	8.24079	1.58496	3.64386	11.6995	3.57289	5.63517	7.57061	5.64097	7.12309	12.1903	3.37851	9.06259	10.2082	6.57137	6.19574	2.848	4.2555	15.9741	11.4717	5.10434	3.1375	10.3285	9.42101	8.73978	4.67243	4.60711	7.57743	6.83794	8.23122	5.70845	7.16792	6.74953	1.96347	11.7317	6.96116	7.5345	5.87283	7.56529	6.824	9.5467	9.00428	14.1397	7.17493	14.6197	15.0987	13.7282	14.7669	15.8171	14.5021	11.4518	12.7203	8.89664	11.6784	15.6459	8.72928	8.65785	14.8795	11.2091	13.5432	7.27705	10.5998	15.5256	16.3026	6.62352	7.32103	7.23266	14.4945	9.97284	14.3303	10.256	15.3214	7.53993	14.7423	8.47938	15.2773	15.4057	11.9172	15.3329	15.4274	14.0032	9.55653	8.4149	12.9478	15.1989	13.4511	15.3523	11.2861	11.8542	15.2326	5.04439	4.8125	14.9212	16.0667	0.678072	11.6839	14.1057	14.9831	15.3651	14.9648	15.0891	14.9495	15.3398	6.72022	15.5644	7.67807	9.6756	12.0661	8.14415	8.81538	6.62205	8.85331	8.57592	7.0864	6.94369	8.49985	6.76155	13.5745	10.846	8.05745	8.45368	15.9742	6.33807	15.2026	9.40575	15.4641	15.1346	14.628	15.1444	9.34518	15.4573	15.2431	14.1619	12.0174	11.8232	16.0627	15.3494	13.7544	15.4131	14.4803	11.1537	10.0617	15.3614	1.88753	5.50144	14.961	13.768	14.896	13.2953	7.56148	7.45286	13.7927	14.5199	12.6619	9.8983	7.65832	10.0396	8.62205	8.13061	4.5768	8.06786	7.26866	8.23936	14.1267	2.926	13.598	13.9837	15.1824	6.81506	7.55154	5.55175	9.97699	6.06824	11.036	8.31665	8.28817	8.07907	6.27595	6.43235	6.9507	8.74162	7.23483	7.77873	7.95594	6.75765	7.53683	5.03122	7.52004	6.0217	8.80976	8.25276	7.00428	7.13062	5.3505	9.34718	5.07435	9.05826	7.26303	8.19279	6.77742	7.40344	8.78325	11.3449	4.29278	7.21043	10.446	7.64645	9.41426	10.458	4.70044	7.77519	7.82018	2.62054	8.91933	9.73978	8.9577	6.09039	11.0812	12.738	7.44956	10.5826	8.19081	7.30552	6.58771	4.64962	7.37069	5.1188	6.21733	11.3412	8.20945	5.09592	7.77939	9.73183	10.4515	5.8125	8.21432	8.20506	3.54844	9.19115	6.7526	6.17393	9.79579	8.22172	6.81762	4.64163	6.32193	7.22786	13.8617	11.9782	10.6272	13.7521	7.71271	7.46271	3.67807	3.73335	14.1679	3.07039	12.7616	3.27798	11.8917	15.4589	7.76686	2.76553	9.72911	8.71973	7.96347	4.93546	9.13443	3.60881	5.01346	3.01792	7.32733	4.09592	6.56071	9.73047	8.20506	9.77363	7.85619	7.51597	5.03562	2.67807	0.485427	7.38629	6.07682	5.89718	4.0268	7.93133	11.1317	9.22641	10.2364	8.26397	9.91055	7.16249	9.82845	7.90689	8.1118	8.15228	13.6068	4.87969	7.34241	10.9815	7.17891	9.90959	8.14038	8.14962	11.1941	12.6842	6.4446	12.0192	5.32121	7.32373	7.16892	6.65326	6.33059	6.28342	5.35403	6.70932	10.9368	8.32419	10.1835	6.44626	7.4317	10.3127	9.45059	6.56224	6.93899	10.4945	4.86248	9.19451	7.40941	6.41447	5.96116	7.70577	5.76553	8.2449	5.29193	8.27286	2.16993	9.25172	4.43962	5.44956	5.926	7.31016	6.17792	3.7866	2.848	5.41278	4.59096	4.89239	7.0979	7.60659	7.84674	7.82464	8.10852	5.81831	4.65535	7.79116	4.05311	4.51495	7.00225	5.14357	4.24031	3.74416	3.21723	2.76553	5.25172	10.5869	5.40698	5.91648	4.36457	5.82528	10.6815	10.9187	11.5096	6.46434	8.93221	8.97585	7.03122	5	2.63227	6.99435	6.3505	6.78921	8.28448	7.70497	8.83352	6.20445	4.94553	4.84298	8.08534	13.0763	7.27146	9.12774	8.75822	9.88465	10.0412	8.27861	10.5259	7.54378	9.79415	7.90324	4.01792	9.27473	10.5957	5.24413	4.80219	11.9129	10.826	9.54193	5.79442	7.42206	2.43296	7.29737	6.89482	9.78937	6.82528	9.64944	8.20633	8.60111	7.29331	8.50794	10.168	10.1272	5.73188	10.8512	8.5345	10.1986	7.2182	11.2536	10.5373	10.7461	8.37158	8.41785	8.38241	9.40173	9.02237	7.54925	10.1743	3.52356	7.02126	11.1073	13.0697	8.72962	10.6239	11.2597	5.26679	3.83794	7.12713	4.68695	3.12102	5.35162	5.88996	9.78953	7.27762	10.4481	7.15315	4.92458	4.92903	6.64209	5.85549	3.926	6.26491	7.27798	4.41278	3.10434	8.07521	7.20565	7.8586	7.66646	8.67713	7.22304	7.39621	8.83826	6.03342	5.7606	5.04334	7.26229	4.25732	9.22541	9.97185	5.12529	9.99018	11.3251	9.97025	10.9058	7.20848	7.30012	5.08321	4.43584	11.1376	5.10369	10.5164	9.85362	10.8133	11.0607	3.16993	3.75489	5.97499	8.01959	4.55459	4.37156	5.67243	11.2743	7.15785	5.52817	6.76818	5.20798	6.12722	4.99548	4.01792	10.9591	4.48543	8.53255	8.69984	3.44626	6.01123	4.69569	7.59768	8.70736	4.29278	7.37504	3.53605	7.50938	6.30743	10.816	8.58909	9.97025	11.5424	9.88218	12.0775	7.05202	7.49985	10.0817	8.48351	9.58796	7.53556	10.3063	7.27333	7.91648	8.11503	7.11061	9.41506	5.34216	3.98185	11.1154	10.3513	8.28253	9.43942	12.1221	10.1549	8.21985	9.64187	11.6758	8.66941	8.06878	7.07699	10.6062	5.05995	3.36871	3.37851	9.12756	8.36457	6.44956	3.15381	6.32093	4.89132	6.56377	6.90569	9.40973	4.29278	3.31548	5.47107	2.88753	4.95884	12.2078	7.27891	7.13237	6.93498	7.58646	8.77815	8.75629	8.39744	7.54998	7.7555	9.6844	10.6389	8.58594	8.91019	7.31466	6.7252	6.0268	6.18587	12.1993	12.6278	6.34163	7.84851	6.74281	11.093	4.80219	9.29025	4.56071	6.31933	10.9266	7.95536	5.93451	9.36151	4.35755	10.573	7.10538	5.35265	7.71836	4.16514	4.92125	9.06876	7.43962	7.85362	4.47897	5.1416	6.41109	9.35865	5.1819	6.66107	8.77502	10.2064	3.81762	3.63061	5.58195	6.94883	7.60918	7.04767	0.378512	7.52767	9.41257	8.93664	10.2301	10.4482	6.85413	7.81314	8.31334	5.54717	8.17573	6.04304	8.02181	7.52243	10.4163	5.28906	8.68023	6.80943	6.44956	3.05311	4.25548	8.33964	9.66835	6.38955	7.59972	9.08189	5.04002	7.21482	8.84831	7.50779	9.65069	7.87266	5.00684	7.09514	7.24413	10.0408	6.80349	8.51032	5.04002	6.83172	6.96	4.06178	4.00899	5.98641	10.0904	8.42997	7.31107	5.90568	9.77857	9.81954	11.0091	6.99317	11.0761	8.26725	7.62644	7.34576	9.76354	7.99718	6.70321	8.35491	9.06104	7.50236	5.09592	7.5947	5.72341	5.09133	5.33985	8.26303	10.314	6.80349	9.2329	3.51913	4.52982	3.91853	6.88631	5.8125	3.55978	6.3564	9.86882	5.4533	4.84298	4.07895	1	7.91501	8.97441	8.96593	5.61765	4.06178	5.74685	6.57894	3.848	7.07468	3.83794	7.28339	8.17393	6.45779	4.20945	4.49825	3.74416	6.6893	4.53605	5.30109	6.54844	6.51412	6.91147	7.76155	4.90207	6.28611	10.4781	7.49665	4.37851	2.45943	3.41954	7.51728	5.69857	8.82687	3.74416	5.62644	3.98185	8.05365	6.34341	3.81788	5.63595	5.23266	6.76166	4.89376	3.9542	7.21468	8.06232	4.90207	9.104	7.68717	7.85736	7.48409	8.32912	8.15545	6.74589	9.66569	3.88753	7.60881	4.94486	8.70667	9.31967	12.9813	5.3764	4.57289	9.05121	10.1433	8.12974	8.94398	7.22794	7.64746	4.24031	8.68147	9.8051	12.6968	13.8387	5.23837	6.76155	8.20163	3.71187	2.74416	6.64266	9.58289	7.27519	3.24793	7.29002	5.40226	7.15381	6.10862	5.86295	7.96116	7.9877	1.07039	6.26115	10.3578	1.67807	10.2204	4.55459	8.76752	7.10362	8.63009	5.53605	8.3837	9.57743	3.12102	4.70044	2.48543	7.28818	9.34252	8.01625	10.4849	7.81634	6.31415	5.10852	10.1497	7.07175	8.69397	8.08746	9.15507	7.67666	8.95303	7.01488	7.81879	9.5377	7.33071	6.31925	7.66463	6.47573	7.69279	6.07253	7.5306	7.34873	6.70889	11.302	9.59563	11.0859	3.76553	5.36107	7.56605	7.66075	7.7211	4.49185	5.56071	6.98071	9.61451	8.14057	7.19539	5.90906	6.29646	9.39596	8.69975	8.01402	8.94149	7.15279	5.20163	4.38051	8.61397	3.43296	7.12949	9.00619	6.21529	9.07146	6.32193	3.47249	5.1453	7.20734	6.9302	5.79701	9.00983	4.48543	8.41158	7.11686	-0.152003	6.77873	7.91706	3.53605	7.47897	8.97585	2.926	6.90809	7.35315	4.93074	6.59246	4.41954	6.59842	2.10434	7.00225	5.2928	3.59694	7.32643	6.2384	6.05961	4.5376	3.9542	6.31707	4.16189	6.81637	3.60881	5.34257	1.72247	5.53739	9.34762	9.13042	12.3088	5.19954	7.76155	5.12942	4.54844	8.36238	7.84925	5.6837	3.30743	10.1426	5.46597	6.02901	10.07	1.96347	8.66924	5.34237	6.63081	4.64962	5.52982	6.98868	5.14662	8.12958	4	6.34418	6.50938	7.20163	9.74214	6.32642	6.89966	6.00535	3.67807	3.17419	9.03609	4.03562	7.78398	7.42878	7.87221	10.1626	6.02015	7.9772	6.12309	9.59413	7.8494	6.80732	6.36406	7.55459	3.804	8.69105	2.67807	7.70183	9.79425	4.22624	7.91212	7.82689	8.21675	8.05311	9.28054	8.67357	8.194	8.02064	9.08958	8.44419	11.0204	2.3505	8.42819	4.81238	8.40467	8.23269	8.21443	8.58946	9.86284	10.3259	4.3505	8.83213	6.61324	7.69724	5.70853	7.5241	5.0497	8.33405	7.61985	5.6893	4.60191	8.63212	7.56464	7.42543	9.6339	5.2817	7.52773	7.41949	6.3837	5.0045	8.87713	3.64386	1.63227	6.22497	4.77083	3.15381	7.94895	6.2286	8.29875	7.08321	5.13854	9.35931	8.44089	8.87437	6.89239	6.88509	5.33985	9.82944	5.85078	9.22038	4.33628	7.13545	7.59917	7.2289	7.41777	6.79744	9.18254	3.08746	4.853	3.58816	10.1592	7.12102	5.91486	9.90132	8.57554	6.55459	8.1982	9.78022	6.65105	9.0607	8.53138	4.96809	9.56736	9.11738	9.77743	9.25621	8.66213	7.41564	10.6287	9.71465	11.0388	10.4088	10.0102	8.90908	12.7886	10.666	10.0135	10.0146	10.621	11.1647	7.71836	5.78377	5.54043	3.8679	2.56071	8.56377	9.94725	7.9879	10.2862	8.6879	7.717	9.03947	5.07039	10.7928	8.44212	10.5169	3.6893	8.75911	6.04439	12.1356	7.97245	8.60733	9.97771	6.43296	8.95565	6.44791	6.83668	5.17023	7.78431	6.543	6.9155	6.11023	5.57289	11.9378	7.35226	6.79137	10.6296	6.26466	4.41763	7.54705	4.79181	7.80046	12.4304	7.77682	8.22445	7.14309	3.7866	7.26959	2.88753	4.36021	5.76857	7.25739	5.54345	3.3505	6.08777	6.41785	2.51096	4.69468	5.848	5.81762	1.63227	6.57152	3.93546	6.83794	4.40718	6.47249	8.63135	10.9617	10.227	6.0748	9.82703	6.39746	6.37678	6.47411	3.7761	6.1819	6.0268	3.69461	7.2182	2.37851	7.224	5.22357	10.8632	6.52688	8.31999	6.05743	2.88753	6.78921	5.50144	8.34299	4.43962	7.29567	4.52356	6.39717	7.70874	9.2009	5.79181	2.43296	6.91691	6.30739	6.5744	4.94017	6.01569	6.18993	3.74416	3.79701	11.5784	11.4043	10.3535	5.98886	5.98641	7.83226	8.24982	7.60955	9.73822	10.6039	6.9948	10.0478	7.1918	7.17742	9.17293	8.38888	4.54226	7.58031	6.09381	7.14568	7.51885	6.70736	6.36807	4.32193	4.51728	7.32912	9.71665	2.76553	4.19377	2.848	7.52435	9.94547	5.79657	5.04831	9.19832	5.76022	6.04002	7.55008	5.50779	4.17662	5.09216	7.02901	7.03012	1.88753	5.47249	7.83226	6.87652	6.42626	5.63517	6.03562	9.73514	5.78136	7.8671	6.39669	6.52045	3.82782	5.82782	7.53605	9.48746	8.99248	5.59096	8.82	8.00225	5.8832	11.5906	7.75218	6.99661	5.35712	5.70728	7.64956	5.93074	5.66391	7.54844	8.46642	10.0455	8.03342	7.65197	7.507	6.16202	14.481	9.00752	9.15026	3.41954	12.8403	10.0445	2.63227	8.90298	9.21186	11.8799	8.36381	8.52537	6.36107	9.56411	9.1639	5.95187	4.47312	6.96715	7.23745	10.6214	9.46842	8.2627	9.34777	9.79742	9.82401	11.1247	10.8059	11.6602	10.616	9.90541	9.90995	4.6837	7.40004	7.87713	10.3623	9.19555	10.6234	8.1759	8.51806	8.81506	9.00972	6.23748	8.82082	3.81947	10.4429	12.3024	7.12412	12.2569	9.40916	8.75389	7.20359	5.12928	4.45055	3.91648	5.926	4.34341	7.26209	4.73299	4.15626	7.42878	4.06178	6.83023	4.72157	6.09803	6.39288	10.3203	6.06995	2.70044	7.54406	7.78005	7.71546	5.48058	9.44066	4.50316	6.93546	7.16443	7.73742	7.84076	5.92837	3.79701	5.46597	3.71149	3.81559	7.22207	4.65244	10.1047	3.29278	4.16189	8.33604	10.8481	6.05311	7.7286	6.25739	8.65177	6.79527	8.4208	8.97585	6.65678	4.49185	6.11061	7.979	7.38543	11.5816	6.92719	9.47328	6.90358	11.3088	10.3951	9.05799	9.42131	9.93182	2.10434	10.2053	7.89118	5.65324	5.57848	5.65535	5.2555	7.74618	5.43962	7.11686	8.6703	8.65809	10.8744	6.8611	7.7879	7.79722	10.5012	7.96265	9.41727	9.00113	5.38739	4.52982	8.98043	7.67081	7.74618	8.675	8.21965	2.95967	6.9542	4.66107	7.96054	6.60734	9.33851	5.89724	8.86078	6.7866	9.24937	11.4849	7.16126	6.53822	8.13186	5.55054	8.04056	10.3324	9.94895	9.85144	8.92231	10.0316	7.38198	8.98698	6.81762	7.23197	7.44492	9.36763	8.57856	7.65413	8.3915	10.5474	3.848	10.512	8.94691	5.60585	5.46401	4.0677	9.03562	11.0618	7.66035	9.97757	9.12397	8.53021	3.07039	7.28678	9.02079	5.25814	11.1132	10.4085	8.05745	5.60125	2.848	4.99487	3.10434	4.72247	9.20224	5.77347	10.7424	10.334	6.91769	10.5322	5.95187	9.51136	7.21423	7.42685	9.70471	9.39318	8.64096	8.1218	8.31786	7.92867	6.16591	7.01458	4.19377	8.13853	3.01792	9.81474	11.0861	9.00028	4.67807	3.40599	6.02015	5.02445	7.64122	8.27592	5.71973	3.33628	5.54796	6.30561	6.42394	10.8271	9.691	5.52989	5.848	5.56298	4.94953	7.06609	9.80145	4.98185	8.04631	9.34296	7.15782	10.4225	5.2817	5.23266	7.4629	6.2497	7.71356	7.52356	5.97269	6.57743	10.1035	3.53605	10.0006	4.05489	7.51611	5.09615	7.47573	5.27426	7.05745	6.27665	6.6865	9.16706	8.11768	5.88996	7.31198	6.56529	5.92837	4.72792	5.91648	10.5633	3.36457	7.41024	8.5386	2.72495	9.85705	7.73471	4.79069	3.59694	5.07039	6.48609	5.6518	6.40371	7.36368	11.7081	8.81698	8.53916	3.94486	8.42668	6.42459	6.49046	7.70546	8.28679	9.31877	6.74317	7.82655	7.34074	8.20945	8.7738	4.9079	11.3887	3.96347	7.30718	7.74349	11.5796	6.62936	6.66544	13.2602	3.01792	8.58568	9.24911	7.09096	9.32773	10.441	6.7888	8.50193	9.13451	5.31066	8.77149	8.84486	9.85576	5.75756	6.24911	10.9631	9.31899	3.40599	5.57894	2.63227	6.64097	6.30195	2.98185	4.97269	2.20163	3.40599	6.27053	7.38629	4.92019	10.143	10.029	7.41296	6.18997	9.20555	7.62717	6.77766	9.17268	3.49825	8.35799	4.91648	7.83542	8.56041	5.26679	5.34341	8.78501	4.82814	8.21335	9.6521	9.35334	6.36542	3.18587	8.77472	9.58704	11.4342	4.54844	10.8057	9.80832	6.00899	8.31985	7.92241	4.46597	8.6471	4.16189	8.62778	7.80607	4.80735	6.66424	7.75822	8.94193	9.46557	4.48543	4.62059	5.35235	5.80692	7.44045	4.50249	8.07628	3.05311	6.31107	3.66926	5.83504	6.95703	10.0824	6.75355	11.114	7.45368	7.69139	5.41954	7.43463	8.96187	4.42626	9.36306	8.39783	7.97957	5.16591	9.95128	7.85905	4.14568	8.62064	3.21723	8.69444	7.66075	8.65029	10.9612	7.25361	8.89838	8.09011	5.87283	11.228	10.5377	4.99548	4.30409	8.60622	7.95478	8.1548	4.79181	7.69139	4.18587	4.45381	7.09276	6.71425	7.54612	6.06393	4.65535	11.7221	9.22255	5.62059	8.39618	8.46525	9.08773	6.47086	5.56986	9.13031	10.1991	5.46597	4.03562	6.81176	9.20848	6.71699	2.96347	6.42459	4.04915	2.94486	7.14943	9.58834	6.37504	4.12515	7.02459	5.68443	3.41954	6.92825	6.64241	5.83036	3.65535	4.60288	6.17393	8.63866	8.79279	10.857	4.37156	10.0591	9.1576	8.82814	8.44501	7.893	8.18041	8.52748	2.82782	5.50144	5.08321	7	4.07895	4.24793	8.05907	8.72429	8.40599	4.37156	6.83162	7.51728	4.07638	8.17084	5.97623	5.80864	4.23989	6.51096	8.27053	8.40982	8.60459	7.20555	8.7958	7.52353	6.77479	8.75019	8.64177	9.61139	3.26303	4.61471	7.09803	8.41048	6.67805	4.53939	4.01312	8.26256	6.43338	10.7612	6.75756	8.38154	4.95399	9.02689	6.82655	5.09875	7.52042	12.6366	3.65535	9.43476	9.92926	8.48562	8.16892	7.99731	5.15785	5.66288	6.8716	5.57377	6.14568	10.4977	7.85549	6.48059	7.48057	7.21335	6.8125	9.24365	5.60657	9.19599	8.7211	5.7866	9.21335	9.11402	6.40986	6.0268	7.41363	7.1179	4.71149	5.48543	11.9165	6.75087	5.41278	5.75489	8.86882	9.55419	7.841	8.22014	9.77363	7.40939	4.5487	6.07395	6.8802	6.62205	3.96347	4.39708	9.10748	9.50691	8.15178	5.61606	9.21408	8.48631	7.53856	8.9694	5.22497	6.72383	2.76553	5.10014	7.61094	7.72928	8.1533	9.30925	7.76718	8.31424	7.74349	8.47118	7.50945	5.55459	5.4569	11.0883	9.11348	12.0372	9.54148	4.75906	3.47249	6.55305	9.17118	10.5807	6.63662	8.69314	8.66107	4.68924	7.95361	3.89522	5.86295	7.69197	12.7103	8.06891	4.49384	6.95147	7.60098	8.85212	8.29083	6.60733	7.4767	8.63985	5.17393	4.82735	10.0725	6.59501	9.19918	11.5662	5.79181	9.47594	8.9384	7.16491	7.18488	9.15127	3.79701	3.03969	4.10434	7.78832	10.1434	4.95716	4.52356	3.29278	4.34341	9.32845	6.73877	4.70044	6.58496	8.10434	11.5263	9.6954	9.02023	4.45943	13.6841	11.3764	12.1042	2.80735	9.72572	5.92362	7.06405	6.90087	9.07639	4.97965	7.94778	7.83857	10.6365	9.70334	8.28725	10.0665	8.62065	9.8976	2.56071	7.14771	8.28263	7.7761	9.49406	8.49546	7.23266	7.94369	6.18785	2.88753	11.3987	9.92511	9.86093	10.0268	4.51096	8.14262	7.70943	8.37199	7.12516	3.17948	9.90899	8.36807	9.56548	4.8741	6.64674	6.34873	8.09011	8.43254	8.85554	8.16892	8.24745	7.14057	7.27705	6.16189	7.43296	9.14115	7.98812	7.32283	7.8009	6.83415	7.10852	10.4866	7.31288	7.13451	8.59917	9.32531	6.88753	9.27775	7.23745	7.19574	9.22255	9.0562	5.99336	10.1253	5.34338	7.54998	10.5374	7.6453	10.4551	8.10119	6.90929	6.02237	3.53605	11.3262	7.82926	9.55036	3.33628	9.90418	6.78136	8.7039	5.04002	6.26115	6.94251	8.40429	6.97154	8.97737	10.0705	5.44626	3.03648	7.46217	11.238	9.65033	6.82655	7.52826	6.91886	12.0947	4.76022	7.17293	7.37213	8.95811	7.12619	8.135	9.89621	9.97355	7.98982	7.23747	10.6434	9.04566	3	5.30477	8.15987	5.65535	6.18388	8.53141	3.47249	3.88753	5.52941	4.28722	6.50621	4.55459	4.26303	7.63372	15.1456	6.86232	14.8465	7.97327	8.67737	10.4052	9.64006	8.76973	3.08916	5.73606	7.74776	8.58198	13.1488	5.0764	11.0661	8.60636	7.26499	5.90207	6.32553	3.82254	8.86697	7.49346	9.451	6.99887	9.14517	11.295	6.38376	8.5144	5.24637	6.77742	4.86517	9.39077	4.92527	10.636	8.23218	11.1706	7.02459	4.35755	6.57743	7.59917	8.99492	7.29829	7.79685	11.1151	9.89597	3.58496	7.7445	6.38799	6.14158	9.47695	6.06609	6.02459	4.12102	7.2114	2.82782	4.54226	6.40599	8.05961	5.95652	6.82782	5.27426	4.14878	10.0456	6.5133	9.11719	5.59661	9.10957	5.21756	8.86078	5.23266	5.07233	6.85261	11.8851	7.33441	8.97985	8.29646	8.08375	4.89239	4.41954	11.3274	6.24222	8.74113	8.61508	9.01306	3.07039	9.61068	6.25818	10.7611	6.11451	5.37353	9.54747	7.84298	8.53654	9.61661	8.82912	8.05961	9.5214	9.32463	8.37764	6.68846	3.65226	8.96011	7.25747	4.54625	7.91149	8.65928	6.24209	8.3394	7.99532	7.88081	5.92837	6.06853	2.60881	7.31084	6.39403	9.81089	8.26057	5.59151	9.85814	8.34909	3.54844	9.72927	9.02181	7.62453	6.16976	6.92481	8.93722	8.1927	4.16189	9.77107	9.86502	6.41616	3.99095	9.08902	7.75956	9.87283	5.20288	5.21397	6.853	6.72383	6.02901	7.64962	10.4095	7.29921	5.26679	5.52356	6.39232	7.1179	9.4959	11.0748	8.05907	12.2327	12.8446	8.56064	8.25692	3.93546	7.57231	3.56071	7.20322	10.9348	4.67701	10.3028	8.15279	6.92403	3.21723	8.6738	9.91488	10.7255	8.24665	9.03397	9.96319	8.62571	7.73268	8.44956	6.55919	9.0864	7.27612	10.1243	8.71775	9.84455	11.4779	7.12342	8.33494	3.79701	6.93546	13.7562	2.90689	6.50144	4.1127	11.3686	3.48543	11.1573	3.63227	7.3336	6.71287	3.43296	3.62059	10.5823	11.6029	8.90859	8.43254	5.94545	6.42288	9.36632	7.06448	4.79411	7.17792	4.3505	4.69879	8.72247	12.5538	5.6447	8.87104	7.27891	8.88509	8.72397	10.3158	3.79583	6.51837	5.66536	7.19574	7.91069	8.60918	2.8679	9.14287	10.0185	10.2991	8.1179	4.60881	4.30012	4.61471	8.91737	7.10538	7.08425	7.74551	7.78594	10.0986	6.43463	6.22596	10.2844	6.85798	6.9309	10.6562	6.66818	9.69714	7.2854	9.11452	7.00705	7.7761	11.8847	8.10329	8.73978	6.3505	4.24031	8.83289	5.17393	12.2598	6.78122	8.52709	6.66676	7.5812	3.78667	7.47168	8.41021	6.71787	5.77682	3.8679	6.46614	4.35898	8.73302	6.42626	5.7966	2.1375	6.5157	7.98014	6.79414	4.3147	4.89724	7.55305	7.91409	9.6319	4.72247	6.98755	4.75489	7.83003	9.36348	7.67302	9.90659	5.62156	12.0843	6.79442	6.35931	10.1726	6.65017	9.80268	2.88753	6.76818	3.3908	4.89724	7.13044	7.15987	9.10314	9.36829	4.0268	6.71973	2.03562	9.75656	8.79604	5.12102	6.80219	9.32484	8.89173	9.21578	7.95413	8.37895	5.39489	4.62059	4.54844	6.01118	12.3664	5.37156	4.20163	4.10434	7.00562	10.2833	9.8614	9.35028	8.10224	8.26418	9.2555	5.02879	8.30332	8.15583	2.20163	4.82714	8.59246	8.75221	7.10329	10.1208	5.06824	9.69157	9.16516	5.33985	9.90794	4.55067	4.45286	3.20163	8.80574	6.58368	10.4824	5.64386	9.24793	7.27053	8.69653	5.25745	4.98844	6.59096	6.59096	7.11471	8.70845	6.34518	6.89239	7.16892	4.67243	5.40939	8.48985	7.24441	5.62143	5.55766	7.32193	5.66391	8.18339	7.18785	6.67807	7.84862	5.11686	5.0917	3.23266	6.38389	13.4014	13.3959	13.1607	8.76849	11.3045	8.47452	3.43296	5.07895	11.5735	8.96723	9.96578	6.58646	5.64097	9.41924	4.22497	10.9872	6.66534	9.04712	5.14568	4.42626	5.7761	7.41774	7.20163	3.76553	7.55269	8.18838	7.30834	6.29094	10.8316	7.48945	11.0141	6.39746	6.1639	7.60304	8.65535	8.56784	5.29351	6.6879	7.38111	6.7101	10.01	6.55766	2.70044	3.60881	9.26702	8.41954	5.32553	8.82018	9.18998	8.90691	9.52669	9.11888	15.125	11.2388	7.57595	8.60659	10.0836	6.63541	5.88583	10.8394	8.48229	5.7889	6.32193	5.03867	13.9004	4.07039	8.72281	11.4607	6.93263	9.27366	8.43212	7.44874	11.3596	10.008	10.4842	8.55421	14.6271	5.14315	9.11061	9.02866	8.91318	8.57604	8.32912	14.9659	9.18314	7.27612	15.097	9.92136	8.99388	7.91528	8.20362	9.89724	12.0025	7.91801	11.0274	10.3504	9.90342	9.64551	8.81642	9.20059	9.67019	8.81622	9.70991	11.0429	9.08428	10.0396	8.26632	7.27053	11.2909	8.54342	7.59991	9.16566	4.2854	7.49745	10.215	7.85412	7.83969	8.98868	10.6926	7.5778	7.42626	7.25927	10.7732	8.23601	10.5221	9.46202	7.28935	9.82972	10.9378	6.35579	8.60955	8.22298	8.37381	8.50333	8.6865	5.51096	7.80128	9.388	9.2148	9.83817	9.04066	7.66107	6.20163	9.98185	8.2989	8.93103	5.92362	3.97269	12.002	6.59078	6.8392	11.7135	9.73098	8.46237	9.79815	8.5812	9.68919	7.23362	6.70874	5.01792	11.4885	5.35812	7.44657	5.79469	5.64386	0.137504	4.83791	2.20163	3.08746	1.48543	5.91169	7.28112	9.31356	6.8125	3.90689	7.31288	6.98281	3.52356	3.27798	7.48764	8.80284	9.18884	3.48543	6.25927	8.12065	9.13289	5.87678	5.88996	4.20829	7.68018	7.07361	7.98641	3.72247	8.56184	9.19992	9.0522	8.58158	5.2555	6.53797	6.78267	4.54226	3.8679	10.1324	8.58759	11.7717	11.6198	11.3753	11.2772	11.3411	12.02	12.0858	10.0803	7.04564	7.59694	8.0917	8.97856	9.13109	8.77013	8.60992	8.67101	8.87181	9.25803	5.8228	2.88753	9.48215	9.55772	9.13525	9.51235	7.54631	8.6435	9.87387	9.72503	6.12102	7.73403	5.51644	8.9263	8.3966	6.4904	8.36205	10.036	6.12928	4.0268	11.5318	8.16742	9.34474	9.47371	8.37963	9.13177	7.2724	8.37591	10.535	6.44991	10.1562	9.06504	3.91648	8.10748	3.72247	5.97728	9.9231	9.26162	9.42978	7.00338	9.86419	5.00108	6.848	8.79604	7.31174	8.07241	7.38198	8.85767	9.482	7.96732	4.56374	6.63494	9.48523	9.2281	11.7209	5.17614	8.44891	8.30269	11.1971	7.94981	6.75922	10.4764	12.3814	5.87529	12.1012	6.69073	7.53942	9.06366	2.23266	9.80896	8.33985	10.2557	5.57493	8.59515	7.20945	10.812	6.18587	12.9517	9.16751	9.98763	7.06501	9.14873	5.87001	7.11374	8.84043	11.9043	9.68638	7.31731	7.69588	7.60659	3.41954	7.78594	4.25489	9.53236	5.49825	7.57365	4.29783	6.07039	8.97537	5.82782	3.53605	8.93428	14.7492	2.60881	8.69349	8.97928	4.00925	8.79896	6.75889	6.55919	8.66853	10.9856	5.88996	10.9953	7.13881	3.59694	7.99379	9.54381	6.38702	6.16576	8.8518	7.79242	6.73991	10.7726	11.4813	6.8189	7.93255	11.2639	9.53625	8.54187	8.39232	7.82236	7.77524	10.0755	9.17592	11.5135	10.1954	6.62529	8.41405	8.55228	8.78267	6.92955	8.84643	8.44626	9.08402	3.03562	7.50621	6.79683	3.05311	3.36457	4.20945	10.7457	5.47573	7.8972	7.0607	7.72223	8.03452	3.70044	10.779	8.12007	11.2003	6.59096	10.0228	7.17592	10.9195	5.98868	4.32391	9.85985	10.5181	9.281	7.81422	6.34341	8.56643	10.2392	7.33909	2.85494	10.0626	9.25101	8.72928	9.3516	6.93782	7.68159	4.16993	11.0309	8.04385	9.77099	4.91169	7.79442	7.51885	7.89905	9.66048	10.7214	8.23362	8.60251	8.52759	5.98413	6.59022	6.57983	6.71149	9.78496	5.15381	8.87118	6.09381	8.1416	8.55228	8.80349	7.74712	6.3505	8.98904	6.2817	11.11	11.3063	7.88996	0.847997	8.05741	6.24222	7.28773	3.3505	7.38974	5.87036	7.24031	7.37955	5.94531	7.18726	3.52356	10.3204	9.21253	7.95834	9.88852	3.74944	3.56071	5.67525	6.99614	8.32733	8.53301	6.17991	6.67948	3.33628	5.51412	6.95652	6.99478	5.87774	3.53181	3	5.68186	3.8679	5.38888	6.40939	6.62356	8.43921	8.54844	7.71768	3.27798	8.80749	10.2743	3.72247	4.02547	5.52669	9.01251	4.90248	9.44066	7.5277	9.20869	8.91712	4.24406	7.02015	8.79669	3.80735	10.5247	8.08665	9.32486	5.41954	7.94193	6.21585	5.74952	7.76818	9.87728	3.60881	8.83067	9.20163	9.68429	4.93225	7.62644	11.3161	6.59991	11.0764	9.18139	9.95492	8.26585	8.51333	6.63517	6.31418	12.0253	9.7009	3.047	8.2555	6.56071	12.9898	7.82018	3.51096	10.1795	7.90328	9.91139	6.5345	9.52122	8.2341	5.91409	5.89533	9.31696	5.9472	9.03837	5.24139	8.84172	6.85413	8.39575	6.95378	7.54682	8.38737	9.91587	4.89239	8.01067	12.3949	8.38845	9.50083	7.27879	10.7288	9.90824	9.53877	12.0966	8.89822	9.7738	11.9524	11.3481	9.54847	10.851	4.39232	11.1611	4.30012	9.29163	3.65535	7.0412	10.7023	2.72247	4.52982	8.67154	6.82655	9.32125	7.20099	9.61084	6.75158	8.49171	8.06237	6.22882	8.23458	9.00394	4.75489	4.03562	5.25172	9.91871	7.6453	8.15359	8.66752	5.19377	7.29186	8.7445	5.54226	6.78764	5.44294	3.43296	7.73403	3.33628	7.4367	8.60687	9.41923	7.77479	10.1197	9.60955	6.5228	9.85958	6.58496	7.58421	7.39734	5.80444	8.44626	8.01804	4.05762	9.03864	9.08534	6.08321	7.28725	7.28725	5.70321	8.00767	9.23218	7.10014	8.81882	8.01402	9.71425	11.796	5.76553	7.80478	7.03461	9.4365	10.1054	10.2611	9.92941	10.3216	7.65893	4.66107	7.30652	1.848	5.853	12.47	7.79069	11.6747	1.43296	7.16518	4.3147	7.74942	4.73335	8.29887	6.61471	6.8134	5.82528	7.36282	7.84423	7.65392	7.77403	7.13925	6.09803	8.96636	8.62753	5.51625	2.20163	2.40599	2.37851	7.77506	6.96	6.44626	6.00843	5.48864	5.06178	8.2724	4.0268	7.56224	10.3728	7.26268	9.82575	6.21529	8.66884	8.19426	7.68549	7.39224	8.13602	9.44874	6.44966	9.33359	8.23216	6.20359	10.2364	6.76421	2	7.05745	9.60548	7.52356	5.48543	7.41236	6.85798	3.36457	9.14006	5.90929	8.57251	6.35755	6.03122	7.92286	8.65678	10.1206	10.2388	6.35226	4.16189	4.74953	7.02901	10.8878	1.67807	4.93301	4.43962	7.02348	6.31288	5.8679	10.0932	7.88935	7.86975	7.14771	6.21917	7.3761	5.44998	6.45121	2.96347	5.27798	11.8976	6.05311	8.81826	8.18884	6.2724	5.26303	3.75489	8.55919	6.99322	9.24664	4	5.08321	6.53916	8.36138	3.8679	7.87958	7.3837	7.12619	5.96578	7.57213	5.83036	3.92118	6.95273	6.05311	9.11297	5.79442	4.89724	6.68089	6.17592	4.926	2.96347	7.82528	7.8392	8.39446	10.2569	8.0433	7.33002	8.33002	7.32553	9.45162	7.79636	7.72479	6.74012	4.54226	8.48543	7.36107	5.58195	6.37365	8.61319	6.06996	7.43379	6.77479	9.18722	8.55075	3.67807	6.62644	6.20163	7.01235	8.43327	9.83889	1.26303	7.28675	8.47532	7.78725	7.49265	6.27984	6.54689	6.80735	7.01235	7.94661	5.27798	6.6837	7.04111	7.30287	7.34553	2.7866	6.63081	11.4378	9.83558	5.16173	8.02126	3.24793	4.14568	6.58911	5.64097	7.80155	4.26303	8.21043	7.23936	9.56491	8.00955	4.74352	5.10014	5.71155	7.2552	5.23649	7.60492	7.2147	6.64029	6.81786	6.11686	2.43296	7.40864	7.40514	7.2317	5.56986	6.81762	5.96184	4.46597	6.58796	7.08534	6.73396	6.79051	6.04638	7.16591	7.56605	3.99095	6.39403	8.84768	4.14568	4.75489	7.73471	7.65893	3.82782	5.99774	8.78365	6.45121	7.71631	3.87774	6.02139	8.18041	9.21844	9.33069	8.54767	7.44115	8.6328	7.92778	6.71149	6.15377	10.1692	6.58346	5.54651	7.08534	7.92659	9.88966	10.1379	7.22689	4.93074	9.72212	6.56834	9.77495	1.53605	3.91648	8.0634	6.30561	7.4187	9.08985	2.03562	5.75221	3.16993	7.79398	9.00534	3.45943	8.37243	6.71973	4.56682	11.2632	7.93649	2.56071	6.15583	11.5462	5.43296	6.95187	6.75489	2.926	4.54844	7.03364	4.83289	7.06735	7.64097	5.34624	4.87283	4.3147	8.50505	7.25456	6.06488	7.94251	1.58496	5.80993	5.97957	7.17792	6.18009	6.93192	6.05664	8.45204	3.71149	7.87034	8.20994	8.18041	8.30424	11.4278	7.92628	9.20237	4.93546	9.61839	8.96319	5.20555	2.70044	3.36457	8.40386	9.75236	5.70889	6.98982	8.8502	2.60881	6.1918	5.76288	7.04962	5.55459	6.31832	7.05961	5.78445	8.35359	7.10538	7.94544	5.44838	3.83794	8.2427	10.7773	7.8306	8.85549	GSM228563	GSM228563	16	F	White	Healthy
7.60659	2.74416	5.48864	7.01011	6.90328	7.8505	3.30743	6.61414	6.13353	5.59184	9.8197	3.41954	8.97814	10.1436	8.28725	9.10316	3.49332	9.80494	8.45902	8.07543	6.66403	5.15785	4.49185	5.85508	4.36457	4.98185	7.47573	4.70598	8.16792	3.01792	7.26959	7.03342	4.80407	6.22882	6.87088	8.66498	4.77083	6.25361	3.93237	9.39778	8.95763	3.45943	7.38243	7.39318	8.50104	7.32193	3.48451	4.29709	3.66551	8.92333	4.926	1.80735	8.95245	6.80489	8.90486	10.0898	7.21647	8.60881	7.11066	5.12516	7.38543	4.09592	8.87252	9.23458	7.97039	8.14006	11.7292	7.3837	8.67423	8.88264	8.77709	7.69087	6.17724	5.04876	9.77665	6.94776	5.24031	8.86759	3.87774	9.39301	7.14873	4.96062	8.70252	9.24644	9.2503	4.18587	6.06824	3.47249	4.57289	9.02292	6.84298	3.9542	4.74416	5.67807	6.05094	6.30012	6.31832	6.81121	5.73877	3.91648	4.73335	3.40599	9.83873	10.0537	8.71198	4.88064	5.72243	6.55459	8.70183	5.45475	8.71012	7.6388	6.08534	11.1192	5.66183	9.20572	7.65361	9.83352	8.62571	8.83375	8.10905	8.08321	6.16591	5.62091	4.91149	9.27473	3.74416	4.97728	6.20359	2.32193	9.93415	5.56377	7.82528	8.48232	7.20359	4.70897	8.73437	7.32223	8.23793	9.79035	5.74545	3.40599	7.30868	2.37851	10.1542	8.18537	9.32238	8.39017	9.1444	3.51096	7.02435	4.96272	6.76818	7.24982	10.7292	7.58169	7.71425	8.69279	6.50762	4.56682	3.71149	6.41058	5.88937	7.00562	5.51412	7.65895	15.331	14.8056	9.11738	7.83099	7.30378	7.35226	7.05094	3.76491	3.74416	3.45943	6.54998	10.4186	5.32285	4.2555	9.54284	10.6098	9.55691	9.36763	12.4683	12.7745	6.37851	3.21723	8.29582	8.15482	7.1639	8.90087	6.52733	8.37547	7.07788	5.18587	6.94017	6.89118	7.80349	9.6691	10.476	3.90689	5.06715	6.77083	8.46176	5.46271	7.51623	2.03562	4.43494	6.49506	4.52249	3.96808	7.72209	3.08746	7.4545	5.38888	4.01792	4.10497	4.43738	8.57088	9.94369	6.85674	3.23266	7.09908	6.95187	5.59141	6.17193	5.52356	5.55152	4.53605	5.16102	5.00056	7.2384	3.1375	1.88753	7.42375	9.31265	9.68106	12.4026	6.17558	4.46597	8.39789	7.20669	9.4168	3.23266	4.88782	6.00709	4.95175	8.08132	5.62352	9.98556	4.07895	6.55194	4.62059	5.7761	10.2126	5.69894	12.6683	5.00919	5.0045	6.1416	3.80634	2.43296	8.81003	3.92647	7.00675	10.7759	4.89724	10.6761	10.4644	3.23266	8.10794	9.30469	6.37156	10.0551	8.59273	8.40195	7.02658	8.03672	7.65821	7.27146	11.7008	4.9542	8.77413	4.86937	3.45943	4.78352	6.49506	5.30012	6.30012	3.90689	8.71081	3.95254	8.72361	8.81169	9.97742	10.5066	9.87774	7.29186	7.09803	6.91886	10.4444	8.25077	4.39917	4.26303	4.20945	3.94486	7.64997	4.13286	3.33706	5.73335	8.65785	3.03562	6.13545	10.9215	8.82061	6.24793	9.22593	9.10512	6.34398	5.34341	1.76553	7.38802	7.10904	8.14531	5.65947	7.40784	8.24513	8.42501	6.57651	9.5218	5.24793	8.13186	7.50144	9.17734	8.38691	7.92244	4.90207	8.43129	8.49386	1.53605	6.83811	4.56071	6.70044	8.84942	5.71593	4.10206	5.86898	7.224	9.22376	8.40224	6.89782	4.99095	5.07205	8.9089	4.78136	9.23242	9.76072	9.40386	6.26171	8.10696	4.76553	9.25006	11.7424	9.0607	10.3872	5.93638	9.68598	9.53249	8.94561	10.0493	6.67101	6.36632	3.83794	4.30432	7.02237	5.80264	9.06366	7.48945	7.43794	5.77083	6.54128	5.55152	9.08128	3.65535	5.03557	5.39575	8.6756	10.6464	7.64159	8.35428	8.76444	6.12722	9.5094	9.43973	8.62296	4.10434	4.55459	5.10434	5.27999	7.74972	9.11763	7.10669	6.34009	6.39746	9.23458	10.209	10.8052	10.255	5.19771	7.44634	6.50097	7.0268	5.76553	5.26679	9.72535	7.69826	9.12593	5.02108	7.53574	8.27659	5.83794	6.53916	7.853	7.20281	9.20433	10.6771	4.83983	8.29508	8.05745	9.70044	4.38543	3.29278	3.53605	6.02705	7.51193	11.8332	6.48059	8.79435	9.42407	4.00287	5.67501	4.97746	6.49988	5.741	4.83794	10.2433	13.5048	3.01792	5.0291	8.42585	8.44253	8.25456	6.2555	8.77392	8.49386	9.9969	9.22448	8.56262	7.70805	6.201	8.66356	7.1375	3.47249	7.69724	8.04985	3.37851	4.78136	4.16993	6.80478	9.76736	12.5001	5.68091	3.1995	8.5216	5.17792	6.60733	3.16993	6.47411	5.68803	8.08852	4.12928	4.22497	4.99095	3.88064	5.88198	4.54844	5.02548	6.99605	10.0836	7.35138	5.37851	6.53761	7.80692	3.51096	3.53605	8.17792	8.08002	8.52591	7.633	4.38543	4.56682	5.926	10.6311	9.01486	4.47249	4.60881	8.62425	10.1321	8.48301	7.72724	6.1678	9.49085	8.55842	10.4882	7.94251	8.2153	7.48137	5.08948	4.17944	4.81762	5.76412	4.03562	4.49825	4.18587	6.24359	5.65075	6.74307	6.01346	8.55382	5.79961	9.70693	8.62498	7.34886	5.73606	9.0348	8.90087	5.51412	9.40706	9.14389	8.5216	7.88164	8.75355	4.52356	5.00334	8.76454	7.66605	5.14568	5.47897	7.15785	1.43296	7.97327	6.89724	9.97656	4.41954	6.89118	5.51299	3.7866	8.13545	3.59694	8.65213	4.93546	7.46107	5.16993	5.42962	9.97977	6.75622	12.3019	3.66676	3.52356	9.10162	10.4713	3.38144	13.2193	4.32193	10.2922	3.7761	14.1444	11.4132	6.60437	11.1932	7.14262	8.52591	10.6941	11.7942	11.3732	10.7859	5.7866	5.12016	11.3569	5.52042	5.90929	2.94486	5.12516	5.47085	4.07893	7.55228	8.90268	8.33673	7.53993	6.30642	6.55495	11.4888	9.07497	8.55838	11.5467	11.3813	8.59066	4.48543	8.31185	8.43212	11.3132	8.24435	3.7828	7.08002	5.2635	9.49885	7.72178	7.21706	8.11603	4.79181	8.42341	6.71614	7.74079	9.20921	5.10007	8.45574	6.66555	5.6589	6.25927	9.44832	11.4504	7.96	10.0724	9.22834	8.56265	8.87314	3.73335	4.39917	3.87774	11.6491	10.6218	6.52962	6.16781	6.6865	6.49506	4.27798	7.22786	10.3232	9.10957	9.64494	6.96232	9.45368	7.34495	9.25998	6.07671	5.38048	4.41278	5.06609	5.89924	5.82528	5.90929	7.3443	7.61736	9.51629	4.71699	7.42206	5.64386	10.8098	6.83288	8.06447	7.20552	8.64957	7.23701	7.44956	7.88753	9.87791	7.69558	5.31031	6.76818	8.08984	2.57386	5.36457	4.2018	5.59991	5.66676	10.1553	8.49565	5.47611	10.2719	9.97155	9.10512	8.99435	5.65249	9.85315	3.99723	9.66356	12.504	3.33628	10.1416	10.5401	9.83463	10.2133	8.26162	10.554	9.12722	9.02523	6.58017	8.45599	8.6077	7.87154	9.57573	5.76135	11.2941	9.03056	7.58571	3.20163	7.78856	11.3065	10.3693	7.99495	4.73335	6.70183	9.70781	7.41464	5.17633	6.48059	6.83316	6.35357	5.96119	9.43734	6.26666	6.2555	5.74322	4.54638	9.59813	14.2853	6.41616	9.88935	5.40593	9.10565	8.65757	5.28633	7.25402	7.71768	4.39232	11.9151	9.57383	4.853	4.82273	9.74079	4.43962	2.82782	5.31954	9.09575	5.03122	11.0218	8.57955	7.04958	9.65228	8.51846	6.41785	7.96232	8.27895	8.58372	8.18636	9.98726	8.83316	8.23701	7.96312	2.43296	5.05745	4.88264	6.54998	8.60214	10.0291	7.3447	8.40088	9.13154	5.06131	10.7104	10.5689	9.96438	13.1024	10.9387	8.89057	12.2987	6.83162	7.02237	8.34518	8.03367	3.62394	6.35755	6.79312	8.79928	3.26303	8.14975	8.50048	6.40425	3.98185	8.46634	4.42626	9.93029	13.2894	12.8869	12.752	9.64127	10.1475	8.10418	13.18	10.6823	7.39318	8.86391	5.4822	7.06393	9.48207	11.7619	6.71836	6.74147	3.82825	5.55766	7.10852	3.15381	7.21043	2.98185	2.7866	4.97868	6.62481	10.63	9.70269	6.96116	6.6851	4.48109	6.80242	6.14174	8.61029	4.48895	7.40769	6.87897	7.6865	5.60585	8.12257	9.00338	8.11894	3.42884	3.62059	3.91648	8.4397	8.24888	8.80122	9.81073	7.24982	10.4054	5.68242	3.8679	5.83542	5.41278	9.13083	3.95486	8.75906	3.52356	10.0712	7.51017	9.02154	3.67807	5.42807	4.07039	1.72247	5.10014	7.75956	9.30012	5.95187	7.24888	3.79701	4.04224	8.41616	8.61689	11.2386	2.80735	6.60288	7.76421	7.55995	6.8392	7.33807	9.70943	7.84045	8.01123	12.57	6.99609	8.54925	6.94532	3.51096	6.18785	6.32726	7.80349	6.08108	8.6632	8.58909	9.10982	8.59096	6.35931	8.76388	5.60585	8.76912	8.48422	8.57744	8.49124	9.34806	8.4814	10.0771	10.1765	10.5337	9.38789	5.96834	2.70044	9.37699	7.20523	6.51201	9.27938	7.42439	8.31515	3.82782	9.59358	6.29278	7.4698	10.9092	4.88897	5.10014	7.58801	3.7866	11.6579	5.926	3.16993	8.77848	8.38121	8.46924	4.97446	4.74457	8.86465	7.56379	5.13943	3.90689	6.43129	12.7911	12.3908	11.3792	8.89183	12.8656	13.0206	9.25974	9.12122	6.63081	11.2903	12.4739	10.6783	11.0452	7.84549	12.547	10.8624	8.48055	8.56373	10.927	10.1366	8.5265	7.31955	4.27053	11.9752	11.5772	12.6238	9.64336	8.65213	10.9094	5.55459	12.49	8.17381	8.72587	11.0206	11.4598	12.3937	6.80735	10.1361	9.27403	7.26746	6.31288	7.66719	5.99297	8.89785	7.85175	5.18982	7.80478	5.7074	6.70293	7.44507	10.2498	8.18731	11.3716	10.6998	7.80403	4.45585	8.3419	8.66575	9.7432	7.99039	6.98666	5.35835	5.60585	9.21827	4.47228	9.14542	6.17592	8.61655	5.87283	10.6139	4.70369	10.6889	8.90219	5.7761	7.08108	8.61213	6.8505	4.69488	7.6907	5.33831	7.33474	3.30743	7.86357	5.15076	6.47086	4.47323	8.32283	5.38764	4.43962	5.04439	3.70044	7.40854	10.1549	8.3345	15.2178	5.07702	4.12102	2.72561	7.32732	6.87652	3.79701	6.48683	7.52748	8.45245	4.83289	7.23266	6.36892	3.33628	7.21903	5.81762	9.03562	5.96346	9.52762	4.72849	7.50421	5.28287	6.38716	5.03562	3.63227	10.1546	7.09908	6.50462	10.0619	8.20163	8.51136	7.95056	9.81017	6.58946	8.3474	7.20653	8.98278	11.2863	1.67807	7.00113	8.00675	5.17393	5.15785	2.45513	5.56309	2.70044	5.96004	7.9331	7.21043	11.2969	9.23074	8.7502	8.81025	7.64458	3.3505	4.47249	11.1012	9.43546	7.82018	7.99476	9.62135	6.10503	7.69967	8.2635	7.90809	9.22376	2.94486	8.35667	6.48059	7.17564	5.82782	5.29917	9.60368	7.09276	6.33271	5.6865	5.90448	2.96347	4.79701	4.64386	3.16993	5.33407	6.06039	7.40344	11.2853	5.86295	3.62059	9.94851	7.13031	6.97613	5.66314	7.2978	8.14313	3.98185	9.64386	5.28902	9.40088	8.6893	8.34581	10.0269	6.45037	11.3766	7.8769	6.18587	4.67431	9.47614	6.44956	8.38543	9.03755	11.5445	8.16951	10.5453	6.52153	9.13417	7.59544	6.59395	9.2329	3.63227	7.03782	7.20945	8.2212	8.87191	8.13494	8.82369	6.75622	4.59096	4.7866	6.7046	10.1575	7.6575	7.05853	7.02791	6.21529	7.98925	6.05745	5.9331	8.90358	9.3672	4.20163	4.70044	6.41616	6.43318	4.12102	9.27649	4.8679	3.15381	5.4363	5.06757	5.66094	9.34824	10.8351	4.36457	9.62663	12.0544	9.95957	7.18289	11.425	8.62534	5.98473	6.49185	10.5398	7.55117	7.70943	7.76686	8.84235	11.002	5.59096	10.1478	9.55688	11.167	5.04567	9.25101	5.62237	5.66391	7.19673	5.78247	7.22794	4.50462	3.88753	4.10229	5.22264	6.77741	5.59373	5.53601	5.22351	4.08746	6.32084	9.08108	5.52982	6.50938	4.74953	7.1394	10.5145	7.13626	11.5594	6.97613	9.48905	7.27333	9.73268	7.95398	7.84925	1.32193	7.72724	4.88753	10.6634	6.26303	2.65535	9.15795	5.46597	5.61176	7.13294	5.66812	3.57553	8.02918	8.79694	10.626	9.39642	8.93133	8.92778	4.99095	6.58315	9.32012	1.58496	9.50624	4.67272	7.5603	6.58646	3.20163	2.26303	4.42626	6.10224	9.48482	8.70148	6.55459	2.82782	5.13626	8.2031	9.00871	10.7683	3.60881	3.08746	10.3974	10.9388	9.70148	10.326	3.59694	7.60733	7.16993	4.59065	5.20945	7.25714	12.9355	3.90689	4.87774	5.95652	13.2666	9.86793	7.43747	2	10.2597	2.7866	9.31094	7.685	6.15381	9.64292	10.7376	12.6633	9.78202	3.60881	7.71631	5.55152	5.08945	4.33919	6.85922	10.4358	7.43776	7.36019	5.60881	7.71425	10.9359	10.2674	4.97039	5.41506	6.49665	8.90753	5.01346	3.52356	4.86295	5.01346	10.3328	6.89592	6.45943	8.99237	7.96405	8.92422	11.2527	4.09592	8.65284	8.48422	7.64097	4.14568	6.87774	9.46271	7.68229	8.30058	8.16491	8.62826	9.29278	6.72233	4.80219	6.50303	9.99223	11.7981	8.33851	12.0954	4.46597	7.64962	9.11035	4.66676	5.10852	4.45943	7.03584	4.62059	9.16038	4.46597	3.29278	9.63463	6.10883	6.44128	7.06393	9.52239	8.66676	5.70321	6.48382	8.20897	6.27942	15.0296	9.51747	10.1146	8.69801	4.82782	7.64962	11.0794	8.16239	5.36457	8.83463	9.4911	3.1375	3.1375	9.30218	8.46434	8.61545	5.44294	7.0268	6.46271	6.23266	4.88264	3.60277	10.1307	6.71699	9.13083	5.49313	6.08108	8.06501	7.13545	8.49145	8.19279	8.00506	7.90147	7.46434	7.31054	3.35993	6.95884	8.02625	4.32912	9.69792	4.6544	6.80993	7.17093	3.07039	6.45943	8.04549	3.52356	7.68299	5.52982	12.7586	8.74943	5.90552	9.25992	9.18066	5.39232	8.0493	4.83289	6.18587	6.99548	6.19574	8.00899	7.5336	8.29702	10.6033	6.79181	7.8505	7.08571	6.23458	8.56682	7.2817	5.89966	8.18582	5.25996	3.52356	7.13955	11.8276	7.6872	6.49665	3.44626	4.26303	6.16591	10.2229	7.05881	7.47492	4.32912	4.70044	9.11061	7.44377	13.44	6.13955	6.83415	11.5859	3.7761	9.96159	8.46189	6.85674	6.15987	3.27798	7.76752	8.01067	4.18587	2.48543	8.46138	8.55249	4.49825	5.34341	8.5691	6.93074	8.20945	12.2118	8.48309	5.27798	4.26207	6.92259	7.77742	8.99294	8.6023	4.05311	3.90689	5.08746	6.96232	3.926	5.53294	8.24222	-1.32193	7.37069	8.41405	8.1639	5.54535	8.03782	4.57498	7.19521	8.24118	4.27798	6.49346	5.20163	4.59096	9.75539	6.71973	7.90929	7.75109	4.98185	7.02237	5.76387	6.76818	9.51826	3.44626	5.28017	3.27798	5.97343	7.48704	4.70598	6.56071	5.26679	7.02459	7.99039	11.459	3.40599	9.27194	3.86182	4.24793	5.75489	7.507	7.91966	5.85532	3.66676	4.69901	5.44264	4.58496	4.48543	4.9164	3.54844	6.7875	5.57289	4.2854	7.58346	8.4208	6.92307	5.36643	5.69895	3.7866	6.07039	5.0917	3.48543	5.53582	2.10434	7.96834	8.39644	8.14109	5.92347	4.74629	3.36457	4.13607	5.80478	5.98868	3.60585	6.80349	4.88454	6.07895	10.0149	11.3591	3.60628	6.74301	5.09944	9.45707	7.9629	11.132	5.59289	8.62303	4.24031	8.93629	7.97141	3.98185	8.92807	7.49665	4.66045	4.8134	4.94348	8.805	7.1334	7.40599	8.41137	4.05311	5.8679	9.94266	11.6989	7.21124	6.82611	2.26303	8.87344	7.9706	6.26303	8.46738	11.1745	13.1981	4.35841	11.6798	8.85953	6.50217	3.82782	8.23506	10.079	8.00365	6.89603	4.06344	8.56647	5.23627	12.3537	10.6461	9.10905	12.1438	11.0997	10.6055	3.78261	5.78966	8.65857	8.16942	7.26397	9.06878	9.17518	7.46516	10.016	10.607	7.26021	3.29278	9.93634	4.07895	7.95303	6.316	4.02677	12.6537	6.64691	6.00711	8.08268	9.31226	7.50779	8.25964	8.08268	9.80138	7.98185	8.41661	5.10014	3.52356	4.12614	5.99774	9.80164	8.04658	10.4756	2.03562	7.11686	6.19574	3.75489	3.904	5.42259	5.2817	6.41045	9.12205	9.87405	6.6907	5.50925	4.70044	7.6453	5.24413	8.44045	5.81506	7.91767	6.08746	9.45512	9.89679	3.40599	10.9306	8.35535	7.60861	8.52881	9.2317	4.49825	7.57818	6.1963	3.36457	7.65177	9.7065	8.62944	2.72247	3.41954	10.7038	4.62644	8.02292	3.76553	4.71149	5.05311	6.51885	5.57592	7.1416	6.96463	4.3505	6.06393	6.77479	4.9542	8.44847	8.02237	9.60733	5.32876	5.87036	6.58346	6.31883	9.10014	7.90989	9.59805	5.02237	9.51156	7.64097	7.73606	3.56071	10.3672	5.60585	6.21335	6.03122	3.66676	3.99095	6.55522	7.33807	8.4508	5.66959	7.31761	8.0917	7.72315	9.20872	8.22786	9.73132	8.05096	7.91827	6.27223	5.52356	5.88509	5.35022	6.55152	3.39232	6.90207	5.07821	4.63227	3.49825	4.07895	5.7761	5.0438	5.94251	3.45943	3.24793	5.53916	4.71699	4.10229	5.20555	3.24793	5.41954	7.01235	8.27426	11.0047	3.26303	3.03562	6.0917	4.36132	5.02237	9.44915	5.9331	10.5645	4.33981	8.20387	12.4201	5.96116	5.79951	5.22597	10.6436	9.32615	9.87298	12.7429	7.38198	7.06178	6.42962	12.0709	8.926	6.52042	6.86913	8.02233	7.61102	6.74551	8.27829	10.2361	7.06609	10.6147	6.60288	5.30012	8.58834	7.09592	10.9599	4.21723	6.1918	5.44294	7.4814	8.70287	7.98269	10.5728	10.9184	11.5978	11.4694	9.2953	6.45779	10.2747	9.14803	3.24793	6.8125	10.6493	8.20212	9.11166	13.8674	7.48784	8.40769	9.48292	11.0425	7.41616	9.66035	8.86542	7.47573	6.97842	8.95565	10.6333	5.65189	11.2223	7.02183	3.12102	6.6259	7.48096	7.06717	9.61837	9.2182	11.1123	8.2817	10.7052	7.21085	7.94486	8.91999	8.75273	9.74534	12.2538	6.09803	10.0345	6.84298	10.3858	12.9801	8.71493	12.2511	10.9149	6.76022	9.37569	7.27958	8.38154	7.51175	10.7327	10.5265	9.39921	14.1697	8.2427	13.7199	14.0659	9.99928	7.71944	8.57573	4.38543	9.07112	12.5071	8.1267	10.1156	8.98622	5.14975	7.81121	14.8292	9.81234	9.84831	7.75689	10.3026	6.61029	9.3936	7.37308	10.0317	9.82941	8.34756	10.3582	11.0756	7.95187	11.6654	11.1787	9.73606	6.93899	10.1716	6.09459	6.16264	9.74682	4.40599	8.3966	5.04214	10.6314	4.70989	7.91452	8.49065	9.9884	7.02569	4.65535	8.88751	8.9052	4.44679	5.0268	4.96347	5.79435	10.7972	6.59705	9.03012	3.59694	8.05337	4.45448	6.87652	8.69384	6.67948	8.87129	5.40259	5.96578	3.49104	5.77347	3.76818	5.78136	3.03562	5.04974	3.24793	5.83036	3.71149	6.45779	4.7535	2.20163	6.26303	2.90689	3.75215	3.72247	3.55933	3.10434	5.31227	5.78398	4.1375	6.3733	3.24925	7.42543	10.701	5.30346	6.87324	9.40318	8.07003	6.67022	7.13538	7.88992	8.4873	5.73064	7.50479	6.43518	5.59694	10.5034	8.67983	5.33271	9.35359	8.04385	5.2504	2.76553	9.19967	7.94544	11.6153	6.11061	8.21578	6.74685	8.35535	6.14412	4.64962	2.88753	2.58496	3.70215	9.35425	10.8738	10.1262	5.86792	8.13545	2.98185	5.87724	7.91439	6.32553	5.95884	3.36457	2.45943	9.17617	2.48543	4.76129	4.59592	8.62003	4.59748	4.38543	10.4757	3.99095	3.94486	3.21723	4.70044	3.41954	7.55441	7.50326	8.23621	7.97102	8.12205	6.35889	9.57361	3.58144	10.8704	10.943	7.67596	13.3545	9.59614	7.87221	9.114	8.74214	12.9299	9.837	2.926	5.12116	6.41954	6.83704	4.81762	9.24034	10.7652	5.42915	4.42626	4.63977	5.56136	6.54637	4.20945	3.52356	3.44626	7.3147	7.29829	5.45943	8.44419	8.16239	7.58045	7.60659	2.37851	6.01826	4.71082	5.81762	7.10643	5.84844	6.80864	4.73335	8.08693	7.45121	7.07483	4.07039	4.24793	5.81974	5.73107	6.81002	7.4109	7.97679	7.61176	8.39103	5.98468	5.63901	8.97766	4.71149	3.03562	8.39788	8.63918	7.77975	7.07468	4.8679	4.21074	6.45286	8.08268	4.54226	9.10407	6.10434	10.3272	3.80735	10.8508	4.94486	9.09507	8.98242	4.77083	8.74308	7.78463	6.5744	9.03645	7.94369	4.55459	5.90857	10.97	7.85974	3.8679	6.61176	6.53294	4.39917	2.1375	4.73877	15.1378	9.71614	11.6209	4.25707	5.41954	4.00899	6.1639	9.95012	4.19377	8.60288	5.30743	7.09592	3.16993	6.28955	4.00899	4.51728	12.8152	9.46577	8.79344	10.0604	8.63304	6.26679	9.2077	9.22949	5.10073	6.36368	9.51392	7.76533	5.83951	7.58646	7.24927	10.4142	6.43296	6.64818	7.91895	7.97384	3.90689	8.81314	4.04439	6.49629	10.4997	7.7007	2.72247	5.27053	5.80478	8.41616	9.76812	11.5532	9.51543	10.254	9.93093	9.56037	7.23074	9.66124	4.24031	8.43684	6.43796	8.2854	9.17578	3.52356	8.27519	9.1935	10.4675	5.9309	3.65535	4.32912	2.76553	2.48543	5.39575	5.50462	6.02188	5.46597	6.95768	5.84583	4.56276	5.60288	7.50064	5.7866	8.09698	6.10434	4.47621	5.48543	5.34696	5.04656	5.16993	6.61912	7.51491	10.2169	8.72281	10.9485	9.80349	5.09455	5.7252	6.37504	8.25077	6.30378	9.92526	9.07111	7.46761	6.25421	8.00304	9.02072	11.2294	5.77981	8.73302	3.41954	9.33092	7.45943	6.30542	7.54458	6.19374	7.7502	11.4259	7.20945	8.60955	6.6014	5.12516	9.10699	7.85657	7.75756	7.99944	6.85674	6.43463	10.6572	8.20799	7.93782	9.93914	10.6182	4.60288	6.6279	5.23649	8.82687	6.12102	7.76089	7.81059	9.09355	10.0614	6.92719	3.58614	4.21723	3.32193	6.69954	7.3733	4.58496	6.94837	8.07557	5.21186	5.4822	6.78921	7.85184	5.36107	3.3505	5.24793	6.46107	6.26679	6.72383	5.96578	3	4.93074	4.41047	6.94837	3.68969	4.22497	6.52669	4.55459	6.03562	4.96809	6.17193	8.63771	7.3966	6.83412	8.2427	6.28725	8.80832	12.7976	8.30606	7.89057	11.0016	7.63227	5.45053	7.56682	11.6447	1.58496	13.4686	3.15381	6.61765	8.86635	8.3204	5.43185	10.1151	8.14312	7.13955	4.71149	7.5306	9.93118	10.2346	9.86712	9.61655	7.93532	9.50886	7.84385	4.71149	6.08745	10.5596	7.40008	9.41722	6.61912	8.96838	4.98185	9.04881	8.56415	4.06178	9.57384	6.5157	7.32463	9.2666	8.22579	7.28309	2.37851	7.52199	8.06009	6.93544	8.64386	8.48583	6.2114	5.70598	6.77858	7.57667	9.56643	9.01406	5.40259	7.61399	10.8041	13.3321	9.32418	12.8458	11.0606	5.81762	2.72247	4.29758	5.77873	11.107	3.89724	10.4729	6.33628	4.87283	5.1334	10.0287	6.08534	4.0268	5.99322	7.15113	8.68895	7.31832	10.4493	8.6186	6.99066	6.35525	8.31424	11.0342	9.76802	9.29232	8.87775	9.44878	10.7451	3.91648	4.58229	8.15532	9.05934	5.46271	6.50303	4.17792	6.25172	4.70044	3.8679	3.44626	6.92362	5.4816	6.29462	8.80671	5.51351	10.6861	8.57061	6.7046	9.8805	3.7761	5.69579	5.4822	9.71081	8.94778	8.67763	6.90569	8.62717	8.06251	5.70861	4.83517	5.95629	3.85456	4.44328	5.63227	5.37156	4.00899	7.31346	3.97269	5.64407	5.68369	5.43296	4.1677	4.02297	4.85022	5.53637	5.28755	9.39596	1.67807	3.23266	4.5057	4.81822	5.79616	5.00079	4.95659	7.04191	6.50779	5.55839	3.42118	6.42079	4.20163	7.80155	2.90689	6.41954	5.94953	6.78398	9.90929	6.45943	6.61029	9.83889	10.9145	8.07252	10.8312	10.2731	5.12102	8.03765	8.79347	10.9153	10.2216	7.36102	8.06932	5.12516	9.01114	9.94383	9.90779	10.2407	9.53062	9.702	7.86419	8.04547	10.2825	6.26679	9.56091	8.78202	6.98071	7.53761	7.91767	7.16487	9.27705	5.50462	13.4028	8.99576	11.6245	7.11998	2.72247	8.25597	6.52356	13.4794	9.17093	6.5856	7.63784	7.99548	10.0535	8.60028	11.501	11.0926	10.2903	13.0355	6.90689	12.5006	5.1416	12.69	6.43296	5.20163	3.60881	12.0785	11.6571	9.74819	11.9269	9.48563	12.1306	12.7292	2.98185	4.08746	7.633	6.49025	6.7252	6.58646	2.45943	9.0342	2.47477	4.8679	5.62644	7.10224	6.27612	3.23266	6.33139	6.86666	5.18982	10.1557	10.5316	3.97372	7.66888	7.32643	9.75806	8.40577	3.72926	5.01346	4.40599	10.0799	9.80671	9.33718	8.42223	10.3072	6.23274	6.94836	7.75822	12.2874	3.6893	7.74647	7.35491	5.2817	6.37156	8.44874	6.76593	4.3147	10.8478	7.89067	6.23458	9.27814	9.05989	4.15344	9.86295	7.74281	8.45216	10.0551	7.20383	11.2658	7.10329	9.30424	6.33397	5.38161	5.16591	5.01365	3.69177	5.07391	10.2724	5.66676	6.73064	5.31378	6.24031	8.64313	10.1506	8.71751	8.61067	3.24793	4.03562	11.3876	5.2817	7.35843	5.18587	6.31553	9.67966	4.39517	8.47573	4.36776	5.56986	7.61912	8.39446	6.8579	11.1371	3.73335	7.77347	6.91886	4.88753	6.76288	3.12102	3.10434	3.56071	3.39232	5.50779	6.57289	6.41447	3.71149	7.39832	3.97269	4.90689	6.7252	5.59694	7.00562	8.92985	4.18587	8.38759	8.49265	11.1849	8.1918	4.6837	3.45943	11.2609	7.94685	4.72749	11.9546	5.97997	9.05643	11.2144	3.8679	10.7256	9.25904	9.81056	5.85798	4.4328	2.55989	3.48356	3.97026	3.37883	11.123	4.27798	7.25927	4.75489	9.54994	7.64232	4.34341	7.29829	6.827	9.32225	8.65428	8.8543	8.11686	11.7252	3.24817	3.27798	4.53116	6.08485	7.27053	4.18587	10.0172	5.47038	2.48543	5.70044	5.19377	12.8626	5.64097	4.71699	5.3505	10.3216	7.29921	13.1623	12.4141	6.94383	8.02514	7.28505	8.91946	3.66676	4.49825	3.98201	3.79398	5.47897	4.45286	7.80542	8.14924	6.09097	2.37851	4.6893	10.7786	9.30412	9.51599	6.92794	8.30801	8.79993	7.82273	10.0958	6.13545	4.3147	9.94383	8.1267	10.5807	10.5051	5.75572	4.07895	5.12928	3.52764	7.41247	4.89239	9.41098	4.67807	3.59694	8.0917	3.29278	10.5213	7.97441	9.98428	8.17495	4.55197	6.40995	6.92955	6.6851	9.03645	6.12309	7.13237	6.9331	8.1298	11.7746	11.2503	11.6994	9.91468	7.34074	7.85549	8.13391	12.0354	8.6664	9.87989	10.5524	12.7234	6.10643	10.4356	7.43156	5.78628	6.66959	4.66676	10.2407	10.339	7.30578	7.31256	8.78004	8.66849	7.73209	5.65564	8.44004	10.9981	9.26562	9.48403	4.36457	6.6865	8.46801	8.66071	4.49215	5.03861	13.5857	3.57289	6.6851	9.48603	3.12377	5.43629	3.79701	3.29278	5.86047	5.1127	6.39471	5.1127	8.9831	7.00113	8.01346	9.0642	4.75063	12.9245	5.86234	5.68034	7.87652	3.6893	9.77528	9.56148	9.94002	5.46923	5.31409	10.1595	5.79442	4.60881	12.9456	8.33033	9.27636	7.28034	7.57347	9.97341	6.52513	10.8694	10.371	13.0172	10.2625	7.40344	10.1684	11.4132	6.14568	4.33628	2.1375	11.6013	10.6051	7.26565	5.59086	6.26679	8.78437	4.27798	6.10852	4.46597	6.82782	6.7046	3.80735	6.12548	9.23748	7.40854	3.7866	3.29278	4.6893	2.58496	10.3128	6.16591	3.83794	6.74534	6.60585	4.38739	5.37748	3.15381	4.71699	4.42874	4.93074	4.26415	6.17733	7.05124	7.50383	4.42061	4.32912	3.39232	6.92481	2.48543	5.32912	2.43296	5.6816	5.68544	4.52149	5.59694	3.20163	4.48543	4.26021	6.42626	5.54844	2.90689	4.19377	5.2854	4.03562	6.44294	3.41954	7.49255	1.72247	4.70044	6.45508	5.21723	6.10434	9.88025	8.97585	4.44626	10.0307	11.1831	6.15583	7.43129	6.31651	3.12102	8.25229	6.00641	5.56986	11.3087	8.03348	5.23649	7.04985	7.54095	6.8189	9.47371	10.6517	7.72409	5.85783	7.19418	10.3286	9.15528	7.32823	8.43499	4.91825	8.78529	13.3985	3.80735	6.18587	5.1819	7.42375	4.16993	4.99548	11.707	5.79717	5.23266	7.2211	7.03669	5.64386	6.52571	7.96058	8.99276	5.66391	7.2022	6.94017	6.22689	6.74819	7.95826	9.03688	8.7824	5.53678	2.26303	4.66676	6.19249	4.45286	9.23218	5.13517	3.83096	4.08746	7.92362	8.40865	5.26655	8.88539	10.5218	9.06151	4.6893	3.9253	9.23564	9.51708	8.88173	8.07919	11.1541	8.59021	8.1512	9.8614	8.76122	8.99209	7.87529	7.0939	4.27053	9.89618	8.92095	2.40599	8.68307	9.73556	8.88081	4.31562	8.6471	6.56071	8.63372	9.56834	3.48543	5.27578	11.263	6.58728	7.39795	6.01346	9.77643	9.3289	9.87498	8.49225	7.99928	7.84862	9.63726	9.9136	8.62145	9.24079	10.7485	8.41555	9.49718	5.94251	9.66146	9.99251	6.4278	5.15785	11.1602	9.41262	5.41478	2.58496	10.2093	9.92704	3.41954	10.0156	8.49001	13.495	9.97154	6.01346	7.07849	7.98755	8.87252	8.50779	6.72928	10.1102	7.90569	10.4208	8.23601	8.17507	9.51806	8.43171	15.2689	11.8792	6.66249	4.19377	6.29646	5.30378	4.52982	9.79989	11.2379	5.34696	8.32912	8.49665	9.76852	5.51741	10.0925	9.07445	6.6865	10.6353	8.40642	11.3282	5.39575	5.15785	10.1292	5.2891	7.22207	6.19377	9.47675	9.48045	9.21553	2.76272	5.77083	8.51279	7.53216	7.89542	7.2182	8.81602	7.67948	6.14364	3.08856	8.51767	5.89966	6.78921	7.47928	5.78136	9.01235	5.89239	7.37071	4.40599	10.2539	4.53605	9.5812	4.57289	6.96578	4.54844	5.12102	3.94486	10.3328	9.73	7.41447	6.56972	7.73471	6.86385	6.71573	9.08946	9.77	6.03782	6.5314	5.03837	7.34341	9.36282	8.02266	8.21529	8.01848	7.02348	11.6705	9.54747	8.44336	8.97484	9.04631	5.58031	7.04658	8.23362	9.4818	7.56377	7.18982	8.22448	8.6275	9.82002	9.57289	8.15187	6.13226	1.20163	8.14946	9.28977	7.16214	8.05745	4.72792	5.36929	5.77347	8.05311	5.92414	5.77873	6.19377	7.57207	5.61176	6.60579	3.37851	8.87378	6.59204	5.12102	5.55459	10.2	5.97269	4.20945	3.86439	4.39232	4.63807	7.34811	6.03181	10.5463	4.78232	7.64097	6.87652	6.41447	2.45943	7.17207	1.53605	6.29744	4.60823	4.83084	4.87929	3.63876	7.25323	3.51096	4.2555	4.45943	6.61324	9.29806	4.7196	5.80128	3.21723	3.56071	7.45368	6.06931	4.53344	5.41809	5.79147	3.10434	9.54361	7.83479	7.3532	8.61397	9.38586	6.08746	4.9707	6.3505	5.45615	2.60881	6.43684	4.87774	7.36894	4.9889	4.58496	3.91187	10.7935	4.79181	9.28979	9.19131	6.83542	10.5086	7.9289	8.93929	7.14262	4.74793	4.70311	8.26491	9.29246	7.61255	9.01318	8.84572	8.76255	6.59991	10.0945	8.90268	6.95686	6.43962	10.0076	7.00338	7.1918	5.32912	7.71218	8.38743	4.75134	10.0859	9.19924	7.78958	5.16189	3.79701	2.926	9.73234	5.64097	6.70598	8.98432	4.36457	8.5122	6.41109	9.19426	7.14166	6.90087	7.6125	9.72656	5.54535	4.84298	4.07039	8.49604	7.06919	4.06178	10.2966	3.05311	3.51096	6.59991	7.69555	11.5113	2.56071	5.6837	3.24817	5.038	5.745	5.92353	8.92464	10.9221	7.00113	3.9963	6.2817	5.88509	8.87067	6.73335	6.82595	6.84459	3.73335	9.04494	5.70321	10.658	6.53605	4.58496	8.77347	6.82782	8.70121	7.42626	7.54743	9.86186	8.48502	9.18834	7.81378	7.51288	6.05961	10.4764	1.80735	3.83578	8.16138	5.4363	6.04876	7.07468	10.4073	11.0523	5.05311	12.0334	3.30735	4.43623	7.21043	7.88203	8.3338	9.27146	10.0188	3.67807	7.29905	2.86151	4.926	8.02514	10.8119	8.5258	5.97039	8.95478	6.7866	6.08108	5.94571	4.93447	4.76553	4.70197	8.80493	4.41278	9.45594	7.17592	4.97728	5.95884	6.25361	5.91409	6.74551	5.77083	5.16339	10.289	4.74416	8.28355	6.59994	4.48543	5.41979	4.43064	5.18587	6.97269	9.08034	5.81691	8.14619	7.36282	5.66379	5.91886	9.96506	8.30529	4.53519	11.9808	8.0976	9.30035	8.95826	6.33092	7.23745	8.51333	4.17792	10.6609	5.75221	8.81346	4.00497	8.89087	11.8396	7.02373	6.91289	6.3837	10.3664	6.67101	3.97269	2.926	7.80413	6.66734	7.48599	7.02659	6.68089	10.1169	5.46271	10.7551	9.0983	6.67753	6.05528	5.9467	11.8487	11.4984	11.8728	9.96867	6.89866	6.19845	8.36897	5.22882	8.16239	9.83668	5.88996	2.36123	6.62768	6.0827	5.6837	8.82647	9.18615	6.88874	3.52356	1.926	8.32867	9.61618	10.1658	8.7715	3.57289	3.44626	5.95187	8.14822	8.10352	8.09803	7.01868	5.29278	3.99095	10.9219	9.90011	8.80219	7.34873	10.49	8.8645	8.55152	7.3637	1.63227	7.89664	8.92867	5.20945	5.31915	3.21723	7.93605	7.6359	8.27798	4.43014	3.56071	8.10852	9.04658	8.10406	10.8255	3.91648	4.59096	3.65535	5.597	5.04028	3.54795	7.42927	6.09915	7.55413	15.3427	8.31152	4.93074	13.8428	10.0132	6.96924	8.06402	14.5541	13.5274	4.51728	4.93706	9.67166	5.84038	3.66676	4.43962	4.35616	7.02451	6.72792	5.4879	6.31832	11.6378	3.65535	6.45615	4.30743	4.75489	5.95936	6.58045	5.29638	5.74473	9.78344	5.16788	3.63222	8.92719	5.56071	6.46107	4.51096	7.30104	6.43352	4.74131	8.29646	8.75389	4.87283	2.82782	9.43334	6.46597	7.20848	4.71347	6.92122	10.1792	9.28656	5.30971	8.12774	9.9202	5.2211	2.90689	6.70183	7.41091	7.8092	9.41477	12.6918	9.47173	4.3867	11.3691	9.6915	9.1874	8.31922	10.57	9.23888	8.70356	9.71746	9.07868	9.92229	9.36874	9.2814	11.3286	10.3634	10.352	12.1815	12.3512	13.4415	9.01214	12.1126	13.2315	11.0081	8.72262	12.575	13.5668	9.71159	13.7572	11.6918	13.4672	10.2886	11.0008	7.95725	9.43053	9.65231	8.67678	8.60288	8.76375	9.53777	8.32191	11.9353	10.367	10.0731	6.21917	7.22794	10.788	6.64386	7.47823	8.87897	9.46842	3.83794	4.55459	6.87652	10.6004	8.00575	6.44025	9.50049	2.84939	6.59687	7.33092	8.48568	5.6058	7.1104	4.52584	3.53605	5.4011	9.18388	9.19109	6.93546	6.19999	9.83153	4.34385	5.01792	8.81983	4.33034	9.1982	8.22641	8.80445	7.25927	6.60585	4.90689	5.99934	4.07895	7.97556	8.2052	9.35535	10.5723	9.50283	6.853	2.74416	7.96232	9.67754	6.91528	3	7.56758	4.22643	6.06987	8.81975	9.17468	5.28582	3.91648	12.9152	10.4948	10.2522	7.67596	3.57289	1.76553	4.69488	5.51728	4.90689	7.8183	7.92525	6.47411	4.61471	7.62576	9.29251	11.1614	8.04549	5.49825	9.20555	7.42943	5.98641	7.10507	3.1232	3.57771	6.61339	7.52864	8.44081	9.61652	7.65678	3.24793	4.71149	8.8564	6.926	8.47249	3.48543	11.1866	6.21723	7.80316	8.23137	5.06491	4.70436	4.84251	7.41462	8.66072	3.91391	3.8679	6.33439	5.49185	7.40088	5.87529	5.76098	4.0268	5.30237	6.24603	4.77785	2.51096	4.93054	5.07892	6.44521	7.05778	7.95594	5.77347	7.75355	5.56377	6.27485	9.53741	7.40429	5.66984	3.848	4.4184	6.63276	7.19476	4.78245	4.83794	8.88716	9.98155	6.0475	4.57894	7.35843	6.26462	4.92125	8.00562	6.40939	5.2891	8.18041	7.40309	7.89178	5.30041	10.3985	6.03338	5.43501	8.3474	4.853	5.97499	8.99002	7.79701	8.83826	6.18785	9.14032	7.34696	5.94953	6.21052	4.63227	7.24698	5.86264	8.66178	8.26304	11.1932	6.85922	8.13083	5.07468	8.58598	7.97698	7.33628	8.13186	7.02791	6.80864	8.11114	7.12102	12.2619	8.95771	7.32463	4.24031	7.04002	3.85798	3.47249	5.93782	11.1522	8.2484	5.89724	6.14102	5.1416	4.42727	5.95188	5	6.66534	8.43059	2.88753	2.81904	10.0083	6.42291	10.0156	10.4055	9.82161	6.91901	10.2635	7.20676	7.35755	6.05961	6.89239	8.95486	5.05263	5.95884	3.05311	3.83794	4.96597	7.67948	7.5157	8.15226	4.00421	12.1763	13.0329	5.90792	11.1495	4.16189	5.85549	8.6846	7.19279	8.30652	3.32193	4.66676	10.137	7.38457	9.28864	8.0542	3.24793	7.25141	4.88741	4.10434	9.17468	6.34266	8.14297	9.11712	8.65546	8.99859	7.74147	5.8296	6.39143	8.45017	3.65535	6.87036	6.45184	3.81762	3.81762	6.49025	4.16189	8.0722	6.3505	8.78904	3.49825	6.66818	6.24159	4.82007	11.3348	5.84046	4.12102	6.26866	6.69484	5.60585	5.51728	4.19377	9.04182	6.7211	7.76288	10.3959	6.45943	5.82528	7.33718	4.78136	5.30378	4.13922	3.848	4.07895	8.54303	2.848	5.29217	7.3336	8.14068	7.90749	7.12158	8.98925	8.24246	7.99095	7.97903	3.44626	6.6837	3.82553	11.5347	9.88493	7.99181	3.88753	5.16212	3.71149	6.52669	10.8448	7.06609	8.06232	6.09888	10.8744	7.39403	8.80158	6.78529	4.09592	10.2074	6.2724	9.95788	8.21626	3.47249	9.24408	6.42485	9.99859	4.38543	8.89664	8.38941	9.93295	5.62352	3.63189	5.06638	7.73606	7.71973	6.29094	5.71425	5.89482	7.84298	8.10542	3.76553	7.02386	10.187	6.76553	7.62278	8.11009	7.99209	5.06419	8.18057	7.68408	7.03452	4.24031	4.99001	6.42962	5.70321	6.96116	4.60881	7.80219	7.19771	9.43567	8.70113	9.59339	7.67313	6.22497	5.67807	8.81474	9.33411	8.30241	8.5979	6.59395	9.29551	5.62644	8.11426	10.9241	11.2634	6.38024	2.72247	11.0583	10.565	6.18546	7.89785	11.7573	10.7145	8.44128	5.84298	9.53386	9.66355	9.40599	7.19377	9.22255	9.21626	6.87774	10.0417	8.8351	6.38739	5.41954	9.14273	11.1719	4.01792	7.83474	5.56071	3.63227	4.46597	6.80219	3.64386	9.61989	10.1897	4.60881	10.8123	7.95245	8.16088	6.26586	8.24982	7.1127	6.27612	6.74416	5.13713	6.87036	6.43129	8.98613	4.07994	6.42459	7.13586	8.15853	8.8086	4.30337	6.0817	8.75153	8.54612	7.27224	8.22014	9.30629	4.59694	3.79701	5.96347	14.5664	8.25185	11.9245	5.16936	4.20945	8.37156	3.35133	6.96158	9.93914	2.88753	8.20261	9.74315	9.1955	8.4822	4.97661	4.16189	6.44294	11.2478	7.45861	6.47735	5.20163	7.66296	8.02625	2.96347	7.20555	7.54336	2.848	6.22689	8.03521	7.24698	7.30104	9.60047	7.56414	6.2211	4.83794	6.56689	8.42307	8.4149	6.42962	11.4467	10.0552	7.96833	10.0144	9.1829	9.29025	6.39575	8.43505	7.33774	9.34806	13.5925	7.75757	6.21381	7.75221	6.72247	5.79961	11.2267	11.0147	12.1987	8.87191	9.75813	12.1639	12.6383	11.0456	7.66888	9.281	14.7096	6.97423	7.02569	8.08215	10.7877	9.57365	4.00899	8.36312	5.32553	8.59865	7.61277	6.71012	7.41311	4.14568	5.72951	3.86123	3.51861	8.99379	3.63227	4.08746	6.01769	8.60461	5.14568	7.78202	4.46597	3.78614	5.96945	6.71287	8.8205	7.24317	4.77287	5.83936	5.63517	5.97728	3.12102	5.45286	4.66974	3.05395	4.65535	3.89724	3.75489	3.67807	3.1375	6.99095	3.57067	5.87036	3.67807	3.30743	3.63227	5.57289	6.54549	6.37576	4.70627	5.23279	4.76109	4.43962	6.48864	6.40599	12.7861	12.9602	8.43053	7.88264	7.77438	3.97269	7.78398	4.04439	9.34007	2.72247	9.91707	7.83226	10.0508	4.49185	6.25739	7.5744	10.8248	5.53916	4.69488	9.61825	6.30743	9.91891	10.5926	7.38716	6.88264	8.74786	9.66871	8.13448	9.20994	6.12928	6.03195	5.66676	6.34163	4.99548	9.91524	5.60881	8.93286	7.1819	1	10.4492	10.0425	7.66366	4.20754	5.59096	3.43296	5.63227	5.91409	3.67807	2.7866	6.96306	11.6729	5.74425	6.96694	8.78083	9.74377	6.65964	5.63207	4.80735	4.51527	6.94369	8.28637	6.51885	7.33985	11.0632	6.63952	6.59991	4.76503	7.31288	6.24024	3.76553	7.01123	9.97691	5.15681	3.87774	9.04412	11.1096	4.55459	10.471	8.305	10.2466	4.70598	5.42962	11.1082	6.37851	3.30743	6.08201	5.06609	5.79442	7.91886	12.7345	12.1786	7.30287	3.7761	7.57566	5.52356	4.49642	4.96347	6.83668	5.88509	5.41278	6.04002	2.37851	3.93546	4.54638	5.71973	6.42459	7.06932	4.24388	5.31832	3.62059	6.40769	9.60548	8.1126	8.08746	4.40599	5.45943	4.55459	3.60881	6.30743	9.79272	6.82909	8.30198	11.0546	7.45677	7.54381	4.60836	3.52356	7.54381	7.59619	5.65249	10.0302	9.02518	6.83542	6.08108	9.40259	9.90041	9.91019	3.10434	5.59395	4.45299	5.76315	5.97039	4.16189	3.01792	6.26115	4.54844	5.48864	7.05438	9.68545	4.64296	3.03562	5.75092	2.40599	4.64962	3.67807	6.12516	3.05311	6.73511	7.92303	6.3505	4.33628	6.69766	13.4576	14.1894	15.181	9.31515	8.52181	8.71812	9.20604	8.47516	7.90989	10.6485	9.08746	9.05478	6.20945	5.38041	6.62581	8.72391	6.58796	5.56712	6.57379	7.01011	3.71115	5.47573	7.67737	9.80043	6.56947	6.0917	6.15785	6.43296	6.67945	12.4261	8.37069	6.60881	10.7892	7.78463	10.8351	7.47583	6.35226	8.13597	5.41616	4.65535	5.19224	6.24222	5.54197	3.97269	3.87774	7.44124	9.63807	8.93784	9.94789	3.27798	6.17592	7.59119	8.98356	9.50938	6.29702	9.56243	13.6514	7.22037	8.60066	11.8061	6.16591	9.99591	2.72247	4.79979	7.32823	7.49877	4.49825	5.15773	3.15381	5.41278	4.99491	3.48543	4.67243	5.19771	6.40939	3.41954	2.90689	5.55152	6.30561	3.29278	6.3733	5.93074	7.07468	3.28734	4.96687	7.44708	9.49345	3.23266	5.83093	3.58496	5.8679	6.79572	7.04439	6.30561	5.71699	5.40599	10.214	5.76168	3.57289	6.9472	9.38098	7.90569	3.91648	6.66443	8.90959	9.91235	8.53447	8.21578	7.48945	6.12516	8.64771	5.77345	6.98413	8.35006	9.66711	6.16792	3.99095	2.53605	4.926	5.95652	9.44087	4.59096	3.30743	9.97422	5.29211	14.6319	5.37851	8.75474	8.62059	4.99548	10.4677	6.08962	3.42004	2.88753	7.49752	6.17392	10.1209	7.6575	6.96463	4.62644	8.01625	6.81779	3.9542	2.03562	8.90529	8.36545	7.30195	11.2764	5.02967	9.07682	5.88996	8.18884	6.77347	9.57099	8.63408	8.5263	10.8474	11.0294	5.12516	2.48543	5.14975	10.6051	4.9738	8.46597	9.24579	8.14933	6.19362	3.30743	5.9472	12.3589	8.24698	4.37156	6.92125	9.24083	4.73877	2.8679	2.43296	8.73081	6.98071	6.07039	4.12928	5.67525	4.23266	9.15254	8.98706	7.39975	5.84549	6.96347	6.96809	9.93162	6.73606	4.2039	2.924	7.04221	6.25172	4.57894	6.16189	10.0034	13.0342	6.09803	4.47249	7.7286	7.35314	6.61765	7.49557	7.00395	7.507	3.89724	6.85674	5.64386	5.41432	4.92125	7.5812	4.01792	8.35579	4.92221	7.73034	5.2555	2.926	3.67215	3.12102	3.926	9.05604	8.03462	8.92899	9.9613	6.72993	6.64962	9.73589	8.34094	8.58946	8.47735	4.15381	8.10696	7.99095	4.09966	4.69886	11.9938	5.22882	4.89724	4.222	5.0917	4.91648	9.37221	5.2817	8.09564	8.11478	12.1701	10.605	7.53761	5.38888	5.40599	5.35335	5.18587	4.3147	8.1179	5.44956	3.63227	8.07146	9.11175	4.90689	3.23266	4.39029	5.27426	4.48543	8.45338	7.4963	7.42962	6.05387	4.56682	3.62059	3.03562	4.50054	7.27333	7.44235	4.47897	2.88753	7.79766	2.88753	10.1685	10.8864	7.29278	7.15684	5.92837	6.49025	6.94486	10.0642	4.42626	5.3532	7.4733	11.851	7.82082	11.0023	9.95783	5.24081	2.926	4.45286	6.41616	4.90502	3.93023	12.4769	8.43421	8.19819	10.3181	6.6684	6.12102	8.53653	5.80219	8.35579	7.67101	8.95187	13.9741	9.96378	7.2704	11.0683	6.86666	5.22923	7.87136	10.8155	8.55679	8.31832	7.92553	8.09381	8.51868	9.11289	13.1186	10.6325	6.87529	7.06501	8.70701	7.11894	9.60103	9.09038	6.84806	8.33762	7.5947	6.10434	9.01792	5.46923	11.2492	10.1319	4.05738	5.37824	10.2179	10.4724	3.3138	4.09592	5.40599	8.20163	12.1055	5.20163	11.5072	11.4142	6.77742	7.78985	7.70113	10.8182	9.78709	4.54844	3.6893	7.12928	5.61471	12.331	7.34163	3.29278	7.52904	8.04821	9.61581	7.39192	11.6301	7.16591	10.4111	9.25125	8.30742	4.97269	7.7286	5.33878	10.9207	7.5816	7.65087	3.12102	7.55689	8.71973	8.20143	9.3837	6.37678	6.78529	11.1715	9.31094	8.87014	7.91409	11.2391	8.74045	5.22532	7.74147	10.9244	7.46923	8.6268	8.06429	8.47695	9.92229	8.02363	7.5277	6.84172	9.52199	5.41954	8.53683	7.81687	4.74703	6.23444	7.49586	7.6575	7.21626	9.53476	6.14568	6.76421	7.55842	7.69349	7.86975	7.0716	9.07374	9.98939	5.07531	7.2317	7.02088	4.78136	4.29698	8.62352	5.28637	4.67295	5.61471	11.3251	9.22665	5.18163	4.65271	5.79619	9.47917	8.10434	8.26256	6.97499	1.926	6.12601	3.67807	4.71272	7.34607	7.07619	6.30561	4.49185	4.46597	4.26953	6.06966	7.90929	3.72247	5.76022	6.44128	7.65968	6.54689	4.712	4.34341	3.99604	8.50303	3.97269	6.76421	8.43838	6.31651	8.38111	5.05745	7.35315	6.3505	2.40599	2.65535	7.25739	6.40259	3.75489	3.49825	8.56301	4.3147	3	3.32193	5.0268	5.63615	5.51412	4.29278	3.18587	6.79022	3.32193	5.62644	5.1127	10.2486	6.42122	6.26866	1.72247	4.18587	5.29646	8.4633	6.89482	1.43296	8.94075	3.88224	5.20136	4.82782	6.5345	6.94017	8.9655	9.94588	3.62657	10.9526	5.79181	13.5876	7.47005	6.34243	11.2881	5.12161	8.20897	8.56948	3.98185	5.9472	8.85487	5.39917	7.55766	6.12837	2.1375	11.0972	6.70321	2.74979	6.08534	6.04707	3.23266	3.9542	9.73452	3.32811	2.20163	3.86283	3.54844	5.55459	5.30444	2.21044	3.23266	5.62644	6.08598	5.40411	4.98641	5.92431	5.2727	3.6893	10.0203	3.47249	5.11686	4.06178	5.13111	8.64063	9.35994	3.77033	3.58496	3.36457	7.808	3.58406	6.82782	4.31095	3.89391	12.3965	3.83794	9.41173	7.37764	8.22671	3.81762	6.96	10.2224	4.57289	4.98185	5.20555	11.5958	2.40599	6.08411	8.68965	9.65417	4.57894	7.81038	9.35689	8.09107	5.86542	8.10937	7.77873	8.56948	9.01836	5.96824	4.04439	7.74819	6.05961	12.2409	9.51406	10.055	7.88874	8.42788	6.61471	12.646	12.1017	4.62644	4.37156	3.47249	4.78136	7.21712	6.58195	2.82782	10.4035	10.053	8.29554	9.26327	8.76375	6.50462	8.69967	9.32305	7.45204	9.55497	6.80735	9.46638	7.28077	11.0517	7.03562	6.22882	12.3823	9.0751	9.263	8.94339	7.45615	6.65678	6.42964	4.99548	9.34474	8.87221	7.946	8.32508	8.84549	5.58114	6.63807	6.48338	7.6279	4.73335	3.67807	6.59694	8.72281	3.30743	8.51611	5.59991	6.84172	3.36457	6.83289	8.63333	3.60572	11.0073	7.24247	7.04767	7.98242	9.2854	11.2721	3.6798	3.99146	6.9086	10.6868	5.66107	8.92926	3.44626	11.1557	10.6557	8.63336	10.4401	8.51057	9.08188	10.6154	3.73335	7.224	10.2155	6.56676	11.4846	5.71425	11.9985	10.2886	7.732	14.868	13.5372	7.18157	7.51175	6.21901	6.66107	5.99172	7.9115	10.8795	8.02403	11.6076	8.92422	8.88043	7.40514	6.76022	3.08746	2.43296	3.49825	6.54535	5.49763	3.20893	6.56834	9.2053	8.67349	4.71699	4.59694	9.51629	10.0377	8.95303	9.58984	6.62773	5.25172	8.72042	4.97214	6.10852	10.5899	15.8814	15.9856	4.41954	10.2507	4.76429	5.29511	9.311	8.54654	5.91169	6.75056	4.07039	8.98925	8.73494	7.37155	6.37838	7.94075	3.98185	8.43546	1.48543	5.07468	6.8125	6.34341	12.9837	13.1473	5.98047	4.27798	8.31243	6.84509	7.20457	6.36632	5.94251	10.5957	4.06178	9.41743	9.69174	8.1298	8.70494	7.49111	8.26491	7.89057	6.33271	8.63182	11.2518	5.39872	10.0575	6.88264	8.57788	8.36152	9.14262	8.84894	6.45399	10.3695	10.6761	11.3569	8.16892	8.47938	6.97329	7.73775	2.20163	10.1232	7.69591	3.26413	9.22593	7.70321	4.7761	9.04685	3.80735	5.8802	8.0864	4.08923	9.44646	8.10486	11.2257	5.73492	3.29847	3.87774	8.99375	2.96347	11.8633	8.40306	5.05563	3.90689	4.98185	7.34773	3.41954	7.22689	6.30298	2.96347	8.26302	10.0664	9.65696	3.76553	10.2338	7.16892	6.12516	4.80219	3.05311	6.47429	2.82782	6.50247	11.9685	7.82904	4.61238	11.0532	4.96347	9.83719	7.21432	7.70183	12.1635	6.32583	8.03962	10.0481	7.37445	6.98946	8.14211	7.42038	3.27798	3.37851	7.98242	5.40939	4.29278	3.23266	5.48864	11.1197	5.65249	3.39232	6.80735	7.03004	8.55842	3.29278	5.1127	5.91409	3.44626	3.54844	6.78234	8.66461	8.47371	7.30006	7.38543	5.46271	10.9293	2.65535	4.14568	3.57289	1.88753	3.20163	7.63801	3.32193	4.06178	6.55152	5.53294	4.63227	5.91409	3.51096	6.15298	6.08108	6.58045	4.46597	5.73064	6.40939	6.44294	7.44211	3.16993	11.4933	9.0642	8.28309	3.41954	7.40684	7.98107	8.21626	4.98185	11.7521	9.6204	2.926	11.8874	6.10852	15.2381	15.2547	15.0556	12.2421	12.5531	6.19975	9.20555	13.0921	6.78267	13.0375	12.3626	11.8326	4.94017	5.94797	6.50303	14.5444	14.7072	10.9601	5.59694	14.8736	14.3696	14.2514	4.2741	6.21661	13.4703	12.6755	8.37069	14.039	13.2873	5.32283	4.34539	8.47938	8.51215	8.25172	8.89482	8.09977	8.38974	7.96858	7.16888	4.2854	13.1845	4.01792	2.63227	9.69139	11.4949	7.12825	5.57289	5.30743	4.46597	9.03342	8.2294	7.62578	3.03562	12.727	12.3339	13.578	6.93428	12.2712	10.3582	3.5989	7.98817	8.96298	10.4883	4.94017	5.79333	9.97699	8.47357	4.30743	6.20359	9.23386	6.62952	5.16848	5.91824	4.65309	2.76553	7.34466	9.60957	10.2444	14.6596	14.273	9.7492	3.43296	6.47573	12.5127	10.3088	10.4644	5.6837	11.3761	11.4642	7.15583	10.6682	10.2969	10.675	8.62219	10.1553	10.7005	12.6129	9.71509	9.44159	11.1141	10.5145	8.98512	8.31016	5.80735	5.80478	5.86047	6.8315	6.32912	5.21335	9.84502	4.33628	5.50093	4.56066	4.6056	3.1375	6.66107	6.01569	6.11478	7.28817	3.87774	5.63807	4.36457	8.58346	5.47573	7.44683	2.87423	4.98297	4.59096	5.92362	6.1918	7.30287	4.51096	6.90569	4.82782	6.17393	5.64386	5.4342	4.10434	3.75489	3.40599	4.05007	3.74963	4.82696	9.24484	9.42564	9.01151	3.926	9.639	5.17709	2.76553	5.49207	6.01346	6.09803	6.2891	9.8051	7.69562	6.49074	7.99831	8.44501	9.22978	2.72247	6.12922	5.66202	7.824	3.68969	5.78383	3.41954	6.39019	4.82463	3.66676	4.82749	3.65608	5.72022	8.16692	9.37003	7.40792	5.50697	6.73064	2.63227	5.63807	3.9468	10.9817	5.82018	6.34341	4.89239	10.6913	12.2209	10.2837	6.05961	2.32193	5.6837	10.2419	3.90126	9.30561	8.23888	5.41954	3.36123	4.80219	6.36454	7.34737	6.49582	7.05961	5.0045	3.71149	12.3098	11.9934	8.69595	10.7908	3.83196	8.02019	9.03672	9.14648	10.1614	7.77017	3.81762	8.73032	2.3505	11.1443	9.73274	13.3138	9.07881	8.28586	8.38261	2.72247	4.1127	7.53605	4.7866	5.83289	8.75389	7.66035	11.0622	9.80607	9.2937	4.22039	8.97922	8.77841	7.85375	3.75489	1.43296	4.41278	6.29829	3.52356	6.853	5.83542	4.22629	5.69488	3.45176	5.94182	6.39575	5.6462	3.1375	7.40769	3.87791	3.37851	2.45943	7.16792	8.1557	8.13326	5.98868	7.08334	8.5821	4.04439	7.2317	6.45121	2.60881	5.87036	7.86109	5.42626	9.78758	13.3368	9.23888	3.82782	2.58496	9.67384	10.4392	5.04002	6.4363	6.96979	6.36355	8.83334	11.3116	12.4006	8.08587	6.69627	9.23218	8.38672	5.41278	6.47467	7.24317	5.90062	8.98014	8.78038	10.79	9.24365	5.1127	4.848	5.28517	8.74438	10.0772	9.1622	8.77264	10.391	10.011	10.3861	5.45943	6.39232	7.82245	5.80324	12.642	9.70148	6.88631	11.7484	10.0713	11.4197	7.37417	14.7214	10.7222	9.20517	10.5078	8.44419	6.70364	9.6872	9.26983	10.1522	8.03303	13.2879	13.2185	13.9509	13.4267	2.56071	4.46597	5.79442	6.98071	5.64386	7.5306	4.2555	3.45943	4.94486	5.98185	3.926	6.42794	1.07039	7.64458	9.12734	5.44294	5.39917	11.5432	12.121	3.62059	8.52942	9.01346	8.1819	4.30743	4.84298	10.1662	3.96347	7.80618	8.00113	8.59283	8.20506	4.01864	5.6837	8.46801	10.6458	4.67145	6.73797	5.62352	4.63066	7.10119	6.65353	9.75876	5.53605	4.1127	3.9542	5.01577	4.00899	5.07428	6.85798	6.10981	10.1561	5.71367	12.1976	7.50144	9.29002	7.38638	5.33271	7.90629	7.24603	5.41278	6.84925	6.9472	8.63227	10.063	3.19125	6.48543	8.30834	4.56071	7.01164	5.59815	8.79492	2.67807	4.41954	3.76818	10.2546	5.18295	3.94486	5.23266	9.90702	7.94322	5.2211	6.16993	9.12903	6.35931	6.42291	9.33766	7.5659	4.47897	8.41785	9.55478	9.04166	8.98271	8.51551	10.0999	4.7866	8.01402	7.51176	6.30743	6.35755	9.49845	6.61912	7.82877	6.25361	3.848	3.76553	6.23649	6.80478	10.3132	3.7409	4.09592	11.1688	6.3147	6.5533	8.87884	8.35324	9.37867	8.57866	4.22497	6.91289	6.55459	7.91468	4.10434	12.237	10.0169	4.97788	8.30925	6.55919	3.10434	6.14568	6.59246	5.87774	8.983	3.91648	8.60493	8.36194	9.36318	5.23299	3.62059	10.7594	3.85798	5.66004	6.64674	5.50779	6.6879	9.54844	6.04658	5.88292	8.19401	4.62813	6.97438	4.10111	6.05094	6.80478	4.36029	3.30743	7.61303	5.14975	4.59694	6.35226	7.37035	4.45943	5.80478	6.3733	5.91169	4.47249	5.7252	3.94486	7.33923	6.05632	11.5029	11.7482	2.56071	11.4684	1.67807	4.6837	5.40939	6.92837	3.01792	7.19081	5.04074	5.54226	10.4148	3.52356	4.56523	6.59096	8.33493	8.1368	4.36457	12.9255	3.07039	6.90582	10.5873	8.99807	11.0415	8.54226	6.77029	10.1233	10.2737	10.1843	9.0474	10.3365	6.3733	7.05311	9.89754	10.664	1.58496	3.83794	4.47249	3.45381	5.44956	6.56682	8.81666	9.08494	6.09833	10.0642	8.60191	5.85798	4.25132	4.53605	6.17792	5.58496	7.52121	6.37716	6.84046	8.72622	8.16182	7.10852	8.47614	6.67444	9.99422	8.47168	8.10538	4.97728	9.16552	8.85953	2.98185	8.95079	7.8679	4.99997	5.54535	5.10434	3.51096	1.72247	6.17143	3.87774	6.58098	8.72928	7.95783	7.99145	8.39514	4.66836	10.4798	8.82941	5.30473	7.88753	8.63916	9.3217	8.07575	7.77347	8.7046	8.78128	9.39473	7.56224	8.30549	6.49825	7.26959	6.55853	3.27798	5.01792	8.89433	5.90448	7.17768	6.853	2.94486	4.83794	5.37913	11.2478	10.3433	9.84923	5.41278	5.62059	10.7972	8.16106	9.28332	6.50462	11.6413	9.39832	6.38888	10.2306	5.83675	7.83964	6.93192	10.7307	11.8367	10.5573	7.82591	5.73606	7.70973	6.31107	10.6368	6.96463	3.71149	3.07039	9.13759	11.6943	11.4298	10.5698	8.08872	3.52356	5.25927	8.74886	8.10748	10.8752	7.77939	7.57454	9.52689	6.8505	7.75071	3.6893	7.32012	6.85922	8.28713	6.49825	10.1364	9.82209	8.75989	4.93985	3.90689	3.03562	10.3455	11.4006	11.9328	7.62863	8.98071	5.61234	8.62703	3.27798	13.732	7.40341	8.58233	4.9402	5.33347	4.74673	9.03067	4.78398	4.30603	4.90207	7	4.33628	6.05942	6.63081	11.6385	9.66079	13.1124	8.20016	10.2262	6.79291	3.53605	9.64728	7.49745	7.96004	6.58259	7.55925	6.04218	9.05767	5.74291	5.40259	9.67167	5.25791	9.02181	7.07461	5.04876	5.4166	7.20287	12.3424	9.03704	6.04484	3.92149	4.64386	8.63445	9.64166	9.73775	4.98641	7.34915	8.56301	6.926	10.0206	2.90689	2.60881	6.46061	6.86295	12.7565	7.01062	11.1635	10.0735	7.31288	7.14756	6.41954	7.62644	3.23086	6.80478	5.23458	3.848	5.59096	9.06851	4.89724	12.2853	8.81474	9.58327	9.60631	8.57733	8.77224	8.68264	8.46851	8.78431	8.35985	7.06932	5.57635	5.98868	8.57137	9.4149	8.33316	8.34074	11.2487	4.37851	4.10434	3.20163	7.7046	4.01792	6.10434	3.67033	8.30445	6.6453	6.0381	3.76319	4.74416	4.67807	4.62644	3.79701	4.3505	2.40599	5.50465	4.59694	4.12928	4.1375	4.26303	7.12102	4.25185	3.60881	4.74416	4.95417	5.76553	4.07498	6.34518	5.32193	3.81029	4.18587	3.45812	3.29698	7.40599	7.8797	2.70044	7.40854	4.73576	5.80175	6.78898	4.21723	3.00996	3.20163	4.29165	5.61471	3.58496	4.01792	3.57289	2.58496	3.7761	7.0864	5.61471	3.81599	8.55036	4.37851	5.70044	7.46189	7.12102	2.70044	3.51644	8.51294	7.44314	3.88753	2.8679	4.63764	4.9542	6.76951	7.38111	3.97269	2.80809	4.05311	11.842	7.44114	5.24374	8.09011	6.65105	8.01463	8.99548	6.25927	8.36019	8.12601	7.3733	3.29278	8.55919	9.39353	4.09508	8.9334	9.11621	9.89936	10.1422	7.85261	8.08276	7.47789	3.81762	9.34668	6.55409	8.76155	4.35755	7.38422	8.90764	9.63735	7.05528	4.12928	5.75586	7.86295	5.65821	5.52669	3	9.55032	5.44956	5.64962	5.33515	9.34476	7.85892	9.16516	8.73658	2.45943	9.04132	7.31322	5.98846	8.73838	5.63227	8.7286	9.13954	8.45413	9.96188	10.8584	5.43296	7.54921	7.91409	7.77946	6.98299	11.001	3.70044	9.97928	6.68045	4.16993	9.97857	8.60028	7.52673	8.31243	5.77873	5.10434	10.3125	10.0004	10.0589	2.23266	10.4405	5.07568	5.61765	6.788	3.67807	7.20555	6.31107	3.23266	6.14364	6.96512	5.54844	10.4208	9.54245	4.44626	3.92303	4.22087	5.1819	5.45943	5.94144	7.55176	5.2211	4.47249	7.91289	6.70321	3.45943	6.8189	4.82782	5.62644	5.41278	4.7937	7.98641	4.2854	4.62059	6.853	8.57818	7.83943	6.26679	4.0268	5.40764	4.84858	6.44294	8.6333	6.85101	7.13545	8.9571	6.8943	5.26679	5.95652	9.97533	5.49755	5.64097	5.45286	7.60511	7.49346	4.76553	4.30743	6.12928	6.93782	6.60871	7.35755	4.88263	5.33628	4.47897	4.44626	6.84298	7.56453	6.71016	6.96924	6.73877	6.56779	3.37851	3.56071	3.57289	5.56616	7.33807	5.33628	9.15554	4.44626	6.6907	12.0345	9.74803	6.722	8.57856	4.09592	12.2957	8.53372	6.47735	11.2423	6.00519	10.0059	9.29669	4.73877	7.24267	7.59551	9.98328	9.79202	8.49785	5.80219	4.20163	3.30743	7.93015	8.15891	9.23793	6.44899	7.86604	6.28125	3.59802	8.54531	4.44626	6.1819	6.85549	5.24031	7.83857	5.51783	6.60733	5.56682	4.43296	7.2747	8.20431	7.42375	5.03466	5.25927	4	5.74329	4.26303	3.59694	5.40042	5.11351	6.48864	6.47573	6.07682	5.82273	3.7866	4.88264	11.6151	8.20799	7.5306	4.07895	10.8595	8.64521	10.0384	9.70061	8.71272	8.01544	5.76553	6.75439	4.7866	4.00393	5.19929	6.27732	7.13237	8.08535	9.15273	9.42466	7.95719	6.47573	7.82778	9.75459	7.36982	9.13206	7.45204	9.73674	6.11894	8.28401	7.77745	7.86248	7.2891	9.87007	2.43296	4.14568	3.65535	4.44626	2.65535	7.30743	2.70044	4.19377	2.76553	2.7866	5.77083	3.91648	6.23266	2.60881	6.1375	5.61471	6.82655	3.72247	5.83289	3.1375	4.21723	2.23266	3.24793	3.10434	3.91648	7.50462	2.8933	6.47249	2.94486	2.51096	5.81698	3.40368	5.8802	3.62059	7.40769	4.42626	4.9542	2.53605	4	6.26303	6.52356	6.41616	2.48543	6.70044	5	2.48543	2.82782	6.10852	4.63807	3.90689	4.94486	4.36997	9.91703	8.3523	8.99224	4.50517	7.35226	7.00562	5.80772	6.70874	3.80735	7.20848	6.46911	6.79051	8.8586	10.234	8.13186	3.7761	4.41278	4.72834	3.7866	5.01087	5.32912	2.39954	6.19967	6.27984	5.32868	5.80056	5.55432	3.66676	10.2586	10.0618	6.36632	7.10119	9.76984	10.149	11.3384	8.21679	7.48301	12.201	12.2273	6.67763	14.2022	4.36786	9.48639	6.7595	7.50867	6.31288	8.48887	10.0524	7.21191	8.42164	11.6715	9.56256	9.80436	6.54689	8.30743	9.7807	4.54118	11.6437	2.74416	4.98427	3.79701	11.4984	9.28007	5.71731	3.21723	11.2492	14.1659	11.1645	5.74953	7.36085	3.33628	4.23244	12.9512	4.07039	13.0495	3.97269	5.70368	6.92251	10.1258	7.16892	6.66959	2.70044	8.33176	7.0864	5.96809	9.54245	7.57894	2.56071	6.16471	8.41996	4.74953	4.00899	4.06178	10.6579	10.6377	7.27772	9.11894	6.22882	13.8117	4.46597	6.02237	12.4021	12.895	9.52552	7.02126	5.73064	9.17961	10.9949	3.87774	2.60881	4.6893	6.76288	4.39917	3.40432	4.52982	2.82782	6.14771	8.70874	8.22545	4.52982	4.97994	7.55459	3.48543	4.24031	6.63662	4.05311	1.80735	8.34252	7.8457	6.50938	9.98068	10.9255	9.60233	7.39746	7.23616	11.0404	10.5969	10.8361	11.0733	7.33896	3.29278	5.2211	7.28817	7.84423	3.30268	6.83124	10.1856	8.24793	8.90268	5.23539	5.60105	11.1089	11.0731	8.00506	4.3147	7.72996	7.29921	6.14364	7.8204	6.28355	5.70321	3.70044	3.72247	4.53867	6.3733	1.1375	9.00253	9.92555	6.7211	3.1375	5.04439	2.848	6.66676	6.08108	2.29278	2.23266	6.32373	10.4298	4.20163	8.19623	3.37851	5.36457	7.36019	8.49546	2.96347	4.8679	5.82849	4.07039	7.27426	5.58496	7.02569	6.96319	7.33473	3.39877	7.01123	12.9362	4.45943	5.2133	3.12102	6.30561	8.30287	11.382	5.78773	7.63445	6.13134	5.52612	4.79701	6.27993	8.64313	8.54805	11.191	3.72247	5.47098	8.66567	7.78069	8.81282	8.02237	6.55612	12.7328	5.03562	7.77842	5.32912	5.84357	6.45121	4.16993	7.30925	6.17193	8.13955	9.77363	8.89199	3.43296	3.9542	3.52356	9.82257	6.87897	3.73335	6.10434	7.50144	5.51412	4.2555	4.30743	3.91648	9.45471	6.49506	8.73166	5.82136	4.30743	6.50011	3.71149	5.40599	7.00338	6.75355	4.89239	12.9409	6.11061	6.23536	8.3474	4.75489	5.47249	4.45286	4.56071	7.45937	4.82782	3.29278	5.68874	9.80058	9.16214	3.80735	14.7906	6.70044	6.26491	8.65577	4.15381	5.77158	1.63227	8.837	5.48673	4.79181	10.7131	4.23266	6.21939	12.2494	7.75822	6.25172	4.50056	9.81523	2.23266	7.09694	3.54844	10.1187	8.30469	12.847	10.6374	8.88692	8.66534	2.3505	8.77955	6.28725	3.72247	6.04439	3.85798	4.23266	6.29646	5.93074	9.28285	5.45286	6.02015	3.08746	5.33271	11.6133	6.71287	8.87249	11.1034	5.26662	6.20945	6.41278	6.18781	5.31334	10.1933	9.71939	7.17609	5.74147	10.2609	7.10726	11.2091	8.95536	15.1684	13.842	4.403	4.80925	4.71699	12.2986	4.12202	5.04876	7.18475	5.70598	5.24031	4.85212	6.36457	6.11686	4.83794	6.23649	5.51412	6.07468	5.40599	11.122	9.46516	7.71606	4.12928	8.50661	7.37069	11.2822	10.5264	5.96242	9.19111	5.66873	6.54998	9.54458	7.33181	7.17792	6.09803	4.05311	5.7252	6.02015	8.41783	8.90719	9.42417	8.64818	6.73742	6.20945	9.4271	5.64386	4.97269	1.848	7.78845	6.66676	3.29278	6.99209	5.1375	5.74953	8.93192	7.73944	3	3.05311	5.87283	4.75726	6.61019	3.15381	6.02015	4.35119	5.35112	10.6249	9.66671	5.22494	10.1994	4.12102	6.3837	6.57592	6.40939	2.67807	3.24793	6.39917	3.12102	7.47086	10.3986	7.50859	8.44368	4.06178	7.85112	7.12102	6.74616	6.66391	9.1918	8.31651	7.35579	6.2817	5.03536	2.70044	3.63535	4.38543	6.52982	4.78257	6.99007	8.072	7.00899	4.76022	10.7695	9.86821	7.45943	7.25456	6.83276	10.3716	7.03651	4.61007	7.97132	8.40633	7.32768	4.65535	8.09065	6.66249	8.57375	5.39232	5.75489	11.3693	8.21038	6.1918	7.52435	8.01515	9.2264	6.71149	4.32193	7.37764	6.72928	8.54342	3.12102	10.6585	8.3498	10.9883	3.89254	2.07039	4.70598	3.1375	7.507	3.7761	5.88264	6.8802	5.11053	7.4002	10.1053	9.04735	4.90513	6.49558	4.48543	7.15279	3.75489	3.1375	2.7866	6.99774	6.47573	5.96299	4.45943	2.96347	3.73335	4.84298	6.43129	6.6907	6.91289	4.03562	8.28433	6.93572	6.81121	10.5608	7.04002	5.40599	10.7139	7.39917	5.22882	4.43296	6.73086	10.3285	6.33807	10.9259	8.06386	7.37069	3.81628	8.41862	6.26866	2.82782	5.90625	5.91648	8.55608	10.3012	8.29403	10.4724	7.50621	8.42375	10.4343	7.77709	7.29268	10.8227	11.0254	9.57384	11.8491	6.05961	7.17153	13.2268	3.75489	12.2956	8.87883	3.37851	5.97073	6.42291	7.77545	5.83426	8.48099	4.39917	12.8443	5.51149	8.51846	9.15305	10.5654	-1.32193	8.36439	4.1375	3.53605	7.0607	4.72792	10.4972	7.05094	6.21723	6.55612	3.32193	3.83794	9.898	12.1849	8.38117	11.1448	9.82369	12.4451	4.74416	4.71149	10.4894	9.16153	9.65267	8.27845	9.38629	7.6872	9.78713	4.09674	14.1196	5.91169	7.72996	8.43546	4.42455	5.71973	11.1243	11.1814	2.23266	4.29304	9.67999	5.84046	8.86233	5.67525	9.07788	6.75489	9.01349	7.84198	11.9696	7.84161	7.41616	6.64097	4.07284	3.85798	3.30743	4.23266	4.60288	5.71699	1.88753	3.87774	5.60881	3.48543	5.36807	5.81506	2.848	6.47573	2.80735	4.71544	2.63227	5.52555	5.96809	9.60641	9.09352	5.88996	7.63372	7.62059	4.49185	4.85186	2.6977	5.37156	9.12804	5.71451	4.6893	8.1521	6.18785	8.7187	9.91334	4.14568	9.10294	9.69244	4.6837	4.32912	8.46942	6.21948	8.39566	7.90126	10.2522	9.60702	11.0138	9.1576	9.0917	9.97957	6.04221	9.91034	6.74685	4.43051	4.09592	5.21516	4.89648	11.0875	3.99095	7.4446	4.47897	10.5913	6.95024	8.72833	6.26013	7.5704	5.30708	8.31922	4.72247	9.75839	6.70309	4.06547	8.6664	4.01792	8.47208	8.82814	8.79649	9.28068	5.90207	8.80081	9.72656	8.08534	6.73494	7.48247	9.03005	6.0045	6.2854	9.21245	6.95554	7.37156	5.56611	10.5361	5.87381	2.67807	9.78889	5.87067	4.11999	7.19476	7.53474	9.31435	9.20169	9.61765	5.32724	9.70442	7.66195	5.10235	4.69488	4.27059	6.38188	8.6195	8.9542	8.51116	11.3043	8.98982	8.1674	6.29462	10.8259	7.94449	4.53505	4.9007	9.47735	9.49625	5.95652	8.59395	8.21279	9.48611	9.3921	9.91754	10.2793	8.93369	7.09064	4.74661	8.68802	7.2726	8.77742	4.27053	6.13021	5.40102	3.58496	6.23797	9.94632	6.59914	3.98185	9.7351	11.8597	9.02708	6.07402	4.41954	7.04767	11.9762	6.43598	8.68054	9.71073	8.77818	6.88753	9.13653	8.28135	7.04976	9.56483	6.20945	6.96347	4.07039	10.4441	6.97524	6.66818	7.29186	7.83206	8.44589	7.24508	9.25719	6.42794	6.03782	7.29002	5.34773	3.93546	5.19377	6.30743	7.30469	7.14238	7.61839	7.44956	8.90026	8.21793	5.00358	5.19537	3.66676	4.3505	8.36646	5.69209	3.24793	10.3319	5.38543	7.47654	9.19746	6.55877	6.14364	5.08957	8.74655	8.91409	8.88651	6.52939	9.00871	8.90659	4.27798	4.64386	9.17468	9.56071	7.01346	10.1987	8.53761	6.48978	6.0268	8.78054	11.6411	9.75535	3.97269	7.16093	5.08381	6.64818	8.23122	5.48648	10.356	6.56682	9.48281	9.70943	3.57764	7.42794	7.44708	8.66284	7.4811	9.544	8.91195	6.4413	9.1153	7.69058	8.33584	6.21118	8.05961	8.23649	4.32193	8.81282	5.27785	7.92876	9.32418	6.27798	8.44915	7.84411	7.86425	7.98033	6.65964	8.93744	5.24031	6.62498	9.70126	6.88988	7.3966	3.43949	6.54381	4.26303	10.3391	7.40514	0.847997	6.39917	6.80478	8.79344	4.65535	4.66268	4.14568	3.93546	9.14848	3.58496	6.7056	7.93664	4.56481	9.56052	8.62225	4.75489	7.49905	3.79701	8.18889	10.7817	7.97957	6.97499	8.96521	5.16189	6.3733	9.66318	7.5744	8.59452	9.15185	6.79312	11.9013	8.12102	4.68643	8.68299	4.14568	6.43093	3.49825	3.45343	9.30172	5.02237	8.11426	5.88753	8.13808	8.71145	8.82432	12.2675	7.98755	8.08693	8.41827	8.38888	6.66676	6.7292	5.99585	7.17493	7.83352	10.4368	8.26635	5.88081	7.53838	9.35248	2.53605	7.24387	6.20163	3.73335	5.06178	8.03507	7.01346	5.73064	9.78702	9.19574	8.78692	3.3505	9.27868	9.20677	10.9181	3.63227	9.90989	5.60585	8.29825	7.60363	8.43338	10.4831	8.65749	3.8679	6.42598	5.84298	9.13494	10.3927	9.64656	5.49798	8.37199	7.29297	8.47169	6.98456	11.6707	9.25824	8.42417	8.46479	7.88093	7.69697	6.1639	6.97039	7.85752	3.81762	6.08684	6.0187	9.84549	12.7962	9.1159	10.4595	11.8349	10.2146	9.47737	8.20506	5.27426	7.61618	8.14517	9.59759	8.99321	10.9024	7.73132	9.65446	8.50885	10.0469	6.90689	7.35738	10.5149	6.04062	4.27053	7.58646	11.6459	10.2945	6.11061	3.82265	8.65535	10.0049	3.80735	8.98736	9.09276	12.2146	7.57516	7.50553	8.78692	3.66676	5.71973	7.80413	9.50174	11.968	9.23793	8.81858	8.15634	12.5729	8.13444	7.83731	6.25739	7.34696	8.28309	8.45902	6.78434	9.49305	6.74909	8.04002	7.31107	10.1244	11.7346	10.9705	7.99139	2.926	10.4566	3.1375	6.56224	5.83834	7.82209	8.74685	5.60229	9.56529	10.0978	8.31428	3.48543	7.14604	8.48059	7.60159	4.06849	2.53605	7.06501	5.2817	7.37156	7.52513	9.39398	6.8114	6.92125	7.51412	5.61471	11.3296	10.889	5.50684	4.71699	3.52356	5.0768	5.94251	3.49825	5.16188	3.82782	5.12896	7.17692	5.31901	6.6453	2.96347	3.49825	4.03345	7.6696	6.65274	6.39575	6.58346	3.36457	4.57289	6.96116	9.36872	8.8936	6.03122	6.64818	9.48482	6.44956	4.39232	13.3382	5.12516	9.61342	3.53605	10.6344	10.5931	7.17891	9.88463	6.05718	3.79701	5.61513	7.63952	6.63952	3.79658	6.732	8.85425	6.71836	7.6844	6.5015	0.378512	8.16538	9.19771	6.13955	11.6035	11.4096	4.33628	7.09381	8.10957	8.81498	8.35975	4.1127	10.0049	9.7077	9.43421	4.19616	9.13597	8.8614	8.74584	9.35425	5.21468	7.56758	5.81514	8.3453	10.8396	7.31201	7.54535	6.10434	2.16993	9.46058	7.18488	3.64983	9.11743	9.14848	9.08852	4.60881	7.47259	5.00907	6.98757	4.92125	6.05745	7.33897	6.41274	6.6014	9.5588	8.11634	7.22786	3.8679	7.74349	2.1375	8.98071	8.34518	8.76818	9.44501	9.89709	8.66	9.52982	6.07039	8.42752	7.13642	9.34696	10.1348	9.10066	9.39038	10.9274	10.6473	9.36938	8.1298	7.35226	8.84235	9.12567	5.22882	9.14389	6.81378	8.16641	9.30879	10.4269	6.89118	10.1515	8.89219	9.07227	6.45629	3.89724	6.76942	8.86446	8.08746	8.52278	8.23362	8.5254	9.16156	5.58796	7.96694	9.99746	9.11556	9.12386	8.25772	8.77877	9.53896	8.41701	10.3977	9.46638	7.96068	8.08428	11.5382	4.07039	5.88785	9.84204	9.02459	6.58946	12.676	6.70321	4.70177	5.47249	8.12722	8.16519	5.92125	5.76865	6.91049	6.98213	6.08108	11.3458	8.89269	9.05126	4.6837	2.76803	7.16591	13.067	5.70856	9.10931	11.9629	8.14329	4.96823	4.37984	3.7866	10.0891	3.67807	8.01067	6.27984	5.00033	9.39504	9.26236	7.45503	9.79425	9.86851	2.926	9.99143	11.3833	5.30378	6.37678	8.22528	4.1375	5.74335	9.14975	6.67862	12.7359	10.0993	4.67243	10.227	6.00225	8.0607	8.02459	9.19075	8.57855	6.12101	7.2211	9.11686	9.63862	5.12102	5.31428	8.95012	7.23936	9.36785	6.7046	7.17494	7.76396	5.77873	10.6637	8.08375	10.5765	6.39921	7.9609	9.0968	8.86882	4.38541	8.26735	3.40599	4.15381	8.91292	6.52514	8.7502	8.86542	8.03507	5.42213	8.82061	8.20047	5.59395	4.54226	5.10049	2.94486	10.3234	8.14619	5.58276	6.16189	4.61471	5.57592	7.98868	5.95812	3.65296	4.67464	3.19392	5.73335	3.55217	5.78247	8.45861	6.30743	9.13391	6.126	7.93195	9.12464	6.35191	5.04439	6.01837	11.0697	11.4794	11.1083	8.20604	5.94486	10.9956	5.38888	7.73606	7.79377	6.44353	7.53761	8.95681	4.09592	6.20163	4.07039	7.30561	4.15381	10.2316	10.8214	7.34334	5.76553	3.72955	5.20672	6.67525	12.9627	2.20163	4.04439	4.48543	3.59694	4.77585	4.73514	6.6879	5.71173	5.42626	5.59096	2.72247	3.23266	3.848	2.88753	5.61471	3.18587	4.16514	11.177	5.91409	7.16469	10.3612	13.4171	12.6254	4.12102	3.926	8.60449	6.54844	10.3432	6.71973	3.64386	8.91169	10.0547	7.50779	3.33628	3.27798	7.82018	4.86208	6.76022	9.32959	3.43296	9.30127	7.32553	7.15178	4.46821	8.24891	4.22497	7.66249	12.6062	2.40599	6.57708	7.49825	3.41683	5.25761	5.21587	7.74012	9.3061	5.40259	4.24793	9.09577	4.78136	5.31832	8.30287	1.32193	6.79961	3.03551	5.25927	4.49003	2.90689	4.45737	4.48325	5.01346	8.24407	10.1751	8.81986	8.56947	6.97734	9.26712	7.5932	10.0464	6.46107	3.54844	8.98641	7.03562	8.31198	9.30401	7.26272	8.25025	9.30766	9.45209	9.51283	3.27798	6.86913	7.00745	6.11728	4.926	6.34341	13.019	4.75489	3	11.8132	9.48261	10.1748	8.55995	10.1441	3.8679	10.9554	12.4137	5.55853	8.71665	8.91483	10.4228	2.56071	9.51116	11.7777	4.07039	4.06178	9.29094	9.74588	8.13494	9.84862	5.06178	11.7961	8.30788	8.58364	8.36501	9.4816	5.66959	5.4363	4.76552	4.2555	7.96347	6.30012	4.62735	8.71493	6.04658	14.928	10.1416	4.93546	9.12843	11.5507	13.0398	12.3618	13.3158	12.2075	9.71252	3.76553	7.49745	6.00314	5.58195	6.80993	7.80864	7.1334	5.53434	7.43129	3.848	7.26318	6.29166	9.02677	6.03904	11.863	11.2461	13.5697	10.6936	9.02062	10.7654	5.84458	10.2642	7.87769	12.0681	6.01932	9.99262	7.968	9.39312	13.5599	10.058	8.39564	7.15611	4.26747	5.64059	8.32555	2.94486	5.66391	10.3089	7.57289	5.37504	8.85331	9.34674	10.6928	4.05311	5.9472	6.0917	5.22882	10.372	5.84504	9.52356	7.07039	7.55582	9.92526	7.77808	6.71012	4.6893	11.7047	10.5809	11.5195	8.9471	10.9848	11.4146	4.22497	8.5043	10.3773	9.18933	9.84627	10.2346	11.1852	8.58383	9.71631	7.76487	5.47897	4.58496	12.3976	10.9045	10.8117	5.96347	10.7043	11.9799	11.3162	10.2071	8.26925	10.4167	10.7441	11.3545	9.12205	10.953	10.8467	9.62626	11.9984	10.8406	10.0013	10.8228	10.4542	4.04654	7.2382	4.39232	8.41701	8.94486	10.4005	7.08746	5.16389	10.4778	8.46826	5.4855	5.70134	4.09592	6.42122	6.12046	7.25644	6.274	7.23342	8.35799	11.0026	8.53368	9.40875	10.6177	4.43962	10.6656	8.47573	5.79572	6.01123	6.04439	6.63303	7.23936	9.22569	3.23266	5.06613	6.50527	5.14568	7.20359	4.79181	4.2854	5.47897	4.47249	2.63227	4.9542	5.80339	4.83946	5.76555	8.203	9.28024	8.28201	4.29776	9.80929	9.33328	10.0217	6.91049	4.77611	5.63252	10.057	4.35755	10.4006	6.92808	13.5061	7.07977	8.54844	5.33628	8.38199	7.9431	9.1444	7.89748	8.00067	7.57509	8.99315	3.57289	8.10339	3.70044	4.50462	10.9776	9.16554	8.94953	7.94427	5.31107	4.52155	6.1375	10.4588	10.2207	7.71425	8.44021	6.29646	8.71356	5.33985	10.7872	9.31628	6.16189	7.46516	9.35573	7.96	5.62614	8.88335	7.76922	6.36982	10.896	9.4735	9.26538	7.06393	11.4436	8.34384	7.80542	9.25757	4.69822	3.56071	6.86913	4.51728	5.77073	2.7866	4.1127	6.46226	4.56071	6.0268	3.15381	3.7761	6.89239	9.84267	6.83794	7.44906	8.64241	7.02901	2.1375	8.50621	9.66516	11.4038	9.04685	8.05474	6.55766	8.27473	7.1819	6.06178	11.2941	2.53605	8.55113	7.85237	8.17417	6.89266	2.37851	4.01792	5.85549	9.17583	7.52356	8.3394	6.98982	8.31696	9.39511	5.86047	9.33985	7.6039	10.0144	4.8657	2.32193	7.83099	9.75073	8.91678	9.2854	8.86278	11.7778	12.3299	8.15634	4.61301	6.76466	9.47289	6.53228	3.60881	6.69209	6.49185	11.1316	8.45861	10.6167	11.9933	5.17172	5.96116	6.451	3.46419	6.01763	4.96323	2.80735	4.94953	4.848	3.1375	5.31625	5.01871	4.31406	7.20519	6.22497	8.09937	5.02237	13.1615	7.31741	8.4187	8.23847	4.99258	6.04221	3.926	6.21721	6.38716	2.20163	10.4541	5.2555	5.38198	8.46271	10.1317	10.0505	12.1556	7.37069	7.4187	8.32148	6.17592	3.18587	4.97038	5.17476	5.35937	7.43751	8.06279	11.7588	7.4363	5.36807	4.8683	6.01792	6.35579	2.45943	4.86028	5.3505	6.62644	5.95043	8.52199	5.32884	5.29278	5.94927	9.53489	9.11712	7.0917	3.36457	5.58789	5.51728	6.96336	6.78921	3.97269	4.53707	3.01792	7.00225	3.82701	3.81283	9.94837	6.63227	6.13301	7.66006	5.13706	4.58496	5.00211	4.77135	4.97728	9.15532	7.25361	8.26632	5.73897	10.7282	4.50462	8.54795	6.98957	5.81187	3.88897	11.4286	9.94836	2.45943	7.20555	4.58215	6.39575	3.29195	4.43333	7.07039	2.65535	3.44862	4.40326	3.54073	12.5205	8.16641	7.31381	9.25219	6.74213	7.77925	9.5611	9.20177	8.70736	10.9653	10.5749	10.8996	6.13955	2.53605	8.09592	7.98641	9.95623	6.08108	5.75489	7.99661	7.07788	8.74821	4.37156	7.94778	6.31107	2.926	6.34873	2.98185	4.26404	5.95433	3.24793	4.36457	3.1375	6.65678	9.16189	8.14568	6.46107	10.0374	8.86728	8.82918	8.6339	7.90583	8.2854	4.21723	6.79312	6.47735	6.7211	7.32373	8.81191	9.46135	10.0479	4.88264	8.92452	9.12736	4.1375	5.70321	8.01458	6.15302	8.05292	9.75906	8.74551	8.89724	7.35226	6.17113	5.22034	7.51653	8.9022	8.85964	8.47086	9.69505	8.25378	5.14259	8.62699	3.01792	9.50898	7.47781	9.20139	8.45316	7.09381	8.77709	4.59096	7.7502	6.79572	7.04081	9.507	6.76686	11.5378	6.8462	3.7866	6.43962	6.55305	2.88753	6.99774	5.29278	9.44522	8.38014	2.56071	6.08321	9.12541	11.0524	9.43219	10.5416	9.23413	10.5637	14.3073	10.3395	3.33621	9.24055	4.78136	5.3147	4.27798	4.76054	6.10224	8.56453	6.6893	5.70321	4.24793	7.41549	6.31651	11.4641	6.54071	6.06609	10.1204	9.30766	3.72247	8.67243	8.17658	7.48143	7.66059	8.9384	6.5357	1	10.033	5.57894	10.4129	4.2854	6.22253	10.0898	6.08746	7.2817	6.1334	4.81762	4.66429	6.16189	2.24304	3.83794	4.84298	7.15886	7.87334	6.56224	6.47961	9.75822	7.16289	4.6837	9.98185	5.03122	6.62498	6.52255	5.17479	8.57263	6.13545	6.79181	4.37851	5.94251	5.84549	2.43296	4.51728	5.57894	3.91648	4.6837	5.21335	7.30743	2.65535	2.96347	6.36982	6.80607	7.36545	3.60881	4.55459	6.65678	2.94486	5.98185	6.97269	7.24793	3.24793	5.0045	7.00675	5.63573	4.78032	3.99095	4.98641	6.70736	5.64962	3.54844	7.00225	7.25361	4.01792	5.59096	4.10434	4.8125	5.63227	4.77083	3.27798	5.94251	3.70044	6.54689	7.3672	2.58496	7.49105	4.22497	5.58496	5.74953	8.96953	6.22882	7.87943	9.43796	5.64962	7.57592	8.38241	8.20166	4.80413	6.82146	6.86419	6.06218	10.4006	11.3976	9.16465	4.78136	6.38219	9.6444	7.26269	8.31993	7.24244	3.50718	11.7194	10.0158	8.94559	8.71321	7.51254	6.89239	5.46569	3.90689	4.1375	4.51096	9.95099	9.56205	6.42626	3.08746	5.53294	3.98185	7.35138	6.95082	2.94486	6.07682	4.17792	6.56887	3.80735	11.5303	8.62278	4.58496	9.21895	8.56834	8.271	9.7269	4.94953	6.71425	9.96953	5.66686	5.31832	10.6206	10.0333	10.204	9.1236	6.02434	8.43713	5.2891	7.11166	3.62059	9.95012	7.89178	4.09592	6.73606	4.72792	9.34718	11.3205	9.54882	9.29097	6.45943	7.89664	14.8434	13.615	5.82018	13.6367	9.36829	4.34397	5.1416	8.46017	11.1482	3.58496	7.58796	9.56758	4.49825	8.17887	4.92125	7.90869	9.08017	5.56071	8.4508	7.26885	5.21335	3.15381	8.47857	6.67827	8.22327	6.92362	8.27705	7.224	8.56035	5.08321	5.9756	6.85674	3.94288	8.07468	7.09199	6.19967	5.88753	7.34505	8.15532	5.29646	9.24935	10.4356	8.64089	8.8933	7.86357	7.17055	10.0417	9.4942	3	7.04477	5.74034	6.44101	11.1636	7.5982	4.67807	6.30378	3.36457	4.21723	4.77714	7.01011	4.43703	8.11218	5.55152	12.6126	10.8953	7.09592	9.03315	9.31129	7.67172	10.9287	8.55036	7.93082	7.48864	10.9353	10.4975	10.3422	3.16993	4.20185	5.45079	7.88241	6.76271	7.61159	6.27953	6.69627	4.53455	3.80753	5.63852	7.5868	4.15381	3.80735	5.62118	6.26866	8.94211	8.73843	1.848	6.98071	5.56682	7.58312	5.12884	7.1479	8.89057	8.78499	7.0433	6.30195	12.5695	9.93222	7.19377	6.24031	4.92969	8.52865	5.07893	6.34518	5.3389	6.65392	7.56301	5.37918	4.926	6.38486	5.61176	3.65535	3.64386	2.93494	5.08321	3.51096	7.1467	6.36457	3.33628	4.38543	4.43962	1.848	4.03562	3.47249	5.39917	6.9331	6.12216	3.41954	3.10434	5.32553	4.08981	4.47897	3.91648	7.26866	2.45943	6.08125	8.69801	8.62732	6.20907	8.73314	9.69975	8.29754	5.74147	9.17692	3.8899	7.92476	10.6471	10.3529	8.80349	3.03562	11.2752	8.52042	7.04864	4.84864	6.21573	4.8679	5.76288	2.37851	3.33628	7.79961	3.88937	6.99052	6.87774	9.43003	8.95187	6.90689	9.64259	8.04287	5.1983	7.12928	5.28924	6.12102	5.56377	11.245	8.25704	2.98185	6.84708	8.30241	8.0607	8.18106	11.6665	7.03643	9.38154	4.62149	6.78398	6.30195	6.67807	3.94486	6.35305	4.86295	4.74426	7.85492	5.53418	8.03914	6.75222	4.54811	4.0268	5.48543	3.21723	2.20163	8.72313	4.79701	4.04439	6.17991	8.52435	6.31288	4.3505	5.01549	5.09986	9.8275	7.05745	3.97537	5.16189	3.74416	8.95112	5.53916	10.0259	8.41954	4.33709	11.4515	8.96369	10.3415	5.29646	7.79391	7.44367	5.79701	9.7127	9.57251	5.13999	4.94068	7.32362	6.02597	9.6001	5.04002	3.50513	7.2854	8.28429	6.94253	7.98698	8.04876	5.4055	9.40148	2.56071	5.03122	5.0917	6.67101	6.43129	4.69488	8.21772	4.66676	0.847997	10.1852	5.10434	9.5693	12.0666	7.05961	9.78921	5.44369	5.84861	7.05094	11.1983	9.7492	6.22746	5.83036	7.24982	6.71425	9.35271	6.81536	6.72928	5.94251	8.75989	6.32553	7.04559	6.29833	3.28599	9.24769	6.95187	6.71699	7.52818	7.94453	8.37503	9.94149	7.94953	6.77815	7.13337	3.72247	5.64057	6.93777	12.2137	7.48704	7.01235	8.84361	10.2422	7.53437	13.5497	4.84298	6.12818	8.01235	5.27053	9.83741	8.17742	9.07119	13.309	7.41109	12.7075	3.39232	4.26725	7.60099	7.44375	4.49185	5.79961	11.9228	7.01886	7.54844	10.9232	5.50779	10.5295	8.98925	6.97154	9.87344	5.73402	3.82782	3.7866	8.1644	3.24793	10.1006	7.39742	9.27682	5.14975	9.06786	7.59768	9.45868	12.3241	7.74886	10.2857	6.43108	4.57289	8.90094	10.03	11.5958	0.678072	5.85216	8.3201	5.87266	9.25219	6.67129	6.20255	7.0565	6.53138	10.1996	4.35755	8.49703	8.68079	6.33628	9.02486	5.10062	5.97406	6.07682	4.38543	4.20893	7.49179	6.8936	6.36107	6.99895	7.36592	8.03562	3.47249	5.49185	6.0636	6.02255	10.0244	11.7069	9.42785	9.74586	6.01199	8.00506	5.87674	7.39746	9.34031	6.5157	9.7077	6.50171	11.0857	7.12412	7.38888	8.80284	7.9145	8.22816	9.51096	7.59246	7.9507	6.92776	7.00899	6.45159	9.23721	6.36107	7.40003	9.47634	7.43221	6.96694	10.4356	7.41785	8.54998	4.41954	7.70829	9.18314	7.7945	10.2138	7.7283	11.013	9.22452	7.55995	6.1622	6.33074	9.24864	9.5763	10.935	10.2715	8.36413	8.52865	6.43129	8.29568	9.0145	6.58946	3.8679	9.95102	7.56915	8.66391	6.18997	7.27497	8.78398	6.86913	4.72247	9.24308	10.823	9.9409	9.00113	3.45943	9.3746	3.54033	5.82782	6.15987	4.70598	5.40537	9.451	10.8144	4.56071	7.01011	7.10434	2.94486	3.16993	4.64962	8.31696	8.33405	4.79122	10.3861	7.56453	10.0715	7.90099	5.90231	5.21261	3.49718	3.20808	6.80146	5.85572	3.67807	7.61324	7.51412	9.55785	3.72247	4.39917	3.53605	4.63227	5.67243	4.58496	7.15482	7.224	3.90077	8.03802	9.49765	4.83649	6.97935	4.74416	4.81762	13.1555	5.98868	8.52032	8.85119	3.12102	6.19694	9.49242	13.1663	6.06403	7.36675	7.6489	3.26178	8.77709	4.13237	8.22747	10.3831	5.74896	5.42626	6.89845	8.67833	8.73505	5.35922	7.95128	9.53683	9.08461	11.9951	5.42626	7.96	7.39489	3.97269	6.39232	4.51728	7.49346	7.91049	10.8043	6.79831	10.1939	6.56732	6.98527	3.47249	7.12233	8.52121	10.8897	10.4476	2.3505	2.7866	6.20748	8.17343	5.82528	8.91379	9.71304	5.21335	2.29278	8.12543	5.35818	6.04658	3.8468	8.49625	4.86715	9.72503	3.12102	12.3277	3.56071	4.87774	10.5165	5.62352	10.3679	4.95884	4.39917	5.0045	7.5465	8.15228	5.93328	5.61713	6.27426	4.20542	9.16369	4.83794	10.2927	9.14517	9.19944	6.26303	1.43296	6.88509	3.57289	9.23074	3.03562	7.142	8.27845	7.89905	6.55152	5.36107	9.43442	11.0853	8.74281	7.96888	4.63227	9.66148	7.71417	3.30743	9.37924	7.8802	9.02459	10.138	8.61875	5.46271	4.78112	5.2555	9.1166	4.63992	7.55228	6.48704	6.44956	11.0582	8.81242	8.00338	9.74416	9.31991	6.32193	6.93155	10.2113	8.14057	10.6621	12.4163	7.35843	3.97269	4.62059	5.2555	5.70542	6.34397	9.63209	7.59917	7.62585	6.92719	7.16088	10.0363	8.15127	9.19205	8.78594	10.4449	8.893	8.06311	4.05311	7.33181	6.31651	9.97513	6.53329	7.92481	5.98641	7.21043	6.24793	7.52435	5.83886	7.92837	8.24682	11.8126	8.83637	6.81897	10.6622	9.37335	6.64115	11.0183	9.46761	11.4069	9.5947	9.39253	11.8497	10.2773	7.68229	7.31665	8.62692	8.62455	7.58496	8.95153	5.56377	6.85798	6.04161	8.59805	6.90421	7.92125	10.7226	9.07521	6.68229	3.84465	4.46597	6.07682	11.905	6.88142	6.11478	7.60437	7.3505	4.90617	7.23714	4.41954	6.10643	10.3079	10.3218	8.36107	5.55766	5.68089	7.82273	8.05799	5.56271	8.22646	8.88387	5.22497	7.72724	6.84458	5.38258	6.19141	3.6893	3.72247	5.18982	4.29744	2.58496	3.58496	5.18982	5.61765	6.7046	4.87774	4.86562	2.37851	5.04439	5.1375	11.5904	9.92793	7.2317	6.02229	5.0947	4.30012	5.99015	5.66912	3.81762	2.67807	7.26995	13.4938	2.98185	7.67878	9.85003	7.6359	3.18587	4.07895	7.81114	3.36457	5.82815	3.56071	4.43333	7.89664	14.5335	5.0917	8.18041	11.3837	4.75584	9.34414	9.19043	6.7866	9.38597	9.03214	9.36282	7.21333	4.20945	4.32912	9.1809	4.43296	8.80299	8.82177	7.87467	4.1375	10.2995	8.38586	3.6893	7.21254	8.21432	12.1545	9.40901	11.8448	6.66069	10.9286	9.47857	5.40204	7.83542	6.92125	7.88448	6.53916	10.0764	8.86092	8.1267	2.74416	8.72198	7.37156	3.73335	5.32948	1.48543	6.75756	6.88456	9.42742	9.45183	2.60881	11.3131	6.88172	9.78382	6.60408	9.78725	6.37958	6.91289	6.34629	9.51076	9.01878	6.73702	7.14121	9.75014	9.06388	9.9757	9.67411	8.93861	6.86724	7.97814	10.9661	9.88234	5.86542	4.26491	7.68146	10.7426	9.48965	8.16959	8.91528	8.13237	13.3067	9.26515	5.86295	4.53605	8.70004	9.69017	7.23266	6.01346	7.77149	5.54844	3.94486	3.23266	7.12412	6.6907	6.55899	4.82273	4.73877	5.77347	7.62936	11.3629	8.26209	5.21806	5.33628	4.52356	5.1416	6.54071	5.21335	7.41951	8.57064	7.42459	3.47249	3.80735	12.1175	8.41209	9.43922	9.6851	11.2414	9.3516	6.20868	8.52136	8.46784	4.98641	12.462	4.66107	4.70598	3.21723	6.59395	4.2555	6.77347	12.3442	8.35843	6.12309	5.43573	7.42282	5.80735	8.88744	7.08428	7.93438	10.1918	6.17792	9.6498	6.65121	11.5169	3.26303	5.20838	9.61799	10.6873	5.70329	11.2201	10.6091	6.26679	5.63517	3.79701	10.2519	6.15428	9.03088	9.98857	7.69209	3.43961	9.83812	8.94902	7.57064	3.90177	6.65249	8.88448	10.6489	9.24389	9.69314	5.1334	6.67948	7.18388	5.53253	5.31832	4.26303	10.4373	7.46744	6.86542	9.26655	7.08215	4.87774	3.20163	10.4094	2.67807	3.58496	2.45943	4.32193	6.17193	4.88264	5.29646	4.45943	5.76553	6.56986	5.79442	5.1819	7.09908	4.94486	6.93428	8.80633	8.96376	6.41785	6.8392	7.74093	9.33963	9.14211	7.2792	7.58421	7.34873	8.77755	10.9523	9.5692	8.34403	10.7105	6.86047	3.62059	9.58232	6.77479	8.85705	9.6462	9.7303	10.6186	12.2842	9.84664	7.02569	3.89724	5.27053	6.48704	4.03562	7.89424	6.85922	4.45286	8.31424	8.51476	8.25691	9.08762	5.47249	6.67948	5.74953	8.32957	6.16591	4.93546	3.97269	4.59769	5.51412	5.85622	5.87529	7.40854	6.76686	6.05793	7.90749	4.42626	7.13648	6.50144	6.56834	6.36807	8.49404	5.67262	4.56896	14.4117	6.63662	5.87774	6.56682	5.07206	8.842	9.62671	6.14465	9.72571	4.80305	6.24222	6.48305	3.94486	6.37678	6.67384	3.94486	6.50722	5.79961	4.81333	9.40288	7.74953	12.0303	10.0907	10.927	11.8301	10.9493	10.7219	10.62	11.975	10.1487	12.6181	11.9693	8.77116	10.3875	11.273	11.6407	12.174	11.2158	10.3023	9.90749	6.3357	8.98613	11.1193	9.84643	10.0228	9.88798	9.30602	8.60302	9.75487	10.0449	10.5266	9.00282	10.3328	6.17454	11.7239	9.85985	10.8988	8.63674	12.7968	9.24151	8.36068	10.0301	8.43254	11.6641	6.77873	6.10852	8.55536	3.14667	6.824	8.20701	9.70442	9.6786	9.31097	11.6867	6.05094	8.53068	4.01792	9.45327	4.3259	5.853	8.40227	11.4541	7.30469	9.93019	11.2785	8.48784	5.60713	5.537	7.71477	5.95591	10.5887	5.00191	9.7005	5.59991	7.22906	7.65177	12.6321	3.49825	9.0207	3.94889	9.68113	9.21568	7.87221	3.16993	7.47897	3.74416	5.56947	7.77274	8.37183	3.44626	4.30012	12.4442	6.11894	5.11693	4.42686	8.24555	9.09999	12.4653	7.52791	5.36457	6.69766	9.28817	6.49315	7.03418	7.3163	5.6837	4.96347	10.3395	8.83895	2.10434	3.92282	6.67855	5.62059	9.39189	12.5111	8.16993	8.48704	8.46372	4.37769	12.7614	10.3811	5.62127	10.8247	4.45928	2.82782	5.82528	6.18316	6.65535	5.97728	4.45943	5.79786	10.4179	2.53024	4	6.74416	5.71973	5.16993	4.32225	8.46352	8.385	8.79863	11.8642	3.49825	6.24031	7.73539	11.0494	10.574	10.3818	7.15659	5.04439	7.61397	8.15532	6.32733	7.2724	4.54844	6.08278	9.04084	4.1081	8.13853	5.8505	6.02015	9.42226	8.21286	3.57289	6.97957	5.88863	6.86419	8.76055	8.73533	11.8544	7.87406	3.8679	8.82528	10.3547	5.44956	3.27074	6.93192	8.4317	3.08014	5.39232	6.1416	9.53799	9.16821	9.52611	4.18587	6.35226	9.91588	7.83407	5.07895	8.83257	5.56682	6.96232	8.51317	7.40769	7.50104	9.74281	10.5427	10.5913	7.6805	10.2726	8.44777	7.00434	8.45902	9.27053	8.60947	5.68676	4.30012	10.2546	9.77923	9.30195	9.69749	8.38732	2.10434	3.60881	6.34792	10.8768	3.99181	7.03386	9.58784	8.83883	6.48382	11.9407	10.7176	7.19476	6.92125	7.88247	7.37591	4.16189	6.98299	4.68952	7.44708	8.32389	1.76553	8.61618	3.79701	4.34341	3.93651	4.52356	8.49169	9.91661	9.1179	9.86602	10.8369	8.22489	4.98663	5.96148	11.9918	8.75422	9.745	3.41954	10.8514	7.11784	7.13106	8.45656	7.56551	9.68478	9.2738	9.70269	8.75485	8.28433	7.90868	6.30925	8.09434	12.081	12.6861	3.39232	7.41363	8.16934	9.16329	10.4348	2.43296	10.0923	8.07654	7.36341	6.14514	5.70321	4.56962	6.90425	6.67827	5.5125	5.08321	3.01792	6.01123	8.64313	8.04848	10.6847	3.30743	4.49185	6.30195	4.16993	3.64386	7.65893	10.2851	8.94942	7.31209	7.96694	8.32047	8.87858	5.86406	7.89482	9.50005	2.37851	8.07468	3.98185	6.61324	10.6447	7.27347	7.64359	6.89118	8.49873	6.42032	8.79442	9.177	8.04781	9.44584	12.2268	13.0573	5.66079	9.00085	9.23953	7.20924	7.75288	7.37262	9.62676	6.73471	7.35246	3.97196	1.32193	4.68595	7.65535	3.57289	3.79701	7.84921	5.18597	5.20157	2.42363	4.30743	11.3555	9.40259	4.2854	9.46064	9.00759	7.45369	5.26303	2.57893	4.96361	10.4873	8.12938	5.04002	5.70598	5.2891	6.66107	6.88753	9.04685	12.2214	8.87437	8.38839	6.04002	3.23266	3.43296	4.04439	8.04892	9.40797	10.6499	3.48543	6.77479	8.89251	10.8292	9.05121	5.0498	9.65363	7.71631	6.80864	6.18785	5.01129	5.98409	5.90207	9.77894	9.03215	7.94622	7.37851	2.63227	8.8857	9.256	9.40344	8.80187	6.02459	7.94624	10.3277	10.2731	9.75758	5.66355	7.91409	8.65042	5.65249	9.23697	11.2093	7.81762	9.1298	10.3696	6.53007	8.224	9.35524	9.9384	8.84925	8.99018	11.4266	5.99097	6.66818	8.06879	4.64973	5.43962	4.8679	5.04439	3.0009	10.322	2.63227	4.50998	11.4751	8.18982	8.92132	7.35178	5.62352	6.23266	7.89178	11.1762	6.01362	6.2533	8.54367	8.31424	8.2114	8.42393	5.71029	9.01681	8.94895	4.47897	8.50192	3.26303	5.30743	7.20201	8.79799	6.32201	8.88323	4.61471	5.01329	6.86837	4.56682	9.41088	11.2046	3.32193	6.01569	2.96347	6.77083	8.61204	9.49628	8.1153	5.92362	6.92125	4.91648	7.80349	10.8873	6.00097	6.61618	9.45402	6.41491	3.72247	6.32057	6.06334	9.23888	8.45286	8.75087	7.96	9.85222	8.35491	8.49882	8.2607	7.40772	8.28401	7.28265	8.67117	8.28123	1.26303	4.62644	6.53605	7.72247	7.62425	6.3837	11.0174	6.26491	3.23266	6.24793	7.01346	5.88509	9.42346	7.24508	9.55976	5.36807	9.1393	7.23554	9.7065	5.1127	8.40557	7.07329	3.85798	5.16394	8.40814	4.88436	5.14224	1.43296	7.83677	5.04293	5.39917	11.1079	13.4255	3.57289	6.45707	4.00106	3.88089	3.68148	5.60585	5.57592	5.25172	5.21355	6.67513	7.19279	9.26209	4.01792	4.926	5.36883	4.27798	4.76195	7.13407	7.02262	13.926	9.91857	5.7252	6.05311	5.58695	10.1097	6.08929	9.62699	12.1599	9.53955	9.80454	10.1755	8.65762	6.9331	2.90689	6.26115	7.32643	3.33628	4	5.04478	6.09689	8.13955	9.04603	9.63584	9.71976	7.56834	7.83542	10.2618	8.27473	7.97401	3.57289	5.31107	8.71184	5.65821	6.66979	6.30561	8.87621	6.47411	6.79961	8.57024	8.3936	7.62644	7.25927	8.42313	7.58133	5.62352	6.07555	11.6087	9.33628	8.62546	11.6411	9.36016	7.71905	7.77345	7.55228	13.4239	6.0917	6.36274	6.1639	10.2958	8.76354	10.8701	9.67578	10.0853	10.3702	9.58684	4.80219	7.81954	6.46923	8.26772	8.40472	9.18124	5.54844	2.40599	11.3663	9.15761	10.8058	10.5678	8.12158	8.94749	7.77742	8.13134	10.0373	5.26308	7.60659	5.72792	6.79442	9.66622	7.0607	9.73179	7.3156	4.72792	8.30928	7.91707	9.87606	7.31769	6.05094	3.9542	9.5409	9.81105	5.45943	10.1878	6.50197	8.15973	4.71149	11.0146	6.85798	9.10066	6.32097	9.00899	5.46904	5.84046	8.61029	4.72514	7.48416	11.8319	6.05311	7.24832	8.52121	11.0269	7.95303	10.0931	14.9955	5.16591	5.59694	7.848	10.2338	8.12016	9.51708	6.29094	6.20163	3.89526	3.81762	7.2023	4.00899	5.71699	6.63227	4.90689	7.90569	7.20848	4	6.14975	3.03562	4.39917	4.94452	6.20555	2.32193	6.35403	5.91886	5.86295	4.69488	5.90929	6.61143	7.09487	1.37851	4.6893	5.56071	11.5969	6.94251	5.90448	7.00787	3.08746	5.41616	3.90689	6.48059	8.98755	10.317	5.27798	4.6837	6.59694	7.85362	3.40599	6.53138	7.24317	4.66107	8.06447	3.70044	5.99548	2.48543	2.20163	5.61471	6.3733	3.848	6.88874	6.52042	3.7761	5.47249	4.27798	12.546	6.47411	7.72451	2.51096	5.34696	3.7866	5.03122	4.10434	7.74819	3.32193	5.41616	11.2773	3.08746	6.48382	7.89482	5.77347	7.46761	11.8198	0.925999	9.06124	10.4967	7.26021	6.732	5.6893	4.22497	15.7963	11.273	3.57289	4.72247	10.481	9.4672	9.46312	6.07039	5.60588	7.03892	6.4822	8.08321	6.05842	7.8157	3.3505	0.847997	11.7021	7.62059	6.9507	6.1375	8.22593	7.01346	10.3097	8.4298	13.948	7.61545	14.4289	14.8297	13.6439	14.6288	15.6045	14.1856	11.2951	12.4457	9.2075	11.6442	15.2675	8.30561	8.8805	14.7314	11.201	13.648	8.44045	10.3567	15.4285	15.9641	5.88264	6.7879	6.43796	14.4772	10.0661	14.5411	9.15305	15.2564	7.59246	14.5549	8.13802	15.1638	15.1599	11.5659	15.2025	15.259	13.9303	8.29021	7.77873	12.7102	14.6257	13.3458	14.9353	10.5804	11.4943	15.0247	3.58496	5.42626	14.4334	15.671	1.26303	11.3278	14.0068	14.8216	15.0973	14.651	15.1099	14.577	14.8061	4.8045	14.9762	7.41193	10.0247	12.0144	8.28817	9.53216	6.49985	9.73894	8.33985	7.77479	6.926	8.48985	4.74953	13.262	10.324	8.11998	7.9384	15.5865	6.99774	15.0214	8.75984	15.2989	15.0892	14.7561	14.8926	9.20897	15.2666	15.1383	14.0518	12.0404	11.8546	15.5446	14.847	13.6236	15.1654	14.5827	11.4069	10.054	15.1778	4.12102	4.90689	14.6304	13.4669	14.9956	13.3386	7.35843	6.61324	4.35755	13.8373	12.1267	10.2841	7.12235	10.034	8.3637	8.31132	4.16389	6.60495	8.13186	8.56186	14.3834	3.49825	13.6453	13.7058	14.5852	6.41616	6.53214	3.35119	9.9613	6.05094	10.6557	8.43924	9.08879	6.86793	6.32322	5.9775	6.26491	8.87462	7.62321	7.62498	7.92719	6.91539	7.60288	7.78333	7.44675	6.61825	8.01506	8.71942	7.35004	7.24102	4.07895	9.04821	4.5187	8.8614	8.73268	8.07575	6.72792	6.6014	9.06722	11.502	6.40259	6.853	9.7185	7.47679	9.47147	10.8032	4.20945	7.60852	6.83542	3.15299	8.91813	10.1321	9.37669	5.72609	11.4601	12.4136	7.03562	10.7095	8.48099	6.83029	7.06564	5.55152	7.39832	4.83332	5.50185	10.6643	8.92867	4.848	8.33494	9.40408	10.2192	6.63372	7.92244	7.33628	3.97269	10.0678	6.74382	7.21432	10.2821	8.24564	6.23266	5.04654	6.10643	5.03122	13.3989	12.6174	11.0245	13.3901	6.63698	7.15076	6.20555	4.49185	14.5734	6.82909	13.4405	3.43296	11.188	15.3628	4.16189	3.23266	10.0938	8.4271	8.3403	3.10434	9.70753	3.23266	4.8679	6.05528	6.85425	3.49825	6.67807	9.55113	7.24793	9.3981	7.51122	8.32837	6.56377	4.65535	4.90689	6.7866	4.42626	6.72854	6.50938	8.26068	11.2691	9.25425	9.28286	8.29002	9.78197	6.4537	9.15507	7.85362	8.53389	8.03232	12.9954	5.45644	6.18939	11.2877	6.80478	9.29324	8.4401	8.54671	11.4264	13.0248	6.66107	11.5673	5.33628	7.04439	5.90929	6.79479	6.73477	6.97444	4.64386	6.29424	10.8491	7.64175	10.1433	4.98641	7.92274	10.2396	9.68615	7.08002	6.83794	10.6722	5.76776	8.95332	6.98454	6.65105	5.10116	8.35679	6.0045	7.39337	4.58865	6.59096	5.48864	9.35865	4.41954	2.20163	3.57289	5.32193	5.77873	3.18587	1.96347	2.76553	3.44626	6.05528	6.18535	7.52591	8.46189	8.04712	6.79701	4.89883	3.10434	7.50303	3.05311	3.95641	3.03562	4.16159	4.24793	6.27053	4.99548	3.43296	2.43296	10.719	5.15823	5.90448	4.60288	3.7761	12.0389	10.7035	11.7022	6.5345	8.67172	9.85019	6.56224	3.87774	3.24793	3.27798	3.53605	4.43296	7.43546	7.56325	9.18834	5.33455	4.13661	4	6.80349	13.2756	7.94134	9.03837	8.38457	9.76329	10.2312	8.69077	10.5858	8.49709	10.2909	8.53764	3.87774	8.91409	9.55267	6.36107	6.11061	12.2377	11.1934	9.64986	5.88753	6.58195	3.37851	6.63807	7.52826	9.72195	6.23458	9.47249	8.03656	8.5377	7.14024	7.92505	9.64097	10.1967	4.97072	10.8352	8.06824	10.1412	4.41278	11.5049	10.4226	10.496	8.32211	8.41954	7.71503	10.6996	9.08268	7.74779	9.35769	4.01792	8.49865	11.1414	13.3836	9.37003	11.0552	12.0518	7.00675	3.74416	6.54328	3.13077	2.10434	4.67618	5.51412	10.1787	6.78131	10.5381	6.0203	6.02951	5.26887	5.59092	4.55459	4.04439	6.61324	7.10119	2.65535	1.848	8.35447	7.76057	8.32103	7.15437	7.79731	6.54071	7.96007	9.50124	5.59096	5.20655	6.0042	7.09976	6.43404	9.3028	9.41285	4.57669	10.2289	11.4732	10.3318	10.7413	6.70321	6.2555	4.00899	4.348	11.0495	4.64616	10.8264	9.40812	11.1408	10.5399	3.72247	3.44626	4.37156	7.28633	4.04439	6.44626	5.51096	11.5328	7.27891	3.97036	5.97957	4.67233	5.25927	1.96347	3.33628	11.0815	4.43296	8.59954	9.10005	2.82782	5.19377	4.39526	7.82464	8.66107	5.76022	8.1809	3.43296	7.2211	6.24413	10.4679	9.21456	9.17567	11.2077	10.0381	11.497	7.75556	6.66107	10.0204	7.93217	9.57932	7.75189	10.3013	6.84298	7.47654	8.32272	7.35931	9.40912	5.43984	6.19377	10.3161	10.319	8.29582	9.28193	11.898	10.36	8.32253	9.38672	12.0838	8.4776	7.28448	7.25871	10.3021	5.7254	6.20928	3.66676	8.55237	8.3996	6.37156	3.98185	5.77967	4.44288	6.18388	6.59842	9.14092	3.07039	3.92806	4.70943	6.34696	5.3147	11.4625	6.89966	7.62352	6.75116	8.15532	9.05891	8.65909	8.43289	7.03562	8.21177	9.40301	10.6899	8.47557	7.96694	7.01745	6.73335	4.82782	2.8679	12.3035	12.8099	7.95012	8.36318	5.90929	10.1109	5.926	8.63662	1.63227	5.61378	11.0132	7.6453	6.1165	9.74685	2	10.5828	3.65535	4.95528	7.40599	5.16429	3.70044	9.54298	6.07253	7.61397	4.1375	1.37851	4.09592	9.59656	3.98185	5.99774	8.62346	10.3793	3.62059	3.29881	6.98299	4.4041	8.43979	4.40599	2.26303	7.02701	8.87621	8.62826	10.6509	10.0182	7.46359	7.3837	9.24008	5.79538	8.55881	5.10041	8.73674	7.83029	9.53586	4.88863	8.95849	6.27117	8.00225	3.75489	5.44637	8.57535	9.53275	7.76519	7.52543	8.99444	8.01959	6.4668	8.86078	7.80155	9.37959	7.52633	4.24352	7.3672	8.09645	10.1471	7.97728	8.64232	3.94486	6.70413	6.61176	3.44626	3.8679	2	9.26749	8.28353	6.27053	6.05832	9.54381	9.67666	10.9974	6.71356	11.2961	8.01514	8.46107	7.45337	9.57213	7.29094	6.84423	8.34696	9.64862	7.60473	2.90689	8.19081	5.52803	5.29326	3.59694	7.60955	10.363	4.2555	9.54632	2.348	4.44626	4.65353	6.66249	5.91648	4.70416	7.0896	10.292	6.07532	7.13031	3.71149	3.81762	7.5342	8.33002	7.76005	4.89724	6.82528	3.37851	6.66959	6.54535	7.88203	4.98185	6.78724	8.37764	4.54844	3.64386	4.57894	2.45943	6.54071	2.56071	5.01608	5.40599	3.64386	7.65958	8.48382	5.44294	5.87673	10.4588	6	3.48543	4.04439	3.67807	7.72792	5.82359	8.63227	6.65392	3.99095	2.16993	7.87036	6.82782	3.91626	4.12045	4.52982	7.17162	4.90496	7.27891	5.25489	8.42962	6.43463	9.28831	7.39896	7.40344	6.63893	7.86109	7.29437	6.71472	9.58628	3.53605	8.48422	4.82782	9.87283	9.70667	13.1535	5.04165	4.51728	8.90719	9.7958	7.62362	8.41574	6.55833	7.26772	3.32193	8.80017	9.94705	12.6644	13.6032	5.41211	6.25172	8.26397	2.76491	3.87774	5.50046	10.1746	6.72656	5.47573	7.16289	4.58082	7.2724	7.40373	4.59096	8.04439	6.96054	2.07039	6.82528	10.0186	2.8679	9.34069	3.66676	8.03452	7.39613	9.09935	6.51096	8.34163	9.91513	1.72247	4.16993	3.73335	7.65041	9.14415	8.05148	10.5337	7.83628	4.45689	6.85549	10.5942	7.1374	8.27712	8.32823	8.89603	7.50859	8.90719	6.8045	8.22598	8.84811	7.41489	6.27387	7.30834	4.73335	7.51254	5.8125	8.34518	7.17792	6.78104	10.8392	9.61232	11.3344	4.90207	4.89724	6.40599	6.60421	7.8759	6.41616	6.94486	7.82082	9.73571	7.72042	6.47557	5.01531	6.09381	9.50997	8.63699	8.22978	9.34281	4.30743	6.46434	3.70163	9.19894	6.61618	6.3751	9.20237	5.98185	9.0983	8.07039	3.40599	5.0641	7.02993	6.15625	5.7761	8.91618	4.20163	8.39056	6.56834	2.72247	7.13134	7.43289	4.57894	7.55766	7.17991	3.48543	5.75756	7.19377	6.11061	7.66249	7.25927	1.43296	3.01792	6.73877	3.602	4.85798	6.1639	6.36107	4.64386	5.71537	3.75489	6.61352	6.36457	6.03936	3.88753	5.07608	4.00899	5.35612	5.92837	8.53305	12.9453	5.12956	6.71149	5.89461	4.36457	8.42543	7.4733	3.03562	3.72247	10.2717	4.09592	5.88264	9.63644	2.58496	8.58984	4.24888	5.02237	4.97269	5.9542	7.46189	4.87212	8.61046	5.83289	5.42844	3.43296	7.62059	10.7172	7.01646	6.16993	6.3366	3.81762	3.57182	8.78344	3.33628	8.04166	7.04439	8.87344	9.97226	3.72247	8.21975	8.13545	9.46431	8.27273	7.31717	5.03979	5.41278	3.87187	7.16692	3.53605	7.04549	9.27845	4.07144	7.79017	7.76006	8.23172	7.1416	9.10119	8.74653	8.65501	7.56978	9.07227	9.22497	10.2616	3.87774	8.71869	6.94657	7.96977	8.1449	8.07958	8.22738	9.52179	11.5372	3.54844	8.1602	4.92125	5.71102	4.42859	8.06689	4.37921	8.58082	7.41193	6.35931	4.20893	9.04813	7.31695	7.65821	9.82034	5.72792	6.14493	6.10751	5.4822	6.80993	9.31606	2.70044	5.1375	3.51096	3.97269	3.62059	9.16365	4.40429	8.1814	7.20555	5.85585	8.20408	8.29522	8.3345	7.38024	4.46597	5.63807	10.4999	5.09137	9.34385	3.05311	6.40769	7.25644	7.45236	7.09564	6.70381	9.92596	4.35755	4.50462	4.66748	10.0692	7.00787	5.55279	10.1204	8.36807	6.34163	7.71973	10.0682	6.75889	8.73738	6.97957	4.82273	9.34585	8.66391	9.75103	8.66035	8.85798	8.75637	10.536	9.6547	11.2447	10.9399	10.185	9.06912	12.798	10.9847	9.41954	9.8572	11.0533	10.822	7.43796	5.81958	5.15677	5.52669	2.98185	9.27659	9.79242	8.87824	11.3109	9.40539	6.8653	9.01067	4.66676	10.8734	7.79856	10.7981	6.50303	9.77425	2.29278	12.11	8.34072	9.48864	10.2829	4.54844	7.37938	4.70044	6.37156	5.43196	7.11856	6.88348	6.51715	5.28112	2.40599	11.8219	7	6.15903	10.5748	6.18872	4.01146	7.73814	2.72247	7.64273	11.8846	8.28052	8.64639	7.10122	2.51096	7.12722	2.82782	4.23533	5.28731	6.82782	4.64316	3.75489	6.29703	5.84549	6.4545	5.48834	6.97957	4.16189	4.46597	7.10926	4.57289	6.29462	3.99802	6.4822	8.49803	11.4754	10.0993	6.56752	9.52415	5.2891	6.2384	7.30834	3.94486	6.89845	4.00899	2.72412	4.52982	4.75489	6.22304	4.8429	10.7279	4.86776	7.8909	4.54952	3.1375	6.90207	5.41954	8.03903	3.67807	7.78112	5.08321	5.41349	8.60955	7.92955	5.44294	2.37851	6.88491	6.54097	5.16591	3.53605	5.0045	6.95053	3.82782	3.39232	11.8144	11.5716	10.2655	5.67752	3.32193	8.09487	8.08321	6.67948	9.59937	10.8088	6.5828	10.4684	7.50621	6.45357	10.5573	7.96521	6.04876	7.65923	8.04385	5.6893	7.20945	5.25172	5.8125	6.25739	4.51728	7.32283	9.91424	4.05311	6.48864	4.2555	6.05311	9.73059	3.92099	4.7994	9.7598	5.64386	5.01792	6.44436	7.29094	3.91067	4.87179	5.7252	4.83289	5.37851	3.76553	7.23362	5.60881	6.21529	3.16993	5.1416	9.76423	5.79442	7.47402	5.72774	6.16281	3.29278	5.52982	4.27053	9.91917	9.46021	4.32193	8.96316	6.97499	7.36185	12.199	7.54255	8.24079	6.03299	5.79744	8.06847	3.72247	6.03782	7.36807	8.64317	9.29852	7.7662	7.39963	7.59842	6.84288	14.2613	9.4163	8.91289	4.2555	12.9466	10.2976	5.01346	9.4623	9.06526	11.8789	8.58442	8.26143	7.59544	9.97504	9.53528	5.6893	5.43086	6.18354	8.47654	10.2751	9.3576	8.07165	9.52732	9.40952	9.0586	11.1374	10.6144	11.3663	10.2161	9.98751	9.712	5.89482	7.85607	8.29829	10.1444	9.50657	10.0318	8.47998	8.00394	9.07922	8.88854	6.58797	8.7211	3.79022	10.545	12.3273	7.47086	12.1626	9.16642	8.67701	6.8392	4.45943	3.43961	4.73335	3.96347	2.96347	4.54844	4.17948	4.01072	5.65535	5.78921	6.94167	5.16717	5.16591	5.40211	10.095	5.40337	2.16993	7.87841	8.21529	7.61248	5.08701	10.0122	6.42541	4.72792	7.14511	8.10748	7.86391	2.82782	3.70044	4.57289	4.06178	4.15417	8.18388	5.28062	9.85336	6.0045	3.65535	8.25103	10.4588	6.2114	7.29829	6.48059	7.83099	6.593	8.93634	8.70217	6.37851	7.05202	4.93546	7.71218	6.04439	11.1682	7.21917	10.6565	7.06732	11.2973	9.88813	9.33784	9.30776	10.6638	3.26303	10.3039	7.47249	4.99782	5.03178	5.26303	4.20945	7.65678	6.32553	5.87529	8.40854	8.87506	10.4577	7.39677	6.7046	7.80413	9.72965	8.21082	9.75673	8.6014	5.60814	6.27612	8.65307	8.15185	7.37678	7.79454	8.1982	3.20487	5.78398	6.30195	8.19165	6.85541	9.07922	5.20945	9.33293	5.3147	9.24882	11.1182	6.87989	5.38871	8.5345	6.54748	7.97842	10.0149	10.2316	9.9737	9.70057	10.1412	7.49586	9.26632	7.03012	7.90557	8.1523	9.83763	8.34917	7.66269	9.15648	10.6184	5.56377	10.7444	9.07521	6.74551	4.8261	4.05552	9.17941	11.2618	8.12877	10.4094	9.39013	8.03562	3.66676	6.72611	8.89258	5.39958	10.9123	10.3479	7.7866	5.10442	5.26303	4.51767	7.16792	5.26303	8.94656	2.96347	10.7618	9.65642	7.20628	10.5313	7.53761	10.069	7.13725	7.57491	10.5167	9.36938	8.63378	8.04891	6.87283	8.54306	5.37851	5.96116	2.20163	7.99548	5.04002	9.46923	10.6232	8.31696	4.48543	5.83794	6.04876	5.0575	8.09068	8.1457	4.72247	5.27798	5.47196	6.73335	5.83853	10.6746	9.88273	5.92688	4.89239	5.63237	7.13134	5.33271	9.48872	5.61765	7.5129	8.31741	7.46613	11.2515	3.7866	6.61176	7.67724	6.13174	7.30743	7.17592	5.60585	3.07039	10.0294	4.40599	10.2274	5.65504	7.24131	6.24818	6.39403	7.50303	5.79961	4.6959	6.23649	9.34698	7.82012	6.54071	7.39917	4.96347	5.48864	4.6893	6.27798	10.2576	3.73335	7.46434	7.11211	5.49548	10.1149	7.95942	3.8838	5.15785	3.12102	5.54668	5.76442	6.41532	7.4181	11.6973	8.2446	9.08561	4.35755	7.6851	5.74953	6.46376	6.73657	8.04985	9.10198	6.28012	7.07575	7.66747	7.94486	8.86388	6.40212	10.5843	3.3505	6.909	8.27659	12.0838	6.86171	5.59984	13.4301	3.24793	8.65141	8.07682	6.12142	9.24545	10.3096	7.88056	9.53934	9.58534	5.36857	9.09196	8.48864	9.62837	5.88264	5.68774	10.5634	8.86295	6.34873	2.32193	3.32193	4.82782	5.61471	2.51096	3.57289	2.7866	2.80735	4.848	6.36807	4.19822	9.94881	9.94999	7.44083	7.39955	9.49805	7.79507	7.38467	9.04821	3.54844	7.34252	3.36457	8.06609	8.34524	5.12102	5.41954	8.83129	5.21397	7.25739	9.38614	9.51154	7.11442	6.53916	8.75909	9.59701	11.333	4.01792	10.9679	10.0943	6.56529	8.23949	7.37514	5.03122	9.43505	5.39575	8.8562	8.53566	4.82782	7.00995	8.38716	8.8716	9.29163	5.38543	6.88753	4.29797	6.24695	7.01123	5.44703	8.28817	2.48543	5.69209	5.29137	5.38064	7.31453	10.9589	4.70598	11.3933	4.05311	8.10381	6.01792	7.54998	8.37034	4.64386	9.54858	8.39666	6.65249	6.84423	9.65392	7.32715	4.08746	7.92016	5.77083	8.54555	7.22909	8.35715	10.4537	5.6865	10.3627	7.41363	4.24031	11.309	10.4325	5.55766	4.22112	9.97914	8.69035	7.75815	4.63807	7.16289	5.99548	6.18378	8.08534	7.47492	7.36807	5.56682	3.16993	10.6903	9.87021	7.12516	7.81506	8.64518	9.39618	3.24793	3.83794	9.0728	10.4203	6.03782	3.70044	7.17592	9.37134	6.43839	3.81762	3.54844	4.6939	3.24793	7.6179	8.86697	6.17193	3.3552	8.14771	3.9482	4.35755	6.54534	5.58796	5.15785	4.2854	3.76553	7.15279	8.11605	9.03094	10.6591	4.54226	10.373	9.73792	7.75622	8.04385	7.58721	8.51333	8.37895	2.72247	1.76553	4.24793	6.60585	3.32193	6.10852	7.94661	8.7966	8.17642	3.05311	7.01011	7.51175	4.85528	8.6504	5.93163	4.85748	2.78493	6.19574	8.09908	8.57705	8.86381	5.24413	8.71099	7.0668	4.67807	8.91337	8.72161	9.6541	5.62352	4.60881	6.5345	8.09335	7.77656	4.55597	3.06967	8.6837	5.57553	10.4762	6.59991	8.46638	5.00381	7.86798	6.85674	4.84979	6.58045	12.7507	6.14364	9.43097	7.84862	8.4392	7.79246	8.08081	4.23266	6.12787	6.54535	5.06572	7.05311	10.661	7.70321	5.53605	7.98196	7.64818	5.12102	9.08614	4.93237	9.19155	8.29875	1.48543	8.65177	6.63546	6.46896	6.67101	6.61912	7.22593	4.99548	5.10852	12.1828	8.76255	3.36457	5.65535	8.62936	9.25753	7.94651	8.11374	9.76238	6.42291	4.06291	5.74419	4.14568	5.33985	4.07895	1.69822	9.3443	8.81393	7.80929	6.50672	9.61508	8.82916	8.36582	9.22997	6.71425	7.73877	3.29278	4.94953	6.75988	8.94866	8.85922	9.14338	6.93164	8.70009	7.88203	8.60032	6.46447	4.42626	6.08214	11.4659	8.89664	11.5218	9.28216	4.32304	2.65535	5.14568	8.96665	10.3444	6.71562	8.33405	8.1407	5.91622	8.97871	4.68126	3.18587	7.80014	13.0299	6.50085	3.89671	6.88402	7.15003	8.52071	8.41006	4.51096	7.7165	8.68286	5.47573	3.00197	10.2822	5.96105	9.85736	11.8933	2.8679	10.2354	9.60474	6.8679	8.00506	9.97542	3.27798	3.98502	3.74416	7.62654	9.89618	3.34416	3.07039	4.43296	5.83289	8.98442	4.45943	7.01235	6.9542	7.89603	11.5663	9.45943	9.55943	5.59694	13.4255	11.1648	12.3803	6.06824	9.73803	2.63227	7.21891	6.67807	9.59731	6.73369	8.20506	8.25786	10.9484	10.1785	8.79896	10.0045	8.42466	10.2525	3.37851	6.34518	8.6471	7.98356	9.66196	9.61526	7.64458	8.44874	6.63807	6.49825	11.3622	10.4176	9.80397	9.82416	5.37156	8.93693	6.94837	9.00955	6.9331	3.72168	10.1722	7.77808	10.4432	6.76099	7.06501	5.9331	8.23026	8.89512	8.06172	9.3031	8.072	10.7148	11.1921	4.77083	6.69209	9.12312	6.48704	7.81121	6.7761	7.24603	7.51728	10.9767	6.24982	7.18524	7.81634	9.3516	7.26866	9.35579	7.13955	5.83542	9.14644	8.97786	6.69223	10.904	5.895	7.51175	9.85736	5.853	10.1501	8.46964	6.89966	3.57289	3.37851	11.7361	7.25561	9.10407	5.86295	9.6837	5.91169	8.69766	5.18587	6.36632	6.73471	8.43505	7.28725	8.66779	9.71596	6.12102	3.05426	7.52098	10.6664	9.90974	7.54071	7.42291	7.38024	12.2614	4.75489	7.39403	7.72566	8.13004	6.44626	8.59434	9.8038	9.41933	7.49985	7.14432	10.4928	8.66221	4.29278	7.42955	8.37287	5.54226	6.89724	9.09476	5.6837	3.48543	5.31754	4.0169	6.08958	6.15987	5.56682	6.43129	15.2699	4.83568	14.9012	4.45943	8.71631	10.6686	9.76139	8.3895	6.59205	8.74113	7.44588	9.95481	11.3119	7.95445	11.1138	8.9887	8.57954	4.24031	2.82782	2.80218	6.29646	7.87467	9.53138	6.60733	10.3154	11.2584	5.53573	7.1868	4.23722	8.46597	5.49638	10.9746	3.76491	11.5145	8.07361	11.8001	4.98185	4.97728	5.52669	7.2937	8.71046	5.76818	7.64634	10.9363	9.72469	3.32193	7.98317	6.28982	5.95524	8.33494	4.41954	6.53138	2.48543	6.71287	3.27798	6.17193	5.88753	4.51096	6.47086	7.34074	6.76818	3.63704	10.0895	6.73056	8.96493	5.28656	8.98157	5.38784	9.54245	4.94486	4.60725	6.19532	11.293	7.54414	8.21965	8.97327	8.507	5.91409	4.17792	11.062	8.30652	8.67878	8.8586	8.71555	4.41954	9.44832	4.65006	10.4256	7.06824	6.77357	9.82782	7.88631	8.53557	9.84863	9.72366	7.47735	9.62571	9.69279	7.83731	5.06278	3.11328	8.95269	8.07612	2.45728	8.18559	8.20701	6.13645	8.26772	7.71086	6.76818	4.89724	6.37716	4.74953	7.52898	6.8505	9.60604	7.35651	5.35826	10.1829	8.2605	2.26303	9.98714	8.5588	7.49735	5.09689	6.21529	9.02745	8.53026	3.65535	10.5085	9.68848	4.43296	7.72383	9.00247	7.67384	9.9453	5.42502	5.38037	5.2891	6.54844	4.41278	5.90207	10.036	5.84046	4.35755	5.79442	3.48543	7.13134	9.3925	10.7756	8.37069	12.3816	13.0903	8.23419	8.46271	3.29278	8.23069	5.31107	6.54495	10.754	4.15644	9.4271	8.09117	8.58749	4.6837	8.86133	9.77116	10.6493	8.59663	8.82369	9.30447	8.14109	8.20555	8.53761	6.47735	8.88478	7.45615	9.71236	9.34699	9.79002	11.2544	7.34805	7.69488	5.4363	7.32463	13.246	3.01792	7.87774	4.66107	10.1058	3.76553	10.4401	3.97269	5.96347	4.96347	1.96347	3.49825	10.2731	10.1581	8.51221	8.04494	5.91797	6.08961	9.02375	7.57291	4.39182	7.45368	3.48543	3.6063	9.36567	12.4084	6.10715	8.56545	6.84423	8.42543	9.27287	10.4261	5.62174	5.89602	3.96691	7.78005	7.98461	9.62826	5.89724	8.59842	10.1494	10.446	6.4446	5.16993	4.94953	7.95536	8.64494	7.37851	6.93917	7.51017	8.20653	10.09	5.2211	6.73799	10.4425	7.30743	6.7131	10.6536	6.99774	9.62972	6.97039	9.1416	7.56968	7.54381	11.5709	7.80155	7.67737	6.50462	7.3505	8.86542	3.48543	13.0221	7.69522	8.96723	6.92955	8.2503	5.04777	7.60955	7.58488	6.44689	4.61071	6.92837	5.77919	3.40187	9.05202	3.53605	4.53217	3	4.75489	7.49346	4.6996	5.74953	5.86047	6.96347	7.81186	9.32328	6.1918	5.74147	5.02237	8.10529	8.74584	6.30778	9.65625	6.34512	11.8085	7.61397	6.06609	10.2573	6.91844	9.71853	3.88753	6.99661	2.91443	5.00899	5.7173	6.68229	9.18512	9.38759	6.10852	6.59096	1.48543	9.39874	9.68194	5.65249	1.72247	9.17099	9.18569	8.83352	8.66941	7.82845	4.46773	6.55152	4.926	6.18417	12.8043	3.90689	3.41954	3.10434	4.24793	9.85938	9.06582	9.37504	7.41701	8.03596	9.22255	5.47232	8.76918	8.06985	2.48543	5.60143	8.2891	9.09359	6.17592	9.7286	5.49076	9.55708	9.4816	5.09592	9.88844	3.83441	4.71149	3.83794	8.85393	6.0091	9.9719	4.57289	9.36085	6.89966	8.37098	4.08818	5.09138	7.55689	4.57894	6.48159	8.47103	6.55919	7.58571	7.98698	3.05311	7.40939	7.83668	6.98876	5.38156	5.85549	7.30287	6.08108	8.35315	7.43713	6.60733	5.43962	6.11478	6.22304	3.18587	5.85498	13.2781	14.0088	13.5132	8.90474	11.0285	7.54767	4.50462	5.24413	11.4814	8.39789	7.48462	3.30743	5.79961	9.27859	6.34341	10.5741	6.50303	8.01011	3.83794	6.06178	2.20163	7.58434	7.41278	7.08002	7.65977	8.19901	8.11686	6.82146	10.6489	7.15684	10.9681	6.23649	7.24603	6.02775	7.61545	8.73604	4.96116	5.15381	7.01792	6.54808	10.0963	5.70044	3.81762	4.37851	8.09329	8.8586	4.49825	6.07468	8.58428	9.10446	9.22473	9.32255	14.694	10.9897	8.12783	8.56872	10.2364	7.94282	5.56377	10.4582	9.51241	6.56735	5.85798	5.5351	14.4676	1.37851	8.77939	11.2711	7.69171	8.96583	7.45286	8.4271	11.7868	9.84282	10.764	8.30287	14.2765	5.85785	9.48945	8.83984	8.78659	9.04227	7.73944	14.8778	8.92748	6.4446	14.9061	10.0996	8.85427	7.57592	6.83449	9.63477	12.2915	8.20519	11.4911	9.84219	9.73157	9.0272	8.78221	9.16212	10.1906	9.15069	9.91053	11.917	8.99492	10.3762	9.14797	7.92125	10.9958	8.70009	6.90929	9.60622	3.89724	7.04111	10.4468	7.3098	7.5978	8.7286	10.833	8.15584	7.38198	7.67455	10.2553	8.73573	11.128	9.27073	7.72661	10.2503	10.2824	5.67807	8.01011	8.29962	7.37996	8.54942	8.76587	7.23745	6.59441	7.95091	8.88813	9.76991	8.54146	7.83415	4.26303	10.3138	7.92274	9.12567	3.97269	4.48543	12.6717	5.48819	7.60955	11.6922	10.2101	8.14413	9.82655	8.55228	9.47225	6.732	7.70044	3.7761	11.4913	5.77832	7.67519	4.30691	5.78921	1.43296	5.47329	4.76553	3.1375	3.05311	2.926	7.06472	9.18066	4.9542	6.20555	8.12722	7.85454	5.82273	3.20163	7.45853	9.2131	9.00506	3.32193	6.30012	8.317	9.68335	6.73587	3.23266	4.96396	8.64602	6.93664	7.2854	3.87774	8.68533	9.17617	8.22037	8.62534	4.2555	5.49663	5.59096	4.85798	6.33628	9.50997	7.94895	11.8986	11.5183	11.1573	11.3877	11.5716	12.4338	12.0208	11.4331	5.1975	7.7761	8.34207	7.88311	8.6756	8.50126	7.57516	8.3996	8.16876	9.33997	5.38513	5.11686	9.69688	9.59013	9.43439	9.3474	7.08241	8.29921	9.405	9.53391	6.50621	7.0433	5.33109	6.848	8.85206	6.35638	8.24919	10.3763	5.4822	5.04002	11.4257	7.87897	8.57137	8.98641	8.51053	8.83279	7.29921	9.01542	10.504	6.15407	9.90824	8.86544	5.74147	8.28586	0.584963	6.05094	9.33367	9.25574	9.66817	5.62936	9.22086	4.90522	6.35755	8.87529	7.24225	8.62342	6.80993	9.46189	9.49685	8.85644	5.41597	5.35387	9.39746	9.26444	11.6693	4.86109	8.09758	8.35689	11.3704	8.10956	6.53742	10.4841	12.5597	5.41616	12.2669	6.46627	7.41684	8.27286	4.89239	10.3792	8.55459	10.2004	5.10902	8.28371	6.59544	10.8916	6.49825	12.8394	9.23533	9.91887	6.45121	8.65607	4.94735	7.13443	8.54437	11.9564	9.40494	7.61087	7.8463	7.25361	6.30925	7.56224	4.20842	9.38654	6.21723	7.46842	3.99507	1.37851	8.07665	5.97957	6.35579	8.64313	14.339	2.82782	8.98812	8.5345	4.50655	9.12205	6.35579	5.67525	9.05365	11.4369	7.08746	10.9452	7.25121	2.48543	7.62352	9.6907	5.35059	7.44898	7.57344	7.79184	6.01711	11.1592	11.5538	4.67243	8.11579	11.5533	8.88996	8.90268	8.5672	8.22405	6.93164	9.41215	9.56262	10.9582	9.96593	7.30405	9.06043	9.10303	9.1576	7.79116	8.29002	8.8458	9.39791	6.64386	7.2891	4.49207	3.05311	3.3505	2.7866	11.3552	4.32912	7.38521	4.6893	7.54813	7.98413	4.93546	10.6167	7.20331	12.4531	6.25172	10.3302	5.92362	10.7773	5.10852	5.00649	9.94895	10.354	9.44997	7.15535	6.26303	8.50343	9.78169	6.97965	3.17729	10.1903	9.53916	8.5988	9.59638	7.82146	7.26585	4.26303	10.8892	7.88203	9.91767	5.63227	8.74618	7.20261	7.85736	9.6995	10.5346	7.12102	7.47816	8.64266	6.52356	6.19292	6.41885	6.78005	9.27752	5.04439	9.13745	5.33271	8.47046	8.9655	8.85393	7.74009	7.03562	9.00203	5.87529	10.8813	11.6055	7.14262	3.37851	8.4132	6.64386	6.28176	6.00899	7.15381	6.30195	6.33271	6.80406	6.81459	5.92222	3.43296	10.3924	9.13029	7.99569	9.573	2.99955	4.91169	4.52356	6.80122	7.70736	8.51701	3.08746	5.78136	3.72247	7.15381	4.63227	5.03452	4.0268	3.16671	3.49825	5.18317	6.02901	4.39917	3.12102	6.43958	8.83573	8.82018	7.15279	4.57289	9.38996	9.93103	3.51096	3.14029	6.53916	9.1282	4.41592	9.08905	6.86009	8.73521	8.58888	4.80527	6.94017	9.66107	3.848	10.45	7.84925	8.65177	6.43463	7.79051	6.74284	11.0875	7.48301	9.81618	5.24793	9.06824	9.36523	9.46173	6.07623	6.17193	11.4141	6.3733	10.8636	9.49551	9.35072	7.59246	8.03837	3.29278	6.85912	11.89	9.35536	3.43364	8.07468	7.24698	12.7315	8.21917	5.59395	10.0966	6.24222	10.6401	3.47249	9.91712	8.43129	6.85549	5.4301	9.27286	4.41278	9.37938	6.24577	8.82273	5.56795	8.96376	7.29755	7.49605	7.64707	9.98832	5.63807	7.61397	12.2365	8.07521	9.2121	7.50727	10.3506	9.73725	9.39446	12.0622	9.63931	10.2929	11.7393	11.4599	9.39991	10.5879	6.59395	9.61783	3.57289	9.17617	5.70321	6.82637	10.6459	1.63227	5.66959	7.44622	5.03562	9.44108	7.61353	9.14057	6.9509	8.62988	7.3521	8.11322	8.51294	8.94369	0.765535	4.27798	3.848	9.66338	7.22497	8.02885	7.89025	3.26303	7.99492	8.23601	1	7.48775	4.64386	3.10434	8.50343	3.08746	7.91449	8.41947	9.17676	8.05474	9.7151	9.44253	5.87702	9.59029	6.14364	7.64818	6.1938	4.92213	8.49625	7.7392	4.76893	9.99464	9.34207	5.01792	6.51254	7.21432	5.1819	8.16653	8.53372	7.1127	8.28547	8.29737	9.77693	12.3139	3.51096	7.99039	6.4577	9.30788	10.0449	10.3139	10.4316	10.6909	7.48462	6.50144	7.20555	3.848	3.63227	12.023	7.13513	11.2627	4.81762	7.06197	5.56377	7.67655	3.52356	8.51117	4.57289	6.54812	5.30743	5.53294	7.48864	6.8716	8.26346	5.26233	3.82782	8.14109	8.59731	5.95387	3.1375	5.03122	3.8679	7.5947	7.04658	4.8679	7.24315	4.91169	4.67807	8.35975	3.73335	8.35931	10.1957	7.73905	10.2596	7.27519	7.95756	8.96463	8.37317	6.88651	7.96079	9.8986	6.52994	9.15803	7.40989	5.32193	10.3497	6.39917	5.86047	5.41945	9.21091	6.75622	5.2817	6.98087	6.89603	3.03562	8.73268	6.66676	7.78725	5.95187	5.12516	6.94175	8.61655	9.66213	10.2626	6.02015	4.12102	5.17792	6.80993	10.4592	2	5.76584	5.50144	6.13545	7.23458	6.51096	10.4369	7.25833	7.95884	6.93899	6.80478	7.50524	5.92426	5.97039	4.51728	3.848	11.6096	2.43296	7.87406	8.16038	5.36457	4.65535	3.65535	8.60511	6.85798	8.80434	4.24793	3.05311	6.48864	8.12025	5.02237	7.50779	6.92837	4.57894	6.74416	7.92006	5.95187	4.51428	4.57442	5.69209	9.58317	7.08852	5.51728	6.77479	5.15785	3.82782	4.26303	8.12825	8.31922	8.46883	10.2212	7.66035	5.01792	8.33092	7.01903	9.31334	8.34607	7.15259	6.47086	4.37851	7.7502	6.33092	5.19377	6.12257	8.2005	5.15648	7.93958	6.2555	8.50487	7.66178	6.52356	4.45286	6.49346	4.72792	8.83395	8.96982	2.20163	6.72819	8.3011	7.64241	7.3733	5.76022	5.12102	5.70321	5.38888	7.26585	5.07468	6.50938	6.21723	7.20848	7.27683	5.69209	5.16591	10.562	9.44915	3.5284	7.67948	2.926	5.71149	7.13792	3.12102	6.75622	4.32912	7.61397	7.39575	9.16717	7.11374	5.12336	5.93074	4.90282	5.9664	5.52669	7.35286	8.01764	4.91253	7.21576	6.66107	2.03562	6.36119	7.04439	6.15381	4.3505	7.11061	6.6442	6.37851	6.63807	7.43796	6.88639	6.96	6.76563	4.27798	7.4814	5.69766	6.3505	8.10486	3.12102	5.25927	6.79961	6.6279	3.08746	3.9542	8.57061	5.23266	6.6453	6.35579	7.05067	7.65464	9.08985	9.47533	7.29646	7.87294	8.82028	8.33047	7.32733	5.74685	9.63154	2.96347	6.38732	6.46107	8.02015	9.80993	9.92303	4.01792	6.42794	9.93207	7.16993	9.14975	5.52042	5.41954	7.89664	6.12516	7.31832	8.87067	4.67243	5.60288	3.10434	8.04278	8.9747	4.41278	7.79572	6.60585	5.92125	11.6935	8.05097	3.76553	3.70044	10.7511	5.78136	7.50064	6.64241	2.60881	1.926	7.65545	6.16792	6.92834	8.50104	4.39631	5.51096	1.43296	7.74622	4.36457	6.27213	7.75689	5.72247	5.68089	5.04439	6.70736	5.88493	6.77347	6.50387	7.86913	2.88753	6.90673	7.06609	8.19426	7.86295	10.1601	7.34279	9.51116	5.0917	9.95739	8.35535	7.04876	3.59694	5.46271	8.02292	10.2551	5.67387	7.41701	7.48479	3.26303	6.80864	2.63227	7.71424	7.31651	6.21723	6.89603	7.32369	8.78234	7.02569	7.43463	5.24736	2.58496	8.75389	11.2402	7.43817	7.71631	GSM228564	GSM228564	16	M	No	Healthy
7.40429	3.45943	4.07895	5.58496	7.55842	7.79246	3.10434	6.70134	6.18367	5.4097	9.48563	3.41954	8.71939	10.1369	8.1982	9.33775	3.90058	9.93221	7.79051	7.75994	6.56636	5.52669	5.99774	5.71683	4.12102	4.32912	7.13955	5.66676	8.41616	3.23266	7.76885	7.58045	4.51235	7.02237	2.95393	8.77577	4.1375	4.45286	5.11439	9.38933	8.98121	2.70044	6.2817	7.83857	8.75889	7.48301	3.8275	3.78519	3.03842	8.23026	3.43296	5.62644	9.29921	6.31521	9.40739	10.0849	8.10726	7.59619	7.2872	6.50144	7.49105	1.88753	9.1205	8.76454	7.76354	7.73606	11.8563	8.01235	8.37092	9.05691	8.63699	7.39481	6.34454	3.48543	10.5207	6.32985	3.16993	8.2182	6.11478	9.58484	3.3505	5.07646	10.0725	9.11124	9.24674	5.33628	4.07039	3.33628	4.1127	9.75439	6.84674	3.8679	7.0045	6.84298	6.7252	3.71149	5.45286	5.04002	6.57289	3.10434	2.58496	3.30743	10.2204	9.89972	7.20637	5.01529	5.80363	5.37504	8.46025	4.02132	8.93162	8.13391	6.40939	10.4774	7.06597	9.04164	7.46924	9.93207	8.59805	9.48173	7.80025	8.47938	4.09592	4.11248	3.61752	9.16415	3.29278	3.67807	6.4822	3.48543	10.0454	7.02348	7.0607	7.28971	7.29278	4.48	8.48985	7.09586	8.58421	9.36982	5.84323	6.49825	7.54837	2.26303	10.0612	8.2738	8.53916	7.87529	8.71081	4.29278	6.9225	4.93537	4.60288	7.56224	10.1913	8.30103	7.92481	8.91707	6.70348	2.56071	4.37156	5.99742	3.80144	6.42626	5.84549	7.13471	15.2535	14.6165	8.90689	5.76553	7.93251	5.74147	7.98584	2.73233	3.15381	6.824	4.83794	9.90094	4.80203	4.98641	9.32576	11.0061	9.40228	9.68264	12.1452	12.7471	6.56377	2.70044	8.25799	8.94691	6.91049	9.05175	6.42584	7.80478	7.20555	5.7866	6.04658	7.56834	7.92303	9.14444	10.3651	3.33628	4.69508	6.58195	8.30765	5.84046	7.13045	2.56071	5.73222	5.10434	3.94094	4.70728	8.13514	3.96347	5.03562	1.53605	0.584963	6.0705	4.71763	8.9418	9.35028	6.99774	2.60881	7.15886	6.51412	4.90907	3.926	4.2854	6.45121	6.13134	5.01711	4.60939	7.30104	4.52356	4.87774	7.6703	8.69402	9.41024	12.2522	6.22543	2.60881	8.09329	7.00394	9.42354	4.7866	4.43055	3.73135	5.20501	8.18529	4.29278	10.1244	4.12102	7.14249	6.91528	5.70044	10.0851	6.03452	12.8267	6.37777	4.55459	4.33628	4.57015	2.7866	9.88394	4.08946	6.48382	11.1576	5.35755	10.1384	10.3453	3.26303	8.60857	8.9901	5.96578	10.177	8.29356	8.63216	6.74599	8.43796	7.1334	6.41616	11.5807	5.77083	8.90358	4.17014	2.72247	5.04545	3.62059	4	4.50462	3.67807	8.33494	4.47379	7.85409	8.61788	9.83889	10.8107	9.87606	7.86481	5.82273	7.6865	10.6768	7.22593	4.27798	6.16591	2.16993	4.21723	8.3963	4.90667	5.14547	6.17193	8.39318	2.58496	6.02237	10.9349	8.38621	6.11478	8.99548	9.09987	4.64809	6.61765	0	5.08746	6.32096	8.11121	5.40656	7.31674	7.9635	8.62388	6.38461	9.33204	5.12516	8.19967	8.18884	8.99862	8.81451	7.54921	2.8679	8.88631	8.71562	3.15381	6.16161	3.98185	6.76686	8.70693	5.71561	5.46344	4.1469	7.19081	9.21067	8.96923	7.39595	6.34518	4.85308	8.12564	5.14975	9.98755	10.1284	8.82782	3.6146	7.08002	5.33985	9.37199	11.4415	8.65678	10.7206	5.04547	9.33829	9.64911	8.93865	9.92915	6.65249	4.35755	6.07468	3.50259	6.8189	4.8571	9.35271	6.46434	7.63555	5.15785	6.19659	5.45286	9.14441	4.07895	6.15769	5.77347	8.91976	10.5313	7.04169	8.70975	9.22447	7.08002	9.29842	9.64539	9.04766	4.40599	6.05745	5.2891	4.69496	7.36632	9.27497	6.5399	6.69829	7.16088	9.64962	9.77791	10.9379	10.3046	2.1375	7.38246	6.65347	7.88264	5.32193	6.12928	9.33355	7.30488	9.17193	4.83568	7.55397	8.91498	6.89118	6.34341	7.95128	7.44405	9.25951	5.09592	3.93062	8.39223	8.82018	9.92926	4.3505	5.2211	2.23266	6.15629	6.32042	11.7471	6.40088	8.73125	9.07516	2.16921	3.89101	6.88081	6.76842	5.09496	6.75221	10.1197	13.2542	3.66676	5.31904	8.63445	8.68159	8.54767	6.30925	9.0791	8.43505	10.2098	9.2114	8.83794	7.33718	5.55516	8.86851	7.54998	2.43296	7.93237	6.2075	2.74416	6.05528	2.53605	5.23266	9.83326	12.0478	4.84421	2.32164	8.57818	6.14771	4.52982	2.70044	4.49825	6.38172	7.8857	3.1375	4.43296	4.22497	4.27242	6.504	3.1375	4.20308	7.2868	10.0269	6.65249	6.70183	5.85798	8.24958	5.04002	3.79701	8.94866	7.69	8.7502	7.5306	2.848	2.23266	5.18587	10.2312	9.07842	6.12309	5.92837	8.67455	10.2536	9.01123	7.46271	6.56467	8.98128	8.53255	10.6866	7.71768	7.83316	7.47054	6.98472	5.64574	4.08746	5.90879	6.06609	4.88753	3.40599	5.13809	6.16684	6.88956	5.87774	8.61875	5.96809	10.0681	8.73234	7.30468	5.23568	9.25006	9.44543	1	9.91871	9.71459	8.02514	8.08144	8.84612	5.01792	5.52611	8.86975	7.62059	1.80735	7.1416	8.80058	1.32193	8.16491	6.84423	10.1003	5.94251	8.43505	4.80192	3	7.95303	2.45943	8.56301	0.847997	7.41616	2.67807	3.40599	9.98656	6.57592	12.3057	3.12102	3.87774	9.52657	10.0633	3.902	13.0487	3.83794	10.3036	3.10434	13.9386	11.3527	6.53605	11.0686	7.77413	5.57592	10.6438	12.0012	11.3272	10.9434	7.53138	4.91027	11.2881	6.4446	5.60881	4.853	4.20945	4.51464	4.33196	7.60881	8.65033	7.94895	6.76714	5.5053	5.79971	11.6346	8.90391	8.56066	11.5183	10.8445	8.74816	5.75221	8.69803	8.88935	11.2343	8.37034	5.06766	7.20065	6.47841	9.81346	8.17592	7.46058	7.88549	5.16993	8.2563	7.93803	7.56377	9.24698	5.81186	7.84612	6.86459	3.80333	6.65535	9.73674	11.3139	7.61839	9.77033	9.07735	8.76129	8.5611	6.69766	4.80735	2.90689	11.5011	10.3492	6.35217	6.17026	3.82782	6.06609	6.44626	6.92955	10.9009	5.87529	10.0101	6.44791	9.73623	7.35268	9.00169	5.03991	5.25381	3.07039	6.86913	5.77885	2.40599	3.10434	7.83289	6.53229	9.51728	3.24793	8.05474	4.98185	10.7982	6.66977	8.06178	6.37303	8.73555	7.62129	8.32012	7.76354	9.76318	8.04712	5.42996	7.79572	8.27515	3.29794	4.16993	4.53083	4.15381	6.78921	9.59917	8.79076	6.22331	10.0817	9.18706	8.70079	8.53372	2.94486	10.4373	4.90315	9.45861	12.3427	2.94486	9.94383	10.7107	9.28054	9.89524	8.43505	10.4963	9.78562	9.29593	6.93721	8.94533	8.94953	7.61495	6.49185	6.81152	11.6513	8.78652	7.23074	4.23266	7.12825	11.6237	10.511	8.4887	3.23266	6.10852	9.86593	7.70537	3.20977	4.51096	6.87888	5.31606	5.20376	9.34074	5.27074	7.25456	5.15074	4.64572	9.18055	14.381	4.62059	9.62863	5.62616	8.60881	7.74317	5.80239	6.51505	7.48623	4.39917	11.6831	9.82407	2.90689	6.05745	10.914	6.0917	3.24793	6.10644	8.73078	5.87283	11.2491	8.81533	6.93435	9.66852	8.17493	7.63662	9.03837	8.4913	8.75806	8.12774	10.5033	9.12253	8.03693	7.99952	2.56071	4.57289	4.55459	7.15076	8.72315	9.85206	7.48257	8.24793	8.81705	4.58946	10.8605	10.9471	9.64572	13.4239	11.297	9.21335	12.1398	5.04876	7.10224	8.5763	8.11532	2.37705	6.21917	7.29186	9.03672	4.73335	8.42878	8.59028	6.83889	5.49185	8.67345	3.91648	9.91019	13.27	12.7177	12.9571	9.74207	9.94749	6.59594	13.133	10.2844	7.36807	9.20337	2.07039	6.48543	9.26706	11.3776	5.38543	7.19574	3.23331	6.69627	3.926	4.70044	6.79442	5.82782	4.7761	4.77188	5.0158	9.78196	9.75439	5.73877	7.01346	4.41156	7.0364	5.876	8.01959	4.54894	7.88996	6.96232	7.98868	5.848	7.83479	8.50422	8.74584	3.71895	2.45943	4.78136	9.07486	7.31379	8.80025	9.95026	7.57061	10.3391	3.85856	4.3505	4.59096	6.3147	8.52552	3.60862	8.91808	2.45943	10.037	8.83162	9.42752	3.81762	6.2471	4.0268	3	3.71149	7.70943	9.09091	6.57743	7.24698	2.45943	5.01505	8.89087	8.79573	11.3483	5.8125	6.92006	8.46923	7.84549	4.00899	6.63372	10.2384	8.30394	8.1334	12.2526	6.56084	7.64054	7.05985	5.60585	4.21723	7.60544	7.75956	6.64818	8.36588	8.91768	8.73981	9.00759	6.73335	9.15482	7.21723	8.97821	8.90599	8.47497	8.61368	8.78038	8.25314	8.96232	10.1036	10.857	9.34173	6.11564	3.88753	9.3217	5.35338	6.53237	9.15355	6.84714	9.02375	5.42626	9.75505	7.32643	8.08144	10.6665	2.80144	6.14771	7.31119	6.12928	11.364	5.48864	5.3505	9.11687	8.5296	8.57751	4.37554	3.33972	8.88687	7.49494	6.1347	4.37851	3.10434	13.0221	12.3911	11.2162	8.64352	12.992	13.1762	9.04385	9.64198	5.85549	11.4018	12.4322	10.9537	11.2829	7.42543	12.615	10.847	8.53865	7.64637	10.4575	10.0413	8.29357	6.95988	5	11.5578	11.2206	12.3824	9.87914	8.86511	10.9215	5.1375	12.0751	8.37156	9.04023	11.1532	11.3975	12.538	5.98413	10.1186	9.39403	7.39408	6.64241	7.97066	5.8223	9.23817	7.47897	5.38198	7.43045	6.18975	5.66553	7.33568	10.3813	8.45464	11.1357	10.3084	8.14906	5.73483	8.45024	9.38515	9.95245	7.67384	7.29775	6.33569	5.64962	9.37045	4.94557	8.99527	3.74416	8.47654	6.59096	10.3414	4.71769	10.4324	9.25156	6.62352	6.87283	8.32283	7.12309	6.54689	6.64818	4.73604	6.80346	4.19377	7.59021	4.05672	5.43296	3.04701	8.40003	5.33902	5.27798	6.94369	6.67101	7.77347	10.5165	6.03782	15.1962	4.90113	1.63227	0.884886	6.95173	6.27426	3.6893	5.48499	7.6844	7.96232	4.27798	6.38024	5.8726	5.29646	7.06554	6.3837	8.97039	6.83009	8.80588	3.89199	7.70289	5.62461	5.78921	5.77347	2.80735	10.2635	6.47086	7.27146	9.78218	8.04166	9.33092	7.98868	9.43221	7.09698	8.50343	6.90569	8.91803	10.8604	4.37851	5.01346	7.73809	3.6893	6.32373	2.75596	5.47363	2.23266	4.21145	8.35711	6.93428	11.4237	10.8746	9.03755	8.83573	8.07521	3.75489	6.36282	10.8798	9.40918	7.35403	7.84251	10.0278	6.40853	7.98147	8.49426	7.8759	9.19202	6.68229	8.20261	6.02237	5.40775	3.79701	5.34858	10.1359	6.98527	5.66107	6.30925	5.6837	5.45286	4.60881	5.07468	3.36457	4.44765	5.46811	6.98868	11.0427	5.82273	3.93546	9.982	7.33181	7.67737	6.64586	6.37314	7.94369	6.10434	9.63281	5.50627	8.96607	9.07895	8.83622	10.2388	7.38235	10.4833	7.60822	4.49185	4.57325	9.3906	7.02237	8.20799	8.5411	11.319	8.28731	9.88291	7.4977	8.77643	7.72996	7.03892	9.6656	5.42626	7.8157	7.43962	8.55742	9.02984	8.8051	9.16264	5.96116	4.20945	5.35755	6.64818	9.98118	7.13237	6.79312	7.15987	4.51096	8.6872	6.23649	6.40769	8.91199	9.39853	3.96347	6.78398	6.33092	6.61587	3.87774	8.97218	5.75221	3.66676	4.6837	5.23431	6.93881	9.31433	10.7878	4.32912	9.944	12.0944	9.55286	6.13955	11.4799	9.68071	6.69918	7.17293	10.4966	6.48362	8.02625	8.56643	10.0454	11.1671	7.06286	10.6833	8.75104	10.7522	4.74692	9.84266	6.05214	6.12516	6.54844	3.93389	7.32926	4.19377	3.30743	4.70734	5.77575	6.76321	4.86608	4.55426	4.29854	3.57289	6.99963	9.61066	3.52356	6.24982	6.59842	7.30146	10.5985	7.61422	11.3362	7.33985	9.51314	6.95884	8.92333	7.83838	8.08746	1.1375	7.59842	3.88753	8.71356	6.22497	4.62059	9.40068	2.45943	6.2891	7.43797	6.13853	5.28212	8.14048	8.87982	10.4843	9.30303	9.07455	9.33293	2.72247	6.17291	8.76686	3.16993	9.08179	4.25737	7.18925	5.83289	3.80735	2.58496	4.53605	5.44956	9.40003	8.5744	5.1375	4.89239	5.39318	8.7039	9.15243	10.1231	3.3505	5.84298	9.76785	10.7389	9.96679	10.5246	5.24413	6.96578	7.81378	6.62234	4.60881	7.00502	12.9327	5.93546	6.19574	6.97269	13.4581	9.94177	7.78958	2.96347	9.95841	5.60288	9.55149	8.51603	6.17592	9.84423	9.7151	12.2191	9.94578	3.3505	7.51096	2.48543	5.54956	3.85308	6.47897	10.628	7.95164	7.32463	7.05745	7.15785	10.8653	10.6175	5.33758	4.19319	7.28633	8.78073	7.52904	2.72247	2.53605	4.94017	10.5108	7.67136	5.73335	9.34319	7.24127	9.17617	11.3713	5.93074	8.90026	7.62717	8.3336	4.60288	7.09908	9.47816	7.7039	8.47533	8.01681	8.54651	9.14822	7.32156	1	5.1127	9.74214	11.8613	8.83162	12.0042	4.21723	6.88387	8.65597	4.06178	2.94486	6.2817	6.13797	4.61471	8.71631	3.848	2.48543	9.2503	5.52014	3.53605	5.42962	9.65607	8.96607	5.75489	6.19771	8.43212	6.30628	15.0232	9.47431	10.1904	8.45039	1.63227	8.08002	11.1189	8.40854	6.6279	8.69687	9.57128	3.3505	3.54844	9.43129	7.63081	9.07868	7.0542	6.24031	6.1334	6.44791	4.90207	2.79996	9.73217	6.98982	9.54361	6.73839	5.84549	7.57894	8.75889	8.14466	8.10224	8.26115	8.47371	7.80607	7.23285	4.52672	6.97499	6.78005	7.30012	9.90639	4.50174	7.67384	6.63952	5.92362	6.67243	8.42585	3.80735	7.6837	3.58496	12.2404	7.72573	5.91922	9.17464	8.9542	5.62352	8.07093	6.58045	3.70044	6.13545	4.70044	8.1634	7.25683	8.03049	10.5442	7.31379	8.12205	7.64057	5.93782	8.41363	7.87958	6.57289	8.35006	4.51146	3.18587	7.36545	11.161	6.42626	6.94017	3.58496	5.6865	5.72792	10.3241	6.5919	5.40599	4.67243	6.13134	9.63681	6.84674	13.4431	3.37851	6.0268	10.733	6.0917	10.2952	9.04521	7.61102	7.08108	1.76553	7.6489	7.4271	7.01346	3.15381	7.94478	8.85369	6.39403	4.75489	9.18933	5.87529	7.90509	12.1221	8.51029	5.62644	6.66976	7.04638	8.38716	9.06313	9.17105	3.6893	2.3505	4.08746	5.59395	2.20163	5.54844	8.46761	-1.32193	6.45943	8.85767	7.848	3.18587	8.14262	5.39733	6.74933	8.45447	6.88874	6.81378	5.97499	5.51412	9.38737	7.32463	7.57213	6.24608	2.10434	6.67807	5.75747	7.21917	10.4305	1.80735	4.60824	5.30012	6.39589	5.75489	7.56834	7.20065	6.02015	6.99548	8.47938	11.4359	4.05311	8.73542	3.7369	3.57289	7.00225	6.60437	7.78862	4.44591	3.05311	3.8683	5.43024	4.57894	4.07895	3.94705	3.39232	6.39545	4.99095	6.32553	7.3637	8.59544	6.89513	3.93248	4.18926	3.65535	5.45286	4.29278	3.67807	5.75984	4.20163	7.98966	8.74633	7.61765	6.41821	5.7827	2.94486	3.8979	4.66107	4.87774	3.53648	6.42626	4.13976	5.38198	9.75672	11.4672	4.6005	4.87242	4.60477	9.71156	7.7211	11.2114	6.44725	8.15085	4.08746	9.02707	7.96418	3.43296	9.03755	6.84172	4.30474	3.75112	5.12589	8.65799	7.06286	7.8157	8.31362	4.1127	7.24982	10.0941	8.54998	5.97992	6.86402	3.23266	8.67313	8.50115	6.74953	8.48161	11.363	12.9261	3.95555	11.1278	9.07307	5.43728	3.83794	7.80542	10.1849	7.86967	7.01458	3.2311	8.49017	6.09762	12.2135	10.7323	9.48502	12.2146	11.0105	10.2835	4.53425	3.86982	9.39553	6.78005	7.25644	8.2341	9.32328	7.49506	9.87512	10.2641	7.53528	5.32553	9.93737	3.15381	8.23888	7.44941	4.19487	12.5089	7.1942	5.78089	8.55574	9.2041	7.31016	7.66001	8.30287	10.5796	9.22159	8.48786	5.8679	3.64386	4.22955	3.97269	10.1085	8.21286	9.53669	5.3505	7.42878	6.08746	6.06178	5.19517	5.66792	7.24603	6.46316	8.82177	10.2991	7.21043	6.28758	3.7866	7.74079	4.22497	9.31152	7.21529	8.55536	6.51096	9.57478	10.0607	5.63807	11.0773	7.82591	7.67559	7.44097	9.19402	6.21335	7.8936	4.98098	3.49825	8.08162	9.8469	8.75719	1.80735	4.41278	10.8803	5.1819	8.39618	4.71699	3.926	3.74416	5.58496	5.62936	6.3837	7.44128	5.70044	0.137504	6.90207	4.80735	8.32245	7.72792	9.72349	5.57231	4.07895	6.4545	6.60259	9.02625	7.96636	9.73234	4.55459	9.29347	8.22448	8.09329	5.21335	10.5834	3.62059	5.43296	5.31107	3.52356	6.41954	6.75507	7.42794	8.1153	5.23649	7.42701	8.61139	8.07788	9.66729	9.10879	9.60103	8.03478	7.6851	6.51314	4.90207	3.99095	5.74616	4.40599	3.15381	5.71425	3.63666	6.60881	4.62644	6.80607	3.70044	5.08368	5.58796	5.49506	2.90689	4.20945	3.80735	3.41897	4.67807	6.29646	2	6.94134	8.67525	10.7241	5.33985	3.96347	3.48543	5.72376	6.91886	9.51412	6.95768	10.9226	5.85614	7.87338	11.9893	7.2937	5.7335	6.00462	10.9713	9.39148	9.5411	12.7614	6.17991	6.46597	3.48543	12.0885	9.27636	5.29646	7.22304	8.05016	8.00225	7.24603	8.2381	9.81033	6.46597	10.3533	7.72656	6.17592	8.59991	7.75355	11.7322	5.15785	7.22497	6.06609	7.07253	8.74012	8.409	10.883	10.9281	11.6791	11.577	9.76304	7.16491	10.5735	8.76857	3.12102	6.87529	10.9762	8.49225	8.66178	13.571	7.49185	8.64746	9.26132	11.3552	7.11894	9.9257	9.5988	7.01792	5.83289	8.85705	10.2911	5.89203	11.3516	7.15612	6.10434	5.94656	8.86345	6.73877	7.81563	9.63281	11.6761	7.89664	11.01	7.15854	8.78986	8.74465	8.55901	9.62662	12.0621	6.28725	10.1748	6.60585	10.2516	12.9823	8.71528	12.5931	10.6911	3.66676	9.60844	6.92482	8.41137	6.58796	10.8144	10.5238	9.53161	13.689	8.90569	13.7054	14.023	10.2419	8.36583	8.56643	4.05311	9.68913	12.3611	7.87713	10.3476	9.19299	6.19574	9.03315	14.8645	10.4977	10.5145	7.17293	10.528	9.02625	9.3626	6.69921	10.0224	8.96319	6.91626	8.54921	10.7722	8.61434	11.3965	11.5526	9.32418	7.18884	10.4054	6.40631	6.28032	9.8171	4.32193	8.9935	3.15189	10.5926	4.71699	8.11432	8.56834	9.81682	6.75355	3.48543	9.47945	8.86203	4.14762	4.3147	5.58796	4.66926	10.4509	6.13106	9.14364	4.66676	8.01592	5.53072	7.3637	8.36807	6.7211	8.91498	4.75489	3.72247	1.60395	5.82782	3.20571	1.63227	4.80735	3.4757	3.07039	4.69488	5.23266	2.26303	3.8946	3.71149	6.05311	2.98185	4.46798	1.72247	3.59716	2.848	3.99997	2.72247	3.64386	7.26585	3.34257	6.36982	10.3735	6.04977	7.49456	9.31886	8.10204	6.70513	7.30503	7.83299	8.57868	5.01346	7.09232	7.16356	6.96924	10.4713	8.4292	5.25927	9.09751	7.81314	5.84973	5.04002	9.11244	7.90026	11.4931	6.13955	8.76918	7.87774	8.06932	6.57791	6.10014	3.03562	3.32193	5.60995	8.60622	11.2306	8.92296	5.37325	9.02431	5.90929	7.08175	7.65462	7.21237	5.17792	2.926	4.50462	9.12877	2.98185	3.80801	5.48916	8.68676	4.52848	3.9542	10.33	3.08746	3.07039	3.80735	3.76553	3.56071	7.91144	6.49624	7.10358	7.12887	7.47411	5.99569	6.88608	3.49106	7.01458	10.3753	7.47492	13.0781	9.12267	7.03342	9.19869	9.1467	13.0309	9.81121	3.62059	4.14639	4.91648	4.56583	6.32012	9.59939	10.5177	4.03656	3.41954	4.01181	6.59358	5.61857	3.66676	5.32193	3.10434	7.54998	7.50144	4.26303	7.73742	7.62059	5.95652	8.0129	3.01792	4.78326	3.91181	6.94603	5.1127	5.5757	6.64818	5.94486	8.07682	7.84862	7.06149	4.54844	5.38543	4.86251	5.17018	6.67226	6.9275	8.48076	7.88081	8.3474	6.05166	6.2986	8.80737	4.46597	6.17393	8.77264	8.16279	8.66876	6.2724	3.94486	5.6183	6.89724	8.51609	5.97728	9.09011	7.45697	9.80494	3.54844	10.814	2.74416	8.78598	9.52101	2.37851	8.68588	7.38198	6.13134	8.78823	8.73978	3.67807	4.33217	10.6037	6.87288	5.04002	4.07039	5.32553	3.54844	2.8679	4.69488	14.9845	9.96072	11.2367	2.90063	3.64386	4.27798	5.69488	10.0222	3.75489	8.70252	3.12102	4.07039	2.3505	7.29553	4.73335	6.85798	12.9499	9.13725	9.73995	10.5287	8.74115	5.30012	9.09062	9.24583	3.70168	6.86269	9.52121	7.9779	5.75217	7.52669	7.27153	10.1693	4.63807	6.88264	4.49465	8.20897	4.26303	8.96145	4.10434	4.83238	10.6972	7.89014	3.52356	4.08746	6.31651	9.0337	9.59032	11.4361	9.32826	10.2025	10.1525	9.43953	7.80284	9.71648	4.55459	7.80262	5.40259	8.97499	9.10128	2.848	7.02791	8.90667	9.81137	6.01334	3.6893	3.73335	4.38543	2.53605	5.1416	5.42626	4.68123	6.17393	6.75087	3.24463	4.69818	5.90448	7.20848	6.84674	7.91886	7.14057	4.56635	6.4446	4.16993	5.93157	4.8679	5.54535	7.19279	9.71339	8.75422	10.5012	9.5744	4.13312	6.99095	7.36982	7.73809	6.56377	9.72707	9.40983	7.4187	7.25804	8.23288	9.18487	11.2717	4.84314	7.97499	4.22497	9.00591	7.48945	6.78157	6.99774	7.33672	8.01123	11.4174	7.2891	8.73775	7.02126	4.46597	9.29649	7.70418	8.11582	9.82305	7.14873	7.0607	10.1814	7.5932	7.89239	9.97226	10.2775	3.01792	6.71425	6.22497	8.77314	7.95826	8.31152	7.71303	8.9969	10.8054	5.926	4.88271	5.0045	3.16993	6.68673	7.50621	3.43296	6.70044	8.04045	4.56636	5.40939	7.69	7.90419	3.90689	3.80735	2.56071	6.36632	6.34341	4.44626	7.74079	4.0268	5.29278	3.86417	5.74416	4.07675	1.926	4.87774	4.49185	2.98185	3.51096	6.81378	8.88264	7.89724	7.00332	8.22641	7.11686	8.80671	12.4505	9.23074	5.80735	10.9027	7.96116	5.69692	7.85674	12.1775	5.0268	13.3797	6.21335	6.24413	8.70563	8.29706	5.98683	10.4442	8.85592	7.1416	4.85798	6.92481	9.89679	9.6893	9.38995	9.75121	7.45939	9.0841	7.8927	6.16792	6.88607	10.7609	7.71905	9.04631	7.25172	9.19771	3.73335	8.58003	9.1581	6.15987	9.38046	5.54844	6.61029	8.97698	7.78325	9.12433	6.68229	6.74147	8.13318	7.17192	7.88631	8.26256	4.43962	5.83794	8.13038	6.99774	9.82146	8.83216	5.82018	7.07841	11.0814	13.0051	9.31084	12.8856	10.8758	6.24603	2.82782	3.95682	3.72247	11.3874	5.44626	9.75672	6.69766	1.88753	6.27798	9.82766	2.926	3.10434	5.24031	6.70536	8.32238	7.35315	10.3487	8.19944	6.92922	6.46962	8.35359	11.2819	10.0446	9.4149	8.53728	9.45197	10.2997	5.62352	4.23275	7.13443	8.82146	6.41278	6.87036	3.45943	6.66818	2.76553	6.14568	5.31107	6.85549	4.33371	5.39917	9.00731	5.85454	10.8691	9.09672	6.29094	9.53935	3.39232	5.52984	5.42962	9.53547	8.91409	8.71956	6.27612	8.2635	8.00308	5.76056	2.34744	5.97143	5.46154	4.1232	5.02237	3.82782	4.26303	6.86047	6.08321	6.0266	5.45935	5.14975	3.83639	4.56736	4.78272	5.73381	4.74913	9.12645	2.94486	3.52356	3.59744	3.77228	3.27175	6.74274	4.4528	5.75355	3.52356	4.23685	4.89447	6.53109	3.23266	7.16692	2.7866	3.24793	5.10434	6.54535	9.40812	5.90929	3.73335	9.59171	10.6182	8.06328	10.9794	10.3596	4.06178	7.70374	7.64369	11.291	10.4425	8.40505	8.32193	6.34696	9.46705	10.0935	10.195	10.4949	9.41651	9.50283	8.03067	8.08177	10.3278	6.39232	9.46271	8.82432	7.22882	8.15279	7.75221	7.70397	9.12024	0.765535	13.3292	8.41295	11.3107	7.35667	6.54844	8.25503	6.55766	12.9591	8.81346	7.3831	7.99403	7.78136	9.92955	8.91946	11.421	11.4408	9.89663	12.9583	7.35931	12.3862	7.13648	12.8235	7.88264	2.26303	2.94486	12.0971	11.7515	9.41722	11.8602	8.97613	12.325	12.5293	6.00225	1.80735	6.10852	7.60881	7.17891	4.59096	1.88753	8.93833	4.4337	2.40599	6.9507	7.03672	4.04439	2.76553	6.36628	6.6453	4.96347	8.26397	10.3378	3.68795	7.80025	8.56529	9.37895	8.44183	6.6899	2.82782	6.3147	9.80203	9.71442	9.27612	8.31425	10.0619	7.16133	7.26821	7.84298	12.2965	3.29278	7.58012	8.10852	5.53605	3.91648	8.30058	8.15067	5.44626	11.1702	7.62104	5.78398	9.69194	8.90448	5.60663	9.6462	7.85487	7.30552	10.1171	7.3044	11.0496	7.09064	9.82734	5.22719	4.55552	2.29278	5.69954	5.55337	4.73278	10.2629	4.27798	5.73335	2.10395	4.85798	5.34341	9.47289	8.65115	8.98932	5.14568	6.32193	11.5649	6.84046	8.70148	5.44956	5.19508	9.87006	3.99638	7.75154	3.14768	6.35579	6.83162	8.55497	6.16705	11.181	3.96347	8.42291	6.33271	6.40088	4.96347	4.04439	2.45943	2.23266	3.15381	4.12928	6.90087	7.65177	3.26303	7.66035	4.74953	3.40599	5.34341	5.67243	3.94486	8.49625	5.65535	8.37112	9.16189	11.0332	8.27473	2.96347	2.72247	11.326	8.15301	4.54813	11.097	4.76503	8.83976	11.2455	5.853	9.75489	10.1202	9.90943	4.55459	4.05905	2.46537	3.56831	2.85712	2.72566	11.2181	2.74416	6.18785	3.65535	9.1261	7.96951	3.96347	7.40769	5.81646	9.08012	9.02431	8.79812	7.80542	11.5388	4.16671	2.90689	4.42828	6.89592	7.51412	3.23266	9.59488	4.06382	3.40599	2.07039	4.57289	11.5461	4.23266	4.1127	3.27798	10.4048	4.87283	12.9074	11.9607	7.54283	8.45697	7.18239	8.979	5.47897	2.76553	2.6216	4.01329	5.94251	5.2555	8.14415	8.54728	6.48022	2.48543	2.82782	10.3083	9.59559	9.07505	6.43064	8.28325	8.82623	7.92481	10.6161	6.91528	3.56071	9.61342	7.7039	10.2909	10.3427	5.15938	5.97269	2.70044	6.30394	6.33898	7.28077	9.65607	4.23266	4.1375	6.46434	1.63227	9.47978	8.2914	9.9691	8.34289	4.24336	7.2806	7.91588	5.35403	9.84156	5.19771	6.57894	7.11478	8.00056	11.2686	10.9881	11.3336	9.32193	5.48864	6.92719	4.41278	12.6894	8.46597	9.04166	10.2475	12.7919	3.89724	9.63753	6.31854	6.40237	5.16993	5.27426	10.5604	10.6382	7.95851	7.70783	9.35403	8.98887	8.14771	5.48954	7.96751	11.1492	9.25715	9.37339	5.17792	5.4822	8.11166	8.81634	3.02612	4.89745	13.5892	6.96809	3.93546	9.38306	5.0297	4.43569	5.52669	5.87283	4.41954	3.51096	6.64328	3.05311	6.39231	7.5157	3.03562	8.00225	7.12268	12.374	7.36568	4.91716	8.53683	4.39232	10.0783	9.458	9.92199	7.12516	6.54822	10.0758	6.10852	4.30012	14.1958	7.49193	9.06474	7.7286	8.4447	9.70183	5.78136	10.3612	10.3627	12.693	10.2006	6.57894	10.1983	11.3956	4.35755	4.67243	2.80735	11.3668	10.8951	7.0978	6.0427	5.91409	8.74159	5.57592	6.15583	6.50144	6.83162	6.10852	6.34341	5.07011	7.43222	7.96405	4.58496	5.67525	5.06609	1.43296	9.38672	6.97384	3.30743	6.63496	7.05745	3.59452	4.54153	3.85798	6.2891	5.06577	5.53605	5.37836	6.38907	5.1352	7.93251	5.13449	4.0268	3.91648	6.49985	2.82782	5.52669	-0.152003	5.03421	4.78945	4.44041	3.33628	2.56071	5.8125	5.20445	3.98185	1.58496	1.48543	5.23266	4.49185	2.76553	6.02237	4.62059	7.42045	0.847997	2.72247	4.11248	5.98868	6.77215	9.76853	8.71768	2.43296	9.73763	11.257	4.57894	7.59395	6.62205	2.90689	8.79737	4.47152	8.01959	11.4407	7.70397	3.1375	7.26115	6.61708	7.84862	8.96347	11.0309	8.47755	4.11758	7.00023	10.7029	9.52532	7.27891	8.59271	4.91672	8.46025	13.0945	3.64386	4.75489	6.90569	7.35931	6.02901	3.75489	11.6576	5.0911	6.39232	7.27146	7.63996	6.61471	7.33457	8.29692	8.90731	6.18587	7.05914	7.05094	6.49025	6.97039	8.53489	9.01777	8.63537	5.17153	1.848	5.88264	6.82349	2.43296	10.1777	2.90006	2.78523	6.38024	7.18388	8.79578	5.98968	9.01039	10.3909	7.87897	5.83542	4.32104	9.23767	9.35623	8.58534	7.61097	11.1209	8.18587	8.14124	9.46801	9.62242	8.8009	7.73268	7.78251	5.26517	10.4748	8.91169	3.81762	8.75354	10.2358	8.54032	3.81795	9.01207	6.79572	8.59171	8.36501	4.15381	4.89891	11.2317	6.48464	7.16912	6.20359	10.0388	9.2914	10.3516	8.57781	8.62104	8.50224	12.2086	10.029	9.02084	9.29669	11.0084	8.90901	9.58015	6.42122	9.09464	9.92258	6.67143	6.88996	11.2271	9.6687	3.47681	3.43296	9.9491	10.1748	5.44294	10.2383	8.38485	13.6507	9.80591	6.59694	7.72716	7.9571	9.30104	9.30697	6.33628	10.3593	8.54805	10.5579	7.0268	8.09445	9.23506	8.44501	12.1225	7.86851	6.61176	3.33628	6.17193	5.926	4.3147	10.3655	11.8826	5.63517	7.50144	8.99209	9.51017	4.53267	10.86	9.28487	6.65678	10.6146	8.56033	10.9503	5.37504	6.64241	10.3509	6.36457	6.50303	4.23266	9.74315	9.57753	9.26045	5.83568	5.18587	8.2535	7.5801	7.50064	7.44211	9.13955	7.71905	6.38024	3.85112	8.64494	6.8125	6.8445	7.72178	7.36194	8.95681	5.34341	6.94218	4.16993	10.8528	2.60881	9.99633	5.90689	6.07253	6.13545	2.96347	3.54844	10.1266	9.74638	7.21626	6.70289	7.89905	6.41635	6.19158	9.20882	8.89542	4.37851	6.40058	2.37664	7.74147	9.06609	6.90047	7.89421	8.20261	6.2384	11.8243	9.51629	8.73809	8.83838	9.0677	6.11647	6.91528	8.57705	9.13057	7.43045	6.12309	8.81186	9.07268	10.3337	9.57572	8.13965	5.89288	1.58496	8.22609	9.02506	7.11975	8.69398	6.02901	5.6253	6.50303	9.05501	6.47773	2.63227	4.70598	7.8041	4.08746	5.71332	3.1375	9.16428	4.59629	6.02015	4.29278	10.2301	6.64818	2.20163	5.45807	2.53605	3.16993	7.41314	5.61897	10.7358	4.48537	7.83415	7.33985	6.38543	3	7.11119	5.58796	5.52597	5.11765	5.56673	4.35007	4.92061	7.34837	4.36457	4.8125	5.24413	6.7879	8.90839	4.48502	6.576	5.90448	5.2817	6.79961	6.50032	4.9867	1.74785	6.34378	3.27798	9.65821	7.54458	6.28993	9.2937	9.12883	6.71973	3.6544	6.36632	6.26491	3.88753	6.22442	6.26491	5.88996	5.17409	3.85798	3.95656	10.9848	6.40429	9.6268	9.03947	7.85611	10.0648	7.90796	9.1644	7.45039	5.42221	4.76712	8.54187	9.33132	8.16034	8.94105	8.93259	8.21432	6.32553	9.66551	10.2551	7.57565	7.26491	9.71905	4.80735	7.93428	5.98185	7.91289	7.89301	4.21781	10.0355	9.30795	7.63955	5.30378	2.16993	2.67807	9.39682	5.83289	7.93899	8.5525	5.46597	8.41281	5.36807	8.91648	6.06002	7.07361	8.10381	10.1645	6.26679	6.99887	3.27798	8.41357	7.04999	4.3147	10.5424	4.18587	7.14568	6.97384	8.01529	11.3383	3.52356	6.6865	4.88052	4.5704	5.82872	5.12772	8.71719	10.3081	7.85922	4.46656	7.26491	5.93074	8.75956	7.18785	6.71917	6.43348	3.53605	8.96521	6.97384	10.2863	4.76553	4.07895	8.87191	7.16993	8.48972	7.81954	7.83124	10.3824	8.23074	9.23122	8.04439	7.8979	6.07682	10.6334	3.97269	4.2435	7.91588	4.36457	5.1127	7.09803	10.5725	11.6465	5.49506	12.035	4.33409	6.39241	7.24888	7.8759	9.08187	9.15785	9.60381	4.55459	6.20504	4.1472	2.51096	7.55075	10.6119	8.51175	4.50462	9.02708	4.58496	5.98641	6.21446	5.97173	4.57289	4.27871	8.7185	4.38543	9.60622	7.55536	5.9472	6.1918	6.60585	7.39403	6.90087	6.40259	4.4432	10.3358	4.45943	8.24365	5.74338	4.97728	5.5597	4.69599	7.07253	6.62498	8.80792	4.97105	8.55995	6.83289	6.49604	6.34873	9.77017	8.7163	6.51277	11.1617	7.82809	9.67948	8.73809	6.86295	7.24317	8.11842	3.49825	10.4443	5.83794	8.25566	4.43726	8.48985	11.524	7.08605	6.42122	7.36019	10.223	4.98641	3.29278	5.04439	8.44045	5.50372	6.40246	7.33294	7.23362	10.3781	7.01681	10.6413	8.84862	8.0635	4.34341	4.05739	12.1184	11.3174	11.9886	10.2002	6.56907	5.82288	8.81893	6.14771	8.37851	10.0031	6.52199	3.13386	7.38196	7.02601	6.36632	8.66629	8.43849	8.13699	5.36107	4.07895	8.37634	10.3127	9.91483	8.8247	6.11478	4.45286	6.57743	8.36894	8.08874	8.70977	6.8507	4.71149	3.07039	10.6849	10.0389	8.95449	7.62863	10.3991	8.61618	9.20628	6.98868	5.1375	6.26679	8.78725	5.2555	5.45952	3.18587	8.02292	7.57667	8.6893	3.10022	2.51096	8.95913	8.50184	8.59761	10.9884	3.848	3.65535	7	5.80883	4.38102	5.30978	7.53866	5.79483	7.57468	15.2661	8.2182	5.71425	13.9584	10.5248	5.79961	7.62592	14.6711	13.6158	4.10434	4.63981	9.79454	5.56068	3.47249	4.93074	4.03415	6.95254	6.84925	4.67836	5.60881	11.2828	3.26303	6.56529	3.40599	6.56986	4.35575	6.42626	3.37275	4.86677	9.73575	5.2489	3.30255	8.77873	4.37156	5.74685	4.47897	7.16591	6.80005	4.72039	8.48099	9.10303	5.57289	4.926	9.14392	5.73606	5.85798	5.81026	7.32198	10.0533	8.89756	5.1404	7.89421	9.1814	2.29278	4.39232	7.59619	6.93413	8.30011	9.7289	12.7907	9.69923	2.98301	10.9259	9.44774	9.1785	9.16767	10.6606	9.19746	8.61985	9.58235	9.01681	10.1427	9.58647	7.60582	10.5309	10.8048	10.3805	12.4779	12.3735	13.7398	8.45461	12.2598	13.3459	11.1238	8.63089	12.716	13.7975	9.7524	13.7517	11.6207	13.6582	10.6681	11.0887	8.36591	9.08454	9.46903	8.7993	8.90268	8.99838	10.0186	8.3595	11.5058	10.394	8.49006	4.89239	7.52122	10.5947	6.34518	7.41654	3.53605	9.74068	3.60881	3.91648	6.43796	10.6503	8.34093	6.80289	9.10375	3.81468	6.15418	6.95652	8.69276	6.4147	6.42006	5.46649	4.45286	7.50067	8.7303	9.18967	3.76553	4.98918	9.73496	2.78614	4.76022	9.0306	5.6412	8.86882	8.19377	8.38759	7.23745	7.10643	3.60881	6.71274	6.02015	8.19574	8.64803	9.41722	10.2971	9.56929	7.02126	2.65535	7.86666	9.76172	6.96232	2.07039	7.32283	4.8259	6.6982	8.20258	9.76852	5.12215	3.27798	12.6398	10.4985	9.69853	7.16892	5.72792	5.32553	4.66676	3.87774	5.14568	8.36235	8.0665	6.74819	3.70044	6.0487	9.47771	11.1148	7.40514	6.84172	9.12928	7.65623	6.38716	7.07021	1.58736	4.87341	6.76356	6.97604	8.18198	9.70428	8.09751	4.41278	3.57289	9.03039	7.07895	8.32823	4.66107	11.0994	5.79442	7.18801	8.41979	6.90764	5.40266	3.13601	7.24451	8.80199	3.69822	2.88753	5.57903	6.87774	4.88753	4.64386	5.57475	6.34518	3.02375	3.41954	3.02677	0.925999	4.59463	5.21533	5.47792	6.27438	7.15684	5.83289	8.16591	6.06393	6.79675	9.78496	4.6837	5.20693	3.51096	5.52037	5.96176	7.16591	3.71145	6.84298	9.36848	9.87997	5.94326	3.70044	7.63807	5.80748	3.6893	4.44626	6.10852	2.20163	7.9431	7.80138	7.79961	6.53527	11.0893	5.66843	5.26959	7.97785	3.54844	5.92362	9.06428	6.80478	8.45368	6.87283	9.5744	7.03672	5.86295	6.88028	4.12102	7.19673	4.58818	8.8009	7.60904	11.1062	7.82718	8.02237	3	9.10967	8.02641	7.30925	8.14415	7.21335	6.99774	7.4446	8.00056	12.3538	8.57159	7.88203	4.6837	6.92481	2.43296	3.08746	6.30378	11.4691	8.12722	6.14364	6.41626	3.49825	4.63109	4.76105	5.53916	4.27798	8.48454	2.51096	4.1496	10.1706	6.27798	9.94705	10.3645	9.1472	7.07297	9.78627	7.76772	7.19771	3.98185	6.77742	8.11857	5.31972	4.39232	2.88753	3.63227	5.32695	7.85425	7.72996	7.75232	3.44947	11.6657	12.8884	5.96961	11.3291	4.1127	5.18587	8.93652	7.42375	7.02791	3.24793	4.76022	10.2107	8.55766	8.85549	8.48099	6.53916	7.37315	5.69994	4.49825	9.31198	7.43852	7.7202	9.18488	8.62704	9.507	8.29829	6.02198	6.8475	8.35113	3.96347	6.8505	6.59465	3.73335	3.96347	6.45286	2.848	8.09652	7.44626	9.19393	5.69488	5.37156	6.65036	4.40003	11.2884	5.18587	3.81762	6.87774	6.53912	6.42626	2.20163	3.8679	9.12039	6.46923	7.60585	10.2423	5.2211	5.94017	6.90328	2.926	4.17792	4.06286	6.42794	5.76022	7.92244	2.03562	5.00362	7.91229	7.65944	4.83289	7.55804	8.87713	7.98879	7.72588	7.71062	2.26303	6.87897	5.85611	11.8465	9.46964	7.35327	5.62059	3.73364	3.93546	6.67384	10.7514	7.42122	8.40344	6.81336	10.9527	7.48864	9.03612	6.13545	3.52356	9.69192	5.90448	9.67367	8.22062	4.7866	8.95269	6.59367	9.43296	1.96347	9.09249	9.10101	10.0851	1.67807	3.88694	4.58168	6.96232	9.05555	7.60807	4	5.848	8.15735	8.32748	6.40259	7.6549	10.0393	5.74147	7.59395	7.94544	7.90147	4.16096	8.76582	8.23086	7.57137	4.14568	6.06087	7.05202	5.64962	7.99831	3.62059	7.61692	6.96347	8.83352	8.75389	10.2439	9.05012	7.23649	3.27798	8.40727	9.5849	8.63408	8.3822	2.80735	9.05995	6.56682	8.78463	10.7628	11.3624	7.18587	5.80478	10.9203	10.7049	6.75627	8.69488	11.2015	10.5852	7.76885	4.07039	9.65604	9.8694	9.58308	7.36194	8.99661	9.52669	6.76818	10.3159	9.296	6.32912	4.59096	8.97032	11.4091	5.90689	8.26061	6.85674	3.81762	4.87774	6.09592	5.73064	9.06491	10.1778	4.03562	11.2783	8.31243	8.21578	6.94618	8.13134	7.39318	7.40514	7.56758	6.4832	7.00225	3.70044	8.72622	4.51987	7.39746	6.99754	8.7307	8.98054	6.82708	6.19147	8.7654	8.81346	7.70945	8.87098	8.8173	3.18587	4.26303	5.60881	14.5438	7.79822	12.0272	4.98766	3	7.30561	4.72597	7.21179	9.43754	2.03562	7.8716	9.46536	9.54264	8.0607	5.2338	5.97499	7.34607	11.3887	7.34341	7.1179	6.07682	6.80857	8.25833	2.48543	6.75355	7.84591	2.53605	5.04439	8.63783	8.04111	7.0607	10.0179	7.86983	2.07039	3.52356	7.41848	8.78719	8.30606	5.39917	10.6819	10.0121	8.16558	10.2146	9.21526	8.85829	6.76818	8.51846	6.72263	10.9684	13.2372	7.56097	6.41761	8.70044	6.49185	4.51728	10.7995	10.8776	11.337	8.6532	8.67191	11.4471	9.46168	10.5653	8.17143	9.42185	14.6523	7.06971	7.34961	9.01848	10.9971	9.89542	3.67807	8.71926	4.27053	7.28969	7.78577	6.50621	7.87896	7.10434	4.302	3.37316	4.9264	9.28563	2.63227	4.07895	6.8682	8.40722	4.56071	6.38024	5.88264	3.55143	5.2171	7.19476	8.71973	7.53138	4.76569	5.27522	5.82782	2.58496	4.26303	6.92362	3.83807	4.66859	2.8679	4.54226	6.61618	4.00899	3.52356	7.36194	3.73723	6.72383	5.50144	1.76553	6.95652	5.37156	7.10556	6.32373	4.54885	4.90431	3.61311	5.7866	6.3906	6.76818	12.6186	12.6467	8.52759	8.54767	7.93426	5.848	7.55919	5.20163	8.88417	3.59694	9.92733	7.55152	10.2627	2.8679	3.89724	8.69662	10.9491	3.49825	3.27798	9.69378	6.64241	9.6798	10.3986	7.49586	6.18982	9.02763	9.99223	7.86918	8.11842	4.63807	6.04578	5.94017	5.73335	3.59694	9.74024	5.84549	8.9611	7.04111	4.75489	10.8356	9.99321	7.88224	5.17522	5.89724	2.3505	3.01792	6.31288	3.40599	4.61471	7.78402	11.5784	7.52154	6.31107	8.81891	9.7586	5.99774	5.81898	5.43296	4.56602	6.83036	8.5322	3.70044	8.3147	10.5101	5.08321	6.11686	4.294	7.86666	6.46482	5.17393	7.07468	9.80593	3.82267	5.40939	8.36413	11.2199	2.72247	10.6845	8.17986	10.2907	3.97269	5.20945	11.5257	7.60288	4.43296	5.85316	6.38024	5.45943	7.88631	7.88631	11.5235	3.72247	3.53605	7.24551	5.73606	3.83018	2.43296	6.94251	4.90689	3.12102	4	2.67807	3.40599	4.16321	3.51096	6.23074	4.90689	3.90888	5.73335	3.76553	6.42962	9.61029	8.68462	7.91767	3.39232	2.72247	5.38888	3.12102	6.10852	9.80161	6.17193	8.87617	10.2695	7.17147	6.61618	4.64695	4.20945	6.18785	7.85487	1.926	10.6097	8.89498	6.04658	6.11061	9.69017	9.6851	9.86279	0.584963	5.21335	3.80255	4.91645	5.08321	5.33271	3.57289	6.26303	5.59694	7.03452	6.82958	9.82209	4.09452	3.20163	5.53181	1.53605	7.54226	5.62644	6.10852	3.15381	5.15572	6.84925	7.37591	4.12102	4.29278	13.0045	13.906	14.9503	8.88142	8.88875	8.72297	9.32035	8.15021	8.79377	10.1001	8.72042	8.70135	4.45943	5.36093	5.87709	8.7884	3.63227	5.33583	5.63302	7.77281	3.82345	5.2817	7.95245	10.0366	7.04465	6.41447	3.83794	6.4363	6.51154	12.0521	8.06555	5.12102	10.7769	7.74685	11.0131	7.31439	5.52356	7.93899	1.926	4.54844	4.45573	6.02237	6.06185	4.61471	3.59694	6.8726	8.46271	8.92424	9.79238	3.94486	6.41278	7.11855	8.69732	9.16692	6.24424	9.20482	13.4033	6.74534	8.37938	11.7448	6.61765	9.7897	2.10434	5.09031	7.59021	7.83331	3.33628	4.60233	1.53605	6.17792	4.10637	5.98641	5.81506	6.57289	3.9542	3	5.60288	2.848	5.26303	3.83794	5.76818	5.74953	6.71836	3.54356	4.02838	9.08905	9.5892	5.73064	5.91106	2.58496	5.24793	6.36457	6.93074	6.44956	5.20163	6.80349	9.92402	5.1774	3.64386	8.24413	8.93683	7.04658	4.54844	6.08971	8.81025	10.0057	8.54684	8.64566	6.98982	4.43962	8.67659	6.44779	6.46597	8.22352	9.50997	6.39403	7.76885	5.36107	3.36457	6.2724	9.42626	4.56682	5.59991	10.1994	3.53436	14.4399	6.30195	8.94155	8.81634	5.88996	10.5141	6.43569	2.73233	2.848	7.13159	6.11526	9.80379	5.16993	6.82909	7.13648	8.05	7.82708	3.05311	3.26303	8.85851	8.51136	7.27612	11.1425	5.65047	8.88173	4.63227	8.55267	6.44294	10.4033	8.71425	8.19525	10.7926	11.0828	3.83794	2.26303	5.12516	10.7087	5.70276	8.90539	9.70442	7.82234	7.1072	4.67243	6.36982	12.2857	8.58421	3.59694	6.93192	9.24191	7.17792	5.88509	2.32193	8.95303	7.16289	5.60881	4.12102	3.99095	6.4545	8.46148	8.96037	7.6217	6.32733	5.90929	7.43463	9.86124	5.89482	3.82769	5.57042	7.68299	5.1819	4.34341	7.507	9.50363	12.9229	6.31107	5.1334	7.79766	7.75912	5.88264	7.58752	7.22694	7.47978	4.17792	5.98413	3.57289	5.61507	3.30743	6.85922	3.45943	8.58195	5.8646	7.87974	6.64818	3.848	3.60643	2.67807	3.26303	8.56891	8.24796	8.76069	10.2543	7.09719	5.86542	9.8275	8.45831	8.10381	8.26895	3.6893	7.58646	4.57894	4.76737	2.9649	11.9165	5.1127	6.40259	4.6189	3.74416	5.56071	9.71218	5.97039	8.21029	8.28375	12.1783	10.8933	8.23936	5.92837	7.03892	4.92184	6.49185	5.47573	7.6532	0.765535	4.87283	7.86295	9.30675	5.57592	3.44626	2.8933	5.20945	3.74416	8.2828	7.51478	6.89845	5.91992	4.29278	4.16993	4.1375	4.51982	7.38024	7.6346	4.39232	3.65535	7.10434	3.41954	9.88935	10.6667	5.37851	7.19869	6.04658	5.58195	7.57822	10.1399	5.52982	4.44388	7.63081	11.5996	7.37156	10.6363	9.78545	4.31188	5.52356	5.53294	4.81762	4.27758	3.53745	12.6021	8.64962	8.27742	9.75872	7.73407	4.18587	8.45665	4.07039	8.26397	8.11842	9.20197	14.0344	10.2017	7.19159	10.7388	3.72247	4.63257	8.14959	11.0637	8.38318	7.86109	7.01722	8.34829	8.83885	9.04785	12.6705	10.2372	4.57894	7.62059	7.95652	7.14975	9.70165	9.11946	7.17422	8.00338	7.45615	4.33628	8.62461	5.21723	10.7886	10.0628	3.00175	4.37956	10.1859	10.4285	4.51809	5.47897	3.83794	8.0433	11.8313	7.53138	10.9025	11.4677	7.10748	8.23363	7.93899	11.2237	10.5252	3.39232	3.73335	8.16742	6.7866	12.2378	7.72724	5.32193	7.24982	8.53566	9.56129	7.16597	11.5183	5.54535	10.3879	8.94486	8.78802	3.81762	5.21335	5.88849	10.7938	7.87066	7.51875	7.08852	3.7761	8.93103	8.8838	9.33069	2.60881	6.92719	11.4572	9.06812	9.40509	7.96058	11.3107	8.51314	5.19112	7.36632	11.0464	8.48784	9.07948	8.24129	8.56682	10.0409	8.21031	7.49538	7.8802	9.51175	6.79312	8.0207	6.84872	4.82663	4.49774	6.87036	7.26021	6.78136	9.41784	6.57743	7.94778	7.30925	7.12309	8.53877	6.60849	8.93996	10.1857	4.46596	6.81378	6.36277	4.26303	4.13694	8.78398	5.58383	4.72714	7.09803	11.2429	9.42333	4.34317	5.91179	4.71616	9.62425	7.2854	8.77215	6.54071	5.71425	6.22759	4.36457	4.27975	6.89603	6.7344	3.01792	2.926	4.20163	3.43246	5.37209	8.33673	3.07039	3.08746	6.75889	6.60335	6.39575	4.90761	6.59842	4.37944	8.41151	6.2211	6.18587	9.6471	6.74551	9.1249	4.49185	3.45943	3.49825	4.3505	1.926	7.84109	6.23266	4.05311	5.76553	7.8936	1.48543	0.485427	2.74416	3.45943	6.09609	3.76553	3.74416	2.60881	7.41243	2.3505	3.24793	5.80478	10.512	6.46107	6.26115	5.66107	3.49825	4.9542	8.56406	6.5345	5.58496	9.10407	3.62657	4.84192	4.78136	7.11374	7.16189	8.8558	9.95884	5.18891	10.4346	7.3733	13.1974	6.98755	6.71491	11.6008	5.03536	8.2588	8.44667	5.32553	6.51728	8.61029	6.12309	7.69627	6.39685	4.42626	10.9666	7.40088	4.07362	4.42626	4.50248	3.66676	6.12309	10.1921	3.55692	1.63227	3.31497	5.92125	5.66959	3.35712	2.21648	3.72247	5.71425	6.70031	4.23732	4.71699	5.8457	4.87381	5.41954	9.42585	2.80735	6.67666	4.926	3.7284	9.1137	9.20627	5.64418	3.30743	5.2817	7.30469	3.02916	6.61471	2.99377	4.61432	12.057	3.79701	8.60512	7.8125	8.42663	2.43296	7.35138	10.8385	5.27053	6.50938	3.27798	11.3388	4.38543	7.77785	9.25006	9.5608	6.23649	8.95586	8.94983	7.83979	4.60288	7.94901	8.08108	8.55651	9.10448	6.58336	4.48543	7.46107	5.10014	11.8727	7.78622	8.48462	7.633	7.22648	7.28817	12.5229	11.8419	7.07468	2.98185	3.97269	6.02901	7.41746	4.27053	1.80735	10.5941	10.2391	8.87652	9.37938	8.79231	6.7252	9.43029	8.90479	6.2211	9.63717	6.66959	9.42899	7.49346	11.5347	6.97154	6.5157	12.2658	8.92945	9.26028	9.16012	8.22352	6.40259	5.87993	1.76553	8.9952	8.39746	7.98968	8.32193	9.13673	6.49706	6.43796	4.62588	6.33807	4.43962	1.88753	3.15381	8.28216	3.08746	7.85218	4.98641	6.72928	2.76553	6.81762	8.54414	3.176	10.4704	6.72648	7.59842	7.81442	9.51392	11.0257	5.83912	4.23836	5.8487	10.5168	6.10014	8.57818	1.53605	11.3584	10.8672	9.76404	9.88387	8.69314	8.24888	10.3258	3.63227	7.06178	10.2377	6.23261	11.3068	6.67101	12.0783	10.7792	8.03782	14.8142	13.3261	7.65316	3.47249	6.3664	6.24793	5.78136	8.03418	10.5677	6.67243	11.462	9.18982	8.5222	7.56758	6.43129	2.74416	3.1375	4.97728	6.09381	5.04352	2.50561	4.79181	9.30857	8.87682	3.05311	1.96347	9.80041	10.5001	9.10722	9.47046	6.8979	4.95884	8.32688	4.62696	6.19967	10.6003	15.3191	15.6852	6.94251	8.20114	4.79237	5.62835	9.14719	8.66541	2.926	7.45099	4.19377	8.50779	8.86811	6.15881	5.99502	7.70943	3.27798	7.85362	5.60288	5.23266	6.52826	6.4446	12.6152	12.9268	5.34847	4.98641	8.84706	7.52081	6.23266	3.18587	5.8505	11.2915	4.86295	10.0373	9.84941	7.84486	8.6893	6.51599	7.76553	8.65928	7.66178	8.84138	10.9012	5.74606	9.98826	6.96232	8.30375	8.56	9.22545	8.71768	7.45732	10.5587	10.5288	11.4735	8.34917	8.94427	6.61125	7.70029	3.3505	9.98385	7.74387	3.95459	9.34385	7.97957	3.6893	9.71373	5.27798	5.52356	7.43379	4.85607	9.18859	8.66959	10.9046	5.30492	5.27049	5.49185	9.32529	6.26303	11.7857	8.82656	5.04457	2.80735	3.87774	7.37257	5.49506	7.08364	6.45662	3.16993	8.22801	9.90207	9.52845	7.08534	10.4018	6.37851	6.20163	4.56071	6.13134	7.66613	4.24793	6.14667	11.982	7.17917	4.1632	11.1238	4.86295	9.75708	7.2211	7.6125	12.6433	6.68078	8.16956	9.90536	7.01935	6.15605	8.58534	7.76885	3.83794	3.26303	8.385	5.88996	4.23266	3.44626	6.58946	12.2146	5.57289	5.55766	8.06286	6.38439	8.09908	4.56682	5.40939	6.2891	2.94486	2.848	8.01814	9.60882	9.63536	7.91653	8.52121	5.43962	11.0907	4.88753	4.80735	4.72792	7.00562	4.1127	7.8867	5.33985	3.848	7.21626	5.78921	8.00899	3.73335	4.34341	6.22909	6.77742	6.73064	5.53605	7.0268	8.11322	6.2724	7.91707	3.29278	11.2985	9.45635	8.38586	4.71149	8.22786	8.26839	7.35755	2.7866	11.0179	9.56643	4.1127	11.3891	6.16189	15.0683	14.9627	14.4168	12.026	12.6204	5.93239	9.59507	12.0952	7.12928	13.8959	11.7357	11.5294	4.30743	6.99516	11.6796	14.2437	14.857	10.1284	5.32553	14.7282	14.8668	14.5515	3.1232	6.11108	13.3583	12.217	9.36085	13.7055	12.662	5.42238	4.02732	8.63263	8.1467	9.08958	8.22207	8.22904	9.0607	7.7849	7.10678	6.67243	13.046	3.48543	2.8679	10.503	11.7268	7.07575	3.62059	5.60881	3.41954	9.18016	8.11728	7.78548	2.43296	12.3933	12.3587	13.4663	6.91767	12.0012	10.9386	5.65933	8.04357	9.00609	10.4073	6.33271	6.18496	9.55344	8.85651	3.51096	5.82782	9.27473	6.88823	6.01307	5.99365	4.63009	6.3837	7.50157	9.61163	10.3773	14.5382	14.3089	10.2863	3.57289	5.63517	12.4661	10.6266	10.8724	4.24031	11.3524	11.6934	6.4545	10.8134	10.0844	10.8013	9.29648	10.302	10.731	12.7964	9.14213	9.49499	11.1698	10.4712	9.42308	7.27053	5.67807	4.7866	4.57894	6.56449	6.0917	7.36282	9.96174	6.23266	4.70253	4.25072	3.48058	4.853	5.83289	6.12928	5.77873	5.70044	5.67807	6.80735	3.76553	8.16088	4.21723	7.04288	4.51644	5.3097	3.65535	5.43962	5.8125	7.02126	4.72792	7.0542	6.59544	6.2114	5.926	5.53889	2.23266	6.08746	2.26303	3.4852	3.98438	5.82207	8.83637	8.18834	9.87882	5.7761	9.59489	5.23645	2.07039	5.93604	4.12928	6.65392	3.29278	10.2288	7.98211	6.13279	8.45039	8.0864	8.92125	2.45943	5.45185	4.31453	7.66534	4.19616	6.0348	2.56071	5.57457	4.00938	4.18587	4.08995	5.30637	5.00896	7.41363	9.03067	7.65968	4.4649	7.04549	2.74416	6.09381	3.01891	10.761	6.63227	3.56071	5.73064	10.7397	12.1912	9.9714	4.23266	1.848	4.1127	10.1109	3.37208	9.51787	8.17891	4.52356	3.8987	3.94486	7.63369	7.10115	7.09251	6.66107	4.10434	4.926	12.4855	12.1838	9.08043	11.4116	3.57029	8.31049	9.30766	9.39882	10.5958	7.82273	5.05745	8.86533	6.1639	11.534	9.07308	13.7256	9.22377	8.78333	8.57113	2.98185	2.88753	7.49665	6.07682	3.88753	8.34341	8.1639	11.2999	9.97384	9.92095	3.22329	9.72979	8.63489	8.33192	2.72247	2.03562	6.26491	7.4822	5.64674	5.77083	3.67807	6.08216	2.88753	4.46364	6.81327	4.62644	6.19682	2.26303	7.37069	2.93494	2.80735	1.96347	7.26772	8.3667	8.45633	6.86913	7.09687	8.9667	3.79701	7.95128	3.43296	3.15381	4.60881	7.99605	3	9.50422	13.2133	9.62936	2.51096	5.59991	10.3352	10.6385	6.1416	4.21723	6.94255	6.00807	8.57237	11.725	12.1166	6.66959	6.78921	9.75322	9.17343	6.14771	7.04365	7.64746	5.85396	9.03397	7.55919	10.5314	8.60214	2.32193	4.853	5.54253	8.83516	9.9542	8.97943	9.02933	10.4436	9.26084	10.2199	6.2114	7.70598	7.2663	4.92861	12.6011	9.75372	6.74819	11.7398	9.8602	11.8662	3.72247	14.7508	10.4119	9.07684	9.6726	8.74517	5.86776	9.1249	8.48824	9.73132	8.12457	13.2618	13.1017	14.0268	13.0441	1.20163	5.36457	4.44626	5.26679	6.54998	7.97785	1.848	5.67807	6.54381	5.82273	5.63227	5.85549	1.1375	8.0268	9.45168	2.63227	6.84925	11.4746	12.2237	2.56071	8.29624	8.0433	8.09223	4.12102	2.51096	9.95884	3.57289	7.93395	7.96924	8.88996	8.95507	5.45354	4.79181	8.27333	10.7249	5.15078	7.25271	4.47249	4.09917	7.05311	6.48926	9.69478	5.93782	4.48543	3.20163	5.76267	4.72792	5.14155	6.64241	6.92954	10.4946	5.20252	13.0993	8.79442	10.1653	8.60553	5.70874	9.11634	9.46842	5.25927	6.99322	9.77347	9.23697	11.091	3.2218	3.07039	9.21941	6.87283	7.47707	7.06622	9.70162	4.75489	3.47249	4.74307	11.9933	6.82838	4.01792	5.77083	11.1548	7.69849	6.01123	6.17991	11.4782	4.8679	7.95128	10.4427	7.64667	3.926	9.76504	11.2306	9.72656	10.5353	9.34919	11.1929	7.88874	8.65392	8.07868	7.81634	6.26303	10.1794	9.79295	8.22581	6.10434	2.96347	3.37851	6.84046	6.03562	10.2047	3.64154	4.52356	11.0761	5.15785	7.81591	8.98017	8.74155	9.39371	9.03118	3.64386	5.22882	5.78136	8.19328	3.39232	12.1642	10.3949	4.25548	8.19918	5.24413	5.30743	3.54844	6.34163	6.53294	9.0418	5.39575	8.67247	8.10066	9.81954	3.76896	2.48543	10.6755	4.74953	6.04787	6.67525	4.73877	6.39403	8.02126	4.74953	6.94874	8.25027	5.39898	3.91985	5.92045	6.0917	7.0542	4.60643	4.1375	6.93528	1	5.26303	6.4545	7.82105	5.83542	7.21432	7.91648	7.20848	6.24982	5.14568	0.263034	7.81168	6.50991	10.7331	11.5959	3.3505	11.0642	1.96347	7.09592	4.52356	6.85922	3.18587	6.71973	5.27854	2.63227	10.6644	3.82782	5.71503	6.39403	8.55489	8.65363	6.70321	12.6741	2.67807	5.79448	10.7079	8.93687	10.6527	8.79442	6.37469	10.3723	10.4299	10.2104	9.88111	9.98542	5.926	7.81954	9.32035	10.7754	2.926	3.45943	4.12928	4.07034	3.05311	4.92125	8.65893	8.48804	7.13312	10.1532	8.53202	5.37504	2.54416	3.91648	6.30195	6.18982	7.36632	6.79429	7.14057	8.93281	8.37095	7.57818	9.22231	7.33874	9.69246	8.2891	8.32733	4.3147	8.94944	9.00085	3.41954	8.97101	8.29002	6.70627	6.75756	5.58496	4.90207	5.27426	5.66292	4.76022	7.23177	8.9655	6.50675	8.21279	8.71237	7.12652	10.5641	9.00871	5.01644	7.42291	8.88844	9.07012	8.44211	7.0268	8.53993	8.64423	9.80743	7.94544	8.78613	7.03342	7.06393	5.85604	5.07039	5.89724	9.06732	5.76288	7.22888	6.87406	4.91169	4.38543	5.44966	11.3522	10.4906	9.44698	5.96347	6.53294	10.6904	8.54365	9.23362	7.72792	11.3587	9.85767	5.26679	10.3061	5.44235	8.10605	6.51885	10.5725	11.8304	10.585	8.30058	5.41616	7.72968	6.19574	9.87675	6.60288	3.83794	5.99322	8.73336	11.8304	11.519	10.5455	8.22875	5.88264	5.53605	8.65535	8.19771	11.4555	6.2724	7.93571	9.63572	7.22882	7.98432	1.63227	6.98413	6.67666	6.87153	4.71699	10.5119	9.43129	9.20359	4.2509	3.48543	4.45943	10.5073	10.8654	11.983	8.17293	9.48965	6.29851	8.5439	6.12928	13.49	6.71158	9.2937	4.82764	6.33293	1.93494	10.2993	3.66268	4.48629	5.93546	6.66676	5.93074	5.78363	5.15381	11.8273	10.1527	13.2978	8.21091	9.99619	7.14386	3.7866	9.55382	7.07682	8.52202	7.69444	7.99779	5.42246	8.62498	5.57334	4.24793	9.7589	6.20518	8.93693	8.64489	6.49025	5.73725	6.76641	12.44	9.25628	6.06796	6.42304	6.65964	8.40386	9.72065	9.44626	6.10852	8.23627	8.71124	6.63517	9.51175	2.72247	3.30743	5.92083	6.99774	12.678	6.74163	11.2019	9.72769	8.2891	4.90051	5.61471	7.03562	3.21698	7.34252	4.9896	5.43962	7.03562	8.82623	3.62059	12.3264	8.82018	9.54516	9.35377	8.75185	8.32449	8.79636	8.13263	9.22689	8.27449	7.20653	4.65648	5.66472	8.32778	9.34762	7.79701	9.07307	11.2292	4.04439	3.72247	5.98413	7.75355	5.74147	4.15381	4.24679	8.51026	5.79181	6.15164	4.36471	3.71149	4.84298	5.2817	5.79442	4.71699	3.74416	3.508	4.8125	2.1375	3.97269	3.80735	5.16591	5.26056	4.19377	5.38888	4.88726	4.08746	3.20108	5.54226	5.63227	3.27791	3.44626	5.06026	2.5	6.67525	6.84367	5.42626	7.52278	5.1856	3.74223	5.59169	4.01792	3.61758	6.46923	3.52247	6.43962	3.72247	3.87774	2	6.16591	3.43296	6.27426	4.23266	3.17079	8.31061	4.53605	4.06178	7.43546	7.58271	4.26303	2.34465	8.28309	7.44253	4.53605	2.60881	3.71244	6.1639	6.11686	7.51885	3.30743	2.78796	5.47573	11.855	6.8786	4.79203	7.2555	6.15785	8.0153	8.95768	6.32193	8.07039	8.76243	7.853	4.01792	8.50898	9.3634	5.20279	8.91528	9.05676	10.1119	10.1908	8.05198	8.60666	8.18413	2.48543	9.81818	6.48359	8.67207	3.70044	7.74455	8.53427	9.71081	6.60585	5.18982	6.13318	8.42122	5.37504	4.93546	4.44626	9.61624	6.79572	3.79701	4.66734	9.16244	6.74239	9.19894	8.97269	1.20163	8.81639	7.87682	8.23463	8.81944	5.55319	8.89664	8.8931	8.87823	9.64079	10.6378	5.26303	5.62352	8.51057	8.06856	4.91169	10.9906	4.10434	9.88264	6.31451	7.21917	10.1277	8.54535	7.57606	7.99831	5.67807	0.378512	10.6254	10.1951	9.98108	2.90689	10.5983	6.43045	6.23074	7.79151	4	7.55689	6.46923	3.40599	1.88753	5.60866	6.39746	10.4692	9.38823	3.94486	4.36561	4.62928	5.10852	6.18982	4.24619	8.09831	5.40939	4.72247	8.17093	4.99548	4.76553	6.67101	5.18587	3.39232	5.56682	6.34694	8.12102	3.33628	3.3505	7.04549	8.2427	7.71729	5.07468	3.23266	5.01404	5.00938	3.94486	9.48166	6.74107	6.74819	9.16541	7.29984	5.36107	3.60881	10.4702	5.46822	7.80864	4.47249	6.62205	7.75756	3.99095	2.94486	6.44956	7.61545	6.32231	7.25361	5.80067	3.98185	3.32193	3.26303	6.78529	7.29921	6.25846	6.91049	4.66107	6.10832	2.848	4.1375	4.29278	3.14464	8.16541	5.50779	8.94947	4.16189	6.58496	11.9114	9.43713	5.93184	8.45121	4.71699	12.4123	8.51096	5.50144	10.9716	6.2313	9.57038	9.13648	4.94486	6.93346	8.11182	10.1534	9.59424	8.12722	6.59842	6.78398	3.43296	7.89785	7.50151	8.67913	7.21466	7.83731	6.15372	3.11825	8.55369	4.07039	4.1127	6.7761	5.08746	8.1375	5.29692	6.87283	5.97269	1.48543	6.50223	8.09625	7.33092	4.95822	4.52982	4.54844	5.39771	2.98185	5.39575	5.27914	5.388	6.90809	6.0045	4.85798	7.38198	5.87529	5.38888	10.9449	7.48382	6.55459	3.15381	10.0583	9.09221	10.1924	9.22689	9.09191	7.98821	6.52669	5.06369	4.10434	4.47372	4.01657	7.07302	7.48543	8.2959	9.61698	9.65951	8.56687	6.67525	8.32626	9.90557	7.48704	8.88127	8.28817	10.2247	6.52826	8.15279	8.37903	8.33395	6.24982	10.599	1.76553	4.61471	3.15381	2.65535	2.32193	4.85798	4.33628	2.63227	5.38888	2.53605	3.74416	3.18587	6.99887	6.00899	5.926	5.47249	5.71425	4.07895	5.16993	2.37851	4.42626	3.36457	4.03562	3.73335	6.64818	6.88996	3.13058	6.88753	5.32553	2.90689	5.75173	2.43887	6.30012	3.23266	7.02348	3.96347	3.65535	2.03562	5.4822	7.9472	6.97499	6.24603	4.67243	6.53761	6.46597	2.51096	4.926	5.19771	4.26303	2.72247	-0.152003	5.54347	10.1602	8.4035	8.78245	4.08182	6.71149	6.34518	6.32098	5.71973	4.03562	6.92244	5.72395	4.06178	8.50144	9.92495	8.64926	3.62059	5.87774	3.17213	4.06178	4.59241	7.00899	1.47055	6.36982	4.46597	3.98738	6.28561	4.69638	5.57592	9.80368	10.0499	5.37851	7.04111	9.62717	10.2521	11.3283	8.74118	7.96058	12.2379	11.9567	7.60128	14.195	4.30923	9.48612	7.42024	8.17806	5.91409	8.61674	10.623	7.23545	8.92154	11.6464	9.83048	9.65362	6.57289	8.70494	10.1577	4.7575	10.9799	2.32193	5.08684	4.21723	11.7863	9.36194	6.79385	6.34163	8.54187	13.8931	11.1618	6.48382	7.65553	2.23266	3.97998	12.943	4.67807	13.2688	3.03562	5.02518	7.27536	9.99779	7.19279	6.75622	2.53605	9.32363	6.63952	5.21335	9.66302	6.41447	6.41954	6.19678	8.87221	3.51096	5.37156	2.53605	10.7138	10.6247	6.61127	9.25692	6.87897	13.6881	6.14771	5.94486	10.483	12.503	8.75355	6.65392	4.24793	9.32778	10.4802	3.01792	1.32193	4.96347	7.10434	5.11686	3.72561	2.07039	4.90689	5.66676	8.49426	7.8759	3.21723	5.53769	7.30561	3.44626	3.57289	7.91169	3.07039	4.93546	8.31016	7.15025	7.51017	9.5644	10.4863	10.4565	6.64962	7.04155	10.5776	10.3367	10.7001	10.8647	7.97097	3.60881	5.36457	6.56834	8.41193	4.55441	7.50263	9.62498	8.57705	8.67878	3.77149	6.96884	11.396	10.7037	6.60881	5.61765	7.56148	6.89845	6.51096	8.69229	7.4271	5.30012	5.16993	4.41954	4.03694	7.24127	1.1375	9.14185	10.0406	7.36457	3.63227	3.20163	1.88753	7.00338	7.06717	2.70044	3.21723	6.08958	10.2133	4.56071	7.83036	6.47573	2.20163	7.2182	8.55305	2.58496	3.41954	4.53644	3.63227	7.55152	6.7761	6.14975	6.90939	6.80934	4.09639	7.95012	11.8183	3.48543	5.47564	5.53605	4.87774	8.90779	11.1193	6.25089	7.7866	6.20555	7.1323	6.80349	6.57515	8.3837	8.61139	11.2777	2.43296	6.76201	8.27787	7.68398	8.85674	7.14466	5.82782	12.342	6.41954	7.69681	0.847997	3.4265	5.34696	2.82782	7.56986	5.23649	8.54148	9.45882	9.04835	3.24793	4.33628	1.63227	9.44729	7.32823	4.88753	5.87774	8.32418	2.37851	6.84298	5.27426	4.1127	9.70027	6.848	8.73166	6.59193	5.73335	5.50371	4.72792	5.15785	7.90929	7.25267	5.18587	12.7263	4.87283	6.0844	8.43463	4.73877	4.80219	3.30743	6.3837	8.16883	5.2854	2.88753	5.56717	9.1352	7.9571	4.7761	14.8248	6.87406	6.60437	8.11614	3.47249	6.12952	4.69488	9.19525	7.11007	3.67807	10.8073	3.6893	7.21139	14.1821	7.60881	3.76553	4.18861	9.60873	1.37851	7.23714	2.90689	10.2354	8.6886	13.0868	10.8245	8.53333	8.62388	5.42291	8.55253	4.67243	3.43296	6.24222	5.95187	4.87283	3.59694	5.27798	9.0818	5.86295	6.79312	5.23266	3	11.8675	6.25172	8.89622	11.73	6.58679	6.34696	5.16189	5.03973	2.58496	10.003	10.6815	7.34873	5.42626	10.6475	7.77326	11.2548	9.0433	15.2427	13.9221	5.94154	3.73482	3	12.5048	4.03809	6.3505	7.94548	6.70874	5.96578	4.58244	6.5345	5.12516	3.40599	5.87036	5.61471	4.0268	5.99322	10.7206	9.75422	8.01011	4.24793	8.9542	7.20359	11.5425	11.2342	5.83593	9.3622	5.94995	3.01792	9.79067	7.13545	7.17293	6.76553	3.07039	7.74819	7.40939	8.34102	9.6954	10.0186	8.76653	5.52042	5.94251	9.44357	3.60881	3.87774	2.63227	7.48407	6.95303	5.66676	7.5691	5.88509	7.17592	8.97384	7.84172	6.13545	1.848	6.19967	3.42899	6.19908	5.44956	6.14568	3.7338	5.14012	10.3338	9.56431	5.07269	10.5094	3.58496	6.0045	6.45943	5.46923	3.07039	5.30012	4.89724	3.24793	7.62205	10.2619	5.98413	8.24132	5.67807	8.04002	5.90448	5.52387	4.01792	8.68475	8.31786	7.20457	3.71149	5.65971	2.20163	4.22989	5.44294	3.91648	3.88257	7.32258	7.77121	6.59395	1.88753	11.1515	9.27449	7.77281	7.33181	5.75061	10.4925	7.0593	3.29203	8.29171	8.84642	4.41407	6.5744	7.59205	5.89482	8.0025	4.16189	6.0268	11.3706	8.72345	5.71425	7.67101	7.71802	9.11859	6.19771	4.12102	7.29002	7.71562	8.16742	2.51096	10.7512	7.89621	11.0226	2.91765	0.678072	6.57592	4.10434	5.25172	6.32193	6.848	6.39575	3.01096	7.30428	9.69209	9.99948	3.87339	6.47502	6.26491	7.59544	6.51096	1.76553	4.56682	5.93546	4.20163	6.62214	5.83794	2.60881	3.99095	7.09698	7.18289	6.05528	7.34873	5.19771	8.86749	6.67298	7.22593	10.7089	7.62936	4.88264	10.5419	7.09698	5.81762	5.27798	6.81859	10.675	5.32912	10.7982	8.3908	6.40769	3.29847	8.48339	3.7761	4.52982	6.53085	3.36457	8.31629	10.3161	8.41942	10.4745	5.79181	8.70287	10.5949	7.80203	7.37268	10.1892	11.373	10.0496	10.5058	3.6893	6.88815	12.4959	3.27798	12.9612	8.41184	3.64386	5.16642	6.55305	7.69349	5.94832	8.85891	4.27053	8.99152	5.43618	9.50799	8.95971	10.9596	0.584963	7.89284	3.63227	5.80993	7.58195	3.27798	10.0812	7.17093	7.29737	5.0268	6.59096	6.3733	9.76139	12.268	8.89483	10.5517	9.94178	11.9833	2.8679	4.1375	10.7242	8.9787	9.40791	8.61692	9.23864	8.08746	9.79871	4.00461	13.4167	5.2891	7.83099	8.67313	4.22966	5.12516	10.9992	11.3451	6.27798	3.67737	9.75116	6.97269	9.44522	6.8189	8.76984	6.56071	9.17789	7.64743	11.2645	7.30954	6.33628	5.50462	3.62221	5.55459	3.27798	5.50462	6.02901	5.89482	2.45943	4.39232	4.67243	4.26303	3.51096	5.74953	3.36457	5.89239	1.67807	3.11479	4.8679	4.80067	4.77083	9.65051	8.63912	2.65535	8.16742	8.3936	3.57289	3.79144	4.25501	3.21723	9.42651	4.49774	7.13545	8.18718	5.8505	7.89785	10.0811	4.35755	9.48854	9.86124	7.0433	4.33628	8.55564	7.26421	7.84991	8.80844	10.2123	9.24991	10.9703	9.17966	8.97814	9.65033	5.89482	9.54477	6.04439	4.31019	3.05311	5.39545	5.37586	10.8858	3.56071	7.69488	3.24793	10.4435	7.31725	8.82573	5.56743	5.57585	6.07985	9.04603	4.08746	9.50363	7.10888	3.45326	8.90779	3.32193	8.8759	8.20555	8.45187	9.67367	6.84298	9.23383	10.9113	7.80413	6.47266	7.24524	8.97989	5.82018	6.11894	9.1613	6.93045	6.64818	4.46258	10.3332	6.52897	2.53605	9.88989	6.61098	3.5409	3.85798	7.7537	9.2867	9.34371	9.43463	4.2088	10.0225	6.3396	6.80623	6.2384	5.91304	5.38253	8.69869	9.00731	7.87075	10.7801	8.61655	7.59327	5.41954	10.7092	7.86977	4.09638	5.70785	9.97484	8.67842	5.69488	8.24174	7.95806	10.0717	9.04876	9.62175	9.89694	7.08428	6.38888	4.89617	8.60735	7.07273	9.25866	5.65535	5.13027	5.19897	3.97269	6.23569	9.59227	6.8328	3.62059	9.76465	12.3991	7.92955	5.13701	1.63227	3.90689	12.0196	5.8523	8.48261	9.84061	7.94002	5.59096	9.27443	8.03683	6.5193	9.8261	7.08321	7.4271	1.88753	10.6596	7.20288	6.4822	6.98185	7.9833	8.03513	5.66107	9.3064	5.98185	6.90207	7.53372	4.92199	6.54535	3.37851	6.34341	4.71149	7.30467	6.74416	7.3672	9.12722	8.36893	5.21924	5.88798	4.94017	0.485427	8.1645	1.80735	2.70044	9.84057	4.9542	7.45943	9.37112	6.60439	6.30743	5.30575	8.74816	8.76818	9.12445	7.24258	8.90539	7.88264	3.30743	3.57289	9.20555	9.87943	7.02015	10.0773	9.11764	6.64964	7.05961	9.07331	11.7798	9.60662	4.21723	6.39781	4.77702	7.02015	8.30743	4.37171	10.3225	6.79312	9.6575	9.96578	3.67276	7.69783	6.62936	8.88121	7.78377	9.95501	8.54721	6.85102	9.58984	7.74087	8.78365	7.4269	7.92778	8.3097	4.30012	8.54419	5.4172	7.25437	9.91468	6.66391	8.8173	8.44402	8.07583	8.11658	7.29094	8.91069	4.69488	5.08321	10.0886	6.55408	6.85922	5.92667	4.93074	5.42291	10.0334	8.74214	2.94486	7.58646	6.39917	8.89026	7.09381	2.50561	3.76553	5.8505	8.76553	3.70044	5.65178	7.67666	5.07424	9.58984	8.82951	3.23266	7.37504	2.65535	8.18346	10.6009	8.3837	7.33896	8.40514	6.61029	6.40429	9.69895	8.00338	8.6465	8.79535	6.85425	12.0079	8.90659	4.99429	9.31311	4.73335	6.30232	2.58496	4.30396	9.66285	5.67525	8.53605	4.27798	7.93365	8.58325	8.8634	12.2791	7.95942	8.3443	7.507	8.35579	6.27612	5.47228	5.38934	7.40599	5.51412	10.2158	8.12594	5.26995	7.62205	9.07334	2.07039	8.17327	6.61029	3.85798	2.88753	7.6865	5.85798	4.9542	9.89943	8.51609	7.95536	3.26303	9.47533	9.59991	10.4194	5.32912	9.46046	4.69488	8.39684	7.78529	8.28725	10.3517	8.98282	6.32012	6.17843	6.01123	8.90839	10.3847	10.2536	6.39842	8.51057	7.30739	8.58326	6.64746	11.7706	8.53968	7.99095	8.712	8.07741	6.47573	5.91409	7.44956	7.8431	6.17991	5.92877	6.09446	9.28054	12.9157	9.10272	10.3096	11.8246	9.97327	9.82625	8.26538	6.23649	7.32733	7.97327	9.88178	9.27477	10.8385	7.82591	9.91259	8.56632	10.0032	6.24222	6.41641	10.3007	6.37421	3.27798	7.74819	11.9275	10.0684	6.70598	5.87275	8.33494	9.99237	3.60881	8.19633	9.25385	12.4117	7.80993	7.5384	9.89921	3.62059	6.81762	7.96924	7.75946	12.0664	9.2817	8.72144	8.30332	12.6109	7.96635	7.6125	7.51964	6.93899	7.17393	8.34385	5.97691	8.95739	6.03089	8.14057	6.91528	9.9928	12.2523	10.7068	6.8539	3.30743	10.5856	4.06178	6.66249	5.9075	7.79442	8.74097	4.27583	9.55286	10.1998	9.01436	1.96347	7.37736	7.76089	7.65784	2.91736	5.60585	7.01011	5.87036	7.57894	6.91648	9.48561	7.84718	6.97842	7.35579	6.11686	11.5967	11.1885	4.36952	5.07895	5.80993	5.56472	5.87283	4.62059	4.68631	4.41954	5.79284	4.45943	6.39202	5.97499	2.94486	3.80735	5.25649	8.29991	7.01222	5.72792	6.43962	2.926	4.9542	6.0268	6.06609	7.7502	6.46597	6.25739	9.35138	5.56986	6.92955	13.3363	4.67243	9.14644	7.00899	10.3017	10.5779	6.86913	9.52533	6.69374	5.35755	4.25191	7.2384	6.97039	4.41024	4.98641	8.32148	6.26115	7.52121	7.83164	1.80735	8.47379	9.57573	6.48864	11.6942	11.6036	4.49825	6.64818	8.23506	8.81941	7.84109	6.61471	10.008	9.85907	9.1444	4.81648	9.30993	8.84235	9.19402	9.65123	7.0533	6.86047	4.75293	6.8417	10.3936	7.27602	6.46434	5.40939	4.09592	9.34573	6.94251	4.9356	9.56477	8.62972	8.85518	6.44294	7.46761	5.00027	7.43381	5.82528	4.20945	7.49843	6.83067	7.38024	10.0941	7.36894	5.62936	4.01792	8.13083	4.57289	9.46923	8.04385	8.96203	9.65051	10.1462	8.5947	10.0107	7.69488	8.53799	7.95147	9.66498	10.019	7.65105	8.76055	11.0809	9.99676	9.77429	7.89178	8.57251	8.47897	9.22689	5.71973	9.69349	7.10538	8.5588	9.38909	10.3805	6.69766	10.5796	8.59472	9.21989	7.66386	6.02237	6.86437	9.18462	8.22738	8.47492	8.66498	8.71377	8.97052	5.12928	8.10171	9.58045	9.36676	8.94749	8.59111	9.13898	10.2718	8.47168	10.5456	9.40833	8.34028	8.33673	12.5192	4.21723	7.01022	8.57743	8.59432	6.36282	12.5334	7.32012	4.12605	5.2817	8.52356	8.25723	6.54844	6.92459	5.33628	6.966	3.7866	11.2791	8.75989	9.6464	5.57289	5.34567	8.09064	12.9249	4.87456	9.08454	11.3772	7.78842	6.77546	5.72247	3.81762	10.3977	3.37851	8.51924	5.61471	3.57018	8.49642	8.8275	7.40784	8.67596	8.82496	2.16993	9.47298	11.1681	6.39575	6.91886	8.28268	4.59096	5.76172	8.30012	6.69364	12.1712	9.44211	6.60733	10.5381	6.86913	8.62826	8.36982	8.74321	8.81072	7.25276	8.54651	9.31945	9.67772	5.35755	5.26777	9.00534	6.52042	9.47614	5.7761	6.99937	8.71851	6.38716	10.5881	8.11582	10.4614	5.60889	7.67324	9.32015	8.90147	4.21044	8.70913	5.2891	3.30743	9.37846	5.77641	8.78136	9.26186	8.37764	5.9168	8.67989	7.59401	3.72247	5.96116	5.07693	4.30743	10.2055	7.94017	6.03441	4.89239	2.45943	7.3147	7.86851	6.26212	4.61734	4.95178	4.08255	6.02459	3.03229	5.36619	8.23506	4.82273	9.29577	5.31493	8.08529	9.26209	5.90384	2.7866	6.16275	10.6616	11.1734	10.7745	7.93133	7.13134	10.3951	3.9542	7.97097	7.69209	6.88086	7.80219	8.59991	6.60881	4.33628	2.82782	7.13031	4.32193	10.4838	11.1881	8.09102	5.99322	3.83334	4.24693	5.99774	12.5044	4.18587	2.70044	5.63227	4.76022	5.3816	4.72773	5.1819	4.69707	5.95884	6.05528	4.20945	3.59694	2.926	2.45943	6.05528	4.38543	5.93507	11.1264	6.03122	7.05935	11.1674	13.4445	12.8006	5.98185	3.32193	7.45089	6.89603	10.6954	6.81121	2.8679	3.87774	10.099	8.33896	5.76553	3.27798	8.29967	5.15351	6.0917	8.89338	2.94486	9.2484	6.03562	7.11166	5.25735	8.1836	4.83289	7.53372	12.2275	4.81762	6.88937	7.06393	2.55178	5.74075	5.99827	7.67384	8.94614	4.03562	4.20945	8.80677	5.12102	6.17991	8.62717	2.16993	6.10434	3.65574	4.08746	3.29219	3.05311	4.69315	4.14905	8.52748	8.2248	10.5235	9.10407	8.80299	6.57965	9.49827	6.04658	10.2027	6.58195	2.90689	8.77083	6.01569	8.8205	9.45779	7.71593	8.49393	9.98556	9.13044	8.93536	0.925999	5.96809	7.315	5.21252	5.27053	6.7866	13.0552	5.71149	4.88264	12.2004	9.4735	9.65711	8.86542	10.1625	2.58496	10.6048	12.3217	6.53484	8.79766	9.05258	9.24966	4	9.37287	11.735	5.50144	7.09698	9.53294	9.69895	8.11166	9.80365	7.41024	11.9753	8.4271	8.56397	8.54767	9.61471	4.04439	7.10957	4.37834	6.56986	8.4623	5.40259	3.25367	9.09513	5.97499	15.0772	9.52982	3.23266	9.12084	11.596	13.0185	12.212	13.5049	12.2345	10.0421	3.56071	7.54689	5.13021	3.71149	5.31107	8.46066	7.36194	4.02001	5.70874	4.07895	6.78213	7.22066	9.39262	5.27318	11.566	11.258	12.9743	10.1057	9.16483	10.669	6.34344	9.88433	7.25776	12.2755	6.18749	9.85615	8.09349	9.53956	13.85	9.73894	8.7308	6.30385	5.039	5.52102	7.77263	1.88753	2.53605	10.0701	7.55766	6.38543	8.96058	9.4816	10.5596	6.18587	6.01569	6.46107	5.36107	9.80171	5.35594	9.21042	3.36457	6.75753	9.89451	8.06016	6.59395	5.8679	12.0819	10.786	11.3095	8.42439	10.8311	11.4097	3.6893	8.18651	10.2269	8.8351	9.63063	10.2335	11.5754	8.79799	9.62315	8.62644	5.60585	5.91409	12.0923	10.9609	10.7495	5.31832	10.7104	12.1145	11.3854	10.3535	8.0379	10.3087	10.6071	11.4425	9.07548	10.4273	10.865	9.96347	11.8613	10.6544	9.6489	10.9227	10.5892	5.77411	5.76448	4.15381	7.55305	8.84674	10.8131	6.7211	5.54406	10.6298	8.63735	5.3087	3.85914	2.65535	5.50144	6.4124	7.55075	4.61698	7.10244	8.1533	11.1782	8.6469	9.38522	10.5407	3.48543	10.2592	8.73775	5.72545	6.66959	4.64962	7.67484	7.3156	9.23146	2.848	4.93632	7.27175	4.30743	7.09381	5.82528	6.54689	6.51412	1.48543	2.32193	4.30743	4.85302	3.54224	6.82748	8.02464	9.34279	8.71114	3.62501	9.98627	9.228	10.6694	7.50779	4.60717	6.46387	9.56415	3.27798	10.6019	7.79414	13.0843	5.45726	9.07441	7.04002	8.40126	7.95128	9.29875	8.12991	7.91768	7.80851	8.92639	6.11686	8.45968	3.1375	2.3505	10.4776	9.18361	9.45492	7.99209	4.99095	4.58287	6.6453	10.5193	9.82177	7	8.07285	4.48543	9.0523	2.848	9.75238	9.20653	6.22882	7.69558	9.77336	8.25786	4.62598	8.97618	8.52002	5.90207	10.6379	9.6566	9.26796	5.89239	11.2779	8.33696	8.07039	9.30643	3.61939	3	5.91409	4.03562	5.88993	2.98185	2.72247	6.27656	3.7866	4.83289	5.22497	4.58496	7.17692	9.94967	7.55228	6.91604	8.15381	7.06286	2.60881	9.2165	9.73691	11.3971	8.68194	8.40599	5.80219	8.70977	7.14568	5.17792	11.431	3.85798	9.14236	6.24031	8.17501	7.37937	1.32193	4.14568	5.46923	9.16578	8.21189	9.01542	6.83542	8.18239	9.0983	5.31832	9.8782	6.28888	10.0035	5.49904	2.07039	8.07682	9.93378	9.51806	9.50263	9.24698	11.7355	12.0411	8.14057	5.04063	7.01135	9.44646	5.96732	3.37851	6.48543	3.8679	11.2477	8.84015	10.5949	12.4076	4.95417	6.92362	6.36014	1.49819	4.22898	5.81248	3.41954	6.42459	4.90689	7.20653	4.4268	3.51028	3.19177	7.58874	3.45943	7.54821	4.51728	12.8167	7.18488	8.30469	8.57937	5.18065	7.07895	5.39917	6.89279	2.29278	5.81762	10.9421	6.97269	6.44294	8.46557	9.53644	9.59842	12.1763	9.02791	4.73335	6.42291	6.1334	2.16993	4.8787	5.00007	5.43199	8.34076	8.22778	11.9836	6.96463	3.33628	5.05965	6.62059	4.51096	4.7761	4.47704	5.61765	3.97269	5.91384	9.63336	3.70129	4.72792	5.18748	9.55036	8.52042	7.3966	5.12928	5.43777	4.53605	6.04121	6.43962	4.66107	5.05315	1.76553	6.1416	4.71925	3.14738	10.2014	7.2182	6.60671	6.54008	5.11629	5.15785	4.45634	4.39841	5.57592	9.10014	8.66782	8.54959	3.78432	10.7036	2.1375	8.8083	6.36423	6.90277	2.19924	11.3415	10.0213	6.35579	7.2854	3.2628	4.82273	4.18567	4.86071	5.81506	1.53605	4.18227	3.57437	3.80698	13.0726	7.56986	7.3437	9.24313	5.63443	8.0956	9.92184	9.23531	8.604	11.0191	10.4877	11.0676	6.55919	5.82018	7.72928	8.34829	10.1836	6.6279	7.3672	6.4446	6.14771	8.35467	4.8125	7.05528	3.97269	2.848	7.12619	2.40599	5.02603	6.29377	3.16993	3.3505	2.26303	6.19377	9.49625	8.00731	6.64097	9.53165	9.25739	8.64514	8.14841	7.38952	5.80735	4.70044	6.45121	6.59246	7.55382	7.75889	9.10759	9.55138	10.1143	6.42794	8.89815	8.99329	3.43296	3.75489	8.50938	6.22001	7.84231	9.57137	8.73742	9.50898	7.41616	7.27751	5.98568	7.58903	8.96138	9.207	9.15634	10.0436	8.65678	7.90843	8.73572	0.678072	9.44066	6.7903	9.00169	8.34132	7.78398	8.91019	4.3147	7.94486	5.51096	7.50577	9.55651	7.93074	11.3358	6.7816	2.56071	2.926	7.30195	4.07895	5.04876	6.35579	9.45943	8.80694	2.10434	4.91648	8.91528	10.5753	9.29515	10.4289	9.10884	10.6702	14.174	9.82202	3.23981	8.85953	3.88753	6.60733	4.03562	4.49614	6.64962	8.20555	7.03122	5.80478	3.49825	6.99101	5.04439	11.2768	5.96809	6.39917	10.2402	9.25927	2.51096	9.22473	7.84352	7.36608	8.08523	8.35315	6.33813	0.765535	10.0244	4.926	10.597	5.6865	6.19727	6.17193	6.45121	6.54071	6.1334	5.57592	4.71225	5.77083	2.43469	3.52356	5.2555	6.52826	8.05042	6.56529	5.3472	9.76005	6.21335	3.93546	10.5013	5.47573	4.98185	6.02262	4.37909	9.02183	4.58496	7.03232	5.98185	6.83036	6.09381	3.52356	5.91648	5.79701	4.33628	5.12928	4.15381	7.41109	4.7866	4.96347	6.05745	6.37678	7.58946	3.97269	4.55459	6.44626	3.88753	6.32012	6.33628	4.67807	6.15583	6.02901	5.1375	6.52023	3.93924	3	4.53605	7.23074	4.65535	3.18587	5.45286	7.67666	5.24413	5.94953	5.84046	6.03122	4.99548	3.65535	3.15381	3.3505	4.37851	5.0268	7.22689	4.17792	7.59096	4.1127	3.57289	5.3147	8.75054	3.39232	7.63221	9.48744	5.57592	8.43296	8.77413	8.21176	5.78337	6.90689	5.3147	4.18526	10.3425	11.1578	9.17829	4.05311	6.87337	9.75071	7.1429	8.72854	7.8729	4.56824	11.9049	9.94383	9.05009	8.17692	8.37851	4.3147	6.23897	3	5.69766	5.14975	10.3772	9.59954	6.18388	3.12102	5.74147	4.69488	7.47086	6.77375	3.39232	7.89905	4.64962	5.80423	3.18587	11.5275	8.79214	4.93546	8.91441	8.44336	8.45697	9.54496	5.03122	6.61765	9.82893	4.33717	3.72247	9.99478	10.5689	10.0278	8.56567	5.50211	8.68825	4.18587	7.54767	4.24793	9.48884	8.71149	5.49185	6.38888	4.74416	9.13494	11.4135	9.59134	9.20928	5.1334	7.70874	14.8388	13.4153	7.34607	13.6982	9.33673	6.00821	6.13955	7.99043	10.8696	5.56377	5.87774	7.84862	4.72247	5.36384	2.63227	8.26303	9.42225	6.88996	8.32057	7.16216	5.60881	6.56224	8.3996	6.66432	8.40543	5.46271	8.4582	7.64818	8.65085	6.59694	5.64637	4.04439	3.87023	8.17891	6.68748	6.56986	3.20163	7.88073	8.67666	3.57289	9.44066	10.5257	8.67909	8.99718	8.07093	7.20489	9.87958	9.501	1.37851	7.62334	6.21861	7.35997	10.8393	6.96942	7.33718	7.27426	5.10852	3.53605	5.42136	7.78529	2.91619	7.83731	5.06178	12.8644	10.9338	5.83542	9.15431	9.65768	7.4814	10.5703	8.51412	8.00432	7.81954	11.0042	10.548	10.6812	5.36107	3.261	6.12728	7.65523	7.78031	7.722	5.78098	7.22978	4.77103	4.59278	4.83576	6.33893	4.14568	3.926	6.13517	4.15381	9.12077	9.02209	1.88753	5.64386	3.16993	7.52042	6.2599	7.48054	8.51373	9.04376	6.48864	5.18587	12.364	9.93765	6.31288	6.44294	6.37944	8.59171	4.87774	6.57137	5.7296	5.83794	5.9331	4.98011	-0.736966	5.50695	5.0268	4.67243	3.79701	3.13199	4.3505	2.70044	6.33628	5.37851	2.8679	4.41278	4.00899	3.53605	5.47573	3.24793	3.24793	6.00675	6.33954	3.6893	4.49825	2.926	3.92278	3.60881	3.08746	7.93428	5.07468	5.38289	9.24911	8.41579	6.88185	8.25263	10.1466	8.36039	2.10434	9.09961	4.8466	8.3876	10.8106	10.9086	9.03315	1.88753	11.4334	8.61692	7.3543	5.74867	4.46507	3.59694	6.00899	6.36107	1.88753	7.14262	2.08736	7.51954	6.19505	9.3122	8.61655	6.96578	9.41172	7.60989	6.719	7.65893	7.18524	5.62059	6.38543	11.3458	8.42329	3.98185	7.51912	8.0493	7.99492	8.82626	11.8503	7.66657	9.73403	5.13314	6.52199	6.59544	4.38543	4.69488	5.21544	3.62059	5.738	7.71123	5.51722	8.21791	5.9227	4.32559	4.50462	6.57137	6.40599	1.43296	8.74885	4.57894	5.66959	6.88142	8.67814	6.63517	4.81762	6.28771	4.75808	10.2242	7.27519	4.04835	4.98641	2.74416	8.90093	3.91648	10.4024	8.12205	4.18197	11.5813	8.7814	10.4958	7.50621	6.86359	7.343	6.34341	9.96723	9.43962	4.52034	4.77909	7.06056	6.26046	9.57535	6.79961	4.54891	6.83036	8.41484	7.91421	8.19377	7.49025	4.42789	9.28237	3.74416	5.98641	3.97269	6.20555	5.60881	4.27053	8.9507	0.765535	2	10.1063	4.23266	9.72672	11.787	7.63009	9.7077	4.56066	5.12486	6.91409	10.4724	9.30492	5.04292	7.43379	6.27798	5.60585	9.2329	6.99012	6.75889	6.18587	8.52317	7.43713	7.06098	5.42122	3.51957	9.54689	7.12516	7.2937	7.62629	7.47131	8.46343	9.65642	7.51728	7.34359	6.03391	5.23266	6.79815	6.53223	12.85	8.89875	7.09908	9.34474	10.2557	7.49658	13.4518	5.1416	6.91878	8.19869	5.12102	9.68083	7.98755	9.48844	13.1425	7.08108	12.3316	2.58496	6.11255	8.01768	6.80083	4.30012	5.30743	11.9055	7.2102	4.47897	10.8918	6.21335	10.4272	4.04439	6.34163	9.7975	6.42157	4.16189	3.73335	7.44294	3	10.2487	7.84272	9.24579	6.7761	8.89137	7.17692	9.45976	12.5216	8.59842	9.9558	5.94713	6.69905	8.90804	10.1258	11.5753	4.22497	6.38353	8.56987	6.70604	9.46883	7.63759	6.05863	6.65923	7.19476	10.3071	6.12516	7.63606	8.93504	5.89482	9.1416	4.46754	5.20912	7.36632	4.51728	4.29353	7.60166	5.80993	5.67525	6.84449	8.05424	7.98755	3.80735	5.83542	5.66131	7.42009	10.0622	11.8982	9.19009	9.99426	5.16425	7.8802	7.43519	7.52121	9.50472	5.76288	9.41891	7.06572	10.4514	6.67384	7.22014	8.71528	7.66729	8.34974	9.41532	7.84046	7.94544	7.28428	7.00338	6.7729	9.14873	6.86542	7.51728	9.25219	7.70845	7.07682	10.3383	8.50184	8.24888	5.32193	8.21658	9.50442	7.42905	10.2538	7.48427	10.7227	9.28247	7.64024	4.42155	4.4666	9.2427	9.808	10.7478	10.2797	8.56605	8.2555	5.56986	8.33466	8.64558	6.09803	6.67384	9.6095	8.19374	8.33405	6.82125	7.92186	8.70736	6.59544	1.48543	9.19365	10.9858	9.90524	8.88356	3.88753	9.11244	2.87744	4.87283	4.8125	3.56071	4.71769	9.4545	11.0259	2.51096	7.65678	7.13545	5.03562	5.64962	5.34696	7.83668	9.00422	4.88769	9.8547	7.01346	9.52082	7.87751	6.37505	5.68631	4.49798	2.26491	5.9069	6.61605	1.80735	6.28725	7.69279	7.51096	4.62059	6.52826	3.66676	4.30743	6.35403	3.64386	7.03232	6.68089	5.04185	8.23597	9.34696	3.93095	6.86621	3.58496	3.60881	13.1103	7.55919	8.80772	8.78739	5.71973	5.83668	9.20156	13.3347	6.38027	7.45457	7.82082	2.66671	8.44377	3.43832	7.58385	10.1201	5.34783	3.74416	6.3906	8.55755	9.1334	5.99734	7.83794	9.47614	8.4921	11.915	4.60881	8.48784	7.81506	3.12102	6.43129	4.22497	7.96809	8.17842	10.6726	6.10434	10.6897	5.66404	6.79312	2.3505	6.23391	8.30287	11.0146	9.9976	5.62936	4.6837	5.70276	8.48301	4.70598	8.50857	9.195	6.64818	3.05311	7.58187	5.49159	3.83794	4.15722	8.15987	3.8311	9.29209	3.89724	12.2038	5.83542	5.89966	10.6144	6.74416	10.2268	5.87529	2.94486	5.93546	7.40764	8.54458	5.3054	4.96889	6.84549	4.10062	7.60132	3.98185	10.1764	8.34597	9.28249	2.94486	1.76553	6.3345	4.46597	9.30401	6.34163	6.52002	8.29875	8.10014	2.3505	5.31832	9.17692	11.2486	8.70908	8.49743	6.90207	9.4064	7.78281	5.44626	9.4738	7.65964	8.64782	10.5458	8.26068	2.45943	3.54177	4.00899	9.13057	4.4557	6.93428	6.31288	5.33985	10.9516	9.14722	8.89905	9.7766	8.96065	3.70044	6.75758	9.35469	8.0677	11.5646	12.5193	7.40684	6.49665	3.76553	2.10434	4.90696	5.76873	9.70131	7.43713	7.80099	6.96809	7.83036	9.96492	7.80864	8.42501	8.74584	9.55746	8.60881	7.7652	4.94486	7.29737	6.74819	10.1773	5.85323	8.51254	7.45779	7.95128	5.74953	6.22497	6.20946	8.74685	8.42134	11.632	8.7492	6.49996	11.0437	9.17674	7.20405	10.7266	8.79246	11.6383	9.09064	9.04221	11.9184	10.0021	7.37678	6.93527	9.18287	7.93953	7.94369	9.06241	6.61618	7.0917	5.79051	8.66178	7.39223	7.16088	10.779	9.28887	6.7761	4.85421	6.38198	6.82528	11.8551	8.25597	7.02901	6.6453	6.48864	6.28156	8.02645	3.63227	6.74012	10.2309	10.3689	8.63626	3.99095	6.37156	8.35975	7.22304	4.34662	8.38414	9.15937	3.71149	7.8716	6.56311	2.11325	3.33366	2.90689	1.88753	2.72247	5.89685	4.77083	3.24793	7.24793	6.59842	6.55919	4.34341	5.57715	2.26303	5.71425	4.49825	11.3013	9.94734	8.00955	6.82565	5.28117	4.51728	2.52873	5.84677	2.80735	5.27053	7.63699	13.3463	4.12928	6.99887	10.1573	8.84329	3.24793	3.26303	7.72579	5.11686	5.45049	3.39232	5.21166	7.69627	14.5661	4.64386	7.88874	11.7382	4.31759	9.5676	9.05542	6.00899	9.40212	9.14316	9.39017	7.78854	3.01792	4.67243	9.44894	2.45943	8.28085	8.88103	8.19869	3.57289	9.85147	8.37199	6.60881	6.766	8.15583	12.0839	9.48653	12.2918	5.81945	10.624	9.75274	5.45337	7.4733	6.94251	8.48623	7.09276	9.42509	9.30555	6.92244	2.45943	8.45991	7.15987	3.18587	4.13561	3.42369	5.16993	6.79591	9.3632	9.21067	6.11061	11.2332	6.31677	9.66196	6.87605	10.0619	6.61822	6.28355	5.26866	10.0984	8.3251	6.3326	7.5806	9.73524	8.73102	10.2219	9.88684	8.76275	6.62611	7.79058	10.5124	9.80058	3.88753	3.75453	6.6109	10.7421	9.33293	7.95622	8.79701	7.60214	13.0883	9.75389	5.67243	4.29278	8.9319	8.9901	6.9542	5.49506	7.63807	5.62059	6.26491	4.2854	6.94486	4.36457	5.61223	6.25172	4.35755	4.79701	8.15228	11.1832	7.46025	5.60144	7.2182	3.29278	5.64674	7.87036	3.70044	7.43085	8.54386	7.14975	2.72247	3.41954	12.2294	8.43183	8.5262	9.61875	11.4021	9.53819	5.5947	8.32527	8.60398	4.41954	12.6846	4.62644	6.90207	5.39232	6.73471	3.40599	6.6453	12.3915	8.92273	5.48864	5.08781	7.84451	6.8505	8.70116	7.45779	7.39161	10.9425	3.27798	9.5691	6.38669	11.5125	4.45943	5.76491	9.17686	10.63	4.94206	11.4193	10.5328	5.50779	6.63952	3.33628	10.0383	6.21904	9.26497	9.986	8.20701	3.50023	10.1301	9.33384	7.89464	3.18735	7.13443	9.52042	10.5271	9.38024	9.9714	6.49665	3.47249	6.48864	4.80204	4.07039	2.20163	10.5686	7.94313	6.60585	9.40344	7.20653	5.70044	3.1375	10.3935	3.41954	3.37851	2.20163	6.34696	6	4.53605	5.84046	3.81762	5.7761	6.34873	6.50144	2.45943	5.70321	4.30012	5.50462	8.71738	8.92541	4.00899	5.60881	8.01702	9.33807	8.83479	7.40051	8.23026	7.90147	9.15907	11.1701	9.4741	8.74827	10.877	6.2384	4.76553	9.73555	5.66959	9.04467	9.80961	9.80122	11.1604	12.2329	9.54129	5.12516	6.6907	2.3505	7.23554	4.59096	7.5226	6.71699	6.87897	7.63807	8.09609	8.54992	8.9963	5.14975	6.82909	4.40599	7.90809	6.04658	3.96347	5.08321	2.51737	2.65535	4.36185	4.24031	6.51885	7.46679	6.45956	7.08746	4.41954	6.36457	7.19673	6.25361	6.37504	8.29994	5.77198	3.7875	14.3112	6.98071	5.40939	3.6893	3.40876	9.15858	9.65727	6.48121	9.5343	5.72368	6.09803	5.31886	3.32193	5.14568	7.1918	3.03562	6.25581	6.71149	5.6091	9.94302	6.92362	12.0506	10.2414	11.2411	11.6878	11.1766	10.7983	10.3971	11.667	10.0002	12.5942	12.0348	8.9847	10.1986	11.0819	11.6754	12.5324	11.4202	10.5921	9.74416	6.40251	9.49145	10.9904	10.0593	10.1115	10.0097	9.28535	8.71141	9.68085	10.0727	10.7458	8.77577	9.6568	6.92233	11.8569	10.2754	10.8486	8.66392	12.7872	9.12448	8.65586	9.62778	8.77116	11.8276	3.44626	5.05311	8.45615	7.06834	4.88753	7.09908	9.54264	9.86728	9.21988	11.5057	7.58346	8.76529	6.77083	9.79344	5.17435	4.79181	7.66106	11.2797	7.03012	9.72968	11.0819	8.86666	6.41301	5.03075	8.23892	5.76429	9.97025	4.86214	9.2042	4.88753	6.75507	7.42962	12.7368	2.7866	9.06313	4.8621	9.76878	8.86462	7.43463	2.20163	7.70183	3.80735	4.05596	7.82329	8.88725	4.07039	7.05094	12.6277	6.64818	5.47778	5.2824	8.26819	9.09132	12.4446	6.71938	5.25172	7.30834	9.54206	5.56965	8.09317	7.82537	5.57592	4.96809	10.1746	8.65698	5.30012	2.9672	6.98485	4.45943	9.53314	12.2837	8.34784	8.50819	8.71966	3.79458	13.0885	10.7584	3.77602	10.9346	4.42765	1.926	5.15381	7.01374	7.46923	7.2114	5.55766	6.14098	10.197	4.35447	2.26303	6.05528	4.3147	0.584963	4.60876	8.10748	8.46597	8.92154	12.0273	3.41954	4.96347	7.25739	11.1739	10.6602	10.7636	6.79573	1.80735	8.07414	8.17443	7.48462	6.60585	4.8125	6.21047	8.62717	4.30835	7.8009	5.70874	5.99774	9.55415	7.98698	3.87774	6.89482	5.9998	7.07039	9.05311	9.01634	11.6749	6.32733	4.07895	8.24982	10.134	7.20555	3.72478	6.1416	8.10881	3.20741	4.16993	5.62644	9.02209	8.93363	9.07146	5.16591	5.34696	10.1137	8.99592	6.15785	8.55459	3.74416	6.8505	8.09721	6.67948	7.06139	9.61213	10.5897	10.5498	6.86392	10.1089	8.23753	6.76357	7.44626	7.82909	9.02075	6.14645	4.17792	10.4077	9.45306	8.55152	9.63862	8.58785	5.14568	6.01346	6.45677	10.643	6.29291	6.81765	9.84107	8.66227	7.01235	11.5099	10.3555	7.92837	6.90448	7.95919	6.09381	4.43296	5.38888	4.59575	7.10119	8.59318	2.10434	8.21237	2.58496	2.37851	5.31456	3.58496	8.64916	10.3535	8.7039	9.61192	10.896	8.04743	5.22072	6.17802	11.8229	9.01039	9.78937	2.74416	10.5931	7.49009	7.34801	8.58383	8.09651	9.51424	8.59991	9.81073	9.1114	8.32521	8.21379	6.76155	7.48059	11.6645	12.6586	3.67807	7.45615	8.28198	8.98813	10.47	5.0917	9.54817	8.20538	7.92205	3.61982	5.39917	5.39605	8.15095	6.8855	3.66002	3.16993	4.49185	4.77083	8.5672	7.9055	10.2479	2.58496	-0.514573	5.84549	4.12102	3.20163	8.00282	9.90931	8.49576	7.58032	8.20114	7.81085	8.5415	6.36942	7.90268	9.51944	5.36807	7.19279	3.71149	7.0268	10.9436	7.10389	7.51913	6.94603	8.74214	7.06578	9.18066	9.31351	8.37657	9.44708	11.4394	13.2583	6.39219	9.10198	9.44157	6.99331	7.96174	8.6209	9.89653	7.19081	7.58472	3.86471	5.44626	4.25406	7.90749	2.98185	5.37156	7.32121	4.83702	4.5367	3.0284	4.81762	11.4957	10.0441	3.07039	9.46457	9.35755	7.07485	7.24222	2.29068	4.12674	11.331	8.4746	7.46352	5.99774	6.21335	7.18388	6.65105	8.96232	11.8668	8.90438	8.44595	4.33628	5.19377	4.82782	4.19377	8.49926	9.59834	10.8534	2.72247	7.41278	9.15087	11.0305	8.42585	4.07981	9.51269	7.09803	6.8125	4.71699	4.84158	5.50381	6.24222	10.1193	9.39388	8.95765	6.32733	2.26303	8.60548	8.91972	9.82623	8.54535	4.03562	7.77758	10.4797	10.3447	9.8099	7.3613	8.3394	8.53958	4.79701	8.97355	11.3016	8.24365	9.19697	10.217	6.89143	8.16289	9.40498	9.95768	8.99944	9.07202	11.1257	5.24537	6.90087	8.00824	5.29626	5.59694	5.07039	4.46597	2.23135	10.4618	2.82782	4.46841	11.6783	7.39232	8.32549	7.29254	3.39232	6.07468	8.44956	10.3385	7.29858	6.2846	8.71218	8.4623	7.91229	9.16716	7.00318	9.37178	8.8679	4.41954	8.76139	2.74416	4.04439	7.71254	8.56796	5.74498	9.51027	3.93546	4.81936	5.43147	4.34341	9.14771	11.2935	4.83289	6.3505	4.07895	7.17991	8.11604	9.26228	8.49985	4.92125	7.39403	5.78921	6.00225	9.82082	5.41727	6.66534	9.73455	6.79548	2.63227	6.54928	5.63161	8.74046	7.86295	8.60622	8.31515	10.3701	8.33718	8.62778	8.4345	7.297	8.26866	7.71221	8.68188	8.17293	1	4.16993	5.62936	4.8679	7.38888	5.6837	10.8884	3.80735	3.03562	6.57894	5.45615	5.52982	9.69323	6.73335	9.63009	5.64097	8.80671	7.0268	9.91124	5.42291	8.40472	6.10812	6.38888	6.63383	8.48188	5.31095	4.95259	4.27053	7.75855	5.07949	5.1375	10.9733	13.2506	3.21723	5.57678	4.06473	4.55054	3.80041	5.42291	2.7866	4.70044	5.4398	5.53338	4.08746	9.3981	5.42291	3.7761	4.47852	3.26303	4.22497	6.09841	6.60771	13.8477	9.89345	6.60733	5.0917	5.56078	9.4623	5.13408	9.15735	11.7613	10.1182	9.84624	10.0709	8.76965	7.20945	3.29278	6.88753	7.64602	6.72247	4.0268	5.33954	6.70845	8.73708	8.77017	9.59012	9.29861	7.58496	8.44128	10.2341	8.47005	7.91776	4.38543	6.17393	8.90779	4.04439	7.15661	6.62059	8.77906	6.86913	6.76421	9.21965	8.47776	8.19081	7.81186	7.57122	7.95194	2.7866	6.29593	10.9707	5.64962	7.47464	11.9108	9.35566	7.51333	7.81337	8.08746	13.1426	5.69766	6.3606	4.73877	9.57095	8.76188	10.5847	9.76288	10.2697	10.2631	9.66498	4.60881	6.52669	7.46842	7.77149	8.80896	9.0844	7.06178	2.26303	11.3744	9.3047	10.943	10.6894	8.29586	8.53528	8.09223	8.08108	9.6462	3.18578	7.36982	5.86542	4.66107	9.38543	7.25833	9.32077	7.2891	5.77083	8.19725	7.84612	9.84753	7.08163	3.81762	1.26303	9.78513	10.1257	6.84172	10.4622	6.70458	8.05403	5.54535	10.9183	4.22497	9.38457	7.33615	9.16239	6.05796	6.34163	9.14415	4.88194	8.22581	11.4834	5.47897	7.91289	8.47492	11.1386	8.28633	10.2659	15.0645	4.53605	4.74416	7.29186	10.4295	7.71867	9.52709	5.36107	3.33628	5.38308	5.76288	7.71417	4.33628	5.17393	6.46107	3.62059	8.31606	7.50779	2.1375	6.56071	2.37851	3.60881	4.76286	5.98868	4.0268	3.80735	5.03122	5.53294	4.20163	5.74953	6.70257	6.06393	4.59096	5.19377	3.32193	11.3601	5.45615	5.9472	7.10957	4.34341	5.37156	4.98641	6.06178	8.94017	10.3457	6.6879	5.58796	5.37504	7.99435	5.30743	5.66676	6.56071	1.07039	7.98868	2.98185	6.78529	1.43296	2.63227	6.11478	3.41954	2.70044	6.01123	5.84298	2.56071	7.03342	4.61471	12.8443	7.29278	8.14262	2.16993	6.09803	3.30743	4.24031	5.24031	7.83352	2.20163	2.43296	11.4099	2.43296	5.56071	7.45861	7.28077	6.90929	12.2042	1.848	9.27519	10.1737	7.86357	6.44626	3.48543	4.01792	15.7462	11.4453	6.19377	1.43296	10.7112	9.74416	9.32351	5.96347	4.49457	6.47249	7.2114	8.69	6.19321	7.28633	7.10957	3.64386	11.6092	6.54689	6.95536	5.02237	8.0954	6.55766	9.61673	8.43921	14.3873	7.19869	14.4404	14.9106	13.706	14.7869	15.6712	14.3772	11.2835	12.773	9.41996	11.5305	15.3556	8.67066	9.15634	14.7858	10.5839	13.7218	8.2114	10.5043	15.4673	15.9657	6.52356	6.8505	5.1127	14.5337	10.2793	14.5758	8.96319	15.2706	8.02956	14.8021	8.67772	15.0762	15.2011	11.875	15.08	15.2884	13.911	9.46021	8.59171	13.0027	14.6306	13.2765	14.7821	10.7214	11.3129	15.3237	4.3505	4.3147	14.6992	15.5849	5.59694	11.4341	14.3871	14.841	15.2184	14.8959	15.1591	14.6084	14.8918	5.17882	15.1769	5.04439	10.347	12.0597	8.63844	9.48583	6.46271	9.97613	8.48623	7.83794	7.50859	8.73843	5.40599	13.4188	10.4971	8.43296	8.32912	15.5482	6.8679	15.1234	8.66397	15.1373	15.1432	14.8745	14.9232	9.40684	15.2269	15.2601	14.179	12.1054	12.2961	15.6233	15.1144	13.7228	15.2424	14.7591	11.6958	9.86698	15.4086	5.90929	4.848	14.9045	13.8412	15.0751	13.6998	7.49825	7.20457	2.8679	14.3839	12.4401	10.1664	7.02034	10.141	8.40472	8.15984	5.06579	7.73882	7.94778	8.20848	14.4437	3.32193	13.8342	13.9014	14.6699	4.32912	7.23182	5.21926	9.82273	5.3147	10.6993	8.08622	9.12567	7.4583	6.2307	5.94968	3.99095	8.73997	7.61807	7.77149	8.37895	6.86559	7.75889	7.13134	7.06048	7.07857	8.74735	8.84064	7.87976	5.94767	6.8679	9.25125	5.08024	8.69662	8.19032	8.67842	6.32553	7.14057	9.01212	11.7439	6.75489	6.8189	9.96434	8.16557	9.58365	10.746	2.37851	7.06309	7.3672	4.31238	9.06248	9.83368	9.3848	6.515	11.1939	12.3472	8.33136	10.4026	8.48864	7.3951	6.44803	5.44626	7.77873	4.30919	5.01116	10.1975	8.56491	5.58496	8.48824	9.43317	10.2946	6.37851	8.01569	7.92955	4.01792	9.47233	7.63669	6.76288	10.6473	8.52166	6.76818	3.3641	5.54535	7.35843	13.1629	12.4357	10.7718	13.1335	7.19273	6.74147	4.30743	3.65535	14.5128	4.14568	13.4689	2.72247	11.5883	15.257	3.15381	2.43296	6.58045	8.94046	9.43692	3.01792	9.65446	3.70044	2.98185	5.91886	5.75221	3.01792	7.07468	10.1558	7.91289	9.71339	8.33327	8.679	4.94486	2.53605	1.848	7.03122	4.848	6.85642	4.3505	8.71665	11.2561	9.10643	9.57932	8.55651	9.90229	6.27287	9.51846	7.81698	8.72411	8.82845	13.0643	4.02446	6.16426	11.1135	7.2317	9.45902	8.85049	8.14945	11.098	12.6965	6.29829	11.7906	4.0009	7.72451	4.94486	6.38715	6.62767	6.56704	4.79181	5.9738	10.977	8.38283	10.5204	5.53916	8.25263	10.2016	9.61158	7.37938	6.848	10.6793	5.12726	9.01039	7.22108	5.41278	5.57719	8.00949	6.90448	7.97105	5.0681	7.05202	2.10434	9.99817	4.70044	1.63227	5.10434	6.17393	2.10434	2.7866	2.23266	1.58496	3.82782	6.6851	6.55524	7.95478	8.27659	7.66534	7.49265	4.87288	4.9542	6.90328	3.24793	4.57376	5.90207	5.02325	3.70044	5.69209	5.16189	2.07039	2.67807	10.6771	5.14283	6.53605	6.34696	5.65249	11.4883	10.9756	11.4077	6.67243	8.50184	9.18066	6.2114	3.03562	2.40599	2.7866	3.89724	6.58796	7.96	7.79746	9.50204	4.98106	5.84289	4.01792	7.56224	13.0685	8.05039	8.99774	8.80187	10.0664	10.6045	8.41578	10.6171	8.01481	10.1471	7.5174	3.64386	9.71939	10.1136	6.57592	3.59694	12.286	10.8694	8.93685	5.54844	6.25739	3.15381	6.20359	7.41024	10.0604	6.96809	9.7807	8.47512	8.75237	7.67396	8.25677	10.2417	10.169	5.47838	10.9337	8.48623	9.88844	6.6851	12.0896	10.7589	10.8076	8.72257	8.6471	8.28001	10.6771	9.22207	8.11177	9.63893	4.76022	6.28355	11.2814	13.3699	8.05257	10.5177	12.0486	5.55152	5.98641	6.93087	3.67419	0.847997	5.03505	4.88264	9.73978	6.7134	10.2194	6.93725	4.89202	6.06885	4.31768	5.10852	3.58496	6.49665	6.05094	4.09592	4.12102	7.98584	7.11582	7.50303	7.59195	8.57685	7.77939	7.76694	9.84737	5.25172	4.18495	6.59083	6.86339	5.28312	9.36885	9.75867	4.2041	9.78708	11.5559	10.4645	11.133	7.07253	6.17792	4.14568	5.8303	11.1793	5.66605	10.6754	9.80752	10.9371	10.8509	3.71149	3.37851	4.51096	3.7866	3.97269	6.56377	2.32193	11.3956	7.65464	4.37024	6.20359	5.6014	5.25927	1.96347	3.33628	10.417	2.72247	8.41996	8.84783	2.848	3.12102	4.83089	7.853	8.99322	6.38543	7.50144	3.30743	7.39575	6.30743	10.1179	7.74147	8.53993	11.4429	10.1401	11.6677	7.72247	6.37678	10.0863	8.2703	9.56091	7.76608	10.3863	7.06501	6.58946	8.17127	6.96924	9.69236	6.05203	5.01792	10.5903	9.92932	7.60202	9.63916	12.1631	10.3079	8.55543	9.43171	11.9296	8.50735	7.81057	6.60317	10.5443	4.51659	5.63598	3.926	8.86814	8.42543	6.47411	4.84298	6.004	4.28192	5.73606	7.52278	8.93352	3.12102	6.02557	4.6701	5.76288	3.83794	11.2231	6.2555	7.7286	7.01186	7.85549	8.67573	8.56732	8.3728	7.42291	8.03791	9.31538	10.4563	8.63007	8.01959	6.69874	6.92955	4	3.58496	12.4156	12.5426	7.71631	8.12278	6.08534	10.5705	4.51096	8.01792	5.0045	5.65965	10.868	7.69279	6.44563	9.53722	6.04221	10.2081	6.25361	5.93281	8.02126	3.60832	4.93546	9.41006	6.50462	7.08958	3.58496	5.89966	5.54535	9.85736	6.05745	5.19377	8.80638	10.8242	2.65535	3.58235	6.80349	5.35045	8.43617	5.61471	5.23649	7.42786	8.0542	9.33539	9.67496	9.95238	7.6399	8.1634	8.73911	5.91957	8.26119	4.23587	8.39146	7.49587	9.2075	4.6454	8.9678	6.77491	7.37938	4.47249	3.59467	8.26035	9.15684	7.4061	7.79785	8.75637	6.91409	5.93403	8.53761	8.46964	9.5494	7.38882	4.80862	6.30212	7.83794	10.0967	8.58834	8.75623	4.62644	6.60925	3.54844	2.80735	5.38543	2.63227	9.5672	8.93173	6.35931	5.50592	9.68808	10.5245	10.9469	7.16448	10.5095	8.16842	8.62826	6.92915	9.91692	6.85175	6.22497	8.17043	8.66959	7.57068	2.10434	7.26491	4.85558	6.05334	5.14568	7.89785	10.0755	3.21723	9.16365	1.08175	3.45943	4.04439	6.69349	5.22882	4.02329	7.61043	9.68194	6.68543	6.13134	3.24793	5.05311	7.415	8.41193	8.39118	4.33628	6.02015	6.09381	6.853	5.70321	7.2937	3.45943	6.83209	8.18636	5.86542	1.76553	4.49185	3.89724	5.94017	5.93782	4.7539	3.52356	4.57289	7.88688	8.33673	4.56682	6.60651	10.9031	6.58496	3.18587	3.47249	3.58496	7.34518	6.34519	8.98698	7.25644	2.67807	3.07039	7.89724	7.39318	3.10258	5.43068	3.74416	7.27727	4.30588	6.2384	5.51217	7.21723	3.94486	8.9294	7.47775	7.62059	7.78656	7.33181	7.2714	7.48303	8.83826	2.72247	7.93958	4.64386	9.40706	9.40514	13.0663	4.73964	4.16189	9.19328	9.62458	7.70967	9.11114	7.18294	7.3147	3.03562	8.58085	10.0823	12.7884	13.2159	4.59707	5.36107	8.34074	4.13545	4.03562	4.55739	10.0229	6.38024	4.21723	6.81378	4.88544	7.17293	7.07543	5.16591	8.24174	6.38884	2.76553	6.2075	9.70952	2.43296	9.10639	4.56071	8.07361	7.0199	8.88081	6.67101	8.11686	10.1266	1.20163	3.83794	3.01792	7.36634	9.39553	7.98641	9.80896	7.48462	6.95269	3.40599	10.7564	6.57936	8.75303	9.00225	9.5345	7.82591	8.89451	7.67151	7.99709	8.86295	9.0507	6.21306	7.35403	1.72247	7.11686	4.42626	7.94837	6.89724	6.89446	11.0265	9.68773	11.5407	4.3147	0.925999	7.14975	7.28655	6.75221	6.77083	5.82528	7.39232	9.74285	7.61545	6.1859	5.05331	5.2211	9.2396	8.6837	7.6879	9.39771	3.79701	4.27798	3.16787	8.94134	3.10434	6.21373	6.71287	4.926	9.39789	6.55612	4.3147	4.82511	6.0333	6.27103	6.1819	8.78365	2.82782	8.41606	6.43129	1.26303	6.63952	8.16495	4.92125	6.30378	7.65607	2.51096	5.82528	5.10434	5.23266	7.46189	6.85549	5.32553	2.3505	5.76553	4.21921	3.58496	7.18982	6.36107	3.94486	5.45749	3.48543	5.60534	3.71149	5.75405	3.49825	6.14608	2.848	5.47946	7.69488	8.7779	12.7502	5.47433	6.58946	5.46876	4.63807	8.75255	7.21043	4.49825	3.7761	10.239	2.60881	4.91648	9.97226	2.23266	7.76089	5.72444	5.66676	2.58496	6.01569	7.13648	4.49489	8.23869	3.41954	6.29584	5.12102	7.6632	10.2834	6.3347	4.35755	5.44814	5.35403	3.52688	8.96229	5.23266	8.39446	7.0864	6.83289	10.3403	4.66676	8.15729	7.86171	9.63463	8.00425	7.54852	5.7636	6.61765	4.00642	7.6575	4.1375	8.00619	9.84502	4.47907	7.5733	7.40001	8.60558	7.82718	9.11452	8.97309	8.88138	8.0671	8.6879	8.848	10.4976	5.34341	9.09813	7.05269	8.37771	8.58866	8.28511	9.15507	9.98354	10.6235	3.54844	8.31499	6.38888	7.50402	4.50762	7.69655	5.64179	8.48663	8.04603	4.73877	5.73246	9.03247	8.01903	8.24317	10.2367	6.99887	6.75902	6.86203	5.70598	7.03562	9.64205	2.20163	1.72247	4.24031	4.54844	5.29646	8.75989	6.0939	8.46761	7.1819	5.9272	8.93428	8.49154	7.91707	6.5157	5.69488	4.91169	10.4841	5.53917	9.80655	3.21723	6.85798	6.98185	7.57531	7.51904	6.81507	8.59257	2.56071	4.26303	5.62559	9.62406	6.71149	4.63226	10.2009	7.77479	6.73064	7.28448	9.09783	5.76288	8.84428	5.70598	6.49346	9.33139	9.21747	9.60985	8.62571	8.83257	8.65629	10.4798	9.56025	11.2994	11.534	9.86651	8.9396	12.8238	10.6587	9.5348	10.705	11.1236	11.2136	6.38024	6.05293	6.00382	5.6865	1.88753	9.10014	10.2838	8.01006	11.2691	8.99471	7.68263	8.94075	4.61471	10.8118	7.64855	11.1243	6.03562	9.47263	5.30743	12.0703	8.50968	9.73115	10.4804	3.72247	8.20457	3.926	6.1819	4.49904	8.19983	5.99751	7.58354	5.51412	5.90448	11.874	7.39832	7.03352	10.659	5.60969	5.58616	7.32721	4.32193	7.72358	11.8103	8.38774	8.70562	6.76778	3.10434	7.66463	2.03562	3.83981	4.02739	6.02237	5.22553	4.18587	5.95739	6.41278	3.48543	4.1577	6.52826	1.848	1.72247	7.18233	3.37851	6.03122	5.09111	6.92362	8.25929	11.3941	10.3279	5.67546	9.82972	4.84298	6.42291	6.63372	3.83794	6.5345	5.3505	1.99955	6.74147	5.42626	6.8392	4.71112	10.7567	4.4473	8.01096	4.70337	2.848	4.64386	3.97269	8.07111	4.61471	7.89348	5.74416	6.1833	7.06717	8.10591	5.32553	1.1375	7.36587	6.53246	5.25172	2.67807	6.67243	6.86717	3.59694	6.2891	11.9156	11.7901	10.2083	5.2948	5.57289	8.25644	8.31741	5.64962	9.2745	10.9436	6.76451	10.2409	7.48945	5.86145	9.72042	8.90869	6.08321	7.32445	7.70598	6.26491	7.07895	6.24031	5.98641	5.89724	5.06178	6.8125	9.38176	5.12516	5.70598	3.08746	6.19574	9.75546	5.81362	4.60214	9.7825	5.63227	5.37504	7.06811	5.01346	4.57514	5.63478	3.7866	6.03122	3.10434	3.23266	6.8125	3.85798	6.84423	6.48704	6.91528	9.51875	5.60881	8.10553	4.80702	6.37792	4.38543	4.63807	4.66107	10.1056	9.38065	4.16993	8.42605	7.33628	7.15595	12.1326	7.1814	9.01011	4.98907	3.64381	8.1406	4.99548	5.63517	7.78463	8.30722	9.668	7.60437	6.73515	7.49825	6.81126	13.9277	8.96443	9.08507	4.37851	12.8504	10.466	5.78921	10.0011	9.46643	12.2448	8.57372	7.94234	5.0917	10.0145	9.57988	5.92837	2.36123	7.11115	7.808	10.2611	9.12424	7.73503	10.1105	10.0836	9.63744	11.3331	10.7635	11.4685	10.3021	9.58868	10.3864	2.16993	8.17916	8.27938	10.1556	9.59655	9.93156	8.63873	8.2738	9.19525	8.92362	6.47129	8.30743	5.39146	10.8118	12.4383	8.00843	12.5085	9.11733	8.0268	4.24793	4.90207	5.45772	3.53605	4.57894	3.91648	4.9542	5.18447	3.65956	5.43296	4.79701	7.01617	5.8601	6.60881	4.82592	10.3427	5.15662	1.07039	7.69409	7.50303	7.69136	5.05335	9.76537	5.80814	5.07039	8.30414	6.96347	7.99009	5.62059	4.2854	6.05311	4.79701	4.14187	8.37808	3.35547	9.87441	4.99095	6.85798	8.55301	10.8586	6.08534	7.87652	6.79701	7.9472	6.72927	9.26913	9.56948	7.47654	3.18587	2.58496	7.49586	6.926	11.1211	7.40003	10.8145	6.87707	11.2824	9.92452	9.05907	9.39032	10.4839	0.263034	10.1353	7.57137	4.39321	5.1472	5.91169	6.46434	5.73064	6.07253	6.93428	8.25456	9.12755	11.0554	7.04546	7.12619	8.31175	9.88662	8.47046	9.59213	8.72042	5.55103	6.01346	8.28737	8.15184	8.27519	8.1577	8.02956	2.95919	4.7866	6.5157	8.68038	6.694	9.25385	1.20163	8.36894	6.91409	9.28068	11.1719	7.24886	6.90849	7.66107	7.11665	8.98641	10.1381	10.1753	9.3746	9.80539	10.2771	7.50144	9.08348	6.48543	7.71571	7.7692	9.54728	8.07895	7.91275	9.74802	10.5747	5.47573	10.3467	9.46005	5.32193	4.95943	4.01539	9.07842	11.2264	8.30241	10.655	9.53521	8.76089	3.98185	7.94273	8.8827	4.3921	10.1511	9.80861	7.99944	3.31344	3.39232	4.86668	6.83794	4.59096	9.15098	5.56986	10.6274	9.96506	7.48251	10.4759	7.57969	10.3072	7.25705	7.51113	10.2989	9.35425	8.37359	8.43987	8.3015	7.59679	5.88753	3.47249	1.37851	8.19967	0.584963	10.2425	10.8019	8.57061	5.54535	3.62059	5.06609	3.74785	7.43603	8.66138	6.60585	4.65535	6.0103	4.87774	5.75992	10.6791	9.91829	5.40297	4.45943	5.86027	3.60881	5.46923	9.80011	4.73877	6.54788	9.07468	7.06502	10.9185	3.98185	4.30743	8.08126	5.29083	7.74953	7.18982	6.39575	4.00899	10.4295	6.09592	10.3457	4.78009	7.47621	6.55919	6.47735	7.2724	5.67807	4.77494	6.91409	9.1285	7.82319	7.34873	8.10643	5.59096	3.60881	4.73877	7.00113	10.552	5.6893	7.75288	7.34066	3.60277	9.96967	8.22304	4.16501	4.49185	5.14568	5.21579	5.23077	6.01273	6.78312	11.5654	8.79636	8.92422	1.88753	7.12412	6.66534	6.74861	7.17472	8.20359	9.44439	6.31212	7.29921	8.385	7.63009	8.55957	5.28187	10.9334	5.93546	7.26683	7.05094	11.8813	5.42626	5.69296	13.1594	3.07039	9.04689	8.43296	6.86025	9.33991	10.6429	7.39143	9.44275	9.09962	5.05065	8.71665	8.15735	9.77121	5.32553	5.78358	9.46807	9.40067	4.66676	5.42291	2.70044	6.2211	5.55459	3.01792	5.41278	3.30743	2.32193	6.22882	7.02348	4.56101	9.84941	10.2254	7.67562	6.37559	9.12928	8.00394	7.23669	9.45533	2.90689	7.51491	4.49825	7.48543	8.05524	2.7866	7.0268	8.53554	4.65838	7.38024	9.81192	9.15467	6.31228	6.87283	8.74479	9.46779	11.2784	1.76553	10.6837	10.1585	7.49265	7.68247	7.73989	6.07468	9.78283	3.90689	8.27631	8.56301	3.65535	7.40654	7.93546	8.78888	9.53566	3.52356	6.17991	4.62787	5.86435	7.00338	5.20641	8.49905	2.72247	4.63227	4.18743	4.32768	7.16669	10.6612	4.03562	11.2399	7.24317	7.27798	4.94017	7.61618	8.52479	3.70044	9.63198	8.83492	7.39146	6.04439	10.2593	7.06713	4.19377	7.92884	4.48543	8.54639	7.30344	9.01465	10.4084	6.39575	9.9525	8.25172	5.14975	10.8143	11.4125	6.53916	4.16343	8.45327	7.89482	7.78065	6.7211	6.04658	4.03562	5.7012	7.81762	7.80413	7.71768	4.32193	3.12102	10.3396	9.20775	7.09276	7.81186	8.94997	9.67842	4.64386	2.76553	9.06474	11.0577	5.55152	2.53605	6.72526	9.48684	5.69571	4.62644	6.59991	4.133	3.70044	6.98481	9.10722	5.90448	2.91796	7.88325	5.02113	4.87283	6.49376	6.62205	2.40599	2.65535	4.21723	7.39832	8.28461	9.07119	10.2361	4.76022	10.4026	9.61765	8.46189	7.76155	8.27473	7.67525	8.69279	3.23266	5.01792	5.14568	6.40939	3.7761	5.70598	7.96636	8.36823	8.15026	3.72247	7.29554	7.04549	3.53625	8.52229	3.61304	4.51391	4.94836	7.01903	8.29508	8.93103	8.77651	6.55152	7.5377	6.70194	5.90929	8.87898	8.39414	9.47675	6.54844	4.53605	6.21335	8.74313	7.30977	4.79361	4.26209	8.14924	5.05317	10.5433	6.52199	8.54959	3.86985	7.90597	6.19574	4.50983	6.92125	12.2016	6.47735	9.43059	8.45738	8.06942	7.90388	8.06335	3.75489	4.56611	5.81506	5.06941	7.29646	10.5658	8.10224	4.88264	7.91797	7.97556	4.75489	8.83826	5.29789	8.92955	7.94427	2	8.28216	6.24028	5.60241	5.80478	6.97499	6.96463	5.31832	6.34518	11.4758	8.01067	2.23266	6.13134	9.28586	9.55261	7.46187	8.16289	9.99336	6.2724	2.89945	5.44829	7.17093	6.75489	4.00899	5.29069	9.40535	9.40348	8.2588	4.676	9.3298	9.40936	8.36681	8.72318	5.74685	7.88448	1.76553	2.1375	6.64277	8.80413	8.87498	9.3199	7.70814	8.67666	7.08002	8.75837	5.76246	4.43962	4.48061	11.3813	9.02846	11.2985	9.27286	3.84595	1.88753	6.2817	10.1355	9.44915	6.94953	8.5345	8.23536	5.89223	9.13802	4.64363	2.53605	7.10152	12.5107	7.8361	4.20275	7.13093	6.682	8.13441	8.29302	6.14364	7.43096	9.00064	4.81762	4.25974	9.59638	5.49951	9.83842	11.496	5.69766	9.85331	9.09987	6.10224	8.50819	9.9928	3.97269	4.55915	3.15381	7.59497	9.49546	3.91509	2.37851	4.79701	6.24603	9.09223	6.926	4.60881	6.46923	8.2484	11.8968	9.7039	9.56042	5.89239	13.4443	11.6618	12.189	3.23266	9.75651	5.66676	7.02983	7.02569	9.6281	6.28024	8.30606	8.02901	11.0932	10.2919	9	10.1199	8.99119	10.34	1.80735	7.60733	8.94017	8.28401	9.62059	9.49865	7.15381	8.08746	6.88631	3.54844	11.6527	10.7469	9.6844	10.182	3.76553	8.66924	7.59842	9.1249	4.27053	2.75167	9.81714	8.25692	10.2583	6.15462	6.926	4.6837	7.60437	8.54998	6.50314	9.44377	8.81442	11.2255	12.7845	6.20945	6.50621	9.13117	8.64674	7.54767	7.2891	7.56986	7.47735	10.7074	6.30378	7.45921	7.89724	9.28586	6.24603	9.16842	7.69905	5.76818	9.16591	8.93574	6.87369	10.8086	6.4043	7.84737	10.1975	6.05745	10.1779	8.44253	6.34341	2.58496	2.926	11.6934	7.49617	9.39232	3.27798	9.6498	6.36632	8.76421	6.12928	7.04111	7.11998	8.53216	7.45533	9.01509	10.1709	6.95303	5.38897	7.4808	10.969	10.1303	7.43212	7.10119	7.56605	12.1862	3.24793	7.62571	7.6649	8.49073	6.63807	8.702	9.77685	8.84549	7.26679	7.34948	10.5402	8.53902	4.00899	4.91648	8.37069	5.12516	7.07895	9.14663	7.15987	2.90689	6.1242	3.20436	5.37156	2.88753	4.7866	6.65105	15.2397	6.4457	15.0019	5.46271	8.60807	10.9063	9.80639	8.42013	5.92838	7.8009	7.06531	9.65954	10.5794	7.20649	11.9479	8.88342	7.70647	2.98185	3.56071	3.66384	4.7866	7.58871	9.11374	7.87098	10.7979	11.303	4.63163	7.59758	5.00293	7.78921	6.65456	11.3265	5.07412	11.2504	7.21529	11.643	6.29462	6.75221	6.29646	7.95594	9.12412	6.46761	7.92852	10.4606	9.44427	3.27798	7.86453	5.84497	4.79885	8.58007	4.55459	6.06178	3.60881	6.47411	3.20163	3.60881	6.98982	5.44956	6.56224	6.91169	4.74416	3.55447	10.1291	6.42362	9.32202	6.68372	9.15456	5.44512	9.68755	4.65535	4.59264	4.8045	10.3536	7.6119	8.06016	8.79246	8.70494	4.9542	4.48543	11.2791	8.2075	8.36807	8.52787	9.19443	4.19377	9.46587	6.26232	11.0409	7.57512	7.72049	9.14873	7.63735	8.24223	9.59639	9.54065	7.77083	9.45759	8.88966	8.14568	5.98669	3.08884	9.03208	8.37894	1.91695	7.98274	8.37156	5.24174	8.07307	7.36364	7.16591	6.27984	5.86465	2.32193	7.53943	4.62644	9.44605	8.60471	5.08985	9.88387	8.15607	3.15381	9.83835	9.30675	7.62532	4.48093	7.07788	8.78563	8.01552	1.848	10.2439	9.51143	5.55766	4.51728	9.56275	7.12309	9.8558	4.97216	4.14933	5.19771	5.06178	5.91886	6.74551	10.1346	6.79312	2.63227	7.23745	7.08958	7.4733	9.08583	10.726	8.05691	12.6666	13.1819	8.48239	8.34296	4.16189	8.13941	5.42291	7.22077	11.0395	5.18256	9.75489	7.71012	8.90525	3.03562	8.65458	9.89172	10.7745	7.96814	9.49225	9.37678	8.00955	8.24508	9.1444	7.11582	9.02569	7.69279	9.43692	9.23321	9.34052	11.0797	6.64334	9.58064	3.08746	7.64169	13.4473	3.81762	7.65607	2.10434	10.0887	2.926	9.80203	3.08746	7.76155	4.01792	3.03562	5.12516	10.0421	9.03149	9.35767	8.39318	6.45085	5.8792	9.26725	8.24559	5.37534	7.11061	3.03562	4.32492	9.08242	12.5782	6.75359	8.83707	7.98128	9.05039	9.56124	10.2878	5.96671	5.12922	5.09493	7.53761	8.17672	9.50303	5.07895	9.03672	10.2406	10.5727	6.74416	5.1127	3.99095	8.2914	8.81057	6.31832	7.01992	8.18537	8.26959	10.0511	4.8679	6.35044	10.378	6.82655	6.87456	11.1287	6.65535	9.63154	6.42626	9.26139	7.31254	8.08905	11.9041	8.24745	8.16641	7.23554	6.27984	8.56605	5.51096	12.7846	7.24403	8.46189	7.61985	8.57289	4.3427	6.24413	7.63201	4.86573	4.51401	6.93664	5.95923	4.04344	9.0337	2.58496	4.21775	1.88753	2.51096	7.80607	5.84799	6.11478	6.02237	6.87774	7.82337	9.71613	5.09592	5.97728	3.848	8.35066	8.64024	7.80204	11.0263	6.3161	10.5885	7.99831	7.01681	9.76934	6.15222	10.1433	3.27798	7.05094	2.15408	5.91409	5.41851	5.38543	9.2074	9.72417	7.11061	4.36457	1.67807	9.5494	9.66622	6.11686	5.35755	9.51819	9.35993	8.88722	8.30887	7.34252	4.72395	3.36457	3.53605	4.96832	12.4794	5.85798	3.74416	3.85798	5.72247	9.84565	8.91349	9.06205	7.0045	8.16367	8.89057	4.89078	8.64169	7.73064	1.88753	4.94572	8.98014	8.86307	6.65678	9.33494	5.0265	9.64836	9.31424	4.44626	10.0466	4.04592	7.04876	6.13134	8.45533	6.32407	10.0064	6.02459	9.42522	7.41616	8.98295	6.21218	3.43904	7.52121	3.53605	3.62254	8.48132	6.8125	7.48382	7.84046	4.93074	7.19279	8.07146	6.96259	5.58736	6.45943	7.84172	5.36807	8.16591	7.05528	5.96347	6.00675	6.75221	5.73064	2.48543	5.55585	13.0155	13.6209	13.1073	8.44467	11.1648	6.97384	4.1127	2.60881	11.4812	9.52669	6.76155	4.07039	3.71149	8.86618	6.6453	10.5197	7.42543	7.73742	4.39232	6.54226	5.96578	8.04671	6.44294	6.81378	7.39156	8.24171	8.40344	6.23074	10.4773	6.67807	11.0246	5.55459	7.35755	6.68855	8.32598	8.66227	5.16696	5.44626	7.05637	6.76015	9.78414	6.30012	5.94953	4.47897	8.6703	8.78692	5.05311	3.70044	8.13245	8.8476	9.51944	9.9614	14.3233	11.1875	7.56032	8.47857	10.1302	7.93394	4.99982	10.1693	9.23718	5.59015	5.16993	6.15056	14.2276	3.926	8.95391	11.2624	7.20112	9.42294	7.85736	6.51885	11.5959	10.2738	11.1008	8.37504	14.528	6.84161	9.09566	8.86828	9.03613	8.65696	8.34873	14.7116	8.93811	6.65535	14.7826	10.249	8.98312	8.09223	6.6946	9.63622	12.3392	8.10082	11.6496	9.93649	9.98642	9.74874	8.9615	8.6213	10.294	9.3776	9.85702	11.7634	8.99577	10.4026	9.3208	7.10224	10.9057	7.25077	5.60585	8.96463	4.15381	7.51649	10.6084	7.5297	7.91269	8.85331	10.6932	8.03323	7.30469	7.5812	9.94336	9.12309	11.0927	8.87225	7.35321	10.164	10.4427	5.8802	7.97154	8.57243	8.38722	9.05113	9.05257	2.65535	7.70915	8.96408	8.86202	10.0522	8.86627	8.01123	5.88264	10.088	8.28295	8.90539	3.60881	4.14568	12.0943	4.98383	7.08321	11.6191	10.6182	8.6322	9.66924	8.88813	9.15273	7.92422	7.31832	3.40599	11.6815	5.6604	6.73331	4.0827	5.60288	3.51096	4.07589	4.6837	6.29829	1.80735	4.1375	7.44713	9.23482	5.30012	4.38543	7.75756	7.5122	5.98413	5.86047	7.69758	8.83131	8.85019	4.63807	6.61765	8.33861	10.0314	6.98949	4.47249	2.71044	8.51885	6.32193	8.45533	2.8679	8.79634	9.26608	8.36779	8.91618	2.37851	5.95155	4.20945	4.69488	4.3147	9.23745	7.52748	12.097	11.6323	11.2166	10.9918	11.5693	12.3805	12.2995	11.3457	6.31077	8.07146	8.33226	8.22668	8.82559	8.79414	7.92541	7.01011	8.45309	9.11545	5.68459	4.67243	9.81184	9.99402	9.47051	9.28425	6.25489	8.12722	9.5388	9.81922	4.48543	7.34961	4.16546	7.44377	8.76686	6.12382	8.90881	10.3429	3.89724	5.75756	11.8249	7.79896	8.1634	8.33896	8.81512	8.9549	7.15482	8.84235	10.5997	6.27831	9.77824	9.05343	2.94486	7.71768	0.765535	7.13443	9.7689	9.42059	9.6541	2.45943	9.43087	5.1468	7.3637	8.93634	7.00188	8.37829	6.71149	9.40365	9.80703	8.7429	4.34392	4.38399	9.33047	9.47735	11.8312	4.73561	7.95028	7.98059	11.1601	8.39163	6.38008	10.7095	12.3579	6.50303	12.2351	6.35712	7.24466	6.67666	1.76553	10.04	8.16239	10.0906	5.19107	8.56767	4.2854	10.9614	6.1416	13.0553	6.60923	9.71777	7.28725	8.64602	6.19013	6.32553	8.47471	11.6699	9.72597	7.31576	7.58909	5.49185	5.99095	6.73877	3.63741	9.44014	6.42122	6.98299	4.25948	5.45615	8.38272	6.24031	2.43296	8.23122	14.3737	4.96347	9.35601	8.41109	3.85587	9.39296	6.29094	5.46923	7.46107	11.3137	4.14568	10.9061	7.27045	3	8.69627	8.97957	6.14326	7.63211	8.56515	7.25875	6.28049	11.0975	11.5845	7.62571	8.55257	11.4832	8.81538	8.12825	9.0677	7.71888	7.52273	9.13031	10.1595	11.1378	9.75305	5.56412	9.17268	8.90779	9.01262	7.12619	8.9678	9.22304	9.18121	5.12102	7.37678	4.58871	2.40599	2.60881	2.98185	10.8445	4.70598	7.83933	5.00899	7.67617	8.42626	4.27053	10.7253	8.52153	12.203	6.87774	9.81784	6.93074	10.3966	6.89239	4.74809	9.82839	10.0768	9.11166	6.99375	6.66959	8.3906	10.166	7.32889	5.00565	10.0714	10.0869	8.74315	9.29025	7.26303	8.03067	5.62059	11.0253	8.19229	9.92333	7.26772	8.87866	7.64386	7.5306	9.30948	10.4031	7.79701	8.3733	8.94652	6.38024	6.41602	5.93787	7.28725	9.56548	6.11686	9.32288	6	9.21965	8.80768	9.17817	8.00866	7.08321	8.95626	5.91648	11.1788	11.5253	8.5988	1.1375	8.29878	7.1416	7.15633	3.96347	6.74953	5.69766	6.70598	6.76765	6.50868	6.83122	5.05311	10.6104	9.01124	7.87887	9.55373	3.09925	3.43296	2.58496	6.89781	7.51096	8.57039	2.40599	5.27426	3.01792	2.90689	5.17792	5.02924	3.63227	4.19023	3.01792	5.35463	4.91648	6.87652	4.20945	6.33175	8.72007	8.72894	7.4545	5.43962	9.11131	10.3056	3.32193	1.80322	5.38543	8.92724	4.5098	9.2031	7.52204	8.55756	8.74617	3.52463	6.92837	10.1849	3.1375	10.8998	5.07747	7.1809	3.70044	6.85175	6.38958	11.1246	6.9542	9.29531	5.55766	8.72451	9.19328	9.68354	4.16859	6.7252	11.6761	7.03782	10.4657	9.55914	9.55171	7.96578	7.83352	4.8125	6.75894	11.9446	9.00474	2.21997	7.70183	5.2854	12.9168	8.30834	3.41954	9.98285	7.50224	10.6769	4.44626	9.62272	8.34252	6.0917	5.18726	9.29071	6.59991	9.1809	4.84699	8.85112	6.46756	9.13827	6.36795	7.65014	7.94861	10.1527	6.1334	8.05745	12.3408	8.07575	9.18756	7.88299	10.4556	9.89285	9.68071	12.0274	9.28519	9.93693	11.6693	11.3334	9.67147	10.7127	6.70736	10.0309	1.88753	8.91678	2.96347	6.45983	10.8445	4.23266	6.42459	8.01798	6.14568	9.22352	7.88542	7.96174	6.74732	9.14143	7.58482	7.27798	8.52317	8.65642	5.87529	2.56071	6.8505	10.1227	7.43129	8.25221	7.87243	4.8125	8.17493	8.52552	5.69488	7.32648	4.38543	2.8679	9.01569	2.32193	8.04118	8.50487	8.1976	7.47168	9.75722	9.54052	5.79461	9.18136	7.07146	8.45615	6.8977	5.07172	9.08481	7.41599	5.17848	9.98698	10.0991	6.74685	6.22304	6.92244	4.82782	8.11209	8.72622	8.31832	8.46317	7.82655	10.1068	11.6775	6.14364	8.46271	6.92194	9.23769	9.73691	10.0196	10.8474	10.8803	6.8392	5.94953	7.08534	3.43296	5.39232	11.7361	7.41007	10.889	5.76553	5.69535	5.63517	7.22137	4.64386	8.31859	6.92006	5.95259	5.82273	5.51412	8.35975	6.79701	8.13592	6.81116	4.32912	8.7502	9.48482	4.43592	3.41954	4.04439	5.55152	7.55514	6.99209	7.62644	6.83488	7.29737	2.74416	8.80832	3.91648	8.3637	10.3056	7.27022	10.3461	7.19869	8.27445	8.96694	8.63519	6.97716	7.9097	9.88524	4.98738	9.41669	7.91782	5.60881	10.112	7.40259	5.20945	7.09765	9.46025	7.69209	5.46271	7.02608	6.40429	5.03562	8.70321	7.26679	7.35579	7.30378	4.67243	7.41396	9.44087	9.83131	10.1933	5.75756	6.24603	4.16993	7.58946	10.673	1.07039	5.87357	6.24031	6.15178	7.03342	6.01346	9.90448	8.35755	7.89421	6.32373	7.23554	7.43737	6.79939	5.77083	5.35755	5.47897	11.7549	3.39232	8.61581	8.4208	4.87774	2	3.44626	9.94618	5.38543	9.29984	2.60881	6.46434	6.5744	8.16528	1.926	7.51017	7.37938	4.40599	6.06393	7.62205	5.44956	5.83032	5.19696	6.70044	9.74708	6.90569	7.77676	6.52356	6.17193	4.94017	5.48543	7.50541	8.08162	8.60437	11.0725	7.95652	6.8936	8.39917	7.10224	9.41003	8.33539	7.6056	6.90328	3.01792	7.97728	6.84674	5.60288	5.29988	8.64633	4.79329	7.7866	6.67101	8.6708	8.45492	6.59395	5.66107	6.98185	7.18488	9.0486	8.89391	4.52982	6.53412	8.29242	7.62936	7.12928	3.59694	6.67101	6.24793	7.34163	8.02846	5.40599	5.82273	6.2211	6.52199	7.49362	3.05311	3.73335	10.1026	9.29875	4.70016	7.92659	5.1819	5.64674	7.6763	1.926	6.42291	6.01123	7.84987	6.91648	9.7789	7.94895	5.35133	3.05311	5.37436	7.56022	5.89724	7.74441	7.6018	6.25667	6.47986	7.37591	2.926	6.23499	6.82655	5.71973	6.09592	6.43129	6.90299	7.15684	6.70321	7.37851	6.85478	6.82273	7.0933	5.67243	7.93015	7.32103	4.29278	8.93605	6.65105	5.53916	6.20359	6.68089	2.32193	4.36457	8.57478	6.58346	7.82273	5.83542	7.65455	7.23554	9.07682	9.41616	8.24698	7.97565	8.21198	8.47371	7.01458	5.87188	10.0848	5.0917	6.22423	6.35931	7.82782	10.1094	10.2279	6.09592	6.30378	9.10198	7.19771	9.19451	2.60881	4.54844	7.88874	6.33628	7.65964	8.96116	1.26303	6.14364	2.29278	7.7463	8.79734	3.79701	7.97212	6.42962	6.18388	11.5545	8.11461	2.80735	6.73606	11.38	5.79442	6.76686	6.62352	5.0917	-0.152003	7.5802	5.926	5.65179	8.44128	3.59188	6.70183	3.98185	8.55009	7.39746	5.45884	7.48784	4.53605	4.7866	6.23266	6.42291	5.62382	7.30834	5.49429	8.64024	2.82782	7.85288	8.00843	8.19032	8.35271	10.5981	8.08364	9.61802	7.16088	10.1973	8.88325	6.40939	3.03562	6.24222	8.60214	10.2428	5.31503	7.75689	8.30186	4.66676	5.73606	5.78921	7.78806	7.50144	3.66676	6.79831	6.98651	8.97126	6.46271	7.79961	5.2402	6.01123	8.3336	10.4796	6.66577	8.48059	GSM228565	GSM228565	15	F	White	Healthy
7.88935	3.848	5.12516	7.16792	7.84862	8.22978	4.1127	5.88731	6.38973	5.38965	9.26303	2.8679	8.92955	10.2283	8.61397	8.48764	5.37238	10.6177	7.55995	7.72881	6.19274	6.82018	5.42962	6.1702	6.25172	4.52356	7.37156	2.37851	8.92807	4.32193	7.93664	8.1179	4.44117	7.36019	6.83727	8.55727	5.98185	6.99095	6.20596	9.2716	8.68835	5.42962	6.03755	6.95652	8.71665	6.48704	5.56206	3.88548	3.20478	8.02237	6.33807	6.1375	8.74113	6.03418	9.32252	10.1749	7.57931	8.69279	7.72129	6.74281	8.27891	3.79701	8.50978	8.47005	7.72383	8.8679	12.4124	7.92006	7.95079	8.85487	8.81922	5.97242	5.66492	6.74416	9.45545	6.94982	2.72247	8.64566	4.59096	10.8623	3.32193	5.68046	9.69714	8.7604	9.43484	7.12722	6.78005	4.9542	4.27053	9.92763	7.99266	5.19771	3.37851	7.8679	6.90207	4.7866	4.99095	6.4363	6.58646	3.9542	2.67807	3.30743	10.2589	9.73316	6.87877	4.88686	5.59368	6.81121	7.9542	5.52742	8.73064	7.83162	6.43463	10.7904	7.69845	9.93033	7.80171	9.55478	8.4545	9.6012	7.79896	9.08401	4.98185	3.95417	4.1754	9.59582	4.07039	5.33628	6.60881	1.07039	9.62857	7.12412	7.94251	8.58731	8.00282	5.09492	8.63009	7.19983	9.45697	9.00225	5.21124	6.31288	6.4599	1	10.304	8.4149	9.27938	8.45162	7.4271	6.02237	7.11707	5.33405	4.04439	7.50859	8.55244	7.95974	6.19771	9.47897	7.31233	4.30012	6.43463	6.63697	5.15472	7.47492	6.14568	7.37177	15.5622	14.9405	8.93752	7.18785	7.96867	7.33181	6.73742	2.52916	3.7761	6.37678	4.20945	10.4531	4.44767	6.31832	9.36348	10.743	9.53563	9.59935	11.877	12.6311	6.73471	5.80735	8.2919	9.28309	6.98299	8.31424	5.55613	7.67313	7.6851	5.66676	4.70598	8.34961	8.21432	9.63339	9.60382	4.36457	5.97848	3.75489	7.93718	6.7046	7.56291	3.27798	5.56953	5.83794	4.54946	3.73775	8.0709	5.05745	4.80219	5.16993	2.37851	6.35626	3.72338	8.45404	8.18339	5.2211	4.20945	7.40088	6.3733	4.82012	5.96347	3.82782	6.13955	5.42962	5.8192	4.79518	7.27612	2.70044	6.25927	6.732	8.91913	9.00141	12.2415	6.86018	6.64674	8.09381	7.70769	9.17118	3.51096	5.18822	3.95698	4.90311	7.43434	6.40939	9.87344	3.1375	5.77245	6.17193	4.39917	10.2156	7.34735	13.1571	3.91796	4.32912	5.63807	5.39001	3.30743	9.90512	4.92572	2.96347	9.75455	6.13955	10.328	9.34806	4.79181	7.64574	7.67172	8.07307	9.78185	9.03542	8.3806	6.68366	8.2075	5.89482	6.36982	11.4138	4.98641	8.60881	3.51725	5.45943	4.63062	3.99095	6.39917	4.18587	3.59694	7.92659	4.49171	8.04559	8.29105	10.209	10.7069	9.51491	7.96578	6.81378	7.4363	11.7641	8.24365	3.18587	5.21723	1.63227	5.56986	8.35642	4.76739	4.38764	5.53605	8.60363	5.4363	6.37678	10.7131	8.48939	6.26491	8.90839	9.03342	5.47736	6.67666	2.03562	6.67384	6.09695	7.81578	5.17097	7.93612	8.14522	8.74584	7.08809	9.50839	5.32553	8.36457	7.01569	9.64476	8.33779	7.06932	3.926	9.29554	7.79312	3.27798	6.86087	4.24793	5.54535	7.34753	5.94818	4.18581	3.38335	7.35403	9.31651	8.90007	6.70433	5.05311	4.67463	7.56708	3.848	8.15886	10.1475	9.54535	5.14189	7.5744	3.1375	9.24031	10.626	9.09987	10.4535	4.81533	9.40173	9.86783	8.97698	10.8374	6.19967	4.54226	6.00899	4.93393	6.76288	5.09689	8.7705	7.28633	7.61293	7.78398	6.55773	5.71973	8.90497	7.37243	5.78535	7.04221	8.35843	10.6482	7.76612	8.71651	9.17435	8.08481	9.35843	9.68104	9.68125	5.69209	6.38888	6.07468	4.79796	7.98179	9.38604	7.39019	7.15426	7.27798	9.08055	10.0434	10.1547	10.9303	4.20945	7.76757	7.16302	8.60103	6.17991	4.37851	9.50803	7.67776	9.37482	5.70967	7.62603	8.86944	6.18982	6.42962	9.06878	7.11683	8.58721	10.5733	6.02933	7.42834	9.58871	7.77479	3.62059	3.54844	2.88753	6.40266	7.05618	10.7426	4.33628	8.27893	8.59265	3.95043	5.10211	5.47525	7.18206	3.96165	4.87283	10.302	13.5332	3.01792	4.24854	8.47776	8.66	8.19229	7.82082	8.35221	8.99718	10.1325	8.66356	8.90689	7.72315	5.53702	8.42501	7.34961	6.36457	7.91295	7.27333	4.59096	5.21335	2.74416	6.22304	9.26015	11.9849	4.65371	3.02001	8.59134	4.2555	4.2854	3.12102	5.66676	6.34377	8.46557	3.3505	4.70044	3.18587	4.59855	6.8456	2.60881	4.79902	7.16699	9.68182	7.22593	6.10643	6.6851	7.73758	4.34341	3.83794	9.13904	8.77742	8.28817	7.40259	5.0045	3.21723	6.15785	9.89376	8.60437	6.17991	5.2854	8.87375	10.3882	8.85611	7.77676	6.14462	9.73064	8.71493	10.5419	6.42459	8.00089	6.91855	6.93407	3.4134	4.07895	4.66901	4.44626	7.34341	4.83289	7.39817	4.76122	6.74907	5.86295	8.24698	7.23074	9.65318	9.14593	7.27953	3.79188	9.34119	9.39853	4.39917	9.75989	8.00282	9.25857	7.83676	8.93958	2.76553	6.41949	8.71939	8.29783	5.46923	6.6453	7.83479	1.926	7.80219	7.40259	10.2909	4.96809	8.92837	5.66933	5.84549	7.50462	5.19377	8.69	1.20163	7.04549	2.63227	3.87774	9.72852	6.44791	12.7356	2.65535	3.45943	9.63869	6.99095	4.17412	12.4177	3.67807	10.9455	4.2854	13.3412	11.7711	6.33807	10.6712	2.43296	6.49025	9.99719	11.7092	11.8078	10.6391	7.94193	3.94853	10.7662	2.65535	3.74416	5.95884	5.65249	3.92597	5.33069	7.38284	8.57856	6.80607	6.693	5.80743	6.28273	10.9638	9.22935	8.89561	11.6193	11.0752	8.25813	5.40599	8.78396	9.16164	10.9378	7.66327	2.25895	6.7211	6.05639	9.6961	8.37025	7.77793	6.86768	6.27984	9.05448	8.70026	8.65857	9.25574	4.87121	7.92422	7.14157	4.82939	6.25739	9.15026	11.6444	7.99605	10.7064	7.45368	8.60095	8.28216	6.45943	5.47249	3.56071	10.817	10.4951	4.4757	6.54683	4.51096	3.67807	5.926	7.81057	9.2053	6.05094	10.1211	3.44626	9.80332	7.60119	8.48543	6.20705	5.67908	3.15381	7.10748	4.77532	3.27798	4.54844	7.02348	8.25887	9.8157	3.6893	7.48704	4.06178	10.8097	7.02817	8.59395	6.9945	8.26987	6.94398	8.13853	7.56071	10.4542	7.7879	6.40043	7.87713	9.37151	4.60349	4.33628	5.60453	5.15381	5.59096	8.53333	8.47017	6.28337	10.5453	8.95799	8.63988	8.37112	2.76553	10.5263	6.29189	9.61912	12.3138	2.926	10.0036	10.6086	9.86109	10.9307	9.01123	10.7363	9.00787	9.17756	6.79353	7.87474	9.41595	8.40107	6.57137	6.8792	11.2504	8.09747	8.08428	2.45943	8.2114	11.5114	10.8315	7.78258	4.2555	6.55919	9.98407	7.65046	3.66577	5.2555	5.92162	6.39025	7.04842	9.81666	5.26248	6.31288	5.06764	4.17046	9.67173	14.5	5.6837	10.0856	5.65955	8.46883	7.90191	6.40175	7.57664	7.48864	3.91648	12.3137	9.96299	5.90207	3.40599	10.4589	7.02348	4.18587	4.35898	7.98934	5.2817	11.13	8.88659	6.79514	10.0304	7.87836	8.21091	9.40173	8.07671	9.23996	8.92214	10.8151	9.08356	8.54764	8.11549	0.765535	5.68089	4.32912	6.91767	9.14134	9.85658	6.91548	8.06124	10.448	6.34242	10.5856	11.0776	9.85592	12.5322	10.6888	8.9884	11.9534	4.98641	7.63227	8.30606	8.05327	4.73067	6.88874	7.20848	8.79701	3.3505	8.06717	8.96274	7.58404	4.10434	8.27311	3.48543	9.56891	12.7571	12.5802	12.4818	10.4199	10.4825	7.47041	12.3778	10.9924	7.3637	9.25078	5.2555	7.84046	8.65529	10.868	6.32733	6.48382	3.81468	6.52513	4.69488	4.89239	7.66747	3.53605	5.64097	4.17595	6.2255	8.85858	8.98328	4.1375	6.63517	4.17886	7.43961	5.06843	8.04658	4.51256	8.11738	6.94251	7.34784	5.78136	7.91946	9.24436	8.54264	4.16504	2.65535	3.70044	9.10483	7.55382	7.94895	8.65571	7.81378	9.73132	6.21379	4.58496	4.29278	7.03892	8.24413	3.25801	9.40306	4.57289	10.0575	9.19032	9.18537	5.8505	4.63826	4.26303	3.56071	3.926	8.37112	8.07575	6.93782	7.92125	1.88753	4.26958	8.77808	8.9835	11.7212	3.63227	4.74953	7.78202	8.07468	7.01011	7.91767	9.9359	7.89221	7.67101	12.448	6.7623	8.44379	8.01684	6.78921	6.50462	8.11113	8.75789	6.51728	8.53216	8.56154	8.7762	9.12205	7.2555	9.52943	6.53294	8.4177	8.59432	8.71502	8.45177	7.93015	8.65284	10.3636	10.8828	10.7886	9.52443	6.39974	6.51885	8.25927	7.24808	6.39192	8.39746	6.99795	9.16264	6.37851	9.64458	7.6879	7.22868	10.8802	5.06625	6.1127	7.66145	4.81762	11.5797	6.42122	6.57743	8.30629	9.5981	8.47034	5.43383	4.29253	9.0263	7.357	4.77871	6.03122	6.74147	13.1236	12.1362	11.7249	9.72254	13.1242	13.2295	8.99972	8.30085	6.3345	11.3209	12.8549	10.8802	10.6971	8.24745	12.7883	10.8562	8.54488	8.84439	9.91886	9.69304	7.9845	7.56987	6.75221	10.9137	11.082	11.7978	9.20541	9.92555	9.90167	3.83794	10.7921	7.30156	9.07323	10.1385	11.3793	12.6954	6.25361	10.2695	9.12799	7.44374	5.25172	7.6328	5.49951	8.48462	8.32688	6.33628	6.87283	5.51539	5.5769	7.76988	10.5715	8.09289	11.2852	10.1289	7.47126	5.9824	8.52837	8.52052	10.2721	7.86295	6.95436	4.74212	5.75221	10.3162	5.06022	9.64857	5.19377	8.22593	7.79572	10.4315	4.66421	10.7952	9.12035	7.11478	6.74012	9.68475	7.1639	7.01011	7.72247	4.97121	6.54514	4.6893	8.10748	5.10412	5.79442	3.39695	9.29989	4.73761	4.20945	7.35931	4.62059	8.06124	10.1256	5.79442	15.2629	3.61016	3.1375	3.46074	7.11917	4.18587	3.82782	7.0701	6.90689	8.0433	5.36457	7.59619	5.1347	6.62205	7.7759	7.85736	9.10931	7.36532	8.46922	4.4664	7.34458	4.91484	6.12102	6.54226	3.48543	9.91034	5.35755	7.72178	9.54496	7.89603	8.95041	8.55921	10.0061	6.95303	9.1955	6.83289	9.42488	11.5552	2.74416	3.80735	7.63445	5.45615	6.39917	2.82395	5.34999	3.7761	5.09467	8.28956	7.10014	11.5475	10.8873	9.44626	8.4292	6.97384	6.64818	4.09592	10.948	9.64476	7.44956	8.46035	9.23002	5.8105	7.9949	7.6359	8.09751	9.47677	2.40599	8.83479	6.29646	6.76916	5.60288	4.71418	10.5612	6.8392	2.90689	5.18982	2.8679	4.92125	5.08746	4.01792	2.20163	6.49667	5.56263	6.64097	11.1178	5.59395	3.49825	10.5239	7.72042	8.46271	3.90187	8.41624	7.75756	5.62936	9.4733	5.74743	8.34074	8.57894	9.14017	11.3148	7.11422	9.58026	7.97184	2.40599	6.15353	9.00253	5.0045	7.76288	9.49905	11.7705	8.41073	8.99388	8.19209	9.08879	8.3837	6.85922	9.48134	5.56986	7.34341	7.89542	8.43768	9.29669	7.71493	9.04494	5.15381	5.99095	4.26303	6.79181	10.0158	7.67666	6.87529	5.97957	6.65821	7.89482	5.29646	7.04221	9.49985	9.56643	4.18587	5.39232	7.18289	5.61109	6.44294	9.22385	6.16189	3.99095	5.2211	4.70692	6.33018	8.90839	9.34587	6.47249	10.9461	12.0213	9.39403	6.85674	11.1053	9.58946	5.70513	7.39832	10.5483	8.07139	8.25974	8.86109	10.187	10.9883	7.42375	11.0242	7.87801	9.73995	5.35215	9.67825	5.72699	6.21529	7.44211	6.18159	6.57336	4.82782	3.53605	4.82466	5.1409	5.83766	5.60117	5.65354	6.02628	3.848	6.46314	9.41066	2.926	4.89724	7.31741	7.59947	10.6765	8.03506	11.1792	6.94134	9.93133	7.03672	9.84612	8.24313	7.98299	2.07039	7.54071	6.0045	7.96405	7.1127	4.66676	9.77768	3.03562	6.11478	7.52633	6.30243	4.24743	8.28901	8.99602	10.7736	9.91926	9.4103	9.54226	2.96347	6.29564	8.67948	2.29278	9.15802	4.85261	5.97462	4.22497	4.17792	0.847997	5.14975	6.66391	10.0433	9.03205	6.75889	2.56071	5.83207	8.85953	8.82534	10.36	5.77083	5.91409	8.58082	9.93472	8.93103	10.0629	4.3505	8.42752	7.42626	4.43282	5.38198	7.0109	13.3436	2.56071	7.26585	6.10434	13.9917	9.81963	8.08723	3.66676	9.8857	5.91886	9.38555	7.90632	6.85674	9.68418	10.4197	12.7171	9.83733	7.30195	5.97499	4.71149	5.89265	4.56528	4.69488	11.038	7.40991	8.07361	6.6851	7.34784	10.3385	10.793	4.81592	5.34706	8.09381	8.68831	7.3156	5.93782	4.58496	5.37156	10.0522	7.25732	5.03562	9.36523	8.28771	8.99294	11.5998	6.62644	9.1533	7.05745	8.00955	5.67525	7.57516	10.0479	8.12309	8.28817	8.57175	8.71081	9.12231	6.07904	2.1375	6.65105	9.48684	12.0479	9.39725	12.1227	6.2211	7.00787	8.69515	6.69766	3.73335	6.1416	7.70766	3.80735	8.72758	3.96347	4.52982	9.63934	6.48833	4.74416	7.30652	9.39938	8.70632	6.36282	6.17592	8.33985	7.0065	15.6132	8.64024	9.91321	8.96521	5.70598	7.40939	11.55	8.25927	5.27798	9.27517	9.86904	3.63227	3.96347	9.23912	7.31288	8.51333	7.20163	6.58496	6.54071	3.57289	5.73335	3.57665	9.79863	7.06932	9.44956	5.59293	6.58045	7.74281	8.56605	8.13391	8.26115	8.28586	7.57213	8.85798	7.01781	3.76237	2.88753	7.94193	7.38716	10.1644	5.16428	4.57289	5.74685	5.87283	6.12928	7.11061	3.75489	6.76288	6.1639	11.7681	8.55086	6.6078	9.69029	9.97699	6.41785	7.91588	7.25833	6.45286	7.4545	7	7.58496	7.20767	8.28551	10.6827	7.04658	8.21383	7.89851	6.42459	8.7039	7.70113	6.87036	8.38828	4.77673	4.71699	3.83794	9.2353	7.16491	7.10119	3.41954	5.80219	5.51728	10.7089	7.17681	7.89785	3.08746	5.91409	9.67543	7.57818	13.75	6.27426	5.37156	9.75939	4.78136	9.61765	8.80671	8.31016	6.3733	2.67807	8.5216	8.05799	7.26115	3.926	8.38922	7.75824	6.98755	6.45943	8.20408	6.82018	8.32598	12.2311	8.20822	3.44626	6.5774	7.94136	8.36632	9.40812	8.8451	5.24793	4.37156	3.54844	5.48864	3.88753	6.50144	8.75856	3.01792	6.85425	8.05148	7.43379	3.32193	8.78103	5.13556	7.66101	9.19079	4.8125	6.89724	6.00899	6.38716	9.43421	7.87958	7.96058	6.09676	4.94953	7.96521	6.12277	5.24793	8.89118	3.73335	5.59815	5.89966	7.4149	4.70598	7.42459	4.61471	6.20163	7.29646	8.78267	11.3421	4.54226	9.47332	3.62619	3.67807	6.79051	6.54689	7.91593	6.18795	3.05311	4.40484	2.79068	4.46597	5	4.68334	4.95884	6.46664	6.71699	6.75489	7.96058	7.70252	7.3613	3.6534	6.91743	4.01792	5.04002	2.72247	2.53605	5.9666	4.7866	8.33711	9.1848	8.64097	7.25464	4.67956	3.43296	4.6038	4.00899	5.50144	4.42415	6.67666	3.88859	2.07039	10.0293	11.0945	3.5518	6.18245	4.82999	8.97223	9.09117	11.5026	4.87297	7.44501	5.23649	9.219	7.41847	4.88753	8.79928	7.60659	4.54177	4.54749	5.08644	8.77344	6.64241	8.55382	7.20798	6.94486	6.21723	10.74	8.38931	6.05736	6.29407	3.33628	9.21772	8.03598	7.01123	8.67539	10.8782	12.6571	4.08721	10.5531	8.87375	6.59428	4.83794	8.00619	9.57407	7.71165	7.41109	3.04134	8.31588	5.89208	12.099	10.4596	9.23314	12.163	10.2554	10.2118	4.58805	5.26343	9.32396	7.24031	7.59096	8.35799	9.53799	7.95128	9.79628	10.1158	7.94134	2.63227	9.70632	5.54844	7.16892	7.11744	4.79681	11.3451	6.69075	7.52831	8.44997	8.69179	6.69488	8.31571	8.21868	10.1671	9.03122	8.61202	6.36107	5.22497	4.62621	4.74416	10.0243	8.37287	9.66512	3.05311	7.48945	6.07682	3.88753	4.25972	4.46644	5.0268	6.66531	9.00141	10.282	6.58045	7.03838	5.58796	7.32103	5.80219	7.84298	7.68159	8.04056	3.926	8.74483	9.92985	3.15381	10.7918	9.12386	7.8361	9.07201	9.69679	4.61471	7.65678	5.59589	1.80735	7.65893	10.0369	9.83563	5.55459	2.7866	10.7983	5.0045	7.6858	7.27891	3.81762	5.50779	7.09908	5.18587	6.54689	7.22689	7.28077	5.97269	6.96347	4.66676	8.70611	8.36938	9.24031	6.88419	6.8505	6.62059	7.26159	8.42459	8.18636	9.66053	3.56071	9.6001	7.61324	8.35755	3.21723	10.9828	3.75489	2.80735	7.58571	2.32193	4.20163	5.62926	6.99661	8.26866	3.60881	6.31052	8.67207	8.69766	9.28956	8.84925	10.0635	7.57179	8.35315	6.79195	3.97269	4.27798	6.50523	5.96116	3.24793	6.71562	3.83794	6.76818	5.89482	4.52356	3.30743	5.62016	5.73335	3.98185	2.88753	4.41278	3.53605	4.49753	3.26303	3.74416	3.88753	7.52669	10.0872	12.377	4.01792	3.51096	6.58946	6.45604	6.85425	9.69087	7.19279	10.8535	4.79294	8.93272	12.4912	7.732	6.12697	7.10685	11.3452	9.04516	9.98527	13.3091	7.3505	6.43463	5.49185	11.8575	9.10774	7.1127	8.56758	6.60029	7.34607	7.02459	7.35729	9.6728	4.67243	8.50342	7.3672	4.26303	8.70529	7.1467	11.997	5.79442	6.67948	5.87036	7.74483	8.17093	8.80616	10.9467	11.421	11.6215	11.3129	9.34104	7.38716	10.8539	9.10306	4.03562	7.33539	10.3892	8.64386	7.90509	12.4261	7.24031	9.71098	8.05077	10.6127	7.65464	9.4132	10.5774	7.25833	4.3505	10.0835	10.1487	6.56012	12.0399	7.41956	6.2854	6.97274	9.18508	7.27426	8.6196	9.99789	12.5013	8.76321	12.2622	7.87098	7.69	8.59612	8.4075	8.37591	10.3612	7.84172	8.80445	6.84423	8.35604	13.8693	8.63916	13.1583	12.0907	6.64386	10.4496	6.95064	8.2634	7.75556	10.5129	9.81486	9.36392	13.8718	9.32867	14.1395	13.6599	9.78275	7.32031	8.91982	3.27798	10.3943	11.9431	6.94486	10.8503	11.1099	7.69209	8.80703	14.9179	11.645	10.9994	7.16591	11.1248	9.35777	10.3057	6.82931	9.0023	11.8131	10.1017	8.20212	9.10456	8.82655	11.5821	11.9513	8.91229	6.48864	10.6971	6.57169	5.16061	9.78638	5.18587	8.06286	3.33621	11.378	5.72462	8.03973	8.72724	10.202	7.64674	4.00899	9.0917	9.26839	5.30297	5.01346	4.62644	5.0187	8.94034	6.26179	9.55478	6.10643	8.16713	5.74027	7.22978	7.74483	6.54381	9.18115	4.3147	5.08746	4.99572	6.30195	4.54503	5.1416	5.61471	3.47803	3.39232	6.15178	6.11478	5.6837	6.08479	2.74416	4.58496	5.0045	5.43056	1.76553	3.42534	2.56071	5.19046	5.7866	3.45943	7.36107	2.57655	7.60733	10.5739	6.41404	7.18272	9.22797	7.79673	6.30131	6.95519	7.92662	9.01183	4.91169	7.1253	6.92432	7.24603	10.0122	8.92452	7.40429	9.30538	7.91827	5.74349	3.30743	8.6664	8.31651	11.1856	7.05094	7.62498	6.79442	8.39318	4.9184	4.80219	3.1375	3.73335	5.97976	7.97269	11.7119	8.43773	6.79428	8.88478	2.94486	6.51534	8.00557	7.57894	5.63517	4.43962	3.926	10.4396	3.82782	4.41919	3.79203	8.58423	4.13058	6.86419	10.4421	4.04439	3.87774	4.84298	4.45286	6.16591	7.56226	6.86672	8.1593	7.20404	6.50938	7.35941	6.97691	4.71937	7.3906	9.97054	8.63626	12.884	8.83041	7.10224	8.84862	9.3733	12.4333	9.06151	4.53605	3.94741	7.00675	6.89514	6.17193	9.26527	10.5734	5.11825	3.64386	5.91967	5.27915	5.57043	2.848	3.07039	3.51096	7.53138	7.77545	5.51412	8.44253	7.99548	7.05202	8.07895	2.76553	5.94492	4.80536	7.27053	6.91767	5.26056	5.50144	5.85798	8.15431	8.32057	7.99583	4.1375	7.12516	6.28521	5.7846	6.85439	7.36585	6.18036	7.87283	8.27659	7.72754	6.40031	8.75035	7.224	6.06824	9.14642	8.7162	9.03289	6.32912	6.1918	5.24317	7.21626	8.35623	5.74953	9.35447	7.7879	9.73251	4.98185	10.443	2.88753	9.2665	8.04439	2.74416	8.67808	6.92481	7.07361	8.63916	8.50661	4.47897	5.11849	10.0619	7.77502	4.10434	4.9542	6.31651	5.55766	2.74416	5.0917	15.6801	9.53448	10.935	4.26533	4.19377	4.7866	5.55152	10.2193	4.83289	8.93664	3.90689	4.65535	2.848	7.35403	4.75489	3.6893	13.0562	9.66391	9.08162	10.0572	8.91022	7.13545	9.32339	9.76801	5.60442	7.1022	9.52845	7.6982	5.33473	8.16189	8.31137	10.3877	6.47249	7.24031	4.65949	9.40812	4.2854	8.54689	3.93546	6.38307	10.5746	8.67609	1.53605	4.22497	5.70044	8.70113	9.7267	11.2326	9.35591	9.97384	9.40312	8.47676	7.9472	10.3698	4.52356	7.05779	3.18587	8.22497	9.29776	4.2555	7.38888	9.14841	10.1143	6.55236	7.00113	6.61618	4.24031	1.72247	4.49185	6.40088	5.58284	6.65964	7.56377	5.09378	5.50139	5.96116	7.893	5.87529	8.24745	8.00562	4.84517	6.02015	5.29278	4.97825	7.01011	6.94017	7.05528	9.84706	9.26021	9.27263	9.65839	6.24569	7.80607	6.3906	7.3906	7.21529	8.90599	9.21884	7.44294	5.97849	8.34899	9.26561	10.9951	5.9147	8.22352	5.89239	9.58045	7.12412	7.58572	7.16993	6.13534	7.4545	11.3109	7.58946	7.99944	7.4814	4.95884	8.94434	8.71014	8.13237	11.3945	8.30424	6.54535	10.0953	8.41151	7.37417	8.91468	10.1881	4.69488	6.49665	7.12722	8.79636	7.07361	8.33226	7.16357	9.12412	11.7905	7.03782	3.5031	5.57289	3.08746	6.52291	7.43129	3.90689	7.40684	7.71869	4.45552	6.66391	6.69627	8.04604	5.39232	3.7761	5.05311	6.64097	6.67948	6.80864	7.84423	4.21723	5.08746	3.9424	6.42291	4.58276	5.94251	4.85798	4.83289	6.78398	1.96347	7.19673	9.28933	8.73437	6.59273	7.71149	6.55766	9.41109	12.4271	9.10826	5.75489	9.808	6.12102	5.09363	6.50144	10.5845	4.16993	12.2873	5.25927	5.74416	10.1513	7.6949	6.27681	10.3478	7.99203	7.48784	5.62644	7.01569	10.3487	10.0497	9.94924	9.47208	7.36427	9.51367	7.1955	6.54535	7.6071	10.6685	7.14694	9.64043	7.05637	9.94793	6.11061	8.58365	8.17393	4.63227	10.0206	6.62059	7.31832	9.65747	8.51941	7.36926	6.22882	5.3147	8.07753	7.4879	8.92778	9.36523	6.52982	3.94486	6.18266	7.1416	9.68124	9.85304	6.45121	7.41382	11.1256	12.5554	8.59358	12.6516	10.4394	4.29278	1.76553	4.91377	6.853	10.5669	2.32193	8.97183	6.56377	3.52356	6.16591	10.5281	5.96347	2.74416	6.52826	7.23552	9.54323	5.26303	10.432	8.91607	7.05395	5.76585	8.07253	11.492	9.81067	9.35006	8.37081	9.69538	10.6238	6.71836	4.27818	8.0268	8.22159	5.45943	7.75221	3.40599	6.07895	5.19771	1.72247	3.54844	7.59544	5.82178	6.51412	8.75054	7.35642	10.6571	9.00759	4.63807	9.93929	3.63227	6.37411	7.26209	9.36938	9.09566	8.02558	8.29462	8.87836	8.49424	6.04962	4.26155	6.84468	4.45155	5.44278	3.12102	6.84046	3.12102	7.51987	6.02237	5.01172	5.56601	2.20163	3.96377	4.7257	4.78666	4.70832	5.64055	9.114	2.848	5.32912	4.69949	4.29492	3.84848	5.11776	5.17986	7.20887	6.88753	4.31755	4.58765	5.62178	4.72247	7.32012	6.74685	6.02237	3.12102	6.33092	9.57516	7.49265	6.06609	9.58289	10.2407	8.10888	9.80735	9.50918	2.56071	7.77132	8.40483	10.8471	9.81298	8.99675	9.0917	6.55612	9.43844	10.1173	9.7848	10.5786	9.63774	9.0634	9.07948	8.67573	10.6055	6.0917	9.808	7.73674	7.71287	7.78202	7.80478	7.50329	9.09408	2.8679	13.7621	8.99658	11.0311	7.55382	4.42626	8.62899	5.97728	13.0402	8.9655	7.82621	7.85039	8.4545	9.49546	9.48583	11.5226	11.374	10.1256	12.6126	7.5345	12.4299	5.54226	12.8194	7.44791	6.34163	3.74416	12.0803	11.0397	9.32418	11.5563	9.09751	12.439	12.2612	5.8802	4.26303	7.54998	8.21043	7.09381	5.926	6.60733	7.30307	2.81029	3.81762	4.3505	7.12619	5.82018	3.27798	5.83571	6.6893	4.53605	9.96636	10.1785	4.17858	7.52904	7.21237	8.32957	8.40761	4.88878	4.36457	4.41954	10.164	10.0518	9.6435	8.64243	10.3304	5.36773	4.97601	7.91707	10.6359	3.43296	7.52491	8.30652	6.04658	5.1127	8.8679	6.85142	4.66107	11.107	7.74288	3.3505	9.21709	8.99322	4.6198	9.93914	6.97499	8.42734	9.91666	8.06491	10.3825	8.1205	10.3264	7.52178	5.62974	6.94603	5.28493	5.1962	6.59762	11.2956	5.10434	6.82909	3.32423	6.56377	1.76553	8.81218	8.22787	8.97762	3.29278	6.05528	11.8265	5.27426	7.53294	6.59096	6.70698	10.645	4.12444	7.22593	2.9462	4.59096	8.00338	7.80219	6.44118	11.8703	3.848	8.10276	7.7761	6.08958	6.90809	3.26303	2.72247	3.53605	3.44626	4.64962	8.83826	4.37156	3.44626	6.82528	6.01123	3.90689	6.16792	6.27612	5.50462	8.17043	6.50621	8.90929	8.82909	11.2377	6.77742	2.7866	4.56682	11.628	7.95539	4.73549	10.735	5.20838	7.67544	10.6736	4.1375	9.08587	9.83431	8.93624	3.67807	4.32558	2.40058	3.56868	3.38277	2.88604	11.2909	3.12102	5.63517	4.30012	9.26227	8.033	5.16189	7.79246	6.66365	9.79261	8.69279	9.34693	8.8558	11.7915	4.75667	4	4.34239	6.95235	7.84862	2.29278	9.95216	4.51622	2.10434	4.97728	4.16189	11.8314	4.69488	3.57289	4.87774	11.6308	6.848	11.9887	11.9126	7.21548	8.35182	7.60001	8.57478	6.76421	2.43296	4.22996	3.08706	5.61176	7.01011	8.6471	8.04111	6.36577	2.3505	5.30378	11.5444	9.03169	8.65071	5.72655	8.93218	8.60437	8.03617	10.6111	8.05691	4.52982	9.42501	7.66178	10.7237	10.4966	4.96429	4.29278	2.88753	5.37175	7.79668	7.24793	8.81009	5.48543	5.61765	6.43463	2.58496	9.85456	8.11218	10.2494	6.83031	3.86103	6.97773	7.84109	5.70874	9.52826	4.27053	7.08428	6.68229	8.04111	10.7895	10.589	11.0843	9.42794	8.04002	8.2182	6.25361	11.3615	8.45492	8.19771	10.2247	11.2951	2.88753	11.6987	7.30868	6.68877	6.41954	5.14568	10.079	9.76288	7.68322	8.43093	8.60671	8.8633	7.32737	5.98224	8.34341	12.1545	9.24579	9.24403	6.60881	6.67948	8.42375	8.93487	5.34903	6.37684	12.8314	6.77742	4.60288	6.85175	4.5478	5.49434	4.14568	5.86295	3.96347	3.18587	6.32691	4.83794	6.31134	7.33539	5.17792	7.48704	7.02996	13.7198	6.38128	6.50816	7.6125	4.43962	10.0661	9.92719	10.2401	6.54071	3.58976	10.0396	5.51096	4.27053	14.616	8.04711	9.37764	6.80558	8.20608	9.80945	6.2724	10.5911	10.006	12.542	8.93462	3.15381	10.7333	11.1257	4.18587	6.1918	2	10.1911	11.304	7.38958	5.05267	6.96463	9.16491	5.51728	6.64097	6.16993	5.58496	6.23074	5.61471	6.20098	7.14319	8.08321	4.12928	2.1375	5.15785	2.51096	9.45471	6.14364	3.21723	6.75413	7.15482	3.23819	4.46773	4.07895	7.3147	4.82121	4.47249	3.79847	6.3822	6.18766	7.95361	3.57477	5.80735	5.66959	6.6279	3.21723	2.80735	5.03122	5.20182	5.37136	4.0819	5.57894	4.19377	3.99095	5.86857	6.10014	2.10434	2.51096	3.53605	5.79961	4.23266	5.51728	3.39232	7.82495	0.378512	5.85549	5.00322	5.31107	6.45121	9.86762	8.5345	2.3505	9.20464	11.5386	4.63227	8.15279	6.87774	3.60881	8.99918	6.56393	7.24222	11.203	7.72106	5.04876	7.38024	7.79471	7.36107	8.61839	11.0158	8.28448	5.24278	7.07332	9.8895	9.33965	7.84925	8.65724	4.84355	9.04439	12.7049	5.32553	5	4.8679	7.7252	6.23266	4.15381	11.7014	6.3359	6.1416	7.82018	8.02262	6.75889	7.13284	8.35535	9.27015	5.36807	7.22233	8.13802	3.29278	7.94486	8.50859	8.92253	8.10321	5.74782	3.29278	4.14568	6.91508	3.03562	9.52317	4.81057	4.93772	6.52042	7.32733	8.61117	5.77123	8.86511	10.3531	9.07601	6.48382	4.3669	9.44431	9.44688	9.35777	7.61148	10.9687	8.06178	8.30261	9.73978	9.19057	9.07039	7.66888	6.67866	3.65853	10.2172	9.28956	5.53294	9.13522	10.2811	8.55267	4.53372	9.77314	6.77215	8.60696	10.5862	4.88264	4.46667	11.0706	5.64458	7.79387	4.74416	9.85627	9.71253	10.7209	8.54882	7.93849	8.13802	10.4194	10.1072	9.12222	9.49426	10.2502	8.56417	9.82444	3.91648	9.93956	9.91498	6.66006	6.93428	11.0089	9.67643	4.84354	2.37851	10.07	9.82607	6.78529	10.0799	8.24054	13.7261	9.83336	6.26491	7.84181	8.82464	8.84549	9.2148	6.51885	9.31606	8.37287	10.3617	7.74886	8.18757	9.73149	8.66711	12.1387	8.52278	6.62936	3.72247	6.51096	5.44294	4.06178	8.95873	11.4287	5.68089	7.89603	8.95681	10.2052	4.49841	10.5917	8.24792	5.89239	10.6841	8.05637	10.9614	2.43296	6.37678	10.3768	5.66391	6.42122	7.22593	9.44729	9.03874	9.26115	4.71142	4.60288	8.73978	7.90036	7.44791	7.28725	9.10198	7.66107	6.60881	4.19323	8.74752	4.83289	6.86443	7.6568	5.06609	9.13314	5.46923	6.86196	4.33628	11.0736	3.1375	10.346	3.41954	5.22497	6.66959	3.29278	2.76553	11.1369	9.4402	7.85798	7.97452	8.00955	6.80523	6.61629	9.50176	9.59059	5.08321	7.35249	4.52694	9.01959	9.4292	7.30648	6.9331	7.39146	6.54998	11.3683	9.38262	8.36019	9.19932	9.2097	5.7475	7.36545	8.31922	9.08188	7.5744	6.33092	8.45286	8.72719	9.7342	9.51093	7.57074	5.01779	0.925999	7.34141	9.47199	6.28454	7.82367	2.32193	5.62858	4.76553	9.14287	7.16314	6.30378	5.47897	7.70213	6.94017	5.77728	6.24413	9.16567	5.5328	6.69488	3.58496	10.0153	6.39403	4.64962	4.72347	6.25927	3.66676	7.19975	5.24299	10.0519	3.83989	8.51373	7.7211	6.75622	1.48543	7.22943	6.67525	6.52882	5.84729	5.78691	4.49441	5.68747	7.91926	6.2724	5.59395	7.08108	4.49185	9.31877	5.31095	6.31544	6.58496	4.38543	7.73539	5.74395	5.50817	3.04796	6.18945	3.29278	9.35953	8.59656	7.70291	8.40003	7.53788	5.72247	5.37353	5.58195	6.12102	5.71699	6.64265	4.29278	4.80735	3.67666	3.33628	3.96773	10.3464	1.53605	9.03837	9.114	7.30469	11.1579	7.6487	9.40195	6.96463	4.02299	5.55037	8.29646	9.1199	8.63488	9.21626	8.65894	8.44253	5.04439	9.45533	9.55689	7.29217	7.25833	9.66853	7.03012	8.38974	6.05094	6.74281	8.04925	3.24721	10.1018	9.50312	8.3412	4.81762	2.74416	3.44626	9.02735	4.65535	7.68018	9.02633	2.65535	8.03748	6.22497	8.91319	5.8626	7.54535	7.44294	10.1311	6.59096	4.46597	2.60881	8.48051	7.32763	3.72247	10.6826	5.89966	7.85736	7.23936	7.77515	11.0893	2.65535	6.44626	4.49882	5.39585	5.24626	5.44078	8.38568	10.9764	8.33271	3.85065	6.76686	7.83289	8.99661	7.43296	6.9193	7.01254	3.80735	8.07735	6.01123	10.3698	3.05311	4.00899	8.9334	7.34518	8.96035	8.58308	8.48854	10.2346	8.70148	8.79961	7.97327	8.31733	4.3147	10.0853	2.8679	4.06748	7.29002	2.98185	5.94953	4.1127	10.1408	9.84533	3.72247	11.2055	3.46241	5.463	7.49506	7.86233	8.59319	8.29646	9.99365	3.70044	7.14993	3.64131	5.47897	7.92125	10.9358	8.98721	4.32193	8.92807	6.32012	7.35931	5.07448	5.43277	5.93782	5.80609	8.4034	4.1375	7.49185	7.34341	4.42626	3.36457	6.55459	7.40429	6.88753	5.42962	4.27408	10.547	4.54226	7.22014	7.10172	6.22304	5.26356	5.45585	6.94017	6.58195	9.29135	5.51578	8.2854	7.77149	4.82023	5.58195	10.2505	8.47592	6.59945	10.3021	8.12272	9.25432	9.08879	7.97441	8.54148	9.89194	6.2817	10.1528	6.49025	7.84403	5.43605	8.72451	10.4161	7.81241	7.51175	5.58796	10.5543	3.56071	3.64386	3.53605	8.36238	7.91158	7.88752	7.76427	7.45121	9.79474	6.3345	10.6677	8.78463	7.75987	5.32912	4.33025	11.7469	11.5974	11.6965	10.5367	6.86895	4.64225	9.25894	5.08321	8.15026	8.90899	6.1639	3.05947	7.59711	6.7124	4.47897	8.3548	9.11794	7.57667	4.19377	2.58496	8.78594	9.71802	10.5231	9.12343	6.12102	3.89724	7.32643	8.57061	8.36917	8.35799	7.65414	4.98185	4.76022	10.7856	9.17068	9.37091	7.12102	10.2171	8.63372	8.79019	3.66676	4.94486	7.04876	9.07948	6.17592	5.28075	4.76022	8.65213	7.58871	8.5763	4.65537	3.45943	8.72144	9.39232	7.69586	11.2335	3.41954	6.53294	4.38543	5.80413	5.40451	5.4578	7.49212	6.24541	6.00931	15.5191	7.1334	5.01346	14.4951	10.6562	5.97957	7.89418	15.2061	14.2503	6.76553	4.67446	9.64793	4.79996	2.70044	3.89724	4.01792	7.12926	6.72792	5.36312	7.01681	11.1177	4	6.1819	4.37851	6.3733	6.31636	4.58496	4.96574	5.62727	9.36963	6.16886	4.71208	8.81025	6.45943	4.64386	4.67807	7.43129	7.66317	4.8603	8.15127	9.29783	6.25172	5.52356	8.07886	6.54381	6.86171	4.44037	7.56166	9.34141	9.53061	5.51619	8.51254	9.46455	2.40599	4.45943	7.45533	8.47716	7.79776	9.5353	12.8	9.73088	4.91796	10.9748	9.50333	9.06649	8.32643	10.6056	9.21164	8.67278	9.59664	8.66676	10.662	9.33436	9.09417	11.5482	10.4052	10.6045	12.8185	12.501	13.5805	9.55384	12.6233	13.5913	11.198	8.4705	12.8329	13.9232	9.67466	13.7564	12.0545	13.663	10.0895	11.7624	7.5956	8.70468	9.3505	8.81529	8.61102	8.62781	9.97336	8.52862	12.0932	10.4292	11.1179	6.1918	7.63263	10.5045	5.45615	6.59581	4.35755	9.87161	6.27984	5.01792	6.62644	10.9139	7.68642	6.27408	9.36807	4.15043	7.28838	7.52591	7.13704	5.60843	7.31273	5.09205	4.70598	7.136	9.42122	8.6069	3.63227	5.25376	9.22262	3.21322	6.97039	9.2253	5.03705	8.81666	8.1467	8.56986	7.83731	7.33002	3.67807	7.02133	5.69488	7.88264	9.00819	9.09908	10.7132	9.5263	7.52356	2.20163	8.25077	9.78823	6.85549	4.46597	7.03892	5.41437	6.42249	8.58911	9.01959	5.37955	5.16189	12.2033	9.26256	9.25644	7.80864	5.2817	5.12516	6.40939	6.01569	4.99548	8.43228	8.27607	7.25361	4.6837	7.36897	9.40671	10.7639	8.21383	6.50462	9.40706	8.46033	3.26303	7.11337	3.02482	4.235	6.21432	7.12464	9.03885	8.77336	7.57894	3.63227	5.53605	9.5274	7.02126	8.83257	6.46107	10.9784	5.70321	7.79105	8.11015	4.91445	5.38057	3.77522	8.20911	7.19014	5.41783	2.80735	6.09903	7.12309	8.07788	5.66391	6.08748	6.48704	5.64774	7.41616	5.98916	1.926	5.04125	5.78771	4.78241	6.56623	8.48864	7.55995	8.73674	3.33628	6.91687	9.90569	4.19377	4.77028	3.63227	4.74177	6.74638	6.65392	4.89903	7.12412	9.12854	9.77374	6.30719	0	6.72383	5.60191	6.79181	6.38198	7.22304	2.58496	8.57289	7.45733	8.5345	7.09279	10.5189	6.22945	5.49377	8.29508	4.63227	6.26303	8.93126	7.22689	8.46475	7.05637	9.07628	7.55919	6.37678	7.45326	2.58496	6.83542	4.85836	8.05853	7.3892	11.7054	7.06824	7.87897	3.1375	8.0511	7.54243	5.71699	7.84172	7.30652	5.36107	7.67737	6.84674	12.8466	8.63911	7.71768	4.48543	7.75154	4.40599	3.43296	5.76553	11.3684	8.66463	4.62644	5.33089	6.46597	5.05263	6.10732	3.88753	6.1416	7.65218	2.72247	2.84577	11.0101	6.17792	9.45146	9.94222	9.33606	6.87509	10.3237	6.90887	7.77083	5.2891	7.34163	7.74902	4.688	6.09381	3.82782	4.34341	5.51774	7.75087	6.8716	7.64595	4.50372	11.7234	12.476	5.9415	12.2248	4.87774	6.07253	7.84655	7.37591	7.67172	6.05528	6.21335	9.67278	7.54226	8.69279	7.70667	7.04549	7.6297	6.4518	5.853	9.2914	7.23955	7.40782	9.08348	8.60504	9.14262	8.19279	6.79843	5.66443	8.09008	3.64386	7.83731	6.04631	5.05311	2.65535	6.24413	3.01792	7.9343	6.93192	9.10927	4.62644	5.35755	4.99392	3.7758	10.9538	5.7866	6.13955	6.49346	6.24678	4.27053	4.62059	6.59694	7.83669	6.75489	7.94193	10.6048	4.08746	5.97039	6.96	2.23266	6.853	4.79271	5.78921	6.55919	8.44874	4.24031	5.70367	6.90569	7.38428	6.03342	7.80413	8.98413	8.34658	7.31922	8.11652	4.51728	5.79442	5.57307	12.8999	10.4652	7.71367	6.34518	3.71133	6.14364	3.66676	10.5168	5.62644	7.94953	6.53799	11.3874	7.35667	8.17595	5.64674	3.05311	9.97585	3.08746	9.85412	8.08481	3.6893	9.43693	6.34839	10.4299	4.70598	9.26068	7.75526	10.3238	4.51096	3.63807	6.5199	6.40259	6.99209	7.63154	4.94486	5.2211	8.90268	8.5292	4.54226	7.73099	10.274	6.97154	8.01123	7.71356	8.58796	4.95879	8.64171	8.04757	7.12619	6.46597	4.98618	6.98299	5.47573	6.71699	5.41954	6.95768	8.81762	9.10355	9.02181	10.8028	6.90328	4.51096	5	8.57251	9.32356	8.37069	8.29115	6.04221	9.0737	6.09803	7.90448	10.5349	11.2931	8.23554	5.29278	10.665	10.3399	6.9153	8.87098	10.7188	9.52787	9.80413	4.49185	8.78057	9.60321	9.7039	7.45861	9.47513	9.33762	7.07039	10.951	8.29508	6.40748	7.25361	8.94164	11.4459	6.69627	8.86523	6.57137	3.63227	3.97269	6.72928	4	9.78672	9.90554	4.81762	10.6741	8.11686	8.71665	6.86407	8.48704	6.85549	6.98755	7.95478	6.64253	6.38888	4.10434	7.34961	6.08052	7.18488	6.92469	8.88525	8.43664	6.97723	5.97473	8.93437	8.06878	7.17757	8.34784	8.86666	5.27053	5.65535	5.4822	15.1504	7.17526	12.8786	4.84083	4.79701	8.03397	4.96861	5.10281	9.45779	2.51096	8.1634	9.49845	9.91424	8.72349	5.79942	4.52982	6.78267	10.3533	7.9629	6.08534	3.64386	6.93683	9.71528	3.43296	6.66534	7.14714	3.52356	4.3147	8.0791	7.40088	4.86295	9.63336	7.24109	4.04439	3.80735	7.67465	8.52833	8.53021	6.47735	11.5762	9.80886	7.97823	9.31356	9.03874	9.1472	6.22689	8.70701	6.347	11.4732	13.2231	7.83275	6.16748	8.05202	4.34341	5.31832	9.36698	8.6994	10.1017	8.84455	8.07276	11.1226	9.41975	10.1872	7.96521	8.93987	13.5403	6.84786	7.28725	8.82496	11.0048	10.1098	3.70044	8.86207	4.43296	8.31087	7.63812	6.97728	7.57709	6.05094	6.45864	3.46098	3.49753	8.38284	1.58496	4.16189	7.00486	8.58395	3	5.64097	4.48543	4.30289	5.27773	7.24127	7.83162	6.0045	4.96875	4.94553	4.76022	2.70044	5.08321	6.55305	4.52683	5.38752	3.58496	4.10434	4.23266	4.1375	2.8679	6.94486	4.52003	6.31107	5.98641	1.53605	6.59991	4.10434	7.23245	6.14465	4.36619	5.43538	5.29467	4.79181	7.10434	4.6893	11.4144	11.7133	8.27391	9.16365	8.07846	5.2817	8.0542	5.58496	8.97957	5.36107	9.82034	8.61102	9.87851	4.44626	4.92125	8.20457	11.0046	3.3505	3.27798	10.2674	7.09592	8.98899	9.8689	7.48623	6.46761	9.24389	10.3788	8.67185	6.77479	8.01792	6.61399	4.95884	4.88753	2.60881	9.84826	7.22882	8.88719	5.88509	5.09592	10.5062	10.0758	8.19064	4.83007	6.27984	4.39917	2.60881	5.58195	3.43296	4.14568	6.25799	11.6704	7.37396	5.49506	7.99656	10.0436	4.50462	5.93246	3.10434	3.64584	6.66676	9.563	4.49185	7.28725	10.8144	6.97728	7.33718	1.76491	6.91767	4.88664	3.79701	6.56834	9.57215	4.67086	3.73335	9.224	11.2292	4.79701	10.3875	7.25945	9.74886	4.27798	4.64962	10.9611	7.6893	6.10224	4.19731	4.94017	7.24698	7.75154	7.25172	10.1732	5.10434	4.1375	6.57044	6.30378	4.36219	2.26303	6.26491	7.08428	4.20163	5.10852	2.10434	5.15785	5.06891	3.9542	5.7761	6.8936	2.91277	4.0268	6.51728	6.55305	9.57932	8.81344	8.29416	2.67807	6.23266	3.72247	2.63227	5.35403	9.96408	5.14975	9.1819	10.2808	7.26849	5.70598	5.04883	4.29278	8.8173	7.14975	5.81762	9.17679	7.3224	6.99548	6.58796	9.43983	8.19525	10.0076	2.03562	4.56071	3.71535	6.05424	5.71699	7.0433	2.96347	3.53605	5.53294	7.51254	7.17583	9.50623	3.64814	5.99548	5.36235	2.20163	6.58195	4.82273	6.11478	3.80735	5.36983	5.2555	7.51017	3.89724	3.926	12.5194	13.7195	14.7507	9.51491	9.02987	8.45147	9.41553	8.18765	8.06717	9.80316	8.87098	8.75535	4.07039	6.87151	6.89542	7.87859	3.10434	6.74665	6.65783	7.73944	2.45927	7.22014	8.5947	10.1936	7.24499	6.89118	7.55612	7.0433	5.92402	13.102	7.90869	7.29921	10.9177	8.10119	11.4194	6.76885	3.75489	7.37851	5.07468	6.91289	4.12614	6.02237	4.29248	4.0268	4.64386	6.91598	8.63699	9.22164	9.66304	5.1127	6.55919	7.35101	8.71562	9.31967	5.9535	7.97842	12.7192	7.404	8.85019	11.8301	6.02015	9.00731	3.6893	4.67896	7.39746	7.81426	3.24793	5.83813	1.80735	6.31651	4.60807	2.20163	3.56071	6.47249	5.24031	3.79701	5.65249	3.01792	6.10014	1.848	6.56986	6.12309	7.10643	3.28755	4.47486	8.80284	9.23896	3.1375	6.25942	3.74416	4.98185	6.24222	6.96116	5.71973	5.51728	6.7252	10.2482	4.95113	2.67807	7.73335	9.1151	7.45779	3.45943	6.34053	8.51649	9.95682	8.08807	8.92985	7.55766	4.20945	8.37457	6.80592	4.04439	8.51491	7.99095	7.09908	5.78398	3.03562	1.848	5.97039	9.35997	4.97269	2.40599	10.4775	4.31356	14.3113	4.66676	8.55172	9.03177	5.61765	10.5057	5.878	4.1496	5.43962	7.134	6.50453	9.45515	7.23074	7.31288	7.02569	8.34192	8.09582	4.1127	3.64386	9.08608	9.60214	6.25361	11.4378	6.51625	8.46801	4.05311	8.28494	5.2555	9.98741	8.46434	7.99718	9.36191	10.9056	4.54226	4.0268	5.06609	8.98641	5.01755	9.05907	9.25857	8.84509	7.11049	5.41616	4.42626	11.0778	9.03205	3.24793	7.29002	8.63047	7.70943	3.49825	4.12102	8.99729	7.11582	5.05311	3.66676	6.12722	4.52356	9.14644	9.29341	7.55432	4.16993	6.18785	7.48543	9.06797	7.32912	4.73345	4.13388	7.32373	4.48543	4.05311	7.43212	9.67913	12.7508	6.24413	5.36807	7.61176	7.84901	5.74953	7.56826	7.67287	7.11166	5.86295	6.31832	4.1127	6.30162	6.80993	7.62205	5.45615	8.28309	6.95687	8.48337	6.23266	4.40599	4.19131	3.71149	3.40599	9.24115	8.12588	8.82498	9.81842	7.59322	5.9331	9.76669	8.20472	8.33851	8.50539	3.70044	7.70183	5.82528	4.21282	3.16024	11.8957	2.48543	3.9542	5.03403	4.42626	5.42626	9.66498	4.90689	8.17234	9.27602	11.2844	11.0593	8.00282	6.87283	4.58496	6.63345	7.06932	4.01792	7.9629	5.0045	3.848	8.36894	9.27287	5.79961	3.56071	4.27821	4.0268	6.32012	8.35111	7.68398	7.19279	6.37375	5.2891	3.64386	3.41954	4.56662	7.64313	6.86742	7.05311	5.4363	4.46597	4.80219	9.91916	9.84627	7.15987	7.87467	5.1416	4.55459	5.8422	10.6386	5.87283	6.72857	5.32912	11.1317	4.51096	11.1636	9.48119	5.18316	3.93546	4.07895	5.79961	3.99531	3.18299	11.541	7.79961	8.29719	10.6131	7.40918	5.38888	8.56584	4.2854	8.60696	7.71218	9.16238	15.0255	10.2506	7.48622	9.88073	5.66391	5.2231	7.6368	11.9169	7.24723	8.12567	7.12243	8.29048	9.10705	8.57336	12.7842	9.91678	3.52356	7.51017	8.28633	7.88142	9.54226	9.89815	6.99009	7.87221	7.11061	4.57289	8.73978	5.55766	10.9716	10.083	4.10056	5.69027	9.44216	11.0262	3.23868	3.37851	6.77479	8.17393	11.9135	7.49105	11.536	11.5991	6.90689	8.63589	8.1809	9.63118	10.2394	5.83036	5.8505	8.00113	6.95884	12.3022	8.43129	5.14975	8.07682	8.29737	9.66924	7.97333	12.2688	6.90328	10.5162	8.39232	8.50523	5.38888	6.29462	4.35055	9.2609	7.88571	7.57961	6.4822	7.57289	8.26819	8.54016	9.32778	2.80735	7.17293	11.3335	9.73397	9.66062	7.808	11.8346	7.96933	4.22389	4.30012	10.6421	8.84706	8.71939	8.18604	8.11946	9.86423	8.20601	7.39846	8.04712	8.86419	6.49665	8.4508	6.27913	5.33823	5.00217	7.63154	8.0493	7.98185	9.67671	5.848	8.09434	7.7039	7.27053	7.84486	5.89512	9.19379	10.1028	4.23043	6.80349	5.72526	2.76553	4.13039	9.10852	4.09467	3.48543	6.9472	11.5352	9.24579	4.86085	5.66475	6.07802	10.3377	7.47492	7.83226	6.98527	4.52356	6.35784	3.67807	4.39117	6.78136	6.28458	5.38198	5.95652	4.72247	4.6684	4.94615	6.60733	2.60881	3.73335	5.89239	7.68938	5.71149	4.95035	4.39917	3.2539	8.71973	6.74281	6.79312	10.0218	7.12516	10.37	5.1334	5.32193	5.34696	4.23266	3.83794	8.19918	3.71149	2.76553	5.96809	8.30561	3.74416	3.18587	3.94486	5.97039	6.56972	3.24793	4.18587	3.33628	8.76553	2.74416	4.44626	5.99322	10.2926	6.75622	5.39917	5.60288	5.37504	5.01792	8.56319	7.01903	4.87283	9.46373	5.12662	4.72266	3.79701	6.43796	7.11166	9.50997	10.5831	4.49104	10.8426	6.22882	12.7007	7.17093	6.99475	11.7161	4.68194	9.36041	8.18537	5.33985	6.41447	8.24365	6.83036	7.90749	6.63707	2	10.8349	6.50938	3.24013	5.97269	5.35624	4.22497	6.59544	9.98972	4.65684	2.32193	3.50845	4.15381	6.97842	4.74893	4.15963	3.8679	3.36457	7.23	5.4134	4.73877	6.66741	5.22395	5.64962	9.2854	3.57289	7.3336	6.24603	4.83233	9.16486	9.95683	4.22927	3.65535	2.80735	8.4582	4.60876	5.74147	4.22321	5.78909	11.3303	5.51728	9.24417	5.38543	8.69054	3.29278	8.2148	10.8649	5.61176	4.50462	3.47249	10.0535	4.38543	8.20124	9.31538	10.2941	3.51096	7.19455	9.74601	6.84276	5.42962	8.07918	8.49705	8.62352	8.99634	7.17825	4.82273	7.74483	4.1375	11.6708	8.2778	9.35865	7.41701	7.02629	7.53761	11.9613	11.0911	7.05094	2.74416	3.71149	5.12928	7.83724	3.67807	1.37851	10.1417	10.2525	8.77413	9.31379	9.16227	7.76288	8.58811	8.62388	6.59842	9.83131	6.54381	9.70598	8.33896	10.961	7.75689	6.66676	12.9246	9.78626	9.34399	8.10538	7.57894	6.93428	6.888	1.53605	8.78758	8.51175	7.57172	8.67136	9.23673	7.65311	5.58796	5.34172	7.17293	5.98868	2.7866	5.98185	7.06393	3.01792	7.33177	2	5.89482	4	6.24982	8.12718	3.34113	10.6574	7.10829	7.17193	8.29554	9.36894	10.2677	4.73682	4.25649	6.80913	11.6849	2.07039	9.06851	1.96347	11.2915	11.7994	11.3152	12.2893	8.31061	6.96924	10.9137	3.43296	6.07682	10.5003	6.08826	10.8538	4.92125	11.3916	10.653	8.0433	15.0006	13.4116	7.45757	6.25927	6.34581	6.03562	5.4547	8.42884	10.6374	6.89724	10.9789	9.47735	7.93867	7.11374	7.25739	3.71149	2.53605	4.61471	7.09276	4.27595	2.61422	4.61471	9.75772	9.05039	2.94486	1.32193	9.59954	10.8581	9.50204	9.61139	7.66598	4.91648	8.29186	5.10756	6.4545	10.6853	16.4155	16.3971	6.30743	10.647	6.01902	6.13643	12.3998	8.67521	3.98185	7.05975	3.08746	7.13853	8.52189	6.85649	6.61148	6.98755	5.74416	7.94953	3.07039	5.47573	7.16892	5.97728	11.8689	12.9594	5.93296	2.94486	8.05691	7.22134	7.29278	4.18587	6.69488	11.2531	4.12928	9.24365	9.87252	8.01179	9.41426	7.43309	8.07521	7.6632	8.32328	9.19073	11.4799	6.1784	8.95128	8.03782	8.35868	8.71475	9.42101	7.97499	6.35768	9.92258	10.3628	11.9047	8.39746	8.21286	7.222	8.00692	2.16993	9.48905	8.00396	5.12714	9.57818	7.47086	3.848	8.87006	6.19967	6.18587	6.49825	5.94599	8.87836	8.59694	11.0802	5.31536	5.34226	2.23266	9.3527	3.05311	11.2077	8.73703	5.9057	3.26303	4.17792	7.17344	4.88264	7.54788	5.48752	3.3505	9.33187	10.02	9.15583	7.1809	9.68912	6.59395	5.74416	6.62352	7.15279	7.00318	2.74416	6.59548	11.8624	7.44023	5.33865	10.8783	4.39917	9.62558	6.95884	7.40344	12.6226	7.028	8.81972	10.0359	6.94006	6.50719	8.86047	7.67455	2.65535	3.33628	8.62936	5.18587	4.84298	3.1375	6.01792	11.3234	5.58496	4.59096	8.35579	6.7165	6.62644	4.43962	4.85798	6.90207	5.42962	3.96347	7.558	9.42358	8.9901	7.69082	8.33136	3.54844	11.2417	3.67807	2	6.55152	4.43962	2.76553	7.24819	5.41616	3.7866	6.50303	6.19574	6.83162	6.08958	5.11686	6.86706	7.20065	7.50224	3.03562	6.50779	7.80349	7.00338	7.81442	3.1375	10.7865	8.90268	8.75221	5.52669	7.6014	8.75158	5.1334	5.12102	10.9186	8.74382	2.98185	10.0469	5.98413	15.44	15.2999	14.88	12.1179	11.8001	5.55726	9.99223	12.9415	5.65535	13.0404	4.17792	13.1735	10.142	8.89532	7.59096	13.9154	14.5675	11.3329	5.26303	14.7301	15.0196	14.2131	9.9508	6.64195	13.7369	12.351	8.92154	13.5791	12.9075	5.15791	4.81199	8.9384	7.99887	8.88905	7.92065	8.68658	8.92719	8.16683	8.21102	6.8716	13.8648	3.91648	4.08746	10.2626	11.229	7.33271	3.94486	3.03562	5.2817	8.8759	8.0806	6.92262	3.9542	10.9156	12.3708	13.6345	7.18982	11.947	10.9117	5.99145	7.69035	9.0515	10.3965	6.05311	6.55328	9.44832	9.00498	4	6	9.49185	7.27117	6.72091	5.5924	4.25827	3.75489	5.90492	9.97733	10.4	14.6296	14.3977	10.3828	2.60881	5.14568	12.4122	10.5914	10.9747	4.51096	11.1906	11.6461	5.24031	11.0344	10.1039	10.7965	9.43869	9.56358	10.736	12.8205	10.0557	9.7444	11.819	10.5209	9.62348	8.23218	6.02901	7.06501	6.76155	5.58339	6.99661	5.46271	10.9344	5.9472	4.72643	4.85122	4.48433	3.81762	4.14568	4.04439	5.51412	1.76553	5.63807	5.40259	4.08746	8.53411	6.60733	6.34585	3.81936	5.35164	4.12928	5.98413	6.23266	7.39917	4.50462	7.72178	4.76022	5.20945	6.88996	6.53139	3.88753	6.5744	1.80735	2.41695	4.58648	5.02304	7.10643	6.65821	9.49366	6.52826	10.1471	6.19135	2.60881	7.45999	6.04221	7.3345	6.46761	10.3912	7.67689	6.67193	8.37374	8.43921	8.03177	2	4.63	4.29675	8.03067	4.38078	5.57755	4	5.10585	5.33518	4.57289	4.31806	4.36132	6.00962	8.33985	8.85393	7.44558	3.69946	6.64962	3.71149	2.16993	3.32531	10.2389	5.97269	5.21335	6.39232	10.6099	11.7823	10.043	4.83289	2.1375	6.7252	9.91424	5.70273	9.49925	9.29921	6.36107	2.65916	2.51096	7.79065	7.79865	7.16292	3.44626	4.65535	6.0268	12.9888	12.6606	8.90957	10.9993	4.21124	7.58742	8.8505	8.57511	9.1576	8.71802	4.42626	8.61209	3.64386	11.317	8.62618	13.7163	9.52835	9.54052	8.97591	3.33628	6.34341	7.49905	4.54226	7.507	8.39703	7.67878	11.2453	10.0042	9.20408	5.21196	9.57096	8.31491	8.14842	3.07039	2.16993	4.16189	7.46761	4.67807	4.59096	6.78398	6.45401	3.75489	3.60326	6.30667	6.59842	6.33963	3.85798	7.21043	2.31672	3.18587	2.10434	6.926	8.70843	7.79936	6.86542	7.08152	9.26321	3.88753	7.98071	2.82782	2.72247	4.46597	8.34074	3.07039	9.99944	12.8128	9.38111	3.07039	3.03562	10.2802	10.6681	4.14568	6.84172	5.95944	5.76079	8.52049	11.5186	12.4268	6.64097	6.32912	9.40386	8.86666	6.36982	6.69018	7.61545	5.48005	8.82909	8.95652	11.1078	8.87467	6.26303	4.60288	4.37324	8.41446	9.26796	9.58506	8.22922	10.637	10.0342	10.1832	6.74685	7.32733	7.17952	5.97761	12.1812	9.02348	7.20848	11.2786	9.59283	11.3682	6.11686	14.3366	9.52062	6.19758	6.79312	8.62205	5.10076	7.19377	7.85611	8.51136	8.46459	13.9569	13.7807	13.4008	12.7514	6.49506	4.45286	4.27798	6.75355	6.55919	7.65033	5.30378	4.6837	5.37504	3.27798	6.36807	6.65821	0.765535	7.02237	9.25901	4.62644	6.83162	10.7264	11.0939	2.74416	8.26646	9.09144	8.29737	3.87774	5.64674	10.0516	4.59694	7.94268	7.75956	9.17493	9.23506	5.97394	5.848	8.62863	11.1372	4.49	7.81117	4.43962	4.16188	4.89724	6.2443	9.16027	6.97384	3.53605	3.18587	4.56508	6.6879	5.12345	6.9542	7.21385	10.4048	6.78192	12.7645	8.85736	10.3174	8.72034	6.63807	8.96203	9.34762	1.43296	8.08587	9.54651	8.74551	11.4121	3.32423	2.848	9.29669	5.1819	7.60577	5.8892	10.1638	4.7866	3.73335	4.07576	12.9154	6.31713	3.37851	6.66534	11.3201	7.73332	3.52356	6.12722	9.94808	5.57592	7.10119	10.7706	7.54306	3.53605	9.76172	10.8225	9.42794	10.268	9.67206	11.6426	6.69627	9.96246	8.38322	8.58721	6.10643	11.0268	9.44253	8.82044	6.48864	4.95884	3.29278	4.2555	5.33628	8.96203	4.83853	4.38543	11.3376	6.10434	7.93637	8.14186	8.76908	9.05592	9.5812	6.3147	5.98641	6.73742	8.16742	6.39575	11.8505	9.98299	4.40615	7.91229	3.73335	6.05311	7.07468	7.06932	6.84925	7.9434	2.53605	7.04554	8.09381	10.1735	2.62396	3	11.2101	6.55766	5.96266	6.06178	5.97957	7.02901	9.1352	7.79181	7.38987	7.69856	3.94792	5.06593	5.05917	3.7761	6.76421	5.13281	4.91648	6.65422	4.82273	4.30012	4.2555	8.09517	6.07682	7.15178	8.65105	7.87958	4.51728	4.20945	0.584963	7.92356	6.9788	11.9945	12.685	2.03562	10.434	1.20163	6.7866	6.53916	6.54998	3.21723	5.926	5.82701	6.40769	10.839	4.07039	5.07221	7.05853	8.33001	8.66558	6.37156	13.9436	3.89724	6.08286	10.5808	9.30728	10.7211	9.21456	6.27065	10.7393	10.3161	10.5003	9.39575	9.47978	7.25833	7.74012	9.00843	11.3259	5.97957	4.83289	4.52356	4.30477	6.23074	7.21237	8.44874	9.00406	6.30294	10.5968	7.9807	7.22978	4.07508	4.18587	6.15381	1	8.37764	6.37797	7.61692	8.40897	8.16274	7.80864	8.82909	6.4346	9.89928	8.99548	7.47573	5.1375	9.29454	7.63662	2.70044	9.41546	8.70494	6.88183	6.72383	6.9331	3.926	5.97499	6.71141	5.95884	7.72073	9.12619	6.99652	7.7502	8.62488	6.01875	10.5137	8.60955	4.64211	7.88813	9.20163	9.56548	8.31334	7.82718	8.40684	8.90833	9.70922	7.0433	8.71977	7.67455	7.18289	6.76382	6.02015	3.51096	8.75094	6.43796	5.56656	6.83036	1.63227	6.23649	5.81093	10.9632	10.4329	9.53449	5.25927	6.05961	10.6003	6.70537	8.88661	6.42962	11.4928	9.07628	8.01959	10.8119	4.94619	8.56126	5.0917	10.5705	11.3881	10.2342	8.19574	6.10224	8.104	6.6837	10.1052	6.91169	2.65535	4.74416	9.16137	11.9691	11.2553	11.3522	8.32825	3.18587	4.24793	8.43546	8.2555	10.7383	8.56567	7.64688	9.28054	6.50144	7.49938	2.1375	7.54071	4.52982	7.27339	6.13545	9.7121	9.30948	9.63833	3.58706	5.43296	5.8679	10.0953	10.9323	11.472	6.50779	8.55228	5.48847	8.49614	5.41616	13.3357	6.92513	9.30606	5.38482	5.3034	3.86773	10.4768	3.77714	4.47477	6.70598	7.11998	5.46597	6.1053	4.12102	12.0434	11.209	12.6128	9.30104	10.1187	6.78696	4.50462	10.4536	8.01123	8.17272	6.47884	8.31171	5.83171	9.17531	5.83976	3.26303	9.27661	6.15663	9.22424	9.06741	3.58496	3.98755	7.42653	12.6439	7.3649	6.04292	6.55587	4.69488	9.41447	9.77052	9.0954	4.55459	7.90524	8.9096	7.33985	10.3231	3.27798	2.94486	5.94671	6.73877	12.8755	8.59893	11.9842	11.0642	7.61765	5.48555	3.87774	4.56071	5.25355	7.9431	6.6714	6.84549	6.46271	8.95942	4.14568	12.3442	9.14491	8.86666	9.67933	9.14054	9.37757	9.09144	8.8922	8.95797	8.10484	7.75622	5.11424	5.1384	7.63807	9.25219	7.94134	9.63517	11.715	5.10852	4.36457	5.98185	8.23362	5.66107	5.52042	5.38623	8.81389	6.51412	6.36337	6.3565	6.50938	3.67807	6.22304	4.34341	4.21723	5.91886	3.9101	3.43296	2.3505	4.49185	4.09592	4.2854	3.76135	5.7761	3.36457	5.94028	6.53605	4.96718	6.3733	5.48543	2.05217	5.79181	5.3894	2.97196	6.8936	6.06296	4.12102	5.73877	3.6989	4.80864	5.93088	6.65535	3.86884	7.12825	5.30463	5.96578	2.3505	4.16189	2.90689	3.99095	6.11061	6.98527	4.6837	5.43719	7.92778	6.05961	4.94953	7.43962	7.06501	5.6865	2.66564	8.91886	7.3798	3.63227	2	4.75218	2.848	6.50144	7.94017	3.41954	3.28705	5.58496	10.7904	7.24572	5.18228	7.6489	7.66676	8.17237	8.3443	4.89239	7.53838	8.80656	8.04056	4.24031	8.45779	9.24489	5.57006	9.64908	9.51706	10.0566	10.1451	8.06062	8.37205	7.70187	2.29278	10.0608	7.50272	8.6014	3.926	7.84225	8.82681	9.36567	6.47735	5.64962	4.84477	8.19673	5.50779	2.23266	1.926	9.91628	4.89724	4.62059	5.27819	9.11627	7.11492	8.98328	9.1163	3.59694	9.10229	8.09123	7.49928	8.83476	6.02131	8.35843	8.95919	8.85733	9.31016	10.591	4.24031	7.85674	8.85144	7.4746	7.60511	10.9405	4.0268	9.5072	5.97825	6.62498	8.98556	8.32553	7.7294	8.78627	4.26303	3.848	10.242	9.87129	9.10136	5.38543	10.475	6.31907	5.99095	7.25177	4.07039	7.38543	7.15279	3.08746	4.40599	6.43674	5.96809	10.1471	7.74618	7.38629	4.75316	3.38753	2.88753	3.43296	5.49684	8.51889	6.15785	5.24413	8.33851	6.46923	5.83794	6.97499	6.11894	1.48543	4.55459	5.02383	6.92006	3.9542	6.38198	6.76155	8.87498	7.69248	2.29278	4.83289	5.90541	5.24682	5.27053	9.35966	7.26256	7.69558	8.89209	6.93469	6.48704	7.12309	10.2308	6.46109	7.46107	6.50938	7.63009	7.58421	7.4187	6.02015	7.36019	7.64313	7.3622	8.35579	7.05818	7.7807	4.32193	7.56453	8.39017	8.31832	8.39727	8.35491	7.74012	4.4493	5.39232	3.60881	6.74012	3.9011	8.22207	4.91169	8.7072	5.61765	6.70874	11.0933	9.21335	7.41832	8.70667	4.55459	13.4991	9.13211	6.94369	10.0722	6.0825	9.19475	8.63045	3.93546	8.53009	7.80888	10.3854	9.84977	8.55651	5.93782	6.1639	4.19377	5.7866	7.93898	8.18587	6.31177	7.96867	5.98967	4.72609	8.9667	4.99548	6.80478	7.39318	5.62059	8.51964	5.6279	8.36501	5.89724	-0.514573	6.84896	8.11278	8.25314	3.42544	4.7761	4.89239	5.7657	4.54844	4.3147	4.38177	6.30833	7.35491	5.86047	6.26491	4.93074	5.40259	3.05311	12.5561	8.38198	9.03205	6.03122	12.4093	9.67986	11.2802	10.7327	8.18976	8.59412	4.43962	7.03053	2.26303	3.88937	5.17717	7.12876	7.86666	8.1766	8.97064	9.53543	8.72243	7.41701	8.10733	10.1176	7.22497	8.78743	7.25927	9.05338	3.89724	9.28239	8.27303	8.75579	7.50621	10.8384	1.80735	5.3147	2.926	3.37851	2.20163	7.64169	3.73335	5.8505	2.80735	2.3505	4.67807	5.03562	7.27146	3.66676	3.64386	5.40939	6.18587	5.98185	5.8125	3.41954	3.64386	2.60881	6.47086	3.24793	6.50144	7.15583	2.84115	4.6893	3.87774	3.41954	5.93112	4.53803	6.34163	3.67807	8.14364	4.21723	5.86542	4.27053	3.90689	6.94837	4.15381	3.32193	2.58496	6.27798	5.80735	5.44626	3.90689	3.70044	4.30012	5.20555	2.76553	4.5812	10.2232	7.52873	6.9879	5.76668	6.95652	3.56071	5.86046	3.39232	3.32193	6.82273	6.74621	7.19967	9.08348	9.7684	8.69592	4.22497	2.96347	3.72941	3.82782	4.43748	6.86171	3.69375	6.63517	6.3147	5.83676	6.51508	6.24289	4.75489	10.4766	8.90759	6.75622	6.79181	9.33181	9.38672	10.9971	8.52013	8.26068	10.784	11.5352	7.72634	14.4126	3.79353	9.50076	7.0768	7.39962	6.67666	8.44813	10.9168	7.51641	9.40323	12.0886	10.9954	9.38932	5	9.00422	11.0915	4.30853	11.6657	2.32193	4.33473	4.07039	12.5853	9.40599	6.13044	6.83542	9.00366	13.2147	11.0061	6.60288	8.22772	2.40599	4.65602	12.96	6.07253	14.0047	6.48864	5.6602	7.12502	10.9683	7.6632	6.55612	3.49825	9.89729	6.98527	7.46516	9.42101	7.22882	3.12102	5.55443	8.68229	4.80219	5.88509	4.15381	9.81415	11.3001	7.51091	9.75422	6.7866	12.8994	4.26303	6.08746	10.9799	12.0024	8.78856	6.83542	3.32193	9.12749	10.0598	2.94486	2.16993	4.3147	6.44956	5.16993	3.23868	4.19377	5.70598	5.37504	8.47573	9.0381	6.13134	4.48603	6.79961	3.53605	4.65535	8.00562	4.32912	3.87774	8.59432	7.57871	4.20163	8.83305	9.93685	8.64566	7.81314	7.60897	10.318	9.60019	10.203	10.439	7.90026	5.65249	5.60881	7.07361	8.53761	5.65091	6.77298	10.3381	10.2009	9.24674	6.04561	6.97569	11.1536	10.7925	8.1334	5.96578	7.99435	2.63227	6.62059	8.19592	7.72588	4.74416	5.71149	3.40599	3.92353	7.41193	5.44626	9.76222	9.80961	6.88142	2.56071	6.36107	4.79701	6.66534	5.01346	2.51096	5.57592	5.56377	10.9605	5.84298	7.77083	5.80219	5.96578	6.7252	9.0045	2.94486	6.72247	4.86072	4.32912	7.31922	4.07039	6.48704	7.39698	4.70602	3.81875	7.67807	11.8367	3.40599	6.01724	5.68089	4.15381	8.77347	12.1807	5.67004	7.9472	6.34163	6.88343	5.14568	6.0918	8.04275	8.98014	11.0341	7.05961	5.14236	9.23525	8.17844	7.91707	7.70321	6.42459	10.8615	7.31016	7.61996	6.41109	4.23849	5.54535	2.70044	7.19377	5.45615	9.69957	10.0602	8.1134	3.82782	3.94486	3.76553	10.3519	7.18488	4.84298	6.53294	8.43713	2.90689	6.66249	5.44956	4.04439	9.15886	5.91169	9.05907	6.85476	4.66107	6.03477	4.50462	3.36457	7.31016	6.58496	4.59694	13.0671	5.71973	5.87129	9.18438	4.17792	4.79181	4.83794	5.53294	8.6387	6.49506	6.77742	4.09097	10.1918	9.48321	3.54844	15.1814	6.96463	5.24413	8.0485	6.2114	5.96482	0.485427	9.04549	8.10489	5.04876	10.8765	4.52356	6.84969	12.1245	9.05094	3.6893	3.98058	9.5963	2.72247	6.4456	4.37851	10.2508	8.54921	13.6495	10.9671	9.07735	9.06717	4.30012	8.14048	6.33628	3.90689	7.74953	5.88264	4.37156	4.96347	6.52199	9.31309	5.86047	6.25927	5.0917	4.64386	11.4368	6.31832	8.17498	11.56	5.56351	5.09592	6.43463	5.62028	3.16456	9.60529	11.8901	7.56946	2.63227	10.4889	6.17468	11.4858	9.97785	15.6171	13.6605	4.33517	5.84423	4.17792	12.5844	3.46062	7.2384	8.04064	5.56377	3.1375	4.84894	6.87774	6.69905	4.62059	3.81762	6.10852	7.19673	6.72656	10.6557	9.54901	8.53196	5.36107	8.43671	5.67525	11.9134	11.571	6.73774	9.4017	5.69264	6.12516	9.05175	7.71218	6.97154	4.15381	4.45286	4.853	7.53838	8.84501	9.10355	9.13031	8.86728	4.46597	3.03562	9.40599	2.43296	5.82273	2	7.7529	7.63227	3.08746	7.824	4.73877	7.34961	9.03562	7.87406	5.57894	5.86295	6.52982	4.07416	5.79692	6.50621	5.46597	4.31183	5.03043	10.3091	9.75349	4.4395	10.3161	2.23266	5.3505	4.50462	6.43296	5.56071	2.56071	4.2555	3.3505	7.83731	9.74685	7.24982	8.30234	5.82018	8.21043	3.24793	6.12572	5.27798	8.89966	8.32057	7.2114	6.94134	5.19609	4.80735	4.67529	5.97269	3.67807	4.64772	6.26676	8.57671	7.45039	2.1375	9.35094	9.17642	7.02459	7.62644	6.47934	9.90539	7.20716	4.50152	8.24113	8.66414	6.16703	6.75489	8.56598	4.3505	7.83657	4.35755	5.43296	11.6858	9.10294	6.44956	7.99039	8.78237	9.46742	7.7046	5.88264	6.60733	7.29921	8.61545	2.74416	10.5005	5.77786	11.6724	4.8346	1.48543	6.40599	4	4.01792	5.848	3.85798	6.15785	4.57532	7.18813	9.75355	10.0109	6.29689	6.03919	7.03562	7.58946	3.36457	1.58496	5.18587	3.24793	6.83794	7.23477	2.7866	2.32193	3.39232	5.54226	7.02015	5.71699	7.34074	4.87774	8.42005	7.63206	7.01681	10.9738	7.30469	5.33628	9.74315	6.1127	7.23745	4.41954	6.12347	10.429	6.21723	10.8112	7.592	6.07468	3.75044	9.45274	4.1375	5.90207	4.0478	3.91648	8.8854	10.4258	8.67894	10.6439	6.96924	9.35733	10.6239	7.92588	7.21578	9.78054	11.3229	10.2	11.236	7.19869	7.12676	12.0817	4.43962	13.52	8.01804	3.12102	6.87048	7.8679	9.39553	6.65079	7.90026	5	9.25243	6.8545	8.46066	8.60548	10.831	1.72247	7.30092	3.81762	4.52356	7.73132	4.19377	10.065	7.2114	6.49185	6.06178	6.88631	5.93546	9.28031	11.8347	9.57566	10.0602	9.71905	11.6539	4.54844	4.78136	10.3784	9.38698	9.72656	8.62717	9.72996	8.1819	8.77093	4.41948	13.5332	7.02459	8.3443	8.46352	3.86822	5.73064	10.4899	10.7112	4.45286	3.29608	9.91404	6.30925	10.0032	6.93192	8.55459	7.07682	9.68082	7.96719	10.4334	7.91002	6.39575	4.853	3.06649	4.94017	4.21723	5.52982	1.53605	4.72247	3.01792	2.20163	1.926	2.07039	3.43296	6.04439	3.30743	6.22882	5.15785	3.78348	6.02901	6.37906	3.88753	9.71493	8.92304	5.1334	7.84862	8.36676	2.65535	4.96459	4.2169	5.50144	8.81134	5.53608	6.77347	8.43989	5.65535	8.77775	11.0584	3.83794	9.66487	9.62004	7.32823	4.82782	8.37133	6.93129	8.72281	8.85776	9.94881	9.09249	10.765	8.94808	9.18611	9.01207	5.94017	10.0868	4.848	4.40168	4.54226	6.51474	6.76487	10.6157	4.10434	7.61324	3.20163	10.1856	7.6378	8.40368	5.87456	6.50183	6.19158	8.83321	4.43962	9.7807	6.9948	3.14011	9.15431	3.66676	8.07521	8.45039	8.49575	9.01841	6.96	8.99638	10.4009	7.08534	6.7226	7.75116	10.2906	7.09698	6.56071	9.00616	6.53433	6.3837	6.13453	10.2999	6.96799	4.62059	9.1264	6.76953	4.95656	5.64097	7.61874	7.96392	9.74542	9.25692	5.48131	9.38198	6.84098	6.37667	5.26303	5.53394	6.803	8.9659	9.11114	8.9535	10.1012	8.67384	7.14345	8.21237	10.5332	7.66617	3.70867	5.67361	8.74651	8.73403	6.97384	8.3403	8.40504	9.68697	9.90779	9.38442	10.4709	4.12102	6.46923	5.9943	8.63959	7.71816	8.58688	6.15583	5.56464	5.51586	4.49185	6.20268	10.1777	6.60049	2.82782	9.17194	12.0758	9.34917	4.94845	4.16189	6.41278	12.2067	6.88849	6.91169	9.63723	9.44229	7.31832	9.4975	7.20377	7.79522	9.77378	6.2854	5.42291	2.74416	9.93366	7.65389	6.61912	7.33896	6.85489	8.70565	7.30561	9.02855	6.01123	6.87529	7.61765	5.41611	5.77083	5.97269	5.88753	4.66676	7.04878	7.72315	7.94778	9.18958	7.95796	6.10482	6.83363	6.77742	1.37851	8.1062	1.07039	4.76022	9.75271	3.60881	7.7046	9.79523	6.64259	6.38198	5.97084	9.11254	9.36698	9.53056	7.26136	8.65714	7.30834	3.53605	3.23266	9.07842	8.6319	6.89845	10.2568	9.5155	7.06648	5.94251	9.23446	11.5133	9.91973	6.05961	6.52348	5.11254	5.7252	8.83826	5.61704	10.0033	4.80735	10.2997	9.9747	4.35942	7.38712	7.27705	9.50734	8.05437	9.76984	8.53897	6.36289	9.21018	8.33865	8.83542	7.44734	8.45409	7.81954	3.90689	9.01262	4.88409	6.8622	9.62899	7.07146	8.40003	8.08146	7.49567	7.36186	6.93664	8.40612	4.2854	6.89966	9.52502	6.90282	3.60881	6.70677	5.98185	3.29278	8.66547	7.8802	5.57592	6.84925	6.80607	9.61471	5.73606	4.44741	3.08746	6.46597	9.2053	3.62059	7.12947	7.61324	5.38039	9.57459	8.60768	4.22497	7.94075	3.3505	8.2837	10.7902	8.06016	7.01681	8.39874	6.46923	4.19377	9.5385	8.64674	8.44889	9.20027	6.80864	11.844	9.00056	5.40287	8.27845	5.36807	6.33743	3.20163	3.99117	9.70235	7.1639	9.56071	4.43962	7.77763	8.7159	9.0804	11.4724	8.33985	7.96174	8.09961	8.37504	5.97499	6.82317	6.52463	6.92006	5.10014	10.5244	7.55706	5.40234	7.45615	9.24911	2.20163	7.79921	3.48543	5.84046	4.69488	8.20506	4.60288	4.77083	9.70326	9.1316	9.12127	2.60881	9.5874	8.66959	10.6425	3.32193	9.62132	5.91648	8.53577	7.73132	7.80349	9.80009	8.01773	7.30561	7.72808	4.37851	8.28633	10.0482	9.91064	5.61051	9.16817	7.45645	8.94354	6.74791	12.0188	8.58128	6.6837	8.9037	8.71858	7.54303	5.93782	7.01458	7.91912	6.50779	6.78678	6.60842	9.45204	13.4117	9.39105	10.341	10.5674	9.32463	9.55751	7.47573	6.14364	8.53955	7.10224	10.5504	9.61231	11.3091	8.18587	10.684	8.66778	9.98434	4.72792	7.21779	9.52078	6.17205	3.12102	6.50621	11.5832	9.81938	7.10748	7.0378	8.15178	10.2919	6.71012	7.99194	9.67048	12.5717	7.90869	7.83575	9.6532	5.06178	6.52356	8.33405	9.4525	12.3136	7.98755	8.81186	8.01179	11.741	8.02051	8.13031	7.02901	7.59096	6.42459	7.82018	5.93434	8.54496	6.33893	8.27146	6.97842	9.69209	12.5707	10.5796	5.73139	6.78529	10.6452	4.21723	6.63081	4.30255	7.66035	8.67853	4.91073	9.85456	9.66	9.08494	2	7.31712	8.44128	8.66036	3.70293	5.24031	7.48623	6.49825	7.56224	7.60363	9.07568	7.45203	6.45615	7.87836	4.72792	11.3527	10.784	5.55651	4.44626	5.84549	5.73323	5.66676	3.1375	5.23843	2.90689	5.14557	5.8125	5.90651	5.54226	2.37851	6.09592	4.98821	9.02023	7.03231	6.17592	5.74147	2.72247	5.42626	6.59991	6.72928	8.03452	5.6837	5.96347	9.48804	6.24603	6.47897	12.1592	5.24793	9.45923	6.44626	11.0737	10.1501	5.79181	10.529	6.36388	5.23649	4.97338	8.09329	6.71287	4.73007	6.24982	8.64061	5.46923	8.11426	7.4169	1.96347	7.89991	8.84392	7.00562	11.3219	11.1536	3.9542	6.88753	8.12309	7.51714	8.39917	3.89724	10.2098	9.74483	9.21286	3.00056	9.30515	9.25762	9.92807	10.273	6.92348	7.56377	4.76643	7.00896	9.66356	7.73345	8.01625	5.87283	4.30743	9.54156	6.41278	5.3741	9.92804	8.58909	8.4582	6.60733	7.40627	5.08496	6.3744	6.35755	6.92719	7.51004	6.52487	7.8125	10.2538	7.63372	7.17592	4.1127	8.20212	3.29278	9.37178	8.49065	8.59694	9.10381	10.0268	8.92926	9.88127	7.91049	8.29324	7.8775	9.34563	10.1015	9.21529	8.96895	11.4568	10.065	9.95986	7.83794	7.69349	8.09487	9.6703	5.07039	9.08454	7.22786	8.86078	9.70719	10.7218	7.21043	10.638	9.49823	9.39767	7.6245	4.07039	7.55687	8.77227	8.55536	8.58271	8.05311	8.90026	9.12784	5.87283	8.26632	9.55842	9.49705	8.62534	9.14194	9.5229	9.67154	9.22473	9.68212	9.67737	7.66111	7.58271	12.7324	6.19574	7.47959	9.16138	7.36894	6.42459	12.0556	7.7761	3.91891	5.69766	9.10224	7.74946	6.30012	5.99246	6.28725	6.55491	4.09592	11.3419	9.2053	9.52123	2.74416	4.49889	7.79181	12.9879	4.80082	9.10931	10.5116	6.78154	6.56353	6.05979	4.32912	10.5394	0.765535	8.25267	5.78398	4.57328	8.73703	9.44223	7.71109	8.99803	9.89269	5.25172	10.0676	11.8537	7.19574	6.2724	8.51931	4.94486	5.16229	7.47735	6.78235	11.9984	9.29025	7.17193	10.3581	6.66249	8.09117	8.82559	8.29855	8.85519	6.52899	8.15026	9.70632	8.79863	6.86913	4.02182	9.30401	7.90689	9.20897	6.61912	7.02566	7.86558	6.8716	8.7364	7.69766	10.413	6.646	6.85503	8.81529	8.04549	5.71326	8.44532	3.65535	4.2854	8.6575	6.63808	9.2854	9.11686	8.53021	6.09081	9.03331	7.66215	2.37851	5.45286	5.15431	2.80735	9.66017	7.38024	5.17727	3.7761	3.72247	6.49985	7.60733	3.98747	3.86419	4.76431	4.88347	6.67525	2.18648	6.58837	8.16038	6.41447	8.87958	4.71973	7.29535	9.8857	6.67324	6.50779	7.26726	10.6836	9.86186	10.3111	7.65464	6.03122	11.0725	6.45779	8.57289	7.64746	6.65504	8.20848	9.71768	6.93782	5.83542	3.64386	5.66676	5.20945	10.904	10.8787	6.45437	6.89603	4.19178	5.19951	6.17193	11.8686	4.26303	6.04002	6.30378	3.33628	6.13996	3.91613	6.49506	4.3425	5.80993	6.45943	2.16993	3.72247	3.65535	1.63227	4.16993	3.40599	4.38147	11.7399	4.70044	4.01229	10.5763	13.4249	11.3845	6.32373	3.6893	8.30467	7.55075	10.6736	8.34119	3.94486	3.54844	11.0995	8.68335	2.56071	4.15381	8.05637	4.51279	6.21723	8.91836	3.73335	9.79116	7.17493	7.15381	4.46796	8.41803	1.76553	7.1467	11.816	2.76553	5.14417	8.08055	3.55339	5.87727	3.97942	8.15178	8.98912	7.68299	4.77083	7.7737	4.34341	6.92837	6.46107	5.1127	6.64097	2.47765	6.77742	3.67504	2.88753	5.47477	3.57771	8.72451	8.41643	11.1572	9.20921	8.81985	5.82934	9.10247	6.74281	10.0013	6.67384	5.73877	9.37482	6.46271	8.9542	9.21965	7.75799	8.21703	9.93369	9.75642	9.31662	2.8679	7.69697	7.18218	6.09369	2.23266	7.7807	13.2016	4.60288	3.97269	12.5228	8.68825	8.8391	8.38974	10.4738	6.1416	9.74637	11.0284	5.68193	9.09513	7.67891	8.71781	3.45943	9.25148	12.3351	6.1416	6.27984	9.71132	9.68903	8.34563	9.74584	7.83099	11.4969	8.71733	8.62622	7.73674	9.8181	4.42626	6.79442	3.14492	6.50621	8.76587	5.66676	3.44178	8.65857	7.15076	15.6785	9.29806	4.87774	9.03019	11.219	12.6883	11.783	12.8712	11.6987	9.52599	4.44626	8.27519	4.94668	5.91886	5.32912	8.72383	8.19279	6.07215	6.89118	3.81762	7.32789	6.49785	9.44725	5.26094	10.8854	10.6953	12.4349	9.3802	9.00644	11.4023	5.9957	9.63523	8.27429	12.3719	6.48392	9.84193	7.79807	9.77755	12.9802	9.82639	8.50364	6.76389	5.58082	5.92018	9.60706	3.24793	4.85798	9.71081	7.30104	4.80735	9.38823	9.47492	10.6319	7.04439	4.59096	7.02459	5.84046	10.3352	6.51269	9.69946	3.24793	5.49224	8.633	8.18884	5.96347	5.34696	11.9636	10.7557	11.2434	9.10987	11.3038	11.2647	3.88753	8.23693	10.1771	9.25172	9.93634	10.2177	11.018	8.6014	9.83067	8.47533	3.88753	5.82273	12.3202	11.6002	10.8154	7.30652	10.4455	12.3266	11.2947	10.3572	7.71475	10.7203	10.8837	11.0743	9.30561	10.7904	10.5761	9.72537	11.9617	10.8211	10.1856	11.4833	10.8737	5.35505	5.52707	4.48543	7.75556	8.97699	10.1717	6.21723	5.57753	10.3259	8.41594	6.26878	6.38916	6.05961	6.67807	5.98678	7.76752	5.75895	7.03892	7.63662	11.0625	8.09856	9.18859	10.8385	5.1375	10.8652	8.47816	6.14858	7.51728	4.78136	7.85876	5.51412	8.07414	6.10643	5.42845	6.48889	3.7761	7.15178	5.89966	4.12102	6.74147	3.58496	5.41278	3.3505	5.43704	4.69148	6.80066	8.01828	9.7992	8.41834	4.41006	9.2529	9.00281	9.85938	6.57894	4.7224	6.60857	9.5588	4.38543	10.149	6.96607	14.1019	6.97464	9.22473	5.7866	8.2444	7.26866	9.24341	8.44339	8.26449	7.69126	8.93794	6.55459	8.24075	5.99095	3.67807	11.2643	9.65221	9.53372	8.66853	4.56071	3.81991	7.03562	11.1734	9.79442	8.33673	6.33064	4.10434	8.6851	3.94486	9.85253	8.38414	6.66107	8.25692	8.93368	8.36413	7.11296	8.5636	9.3118	6.44128	10.6207	9.00927	9.40791	6.93192	12.3946	8.58902	8.13545	9.58456	3.23819	3.08746	7.3906	5.84046	5.95866	3.98185	2.72247	5.14041	1.32193	5.04002	1.58496	3.03562	7.28263	10.0247	8.19081	6.61193	8.97985	8.1809	3.57289	8.60177	9.82528	11.9804	8.65141	8.81346	3.60881	8.57289	7.58195	5.71149	10.9633	5.39917	9.69471	7.08746	8.76498	7.74373	3.07039	4.27798	5.1375	9.08432	8.30879	8.4363	6.6279	8.54612	7.41701	4.51728	9.74903	7.11043	9.83036	4.84861	3.64386	7.88509	9.99103	9.26866	9.52806	8.95115	12.0501	11.7509	8.7418	5.89231	7.55132	9.59712	6.31662	3.96347	6.55152	3.12102	12.0407	8.28401	9.53775	12.456	6.01568	7.20555	4.84786	5.47852	4.13274	6.01764	4.9542	3.98185	4.62644	7.22882	3.21179	5.22068	5.10138	7.57277	5.70044	7.11026	5.16189	12.3583	6.94251	8.86666	8.22377	5.53995	5.2211	5.98641	7.24115	5.08746	3.83794	11.5213	4.6837	7.21529	8.18488	8.20408	9.96924	12.7583	6.56986	7.74147	8.04603	4.17792	2.72247	4.12775	5.78947	3.98154	7.80153	8.4679	11.3819	6.55305	2.70044	5.21979	3.76553	6.19574	5.87529	4.10456	5.57592	5.2817	5.8105	9.54651	6.02619	5.43296	6.18948	10.0657	8.74786	7.30469	6.1639	5.06843	4.88753	6.53184	6.90207	2.74416	4.95794	5.78921	6.1639	4.5009	3.07013	10.0819	7.45121	7.20623	9.57295	5.77536	4.0268	2.84191	4.13679	4.00899	8.65141	7.70529	8.03837	5.44409	10.4856	3.36457	8.7084	7.27525	5.27322	4.6705	11.4665	9.94994	3.8679	6.75489	3.44328	6.30012	4.32239	4.10606	6.92719	2	4.85398	5.47935	4.14233	13.1387	8.33316	7.48271	9.22646	7.19969	7.66359	9.55132	9.34358	7.99209	11.4469	10.8541	11.1446	6.37156	6.24793	8.39489	8.52435	9.12179	4.19377	7.79831	9.23338	6.76951	8.80681	4.7866	7.2724	6.27426	4.01792	6.59395	4.55459	4.18466	5.92138	1.67807	4.88264	2.67807	5.73606	8.95623	7.56301	7.05094	9.78997	10.1075	8.35384	7.91577	7.81883	7.15381	4.96809	5.72247	6.34341	7.80284	7.30925	9.00909	9.32196	9.75322	6.47411	8.79539	9.31705	2.80735	4.77083	8.51215	6.91882	8.63702	9.70287	8.14313	9.03535	7.73944	7.58736	6.77561	7.46938	9.34062	8.59597	8.59283	9.22473	8.00051	8.41917	8.42248	3.72247	8.5691	7.14103	9.36916	8.28543	6.8716	7.90328	4.98641	6.90809	6.58646	7.74235	9.77923	6.45615	10.6994	7.26113	4.0268	6.33092	7.00225	2.51096	6.4363	5.30378	9.91439	7.91406	5.69488	6.24793	9.04221	8.59826	8.72766	9.46679	8.49611	10.0524	14.0803	9.44983	4.77055	9.70529	3.926	3.93546	5.58496	5.15221	6.27798	8.98328	6.1375	6.06178	5.56071	6.22343	3.1375	11.2826	7.03342	7.5691	11.143	9.45018	2.65535	8.9867	7.95622	7.46854	8.55101	8.36063	6.71897	3.16993	9.76471	6.04439	11.105	5.06178	4.7233	6.0917	6.12928	7.49426	3.9542	4.44626	5.2557	5.39917	3.81479	4.51728	2.88753	6.85674	7.90966	6.01346	4.98701	10.1744	5.20945	4.42626	10.4645	4.64386	7.13545	6.75619	4.64835	9.71468	6.59991	6.99322	3.16993	6.1334	5.24031	2.8679	6.4822	5.86047	3.51096	3.49825	4.52356	7.95128	5.44956	5.62059	6.64674	6.24413	7.52669	3.89724	4.63807	7.53605	4.3147	7.12102	7.43129	7.30287	5.96578	3.23266	4.2854	5.22657	2.24721	3.12102	4.51096	6.72928	5.62936	3.10434	6.1334	7.6575	3.848	3.62059	3.91648	6.86171	3.41954	3.82782	7.12619	3.94486	4.36457	5.53605	7.33718	5.33985	7.57289	5.99095	5.70874	4.62059	9.35028	4.38543	8.56188	9.68545	2.10434	7.93546	8.55344	7.6801	6.5066	7.2817	4.63807	3.84768	10.1895	10.9407	8.74425	4.47249	7.76313	8.66427	7.39438	8.59533	8.26652	3.77298	11.7308	9.82337	8.93398	8.56339	8.56186	6.94134	5.42382	4.23266	6.5345	2.40599	10.4034	9.08879	3.56071	3.53605	5.24031	4.37156	7.48462	7.45224	1.96347	8.20555	6.16591	5.81798	4.80219	11.3473	9.28401	4.38543	9.16586	8.34917	8.61949	8.99266	5.70874	7.1819	8.05311	6.09372	4.37156	9.23673	11.6031	9.78349	8.75756	5.99378	7.39832	6.27798	8.14517	4.60881	8.34829	7.79442	5.61471	7.0607	7.32912	9.24079	11.429	9.67578	9.80992	6.57743	7.93192	14.8631	14.0551	3.45943	13.7018	9.7413	4.65015	7.45286	8.1852	9.95026	2.67807	7.82146	8.02459	4.73335	5.90194	3.81762	7.98868	8.93228	7.53294	8.59507	7.80967	5.47897	6.61765	8.1153	7.54905	8.41895	7.55612	7.0045	7.57365	8.29525	7.59991	4.9812	6.16792	2.21581	7.96636	7.44118	8.17642	5.80735	7.33436	8.41827	3.27798	9.36085	10.4424	8.32181	8.48422	6.52982	7.7469	9.64476	9.5592	2.88753	6.53299	5.58451	6.78092	11.3622	7.19643	5.98868	6.18388	3.33628	7.07468	5.98669	7.78005	4.94474	7.33628	2.88753	12.6918	10.6194	7.56377	9.34052	10.1264	6.32193	10.309	9.05934	8.40065	6.4822	10.5011	10.5992	10.6495	4.55459	4.54301	5.49031	7.42354	8.57606	7.89699	5.87901	7.69418	5.43952	4.21259	5.57137	7.70069	3.36457	3.88753	5.71191	3.67807	8.66815	8.97757	5.90929	6.05094	3	7.78818	6.39531	7.83423	9.13468	10.4091	6.67384	6.01569	12.9132	10.2725	5.77873	7.88874	4.17591	8.9847	6.0349	3.49825	5.33806	6.88509	7.53138	5.07025	1.43296	6.97784	2.72247	6.73471	4.16189	2.95176	6.6014	2.67807	5.55459	6.46923	3.03562	5.01792	3.18587	4.93074	4.7761	4.80735	2.10434	6.83794	7.19298	3.58496	4.40599	5.52042	5.70562	3.37851	4.93074	8.27473	2.8679	3.94626	8.93634	8.39974	6.56664	8.47634	9.95128	8.73204	3.75489	9.25125	4.66012	7.84436	10.101	10.8295	9.06178	0.584963	11.4901	9.59526	6.96416	5.32086	6.45119	4.22497	5.1819	5.90689	2.82782	6.57592	3.82939	7.1154	6.45545	9.93634	8.36326	7.25927	9.61397	7.203	4.81542	8.32148	6.88012	3.98185	7.41785	11.374	8.67029	3.39232	7.62428	8.73132	8.52943	8.28825	11.5251	7.35933	10.0885	4.92563	6.36107	6.80607	6.73742	5.33628	6.92213	4.24793	5.89548	8.07277	5.75078	9.0964	6.44827	4.73096	3.40599	6.2854	4.60881	-1	8.55277	5.55459	4.83289	6.74012	7.90405	6.56834	6.93074	6.26589	5.44829	8.979	7.82464	2.95523	5.50779	4.60288	8.60648	7.27798	10.3319	7.63227	4.71529	11.5671	9.06707	10.5439	5.50779	7.87732	6.6018	1.63227	10.5296	9.92214	4.41616	4.33557	6.98415	6.06473	9.00422	5.47573	4.55046	6.92006	7.36157	7.67311	8.00731	7.29002	3.77467	9.19171	6.38543	4.0268	5.04876	4.32912	7.54226	6.20555	8.73877	4.60881	3.71149	9.91098	5.48543	10.5688	11.1026	7.39318	9.7807	4.53969	6.29352	7.73606	9.84596	8.6858	5.6208	7.08852	8.03507	6.99322	9.22086	5.96817	7.00899	5.59395	8.65535	7.64962	6.53615	4.877	4.51792	9.40854	6.95536	6.3733	7.51057	8.46662	8.38606	8.91916	7.79507	7.49879	7.34396	2	7.63721	6.02263	12.7469	8.72554	8.29783	9.25006	10.0143	7.73145	13.7773	4.89724	4.63909	7.96751	4.33628	10.1535	8.65642	10.4724	13.8974	8.39832	12.0326	2.98185	6.25558	8.63808	7.35226	3.53605	5.69209	10.8741	8.03935	5.70321	10.4659	6.36282	10.4367	4.3147	6.44294	9.90403	5.42094	3.80735	5.64674	8.28679	1.67807	9.99163	8.12371	9.47675	7.6014	9.12611	8.09117	9.4947	12.8459	8.81858	10.066	5.19427	6.98527	9.52371	10.6886	11.6364	5.01792	6.01408	8.33435	5.46402	9.24722	7.51411	6.80255	7.18754	7.58946	9.95895	5.6837	8.15672	8.81207	7.11998	8.2738	5.38507	6.66859	7.56605	4.83289	4.367	7.17372	7.18488	4.20945	5.55774	7.40212	7.75355	3.56071	4.3147	4.2309	7.2046	9.86821	12.0137	9.50187	9.87526	6.13441	7.80155	7.7503	7.7866	8.82032	7.22978	8.18537	5.4245	9.81842	4.32193	7.65249	8.3637	8.3484	8.43192	9.19229	8.09856	8.51136	7.55383	6.27612	6.31072	9.86248	6.73742	7.07039	9.46659	7.72886	7.31832	10.5644	8.08162	8.51452	1.53605	7.93944	9.54168	7.29516	10.0567	6.90845	11.7662	10.4192	6.71973	6.1787	5.11797	8.94369	9.61102	9.94766	10.1231	9.13827	8.75756	6.26303	8.59945	8.90115	4.24793	6.48382	10.4159	8.04461	8.89845	5.28469	7.55094	8.96319	6.12928	3.87774	9.19438	10.879	10.8567	8.52042	2.90689	9.48422	3.67073	5.58195	6.79572	5.27426	4.98109	10.067	10.9782	6.99322	7.0268	7.47735	5.20555	3.08746	6.88387	8.89057	9.37134	3.63929	9.93425	6.71973	9.37439	8.01599	6.10443	4.5766	4.76283	2.64878	7.12825	5.49793	4.853	6.6837	6.89724	8.63517	4.72247	6.76951	4.37156	4.84298	6.94953	5.49185	6.72247	6.91528	5.20761	8.61316	6.67666	1.45537	6.61799	6.09803	3.65535	13.2313	7.66676	8.70152	8.54967	1.96347	5.66944	8.40059	11.7546	5.67112	7.26063	8.08268	3.5222	8.49185	5.14554	8.74627	10.2786	4.55742	5.41278	6.14975	8.77382	9.28794	4.73343	5.20945	9.62059	8.74554	11.4177	6.42459	8.88387	7.92719	3.12102	7.15178	4.79701	7.6893	8.19771	9.92322	6.12309	10.1132	6.50951	6.37851	3.26303	7.33582	8.63807	10.8331	10.0118	4.74953	4.12102	5.83264	8.7705	3.8679	8.45711	9.86604	5.94251	2.51096	7.73733	5.16182	4.27053	3.5147	8.08055	5.45152	9.08162	6.12516	11.7509	3.45943	5.29646	9.12331	3.26303	11.0155	4.79181	6.39917	6.848	8.59188	7.14771	6.98248	6.18026	7.53605	5.36121	7.31443	4.41278	9.24323	7.73934	9.10375	2.32193	3.51096	7.24982	3.76553	9.62607	3.74416	6.24317	8.51924	7.74618	5.33628	6.18785	9.48603	10.9479	8.89026	7.79283	4.32193	9.5905	7.95959	3.43296	9.27707	8.11322	9.16516	10.4741	8.82909	5.65249	4.66598	2.94486	9.28864	5.47078	5.0045	6.5744	4.90207	11.1765	8.51076	9.04876	9.17243	9.57984	4.67807	5.9881	10.0519	8.32912	12.5363	12.6903	7.77676	6.52042	5.63227	3.37851	5.16863	5.15635	9.61268	7.76487	8.0695	7.12722	7.33181	9.633	8.32012	9.385	8.81346	9.99266	8.6014	8.22414	6.47086	7.69975	6.0045	10.2049	7.03326	8.58383	6.44791	7.52199	4.56682	7.78463	6.75048	9.0954	8.29373	11.7837	8.93251	6.27913	10.4536	9.28553	7.47433	10.5896	8.7502	11.2775	9.67366	9.73556	11.9316	10.5599	4.84298	7.15169	9.16254	7.95638	7.60733	8.94778	6.71287	6.29462	5.06374	8.5588	7.5592	7.49586	11.2445	9.63281	7.03122	3.94638	4.89239	7.46923	11.8364	7.32193	5.62936	8.04385	8.85953	5.89229	6.97721	7.23554	6.41278	9.81938	10.7054	8.78725	7.07361	6.01123	8.38931	8.12774	4.32791	8.44625	8.51924	4.24031	7.96694	6.59844	3.95704	4.23868	4.97728	3.30743	6.60288	4.00963	5.7252	5.25172	3.99095	5.76818	5.04876	4.2555	5.53993	2.23266	5.15381	3.75489	11.6641	10.0744	7.46025	6.76012	5.91276	5.52669	6.13939	7.1874	3.39232	3.03562	7.42379	12.9898	3.49825	7.11478	9.56815	9.92911	2.70044	2.53605	7.19771	5.10852	6.99277	3.01792	5.15404	7.75221	15.046	4.15381	7.88813	12.1297	5.94229	9.48965	9.13493	6.6014	8.51978	9.23743	9.83131	8.20789	3.73335	5.61765	8.41236	3.97269	8.96933	8.72071	7.30561	3.3505	9.46025	8.95768	4.63807	7.81408	8.86388	12.3148	9.07093	11.9846	6.5319	10.9465	9.87686	5.39629	8.08905	6.70874	8.49705	7.11686	9.56162	9.42098	7.38457	1.848	8.62725	7.60288	2.7866	4.49224	1.43985	6.44128	7.25371	9.32098	9.22255	5.93074	11.2849	6.90019	10.057	6.85755	10.0796	6.86393	6.79051	5.49679	10.0802	9.03996	6.40074	6.20338	9.85956	9.2061	10.2245	9.98697	8.98341	7.84634	8.48294	10.5549	8.78267	6.85425	4.94983	7.4283	11.0835	10.183	8.45689	9.4582	8.8125	12.3131	9.35799	6.91289	3.65535	9.44803	9.46168	6.17193	6.59991	8.65642	6.60733	3.15381	3.51096	7.06932	6.71836	5.89084	6.49185	4.88264	4.30743	7.70943	10.9171	8.73843	6.06522	4.73877	4.52982	4.06178	6.66107	4.97269	8.19472	8.579	7.11582	3.73335	3.05311	11.3679	8.81702	8.14386	8.89421	10.8674	9.19722	5.49868	8.2371	8.15294	6.5744	13.6361	3.6893	2.67807	4.53605	7.12722	3.08746	7.21237	12.2855	8.51491	5.47249	5.02685	7.73272	4.33628	8.61526	6.64241	7.74085	11.1364	3.64386	9.42752	6.82778	10.7083	3.7866	7.43476	9.51877	10.7306	6.01435	11.3475	9.60084	6.34163	6.91767	3.57289	11.3079	7.92619	9.6376	10.5474	8.76752	5.02577	10.7156	9.196	7.84602	2.92325	6.61618	9.49885	10.1337	8.90388	9.64404	6.61029	6.50938	7.27426	4.91057	3.9542	2.60881	10.808	8.64799	6.60585	9.2211	7.24317	5.46597	7.1809	9.88535	3.07039	6.19967	3.18587	5.78398	5.83036	5.36107	6.57289	2.74416	6.97842	6.8189	7.29554	5.69766	7.32103	3.91648	6.49506	8.5735	8.60363	4.926	4.45286	7.67672	9.84753	8.61213	7.49774	8.22497	7.97957	9.22743	11.1207	9.22775	8.96677	11.0843	6.22497	4.67243	9.80687	5.68089	8.67913	10.2188	9.83526	10.7837	12.0315	10	6.1127	6.16189	1.26303	7.03012	4.91169	8.48288	7.22014	6.99661	9.20506	8.80674	9.14084	9.2658	5.00899	7.67172	5.60881	7.47411	6.72792	4.42626	2.80735	3.97669	3.05311	5.33878	4.59096	7.21335	7.3147	6.25303	6.11686	4.14568	6.79051	6.71149	5.29278	6.85549	8.63154	6.16468	4.86462	13.6047	6.79181	2.90689	4.93546	3.2652	9.54561	8.88697	5.89703	9.40045	4.3383	6.04876	6.66764	3.37851	3.91648	6.98755	2.80735	6.59935	3.8679	6.14116	10.1259	8.04056	11.8968	10.0615	10.5918	11.1848	10.632	10.1482	10.1357	11.6792	9.90698	12.1926	11.4981	9.03205	10.4294	11.2065	11.2751	11.6395	11.2428	10.4281	9.81154	4.74098	9.28309	11.3155	9.08108	10.0534	9.69087	9.30261	8.54936	9.69631	10.0516	10.6544	8.89239	9.8998	5.5785	11.7072	9.81186	10.6865	8.72633	12.6441	9.07083	8.19858	9.96198	8.97011	11.7918	2.56071	5.88509	8.20016	3.55718	6.8936	6.67666	9.60363	8.78202	6.93255	11.9021	6.52669	8.38542	7.65535	9.64205	6.25935	4.58496	6.76981	11.701	5.24793	9.93738	11.2281	9.11868	6.53699	5.95631	7.94224	5.69077	9.12748	5.14861	9.07303	4.6893	6.67334	7.97499	12.8076	6.36282	8.29508	4.38906	9.20358	8.47689	4.82273	1.63227	7.01011	3.18587	5.0311	7.80023	7.96477	1.926	7.08321	12.8667	6.22882	5.14372	5.72736	9.27612	9.09809	12.5217	6.78801	4.20163	6.46271	9.62077	5.72674	7.8725	8.12534	5.7866	5.0045	10.4874	8.95955	-0.736966	4.7143	6.79507	4.61471	10.5596	12.1402	8.96029	8.08162	8.53183	3.88887	12.9569	11.8368	3.14004	9.67048	5.68188	3.926	5.64674	5.91073	7.51254	6.48543	6.50621	5.83956	9.2147	4.92992	6.04876	7.51175	7.04549	4.34341	3.50896	8.18388	8.39532	9.17916	10.9989	5.59096	6.36807	5.853	11.4751	10.8567	10.65	7.01587	4.80219	7.56377	7.84298	6.83415	6.88509	6.82909	5.80072	10.204	5.44738	7.90026	5.2817	5.22497	9.5691	8.04658	6.71149	6.33092	4.44209	7.05202	9.00647	8.65109	11.4507	7.27984	4.17792	7.83542	9.16892	7.51885	5.11829	6.8505	8.43106	3.67321	4.41278	6.95652	9.42459	8.82301	7.67878	2	4.69488	9.85144	8.86365	6.31288	8.40216	4.6893	6.84172	8.69988	6.46597	7.97908	10.1473	11.6236	10.6447	7.2521	9.63536	8.25675	7.30416	7.6532	8.27612	9.20668	7.48675	5.24793	9.64985	10.2086	8.45204	9.52356	9.08474	1.96347	6.64962	7.45231	10.3107	5.81222	6.98029	9.69722	8.57136	7.30195	10.9484	10.0591	7.97269	7.10014	8.40851	7.6359	4.06178	7.04876	2.9702	7.52748	8.64505	5.83794	8.09592	2.98185	3.85798	5.55261	3.98185	8.51644	10.0639	9.47269	9.94296	10.8233	7.99768	5.49014	6.61626	11.7471	8.03507	9.22665	2.16993	10.7764	7.6834	8.46002	8.24555	8.48167	9.60682	8.66107	8.76022	8.93143	8.25899	8.57078	7.84674	7.37069	11.5629	13.171	5.82528	6.91767	8.33993	9.10493	10.2974	4.82782	9.92806	7.85114	8.01481	3.0769	2.53605	4.85685	7.94845	7.05172	6.27487	5.65249	4.77083	6.92244	8.9571	7.87896	10.1195	2.7866	0.485427	4.94486	3.93546	3.12102	7.84674	9.5212	9.17125	7.38171	8.39703	8.08544	8.97188	6.37746	7.7252	10.1943	3.16993	6.48864	3.8679	7.28817	10.8108	6.96192	7.5626	3.70044	8.3869	7.16837	9.27659	9.21829	8.19142	9.76105	11.0505	13.0094	7.04483	8.7705	9.39328	7.49958	8.40769	6.77978	9.45723	6.9542	6.09418	5.1175	4.74416	5.44986	6.9472	3.54844	3.18587	7.57338	4.99102	4.45692	4.73893	3.81762	12.2029	8.87437	3.24793	9.16381	9.5651	6.19008	7.27146	3.32811	4.66878	11.805	8.29536	6.49825	6.05528	6.59544	6.49025	3.81762	9.75272	10.7566	8.00197	8.97606	3.10434	4.79701	6.1416	4.76553	6.38551	9.2656	10.5986	3	7.2724	9.60225	11.425	8.04712	5.10153	9.685	8.61655	5.08746	5.82018	5.67394	5.40255	6.16993	10.63	9.68641	8.56679	7.78725	3.53605	9.09592	9.22757	10.3193	9.18463	6.07468	8.22342	10.3304	9.54342	9.81343	6.19052	7.78136	9.33261	6.15583	10.0045	11.2632	8.79084	9.19081	8.75355	7.14971	7.82528	9.34718	9.95565	9.37091	9.24926	11.4282	4.64235	6.2384	8.29202	5.27596	3.90689	4.92125	4.3505	3.68159	10.2179	6.2114	4.61442	11.2374	7.90207	8.05261	6.24878	3.88753	7.43296	7.66888	9.93679	7.86904	6.70073	8.15216	8.30788	7.55228	9.05892	6.42763	8.49305	8.58007	4.10434	8.3065	4.40599	6.4545	6.86706	8.97928	6.01228	9.14551	3.03562	4.51207	6.13424	4.57894	9.09856	10.9892	3.23266	6.47735	3.51096	6.3733	8.16491	9.82959	8.55842	3.87774	7.25172	5.95884	7.27519	10.7778	5.4944	7.2817	9.61213	6.59509	2.72247	7.24966	5.14692	7.62644	8.08002	8.80993	7.75288	10.356	8.79051	8.82233	8.24846	7.39245	9.0642	7.16245	8.15814	8.54419	1.20163	1.63227	7.01792	6.02015	7.50462	5.20163	11.1835	6.35755	2.60881	4.69488	7.3345	2.74416	9.56022	6.36107	9.51017	4.32912	10.0615	7.33896	9.64854	4.72792	8.89905	6.78129	4.88753	6.24973	8.28149	6.1487	5.68613	4.56071	8.09915	6.39585	6.848	11.1058	12.6056	3.26303	8.10645	4.62176	5.01052	3.84712	6	5.42626	4.64962	5.66555	6.68539	3.41954	9.36326	3.58496	4.59694	4.66108	5.47897	4.67503	5.26476	5.68602	13.7045	9.54187	5.35403	4.89239	6.52131	9.76421	5.9445	10.2434	12.0768	10.9284	9.37924	9.52349	8.96004	6.88753	3.51096	6.73877	7.34252	3.83794	6.30925	5.82283	7.0778	7.507	7.78529	9.76305	9.50609	7.93605	7.25361	10.0759	8.79051	7.13391	7.21529	5.54226	8.34651	5.63227	7.00023	4.62059	9.08002	6.81121	7.01235	7.88081	9.02652	6.54689	7.25361	8.27595	8.35427	6.64386	4.2194	10.4498	7.46271	6.80993	11.0942	9.47654	8.24508	7.57929	7.69558	13.2695	4.23266	5.52653	6.30561	9.98955	8.62315	10.3957	9.37482	10.4878	9.91342	9.84909	3.05311	7.06178	7.99944	8.07307	9.38241	9.33987	6.21917	2.10434	10.716	9.15739	10.6524	10.6624	7.56331	8.97585	8.41954	7.70321	9.58252	4.65027	7.24793	2.40599	7.01792	9.94149	6.92006	9.45716	7.30287	6.49025	8.68286	7.67878	10.1809	6.97049	4.87283	2.16993	9.19574	10.2107	7.09064	10.0788	6.76223	8.33003	6.25361	11.1191	4.24793	9.37243	7.05251	9.29692	5.74301	5.92125	8.31696	4.5638	8.13098	11.3965	2.58496	7.3106	8.55267	10.3983	8.65141	10.7248	15.6898	7.00225	6.66818	7.43796	9.73066	8.3755	9.58233	4.58496	4.09592	3.13601	5.61471	8.7718	2.8679	5.84046	7.07682	6.60881	7.69836	7.74349	2.58496	6.0045	1.76553	4.64962	5.39401	6.17991	1.32193	2.40599	1.20163	4.79181	4.03562	3.15381	6.65004	6.76951	2.03562	5.34696	1.96347	12.588	6.99661	5.02237	6.88387	1.32193	4.17792	6.31832	3.848	8.8936	10.9318	5.88753	6.62205	5.63517	6.87036	4.24031	5.78398	5.0045	1.48543	8.75522	3.8679	7.32463	2.60881	1.96347	5.45286	5.81506	2.1375	3.41954	6.69488	2.58496	4.49825	4.41954	13.2507	6.88874	8.37504	4.32193	6.35755	3.80735	4.09592	6.64241	8.35931	3.81762	5.60288	12.1082	2.82782	6.2384	7.25927	6.99322	6.8189	12.5886	5.02237	9.19894	10.3528	7.82591	5.64097	3.52356	4.20945	16.2381	10.9832	5.62936	2.58496	10.4627	9.88218	9.50084	5.96116	4.88818	7.53605	7.1416	8.68545	6.4725	6.83794	7.41024	2.10434	12.1712	7.36632	7.76222	5.94953	7.04658	6.37851	9.96679	9.58563	14.8754	7.10957	14.8874	15.5099	14.0203	15.0867	16.1552	14.6847	11.6711	12.7513	9.50283	12.0113	15.8425	8.9901	9.13545	15.1554	10.8611	13.986	9.05826	10.8634	16.1011	16.5881	5.60288	7.89966	5.81506	15.0326	10.0206	15.0816	8.90207	15.7599	8.29186	15.2681	8.59656	15.5239	15.8196	12.1256	15.7741	15.7034	14.3841	8.57213	8.6471	14.0076	15.3735	13.7641	15.3324	10.9659	11.2609	15.7619	5.77347	5.57894	15.2214	16.2398	2.37851	11.6623	14.6333	15.1146	15.5628	15.2023	15.4228	15.0277	15.4126	4.24195	15.783	6.6453	10.0876	12.0734	8.91976	9.50661	6.7252	9.58571	8.58609	8.34873	6.74819	9.35953	4.95884	13.8681	11.4488	8.4733	8.46761	16.2311	7.03342	15.4364	9.02368	15.6932	15.6849	15.092	15.6562	9.61287	15.6979	15.6312	14.3672	12.4499	12.7981	16.0212	15.5953	14.276	15.7328	14.8984	11.7547	10.379	15.8314	5.84549	5.96347	15.3914	14.0092	15.4556	14.0214	7.25644	5.53916	5.70598	15.0652	12.7175	10.3809	7.49636	10.212	8.25361	8.30349	4.50141	7.74905	8.31967	7.80735	14.6817	4.07895	14.0685	13.9926	15.226	7.5157	6.59065	5.48361	9.77396	5.71149	10.6481	7.37751	8.86264	8.34088	6.08489	6.10636	6.32373	8.85779	8.1002	8.06878	8.05039	7.94604	7.6858	8.1467	6.70098	7.0759	8.0438	8.42166	7.95216	6.82605	6.98868	9.40897	4.3931	9.57194	6.63081	9.01123	6.92481	6.89118	9.21513	11.422	4.47249	7.6359	9.84192	8.12898	9.39425	10.3014	4.43296	7.15641	7.7252	4.71873	8.90717	9.83384	8.28886	6.51215	10.9456	12.2946	7.65392	10.3442	7.85798	7.74383	6.62846	2.90689	6.65392	4.74646	5.32238	11.7291	8.37112	4.29278	8.2817	9.69453	11.0191	6.98299	7.93782	6.90689	2.926	8.73175	7.36512	6.75355	10.1123	8.33345	7.28725	3.51693	6.47249	4.99095	13.3614	11.5711	10.4374	11.4674	6.94545	6.72383	4.09592	6.79701	14.158	4.12102	12.6053	4.67807	10.919	14.3017	7.84925	3	7.16692	8.9629	9.39489	4.49185	10.4643	3.9542	4.6837	4.56682	7.28077	4.47897	7.67243	10.0095	7.86233	10.193	8.21582	8.87022	6.88996	3.81762	6.04002	7.37678	6.90448	4.89664	4	8.03452	10.9723	9.67772	9.05772	8.26772	9.88813	5.97838	9.75439	7.88996	7.8367	8.36238	13.2955	4.89288	7.50182	11.4112	8.00955	9.87682	8.65371	7.57157	10.9022	11.789	5.36107	12.4814	1.86884	7.60659	5.40939	6.50054	6.45306	6.43919	4.44626	7.09042	11.131	7.9399	10.6966	5.55459	7.8224	10.8409	10.1221	7.8392	7.12205	10.6558	6.04937	9.58045	7.31183	4.67243	4.88107	7.80623	4.6893	7.665	5.08365	6.77742	5.46597	9.32778	5.29278	1.67807	5.43296	6.65392	3.76553	3.88753	3.43296	2.51096	4.12102	6.51412	7.12148	8.20016	5.71973	7.6886	6.71973	5.97888	3.65535	7.30925	2.40599	4.78786	4.82782	5.61516	5.76022	7.32823	3.80735	3.67807	1.88753	10.6282	5.88889	6.36807	4.0268	5.35755	9.79474	10.6964	10.5784	6.39403	8.74786	9.5263	6.10014	6.32912	2.48543	5.92362	4.46597	3.72247	7.02348	7.35938	9.702	5.70343	4.95767	4.0268	7.20945	12.1448	8.4822	8.86357	9.02042	10.3156	10.7073	8.71886	10.8997	8.1517	9.98867	8.26471	3.39232	9.26983	10.4316	6.39232	5.58195	11.703	10.8323	9.27285	5.76288	6.7211	2.16993	6.93546	6.97842	9.74567	7.29554	9.43296	6.62781	8.20871	7.84531	8.66997	9.98826	10.1021	5.66312	11.1627	8.38845	9.98613	4.54844	11.8797	10.6365	10.72	8.43521	8.02348	8.59306	8.97068	8.95971	8.01829	10.3211	5.926	8.68335	10.9462	13.1066	7.70529	11.2939	11.4593	6.8716	2.72247	6.12328	3.79642	3.24793	5.5472	7.13443	8.70667	6.5283	10.7473	7.46087	5.58608	5.64549	4.95382	4.73877	3.848	5.78921	7.04767	4.3505	3.41954	7.20848	7.6766	8.12516	7.2097	8.28999	6.853	8.13954	9.41975	2.1375	4.52143	5.04996	7.57314	6.94689	10.1228	10.2186	4.13292	10.5419	11.1083	10.5408	11.1813	7.80155	6.84925	2.72247	3.93985	11.1544	3.77144	10.9177	10.1917	10.5997	10.3262	1.848	6.16591	4.87774	7.224	3.70044	4.98185	2.10434	10.4935	5.04002	4.99344	4.96347	5.85182	5.76288	1.58496	6.01792	10.5432	4.74416	7.8716	9.00992	2.32193	4.54226	4.14242	8.16692	9.53294	6.52982	6.54381	3.60881	7.3637	6.01346	10.3032	8.49426	9.00731	11.6015	10.7384	11.9632	8.59134	7.15279	10.2425	8.34915	9.52239	7.06661	10.6449	7.54767	6.56834	7.82876	6.93664	9.59234	6.74858	2.7866	10.9736	10.3957	9.08572	9.75355	12.1384	10.7306	8.39239	9.88448	11.8997	8.95893	7.48623	6.79408	10.5826	5.58741	5.4573	5.66676	8.75353	7.84612	7.09908	6.53294	6.35347	4.76882	3.74416	8.19032	8.97953	2.23266	5.23365	4.23292	6.84925	3.40599	10.1767	6.90328	7.42291	6.55451	8.05853	8.64042	8.91712	8.84763	7.21529	7.96821	9.70252	10.2966	9.38842	8.98527	7.883	5.77873	4.67807	3.26303	11.8036	12.9612	7.41701	6.87211	6.62936	10.464	7.10224	8.77281	2.56071	4.13944	10.8361	8.19918	6.47977	8.98783	4.60881	11.4712	4.62059	4.90207	6.95187	5.57214	5.33271	9.12528	5.76818	7.12205	3.89724	5.80735	4.04439	9.46761	6.45121	7.03782	9.3594	10.5922	3.10434	3.30868	7.00225	6.42467	8.46959	6.78398	-0.514573	7.50836	8.47654	9.27612	9.98523	10.8282	5.51478	8.17343	9.07575	6.52663	7.03908	4.59363	6.77215	8.18287	9.67207	5.11369	8.76405	6.27998	5.77347	5.52356	5.53176	8.53894	10.0837	7.0118	8.06182	8.27815	6.11686	5.76547	10.3935	8.2427	9.93428	7.89141	3.20943	7.52944	7.54071	9.06663	9.16289	8.74378	3.82782	6.18095	6.10014	4.30743	6.72656	5.53294	10.6969	8.38234	7.38716	4.72331	9.28425	9.83131	11.2	6.81152	10.4032	8.45902	8.23936	7.51428	9.72161	6.87897	6.97039	8.96174	8.72996	6.99411	4.12928	8.49386	5.43944	4.80466	5.76553	8.02956	9.98797	3.3505	9.06124	3.39447	3.88753	5.07281	5.24413	6.01569	4.64461	6.83993	9.67913	5.57379	7.08215	3.23266	3.848	6.20398	7.65033	8.29217	6.84298	6.83036	6.49025	4.69488	5.72792	5.926	6.02901	5.72076	8.44087	5.88264	3.51096	4.01792	4.07895	6.80478	5.60288	5.01608	6.88631	3.7761	7.66325	8.49825	4.59694	6.64356	10.2353	4.94953	4.39232	6.40429	3.32193	7.80993	3.55269	8.53294	4.94017	6.56529	-1.73697	7.04002	6.99887	3.06526	4.25486	4.46597	7.52976	5.1723	6.39746	5.43626	8.11322	4.56071	9.34055	7.89805	7.3443	7.88913	8.29416	6.60692	6.81689	9.40684	4.97269	7.91468	6.02237	8.16842	9.66959	13.2443	5.19801	5.46597	8.87067	9.82163	8.39671	9.10066	6.92086	7.47573	3.36457	8.52829	10.0381	13.0147	13.5278	5.0099	6.47411	8.32553	4.70163	6.13955	5.37994	9.37025	6.52356	3.45943	7.95012	4.57862	6.98982	7.00528	3.21723	8.18339	7.22458	4.47249	6.56377	9.19408	1.32193	8.78472	6	8.40131	6.09518	8.78038	5.11686	8.11061	9.03452	2.29278	4.08746	3.59694	7.65988	8.97671	7.06717	9.17692	7.52238	3.58696	5.62936	10.4149	6.76302	8.54401	8.12619	8.58045	7.58571	8.69836	7.67387	8.13125	9.03546	7.96581	5.86257	8.01514	1.43296	6.44956	6.58796	6.42122	6.07682	7.34599	11.6488	9.68843	10.8958	7.10852	3.20163	6.59544	7.59161	6.46271	7.08958	5.74416	7.09803	9.28847	8.09381	6.15474	5.2201	6.69349	8.96029	8.81121	7.87098	8.65704	3.39232	3.45943	3.78386	9.14338	4.32912	5.94304	9.2484	4.58496	9.11218	7.64241	5.27426	5.36802	5.62533	6.29929	6.59694	9.1267	6.04439	8.97203	6.42459	2.96347	5.4363	7.71124	3.18587	7.71356	8.42417	2.03562	6.03562	6.63372	5.41954	6.90929	6.98185	4.853	2.10434	7.96405	4.35571	3.848	6.97613	6.66391	4.91169	3.7543	3.7866	6.0643	4.82273	7.03565	3.67807	5.66823	3.24793	5.23655	8.69662	8.81102	12.156	5.4274	7.50779	4.67378	4.73877	8.64313	7.98185	3.63227	4.21723	10.7519	2.29278	4.59694	9.74953	5.8679	8.03397	4.74246	6.48382	2.96347	4.82782	6.99095	4.99245	7.84671	4.39917	6.38185	4.29278	6.76951	9.95536	7.43182	7.21237	5.81148	3.3505	2.94132	8.74139	3.52356	8.08693	6.56682	6.52356	9.55785	4.53605	8.2548	7.78986	9.54542	7.5912	7.3996	6.0128	7.65033	4.22297	8.10276	2.96347	8.3345	9.73064	4.48173	7.80116	7.9461	7.86287	8.68335	10.1749	9.09924	9.19162	8.13324	8.62169	8.2817	11.2368	6.3733	7.81826	6.57361	8.59534	8.74565	8.28152	8.99322	9.49489	9.84266	3.74416	8.57049	6.15381	7.03432	4.88732	7.796	6.21725	7.59842	7.47654	5.87283	4.98492	9.01354	8.19659	7.00225	9.49745	4	6.37927	6.64251	6.81506	7.29829	7.32012	2.16993	2.03562	5.1375	3.18587	2.82782	8.68615	5.25443	8.22978	7.36019	5.16151	9.43671	8.88051	8.33851	8.02514	4.97269	6.11686	9.84648	5.08082	8.94222	2.72247	6.59096	8.30743	7.11587	7.17638	5.43837	9.8016	3.51096	4.29278	3.70952	9.94953	4.29278	6.42841	10.1537	9.12903	7.19476	7.65607	9.59528	7	8.9546	5.96347	6.97154	9.56055	9.47269	9.44411	8.80639	9.28633	8.87156	10.7967	9.4686	11.339	10.8565	9.91871	9.03434	13.6727	11.2071	9.95026	10.7362	10.8789	11.6832	7.79896	5.20097	5.44342	6.35755	2.37851	9.52297	10.0962	8.22848	10.0142	8.54895	7.1054	9.34895	4.06178	10.775	7.87293	10.5806	4.33628	8.77542	5.42291	11.9755	8.14489	8.75689	10.3182	3.05311	6.9331	3.65535	7.2384	6.06734	8.52091	6.37468	7.13889	3.35891	3.71149	12.636	7.11998	6.42772	10.596	6.22732	4.813	7.3877	2.03562	7.46516	11.8421	6.13526	8.89815	6.34916	3.24793	6.74685	1.67807	4.2062	3.86263	7.29186	5.67757	5.4822	6.25664	2.76553	5.18982	4.55432	4.39232	5.87529	6.75221	7.45113	2.7866	6.35403	5.14027	4.3147	8.78228	11.5357	10.1872	6.82184	9.66622	6.40769	6.94369	6.2891	2.63227	5.81506	6.2555	4.16241	6.22304	6.84298	7.26021	6.10612	11.1894	5.36374	7.46354	4.61262	3.926	6.36982	5.3147	8.25284	6.2384	6.87419	5.1416	5.88558	8.17343	8.6858	5.1334	1.48543	7.09425	6.64869	5.35403	1.72247	7.02791	6.92996	4.3147	3.27798	11.9063	11.7995	9.86872	5.4615	3.74416	8.27891	8.20359	7.21917	9.5204	10.2024	7.04572	10.0876	7.05094	7.34193	9.24745	9.82639	5.60881	7.40101	8.39403	5.98185	6.96	5.80735	7.4814	3.24793	4.59096	7.98071	9.70529	3.91648	6.24413	6.67525	3.97269	10.7254	4.92278	5.3405	9.53932	6.15785	3.16993	7.63764	7.13545	4.20067	4.6451	4.01792	4.74953	2.58496	4.04439	7.24508	5.42626	7.42122	6.40769	6.89724	9.66883	3.93546	8.49372	5.78611	7.08385	4.21723	5.21335	6.7252	9.02146	8.50773	4.16189	8.09986	7.38716	7.46118	11.1511	7.15779	8.0433	5.16687	6.03586	7.32636	4.29278	1.76553	7.8157	8.58196	9.3733	8.2484	7.5873	6.50303	5.36865	13.5376	9.52769	9.82305	4.8125	13.1323	10.5425	3.32193	8.95826	9.2946	12.2552	8.87368	8.30096	6.09381	9.36773	9.75906	6.06824	4.45561	7.59779	7.30012	11.0015	9.28965	7.98773	9.53804	9.96674	9.78583	10.9483	11.1147	11.2268	10.0459	9.36055	10.0815	4.45943	8.03685	7.71493	10.4421	9.71249	10.298	8.50135	8.84831	8.26679	9.34189	5.98456	9.31334	3.62073	10.666	12.5874	7.95942	12.3607	9.83768	8.30743	4.38543	4.15381	6.41576	3.80735	6.76818	4.16993	4.48543	4.26803	5.28938	6.8802	3.41954	6.91327	5.75289	4.36457	6.10724	10.6548	5.39581	2.10434	7.02803	7.79116	6.9513	5.5426	9.60696	4.31317	4.52982	7.90053	5.58195	8.60519	5.14568	3.07039	6.36807	3.54844	5.6873	7.91827	5.23345	8.91484	6.38198	7.62644	8.7701	10.8077	6.97728	7.79246	6.22689	7.62863	6.33622	9.23506	9.27496	7.26303	3.44626	6.84298	7.60881	6.42626	11.0274	7.25739	9.45396	7.0592	11.0423	10.3069	9.18636	9.22967	10.5663	4.20163	10.2092	7.72996	5.30985	5.93429	6.24603	7.14568	6.82655	2.53605	7.03562	8.08799	9.08666	10.9517	6.30558	7.20163	7.88691	9.57923	8.28948	9.50424	8.28123	4.42086	4.99095	8.87628	7.98073	7.95594	8.1741	8.33092	3.36246	5.71973	5.87529	7.50097	5.76897	9.49165	5.69209	9.16566	6.49985	9.28972	11.2294	7.0489	5.59674	8.43171	5.57336	8.77314	10.0438	9.5378	8.42543	9.21313	10.3436	7.86481	9.16491	4.39232	7.23746	7.20579	10.1004	7.62132	7.23229	8.785	10.521	6.58796	10.2077	9.03012	5.42626	6.23214	3.59925	9.32531	11.1826	7.92955	10.6034	9.41193	8.15937	3	7.42978	8.92718	5.10423	10.6579	10.153	8.33851	5.1281	4.33628	4.28352	7.33271	4.06178	9.30504	6.21723	10.8685	10.1649	7.68279	11.1972	7.08215	10.2074	7.28164	7.83968	9.97307	9.54323	8.68391	8.14353	8.47776	8.96819	5.97269	3.58496	1.1375	8.41151	4.60881	9.90463	11.0228	8.65714	5.73877	3.82782	5.42291	2.62907	6.74203	7.77135	3.01792	3.65535	5.84623	5.77083	6.75752	10.7213	9.65542	4.70359	4.49825	6.48462	3.98185	4.93546	9.63184	4.6837	7.73712	9.12851	7.25206	10.6415	6.29462	6.23649	7.4761	5.4201	7.6575	8.25974	7.80413	0.485427	10.4039	4.06178	10.067	3.78112	7.87923	5.1496	7.52669	5.61765	5.24413	5.89329	7.14771	9.33574	7.60777	7.27426	8.08693	6.60881	4.06178	4.41954	6.99435	10.4581	4.90689	7.69209	7.69272	4.85777	9.84314	8.10852	5.54876	3.30743	3.58496	4.04892	5.02168	6.47452	7.29665	12.0494	7.92837	9.07601	1.37851	7.76421	6.32553	6.90438	7.13459	8.13134	9.27612	6.27884	8.20799	7.8857	7.89178	9.45615	5.56421	11.3882	3.56071	7.29678	7.93664	12.3307	7.17293	6.27512	12.3982	2.16993	8.52275	8.92896	6.17725	9.28144	9.90132	7.24124	9.6793	8.84621	4.92587	8.90358	8.88264	9.80548	1.43296	5.28742	11.9544	9.70494	4.7761	5.53294	3.60881	5.47249	5.61176	3.30743	5.45286	1.80735	2.70044	2	7.13853	3.81512	10.2199	9.55979	7.99585	7.72878	9.32957	7.15886	7.80491	9.33024	4.63807	8.37199	3.81762	6.15381	8.60574	3.81762	4.73335	7.953	4.47004	7.92719	10.116	9.36523	6.61697	4.04439	8.78641	9.64023	11.6867	1.80735	10.9449	10.0634	5.78136	7.96881	7.99269	3.52356	9.0677	3.60881	8.02363	8.38845	5.88264	7.01927	7.26397	9.07521	9.4735	4.6893	6.20945	4.60963	5.53754	3.53605	5.40531	9.86651	1.37851	3.41954	4.84544	5.29571	6.75846	9.48684	4.20945	12.0281	7.90448	7.43962	3.08746	8.385	8.4411	4.2555	9.78405	8.75841	7.85674	5.37851	9.12205	7.48376	3.54844	8.66152	1.76553	8.71218	7.71983	9.59181	11.8603	7.31198	9.26675	8.09434	4.0268	10.756	10.4108	5.87036	3.38841	8.65464	7.76885	8.66087	6.86913	5.71973	4.59096	5.02565	7.97728	8.15836	8.13802	7.79636	4.53605	12.0808	9.37743	6.8392	7.88935	8.93667	8.90809	4.96347	3.37851	9.58346	10.5702	2.926	4.27798	6.94544	8.83162	6.37758	5.82528	5.07468	4.68051	3.94486	6.3918	10.0947	6.07682	4.0278	7.5932	3.93534	5.76022	7.10303	6.32553	5.73877	6.95303	2.65535	6.14771	8.64427	9.26983	10.8772	4.57894	10.4043	9.04467	8.97642	8.54535	8.87283	7.4733	8.29186	4.07039	5.1819	5.72792	6.89724	4.07895	6.06609	8.17343	8.71539	8.4672	3.63227	7.4733	7.83542	4.85765	9.03941	6.09975	4.83771	4.70693	4.63227	8.27752	8.38845	8.6321	6.59991	8.65295	8.07237	5.03562	8.68525	8.48032	7.91229	3.52356	4.70598	5.97728	8.40381	7.89432	5.02273	4.57771	8.35975	6.14263	9.91928	6.30925	8.64638	5.56945	9.51507	7.10957	4.40793	6.59096	11.9742	6.54071	9.4967	8.86759	8.69716	8.66142	7.66549	3.49825	5.46078	7.10329	4.56445	7.12516	10.2174	8.2384	4.36457	7.79546	7.54767	5.99548	9.55209	5.14616	9.24722	8.51964	2.10434	8.84078	6.72515	5.66539	5.27426	6.8716	7.32463	4.87283	7.44128	11.2409	7.57818	5.75221	5.99774	9.30538	9.60922	6.15886	9.36894	9.87682	7.64097	3.52974	4.74035	6.84549	5.2854	5.853	4.97804	9.08667	9.49905	8.28586	6.44168	9.52982	8.64822	8.36968	8.56932	6.59991	6.20555	2.16993	3.47249	6.33257	9.02181	8.2738	8.90087	6.57874	8.6886	6.17991	8.52255	7.48479	3.62059	5.81144	10.8563	9.76504	11.6766	8.29554	5.06531	2.1375	5.99095	9.03452	10.5761	7.06932	8.70874	8.65201	6.08101	7.38111	3.76053	6.64386	6.81993	12.2146	8.52928	4.82741	7.48621	8.31397	8.60972	7.95409	6.81762	8.29801	8.52706	1.72247	3.37465	9.83289	6.47699	8.43588	10.0285	5.07895	8.75188	9.17193	4.41954	7.02569	8.35975	3.1375	3.42899	5.74416	7.71002	9.73775	3.67017	1.88753	6.64962	6.89603	8.31198	6.96924	7.03122	6.21723	8.15482	11.2311	9.6756	9.18739	5.86542	13.63	11.3342	11.9022	3.1375	10.503	5.03562	7.4887	7.24982	9.3935	6.01447	7.86357	8.16692	10.7892	10.3241	8.80058	9.50198	7.85469	9.75809	4.45286	7.41954	8.98925	9.27589	9.97928	9.26725	7.56529	7.6703	7.05745	4.59096	11.2773	10.3724	9.49105	9.61342	3.848	9.1179	7.58421	9.02984	6.89239	5.7892	10.0352	8.39232	10.2926	5.46976	7.19574	5.73335	8.52709	9.39232	8.78462	8.38154	7.26397	10.2041	11.5939	7.05637	7.12516	9.15526	8.38716	7.57894	7.52748	6.67525	7.54921	10.6354	6.98299	7.38812	7.80155	9.7897	6.53294	8.64746	6.06393	6.77873	9.13186	9.40304	6.53083	10.4674	5.98774	7.97212	10.5531	7.08002	10.1872	8.58571	6.40259	1.26303	2.07039	11.8635	7.60344	9.77083	2.848	9.52395	6.1334	8.48784	6.12722	6.85674	6.90809	8.60992	6.80864	8.68911	10.038	6.3733	3.01913	7.48205	10.9197	9.16466	4.21723	6.926	7.47573	11.895	3.24793	7.69139	7.59745	8.93707	6.46434	8.40354	9.37315	10.1137	7.18587	7.63084	10.3595	8.79872	3.8679	6.90578	7.17592	5.0045	6.54689	8.63826	7.74618	3.10434	5.69663	4.01074	7.35403	4.46597	4.55459	7.57969	15.5153	7.34503	14.8951	6.59842	8.2427	10.5361	9.53236	8.66523	4.81227	6.36107	7.28195	9.3574	12.3813	5.19125	12.0205	7.44482	5.90781	5.23649	2.23266	3.36654	5.0268	8.89785	9.20016	8.04385	9.10198	11.109	6.40841	8.62385	5.3153	7.63445	5.44369	8.70907	3.45067	10.1115	8.20701	10.4715	4.89724	2	6.12722	8.10852	8.76951	6.23649	8.72065	11.1023	9.54812	5.43296	8.16073	5.69468	5.39769	9.53664	4.54226	6.72383	2.76553	7.22497	4.06178	6.61029	4.96809	4.12102	7.05202	7.20848	3.45943	4.83422	10.3102	6.76496	8.77596	5.87942	9.16867	6.46011	8.83479	5.34696	5.08832	4.80568	11.2324	8.02141	8.65356	8.08746	8.53838	5.89239	3.98185	11.4377	8.95303	8.85798	9.06393	9.3522	5.89482	9.6478	7.06406	10.865	6.08157	7.06253	9.45738	8.41616	8.42778	9.39356	9.07918	8.63952	9.0326	9.10905	7.65464	7.3404	2.05077	9.04088	8.95711	4.18145	8.66904	8.45162	4.67211	8.00225	8.00626	6.79442	5.63807	5.39427	2.82782	6.47221	6.02237	9.39124	8.26719	6.20078	9.36785	8.56757	1.67807	9.7211	8.96347	6.7886	5.60473	5.75489	9.00916	7.63426	2.88753	9.93557	10.0698	3.64386	7.36894	9.81885	7.8802	10.3175	5.72067	6.57433	6.63952	5.12102	5.64097	6.7211	9.76951	6.93428	3.27798	7.34074	7.55536	8.14313	9.54727	10.9241	7.82782	13.5315	13.9233	8.64007	8.20114	4.34341	7.82481	4.37851	5.94581	11.0556	5.60587	9.97241	8.00169	7.60839	5.1127	8.59158	10.1353	10.6647	8.30481	9.2305	9.40109	8.42164	7.53993	9.31651	6.49346	9.36588	8.30241	9.7975	9.40032	9.74719	11.321	6.75803	9.40769	2.8679	8.05961	14.3454	4.09592	6.94251	1.53605	11.309	3.79701	9.43734	3.53605	7.32823	6.49346	5.14975	6.47086	10.3778	8.8558	10.0769	9.12774	4.87151	6.59542	9.02763	7.77412	3.72565	8.14262	3.26303	4.11233	8.89209	12.2849	6.8137	8.2262	6.2114	9.06205	9.27723	11.3229	4.93722	4.94423	4.31398	6.49185	8.34667	8.27705	5.83289	8.46107	9.87965	10.4107	7.33181	5.66391	4.51096	6.49665	8.97928	6.78398	7.23301	7.81826	8.47978	9.56243	4.55459	6.30575	10.0112	7.26959	7.17818	10.6855	6.09592	9.3696	7.17493	9.40493	7.53539	7.95303	12.1837	8.52003	8.82209	6.33985	7.59246	8.77939	3.94486	12.513	7.62933	8.72383	6.88753	8.5263	5.30112	6.54381	8.69702	5.11415	5.14349	5.74685	5.39818	2.65371	8.85705	5.87283	5.35521	2.07039	1.07039	6.52356	5.20913	4.46597	6.31832	6.48382	7.71218	9.98584	6.08534	6.06393	5.42962	8.11565	8.4475	6.23179	11.0869	6.89769	12.0961	7.26115	6.39575	9.87897	6.20347	10.0721	5.16189	6.48543	4.00761	6.67243	5.97353	4.98641	8.82255	9.53877	7.31832	5.07039	3	9.74937	9.79782	4.56682	3.87774	9.6245	9.27817	8.70874	7.89934	7.96347	4.70996	4.22497	3.70044	6.22748	11.7402	4.54844	3.67807	2.70044	6.1127	10.5421	9.3443	9.82972	7.66035	8.33801	9.16867	5.85033	9	8.43296	3.30743	4.7075	8.02348	9.21081	5.62644	9.7413	3.28932	9.34762	8.46475	3.24793	9.83794	4.98936	6.00675	3.40599	9.40642	6.46971	10.2683	5.68089	9.63027	7.18388	8.71326	6.17984	3.44215	5.60881	2.48543	6.52945	8.81273	4.86295	8.26209	7.77676	6.41447	7.50541	8.56948	6.57399	5.53234	5.50779	7.2384	6.53761	8.94603	4.94017	6.21917	5.24413	6.84046	7.24317	3.21723	5.70249	12.541	13.702	13.0061	8.47991	11.2157	7.21626	4.32912	4.97269	11.9063	8.97154	7.51333	4.37851	5.12928	9.23773	4.34341	10.6606	7.16892	7.4187	6.49665	4.63227	5.42962	7.84014	6.84674	6.50462	7.3222	7.55918	8.25974	5.64386	11.4581	7.27333	10.9827	5.96809	6.10224	7.92472	8.58233	8.69477	5.35945	5.11686	7.1416	6.00223	9.90343	4.01792	5.01792	4.29278	9.0268	8.92125	4.6893	6.19771	8.21526	9.30232	9.69766	9.98819	14.9601	11.1812	9.29443	8.77017	9.62406	7.10941	6.30626	10.3708	8.4155	5.73965	6.82782	3.66006	13.2306	5.61765	8.52042	11.7415	7.08451	9.32401	8.48704	7.58271	11.9691	10.4659	10.2676	8.78594	14.8101	5.72498	9.29255	8.62679	9.31774	8.59249	9.13109	15.2452	9.2131	7.1127	14.8527	9.78842	8.96867	8.34917	7.05549	9.99801	12.3222	8.39774	11.6672	10.0647	9.82715	10.0158	9.21858	8.72145	9.30273	9.23738	9.90149	11.3233	9.92139	10.5078	9.6248	7.96	11.1599	8.67737	6.51254	8.81922	3.60881	6.90087	10.276	7.58027	7.6565	8.11998	10.6488	8.15676	7.35931	8.28448	10.3727	8.64997	10.6537	9.13658	7.985	9.81506	10.8471	5.88753	7.92362	8.18375	7.22265	8.92043	9.26444	3.6893	8.36487	9.48774	8.90839	9.86726	9.00501	7.91169	4.52982	9.95681	7.89616	9.53625	5.75221	5.40259	12.9582	4.80577	6.52356	11.9276	10.4717	8.88144	11.033	9.19943	9.87348	7.33807	7.58646	4.52356	11.4442	5.85398	7.06359	4.06009	2.63227	4.50462	5.11774	1.72247	4.45943	4.97269	6.48704	6.17891	9.00506	6.55152	3.43296	6.66107	6.8667	5.32553	3.79701	7.4878	9.15051	9.09408	3.05311	5.12102	8.35314	8.8756	7.38332	3.56071	5.01613	5.57289	6.853	8.73471	4.24031	8.31607	9.17742	9.00498	8.86047	6.49985	5.28396	6.45779	4.61471	5.63807	9.02625	7.95478	11.8107	11.4677	11.6139	11.1975	11.4108	12.2484	12.4531	10.7354	6.13758	8.072	8.30515	8.96386	9.07815	8.34035	8.24079	7.96405	8.89385	9.83482	5.62489	1.48543	9.70062	9.83175	9.08743	10.4045	6.83232	9.02292	9.76341	9.4731	4.46597	7.80993	4.20741	7.1918	8.86821	5.93121	8.41494	9.91214	6.30195	3.80735	10.9897	6.86666	8.65069	8.07253	8.73452	8.90023	7.36194	8.74853	10.5517	6.15562	10.0455	8.68314	2.20163	8.3837	1.43296	6.63081	9.33128	8.98755	9.56113	-0.514573	9.39146	5.08091	5.30743	8.05202	5.61546	8.23246	7.05745	9.25479	9.53255	7.53573	6.1494	4.3929	9.43775	9.64187	12.3664	5.51499	8.61651	8.39884	10.2589	7.97754	6.15472	10.211	12.8577	6.7252	11.8783	5.88067	8.00263	8.70252	6.3505	10.0888	9.15785	10.6972	5.0108	8.13095	4.97269	11.3615	6.45286	11.3528	6.53215	9.98997	6.95536	8.26819	5.3129	5.78921	8.6563	11.8897	9.77011	6.93134	6.7167	7.78005	5.848	4.96809	4.36627	9.2777	6.52669	7.64097	4.89622	5.60585	9.03029	6.21917	5.40599	8.81314	14.5547	2.60881	8.96261	9.01039	5.4941	9.38111	6.3837	6.10643	6.3147	9.783	3.29278	11.4579	7.41552	5.40939	9.72264	9.23936	6.20778	6.10112	7.96423	6.97994	6.60665	10.7472	11.6487	6.6851	8.35544	10.9007	9.42291	8.44832	8.97039	7.44926	7.48255	9.70477	9.30264	12.0276	9.96651	6.56886	8.44377	9.46475	9.10276	6.04876	9.43379	8.61102	9.41419	4.96347	7.85487	6.8958	2.45943	3	3.74416	11.0865	3.90689	7.36813	6.85798	8.17158	8.60474	4.63227	11.021	8.18704	10.7758	6.85549	9.88276	5.49185	11.2201	6.45286	4.24593	10.1798	10.2131	8.99859	7.3277	6.89239	8.71699	10.4987	7.00489	5.42315	10.1394	9.17468	8.54998	9.61195	8.05039	7.62059	3.45943	10.774	7.79377	9.94119	7.07361	8.47695	7.4363	6.92362	9.57693	10.0825	7.73742	7.60733	8.91743	6.71287	6.72867	6.79844	7.63081	10.0489	4.59096	8.79026	5.97957	8.91857	8.90569	9.1533	8.17994	6.77215	8.7843	5.38198	11.5269	11.4063	8.31424	0.263034	8.21906	5.6893	7.8037	3.10434	7.97212	5.18982	7.07682	7.35794	6.84351	7.41923	2.80735	10.4712	9.41654	7.52755	10.1087	3.24046	3.93546	5	6.3353	6.16993	8.59099	3.87774	6.16591	3.01792	6.30012	4.50462	5.83181	7.31016	3.97896	2.60881	4.57905	6.53761	3.33628	5.35403	8.19787	7.51017	8.7662	7.0268	5.67525	8.64358	9.73944	3.97269	3.16814	6.05094	8.75378	4.48139	8.92214	7.44359	8.98192	8.4252	5.3318	8.21868	9.19081	2.90689	10.6674	6.6481	8.79896	4.19377	6.77873	5.67014	9.95091	6.22497	9.42501	5.76818	9.30743	10.08	9.66777	5.78996	7.78594	11.4713	7.06393	10.9337	8.87767	9.34674	7.29186	8.04385	5.87774	5.5161	11.9727	10.1145	3.64234	7.28633	6.47573	13.5354	7.86975	3.23266	10.7714	8.10434	10.9093	3.70044	9.50872	8.00955	6.10434	5.88672	9.31288	7.52748	8.85767	6.00579	9.14924	5.08751	8.35182	6.40787	7.52235	7.80677	10.327	5.89239	8.59432	12.6535	8.60992	9.46312	7.68239	10.6388	10.0946	9.37069	12.0452	9.46149	9.40578	11.9412	11.5407	9.72964	10.6595	6.02901	10.9758	2.96347	9.21189	6.13545	7.01262	10.6911	5.64386	6.3733	8.27422	6.27984	9.23362	7.11777	9.09434	6.45534	8.93146	8.06407	7.70598	7.93664	9.41193	5.66959	5.1819	4.22497	10.2233	7.46679	8.45667	8.29649	5.49185	7.47735	9.10171	5.74147	7.10847	5.50144	3.32193	7.38284	4.22497	8.09077	8.81241	8.78664	8.20359	10.4451	9.0917	6.79451	10.2414	7.65033	8.42206	6.8412	4.54559	8.01625	8.02514	5.03279	9.39167	9.05664	3.58496	6.20555	6.63227	5.44956	7.28331	9.09751	8.60028	8.42953	8.43003	10.5209	11.608	5.1127	7.81121	6.94094	8.61802	9.96795	9.42512	10.2383	10.2648	7.08428	2.70044	7.17393	6.2555	4.24793	11.3883	7.15003	12.2528	6.40429	6.36851	3.12102	6.63655	4.90207	8.21203	7.07253	6.68778	5.87529	6.03122	6.82655	6.64097	8.01023	6.93117	5.59991	9.26632	9.57478	7.04216	2.26303	4.83289	2.48543	8.3209	6.98071	7.97785	6.37927	6.74012	6.58195	8.63445	4.32193	8.45902	9.98755	8.48086	9.76155	6.07253	8.5576	8.74079	8.23422	6.8707	6.76535	9.45512	5.51378	9.92146	8.11227	3.56071	9.89148	7.49745	1.48543	6.86994	9.60455	8.2148	5.24793	6.85942	7.56377	5.93546	9.10381	3.96347	8.64277	6.71287	5.14975	7.97984	8.58909	9.66959	10.6604	6.27984	6.14364	2.94486	7.78986	10.8438	3.45943	5.66147	7.22304	3.75489	6.64674	5.26679	9.65302	7.64818	7.60733	6.32553	5.70044	7.11955	7.14794	6.83289	3.57289	5.2854	11.5853	3.16993	8.54612	8.15076	2.7866	2.20163	4.40599	8.57932	7.66249	9.49458	3.848	6.36982	6.62644	8.72291	5.6837	7.79507	7.34961	7.04002	3.74416	8.16591	4.41278	4.44741	6.04121	6.30743	9.91005	5.76553	6.22689	7.10329	3.7761	3.05311	2.20163	6.95303	7.99492	8.9867	10.5566	6.85175	6.12516	8.20897	7.65177	9.66	6.93664	6.99784	6.45615	4.64962	7.67948	7.50859	5.12102	4.90711	8.55496	5.07428	7.70598	6.1127	8.89753	9.0182	4.80219	6.88631	7.02237	7.38888	8.25418	9.18735	2.94486	7.25804	8.07221	7.90207	7.63517	4.56682	6.49665	6.90448	6.9331	7.84486	4.1375	6.92481	6.79572	7.48704	8.17247	2.76553	5.83036	11.1663	10.3283	3.12926	8.46271	5.10852	5.58195	7.55881	5.30743	6.98868	7.4187	7.50383	7.69766	10.1682	7.17293	6.18884	6.39746	4.71676	7.84056	5.89724	7.04588	7.9844	5.83403	7.5352	6.3505	2.60881	7.10621	7.32823	3.98185	4.95884	6	6.35689	6.71562	6.63517	7.73471	7.80811	6.89966	6.05883	3.52356	8.13083	4.41278	5.03562	8.6435	3.08746	4.05311	7.46842	7.26772	2.29278	3.08746	8.70632	6.97613	6.72383	6.73064	7.71137	8.7039	9.40791	9.38046	7.97785	7.36587	8.45084	8.28123	7.27519	7.42696	9.55746	3.88753	7.00081	5.03122	7.6893	9.94237	9.77676	4.09592	6.49825	9.05582	5.92125	8.90418	3.43296	4.00899	8.25267	6.87652	7.95361	8.80639	2.03562	6.04221	2.63227	8.08179	8.91319	3.75489	8.40642	6.97613	6.77873	11.6246	7.91107	2.26303	3	11.2806	7.09276	8.2937	6.4822	2.29278	5.24031	7.43853	6.99661	7.08586	8.33762	5.23781	6.10014	3.848	8.34436	7.53605	5.23775	7.17792	6.18388	6.72792	4.62059	6.21529	4.02677	6.83036	6.81995	8.07414	3.10434	7.74744	7.49825	8.63372	7.39146	11.0974	8.71177	9.02514	5.61765	10.1101	8.74886	4.94017	4.39917	3	8.84768	10.4387	4.22207	7.22497	8.20478	3.82782	6.47086	4.44626	7.96057	7.16892	6.36632	7.44294	6.98308	8.44584	7.47978	7.88509	6.17747	5.58195	7.89905	10.9067	7.3969	8.5744	GSM228566	GSM228566	6	F	White	Healthy
7.17493	2.80735	5.55766	7.42459	6.61912	7.75822	2.72247	6.13769	6.10859	5.81163	9.78349	1.96347	8.56834	10.0814	8.26538	9.37408	3.89101	10.1871	8.31198	8.37083	6.6252	5.92362	5.1127	5.86181	4.16189	3.16993	7.83857	2.848	8.40939	1.58496	7.69418	8.02846	2.86246	7.05745	4.49033	9.32553	4.06178	6.39917	3.34841	9.12367	8.80338	2.51096	6.74695	8.01681	9.36785	7.41616	2.75895	3.77345	3.76656	7.90629	4.76553	6.45779	9.41109	7.18889	9.75402	9.86759	7.9448	8.07788	7.42214	6.35755	6.91886	2.10434	8.79701	8.50263	7.2724	8.15178	11.8583	7.88325	7.93821	9.99237	7.86542	7.58941	5.60381	5.05745	10.5963	6.83285	1.53605	8.00338	5.08746	10.5132	5.26303	5.13251	9.5378	8.92823	9.32598	6.02237	3.76553	6.05528	2.67807	9.84361	6.98071	2.07039	5.8802	5.16591	5.82273	2.32193	5.66107	4.53605	6.62936	3.03562	3.52356	2.82782	9.87728	9.86371	7.09568	5.92349	6.35726	6.14568	8.61471	3.24167	9.39981	7.4187	5.17393	9.95128	6.51907	9.30318	7.92941	10.294	8.63118	9.30151	7.56301	8.87191	4.99548	4.02383	3.7265	9.02292	2.16993	3.57289	6.32193	4.49825	9.77076	6.94017	7.74079	7.80025	7.5345	4.74871	8.16289	6.76911	8.40259	9.51885	6.16699	6.30378	6.58123	3.16993	10.4294	7.85611	8.53566	7.67455	8.29554	3.58496	6.16996	4.9548	5.41954	7.1416	9.89379	8.52236	7.26585	9.1581	6.56014	2.98185	5.56682	6.51206	5.28506	6.14975	5.51412	6.11822	14.9296	14.3011	9.12102	6.77215	8.79539	6.89845	7.98982	3.24968	2.90689	3.48543	4.10434	10.391	3.56083	6.62498	9.11504	10.953	9.11211	9.72945	12.6752	12.6549	6.45286	4.78136	8.07495	9.78283	7.57137	8.7879	6.59374	7.78136	6.75355	4.51096	5.99774	8.90719	8.40216	9.4306	10.6319	3.88753	4.61841	6.73742	8.53928	5.36807	7.28861	1.32193	4.98139	5.2211	3.12147	5.0638	7.95126	4.53605	4.12102	4.05311	4.44626	5.34634	3.90432	8.18358	9.45738	5.74685	3.10434	5.89724	6.8936	5.32688	4.72247	3.94486	5.90207	5.94953	5.59229	4.10876	6.30743	2.29278	5.07468	6.21335	8.49325	8.76487	12.0831	6.31608	5.86295	8.24222	7.07799	9.79604	3.20163	5.41753	3.86905	4.6037	7.20944	5.73335	9.7936	4.3147	7.13816	3.75489	5.41278	10.2053	5.41372	13.1618	4.36559	4.03562	6.01792	4.39282	3.16993	10.2049	4.09214	4.93074	10.5636	5.71699	10.0329	10.3104	3.48543	8.42018	8.43421	6.34696	9.91543	8.66967	8.24549	5.91025	8.39275	6.78398	6	11.1513	6.52826	9.42291	3.26626	2.43296	3.59998	3.6893	5.48543	6.58346	4.17792	8.54998	4.47948	8.06939	7.39132	9.56339	10.3626	9.84251	8.03562	7.20261	7.59096	11.2494	7.29554	3.63227	6.14771	2.29278	5.19771	7.66433	3.70705	4.13601	5.67525	8.5812	3.44626	5.66676	10.9076	9.14372	6.49025	8.6907	9.05555	5.35977	6.50303	0.925999	6.07039	5.653	8.02328	5.19934	7.5583	8.33752	9.40684	6.85869	9.26585	5.87529	8.05691	7.78398	8.74966	8.71772	7.17493	5.75221	8.96405	8.58195	2.26303	6.69171	6.43796	5.96347	8.62363	5.06153	3.09182	3.814	8.18388	8.86728	8.52748	7.79097	5.80219	5.47208	9.44568	2.48543	8.96924	10.1925	9.31039	2.21648	7.14466	4.07039	9.6793	11.1369	8.62534	10.3614	4.52589	8.64818	10.392	8.99773	9.95511	6.82528	6.43962	3.12102	4.01499	6.12928	2.34353	9.28794	7.34873	7.88063	7.12205	7.58701	5.53605	9.01137	6.88631	4.88263	7.54148	9.35006	10.8363	7.97228	8.26598	8.91615	6.9507	9.17272	9.73107	9.03305	4.1375	3.29278	3.49825	4.06103	8.14144	9.36337	7.08233	7.16183	7.42626	9.96593	9.6961	10.2425	10.6736	5.14975	6.23101	6.70423	9.41088	4.22497	3.08746	9.28412	6.71595	8.7077	5.56069	7.4574	9.64061	5.88753	5.48864	7.14975	8.00462	8.54496	7.95478	4.58565	7.51076	9.0917	9.20359	4.12102	3.05311	2.10434	6.33799	7.15089	11.279	5.46923	8.88383	8.47325	3.73722	6.64026	6.00835	6.69942	5.71027	5.89966	10.0418	12.8733	5.44956	3.50845	8.67596	8.60066	7.9384	7.29462	9.04025	8.78888	10.0246	8.98242	8.8189	7.81506	5.53149	8.30925	7.52748	5.10434	7.65174	7.75221	3.32193	4.40599	3.15381	4.98185	9.22312	12.3046	4.88986	2.9991	8.66356	3.88753	5.2817	2.40599	6.74551	5.64419	7.81314	3.62059	5.82782	4.54844	2.58696	6.07054	3.39232	4.66218	7.88862	10.1067	6.86419	5.73606	6.22497	8.77515	5.18982	4.03562	10.1514	7.79051	9.08773	7.17692	3.15381	3.57289	5.75756	9.46883	9.30583	6.82018	6.27426	8.59768	10.3127	9.06313	8.21675	5.30385	9.34252	8.47411	10.8228	7.18289	8.35965	7.29708	5.65235	4.25996	5.42626	5.45259	4.91169	4.39232	4.60881	5.46355	4.69285	6.88697	6.07895	8.75822	7.04221	9.92497	8.42164	7.64753	6.02047	9.88035	9.54032	5.6893	9.5345	9.81378	8.45697	8.51928	8.87437	2.80735	5.52622	9.15102	8.76155	1.88753	6.4446	8.69418	0.378512	7.86913	7.35843	10.5469	5.1334	8.64997	6.18308	3.26303	7.77413	1.67807	9.0337	1.88753	7.02015	5.36807	2.98185	10.7587	5.79181	12.5542	2.98185	1.37851	10.0837	9.35755	2.28644	13.0185	3.12102	10.1817	4.42626	13.4019	11.5499	6.03342	10.6644	7.30743	7.55689	10.2533	11.3138	11.617	11.0382	6.87774	4.51484	10.8343	5.78398	5.59096	4.20163	4.89724	4.05903	4.40891	7.87713	8.48784	8.07039	7.68243	5.08521	5.33385	11.4683	8.69371	9.55852	11.552	10.7463	8.8454	2.51096	8.72674	8.98442	11.3525	8.16591	5.66069	6.42459	6.66552	9.84502	8.00225	7.26454	7.94898	4.84298	8.98242	7.96411	7.50224	8.70079	5.19004	7.44956	6.59093	5.69878	5.98868	9.41954	11.8667	7.67525	9.67983	8.28216	8.96922	9.7487	6.86047	3.81762	3.60881	11.153	10.6964	6.56299	5.09285	6.76686	5.62936	6.41109	6.54844	10.2355	6.34341	9.78953	7.16591	10.1743	7.78889	8.79442	4.7334	5.16113	3.56071	3.9542	5.73773	4.90689	3.71149	7.49105	7.57379	9.19525	3.99095	7.78529	5.27053	10.806	7.24425	8.12257	7.29623	8.92041	6.96869	8.69418	8.47654	9.87618	7.48059	4.32452	7.01123	9.08737	2.3626	3.30743	3.8563	4.53605	5.46923	9.6204	8.33824	6.2088	9.87437	8.81284	9.64566	8.26913	2.90689	10.2316	4.04923	9.21553	12.3165	2.56071	9.9951	10.9776	9.47837	10.7519	8.32957	10.3746	10.437	9.66989	7.17465	8.50415	8.97097	8.37915	7.96463	6.16525	11.8844	8.76817	7.69836	1.80735	7.77281	11.7267	10.0042	8.54193	3.44626	5.55152	9.64524	6.08867	3.17604	5.64097	6.29064	6.4785	6.48849	9.25974	6.313	6.79831	4.67259	2.71648	9.18845	14.3588	6.01123	9.79393	5.24542	8.34207	7.66188	6.48158	6.86451	6.64241	4.00899	11.7704	9.55931	2.98185	3.27798	11.1791	5.24031	3.16993	4.66227	8.41323	4.83794	11.1707	9.51538	7.3836	9.38089	7.42375	7.93251	8.85206	8.01763	9.74273	8.27984	10.6361	9.24203	8.25884	8.15497	2.32193	5.31107	5.79701	6.10224	8.35931	9.97384	7.22618	8.01346	9.89974	4.79239	10.3104	11.3532	9.76485	12.9866	10.9422	9.53586	11.7996	6.87036	7.52591	8.02348	8.6312	2.18258	6.82782	6.79961	8.83826	3.36457	8.45902	8.58609	7.32857	3.10434	9.24892	5.06178	9.92496	12.8379	12.7843	12.106	10.2402	10.2194	7.55465	12.8648	10.6881	6.03782	9.51058	2.26303	6.8679	9.07199	10.6612	5.01346	6.52199	3.11901	5.33985	5.48543	2.29278	6.62936	5.36457	5.70598	5.2838	5.08043	9.40545	9.57308	3.36457	6.94134	5.01146	7.27574	5.64609	8.46312	3.24615	7.93133	7.53838	7.41109	5.65535	8.10538	8.75889	9.22665	3.68993	1.848	5.37156	9.13479	6.95187	7.74953	9.52787	7.29737	10.0505	4.47477	3.98185	6.32733	6.10643	8.59991	3.56051	8.97307	3.29278	9.82671	9.1025	9.20457	3.37851	5.65327	2.98185	2.53605	2.74416	7.57818	8.7364	5.59096	7.62863	4.57289	4.69019	8.71149	8.67945	11.0158	3.36457	6.94134	7.74416	7.49745	6.43463	6.83289	10.1833	8.24436	6.8936	12.6933	6.54683	8.64491	7.22597	6.21723	5.27053	7.22404	8.58534	6.23074	7.98071	8.51102	8.79043	8.99124	7.65535	8.57781	6.79572	8.20801	8.54805	8.41735	8.91069	8.66747	7.98527	8.68159	10.7716	11.2406	9.59876	6.37669	2.1375	8.8392	6.99477	5.44106	8.86078	6.2761	9.55861	6.0268	9.6339	6.64386	8.33227	11.0895	3.73107	5.82782	7.59143	5.2854	11.7148	5.24793	5.94251	8.86546	8.51306	9.13043	3.38745	3.61765	9.04661	8.06357	3.63386	3.36457	5.70044	13.5024	12.1135	11.3779	8.63505	13.1295	13.1054	9.00899	8.55198	6.83415	11.6098	12.6674	10.8233	11.271	7.13443	12.4523	11.1164	8.38014	8.53736	10.4517	10.2249	7.62956	7.23844	2.03562	11.237	10.474	11.927	9.9179	9.21868	10.397	3.45943	11.5586	8.55885	8.85252	10.4756	11.4223	12.8279	6.14975	9.72918	9.1581	7.44364	5.05745	8.41294	5.42579	8.31606	8.31922	5.32193	7.18289	4.88161	6.3625	7.27866	10.6907	8.87874	11.1426	9.66954	7.84649	2.81875	8.32828	8.74308	10.0048	7.86419	7.3882	5.77773	5.84549	10.1341	5.96584	9.28657	3	8.68229	6.3505	10.6885	4.29739	10.495	8.8432	6.4446	6.56071	9.35403	8.36982	5.75221	7.77545	5.71768	7.62783	3.93546	8.0954	4.42379	5.0268	3.5098	8.55421	3.85952	2.65535	6.61176	2.29278	7.83226	10.8217	7.82972	15.0304	2.48035	2.20163	2.30677	5.49478	2.03562	3.79701	6.20539	7.55382	9.17268	6.0045	5.52982	6.81373	2.848	7.21863	7.38974	8.98128	6.50252	9.32563	4.11058	7.30955	3.77837	6.07682	4.56682	3.26303	10.32	6.12309	4.45943	9.3981	8.45738	9.49985	7.69032	9.53376	7.41193	9.10512	7.83542	9.41509	10.6857	5.47573	6.32912	7.23074	4.8679	3.93546	1.09293	5.52874	3.62059	4.87848	7.87774	6.69905	10.8355	10.2967	9.59264	8.16239	7.66391	3.91648	4.73877	11.052	9.62388	7.33896	8.4932	9.55778	5.91584	7.86375	7.98641	7.91109	10.2861	3.54844	8.08268	5.34341	7.67461	5.10852	5.29798	9.8447	6.82273	5.67807	2.53605	6.1918	4.23266	3.96347	2.848	2.23266	5.84885	5.16014	7.70529	11.0227	4.97728	4.848	10.5463	7.53372	7.94603	6.26556	7.25263	7.76951	4.07895	8.93899	6.91714	8.13083	8.91886	8.52585	11.5566	8.28899	10.8386	7.34192	6.76686	5.6102	9.12179	6.57289	7.9629	8.59507	11.5812	8.05582	9.80326	6.8268	9.7923	8.01235	6.3345	10.2591	4.76553	7.00113	7.50064	8.4593	9.07253	7.80155	9.10145	3.81762	3.94486	2	3.60881	10.2264	6.32733	6.91767	6.39917	5.42291	8.27473	4.07895	6.08108	9.86774	9.10931	2.1375	6.76951	7.12619	5.46788	5.86295	9.18129	3.3505	4.80735	3.27798	3.71103	5.27058	8.9466	9.95233	6.07895	10.5455	12.3135	9.32665	5.85549	11.5695	10.1957	5.09771	5.8505	10.1772	7.36099	7.87098	8.66249	9.44543	10.3512	4.39232	10.2502	8.75786	10.0577	5.55034	9.77775	5.61191	5.79961	6.732	4.48543	7.07302	3.08746	2.76553	2.90496	5.45225	5.65198	4.33933	5.49886	5.62692	3.62059	7.12544	9.5727	3.7761	4.94486	7.08534	7.48025	11.0513	8.63585	11.4213	7.02459	9.57913	6.61324	9.81121	8.24489	8.14822	-0.321928	7.80993	6.63662	9.80041	3.88753	5.52669	9.30703	3.16993	6.35579	7.45284	5.64782	1.15226	8.64186	9.20722	9.8757	9.9184	8.81063	9.33539	3.1375	6.0502	9.06851	4.94017	9.10499	6.34974	7.64156	5.87036	2.60881	1.67807	2.56071	7.04002	9.69471	8.14466	4.99548	2.10434	6.15674	8.44791	8.96869	9.74886	3.20163	5.55766	9.56148	10.0163	9.73556	10.6511	4.89239	6.50144	7.40769	6.49725	2.03562	7.11346	13.077	1.80735	7.09698	6.58496	13.5064	9.57308	7.98128	2.76553	9.44646	5.52982	9.55644	7.92104	6.04002	10.4066	10.2019	12.5927	10.3203	3.39232	7.11478	4.27798	5.81152	3.66482	6.89966	11.2624	7.05742	7.61397	4.93546	7.24508	11.1936	10.9058	4.55092	2.93592	7.10748	8.55028	7.31832	5.03562	4.24793	4.56071	10.2018	7.41569	5.61176	9.21747	7.98641	8.40599	11.6197	6.67243	8.41363	7.77676	8.93162	7.14466	7.11686	9.36894	8.24555	8.58984	8.30241	8.78856	8.85674	7.6562	-0.514573	6.32012	9.25408	11.9659	9.54052	11.9887	4.43962	7.24031	7.85564	4.07039	4.72792	4.55459	7.15617	3.15381	8.74618	2.8679	4.57289	9.72537	6.46499	3.74416	7.53294	9.52982	8.50383	6.58045	5.62352	8.28586	6.98528	14.9191	8.84518	10.005	7.9847	3.74416	7.41193	11.3394	7.92719	6.52669	9.20424	9.62075	5.33985	3.37851	9.29554	8.08268	9.29048	6.29829	4.72247	6.6453	6.48864	6.7866	4.06967	10.0217	6.70044	9.76172	6.47313	5.60881	7.87098	7.91169	8.49985	7.54689	7.99605	8.18636	8.56339	7.04673	4.37894	6.41447	4.04439	6.55766	10.534	6.23671	7.03012	6.73471	6.74147	5.80478	8.03507	5.01792	7.35843	2.3505	12.3604	8.10272	6.5023	9.44797	9.64313	6.00675	8.11374	4.10434	6.67243	6.83162	6.41954	7.6872	6.8303	8.12045	10.4511	6.61765	8.02292	7.55604	6.23266	8.86573	7.76288	3.05311	8.62479	5.16365	2.40599	5.08321	8.84768	6.24982	7.10329	3.49825	5.1819	5.47249	10.3324	6.8919	6.87283	3.99095	5.19377	9.79944	7.52591	13.6714	2.98185	6.40769	10.4427	4.52982	10.0039	8.83447	8.98128	6.04439	1.58496	8.2317	7.29462	6.04876	4.27053	8.28034	8.84051	3.94486	6.46597	8.85549	6.95652	8.03672	12.4129	9.25903	3.05311	6.24082	7.4497	8.02514	9.0588	9.12423	3.08746	3.12102	3.26303	6.06393	3.8679	6.84172	8.79214	0.485427	6.87897	8.60511	7.76089	3.73335	8.08428	4.2124	6.80743	8.67797	4.48543	6.45286	5.50144	5.41954	9.80848	7.07361	7.30469	6.04558	1.80735	7.22689	5.64312	7.06717	8.91379	3.926	4.70197	3.1375	7.04	6.79181	6.42626	5.69209	2.63227	7.18289	8.92955	11.6726	5.84298	8.68217	3.13962	3.48543	6.27426	6	7.27004	5.13719	2.96347	4.30444	4.86871	4.0268	3.16993	3.52945	2.7866	6.61775	6.32912	5.17393	6.99435	8.783	6.31777	4.5428	5.68531	3.60881	4.57894	4.08746	2.48543	5.2074	3.49825	8.02729	9.52259	7.96924	5.88213	6.12387	2.94486	3.43034	4.51728	4.69488	3.70325	5.94953	3.92755	5.44956	9.69732	10.9861	4.67104	5.43458	4.71349	8.82479	8.97413	11.338	5.3932	7.92514	4.01792	8.79793	8.05276	2.65535	8.35491	4.53605	4.61563	3.49104	4.88893	8.51063	7.04549	9.03287	7.62323	5.73335	6.48543	10.4102	10.8938	6.87014	6.785	3.07039	8.06393	8.55562	6.46434	8.26239	11.0239	13.099	4.59058	10.6341	8.67525	6.7093	3.18587	7.6886	9.64061	7.82923	3.39232	2.84929	8.91916	5.68021	11.4242	10.6262	9.69679	12.4107	11.0407	10.2714	3.71506	4.84423	8.91797	6.70874	8.00113	8.51136	9.11712	7.91349	9.80789	10.1349	6.38024	1.63227	9.86388	0.263034	8.11061	7.29138	3.88541	12.0236	6.98177	6.92686	8.89603	9.00614	6.67525	9.05697	8.30241	10.471	9.24888	8.47693	5.25927	2.60881	3.9113	6.36807	10.2103	7.31198	9.92843	2.26303	6.97728	5.52042	2.70044	5.01354	5.45849	4.41278	5.88816	8.28263	10.7606	7.36107	5.33584	2.67807	8.55305	5.07039	8.28771	7.57592	8.29921	2.96347	9.31764	10.1459	3.51096	11.3368	8.16993	7.56643	9.08113	9.47066	4.60288	7.89905	6.88242	1.96347	8.00843	9.7487	9.20743	0.378512	4.24793	11.5207	2.23266	8.29737	4.74953	5.76818	5.52669	6.71425	4.07039	5.32912	7.47005	6.29462	3.98185	6.63372	4.47249	8.00341	8.3637	9.70719	6.43051	5.30012	6.31107	6.63617	9.13597	7.76022	9.72605	5.46923	10.2527	8.70217	7.68089	5.72247	10.3862	5.79181	3.01792	7.56377	4.52356	5.80219	5.64882	7.13237	8.23745	3.1375	7.26404	8.97039	7.98185	9.8756	9.62772	9.35535	8.08064	7.78267	6.47579	2.82782	3.36457	5.13301	5.24031	2.29278	3.05311	2.37824	3.26303	4.45943	2.45943	4.19377	4.11602	5.41616	4.8679	2.43296	5.61176	4.2555	2.9729	2.98185	3.88753	4.81762	8.59731	9.60326	11.7963	3.65535	2.96347	3.9542	5.21917	6.2854	9.48704	6.98527	11.1779	4.82032	9.06247	12.4775	7.2317	5.21271	5.00829	11.4755	9.41173	9.3345	12.8137	6.94017	5.0045	3.87774	12.159	9.5889	4.848	7.70044	8.32557	7.99095	6.98755	7.90748	9.79896	6.30561	9.79352	7.25927	4.8679	8.30195	7.3443	11.7724	6.11894	6.30743	6.75622	6.91049	8.93693	9.41923	11.3943	11.5823	11.8497	11.5762	10.2717	6.10852	10.7611	9.30755	3.56071	6.27612	10.8866	8.53255	8.52865	13.0623	6.65821	9.49145	9.18148	11.4732	6.75622	9.09461	9.47371	7.1819	5.48543	9.28123	10.1406	6.12364	11.9028	6.93375	5.46597	5.14806	7.93534	8.0607	9.15634	9.72332	12.344	8.32283	11.488	8.57989	8.44667	8.82109	8.07996	8.80671	11.2443	7.67313	9.47837	7.16993	9.64529	12.7403	8.53489	13.1654	11.0356	7.3733	9.63844	6.16419	8.03992	7.67101	10.6864	10.8647	9.25816	13.5385	9.1581	13.6492	13.5681	10.3018	7.99754	8.88959	3.37851	9.86372	11.9128	7.15178	11.3252	10.141	6.63081	8.48301	13.9835	10.2444	9.77824	7.17891	10.6119	8.01903	9.79863	6.74702	9.56921	11.4165	9.37006	8.98982	10.0273	9.73961	11.1618	11.4196	8.68825	5.74416	10.1753	6.41361	6.51974	10.0718	2.82782	8.53372	3.01307	10.652	3.21639	8.20081	8.2293	10.1657	7.83352	3.45943	9.67298	9.42479	3.79701	4.80735	6.06178	4.57584	9.48128	6.04099	9.72707	4.47897	8.35307	4.11053	7.67807	8.12257	5.66676	9.10905	4.76022	6.25172	3.67104	5.69488	3.35299	1.26303	1.926	4.22383	2.45943	3.8679	4.81762	4.87283	4.53267	1.72247	4.55459	3.49825	3.80322	3.66676	3.49954	2.56071	4.62858	2.848	2.53605	7.15482	2.49601	7.55228	11.0723	6.50813	7.52545	9.04557	7.78693	5.85482	6.42941	7.84582	9.07921	6.89724	7.29952	6.75166	5.84549	10.05	8.67701	6.46434	9.22617	8.09064	5.2109	5.77873	9.08587	8.34829	11.4512	5.54535	8.83067	8.04658	7.95303	6.59836	4.03562	3.848	4.94953	5.0913	8.36982	12.1347	7.92535	4.45509	8.89087	1.848	6.86592	6.36053	6.73742	5.7252	3.82782	1.1375	10.3765	3.01792	4.19125	2.52547	8.46852	4.02132	2.16993	10.7506	5.29278	2.53605	3.9542	5.12516	5.20163	8.05529	6.64902	8.08427	7.14003	7.45039	6.68967	8.35379	3.23666	9.67754	8.98128	8.03012	12.6826	8.7919	7.4446	8.98043	9.837	12.3122	9.5155	2.65535	4.11602	6.59842	5.94679	6.1127	9.69445	10.7595	4.98675	2.65535	4.17123	6.31723	4.61908	2.40599	4.2854	2.43296	7.61618	7.0864	4.39917	7.87529	7.36982	7.54458	7.824	2.60881	5.29866	5.34841	5.87529	6.49185	5.48505	6.25927	5.47249	7.88935	7.41109	8.01044	4.70044	6.76553	6.4843	5.66133	6.62205	7.13063	8.3385	7.27519	8.61655	6.19041	5.99475	8.99646	4.99095	6.26115	9.16074	8.98459	8.99788	6.30925	6.31107	6.2292	6.72656	7.54226	6.848	8.47654	6.95884	10.1774	3.58496	10.6528	5.76818	9.14329	8.51491	3.65535	8.58267	7.05745	6.07039	8.99464	8.79051	3.36457	6.34968	9.89966	7.76823	4.21723	3.65535	6.06178	3.44626	1.1375	5.44626	14.6595	9.41993	10.4677	3.04862	4.69488	6.05311	4.57894	10.5498	2.29278	8.86728	5.853	6.53916	3.07039	7.14008	5.36807	5.10434	12.5531	9.58571	9.81089	10.6339	9.16635	6.08108	8.93104	9.07185	4.56335	5.50621	9.49065	7.62866	5.84101	7.23266	6.40368	10.3956	6	6.70044	6.19743	9.18785	3.15381	9.57099	3.44626	6.53663	10.4557	7.73159	4.18587	5.57289	5.93074	8.43463	9.64132	11.2029	9.42685	9.84502	10.3405	9.16149	7.69558	9.85751	5.37156	7.68498	5.82528	9.27775	9.35933	3.848	7.43212	8.81374	9.49526	4.11248	4.16993	4.6893	5.40259	2.45943	4.66676	3.56071	3.07223	4.51728	7.03782	4.9478	4.00373	6.27798	6.75756	6	7.69975	7.22014	4.11671	5.60288	5.27798	5.39517	6.98413	6.17991	6.91289	9.99181	9.26538	9.9952	9.79019	3.18581	6.848	5.87283	7.90268	5.89724	9.86078	9.31549	8.1127	6.64623	8.89157	9.26374	11.0889	5.24277	6.99322	3.99095	7.89845	6.90207	6.80304	6.55305	6.80176	8.75188	11.9007	7.82464	8.49466	7.10224	3.926	9.12447	7.80027	8.20114	9.74298	7.07788	7.39403	9.51065	8.16892	7.61176	10.1364	10.8111	3.81762	6.87036	4.848	8.66924	6.67243	8.70874	7.46508	9.34007	10.5635	5.26679	3.80422	-0.152003	2.29278	7.35834	6.70321	4.3147	6.89603	8.29169	5.54119	6.28725	5.76022	6.88826	3.33628	3.32193	3.07039	6.22689	6.52356	3.79701	8.16541	3.48543	4.48543	3.72741	4.21723	3.92275	4.76553	7.38802	6.21335	6.18982	4.39917	6.33628	9.46801	8.72042	6.02435	8.09698	6.24603	8.41151	12.3369	10.1566	6.8802	10.7362	7.03672	4.47867	7.74685	11.0289	4.80219	12.8214	2.96347	6.27798	9.53177	8.2729	5.59874	10.3509	8.94812	6.67807	3.98185	7.18488	10.8815	9.58346	9.61875	9.82798	7.25699	9.04909	7.77596	6.26491	6.37776	10.7474	5.86777	9.83194	6.70044	9.59283	5.86047	8.61472	9.27496	3.90689	9.58871	5.44956	7.08428	9.16898	7.78506	8.06805	5.55766	6.94837	8.28116	8.20623	7.89542	9.75672	5.06609	5.82782	8.17304	7.67737	9.78267	9.00013	5.77873	6.19286	11.3492	12.6431	8.85175	13.0118	10.2795	5.35755	1.07039	3.21809	6.27984	10.7237	3.75489	9.22521	6.98527	6.33092	6.3147	10.1219	6.26491	2.74416	6.08746	7.00791	8.4475	6.31651	10.285	8.50761	6.17479	6.55448	9.17068	11.7143	10.5067	8.3733	8.32436	9.74171	9.82448	6.7866	3.50939	6.87283	8.05528	3.66676	7.2384	5.42291	5.848	3.65535	3.44626	3.7761	6.90448	5.96742	4.48543	8.99209	7.61905	10.3427	9.10355	4.853	9.72298	3.30743	4.74767	6.1127	9.6014	9.04958	9.04921	7.34873	8.86202	8.36926	5.06903	3.57893	7.04111	5.9395	3.78157	5.12102	4.46597	3.32193	7.61078	4.59096	4.32118	4.05739	4.39917	3.26553	4.75743	4.44005	5.38561	4.53355	9.17068	2.58496	2.32193	3.8953	3.31075	5.58815	4.84439	4.46779	7.03779	7.26021	5.16812	4.37764	6.59635	3.08746	7.5744	4.53605	5.69766	4.91648	6.02237	9.76437	6.59842	5.86047	9.50383	10.4673	8.0093	10.2161	10.1714	2.26303	7.83008	8.81886	11.0955	10.1481	8.11532	7.92184	6.14771	9.7406	10.0593	9.61563	10.4674	9.63384	8.72588	8.5588	8.35796	10.5251	5.71699	9.86124	8.44336	7.02901	8.30424	7.25644	7.53193	8.81346	0.765535	12.9678	8.6117	11.3105	6.88387	5.61765	7.98014	5.40939	12.6014	8.88234	7.01348	7.99178	8.43254	10.0235	9.43692	11.5636	11.3424	10.2689	12.6594	7.13545	12.1504	7.15381	12.9766	7.06501	4.84298	2.67807	12.1675	11.1563	8.9331	11.7401	8.79084	12.1135	11.9769	3.3505	1.26303	7.15381	7.77347	6.56986	5.1819	5.46923	9.07364	2.58856	3.10434	6.25927	7.40429	3.62059	3.76553	6.79507	6.19967	4.01792	9.73183	10.4293	3.85382	7.48543	7.77676	9.42585	8.23655	3.87141	4.12928	6.21723	9.07097	9.70304	9.27473	9.1958	10.0049	6.60178	6.71489	7.926	11.6508	3.41954	7.70848	7.86975	6.03782	6.75756	8.10538	7.38325	2.94486	11.1727	7.99464	5.06609	9.88269	8.27566	3.93277	9.31673	5.20555	8.29932	10.0661	8.03282	10.9861	6.853	9.8189	6.89997	4.6427	4.55459	4.74912	6.20486	6.29781	10.7998	7.00338	7.16289	4.17215	5.69488	8.04767	9.61158	8.48878	9.05461	4.19377	6.41616	11.8124	5.95884	7.24413	5.44956	5.48211	10.0696	5.78249	7.92184	2.90187	6.49985	7.77676	8.97126	6.90783	11.46	5.97728	9.14975	6.35226	4.08746	6.6851	1.96347	2.23266	3.18587	2.96347	3.63227	7.99095	7.11061	3.16993	7.40684	3.16993	4.926	5.91648	5.37504	6.07895	8.61029	6.71425	9.09987	9.16817	11.0988	7.36982	4.80219	4.75489	12.0106	8.35324	4.58491	9.86481	4.52083	8.20855	10.7997	3.74416	9.33807	10.2379	9.94896	4.04439	4.49131	2.21648	3.84663	2.9991	2.96229	10.9697	2.3505	4.59694	2.48543	9.37552	7.83066	4.96809	7.55382	6.46985	9.52365	9.00282	9.25936	8.33985	11.3742	2.79593	3.18587	3.4627	7.25715	7.39318	3.21723	9.6987	3.80588	1.43296	4.35755	3.76553	11.5208	4.78136	2.58496	5.30378	10.8751	3.97269	12.4266	11.377	7.91629	7.91886	7.96766	8.89209	6.1918	3.01792	2.87966	3.83981	4.78136	4	8.73064	8.19328	6.4148	5.47897	3.20163	10.7792	8.93369	9.17104	6.65478	10.0392	8.54921	8.39103	10.7024	6.67243	4.27798	9.07494	7.0268	9.84674	10.583	5.584	3.63227	1.1375	5.32696	7.09156	8.00562	8.82709	5.12928	3	6.61471	4.54844	10.0066	7.96809	10.1281	7.29701	4.21051	6.89718	6.98299	6.51885	9.72349	3.87774	5.35755	5.87283	7.79636	10.748	10.3007	10.9082	8.81314	6.69488	7.37504	7.41109	12.0299	8.44543	8.95449	9.57648	12.3392	4.2555	10.1217	6.62875	5.99046	6.6907	3.37851	9.90463	10.0599	8.2889	7.83899	9.24693	9.40495	7.89337	5.43688	7.89118	11.61	9.21335	9.06263	6.09592	6.63517	8.08587	8.90388	3.49842	4.4992	12.4385	6.4822	5.50144	7.97212	4.41645	4.21529	3.52356	3.39232	6.28725	3.62059	6.1576	4.95884	8.22724	6.58045	6.34518	8.14262	6.71921	13.2647	6.57844	6.42939	7.78529	4.14568	9.68089	9.47654	9.66249	7.30834	5.63411	9.81983	5.58496	2.98185	12.6213	7.42126	9.00815	6.91993	8.29226	9.82369	5.61471	10.4235	10.0784	12.4096	9.56277	6.69488	10.6454	11.6825	3.27798	3.74416	1.58496	10.6231	11.2691	7.17591	4.52574	5.44626	9.41621	5.17393	5.83542	6.81762	6.76421	3.26303	2.98185	5.59585	7.85521	8.74079	2.26303	4.09592	2.94486	3.03562	8.98613	6.49025	6.61471	5.85349	4.93546	3.09954	5.60074	2.10434	6.15987	3.56134	4.03562	1.8552	5.85501	5.85341	7.36982	4.66082	3.49825	4.04439	7.27426	1.20163	5.56377	3.848	3.96477	3.99284	3.71351	3.49825	4.57894	3.67807	5.25965	4.41954	0.378512	1.32193	6.10014	6.55919	2.88753	6.49185	3.45943	7.55237	-1.32193	4.58496	5.29107	4.69488	6.52669	10.585	8.89451	3.3505	9.26396	12.0869	5.40259	8.07575	5.51412	2.3505	8.12583	6.05587	8.3403	11.2863	7.35932	4.47897	6.72383	7.50976	7.00225	9.21018	11.5116	7.84432	4.84708	7.6132	9.3289	9.44869	7.00113	8.63841	4.63405	9.18884	13.1225	3.01792	2.72247	5.89966	8.38931	6.43962	3.848	11.7328	4.44186	4.56682	8.02735	7.06369	7.44211	6.91598	7.77083	8.79663	6.1639	6.37358	7.05311	6.17991	7.27053	8.4292	9.03163	8.19098	4.76666	2.60881	4.94953	6.23734	3.03562	10.2592	2.24142	3.04352	7.65177	6.76951	8.80844	5.59892	8.99972	10.6663	9.09276	4.15381	3.78784	9.46044	9.02569	8.50859	7.56984	10.5297	8.63154	8.38641	9.54323	9.20384	9.0474	7.8125	7.96454	3.348	9.55842	9.29967	3.51096	8.28111	10.4862	8.44045	4.7728	9.55055	6.42962	8.41659	10.0844	4.0268	5.00566	11.4479	5.739	7.18823	3.94486	9.71631	9.54129	10.2295	8.73335	8.68501	8.72826	10.2269	10.3112	9.02469	9.55363	11.1825	8.50096	9.78985	6.30561	10.0321	10.1922	6.47082	6.54226	11.2113	10.0669	4.05671	2.23266	9.74281	10.2621	5.39232	10.9171	8.54466	13.7621	10.4116	6.97039	7.81474	7.86666	8.67913	8.65141	6.09803	10.0946	8.85362	10.5101	8.9334	8.27835	9.6489	8.30287	14.4116	10.4837	4.86295	4.1127	5.79961	5.47249	4.41954	9.93194	12.0111	4.54844	8.05637	9.0669	9.41764	2.42054	10.4742	7.92521	6.05528	10.686	8.89573	10.573	1.63227	4.14568	10.5746	5.54535	6.19771	6.37678	9.4475	9.86533	9.82209	3.99989	5.3147	8.15109	7.29578	7.17293	7.81762	9.05691	7.66605	5.54844	3.08316	7.93605	6.27798	6.58201	7.958	6.24031	9.08428	6.53761	7.52029	5.15785	11.1552	3.20163	9.90524	5.52042	4.29278	5.72247	1.32193	5.94953	10.0885	9.65025	6.66818	7.13262	7.95478	7.49926	5.80186	9.2856	8.99464	4.41954	6.18414	4.38323	8.12567	9.51432	8.73939	7.26303	7.824	6.66959	11.521	9.61047	8.99859	8.86763	8.67631	5.6646	7.18884	8.45738	9.2484	6.79701	6.86542	8.42291	10.138	9.74903	9.44281	7.346	5.72056	0.678072	7.8905	9.19249	6.9283	8.9566	5.15381	5.17108	5.05311	8.76155	7.07892	4.93546	2.53605	7.69	4.24031	6.32278	6.30743	9.47187	4.84814	4.49185	4.39232	10.1081	5.61176	1.26303	4.85661	5.03562	3.32193	7.95495	5.59001	11.022	4.56697	8.18041	6.15987	6.77479	4.80735	7.49514	5.54535	6.51035	6.05272	6.03216	4.69136	3.25919	7.14669	6.11894	5.19771	7.25927	5.79442	9.2635	4.56193	6.28909	3.66676	2.8679	7.0864	5.22839	5.10373	1.07202	5.42947	2.98185	10.1549	8.21578	5.97884	8.52591	8.28109	6.67384	4.0222	6.88753	4.1127	2.60881	5.46081	4.56682	6.26679	4.92153	3.08746	4.02214	10.8106	4.9542	9.58928	9.34939	7.90147	11.0696	7.82127	9.20065	6.9542	5.81003	4.15077	8.82464	10.3589	8.5756	8.62899	9.34087	8.64097	4.22497	10.2855	10.0991	6.64619	7.34607	10.3296	4.47249	8.69732	4.22497	7.61324	7.89022	1.51693	10.8458	9.3611	8.84972	6.50938	3.29278	2.7866	8.95681	4.70044	6.78529	8.98978	5.80478	8.50263	4.74953	9.3271	5.49018	6.89966	7.71218	10.4	5.71149	6.55152	3.57289	8.4124	7.3362	4.20163	11.0449	3.97269	5.0917	6.78529	8.04928	11.2298	1.88753	5.75756	4.5667	3.99995	6.3732	6.07519	8.22185	10.0596	7.14262	5.39173	5.93546	7.04549	8.59432	7.52669	7.4332	6.04007	2.37851	8.51452	6.39746	10.2495	3.08746	4	8.85206	6.32912	8.40056	7.37764	8.4403	10.3986	8.40642	8.53916	7.99266	8.68657	5.31107	10.4666	4.70044	2.16049	7.45861	5.40259	6.08321	6.77479	10.2564	11.0704	4.95884	11.087	4.41594	6.2213	7.24127	7.80993	8.24225	8.17941	9.35645	2	6.47565	3.40574	3.40599	7.01681	10.9753	8.84497	5.7252	9.21844	4.24031	6.67243	5.33546	5.70954	3.51096	4.52579	8.98102	5.54844	8.36588	7.20555	6.11061	5.82528	4.38543	6.6879	6.58045	6.34341	4.26291	11.2489	5.57289	7.97441	6.92543	5.98413	4.95726	4.56689	7.02348	6.53761	8.90401	5.26323	8.05039	6.50779	5.00654	2.03562	10.1994	8.45691	7.18215	10.6741	8.44379	9.34207	9.73064	6.87036	7.82972	9.5889	2.53605	10.5723	5.92362	8.08404	5.46393	8.72383	11.2341	5.86485	6.90087	3.8679	10.4698	4.51096	3.3505	1.53605	8.82018	7.56125	6.05291	7.65559	6.02237	10.0951	4.14568	10.4764	9.3626	7.61865	5.86295	4.80122	11.2917	10.9916	11.7553	10.3439	6.11802	4.20402	9.14685	6.23458	7.87283	9.19081	6.18982	2.40368	7.63605	6.147	6.36632	8.31319	8.50537	7.28633	6.34163	4.34341	8.16892	9.84706	10.5776	9.48779	2.63227	3.56071	6.98868	8.40854	8.5143	8.43546	7.44196	6.21335	3.24793	10.7587	9.75188	9.32193	6.44626	10.1829	8.8141	8.80671	6.56377	4.60288	7.07788	8.6359	5.08746	4.91253	2.76553	8.88142	7.99774	7.81314	2.11669	1.43296	9.57346	8.99266	8.49993	11.2919	5.35403	4.16993	3.26303	3.14363	4.28566	4.45729	7.95663	6.11593	7.98673	15.1408	8.21091	4.67243	14.2713	10.774	7.49265	8.28562	14.6646	13.7054	2.98185	5.59474	9.90889	5.00444	5.76288	2.72247	5.29018	6.71889	7.60437	4.3934	6.32193	10.5494	4.88264	3.57289	3.48543	6.1375	5.87783	6.4545	4.91264	4.76934	9.64495	5.18176	3.34883	8.52748	5.37504	5.37851	3.24793	7.42206	6.56977	4.2834	9.07628	8.31334	5.1416	2.45943	8.34792	6.50621	7.35579	5.37095	7.15714	9.14551	9.35053	5.27979	8.20359	9.60251	1.37851	0.678072	7.04002	7.33652	7.90255	10.4008	12.9041	10.0663	4.21923	11.4143	9.31954	9.07856	9.36435	10.6519	9.36698	8.52317	9.32299	8.86326	10.719	9.71735	8.76939	12.2572	10.434	10.182	12.5617	12.6391	13.8091	7.59828	12.2552	13.3512	11.092	9.05126	12.6605	13.6648	10.2841	13.7746	11.0416	13.7753	10.5108	11.8087	8.33014	9.16359	8.79507	9.2423	8.50462	9.00951	9.57937	8.6448	11.8121	10.5182	10.2802	5.60585	7.51574	10.615	7.04549	5.43205	7.5812	9.65974	1.1375	3.97269	6.57137	11.1076	9.15011	6.17867	8.89608	1.61325	5.99221	4.22497	8.9534	6.59712	6.8396	6.06772	4.6837	7.01228	9.03947	8.50602	6.70598	5.21342	9.61119	3.76865	4.87774	8.8366	5.23959	8.95681	8.71149	8.54612	6.87529	7.05961	1.43296	6.89205	6.63227	8.44501	8.23385	9.0348	10.6418	9.52552	6.91409	3.40599	8.17692	9.82384	7.15684	2.45943	7.33718	4.50438	6.73661	7.15059	9.81522	6.06481	2.63227	12.1305	8.73132	9.04111	7.96578	2.65535	4.51096	2.74416	5.20945	5.21723	8.81986	8.30074	6.96809	2.80735	6.92737	8.99467	10.9438	8.06824	6.28725	10.1729	8.09364	6.1918	7.124	3.9907	5.21463	6.96454	7.38833	9.17386	9.09923	7.89178	2.74416	3.88753	8.76287	5.1127	8.65249	3.03562	10.8787	6.72247	6.54527	8.2051	5.84194	7.45326	2.95104	7.99235	7.99633	3.1771	2.98185	4.93294	6.00675	4.45286	5.16591	5.48032	4.05311	4.15162	6.44956	3.60082	4.41278	3.59035	5.71954	5.1914	6.80465	7.67101	7.28817	8.17842	4.94017	5.88723	10.4845	6.18587	4.49548	2.51096	4.53397	6.19064	6.33807	4.2918	6.88631	9.60198	9.97603	5.81217	-0.514573	5.94017	4.69603	5.9472	4.57894	6.18587	1.32193	7.72656	7.81577	11.7461	5.43552	11.3574	5.9779	5.56638	8.41659	2.94486	4.33628	8.65945	7.29554	8.37591	5.17792	9.89512	6.62644	6.06824	7.11944	3.08746	7.54921	5.8528	8.61287	6.55181	11.7084	6.70598	7.74214	3.59694	8.2045	7.23612	6.97269	8.36938	7.52826	7.13134	7.98299	6.84674	12.3583	8.69316	6.42122	6.76155	6.12309	3.43296	2.16993	5.18982	11.4694	8.94778	5.69766	5.3058	6.87283	4.23103	5.06727	4.26303	5.77083	7.52961	2.53605	3.91006	10.1697	6.76951	10.041	10.5766	9.21335	6.97188	9.97642	7.00164	6.72656	5.40939	9.93354	8.14454	4.89596	5.06609	2.53605	3.23266	4.25227	7.41278	6.92006	7.97772	2.74223	12.14	12.7052	6.2604	11.4389	3.30743	5.32912	9.43264	7.63445	6.8716	5.70598	5.46271	9.80977	8.56491	9.2724	8.5988	4.75489	7.15748	5.59442	4.90207	9.37482	6.45561	7.05248	9.30264	8.67079	9.77791	8.77281	5.71791	5.96096	7.94667	4.27798	7.41363	7.13995	3.32193	3.56071	4.77083	3.15381	8.07528	7.61545	9.71585	5.82782	5.89966	7.27579	4.44862	10.8335	3.82782	4.45286	7.55689	6.57699	6.04876	5.17393	3.40599	8.72377	6.91886	6.90569	10.2804	5.29278	5.74953	7.0542	3.20163	6.15381	3.70397	5.77347	1.848	7.91648	1.58496	4.92654	7.32193	6.45479	5.52356	7.48718	9.10119	8.32989	7.61176	7.82372	3.58496	7.17493	4.20734	12.2265	9.71287	7.3754	5.76288	3.57039	5.34341	5.55152	10.6708	6.75756	7.77939	6.90143	11.5261	6.99548	8.81454	5.9472	4.55459	9.63009	6.85175	9.75217	7.49745	4.97728	9.32641	6.87407	10.4235	4.76553	9.54168	8.90591	10.1792	0.847997	2.75528	6.01421	7.12516	8.28448	8.3015	6.21917	6.24603	7.80735	8.57653	4.32193	7.73156	10.0978	7.1179	7.91827	8.71012	7.91648	5.42677	8.61591	8.41714	7.6879	3.20163	4.036	7.24413	5.1334	8.27845	4.41954	7.32643	8.65249	9.10669	8.97011	9.83983	7.82146	5.80735	2.70044	8.93192	9.88331	9.28748	8.54643	5.78136	8.44425	6.16591	8.08055	10.8757	11.4829	8.17343	2.74416	10.6498	10.7495	7.47757	9.43734	11.0863	10.1718	9.2529	4.93546	8.80018	9.34527	9.19525	7.25267	9.48603	9.33092	5.56986	10.5331	8.88264	6.40527	6.48543	7.64252	11.4852	4.27798	8.84237	6.80735	2.63227	4.37851	6.25172	5.51412	9.14729	10.3645	2.48543	10.6163	8.36457	8.88203	6.1882	7.79442	7.26115	7.55152	8.17592	7.01024	7.11686	3.62059	8.29324	4.13152	6.48382	6.72278	8.22743	8.93661	7.12303	5.71668	8.82085	9.01067	7.67982	8.40344	9.09249	6.16993	5.59694	4.29278	14.4962	8.36558	12.672	4.55466	6.02237	8.09117	2.37744	6.2517	9.66267	2.1375	7.93782	9.20163	9.86728	8.09751	5.17994	5.59395	7.02901	11.1677	7.06501	6.24603	4.59694	7.41422	7.90026	2.88753	6.46923	7.95591	2.53605	5.08746	8.87145	8.07948	7.04985	9.69888	8.14618	3.90689	3.1375	7.48806	8.622	8.06824	6.63227	11.1381	9.77238	8.70314	9.54805	9.53076	9.07334	6.61176	8.29324	6.96806	11.0358	12.7734	6.01792	7.75521	9.09619	4.99548	2	9.41638	9.27682	10.8758	8.71425	9.30569	12.083	12.2433	10.0008	7.54535	9.24555	13.8479	5.15102	6.61618	8.31922	11.0299	9.90494	5.8802	9.53813	6.23266	8.0091	8.28202	7.99718	7.71588	6.52826	5.71057	2.73331	4.01986	8.34474	1.53605	3.41954	6.62212	7.47475	3.73335	6.41447	5.07468	3.72544	4.72742	7.1179	7.67807	6.56682	4.41695	3.27004	5.88996	2.16993	3.79701	6.7252	4.11778	3.72445	2.10434	5.27426	4.3147	4.01792	2.48543	6.99661	2.39397	6.90809	4.97728	1.848	6.55766	5.00899	7.43032	6.21995	3.69114	2.87369	3.21112	4.90207	4.43296	7.01011	12.0245	11.7012	8.52027	8.93634	8.10318	5.84046	7.8679	2.65535	8.08215	3.15381	9.3147	8.11634	9.87036	3.48543	5.1334	8.51412	10.865	6.41278	3.6893	10.1456	7.12309	9.01569	9.99697	7.52042	6.42291	8.59246	10.5505	8.17506	9.20016	6.17991	5.44828	7.17093	6.87036	2.88753	9.89693	7.08321	8.52849	6.50621	4.6837	10.8219	9.50066	7.72146	4.64677	4.6893	4.16189	4.18587	5.24793	3.03562	4.6837	7.17666	10.9589	7.82845	6.62936	8.34912	9.66838	6.79442	4.64083	5.50779	3.45577	6.55919	9.65798	4.27053	7.17891	9.42752	5.06609	6.74012	2.9462	7.21723	6.3887	4.90207	7.10119	10.1226	3.51781	2.51096	8.66711	11.2178	1.58496	10.3935	8.41719	9.3443	3.54844	2.80735	11.0697	7.89603	5.66107	4.2926	5.17393	6.71836	7.28355	7.63952	10.3615	7	3.12102	7.73415	4.23266	4.50914	5.64097	6.2555	5.79181	5.1375	4.59694	2.63227	3.51096	2.62092	2.60881	5.50779	2.76553	4.00486	3.70044	6.42794	5.01792	9.5409	8.66075	8.07361	2.90689	4.72247	2.88753	3.44626	7.18388	9.90652	5.59395	8.95319	10.0323	7.5219	6.5157	5.18764	3.82782	7.22786	7.49265	4.86295	10.0755	8.32877	6.69209	6.36632	9.45265	8.93575	10.2606	3.57289	4.44626	3.71523	4.99017	6.86419	4.3505	2.16993	4.88753	7.30287	7.2075	6.51204	9.91817	3.33911	5.52982	5.18954	1.37851	4.08746	6.03562	5.40599	4.3147	5.94721	5.94953	6.41278	4.64962	4.01792	12.9135	12.8733	14.3296	9.87006	9.13273	8.33695	9.03232	8.71609	8.42794	9.04002	8.34563	8.90838	2.74416	5.64134	4.42245	8.47587	5.80735	4.87293	5.58918	7.90869	1.56052	8.1634	8.45984	10.6684	6.45784	6.37678	5.79701	6.91767	6.45971	12.246	6.96116	6.92125	10.8572	7.69418	11.2518	4.71888	5.0045	7.10434	1.80735	4.07895	4.42102	6.79572	3.57741	4.22497	3.01792	7.13035	9.03919	9.18654	10.2679	0.925999	5.77873	7.0368	9.21917	8.50462	4.83405	8.67278	12.5924	8.13984	9.73335	11.9367	4.51096	9.29806	2.94486	5.20462	7.78594	7.78008	4.58496	4.38884	2.74416	5.89482	5.10936	1.96347	4.93074	6.94603	2.16993	3	3.1375	5.71973	4.47249	2.43296	3.83794	5.02237	6.6279	3.45676	5.6168	9.2724	9.35	6.14568	6.04198	2.20163	2.40599	5.90689	5.4363	5.69488	6.40088	5.6837	9.7485	5.02505	2.70044	8.36413	9.16285	7.11998	4.3505	6.99045	8.83352	9.86324	8.28774	9.00647	8.13802	2.40599	9.03799	6.43958	6.17792	7.93369	9.47654	6.70874	6.68229	2.43296	4.06178	5.32553	9.25479	7.41109	4.82273	9.75233	5.38548	14.0788	6.32012	8.81156	8.95303	3.99095	10.5704	6.32355	3.3301	2.70044	6.95462	5.412	9.24369	6.6014	6.30012	7.47005	7.72758	7.2674	4.7761	3.21723	8.51345	9.52435	7.21723	11.4468	6.13938	8.40173	6.08958	6.42291	2.1375	10.266	9.18239	7.11374	10.3114	10.9957	3.9542	1.926	6.06824	10.1975	5.28146	8.4149	9.64836	8.50278	7.80246	2.72247	3.73335	11.3429	8.4822	4.03562	6.86666	8.86476	8.15026	3.44626	0.485427	8.93307	6.81378	4.04439	6.23266	2.74416	3.39232	9.5074	9.19178	7.77236	6.73471	5.33628	7.00787	9.85596	5.83036	4.09393	4.08706	6.8125	4.44626	4.56682	6.97728	8.87774	12.5451	5.33271	5.25172	7.43296	6.58503	4.51728	7.55119	7.58474	6.76686	3.94486	6.43296	5.83036	5.24944	6.89966	6.82273	3.48543	8.2914	6.08606	8.417	5.84298	3.21723	3.90368	2.90689	3.3505	8.69495	8.03324	8.0367	10.5563	7.29808	6.80478	10.0286	8.4688	7.70252	7.94416	2.94486	7.70667	6.29646	2.82273	2.84353	12.0326	0.378512	5.07895	4.22945	3.3505	6.78921	9.83621	5.70044	8.33154	8.84325	11.541	10.9562	8.68229	5.88753	5.49506	4.6569	6.0268	2.8679	7.50859	1.07039	4.12928	6.8716	9.3146	4.47249	3.07039	3.49774	4.52356	2.8679	8.1743	7.60406	6.69488	5.19162	4.51096	2.3505	3.41954	4.26421	7.07895	6.92521	6.70183	5.31832	7.26679	5.37851	9.62644	9.90779	6.29094	7.15279	5.98868	5.39575	7.4604	10.2967	4.46597	5.52024	6.76553	11.1252	8.13083	10.8717	10.0925	5.64321	2.82782	4.88264	2.43296	3.36557	5.35849	12.2942	8.37504	7.66215	10.0892	7.79278	4.51096	9.00285	4.30012	8.73234	8.33807	9.18528	14.386	10.082	6.44481	10.6541	2.848	5.80306	8.24472	11.6359	7.80495	8.92244	7.62885	8.36282	8.63894	9.33588	12.8597	9.3837	6.58796	7.77742	8.21043	7.22786	9.43192	9.4315	6.49074	8.32778	8.5932	5.51412	8.74281	5.83289	10.6804	10.4039	3.30628	5.26373	9.92799	10.3267	2.96608	2.40599	5.34341	8.08905	11.509	7.47249	10.3499	11.6991	6.81634	8.12406	8.05311	11.1346	9.95449	2.56071	3.51096	7.55382	6.84549	12.2812	8.58421	3.40599	7.07039	9.40323	10.0752	6.68138	11.821	6.47735	10.1938	9.23673	8.94505	5.01792	6.36457	4.98156	10.4658	7.72682	7.4057	5.39232	6.59694	8.60363	8.75812	9.37156	3.72247	7.75422	11.548	10.3173	9.9189	8.39489	11.4597	8.31224	5.11087	6.17991	11.0437	8.37981	9.33226	7.90968	7.65821	10.0463	8.15218	7.47499	7.80025	9.41469	5.66391	8.06501	6.8991	3.67132	5.81708	6.96694	6.3733	8.42417	9.65692	6.98071	7.85549	7.67243	7.03122	7.79312	5.82639	9.07165	10.1913	5.46879	5.56377	5.10904	0.584963	3.71673	9.16088	5.32191	2.75167	6.47897	11.0119	9.69523	4.03577	5.55713	5.40438	9.59302	7.70044	8.12309	5.84046	6.14364	6.46074	4.65535	3.64933	7.01792	6.26871	3.66676	4.10434	4.45286	2.57621	4.78528	7.2317	2.53605	2.48543	6.2384	7.44878	5.39917	5.31039	3.21723	3.07039	8.52121	6.20163	5.52356	9.91453	5.56071	10.3411	3.05311	5.04876	6.59842	4.24793	3.49825	7.6858	5.80993	3.18587	5.59694	7.97441	0.378512	3.45943	3.33628	3.24793	4.96107	4.60288	3.32193	2.65535	8.76714	5.2211	4.91648	2.96347	10.3013	6.22689	3.16993	1.37851	5.22497	5.1819	9.14202	6.64097	2.10434	9.55842	3.74271	4.84911	2.72247	3.74416	7.31198	9.05121	10.3635	4.63159	10.0041	7.16491	12.8672	5.46597	6.70163	10.9792	4.1885	8.70736	7.7286	4.94486	6.926	8.30925	7.03342	8.64422	5.92368	5.59096	10.5293	7.56224	1.19435	4.40599	3.92562	5.35755	5.58796	9.65184	2.48428	1.80735	4.61341	6.61029	3.93546	4.39055	3.3641	3.52356	3.83794	5.65201	3.70739	6.55919	4.9322	4.90097	2.53605	8.34873	1.926	6.74953	5.41616	4.04912	9.24585	9.31674	4.31165	3.98185	3.60881	8.09011	2.27422	5.57894	4.00762	3.60683	11.4945	2.76553	9.89938	6.0045	8.63956	2.58496	7.20653	10.5513	2.29278	5.62059	2.53605	10.5341	2.58496	7.73842	9.29921	9.55529	2.20163	8.4249	9.35799	8.35314	5.66959	8.66805	8.33181	8.54998	8.90402	6.51512	5.83794	6.79312	6.02901	11.7986	8.40719	8.82432	6.5744	7.12558	6.48543	11.7318	10.4215	5.38198	2.76553	4.00899	5.74685	6.90394	3.90689	2.07039	10.2841	10.4814	9.04166	9.61673	8.75211	7.27891	8.61758	9.07842	7.74349	10.2615	7.22014	9.56377	8.80349	11.4293	6.31107	6.74953	12.6591	9.2792	9.3666	9.24816	7.80349	6.76155	6.67407	3.8679	8.43546	8.62132	8.48074	8.89724	9.28702	4.75495	5.16993	5.2472	6.08534	4.15381	4.08746	4.94953	7.73944	2.7866	7.9227	3.15381	2.926	3.58496	7.30012	8.51187	3.65196	10.5476	7.06575	6.52356	9.45902	9.81826	10.6535	4.14955	4.04957	5.49358	10.8103	1.48543	7.99152	3.98185	12.0496	11.9439	10.9629	11.5491	9.18016	7.80413	9.67313	5.2891	7.28077	10.6883	6.5686	11.2055	4.85798	11.8047	9.94017	7.69209	14.5719	13.5625	6.7638	5.73877	6.94884	6.6879	6.35434	8.5067	10.8464	7.56301	11.3397	8.96751	7.90312	7.12928	6.42794	2.65535	1.53605	3.51096	5.88509	4.91009	2.66024	5.41616	10.0464	9.11738	4.44626	2.96347	10.3645	10.1348	9.77594	9.434	7.53861	5.88509	8.80832	4.78648	6.82146	10.268	15.2841	15.4506	6.41109	9.24365	4.62367	6.50131	10.8655	9.11412	2.8679	8.24003	2.07039	8.47411	8.33877	6.63389	6.24483	8.23218	5.9472	8.24031	1.88753	3.91648	7.22304	6.45779	11.4914	12.586	5.35638	4.57894	8.25786	7.18296	6.8009	1.43296	3.3505	11.7403	4.926	9.71236	9.78054	7.83479	8.11738	6.78879	7.54226	8.25644	7.70183	8.70929	10.4576	5.99488	9.59935	6.18785	8.00208	9.10653	8.65177	9.17767	7.31274	9.85549	10.4782	11.9273	7.9331	8.37938	5.18774	8.10845	2.48543	9.77231	8.08641	3.36396	9.58571	7.9571	2.48543	10.1162	2.88753	5.92125	7.19279	5.18926	8.57592	8.38284	11.246	3.71951	2.75548	2.926	9.2099	4.59694	11.5812	8.9881	5.15644	3.848	5.52042	6.70617	3.56071	5.42132	5.75895	2.07039	8.07966	9.52239	9.50144	3.03562	9.80583	6.11894	4.98641	5.56071	5.83542	7.47597	2.74416	6.37801	12.0771	7.47313	3.16641	10.8743	4.2555	9.33937	5.17393	7.95187	12.5847	6.71936	8.38816	9.84555	7.32407	6.6722	10.4887	8.04876	2.848	3	7.62278	5.8679	3.3505	5.56071	6.40429	10.7291	5.52669	2.40599	4.98641	6.96686	8.37678	2.98185	2.70044	5.2211	3.12102	2.60881	6.81163	8.3976	8.2484	6.64955	7.56529	3.08746	11.0843	5.19377	1.37851	4.84298	1.848	3.6893	6.63191	2.74416	3.45943	5.46923	3.26303	3.03562	3.47249	2.10434	6.48638	4.43962	6.03562	5.16993	5.88509	6.1334	6.17193	7.13134	6.14975	10.3193	8.38154	8.28031	6.93546	8.66888	8.8154	7.50144	3.05311	10.565	9.12412	5.0268	10.3522	5.96809	14.7082	14.7372	14.4529	11.7196	11.8157	6.30783	9.72554	11.9715	6.23266	13.4608	11.0792	11.7625	9.44997	8.45905	11.2919	13.6015	14.4724	10.7583	7.29829	14.3519	13.965	13.903	2.52351	6.36479	13.4233	12.0614	8.99152	13.3006	12.9882	5.63792	3.86778	9.09355	7.91229	9.224	8.63154	8.48548	9.18908	6.91683	7.55518	5.60881	13.6281	2.45943	1.43296	10.3881	11.8876	6.62352	5.64962	2.94486	2.848	8.32867	8.34088	7.46336	4.53605	12.3956	12.6315	13.4806	5.9542	12.0126	11.1138	5.78236	7.79514	8.93044	10.3573	5.89724	5.3487	9.40472	8.88777	2.65535	5.04876	9.03094	7.01557	6.78694	4.72758	4.59094	4.37156	6.93872	10.0218	10.6044	14.5208	14.6341	10.4495	1.88753	5.59096	12.7888	11.3277	11.521	6.1127	11.3326	12.1415	7.03232	11.1006	10.4094	10.6331	10.0961	10.1714	11.3232	12.8378	9.45566	9.94366	11.3084	10.8429	9.34053	8.25644	6.02901	6.52826	6.16993	6.08047	6.4545	7.55152	10.5807	1.72247	4.95221	4.00517	3.73624	2.70044	6.54071	4.08746	6.08746	5.91169	3.21723	4.37851	2.56071	9.42059	3.47249	6.55059	5.16627	5.11277	4.22497	5.97269	4.60288	6.85674	3.24793	7.32553	3.76553	4.6893	3.57289	6.0569	3.48543	4.60881	1.53605	3.64432	2.93266	5.17073	8.87744	8.13853	10.7791	3.60881	9.77801	5.40601	2.848	7.40793	6.47411	5.79961	5.90448	10.6206	7.90034	6.64555	8.00282	7.74349	7.94193	1.88753	5.15269	4.44805	8.36545	4.73299	5.49515	2.51096	5.24791	4.12926	5.34341	3.39238	5.37373	4.15036	8.4475	8.5988	7.92026	4.19112	6.66107	3.62059	5.88264	3.14933	10.5744	5.07895	2.926	4.05311	10.6931	11.5285	10.4078	3.48543	1.80735	6.56986	10.3635	2.90496	9.56071	8.28401	4.6837	1.67948	4.46597	7.43581	6.92186	7.80219	6.07253	4.84298	5.29278	12.9341	12.6405	9.83677	11.7735	3.01473	8.63052	9.44853	8.08376	9.32531	8.95855	6.60881	8.68078	4.24031	11.9895	8.63505	13.9906	9.68824	9.16264	8.89212	2.96347	5.94953	6.1918	6.49185	6.0045	8.6489	7.58346	11.832	10.2367	10.2077	4.83373	9.6008	9.07048	9.12143	2.8679	2.20163	4.39232	3.97269	5.0045	5.22882	5.73606	5.74949	1.67807	3.68648	5.34891	5.50779	5.28024	2.37851	6.38198	3.82811	0.925999	3.05311	6.88874	8.72084	8.20119	5.79181	7.05582	8.70494	2.70044	7.60955	5.41954	3.47249	5.86047	7.32463	3.72247	9.63445	12.4598	9.72707	2.07039	4.72247	10.5254	10.844	4.44626	6.16591	7.03652	5.6626	8.1804	11.1051	12.0779	6.83668	5.06178	9.76752	9.15911	6.64962	6.23461	9.31288	6.28166	9.0864	9.44211	11.3712	9.18339	3.23266	7.29094	4.80749	8.4376	9.4672	9.01757	8.89316	10.2205	9.31968	10.4417	6.16591	7.07682	7.66905	5.67135	12.6489	9.96895	7.89239	11.53	9.56854	11.5026	3.7866	13.7525	9.57365	7.77387	8.38284	8.34518	5.27909	8.2503	7.97499	8.57516	8.46045	13.5467	13.1908	12.7466	12.2254	2.20163	4.01792	3.32193	5.61471	5.34341	7.00675	1.1375	2.26303	5.64962	5.49185	2.848	6.35579	-0.152003	7.32283	8.86155	3.30743	6.28355	10.9669	11.1163	3.05311	8.66872	8.0917	7.56224	4.62644	6.06824	10.2336	6.07468	7.95165	7.70805	8.74953	9.41616	5.25711	4.37851	8.24982	11.2815	4.42807	7.3971	3.7866	4.42241	7.14262	6.4487	9.7548	5.84549	4.96809	3.27798	5.00737	2.82782	5.32139	6.24413	7.37099	10.0438	5.56766	11.905	8.86326	9.87421	7.91039	5.6865	9.08188	8.27053	3.96347	7.29186	8.79344	8.54767	10.3504	4.05007	5.97039	8.77873	5.90689	6.98067	5.17846	9.22529	2.72247	5.73064	3.56066	11.3112	5.84921	4.84298	6.79572	10.6198	7.3208	2.65535	3.72247	10.8757	4.70598	7.21529	9.99181	7.53995	3.23266	8.61802	10.3017	9.20065	9.65249	8.48188	10.6945	6.92837	8.93369	8.23716	7.95012	3.9542	9.63172	8.58383	7.64853	6.2384	3.74416	3.60881	6.8125	5.32912	9.29347	4.48864	6.54689	11.6673	6.29829	7.64228	9.04328	8.36429	8.86024	9.19576	3.26303	6.70874	6.99774	8.79019	4.97269	11.4463	9.97985	5.90448	8.67737	5.51096	4.63807	6.80349	5.36107	6.49025	9.04857	4.59694	7.58717	8.01569	9.57964	3.04543	2.76553	10.464	4.32193	5.49097	6.12516	5.85798	7.48382	9.74315	4.2854	5.67473	8.30907	6.27699	6.51486	6.03094	5.03562	4.72792	4.34413	2.8679	6.58924	3.05311	1.63227	6.06393	7.61238	6.14568	6.63517	7.73606	7.61397	6.68229	3.93546	2.56071	7.60816	6.98876	11.9992	12.2036	3.54844	11.3971	4.23266	6.0268	4.65535	3.60881	3.03562	5.2555	4.81828	5.24031	9.96102	3.43296	4.31337	6.62059	8.14621	9.16975	6.54226	13.4379	2.80735	6.37225	10.9152	9.40969	9.94881	8.87129	6.32519	10.2345	10.3273	9.6575	10.4097	9.27426	7.20945	7.26772	9.19574	11.1719	0.584963	2.8679	3.74416	6.05261	6.01569	5.44626	8.32148	8.57895	7.17613	10.428	8.3425	6.89966	3.55562	3.27798	5.63807	2.37851	7.34961	7.18128	6.86295	8.31016	8.53545	8.41151	8.99237	7.95476	9.41268	8.5744	8.02625	6.61471	8.98781	8.1467	2.90689	9.27486	8.64566	5.30423	5.95187	5.2854	2.10434	1.80735	6.11536	4.60881	6.59972	9.58402	6.28403	6.83673	9.23653	6.42597	10.8021	8.79734	5.0621	7.28448	9.15583	9.70061	8.01625	7.18982	8.26819	8.91891	9.76949	7.95768	8.52419	7.76222	7.06393	6.17471	5.9472	6.12928	8.85552	6.23266	6.29218	6.6851	1.37851	5.01792	4.45265	11.1949	10.4796	9.38559	6.94953	6.16792	10.8488	8.11248	9.1334	7.44294	11.062	8.31515	4.91169	10.1127	4.68722	7.72131	5.07039	9.79344	11.1968	10.4565	7.87283	2.43296	7.25923	7.41024	10.4344	7.05311	3.21723	3.01792	9.60309	12.4428	10.9458	11.1452	7.97784	5.33985	4.926	8.62315	8.01848	11.3244	6.8936	7.89264	9.41278	7.26209	8.27172	-3.32193	7.06393	6.80219	7.19855	4.24031	10.697	8.84674	9.97307	3.24976	2.43296	5.12928	10.569	10.5094	11.2348	7.56758	8.10014	6.05891	9.06613	4.58496	12.9484	7.26783	9.23194	4.85718	6.08233	2.99184	10.0906	3.97196	3.14381	5.83794	6.62205	2.90689	5.74357	3.82782	12.8767	11.3216	13.2765	8.58834	10.3317	6.62421	2.72247	10.0388	7.27984	8.98986	7.28791	7.10263	5.18086	9.32821	5.53218	3.87774	9.95043	6.7308	9.17742	8.95953	5.68089	5.58892	6.4017	12.5852	8.50837	5.87419	6.223	4.92125	8.81762	10.1495	10.3706	6.34873	7.32661	8.50455	7.01792	10.5422	2.65535	5.34341	6.28503	6.89118	12.7921	8.06966	11.4765	9.96509	6.75489	5.05926	5.51096	6.34518	5.91013	7.02791	5.52503	5.63517	6.84046	9.55421	4.59096	12.491	8.56605	9.89664	8.98695	8.47243	8.67308	9.02375	8.58788	9.23242	8.30333	7.43045	5.23809	5.92822	8.21237	9.73149	8.65392	9.24532	11.6534	4.2555	3.41954	5.88996	8.57516	5.57289	4.41278	5.00936	8.48234	6.07895	5.92004	3.80728	5.83289	3.93546	3	6.41109	5.74147	4.39232	4.72999	5.9331	5.59991	2.65535	1.88753	6.18982	4.53267	2.63227	3.70044	4.85508	3.26303	2.99816	6.27426	6.43796	2.66814	3.05311	2.90239	1.96205	6.54998	7.21319	4.41278	6.1375	2.93073	4.19077	6.0773	5.36457	2.96098	6.70736	5.02437	3.64386	2.1375	2.7866	1.07039	3.12102	3.54844	6.66534	4.16993	4.01719	7.68299	5.88264	5.81762	7.43546	7.18884	4.86295	1.94376	8.19967	7.4183	3.57289	5.50144	4.66746	5.90929	4.23266	6.71562	5.01346	3.42325	2.53605	11.3439	6.81974	4.52154	6.80993	5.68089	7.7192	9.01402	5.56986	7.87406	9.04057	8.20555	6.00225	7.70183	9.04946	4.34319	9.20799	9.04435	10.6024	9.64176	7.7537	8.20944	7.45198	3.90689	9.58349	7.19246	8.37069	4.62059	8.3283	8.18837	10.1144	6.6879	5.03122	4.44117	7.82845	6.13134	3.93546	1.67807	9.60777	3.32193	4.30012	4.95332	9.05923	7.55263	9.12257	8.54874	2.67807	9.01406	7.85647	6.15027	8.43935	6.13984	8.88539	8.92652	8.51328	9.48663	10.8209	4.16993	8.32103	8.71768	8.21342	7.90328	10.965	1.37851	10.1506	3.51913	5.24031	8.63481	7.87283	7.75886	8.18587	5.04002	3.16993	9.93443	10.0794	8.91821	2.07039	9.76245	4.4449	5.73606	8.4048	2.45943	7.2384	5.76818	4.74416	4.38543	4.97733	3.91648	10.9761	8.38457	4.52982	4.17496	4.2446	3.41954	4.50462	5.19383	8.22099	6.05311	5.23266	7.83162	4.30743	5.36107	7.15482	5.27798	5.0268	6.61912	5.40071	7.64818	3.54844	5.42962	5.63807	8.11061	7.97853	3.44626	5.6837	5.77549	3.71799	3.80735	9.74185	6.78978	7.20848	8.35006	7.2392	5.43296	5.17393	9.98749	5.90454	7.68089	4.30743	6.23458	8.10066	6.71425	4.84298	5.39575	7.5744	6.68221	7.69836	5.87826	4.42626	2.63227	5.92362	7.05853	7.02015	6.9605	4.89724	7.02901	5.62657	2.3505	3.10434	5.75221	3.76514	8.24222	3.10434	8.75742	6.13545	6.0917	11.7257	9.03122	7.10283	7.28355	4.62059	12.4323	8.81762	7.31016	10.3104	6.0987	9.43354	8.86851	3.54844	7.57894	7.40906	10.7416	9.43429	8.80607	5.07468	6.77083	5.79961	7.46107	7.35547	8.47005	7.51865	8.2738	6.08605	4.62026	8.51738	4.63807	6.08108	7.09487	4.80219	8.78856	5.3338	8.00056	4.67243	3.57289	7.40634	7.5319	6.96578	5.59469	5.10014	3.30743	5.56543	3.7761	4.88264	4.00056	5.0607	6.66534	6.50144	5.96578	6.54071	6.46923	5.04002	12.3196	9.33606	7.64602	7.33181	12.2972	9.58854	11.2798	10.5926	7.8141	8.10856	3.85798	6.01199	2.10434	4.74328	4.52852	6.66833	7.25644	8.39004	9.89369	9.26301	8.9422	8.02292	7.50168	9.8895	7.80219	8.9366	8.59171	9.63481	4.3147	8.66853	8.3496	8.94637	6.96	10.5982	2.26303	0.925999	3.90689	3.8679	3.79701	6.78398	3.99095	2.63227	2.40599	2.20163	5.73064	2.3505	6.72383	2.43296	6.5157	5.6837	6.29278	6.19574	5.17792	2.43296	3.65535	3.73335	2.40599	2.76553	5.10014	6.12516	2.28644	2.37851	2	3.18587	5.74101	3.79068	5.87529	2.90689	6.82273	5.06178	3.96347	2.26303	5.6893	7.47005	6.29094	6.50303	1.26303	5.78136	5.42291	2.32193	3.20163	4.3505	3.85798	3.9542	3.848	3.89129	10.2113	8.01729	7.72773	4.74836	6.09381	6.98755	6.02266	5.97728	3.81762	7.13853	5.47918	6.48543	8.31832	9.66863	8.91707	6.07039	6.10014	5.4679	3.12102	3.97564	5.75221	2.78856	6.55459	5.70598	2.67666	6.33639	4.94783	4.37851	10.584	9.74783	7.36019	4.58496	9.47411	9.92377	11.0273	8.83148	7.78136	11.6635	12.298	7.83918	14.2139	3.22445	9.18628	6.93748	7.72562	5.48864	8.01819	10.7131	7.38658	9.37829	11.6591	10.263	9.17191	5.82273	9.12722	10.9868	3.66038	11.5465	1.88753	3.35657	4.30012	12.2631	9.51136	6.38417	6.67243	10.0436	13.5772	11.1488	6.08958	7.16187	5.8125	3.38387	13.0249	5.72247	13.9486	3.57289	5.18031	6.80772	10.413	7.95884	6.61618	2.96347	10.2725	6.48704	5.22882	9.76785	6.74281	5.93074	6.00544	8.27798	3.30743	3.66676	3.56071	9.82503	11.2217	7.73673	9.78152	3.9542	13.0015	4.48543	6.15178	9.18834	12.1064	9.15456	6.07468	3.926	9.64801	9.67596	4.2854	1.32193	5.92125	7.49185	6.13545	3.15517	5.03122	2.37851	3.01792	8.21335	7.63735	4.70044	2.79022	6.29829	3.57289	4.55459	7.84486	3.72247	2.56071	8.03232	6.89173	7.44045	8.95516	9.91053	9.35094	7.31198	6.53303	10.0188	9.5533	10.4274	9.86756	7.95478	5.2854	4.95884	5.80993	8.08162	3.43923	7.36431	9.55171	8.86851	8.926	5.26503	6.60677	11.2121	10.8333	8.0433	2.98185	7.84235	6.57592	6.74551	9.39796	7.20261	4.05311	6.08108	5.72792	3.48835	6.94017	0.137504	8.55228	10.3945	7.90328	5.4363	3.52356	2.26303	5.1127	4.97269	5.2891	4.51728	4.39232	10.9245	3.16993	8.34474	6.04002	2.8679	6.81506	8.76785	2.63227	6.23649	5.53933	5.91169	5.85798	4.37851	6.63807	6.86786	4.70939	3.49836	9.16315	12.0983	3.53605	5.37546	2.848	6.08534	9.78904	11.8616	6.60789	7.81762	6.08746	7.76679	5.96116	7.16027	8.65893	8.64638	11.1832	6.52826	6.70731	8.63021	7.90529	8.01123	7.2555	6.03342	11.154	3.18587	7.88238	5.20163	4.5709	5.926	5.61765	8.0917	4.19377	8.42417	10.7281	9.1284	1.43296	5.4822	4.65535	9.68703	5.96116	4.20945	5.53605	8.23936	5.34696	4.79701	4.67807	2.40599	10.0193	6.96	8.45245	6.71647	4.57289	5.90714	1.58496	5.17792	7.66178	7.01903	4.80219	12.621	5.70598	5.65501	8.59917	3.59694	3.48543	4.26303	5.0268	9.36928	5.53294	3.21723	5.18933	8.84737	8.19771	5.63227	14.6987	6.61912	6.25927	8.08744	4.73877	4.73062	-0.321928	9.2341	7.95082	4.73335	10.953	4.91648	7.14092	14.4757	2.48543	3.24793	4.1725	9.01053	1.20163	7.53675	2.94486	10.4399	8.83983	13.0817	10.4353	9.06985	8.45902	3.848	7.8495	1	3.98185	7.16892	6.17991	3.54844	1.96347	5.926	9.02406	5.76288	6.37678	2.10434	1.48543	11.6827	5.69766	8.20708	11.4854	6.66799	5.88996	5.87529	4.49967	3.58841	9.83178	10.6914	7.92413	5.75489	10.5298	6.30329	11.5103	9.31899	15.1626	13.3484	3.32423	3.43427	4.60288	12.404	3.33621	6.87283	7.88775	6.11686	5.61765	4.79338	4	6.17792	2.53605	6.09381	5.36807	4.83794	4.91169	10.6426	9.67666	7.74146	2.60881	7.77347	6.94837	11.2858	11.5079	6.6578	9.08991	6.25605	5.47897	9.41151	6.35579	7.94895	4.19377	3.83794	6.40088	6.93074	9.04567	9.29852	9.84141	8.99492	6.98185	6.39575	9.21335	5.0268	3.93546	2.1375	7.40918	6.32193	2.88753	7.41532	2.23266	7.51649	8.69732	7.67243	7.25833	1.80735	6.53605	5.64869	7.12222	4.853	7.66676	4.7575	4.76286	10.594	9.61552	4.25809	10.8558	2.63227	5.52669	7.24982	5.46597	5.18587	2.26303	5.37156	3.16993	7.39746	10.3	6.50779	8.31538	5.2891	7.45861	6.23458	4.21322	5.30012	9.03782	7.31651	6.69627	4.41278	4.62267	3.37851	3.85773	2.03562	6.41785	3.16921	6.4226	8.154	7.04221	4	10.3014	9.53625	6.71836	7.73809	6.87382	10.4955	7.10883	3.41695	8.11338	9.341	3.92915	5.80993	7.78775	5.71425	7.22338	6.10852	5.10852	11.6166	9.4663	5.94486	7.35755	8.12521	8.99556	6.12928	3.64386	7.05094	8.40088	8.30378	1.80735	10.5804	6.45924	11.0937	3.69049	4.38543	5.01346	4.76022	6.1416	3.57289	5.25927	7.51806	3.83053	7.33981	9.58684	10.2474	5.8004	7.02567	5.56682	7.15785	3.52356	1.926	4.41278	5.76288	6.54381	5.72394	4.23266	4.32912	4.08746	5.66676	8.07307	5.926	6.57743	5.4822	8.48057	6.79266	7.10434	10.6154	6.95768	6.20359	10.2534	6.92125	5.91169	3.98185	6.17002	10.5632	4.18587	10.5205	7.69104	6.71973	2.46914	9.78637	3	5.75756	5.70775	3.08746	8.51255	10.1744	8.8142	10.6662	7.05637	8.57592	10.7693	7.95423	8.01206	9.25857	11.0836	10.1882	10.5861	6.04658	7.09496	11.6126	4.40599	13.1314	8.30953	3.7761	6.83701	6.79051	8.28725	6.45945	7.89542	6.61176	11.9242	6.28515	9.01458	8.87928	11.1589	1	7.41931	4.86295	2.96347	7.56834	5.80478	9.05365	6.77479	6.83794	6.46761	3.47249	5.56986	9.71287	11.252	9.11768	10.4079	8.82941	11.3171	4.1127	4.57894	10.4814	8.82232	9.64368	8.7418	9.79198	7.95942	9.08476	3.58316	12.4365	4.59694	8.40088	8.29232	2.88191	7.04549	10.5927	10.8074	4.97269	4.68303	9.96953	6.08321	10.0195	7.74551	8.75922	6.8936	8.78298	8.40713	11.456	8.81202	7.59395	6.63662	3.94267	5.31832	2.67807	2.37851	2.51096	5.37851	2.1375	2.96347	5.32193	4.72247	5.76288	3.20163	1	3.65535	2.51096	2.20027	1.80735	4.54153	3.33628	9.91214	8.85716	3.82782	8.38716	8.79279	4.8679	4.33846	3.54543	5.33628	9.44518	4.83409	5.16189	8.27032	3.3505	8.41363	10.8687	4.32912	9.8595	9.65213	6.48382	6.44791	9.08547	6.76393	8.199	8.4957	9.74197	8.95658	10.5017	9.31492	8.33181	9.38672	6.23649	9.43338	5.39232	3.77438	3.07039	5.15577	5.48928	11.0266	4.37851	6.85798	5.22497	10.6273	6.55476	8.83253	5.53013	7.61596	5.55571	8.91289	4.3147	8.50383	7.34178	2.38541	8.19771	3.9542	8.78562	8.04821	8.7402	9.03524	5.8125	8.96507	9.31809	8.02791	6.41527	7.04438	8.82799	6.38543	6.42122	9.1585	7.91995	6.86913	5.23116	9.40003	6.4441	3.73335	9.95994	5.14225	3.52544	5.90448	7.67601	9.02696	9.87378	9.01681	3.01085	10.2271	6.96925	7.10722	5.71149	5.1758	5.91965	8.87106	9.43713	8.2759	9.9543	8.81602	8.14432	6.5744	11.1621	7.33755	3.32346	4.41803	8.88905	8.3394	7.11166	8.90689	7.86254	10.3999	9.78382	8.90568	9.67366	5.95884	3.15381	6.87746	8.63333	6.78293	8.85354	6.17193	4.6899	5.28956	2.8679	6.32672	9.2914	6.93818	5.07039	10.0187	12.2748	8.90177	5.47564	0	6.30925	12.1509	5.82247	8.90207	10.025	8.81015	4.8679	9.09308	5.81534	7.12684	10.0687	6.28725	7.00113	3.89724	10.5342	8.13286	6.57592	7.29646	6.61951	8.52846	5.94251	9.44585	7.31198	6.41616	6.87283	3.99925	5.51728	6.86913	3.54844	5.66107	6.30745	7.34961	6.79701	9.2731	8.63057	5.48787	5.5068	6.40599	4.41954	8.69496	5.25927	3.12102	10.7664	2.29278	7.91707	9.40386	6.60546	6.11478	6.51735	8.62105	9.34806	9.40432	7.31569	8.58684	7.89057	2.51096	5.29278	8.85611	9.26585	7.49825	10.2839	9.19254	7.34775	3.90689	9.73271	11.795	9.54675	4.64386	7.26891	5.14916	6.83289	8.83194	5.24423	10.042	6.79831	9.52376	10.2298	2.3843	7.46221	6.44791	9.36774	6.96666	10.0737	8.56476	6.74361	9.26092	7.78875	8.96694	7.22375	7.46025	8.49546	6.25361	8.69139	5.11513	6.98406	9.72485	6.75489	9.47228	8.68281	7.60099	7.65088	7.25833	8.64714	4.29278	7.40088	9.50474	6.59374	6.82655	5.44992	6.59694	6.42794	9.53825	7.2182	4.16993	7.14568	6.50938	9.05066	6.80735	0.581749	4.63227	3.76553	8.67772	3.65535	5.91645	7.79636	5.44524	9.76785	9.1474	4.60288	7.36894	2.7866	8.22732	10.5024	8.58871	6.86542	8.37938	7.60955	6.12928	9.95395	8.45533	9.0292	8.2693	7.30012	12.4633	9.83004	4.6779	8.48261	6.61324	6.06778	2.82782	3.81058	9.42164	4.82782	8.80993	5.56071	8.39512	9.06811	8.98321	11.9867	8.2317	7.91229	7.87958	8.52003	6.39917	5.79826	6.23062	7.36894	6.10852	9.61232	8.43055	3.53841	8.52317	8.76454	3.99095	6.78259	5.73606	5.01792	3.43296	7.25927	4.64962	5.54535	9.69257	8.29967	8.41574	3.32193	8.93987	8.96029	10.6478	3.29278	8.96982	4.19377	8.57874	7.7866	8.40045	9.71356	8.16574	6.2114	7.03722	6.84925	9.31447	9.96492	10.2062	4.56771	8.31424	7.01899	8.82661	5.94966	12.0105	8.79102	7.38629	8.69639	8.22813	7.06824	4.89724	7.26397	7.42896	5.43962	6.81126	4.68682	9.68527	12.6387	9.31191	10.7593	11.1268	10.1544	9.67774	7.55612	6.03342	8.11426	7.76155	10.6129	9.40162	11.0288	7.82273	10.3622	8.5208	9.84878	5.18982	6.25493	10.0173	6.66485	2.40599	7.21529	11.769	10.0276	7.54844	6.15184	8.80413	9.71665	4.57894	8.82498	9.20945	11.9344	7.44211	7.00845	9.23434	4.17792	5.16993	7.23362	8.97314	12.1641	7.89178	8.73505	7.93664	12.3726	7.79749	8.76785	7.4814	8.06878	7.14466	7.67666	5.55035	8.80896	6.26517	8.75889	6.33271	10.0507	12.2847	10.5149	5.97007	3.71149	10.0803	3	6.16591	3.75167	6.90569	8.77928	5.67444	9.40237	10.0645	8.06154	2.56071	7.4214	9.17393	8.58298	3.34517	1.32193	7.15785	5.40939	7.42122	6.31651	9.00668	7.50755	6.34696	6.98071	5.24031	11.778	10.9293	4.76162	5.46597	4.79701	5.8803	4.58496	4.12102	4.27426	3	4.44378	6.19377	4.43864	6.58796	1.07039	3.16993	4.11858	8.21022	7.4378	5.52356	5.91886	2.56071	4.93074	5.58796	7.99039	8.67066	5.87283	5.53916	9.40897	4.65535	6.74819	13.1439	3.79701	9.84235	6.05961	11.3583	10.7596	7.49905	10.0314	5.69187	5.12928	5.22209	8	6.49825	3.8364	5.94017	8.19476	4.80219	3.97269	7.85239	1.76553	7.88618	9.40939	7.35226	11.987	11.4877	5.16591	5.71149	7.53838	8.27775	8.47249	5.52669	9.87774	10.063	9.40493	4.12789	8.65105	9.21965	9.23026	9.84643	7.43968	8.01959	4.79734	7.20564	10.2784	6.71498	6.08108	6.71012	5.79701	9.38499	6.82018	3.61268	9.52919	9.08454	8.49426	5.50144	7.33449	4.23421	6.89779	3.51096	4.74953	7.55204	5.41475	7.50064	10.7811	8.05474	7.1334	3.75489	7.80284	2.53605	9.50224	7.93723	8.4363	9.22569	9.45245	8.52474	10.069	7.47573	7.92362	7.86323	8.85767	10.0833	9.98712	8.55574	11.4667	10.1062	9.48039	8.19328	8	8.12102	9.48119	4.27053	9.96651	6.88387	8.53333	9.50204	9.77824	6.33628	10.305	9.5762	9.54747	7.81083	4.41278	7.16389	8.75318	9.11946	8.979	8.20994	8.521	9.3269	5.30743	8.45902	9.80187	10.0448	8.80155	9.0819	9.65286	9.51885	8.39318	9.47188	9.48784	8.34772	8.69453	12.0025	4.62644	6.31319	9.3626	7.53216	2.20163	12.1717	8.10852	5.11391	5.55459	9.36982	8.43722	2	5.26777	5.39575	6.47928	3.70044	10.842	9.13802	9.36581	3.9542	3.67948	8.10014	12.9792	3.96242	9.1393	10.5774	7.72825	6.69237	2.35547	5.39575	10.845	4.49185	7.79442	4.853	2.76666	8.65418	9.55907	5.67312	8.9387	10.2303	1.926	9.95208	11.1277	6.8392	5.6837	7.9141	4.15381	6.23488	8.27566	5.24595	12.218	9.72383	4.62644	10.687	6.57289	8.10696	8.74248	8.33252	9.10612	6.33111	7.40088	9.40748	9.39382	5.62936	5.96096	8.74551	7.05637	9.87067	7.10434	7.24559	8.71196	6.60585	9.41933	8.20945	10.2495	6.71229	7.50161	8.92648	9.42312	4.93032	8.12849	4.24031	3.3505	9.10119	6.46138	8.75522	8.83447	8.76885	6.1319	8.89975	6.69561	3.54844	3.39232	6.34904	4.8679	9.94442	8.0864	5.94127	2.60881	2.3505	6.21529	7.57516	5.53338	2.96284	4.91623	4.03407	4.65535	2.25453	5.2081	8.47897	6.8802	9.02431	4.921	7.92084	9.20921	5.91959	5.88264	6.5041	10.4234	9.70667	9.99166	7.89057	5.27053	10.9087	4.8679	8.08693	7.31288	6.75755	8.2555	9.73183	6.3505	4.16993	3.59694	5.52669	3.39232	11.467	11.2426	7.13723	5.68089	4.24493	4.25499	4.97269	11.8394	1.88753	2.65535	5.21335	2.07039	6.18881	4.57014	4.82273	4.21454	5.0268	5.1819	3.29278	2.20163	4.60881	1.72247	5.848	2.32193	5.50729	11.3238	5.91648	6.36688	10.6218	13.3668	12.2144	5.95187	4.10434	7.30805	6.97384	10.4142	7.28725	3.81762	7.58796	10.6774	8.46107	5.49506	3.47249	8.63988	5.11665	6.09803	8.60367	2.8679	8.81858	7.50541	7.2854	3.59268	7.81722	1.926	6.35931	11.7453	2.03562	5.06009	6.91648	3.49996	4.74193	3.9066	6.96578	8.43777	5.57289	3.93546	7.77131	4.41278	5.33985	6.48864	3.99095	6.42962	1.72154	5.2211	4.39715	2.07039	4.20168	4.11563	7.23936	8.45341	10.9599	8.64997	8.62486	5.76959	9.57279	7.54148	10.1724	5.50144	5.51728	8.91618	3.83794	8.40344	9.90343	7.37597	7.99938	10.4592	9.00465	9.13622	4.54844	7.21432	7.47047	5.4676	5.48864	6.94134	13.1013	5.4363	4.09592	11.5952	8.76553	9.08255	8.18289	10.7633	5.18982	9.58188	11.0349	6.21557	8.29462	8.56952	10.205	3.23266	9.29324	12.2706	6.12102	7.37069	9.50561	9.42006	8.39103	9.85611	6.17592	11.9449	8.59917	9.58857	7.94251	8.98043	3.88753	6.58195	3.4764	5.87036	8.88509	5.06178	4.06026	8.99661	6.17592	14.9372	9.05311	3.15381	8.94874	11.1564	12.8567	12.1871	12.9414	12.0142	10.0897	5.14568	8.51294	4.73314	5.33628	5.83036	8.58609	8.01402	5.81838	6.32012	2.65535	7.24411	6.42673	9.93602	5.98894	10.4097	10.253	12.5719	9.86781	9.16765	11.0498	5.67224	10.5451	7.26864	12.356	6.10344	9.90245	8.16182	9.34808	13.3555	9.41701	8.54931	6.80945	5.62323	5.87851	8.65101	1.53605	3.26303	9.99563	7.91109	7.1809	8.97671	9.59656	10.9041	5.71973	5.04439	5.75489	5.2891	9.95783	6.38763	9.49164	3.63227	5.43722	9.04903	8.01235	4.29278	3.90689	11.6272	10.808	11.2536	9.12699	10.7712	11.5942	4.70598	8.77763	10.4295	8.95041	9.90899	10.4396	11.0276	8.2937	9.70477	8.63408	6.38198	6.34341	12.0745	10.7214	10.87	5.89724	10.2058	12.0242	11.1823	10.6815	7.90587	10.5705	10.8153	11.5777	9.07521	10.9374	10.5388	9.98171	12.088	10.9904	9.43379	11.1001	10.6904	5.21619	5.06747	4.52356	7.6872	9.24674	10.4023	7.46025	4.62418	11.0383	8.6007	5.40503	4.90056	4.1127	4.7866	5.67852	6.86047	5.00412	6.84804	7.92422	11.1399	9.15009	9.21796	10.5449	3.82782	11.7306	9.27775	5.68576	6.32373	3.79701	8.31686	7.02459	8.34651	4.12102	5.72849	6.82568	5.51412	6.60585	5.95652	5.81506	5.853	2.26303	2.03562	5.34341	6.01563	5.39428	6.33001	7.20086	9.62328	8.39441	5.06498	8.8716	8.2124	10.4115	6.63807	4.23587	5.78794	10.1456	2.94486	10.1514	6.55859	13.2678	7.56376	8.71321	4.12928	8.55539	8.04985	9.70598	8.11388	8.27908	8.23196	8.83594	5.88753	8.09861	3.47249	3.1375	10.2731	9.2767	10.1965	8.06663	6.16993	3.91619	6.45286	11.1753	9.87544	7.60955	7.36264	3.7761	9.08534	2.67807	9.75405	8.46148	6.32553	8.44667	9.09618	7.72383	6.53407	9.29961	8.77543	4.63807	10.7527	8.94544	9.42312	3.98185	12.3707	7.97641	8.1298	9.29572	4.43738	1	5.25927	5.03562	4.63403	3.24793	3.20163	6.39012	3.73335	3.6893	5.50462	1.43296	6.89724	9.88048	7.92362	5.51256	8.0045	6.67666	4.48543	9.77462	9.79944	11.4559	8.66534	8.0045	5.0917	8.02348	7.8125	5.20945	11.4375	3.20163	10.2184	6.22882	8.44372	8.18864	3.07039	3.79701	4.57894	9.7694	7.55459	8.49785	7.28077	8.21868	7.97671	4.16189	9.91244	6.97219	10.2637	4.89933	1.37851	7.95245	10.4046	9.96636	9.54767	9.52505	11.8094	11.9915	8.55421	5.04399	5.61195	9.33651	5.42407	3.33628	6.48382	2.37851	11.6916	8.54226	9.93065	11.6455	5.1734	7.15987	4.97126	3.24013	5.1279	4.14289	2.58496	5.20555	4.33628	5.7252	5.64502	4.39346	4.1717	7.05279	3.40599	8.00557	4.30743	12.0284	7.64024	8.24555	8.64171	5.17675	4.20945	3.83794	6.3175	3.15381	1.72247	10.9974	6.96694	7.3336	7.93251	9.17966	9.54709	12.6352	9.07361	7.66178	7.80929	6.1127	2.74416	5.98451	5.78677	5.06059	8.06987	7.56959	12.0655	6.85425	3.48543	5.95758	3.49825	5.74147	0	4.06167	6.1918	5.4363	5.53928	8.52042	4.87974	4.57894	6.25179	10.3377	8.91379	6.82273	3.39232	4.20935	4.26303	6.87006	7.0045	4.74953	5.01946	2.20163	6.66391	3.47644	2.64911	10.3766	8.08693	6.18141	9.48408	5.07459	2.74416	3.65446	3.43861	2.80735	9.68598	8.32012	8.56834	5.87473	10.8445	2.60881	8.87567	7.18268	6.55537	3.55593	10.4318	10.4996	5.21335	6.17792	4.27831	5.36807	3.39297	4.86058	4.98641	1.32193	3.7115	3.75453	2.89938	13.0413	7.12825	6.95891	9.48022	7.27568	6.63699	10.0258	9.80908	7.88081	10.9226	10.2586	10.597	7.20555	2.26303	7.84486	9.33918	9.98797	2.70044	7.39232	8.37591	5.74953	9.08386	4.62059	7.31922	3.56071	5.66959	6.32373	2.88753	2.85977	5.30744	1.20163	4.33628	1.63227	6.27612	8.95594	6.86913	6.80219	9.31033	10.6066	9.04926	8.05419	7.79668	7.72792	4.08746	6.24222	7.12516	7.16591	7.89603	9.57123	9.38881	9.52376	4.40599	7.91648	9.5621	5.46923	5.17792	9.20848	6.57095	8.64701	9.71956	8.86728	9.62333	7.83668	7.56572	5.9225	7.46201	8.99618	8.2152	8.9387	9.52454	8.54709	7.2573	8.14899	4.43296	9.32193	7.13384	9.20237	8.32035	7.92303	8.04767	4.60288	8.28263	6.61471	7.09474	9.33338	8.15886	11.2298	6.18208	2.40599	5.54535	8.20065	2.67807	4.45943	6.10852	9.71905	9.20787	5.01792	4.69488	8.90026	9.27377	9.14149	8.45204	8.20523	11.2142	14.0635	9.7389	5.14291	9.16667	3.59694	3.40599	6.98413	3.45855	6.05094	8.48744	5.67525	5.4363	4.853	7.09999	5.55459	11.3463	6.26115	7.21723	10.6751	8.70494	2.23266	8.77083	7.77958	6.9491	7.55394	9.08055	7.1474	0.263034	10.2425	5.95187	11.1275	4.54844	5.82023	8.55421	4.73335	6.40429	6.19771	3.33628	4.72507	6.03122	3.12822	4.1127	3.8679	5.71149	8.2469	5.88753	3.53948	9.80945	5.7252	6.47086	10.1769	3.90689	5.79701	5.64735	3.37764	9.60266	6.09803	4.77083	3.20163	3.3505	4.91648	1.848	5.10852	3.40599	0.678072	3.62059	4.44626	6.03562	4.1127	5.80219	3.51096	6.65392	6.50621	3.1375	3.57289	8.40642	4.77083	5.9542	5.8679	3.96347	4.91169	5.12102	4.7866	5.66761	2.74336	2.45943	6.926	5.69209	5.24413	2.32193	6.25172	6.36982	2.7866	6.04439	4.20945	3.44626	3.12102	6.49665	2.29278	6.07895	4.3505	6.27053	7.08852	5.56377	6.65964	4.87774	4.3147	5.59395	8.6532	3.47249	7.77449	8.61102	3.72247	8.03672	8.98499	8.26765	6.56448	6.74819	6.86047	4.8466	9.96405	10.8677	9.22406	4.35755	6.74344	9.44294	7.31528	8.64433	8.21101	4.49718	11.6322	10.0921	8.91182	8.61655	8.86975	6.07253	4.88859	4.29278	5.1819	3.23266	10.3965	9.80413	2.76553	2.67807	5.90929	3.43296	7.63735	7.07464	2.20163	7	4.74416	5.15821	2.82782	11.7033	9.23146	5.34341	8.72828	7.88264	7.92778	9.53041	5.2817	5.71699	8.96145	5.25316	2.848	9.44336	10.6177	10.1123	8.40854	5.60703	6.23458	5.97728	8.41659	5.1127	9.19697	7.01458	6.85425	6.16189	4.47897	9.54323	11.1297	9.45943	9.27218	3.81762	8.36063	14.6285	13.7491	7.07682	13.912	9.55075	3.74029	4.79701	7.93542	11.4743	2.7866	7.94017	9.1375	3.6893	7.5226	3.21723	8.49225	9.49948	6.65249	8.42122	7.80475	2.43296	4.27053	8.48382	8.16565	8.85588	6.8936	8.44501	7.99379	8.73374	3.62059	5.39218	5.63807	3.62092	8.15785	7.17329	6.76022	5.52982	7.75053	7.7252	2.8679	9.07975	10.2071	8.17365	8.99972	8.1472	7.51295	10.1376	10.2236	3.16993	6.9282	6.54998	7.00143	10.34	7.00872	7.47249	4.51096	3.40599	5.8679	5.07543	7.02348	3.02482	7.0917	4.3147	12.8684	10.7797	6.86666	9.30012	9.75689	6.43463	9.96073	8.71425	8.00379	7.95536	10.9703	10.0745	11.0443	6.10852	2.65489	4.65559	7.32264	8.30875	7.47199	5.87281	6.78921	2.82853	4.67787	4.89565	6.41979	4.15381	3.18587	5.35497	5.97957	9.06608	9.22473	5.41278	6.41447	2.56071	7.66627	5.36309	8.02193	9.14491	9.74867	6.3147	6.21529	12.6218	9.87408	6.65964	7.07361	3.9796	8.72417	5.22223	5.23649	3.08033	3.60881	6.30195	3.28422	0.137504	5.53845	2.43296	3.03562	1.48543	2.33395	3.9542	2.51096	6.23266	5.95187	2.45943	4.00899	4.21723	3.41954	3.80735	4.64962	2.10434	3.99095	5.52431	2.72247	1.76553	3.45943	4.16051	2.16993	3.66676	7.58045	5.44956	5.21658	9.70598	7.74473	6.52741	8.38487	10.4883	8.33133	5.27053	8.89875	3.78187	8.35779	10.6117	11.5408	9.47452	2.94486	11.6884	9.62132	7.36993	4.97037	4.48259	6.58195	5.2211	4.24031	1.76553	7.71218	3.78766	7.84979	6.26341	9.56777	8.5306	7.54148	9.62004	7.53698	5.39047	7.2384	7.39489	5.22882	5.68089	11.0611	8.47653	2.29278	7.66638	8.5744	8.66213	8.25735	11.6684	7.40712	10.2897	3.72883	5.23649	5.8679	4.34341	3.85798	5.99943	4.42626	4.63853	8.52003	4.50257	9.3889	7.61948	3.5767	5.62059	6.17193	6.24603	0.485427	9.12012	4.60288	2.60881	5.70321	8.0157	3.79701	6.60881	5.19013	5.23433	9.01514	7.732	3.94852	4.74953	4.50462	8.92965	6.51885	10.4785	8.74685	4.05257	12.151	8.97987	10.5511	8.14057	7.2084	7.22311	3.26303	9.60733	9.59395	4.79604	3.89573	6.95541	5.23313	8.48543	5.67807	2.59637	6.74147	8.8108	7.92012	7.64962	7.84109	4.13978	8.82236	3.1375	5.27798	4.67243	5.67525	8.11374	3.15381	8.12412	1.58496	3.65535	9.69682	5.10852	10.2874	11.488	8.17443	9.3966	5.56589	3.39304	6.21917	10.3451	8.47776	5.76903	6.66391	7.1918	6.58796	9.2427	6.21735	6.38716	5.55459	8.73708	7.5306	7.71613	6.82818	4.80283	9.0954	7.32193	7.10643	7.96916	7.89049	8.83974	9.71442	7.92006	7.76769	7.43865	1.48543	6.50355	5.82412	11.8245	7.08108	8.16842	9.25243	9.90539	7.9827	13.439	4.36457	5.05442	8.13853	5.92837	9.22453	8.29783	9.66053	13.0377	7.55152	11.9203	5.33271	6.07743	8.05319	8.07097	3.60881	6.24603	11.3769	7.52402	7.06178	10.9386	3.81762	9.88406	7.60733	6.48704	9.91064	6.09257	4.07039	3.21723	7.48864	5.54226	9.88741	8.51815	9.22038	6.64674	9.21769	7.10748	9.6516	12.6871	8.50224	9.41215	4.63292	6.43463	8.45732	10.676	11.5815	4.07895	5.88868	8.73573	7.28768	9.07307	7.93914	6.38509	6.74141	6.97384	10.2763	1.26303	8.02526	9.23171	6.37504	8.05907	5.44571	6.24869	7.37156	3.23266	4.95243	6.75132	5.64674	6.36457	6.91298	7.8845	7.90929	3.8679	5.50779	5.00501	7.04011	9.87437	11.2574	9.21238	10.1361	6.40185	7.6632	7.73394	8.17742	9.53124	5.37504	8.12309	7.00342	9.78038	6.03122	7.80864	8.46557	8.32542	8.48176	9.24864	7.87897	9.11868	6.87046	7.39575	6.00845	9.24793	6.60437	7.49265	8.98442	7.52228	6.39575	10.3929	8.55727	8.71356	5	7.6705	9.5409	8.10689	10.3979	7.23713	11.7002	10.6338	7.77215	6.55631	5.2348	9.07655	10.1565	10.069	10.53	9.27193	8.43671	6.81762	8.54587	8.47013	6.48382	6.1819	10.6904	8.14472	8.86944	6.66234	6.64642	8.18339	7.07039	2.26303	8.87542	11.0123	10.4836	8.55727	2.58496	9.30447	2.887	4.57289	3.73335	1.926	4.29716	9.68071	11.0837	3.63227	7.47654	5.93074	5.79961	2.70044	7.2817	8.93634	9.15987	3.43004	9.52335	5.70598	9.22713	8.0417	6.25701	5.23012	3.89915	4.69569	6.58679	5.67217	1.43296	7.32823	6.71973	8.7445	1.67807	5.25927	4.1127	4.62644	5.93782	3.79701	5.96116	7.74618	4.42888	7.86184	8.80445	5.19545	6.96175	2.74416	4.07039	12.9668	7.41447	8.01284	8.12958	5.91648	5.55973	8.94727	12.4105	6.78204	7.02273	7.39318	1.45919	8.15684	3.44091	9.29246	9.71046	4.91391	4.10434	7.51254	8.89783	8.4822	5.7072	7.47654	8.96895	8.11528	11.4573	4.94486	8.3966	8.03067	3.6893	6.13134	3.8679	8.08746	8.17842	10.3097	7.74483	10.4329	5.82101	6.27798	1.96347	7.45768	7.97613	10.3822	9.5072	1.20163	3.12102	6.13002	8.11998	2.7866	7.89592	9.0669	6.24413	5.10014	7.83505	4.82491	6.65249	3.80726	8.2446	4.40469	8.86511	2.96347	11.6496	6.50144	6.34873	10.096	5.60288	10.5961	4.29278	6.30378	5.95884	8.18629	8.15583	7.42621	6.15927	6.68229	3.99115	6.08932	2.40599	9.66635	7.95428	9.19629	2.29278	1.926	6.03782	2.74416	9.39917	5.99774	5.41784	7.85487	7.90147	5.33271	3.15381	9.26139	11.4845	9.52924	8.07779	5.40599	9.52064	7.92797	5.01792	9.40696	8.40472	8.81346	10.6926	8.03342	2.48543	3.81795	4.57289	9.50323	4.86786	6.76155	6.18785	4.30743	11.0978	9.37508	8.53489	9.05772	8.66967	2.848	6.16006	9.24008	8.41532	12.1745	12.472	6.74281	5.40259	3.63227	2.94486	5.37031	5.87423	9.75772	7.73944	7.97464	7.48945	7.49586	9.53314	7.53916	8.81922	8.73775	9.43066	8.33047	8.16437	5.2854	7.73809	5.89724	10.3386	6.56496	8.85829	6.47086	8.43003	4.21723	7.44211	4.38331	8.33226	8.43566	11.6482	8.85362	6.65997	11.3792	9.15996	7.4578	10.5019	9.0561	11.3197	9.04685	9.60566	11.9737	10.3607	6.95884	6.57457	9.32083	7.11169	7.90268	8.75203	5.93074	6.37504	5.99091	8.47371	7.50623	7.80735	10.8304	8.92511	5.80219	4.15184	4.09592	7.08534	12.1058	6.76421	7.03782	7.09803	7.23266	5.5712	7.80154	4.39917	6.24982	10.0769	10.7549	8.62169	5.6865	4.99548	7.35226	7.59171	4.42271	8.35812	8.58534	1.76553	7.24982	5.94963	1.32077	4.16227	1.67807	3.54844	4.70598	3.17241	5.45943	2.60881	4.3147	6.42459	5.8125	5.37851	5.84689	1.72247	4.66107	4.54844	12.1421	10.0211	7.78856	7.61026	4.8641	5.59694	5.72317	5.96946	4.18587	5.2555	7.67993	13.2093	3.01792	7.28633	9.58534	8.81698	2.8679	4.65535	8.21195	5.07039	4.83285	3.96347	3.90801	7.81506	14.4677	2.56071	7.38198	11.8864	4.63249	9.99662	9.09194	7.25644	9.27488	9.3519	9.5812	7.98575	2.29278	3.57289	9.2182	4.79181	8.28922	9.23027	8.13802	5.82528	9.15177	8.51491	5.02237	7.34968	8.43879	11.8937	9.89135	12.5705	6.08274	10.5091	9.81855	4.58195	7.63662	5.87036	7.55305	6.58646	8.83046	8.88048	7.38111	1.88753	8.59865	6.46271	2.43296	3.89052	3.92124	3.62059	7.35849	9.74512	9.52356	5.04002	11.4728	6.11986	9.52552	6.53973	9.88996	6.26827	8.03837	5.37103	10.2904	8.37272	7.69915	7.24182	10.168	8.87994	10.4381	9.97292	8.99347	7.99541	7.52991	10.3897	9.42689	6.09592	4.03116	7.18531	10.8407	9.39189	8.46585	8.70977	8.05853	12.9137	10.112	5.96116	3.3505	9.23644	8.57856	6.55766	6.34341	8.72962	3.6893	3.08746	3.3505	6.01792	5.65535	6.29539	4.47897	4.16993	6.35403	8.20897	11.0403	8.05528	5.14703	5.69766	4.91648	2.20163	6.58195	3.7866	7.09726	8.52633	6.8125	2.56071	3.1375	11.5151	8.38812	8.48079	9.14364	11.2508	9.16164	5.33817	8.28387	8.62874	4	13.3866	3.60881	5.05745	5	6.39917	3.83794	6.42962	12.114	8.90177	6.65392	4.69066	8.25079	5.17393	8.54933	6.82655	7.38342	11.6908	4.64386	9.732	6.81741	11.4991	5.10014	7.16601	9.2291	10.5693	5.92793	11.3581	9.6204	5.76553	6.50462	3.48543	11.2556	7.93115	10.1576	9.85479	8.27938	4.38978	9.68177	9.78733	7.37879	2.79996	6.14364	9.93236	10.4739	8.97011	9.85643	6.31832	5.58195	7.43879	4.29563	4.1127	2.72247	11.0887	8.3095	6.38716	9.22497	7.74079	5.14568	2.90689	10.5287	4.70598	4.71149	4.88264	3.15381	4.42626	2.45943	2.63227	2.67807	6.6279	4.80735	6.16591	5.8125	6.1375	4.64386	7.01235	8.96175	8.28817	3.51096	4.73877	7.58709	10.1995	8.92719	7.83479	9.23314	8.51136	9.02334	10.7378	9.77984	9.33549	11.1051	6.46923	5.16591	10.2035	5.07468	9.25432	10.2051	9.80768	10.1394	11.6996	9.53461	5.58496	3.76553	1.96347	7.54535	4.07039	7.9969	7.13648	7.30834	8.296	8.01575	8.7566	9.0046	3.18587	6.2384	5.65535	7.66888	5.56071	4.3505	4.01792	3.44656	6.22882	5.37555	4.33628	6.12928	8.76653	6.12915	6.45121	3.56071	6.15583	6.75489	3.58496	6.79442	8.34211	6.72285	4.15712	13.7069	6.32373	1.72247	3.81762	3.47162	8.84837	9.1979	6.0899	9.42731	4.08126	5.91169	4.78209	4.51096	2.88753	5.26303	2.72247	6.23421	4.19377	5.51033	10.3802	7.99718	12.2348	10.3378	10.9256	11.6077	10.5038	10.846	10.4108	11.0908	9.31435	11.8638	11.8814	8.89026	10.3751	11.3127	11.5284	11.9824	11.2474	10.6076	10.1452	6.07837	9.59414	11.4073	10.6311	10.0296	10.345	9.37308	8.78465	9.51971	10.3722	10.6043	8.76354	10.2241	4.7802	11.7308	9.94471	10.4994	8.59268	12.5276	9.13469	8.42972	9.6695	8.58496	11.7596	4.0268	4.47897	8.87406	5.10459	6.04876	7.0864	9.59134	8.94574	8.35699	11.6201	7.68159	9.17414	6.63952	9.88905	5.72877	3.48543	7.99396	11.2485	7.17991	9.93615	11.2519	8.80316	6.77378	4.86185	7.47233	5.19297	10.0165	4.35544	9.7509	3.75489	5.33574	8.28031	12.8705	2.45943	7.87836	4.09319	9.16656	8.88754	7.11478	4.80219	7.56986	5.04002	3.1121	7.56854	8.40041	3.96347	6.52669	12.4759	5.39575	5.32315	4.43492	7.22978	9.67627	12.5981	6.37211	3.23266	7.76818	9.73927	5.31632	8.47698	8.84129	5.6893	5.61765	9.85764	8.97521	3.76553	3.35758	6.36152	6.63807	10.3866	11.4605	8.33584	8.10014	8.71129	4.45299	12.9844	10.9049	4.4923	10.2102	3.02862	2.07039	3.96347	6.20402	7.14975	5.66959	5.32193	7.2425	9.44507	5.06416	2.45943	3.72247	5.71699	4.51096	4.92364	8.22834	8.56186	8.59991	11.6629	2.10434	2.29278	7.48704	11.1204	10.9546	10.9144	6.78235	5.65821	8.28401	7.90749	7.03012	7.49745	6.72792	5.06725	9.4417	4.6186	7.39489	4.7866	5.853	9.5637	8.39232	6.29094	6.45615	6.81552	6.92955	8.43962	8.13683	10.8309	7.1639	3.24793	7.51412	9.63336	6.56377	3.68452	6.59544	9.08569	3.4743	4.62059	5.00899	9.15381	8.98685	9.89951	3	3.73335	9.97456	8.27793	6.71012	8.29554	6.41109	7.15279	8.3296	7.69209	8.11114	10.0294	10.7448	10.5808	6.51551	10.1411	8.97624	5.73405	7.69279	8.30834	8.96138	6.61932	6.16792	10.4798	8.76255	9.34607	9.8205	8.96196	2.53605	3.74416	5.34439	11.0938	5.20732	7.29114	9.83008	9.02845	7.46025	11.3167	10.2385	7.63807	7.11686	8.25379	6.53294	4.97728	5.1416	3.5199	7.21335	8.87845	3.52356	7.89966	2.80735	1.96347	6.51118	4.15381	8.7115	10.4114	9.13955	9.90921	10.8273	8.31289	5.45066	6.17245	11.8584	9.03067	9.92763	-0.152003	10.813	7.98	7.07197	8.49905	8.16578	9.5443	8.10538	10.0633	9.92356	8.25243	8.86967	7.78594	7.16289	11.9318	12.8695	5.98413	7.59991	8.39711	9.417	11.0169	4.34341	9.72272	8.82729	7.87968	3.88897	6.2555	6.09942	7.57383	6.57376	5.99867	5.36107	3.40599	4.2555	8.35491	7.74198	10.1689	2.32193	2.10434	5.82273	4.62059	2.29278	8.61581	9.98012	8.78961	7.56962	8.2555	8.16805	9.18945	5.60235	7.04111	9.60492	2.40599	7.29094	3.54844	6.30925	10.9961	7.69999	7.21457	6.02901	9.41565	7.15681	10.0102	9.57233	8.19911	9.90011	12.3969	13.175	6.30545	9.01207	9.43093	6.36277	8.22207	7.72312	10.0667	6.53294	7.50633	4.46802	1.72247	5.92736	7.98584	2.74416	2.80735	7.12225	4.80304	4.94203	3.41951	3.76553	11.8685	9.42731	1.37851	10.0279	9.60307	8.10192	6.54226	2.53175	5.24218	11.6826	8.69577	7.12412	6.83289	4.61471	6.59395	6.04658	9.36654	11.0484	7.56398	8.63072	3.21723	4.24031	1.88753	4.12102	8.56414	9.73365	10.8068	2.96347	6.75221	9.68601	11.4114	7.98356	3.54416	9.49442	8.53722	3.32193	4.97269	4.79344	6.77008	6.19377	10.9603	8.91011	9.09553	7.25361	2.10434	8.91707	9.23561	10.079	8.39575	6.3837	7.87531	10.7143	10.1302	9.56048	5.93984	8.47776	9.91711	5.21335	9.86929	11.8378	7.40514	8.853	9.50124	6.91054	8.21626	9.46147	10.5539	9.58383	9.31514	11.6344	5.44057	6.55612	8.36079	4.60258	3.37851	6.08534	3.73335	3.88343	10.2897	5.04876	3.26526	11.0242	6.42794	8.56231	6.74717	5.56986	7.91049	9.03149	10.4215	8.2265	5.83383	8.98057	8.73471	7.75355	9.31877	6.11581	9.41785	9.07441	6.41447	8.74761	2.58496	6.12722	7.3901	9.08162	6.88398	9.69261	3.52356	5.22574	5.83339	4.47249	8.79312	10.8477	3.40599	4.8679	2	5.35755	7.95417	9.24105	7.5306	3.36457	6.77215	4.10434	5.51412	9.83273	5.3662	6.64241	9.37842	7.07433	2.37851	6.86035	5.90079	8.70598	8.49386	9.46495	8.15431	10.258	8.64277	8.71979	8.3699	7.87572	8.79896	8.23341	8.42675	7.25077	5.21335	6.05745	6.22304	6.07682	7.21626	5.2211	10.8507	6.03342	2.76553	4.03562	5.52982	0.925999	9.47246	7.49586	9.77577	4.74416	10.236	6.95652	9.21844	2.48543	8.47654	7.80014	3.91648	4.81096	8.78915	4.59954	5.94406	4.54844	7.8199	5.03175	5.67807	10.3968	12.7835	3.16993	6.95326	2.9456	4.46741	3.58006	4.97269	5.63517	6.19771	4.76552	5.39023	3.1375	8.78202	3.52356	4.06178	5.93008	2.98185	5.42041	6.91619	5.9716	13.7288	8.46312	6.3505	4.27053	5.4466	9.1114	5.89947	10.0136	11.3388	10.6953	9.26963	10.213	8.67057	6.76686	2.29278	6.54844	7.7039	4.00899	4.03562	4.69426	5.80012	6.35755	8.54226	8.97194	9.52221	8.25267	8.61508	10.3675	8.4271	8.37517	3.85798	4.70044	9.13314	0.584963	6.97878	5.25927	8.77083	6.29829	6.87774	9.11738	8.66747	7.8009	7.58271	8.44581	7.60249	6.06178	5.51711	10.9348	8.74315	7.77335	11.4756	9.91868	7.76089	7.85088	7.74618	13.129	6.05528	4.18145	5.53605	9.92262	9.27729	10.4767	9.72144	10.2396	10.4526	9.3403	1.63227	7.35755	7.20457	7.70805	9.33293	9.08585	6.53294	2.29278	11.0666	8.87173	11.0747	10.8515	7.97335	9.14389	8.80993	8.22593	10.1381	4.3864	7.93251	5.73877	6.35403	9.25503	7.46679	8.69611	6.91767	5.46271	8.33875	7.85362	9.73775	6.5285	4.15381	4.3505	9.4735	10.3774	5.47249	10.3201	5.94974	7.76955	5.42626	11.0627	6.04002	9.19771	6.18289	9.34718	5.52671	6.33628	9.3906	6.3931	8.24897	11.0156	5.40939	7.72645	8.39017	10.3562	8.12619	10.3561	15.1932	4.62644	6.01123	6.76288	10.3031	8.13885	9.15254	6.14568	6.1334	2.87114	5.38543	8.3413	2.29278	4.32912	5.37504	5.77873	7.58421	6.59991	2.23266	4.07039	1.48543	2.8679	5.43968	5.93074	2.32193	4.73877	3.99095	2.7866	4.8125	2.53605	5.58868	5.54844	4.59096	5.56682	0	11.723	6.60437	6.14771	6.50779	5.04002	1.96347	2.23266	6.15381	8.48018	10.062	4.51728	5.56986	4.18587	7.31198	3.36457	5.55152	7.22497	1.848	8.09751	3.62059	7.44956	1.67807	1.43296	4.92125	6.15785	2.63227	5.75489	6.89603	2.37851	6.10014	4.60881	13.0459	7.59991	7.30925	3.15381	5.55766	1.76553	3.36457	5.84046	8.08215	0.378512	5.2817	11.7653	3.45943	4.93546	8.11426	6.20163	7.02569	12.0504	3.9542	8.57327	10.266	7.41024	5.17792	2.72247	5.87529	15.3771	11.2722	1.58496	3.36457	10.8852	9.75556	9.34496	1.43296	4.92311	6.88631	6.58346	9.47998	7.22497	7.61029	7.28633	4.84298	11.9742	7.78005	7.13545	4.3505	6.87774	6.51885	10.3072	9.51306	14.3238	7.97097	14.6931	14.7115	13.5403	14.5806	15.3956	14.4352	11.9233	12.7447	9.39874	11.5444	15.2541	8.6844	9.39746	14.7838	11.1383	13.9172	5.83542	10.8984	15.6043	15.8026	2.32193	7.39403	6.67384	14.6481	9.96362	14.4248	9.07119	15.2131	8.21529	14.4897	7.88264	14.9491	15.1667	12.0802	15.0534	15.1405	13.744	9.03507	8.01903	13.1585	15.0053	13.5591	14.9801	10.6239	11.4039	14.9287	5.87283	2.51096	14.8763	15.376	3.21723	11.7826	14.3667	14.7444	14.844	14.7217	14.9538	14.5524	15.0565	4.91597	14.9738	7.18982	10.4134	12.1189	8.37808	9.62333	6.45121	9.86016	8.07628	7.81121	7.18785	8.84768	6.17991	13.2166	10.6115	8.43546	8.34873	15.2234	7.04985	15.1073	8.64838	15.0625	14.9248	14.7207	14.7224	9.50402	15.138	14.9917	14.3012	12.1339	12.2762	15.5693	15.0147	14.2033	15.1244	14.7961	11.7534	10.1054	15.209	5.48543	1	14.8913	13.4739	14.9159	13.7398	8.03672	7.9629	2.43296	14.3529	12.5543	9.57611	6.89144	10.3375	8.40939	8.4717	4.70512	8.04271	7.90989	7.76288	14.3315	2.20163	13.9134	14.2056	14.7551	7.33896	7.39522	4.92121	9.58703	5.46271	10.7215	7.61653	8.27333	7.76434	6.1068	5.49145	6.0268	9.2589	7.60098	8.41024	8.87191	7.8328	7.02237	6.34873	6.92298	6.73692	8.75419	8.38133	7.66991	6.98729	6.17393	9.61139	3.80699	9.17916	7.60659	9.45409	7.12309	6.49025	9.33133	11.9106	6.1639	8.28077	10.3079	8.42921	9.61985	10.0694	4.66107	7.16013	6.96578	3.53083	8.87067	10.1991	8.19017	6.4258	11.0901	12.4141	8.06393	10.8052	8.1809	7.15571	5.54378	2.51096	6.74147	4.91551	5.44735	10.8708	8.46148	5.1127	9.22279	9.29209	10.6722	6.73471	7.91289	8.60214	3.29278	8.95603	7.55491	5.38543	10.2122	8.46331	2.76553	2.21848	4.74953	4.59694	13.0732	11.7386	10.4308	12.711	6.8546	5.81506	5.97957	3.75489	13.6499	4.24793	12.3157	2.23266	11.2607	14.7195	7.93782	2.10434	9.35271	8.84015	9.20848	3.94486	9.32125	4.97728	3.96347	4.88264	6.11686	3.44626	7.64024	10.6318	7.97785	10.0274	7.98887	8.71419	6.07253	2.29278	4.67243	7.02791	6.6907	5.15393	3.51096	8.92392	11.6328	9.59732	10.1197	8.62863	10.3608	7.12528	9.76388	8.04385	8.98796	8.26068	13.4983	4.91427	7.27562	11.0479	7.54071	9.59395	8.83613	6.78746	10.4491	12.3523	6.06393	12.6557	3.31029	7.92303	7.37156	6.47206	6.42928	6.9206	1.07039	6.0967	10.8456	8.27719	10.5688	5.42626	7.83976	10.0828	9.37504	6.732	6.73471	10.3989	5.21353	8.78594	7.11548	7.1334	5.78295	7.94691	5.84046	7.7307	5.2591	6.56529	2.70044	9.90554	4.2854	-0.152003	5.33271	3.62059	1.80735	3.37851	2.03562	4.12102	4.39232	2.10434	6.97701	7.37243	8.10014	7.93958	6.21917	5.06112	3.23266	7.05528	2.03562	5.9155	5.79701	2.46773	3.74416	7.07468	5.43962	1.67807	2.32193	10.8065	5.5146	4.87774	5.86542	4.93074	10.116	11.2169	10.9172	5.35755	8.88905	8.6837	6.08108	2.16993	2.3505	5.02237	4.01792	4.30743	8.84423	7.96581	9.40472	5.07903	4.2708	3.3505	7.3733	12.9391	8.62972	9.02542	9.01235	9.54082	10.2902	8.52053	10.3089	8.05598	10.3828	8.32801	3.32193	9.36326	10.4974	7.01903	5.43296	12.079	10.7855	8.97198	6.20163	6.78529	3.52356	6.40769	7.13955	10.1315	6.87283	10.6435	8.54803	8.72505	7.93809	8.65659	10.732	9.29989	4.6873	10.8368	8.10329	9.65231	5.89724	11.9327	10.724	11.0239	8.96167	8.61839	8.24654	8.99633	9.41426	8.0683	9.75859	3.97269	6.76818	11.5271	13.2075	8.44336	10.4644	11.8289	5.75221	3.97269	6.43961	3.69487	3.89724	5.23022	6.74416	8.9384	7.66861	10.6639	7.00816	5.74174	5.14646	5.43457	6.54689	4.23266	6.65821	2.82782	0.847997	2.03562	8.11322	5.87789	7.89724	6.89448	8.55149	8.62132	7.80378	9.51057	3.57289	4.92473	5.67582	7.68401	5.52285	10.0389	9.83448	4.51132	10.5793	11.61	10.5559	11.3462	8.44004	7.39489	4.51096	3.8933	11.6418	4.84841	10.7505	10.2789	11.038	9.29557	5.66107	4.16993	4.47897	7.05094	4.05311	3.97269	3.26303	11.0688	6.75889	3.81214	6.34518	3.85402	5.39917	1.926	2.26303	10.3151	4.2854	8.87836	8.97084	3.23266	3.59694	4.14616	7.55995	8.2341	5.84046	6.91886	3.24793	7.43212	5.97269	10.5383	8.32598	9.26585	11.3737	10.5786	11.8122	7.27612	5.95652	10.0928	8.97108	9.21917	7.95441	10.5144	7.26115	6.61324	8.14636	7.19476	9.49586	5.62781	4.12928	10.3895	10.2227	8.06253	9.81682	12.5052	10.6605	8.20955	9.27286	11.3234	8.77087	7.91588	6.79106	10.8697	3.63125	5.62675	2.848	8.88496	7.97499	7.08002	4.67807	6.40848	4.6645	3.81762	7.98014	8.60337	2.43296	5.33988	4.12278	6.40939	2.848	11.4599	4.98185	7.23745	6.83975	7.9472	8.43639	8.3506	8.54228	7.39318	7.7747	8.89845	10.3549	9.53999	8.60214	6.57609	4.73335	5.69488	4.93546	12.0858	12.315	7.26866	8.06362	6.64097	10.2328	6.3345	8.65392	3.88753	4.50323	10.8065	7.76487	6.33608	8.65642	5.64097	12.3033	3.74416	5.26	7.38629	4.77225	4.46597	9.00417	6.76421	6.79701	3.03562	4.05311	3.94486	9.67684	5.07468	5.79181	8.17447	10.9388	3.15381	3.98286	7.61176	4.00946	8.60622	6.66534	1.848	7.86304	8.89875	8.98698	10.0317	10.1063	5.35631	7.21723	8.08481	6.12637	7.34627	4.86282	7.71836	8.07534	9.95855	4.47835	8.43481	6.61752	6.84423	2.03562	4.03353	8.13854	9.37178	7.44661	7.68891	8.44236	6.85549	6.91056	8.93458	8.60028	9.3443	7.158	4.08509	6.8331	7.18982	9.36282	8.89269	8.56035	3.12102	6.52469	4.20163	3.51096	5.44294	4.61471	10.2165	8.99803	7.71425	6.65954	9.53508	10.4176	11.2862	7.25997	10.3602	8.09223	8.70908	6.54698	10.0132	6.0268	3.3505	8.35711	8.55523	6.76322	3.6893	8.5216	4.95734	5.6777	5.62644	8.52826	9.94339	2.80735	8.67983	2.09293	2.60881	5.11633	5.37156	5.03122	4.87141	7.01325	9.13571	5.80191	6.46761	2.848	0.847997	6.40083	8.66249	8.77255	4.83794	4.57894	1.88753	4.60288	5.83036	7.92955	5.69488	5.44209	7.67666	3.1375	6	5.25172	4.37156	6.7879	2.82782	3.91312	5.97269	4.20945	7.01482	7.65607	3.85798	6.0547	10.6162	3.20163	3.45943	2.848	2.926	6.24603	4.33441	8.15684	7.50621	2.16993	1.37851	7.40429	6.84298	3.21196	5.48425	3.49825	7.35734	4.54096	6.65964	5.70521	8.22062	5.90207	8.94352	7.95503	7.02015	7.62951	8.07895	7.43043	7.21453	8.99633	3.58496	7.40769	4.20945	8.87989	9.0561	13.0457	5.05917	3.51096	9.4227	9.94771	7.76894	8.44045	6.7979	8.10696	3.29278	8.0565	10.0149	12.8509	13.3527	4.73833	5.67243	8.04275	3.59368	4.00899	4.76514	9.16867	6.63372	2.56071	5.41616	5.0442	6.70321	6.87825	5.34341	7.28355	7.02353	4.93074	6.94251	10.3564	0.378512	10.1709	3.70044	8.6756	7.62751	8.15532	5.70044	8.18488	9.57327	0.925999	3.54844	4.74953	7.86214	9.78398	8.51688	9.66338	7.95182	4.6087	4.47897	10.3032	6.74933	8.56616	8.56453	9.08375	7.52042	8.31198	8.01593	8.34146	8.9827	8.36679	5.91011	7.8392	5.70874	7.42794	6.24222	7.50621	6.71425	7.12102	11.2727	9.43129	11.7562	5.22497	1.43296	6.83415	6.73199	7.43463	6.92362	4.56071	7.29554	10.0752	7.40344	6.78909	5.79536	6.48382	9.3226	8.54728	7.50621	8.61115	6.65105	3.65535	4.77562	9.00619	3.53605	6.64058	7.77413	0.925999	9.05745	7.21723	2.45943	4.59817	5.92183	6.80428	5.95884	8.85456	3.73335	8.10377	6.05094	4.06178	5.96809	8.739	3.82782	4.89239	8.27333	4.8125	5.62059	7.62059	5.22882	6.58346	6.1639	2.07039	1.63227	7.44956	3.80877	1.53605	6.05311	6.6279	3.10434	6.01635	3.58496	5.88373	4.70044	6.28778	3.3505	5.01602	3.83794	5.11303	8.10119	9.36385	11.6222	6.3719	6.44791	5.52267	2.58496	8.16189	7.44708	2.48543	6.30561	10.3145	2	3.49825	10.0953	4.69488	7.92837	4.59918	6.08958	5.17393	4.41954	6.2817	4.86295	7.96413	5.59991	6.18404	3.10434	7.61618	10.1348	5.76759	5.71425	5.64962	3.24793	0.903677	9.03572	2.67807	8.8125	3.94486	7.30469	10.6004	4.88264	8.70985	8.00506	10.0371	7.52084	7.70166	5.55119	5.7866	3.77645	8.36457	2.90689	7.48059	10.1644	3.35209	7.93045	7.19901	9.11402	8.16591	8.8933	8.68258	9.07613	7.92856	8.62278	8.04439	11.5182	5.97039	8.80362	7.44283	8.80369	8.64404	8.61029	9.0045	10.4076	10.1147	3.85798	9.05891	6.69905	6.77622	3.68369	6.54046	5.51128	8.60177	6.77347	4.52356	4.77296	8.89934	7.39344	8.79474	10.1279	6.91886	6.77088	7.01232	7.16892	6.79831	8.76885	1.53605	1.20163	4.39917	2.7866	3.62059	9.27193	4.27683	8.10905	6.70598	4.93552	9.30287	8.68907	8.57137	6.70321	6.22689	4.62644	10.9238	4.10229	9.10852	1.53605	7.69418	7.13237	7.27194	7.18459	7.86503	8.94845	2.82782	4.01792	3.94986	9.78218	5.97269	5.34804	10.2211	9.13314	6.35226	7.80413	9.36169	6.92006	9.17678	7.51806	7.732	9.69851	9.12102	10.1728	8.73064	9.14593	8.87945	10.5713	9.87529	11.2714	11.4419	10.0181	9.50829	13.1756	11.6308	10.3346	9.76537	11.3097	11.4517	7.31107	5.933	5.57292	4.926	2.37851	9.17767	10.5455	8.06338	10.8086	8.7167	7.20217	9.04794	5.83794	10.738	7.46614	10.5265	4.56682	8.56605	4.7761	11.8166	8.66169	9.21747	10.2511	0.847997	7.7211	4.0268	6.69209	4.80431	9.13816	6.47328	7.26543	5.19781	2.3505	12.6165	7.5306	6.36521	10.6833	6.47842	4.64455	7.40324	2.3505	7.80508	12.4257	7.59918	8.56392	7.2861	1.80735	6.98071	1.926	3.83171	2.47989	6.03782	5.1488	2.60881	5.78739	5.35403	4.62059	4.82031	5.12516	5.26679	5.18982	6.6738	2.23266	5.43962	2.81147	6.60437	8.71518	11.1777	10.7325	6.48357	9.85518	4.9542	5.73064	6.09803	2.03562	5.90207	6.3345	1.93887	6.1639	2.16993	6.55305	5.81879	10.7275	4.83196	8.00239	3.6418	2.96347	4.80219	3.43296	7.89384	6.05528	8.08199	5.22882	5.7512	7.53993	8.35799	5	1	7.39446	6.89183	1.72247	5.1416	6.49985	6.64786	3.82782	5.96809	11.6473	11.8173	10.3614	6.6998	6.50779	7.25739	7.76421	6.79312	9.24578	10.7334	6.27508	10.0912	7.16289	5.26031	8.73944	8.1918	4.27053	6.65671	8.11061	5.59991	7.36982	5.29646	6.27984	6.2555	1.72247	6.52513	9.84251	3.80735	4	4.45286	6.41616	10.116	2.56649	5.08442	9.60518	2.82782	6.18388	5.37405	4.90207	3.9796	5.09908	5.11686	6.11686	2.67807	3.82782	6.0268	5.41954	6.23458	4.45943	6.55612	9.38229	5.96116	7.91327	5.84987	7.33454	3.83794	5.17393	6.36632	9.84163	8.58683	1.96347	9.16798	6.98755	6.62585	11.5564	8.59806	8.16491	4.70083	5.48926	7.68504	4.82273	5.04876	7.72247	7.95874	10.0132	8.44832	6.96517	6.15785	6.27809	13.8449	9.09702	8.88264	4.26303	13.1604	10.4939	5.12102	9.75622	9.35348	12.6929	8.95474	8.41994	6.35226	9.91403	9.77132	5.56071	2.22445	7.11121	8.00562	10.4918	8.85771	7.87344	9.67759	10.0264	9.93962	11.6144	10.5375	11.7445	10.3786	10.1537	10.3842	2.53605	8.42011	8.43671	10.7071	10.3502	10.3989	8.82652	7.96058	9.06717	8.98576	6.12799	8.94953	5.20321	10.9217	12.4925	7.39146	12.1213	9.41611	7.84298	5.80478	2.40599	3.85784	3.27798	3.70044	2.58496	5.17393	3.54564	3.2392	5.71973	3.12102	6.92707	4.80508	5.0268	3.30927	10.8138	4.86219	1.848	7.31965	7.33002	7.10207	3.72655	9.17143	5.54598	6.54844	7.62923	4.91169	7.85041	4.74416	6.13134	4.63807	2.96347	4.01866	8.28123	4.35237	9.08094	4.43962	6.71836	8.82477	11.1668	7.23745	7.54689	5.77083	8.36063	6.75569	9.31877	9.24127	7.10748	5.05745	5.55766	8.21189	6.70874	11.3946	7.3637	10.3005	7.43559	10.596	10.3882	8.8756	9.37969	9.84009	4.96347	10.0108	7.71356	4.32391	4.90447	5.9331	6.40259	7.81698	6.49506	5.99548	8.29094	9.7836	10.9259	7.19807	8.3403	8.25411	10.0646	8.11615	9.47053	8.46312	5.42919	3.15381	8.8999	8.26607	8.39874	9.12258	8.08108	2.39643	5.47897	4.08746	7.07506	5.65422	9.732	5.61765	8.73978	5.91169	9.10537	11.6413	7.80753	6.44721	7.76818	5.50046	8.17393	10.0133	9.86589	9.14898	9.08116	10.6974	6.90689	9.41954	4.72792	8.14537	7.6421	10.1254	7.67596	7.60695	8.79776	10.4181	6.36982	9.6566	9.79425	5.19377	4.52579	3.3912	8.7492	11.9717	8.12928	10.583	10.1391	9.01987	3.81762	8.01836	9.00677	5.43243	10.9236	10.267	7.82845	3.99806	2.80735	4.38127	6.54071	4.54844	9.85856	5.71973	10.7279	10.2389	7.45924	10.7465	6.19574	10.2986	7.05418	7.8041	10.2756	9.34762	7.95178	8.54995	8.20897	8.7506	6.80349	5.04876	1.43296	7.86419	1.37851	10.0305	11.255	9.18488	5.66676	4.49185	5.32193	1.55552	6.94751	7.66178	5.41954	2.3505	4.01495	7.22689	5.46986	10.7173	9.38232	5.79809	6.09592	5.67984	5.72247	6.41109	10.2161	6.39403	6.8883	9.72826	7.09231	10.4823	4.76553	5.54844	7.61477	6.55003	7.90207	6.61471	5.4363	3.03562	10.3227	3.79701	10.2991	3.34966	8.12771	4.15934	6.50303	4.58496	3.23266	4.66797	7.27053	9.08084	7.25082	5.97499	8.89754	4.80735	3.36457	6.19967	6.19574	10.6205	1.80735	6.95652	7.58259	4.39578	9.69957	8.17991	4.45262	3.70044	2.98185	5.06256	6.17981	6.61526	7.35273	11.4189	9.35359	9.34341	4.58496	9.08242	5.89239	6.85834	7.23806	8.49665	9.15456	6.59125	7.35667	8.33002	8.23745	8.9867	4.39588	11.2773	5.25927	7.35698	8.40003	11.8141	3.29278	6.99869	12.8958	3.23266	9.30908	7.94427	6.21202	9.41667	9.5889	7.14723	9.50155	9.06392	5.38678	9.30492	8.29967	9.90203	3.7866	5.61263	11.2884	9.65015	3.91648	5.19377	5.1127	5.38888	4.35755	2.03562	2.58496	2.76553	2.26303	5.9542	7.26585	3.95573	9.79961	10.3716	7.35169	6.78285	8.74584	6.95652	7.83172	9.47005	5.16993	7.69627	3.23266	7.5932	8.34211	2.80735	6.1334	8.12238	5.12177	8.04166	10.367	9.26959	6.82775	4.35755	8.67922	9.33902	11.9334	2.53605	10.8139	10.297	7.17293	8.24363	8.43645	3.01792	9.07253	6.48543	7.70332	8.79084	5.21723	7.13492	6.67525	8.4446	9.38198	5.37851	7.19081	4.47703	5.49349	7.07468	5.64063	9.19229	0.765535	6.26491	3.76834	4.69114	7.19394	9.94778	6.68089	11.6038	7.32012	8.03562	3.90689	8.45121	9.10448	5.51096	9.61317	8.23417	7.11061	5.32193	9.96333	7.38748	3.08746	8.10964	4.30012	8.51838	7.4403	8.73164	11.2831	5.9331	8.8255	8.08321	2.58496	10.0943	10.2969	7.36545	3.92379	9.58346	7.22207	7.74091	4.10434	6.66818	2.88753	5.52044	9.01903	8.19131	8.64133	7.42122	4.24793	11.6682	9.33293	7.04658	7.34341	8.4183	9.72178	5.93782	4.56682	9.25101	10.7985	5.46271	3.97269	7.40297	9.08826	6.42972	4.8679	1.63227	4.78909	2.29278	7.20324	9.98299	6.13955	2.17948	7.92422	3.17525	3.74416	7.02312	5.96347	6.51254	2.90689	3.94486	5.37851	8.87443	9.11998	10.8946	5.52042	10.7453	8.80768	7.85674	7.75288	9.03397	7.86171	8.36545	2.76553	3.80735	5.55152	5.05311	3.81762	5.7252	8.01402	8.9968	8.52474	2.90689	7.3837	6.25739	3.88992	8.30828	4.88455	3.05049	5.47701	7.16289	8.2465	9.20016	8.83794	6.32912	8.82438	7.38899	2.29278	8.11066	7.83239	9.39146	5.64674	4.41278	4.52356	8.72255	8.02426	3.71348	2.48174	8.95187	4.82596	10.6761	6.88874	8.49546	4.65397	7.69796	5.9472	4.33838	7.09487	11.9312	8.11322	9.95412	8.3336	8.29353	8.55036	8.14553	3.44626	4.40207	6.0268	5.36705	6.74551	10.2011	8.22641	3.82782	8.31381	7.8857	3.87774	9.30652	4.17255	9.09144	8.40131	3.39232	9.45286	6.41366	6.40965	2.37851	6.88753	6.23266	3.47249	6.58195	10.3353	8.11009	0.847997	6.45943	9.4735	9.4457	7.00393	8.43296	9.8586	7.14771	3.382	5.27739	6.70598	4.71149	3.44626	2.32222	8.83952	9.70614	8.2817	4.74869	9.66124	9.60395	7.81937	8.8741	6.35931	7.32643	2.16993	4.00899	5.40223	8.9952	8.44211	8.55036	7.19999	8.22545	7.31288	8.89336	7.94812	4.74416	5.50127	11.0322	9.03315	11.2226	8.83857	4.18696	2.16993	6.03782	9.59021	10.7321	7.26585	8.75489	7.89882	5.34648	7.96694	4.97196	6.45779	7.3489	12.0425	8.78106	4.88854	7.07027	7.34038	8.21596	8.60841	6.30925	7.92037	8.62161	1.1375	4.07002	9.02597	5.63294	9.26655	10.7874	5.38888	9.2717	8.33718	7.3637	7.78202	8.33092	4.51728	2.65299	1.72247	7.85226	10.2097	3.25723	1.58496	3.53605	5.42962	9.07575	6.31832	6.5744	6.82528	8.28771	11.5725	10.2444	9.05904	6.03342	13.6676	11.6669	12.0702	2.56071	9.78473	5.31107	7.15861	6.77873	9.5238	6.04758	7.56301	7.79701	11.2833	11.1468	8.86202	9.90689	9.3537	11.1241	5.00899	7.23458	9.34319	8.72894	9.59003	8.77149	7.22014	7.54381	7.21043	6.18982	12.1665	10.8971	9.56052	10.0739	3.10434	8.64277	7.72996	8.67278	4.27053	2.23331	9.92822	8.62169	10.8705	5.89945	7.979	6.3837	6.9331	8.50779	7.96341	9.271	8.24745	9.80639	11.28	5.66391	7.0917	9.26434	8.6359	8.34296	7.60733	7.66676	7.6872	10.5624	6.07682	7.41656	8.38931	9.93103	5.65249	9.14364	6.98982	6.72928	8.62059	8.73086	6.76122	11.438	4.28538	7.58721	10.9622	6.33807	10.6739	8.95594	6.73064	4.21723	2.926	11.3038	7.04299	8.96	2.58496	9.91588	6.86542	8.69105	5.96116	6.99887	6.51885	7.86975	6.80735	9.19283	9.94881	5.77873	4.32517	7.7344	10.8372	10.703	5.58796	6.8802	7.60288	12.2346	2.8679	7.12619	7.74634	8.17113	6.53138	8.70025	9.48245	8.98413	7.16993	7.30768	10.7084	8.69049	2.96347	6.31233	7.96521	4.54844	8.16591	9.28424	6.19574	2.32193	5.73928	2.69133	6.1416	3	4.79701	5.62352	14.9845	6.04993	15.0733	7.16892	8.43463	11.1056	9.25479	8.52955	2.50874	7.49506	7.13904	8.4308	11.8225	5.69161	11.7529	8.45882	7.22697	5.30012	3.48543	0.646391	7.2891	7.14771	9.63626	7.30195	9.47371	10.6472	5.58991	8.17534	5.79566	7.07895	4.73756	10.1103	3.75667	10.2731	7.74416	10.6484	4.45943	4.27798	5.53294	7.71081	8.94369	6.58796	7.93305	10.2682	9.20398	5.06178	6.46919	5.99524	5.31835	9.92541	2.37851	3.926	2.848	5.66391	2.72247	3.21723	4.26303	5.10852	6.10224	6.92955	3.54844	2.68229	10.1495	7.05525	8.71358	4.86566	9.06609	5.09832	9.10512	4.70044	4.7028	5.76902	11.2627	6.56117	8.2635	7.96405	7.94953	4.2555	5.15785	11.6864	8.71768	8.40769	8.79246	9.62876	3.96347	9.00382	6.32219	11.1485	6.1702	6.98684	9.44211	8.44667	8.22506	9.57079	9.33707	9.04166	9.11634	8.96982	7.55228	7.24537	0.159053	9.152	8.8603	3.04933	7.94912	8.32823	3.78908	8.3015	8.02842	7.04439	4.42626	5.45753	3.20163	7.49761	5.53605	9.13263	8.52845	4.87964	9.67983	8.65476	4.39232	9.42071	9.13468	6.78854	5.4738	7.1127	8.79764	7.93857	2	10.195	10.1325	5.77873	6.42459	9.87142	7.42459	10.1077	4.27766	4.75501	5.36457	3.57289	6.1375	6.85425	10.1217	6.42122	3.20163	6.29462	7.44377	8.29829	9.11076	10.9984	8.12257	13.4265	13.6385	8.46476	7.82273	3.83794	8.12159	6.16189	7.06438	11.3279	5.38252	10.2016	7.6893	8.08537	4.01792	7.97498	9.76149	11.1589	8.00709	8.97957	9.6388	8.03507	8.76321	8.37504	7.10434	9.82972	8.64386	9.86975	9.80992	9.63572	11.0583	6.54776	10.1517	7.51254	8.50343	13.825	3.76553	7.49105	1.96347	11.2898	2.10434	10.2317	2.8679	4.94953	3.88753	1.53605	4.30012	10.3447	9.63499	9.91125	8.53411	2.75247	5.36669	9.54148	7.90536	4.05935	7.07895	4.07895	3.80982	8.13083	12.6376	7.19981	8.41655	7.94778	8.06555	8.90564	10.5392	5.17316	5.19777	4.64419	7.26772	8.23763	9.15	5.56071	9.03232	9.8148	10.1832	6.88753	3.07039	3.60881	8.09961	9.17518	7.4822	7.30003	8.20604	8.67525	10.0775	5.10852	6.15485	10.1899	5.96116	7.0047	10.8853	6.7879	9.77165	7.24031	9.08401	7.58458	8.73775	11.9335	8.90448	8.74416	7.21335	4.59694	8.52356	4.41278	12.5218	7.66131	8.72281	7.10224	8.01681	4.10846	6.91767	8.34022	5.02467	5.09845	6.18388	4.39256	2.70571	8.49145	4.80219	2.45848	1.58496	3.73335	7.18982	4.71527	4.37851	4.37156	6.44294	7.96636	9.27659	6.08321	5.43962	5.67807	8.66827	8.9334	6.89155	10.6068	5.85741	11.3253	7.79766	6.31832	9.33383	6.49894	9.61379	5.0268	6.04002	2.40292	4.37156	3.94346	6.27798	9.78932	9.81089	4.49825	4.08746	1.37851	9.9331	9.48482	5.97499	5.54535	9.69905	9.38769	9.05447	8.21882	7.49185	4.80892	4.95884	6.1416	6.38411	11.8515	4.20163	3.08746	1.32193	5.9472	10.953	9.15558	9.48563	7.59768	8.09196	9.38737	6.00164	8.81634	7.65535	2.94486	4.06066	8.18735	8.63479	6.08746	9.79718	6.41753	9.97484	9.18488	6.58496	10.2333	3.64032	5.92837	2.82782	8.75756	6.28241	10.4581	4.45286	9.31764	7.35138	9.41282	6.26507	3.52219	7.74483	2.74416	6.86125	8.79495	5.85549	7.50541	7.47978	4.10434	7.39318	8.14262	5.86923	4.9533	3.21723	6.8802	4.2854	8.19918	6.15583	6.1334	5.05745	4.51096	6.03342	2.16993	5.65296	12.9531	13.0035	12.6871	8.56098	10.8128	7.64602	5.82273	3.12102	11.4846	10.0091	8.38802	5.29646	2.29278	8.89393	3.3505	10.2867	6.43129	8.29967	4.20163	6.45615	5.1334	7.9734	6.75489	6.86295	7.72642	7.96764	7.926	6.97957	10.6998	7.11166	10.8845	4.52356	7.33539	6.85402	8.20701	8.27913	4.29807	6.88753	8.24935	6.51946	9.34563	5.74685	5.86295	5.2817	9.89603	8.84266	6.90569	4.66107	8.91154	8.90947	9.38608	9.79197	14.6748	11.3522	8.92631	8.6279	9.76288	6.95908	5.22836	9.86821	7.73215	5.47095	5.74953	4.62975	13.3697	5.35403	8.77215	11.9719	7.41547	9.762	9.07708	6.98755	10.9866	11.4079	10.8674	8.53489	14.2544	6.35343	9.01876	8.49471	9.26292	8.63027	8.83637	14.6304	9.2009	6.47411	14.5132	10.0649	9.20076	7.4814	7.08194	9.94151	12.4214	8.06516	11.2782	10.1547	10.1976	9.62321	8.95409	8.37308	9.81083	9.55328	9.95742	11.0751	9.07253	10.7678	8.85081	6.88509	11.0051	8.79799	6.52199	9.74046	4.67243	7.30743	10.3112	7.61641	7.58722	8.63154	10.6326	8.37734	7.47735	7.90087	11.0399	8.56567	10.9082	8.84741	7.58003	9.71751	11.0859	5.24793	7.8125	8.33215	7.00434	9.1112	9.00591	6.59544	8.225	9.02955	8.94603	9.9288	9.01482	8.84266	6.65249	10.003	7.74517	9.26843	5.84298	3.10434	11.8918	5.11908	7.80542	11.8816	10.7118	8.86098	10.0979	8.77841	9.01065	7.2211	7.78986	3.16993	12.0529	4.97044	6.9787	4.5611	3.20163	3.63227	4.36123	3	2.96347	-1	5.21723	7.58149	9.34718	6.00675	4.3505	7.85112	7.64467	5.59096	2.88753	7.1379	8.2555	9.14822	3.29278	4.89724	8.77662	9.62772	7.10777	5.00899	2.63152	7.45368	7.04985	8.1639	3.39232	8.02538	9.04139	9.04051	8.98356	2.53605	5.13869	5.59096	5.32912	5.92362	9.26889	8.10696	12.0592	11.3707	11.5981	10.6907	11.4618	12.5355	12.2962	11.0865	5.68693	8.00394	7.66888	8.78132	8.67772	8.74301	7.6879	7.30104	8.38786	9.04485	5.2773	1.43296	10.1936	10.0908	9.5595	9.71167	7.81036	8.15127	10.0603	10.2606	7.48784	7.28263	3.80089	7.87529	8.6844	6.32702	8.63789	10.4437	5.10434	3.39232	11.3946	7.69139	8.36019	9.17667	9.26102	8.96119	8.31696	8.79701	10.3892	5.22381	10.2607	8.49669	4.2854	7.61029	0.137504	7.56834	9.86775	9.29875	9.90349	1.96347	9.87652	4.93701	6.59991	8.88935	7.10612	8.34852	7.33181	9.72093	9.84533	8.71565	5.86722	3.20469	9.14797	9.98014	11.9855	4.49315	8.73593	8.43828	10.9281	8.53626	5.89261	10.6831	12.1128	5.72247	12.1607	5.91143	7.54727	8.28355	3.37851	9.01681	8.96665	9.93221	3.94209	8.49535	3.1375	11.1841	6.19967	12.5571	7.32374	9.71605	8.26772	9.16164	5.47774	6.96347	8.66078	11.7471	9.98697	6.46334	7.60195	6.18388	5.52669	6.19771	3.64667	9.48388	5.3505	6.90207	3.37459	-0.152003	8.74978	5.26679	6.24413	8.37678	13.9648	3	8.57365	8.05474	4.75418	9.19106	4.94017	6.54844	7.07146	10.5074	6.2075	11.0588	7.54887	5.36807	8.28216	9.23122	6.54732	7.64954	8.40807	6.7633	7.26296	10.7998	11.4814	6.11061	8.47559	10.869	8.84612	7.42459	8.76719	7.10232	8.07584	9.40642	10.0701	11.5256	9.61783	6.32039	9.15684	8.9969	9.05528	7.34163	9.69384	8.81858	9.21497	4.2854	6.46923	3.45345	4.1375	4.73877	4.07895	10.7141	3.24793	7.36456	3.65535	7.9675	8.05637	4.07895	10.7949	8.96066	10.9556	7.23936	9.66542	6.62644	10.1859	6.33985	2.60726	10.22	9.98982	8.55228	7.03188	6.60437	7.76686	10.6343	7.38959	3.76154	10.1153	9.87544	8.75656	8.44377	8.21529	7.7662	4.64962	10.8213	8.34119	10.1381	7.19967	8.25644	8.26632	7.6886	9.27408	10.5876	8.55689	7.89178	8.95956	6.52513	8.03628	6.60928	6.64818	9.53002	6.71973	9.33806	6.06609	8.94924	8.88813	9.07762	8.32807	7.23936	9.38527	6.40939	11.7635	10.9831	8.1334	0.678072	8.25949	6.8189	7.17025	2.45943	6.71287	6.13134	7.17393	6.97194	7.18028	6.74183	4.56071	10.8503	8.89525	7.94496	9.57313	2.49138	4.77083	0.847997	6.46938	7.1416	8.3305	4.44626	6.3837	2.37851	6.59842	5.87774	5.11025	4.71149	4.1057	3.66676	5.00373	5.59395	3.88753	4.55459	7.13665	8.34784	9.16667	7.57894	5.36807	9.18963	10.1	3.41954	2.55028	5.76288	9.58872	4.07678	9.17991	7.27161	9.23851	8.48819	4.4562	7.22207	10.5034	3.85798	10.3755	5.82995	8.7039	4.0268	7.14568	6.66486	11.101	6.41616	9.18488	4.54226	9.38931	9.11738	9.53834	6.44543	7.11478	11.7964	6.76553	10.4647	9.21936	9.94983	7.57894	8.58346	3.1375	6.63528	12.1819	9.30461	1.75042	8.37851	6.97842	13.5021	8.59544	3.41954	10.4547	7.29278	10.1929	4.75489	8.97367	8.09961	7.53993	4.88809	8.73944	5.62352	9.03177	5.54962	8.47654	5.34784	9.48261	7.35553	7.65463	8.34725	10.5274	6.87774	8.29783	12.4477	8.83889	9.44419	7.91755	10.2184	10.1857	9.86202	11.8721	9.33715	9.53236	12.2384	11.6445	9.71367	10.9741	6.75355	11.0212	1.88753	8.95623	4.76553	7.01005	11.0032	2.72247	4.6893	8.3415	7.24413	9.19402	7.98592	9.06985	6.46058	9.2245	8.01427	6.3345	8.07895	9.40045	4.92125	3.52356	5.72792	10.0201	7.79766	8.23257	7.65062	4.42626	7.69418	8.90719	5.73335	6.76007	4.53605	2.88753	7.3672	3.07039	8.29082	8.95693	8.21276	7.05528	10.309	9.88004	6.5791	9.50665	8.06447	8.01737	7.725	5.01579	8.52669	7.54577	5.31826	9.46352	9.35226	6.83794	6.85425	6.9331	4.64386	8.65028	8.43671	7.63227	8.22257	8.3672	9.98556	11.5443	6.02459	8.40216	7.19498	9.77297	9.4446	9.49667	10.4373	10.424	7.05202	6.02901	6.80607	5.41278	5.79181	11.4502	6.64239	11.3122	5.45286	6.32816	4.65535	7.29748	4.29278	8.89539	6.29646	7.65468	5.0268	4.30012	8.20897	6.43962	8.04066	6.71889	2.26303	8.5691	9.26843	5.25548	2.16993	2.60881	2.16993	8.21816	5.97269	7.03232	6.83456	6.36632	6.29646	8.83447	4.74416	8.11061	10.1206	7.3846	10.112	6.95187	8.27543	8.82496	8.44968	7.67753	8.40175	9.34496	6.20691	9.62274	7.64058	6.45943	9.75472	7.54998	5.39575	6.01802	9.12799	7.6532	5.07895	7.24713	7.96174	4.51096	9.07093	6.48059	9.04385	6.77347	5.55459	7.46654	9.29577	10.3602	9.99703	7.13853	6.20945	3.58496	7.80284	10.2675	4.83289	6.08401	7.28077	5.82782	6.55152	7.11061	9.4824	7.53138	8.55842	6.33985	6.49665	7.5123	6.32754	7.20065	3.44626	4.08746	11.5903	3.3505	8.66285	8.17243	6.81378	4.10434	2.53605	9.17767	7.07361	9.79272	2.848	6.59694	5.62936	8.35548	5.96809	8.06717	7.63517	6.2384	5.2555	8.14109	5.26679	4.90617	6.30508	5.86542	9.75091	7.06824	4.89724	7.26209	5.12516	3.49825	3.05311	7.24982	8.01848	8.91109	10.8668	8.22159	6.66249	8.37764	7.67455	9.43505	8.5519	7.83584	5.97269	3.20163	8.38543	7.46842	5.99774	4.52776	9.06487	5.23451	8.53877	7.10224	8.36008	9.16164	5.97269	4.47249	6.75087	7.3733	8.87935	9.61029	0.137504	6.45324	8.40841	8.10171	7.54689	2.72247	6.7211	7.05528	6.7761	8.32418	4.54226	5.88996	5.85798	7.81634	6.73912	2.56071	3.32193	11.1875	9.27659	3.50896	8.27333	4.92125	6.08746	7.69394	2.70044	6.25739	7.2817	8.55727	8.24603	9.97025	7.89905	3.8233	2.53605	4.68632	7.07478	4.94017	7.86366	7.85744	5.2109	6.49815	7.06717	5.53605	6.238	7	3.3505	4.86295	6.54689	6.77828	7.90268	6.75489	7.70113	7.48653	7.12928	6.13373	5.25927	8.36851	4.65535	5.69209	8.52787	5.71973	6.42794	7.77545	7.78725	2.48543	5.74685	8.6893	6.85674	8.08215	5.2817	6.39853	7.93723	9.35975	9.16516	8.25739	8.10783	8.15191	7.96174	7.05094	6.53636	9.67048	5.2211	6.3058	6.56224	8.20555	9.79944	9.80945	3.20163	4.16993	9.08667	6.60881	9.2503	5.43296	4.63807	7.2114	5.87529	7.37156	8.50422	-0.514573	6.64097	2.63227	7.62183	8.40003	4.56071	7.97842	6.59694	3.79701	11.2063	7.87374	5.1127	5.30378	10.6508	6.45286	7.62936	6.62498	1.20163	4.44626	7.47046	5.67807	6.82656	8.39275	3.0035	6.36982	-0.514573	8.29262	6.78267	5.5667	8.10224	5.49825	5.51412	3.10434	6.7761	4.92961	5.59991	5.595	9.25077	2.10434	7.71619	8.33762	8.48382	8.26959	11.9531	8.2358	10.1032	6.66107	10.2993	9.21747	4.71699	3.65535	4.75489	8.5345	10.098	3.38343	7.52591	8.62637	4.75489	6.78136	5.16591	7.72987	7.26021	6.29462	6.73064	6.58783	8.26538	7.52042	7.83731	5.38271	3.12102	8.25692	10.0982	7.4099	9.1025	GSM228567	GSM228567	8	F	White	Healthy
7.83605	3.94486	4.14568	7.42543	5.37851	8.6987	4.08746	6.86611	6.71458	7.01709	9.48704	2.16993	8.7139	9.9976	8.28725	8.92927	4.94853	9.92303	7.80413	8.63718	7.94839	6.1639	5.79181	4.71074	5.17792	6.47573	7.99209	3.43296	8.43254	6.11894	8.35667	8.63554	4.1106	8.52435	4.85299	9.66959	6.02901	7.07253	4.09969	9.13699	8.98785	3	5.32756	7.89905	9.02292	5.84549	4.98603	4.02181	5.38464	8.39746	3.10434	6.93428	9.24031	7.60815	9.73461	10.1122	8.05638	8.6435	7.96297	6.90929	7.97671	2.67807	9.21844	8.76288	7.40429	8.68685	11.6986	8.52474	7.86449	9.58195	9.06286	7.57249	6.64375	5.50144	10.2091	6.72572	4.848	9.10119	5.35755	10.2488	5.69766	5.75738	9.47958	9.08253	9.37091	7.17692	7.3156	3.30743	3.43296	9.91797	6.37504	3.75489	6.97957	8.10852	6.10014	6.1639	4.07039	4.76022	6.16792	3.53605	2.43296	4.15381	10.8661	9.89032	7.16042	5.1771	6.82035	5.76288	8.81538	3.99138	9.09856	7.58796	7.16088	10.3701	6.30538	9.3713	7.9732	9.82225	9.38241	9.52843	7.32733	8.64997	5.16591	4.03251	5.15614	8.9431	4.79701	5.47897	6.65678	5.05311	9.95884	6.83036	7.3505	6.70291	7.75422	4.71554	8.10066	7.55361	8.65857	9.31288	5.79979	5.97728	6.42379	2.48543	10.4637	8.61066	8.35843	8.53138	8.95478	4.48543	6.39505	3.94086	4.16993	5.37156	9.44748	8.49628	7.75221	9.16038	7.08461	2.63227	6.59991	6.19903	5.10301	6.54381	5.41954	6.96561	15.3241	14.4515	9.11504	6.98071	8.16742	6.89118	7.92303	2.99593	4.56071	3.62059	7.77479	9.76587	4.08852	7.49346	9.07066	10.8674	9.2251	9.33606	12.4491	12.5234	7.49426	1.32193	8.0217	9.15482	7.16792	8.7807	5.97082	7.83479	6.75622	5.04439	4.73335	8.64241	8.30834	9.35101	10.4703	4.66676	5.95737	6.73335	8.60425	5.94017	8.27257	5.74685	4.8336	6.6893	3.9154	6.52001	8.60752	5.16993	4.89239	3.29278	3.26303	6.39305	5.71009	8.62751	8.75989	5.66676	4.23266	6.90929	7.79246	5.7278	1	2.76553	2.32193	6.91648	5.69922	4.36096	7.5932	2.58496	6.02237	6.38543	8.22795	9.08348	12.2663	6.81793	6.60585	8.24127	6.94945	9.75522	3.47249	5.38966	5.58157	4.41086	8.30942	6.17792	10.262	2.48543	6.43301	6.14771	6.47411	10.426	5.92238	13.3008	4.10667	6.73064	3.23266	5.29396	3.53605	10.2077	3.09629	2.48543	10.3181	5.59395	9.99039	9.99365	3.83794	8.61785	8.02237	7.29554	10.4736	8.85642	8.41254	7.33357	8.37374	4.66676	7.44543	10.9609	4.71149	8.91797	4.42205	4.71149	3.43678	5.91169	6.42122	4.73877	2.8679	8.7652	5.27157	8.24646	7.96337	9.73454	10.3001	9.81025	7.78856	6.59096	7.74281	10.7156	6.73877	5.25927	6.99548	4.49185	4.80735	7.47645	5.03157	4.69212	7.45697	8.41447	5.04876	3.93546	11.142	9.24703	7.00899	8.71733	9.40472	5.82694	6.47086	6.36982	7.55152	6.00976	8.42691	5.80023	7.04142	8.81028	8.92244	7.52715	9.16993	7.87344	8.42249	8.23266	8.95812	8.30919	6.15987	7.04549	8.28309	8.66711	3.62059	5.53534	7.04002	6.4363	8.27712	5.02937	4.08134	3.93322	7.41363	8.99661	8.67902	6.99334	6.6879	5.92384	8.52167	5.19377	8.80864	9.45943	8.39703	4.1569	6.89966	3.73335	9.85112	10.7335	8.79766	10.8091	6.21894	8.0954	10.0745	8.92752	9.92497	7.18982	7.32012	3.51096	4.75951	7.88753	4.71617	9.08348	6.91886	7.92468	6.66107	7.15921	6.12309	8.87699	4.20945	4.19289	6.74147	9.30332	10.5629	7.66305	8.81192	9.20369	6.17592	8.78342	9.51485	9.83797	4.30012	3.30743	5.50144	5.07493	7.66513	9.02165	6.58153	7.73296	7.8125	9.87052	9.85549	10.339	10.461	4.83289	7.19531	7.0276	8.71218	5.15785	5.50779	9.19489	8.01984	9.49685	5.2888	7.55044	8.7652	5.88264	5.73877	9.19057	7.56836	9.16516	6.1334	5.27656	7.39551	9.26045	8.45779	4.88753	4.16189	2.37851	5.0632	5.95369	11.1355	6.70321	8.82495	8.35876	4.33937	6.91851	5.72108	7.29602	6.3719	6.04221	10.1992	12.6991	2.10434	4.82312	8.83983	8.64133	8.40344	7.76885	8.85741	8.60733	10.1378	9.23673	9.08215	7.57969	6.96389	8.7211	6.6865	3.30743	7.94709	7.32193	3.91648	5.14568	3.7866	4.55459	9.63778	12.1639	5.69509	3.11671	9.29485	3.62059	5.41278	3.03562	3.96347	6.7644	8.66142	4.39232	4.53605	5.59694	3.33763	6.68437	4.37156	3.72097	6.80347	10.0054	6.8679	6.34873	7.27146	8.4855	4.66676	4.20945	9.05826	7.51649	9.01709	8.20163	4.94486	5.83036	6.62644	9.9935	9.44729	7.26115	5.91409	8.64818	9.50343	9.29025	7.64097	7.73885	8.9431	8.38198	10.9039	7.34873	8.08338	7.57593	6.05602	5.26812	4.00899	7.24005	5.30012	7.40854	3.01792	5.46728	5.56725	6.78178	6.40939	8.28494	7.57894	9.88954	8.59544	7.7539	6.06612	9.84502	9.6498	6.41785	9.90824	9.4271	8.74786	8.32601	9.23984	4.23266	5.83768	8.79312	8.72315	3.01792	6.34873	7.76288	2.76553	8.07039	7.55612	10.3409	4.05311	8.30424	6.49565	0.925999	8.2211	2.58496	8.80929	2.48543	6.74551	3.90689	4.19377	10.5667	7.36194	12.4746	4.70598	2.926	9.72585	9.1249	2.93924	12.8392	3.926	10.4914	3.16993	13.6428	11.5145	7.14975	10.7746	7.1639	6.51885	10.4119	11.4464	11.6954	11.1057	7.67807	4.92856	10.4541	6.63952	6.52042	4	5.03122	5.24444	5.00561	7.46516	8.65893	8.27612	8.16618	4.95615	6.74602	11.3029	9.11625	9.18854	11.2064	10.8127	8.51905	4.70044	8.34185	8.66285	11.0879	8.48087	3.74352	7.18289	7.00562	9.61232	8.35887	7.40532	7.57443	6.1416	8.83468	8.3828	8.12516	8.50898	5.96213	8.17393	7.31601	5.20479	6.43129	8.8759	11.4618	8.49625	9.58082	8.32688	8.89388	8.70632	5.09592	4.33628	2.94486	11.0606	10.7119	5.44409	5.42914	7.3336	4.72247	4.67807	7.07361	9.36151	7.33896	10.1924	7.11582	10.2521	7.25994	8.50184	4.06536	5.55898	3.85798	5.32553	5.83187	2.16993	5.82273	7.224	6.74408	9.65732	4.24793	6.57137	5.08746	10.8889	6.88659	8.4132	7.6904	9.1467	7.22312	7.62278	8.28864	9.54979	7.51175	5.28651	5.2211	9.32989	3.53472	5.42626	4.49997	5.46923	6.92719	9.25479	9.03846	6.90562	10.1221	9.0267	9.33092	8.16742	4.54226	10.1724	5.66741	9.49765	12.3734	5.15381	9.63678	10.4893	9.22424	10.6927	8.13134	10.2547	9.92615	9.46844	7.17542	8.84956	8.66747	8.64812	4.90689	6.98288	11.7484	7.67823	8.04494	6.26866	8.11166	11.4772	10.6804	8.61456	5.52356	7.10957	9.86551	6.97426	5.30538	6.36982	7.25146	6.36894	7.07746	8.64638	5.16184	7.55842	4.64526	4.06268	9.11602	14.4105	3.98185	9.94002	6.93852	8.69801	7.28574	5.78816	6.56135	7.96174	5.12516	11.7122	9.29748	0.925999	6.74551	11.1211	5.56377	3	5.08494	8.83744	4.79701	11.5709	9.59658	7.56071	9.54898	7.16491	7.92184	8.60066	8.12875	9.50228	7.81057	10.7292	9.14247	7.7506	8.42956	3.85798	5.54844	5.03562	6.12309	8.62022	9.7497	7.63747	8.23362	10.4635	4.82245	10.761	11.6135	9.99395	13.0757	10.8438	9.1819	11.6601	7.76421	8.46189	8.6279	8.40574	4.42732	6.91409	6.73742	8.633	3.52356	9.00366	7.94049	7.56974	4.00899	8.7536	3.29278	9.45306	12.7067	12.6088	12.025	9.4341	10.1581	5.88634	12.3948	10.7225	7.27798	9.75833	4.6837	5.07468	8.96553	10.3916	3.47249	6.42626	4.7655	6.44956	4.6837	4.57894	6.79312	7.09908	5.21723	4.96858	5.75887	9.37428	9.29852	6.61618	6.64241	4.91288	7.66535	6.60916	8.33047	4.13012	7.75622	7.59096	8.00731	5.0917	7.86851	8.70009	8.40259	4.03555	1.67807	6.78267	9.28199	7.44791	7.46189	8.97154	8.34961	10.2885	4.91774	4.09592	4.73877	4.41954	8.71149	3.72048	9.10288	2.45943	9.61268	9.54805	9.23936	3.15381	5.87603	3.47249	6.48382	5.67807	7.50224	8.53722	5.01792	8.35535	2.03562	4.85032	8.50383	8.84972	11.081	3.98185	7.42206	7.94486	7.87406	7.51649	7.39318	10.0347	8.43974	7.44543	12.648	6.02653	8.82992	6.27668	3.90689	6.54535	7.39281	8.55574	5.0917	8.27333	8.70756	8.83752	9.42752	8.03562	9.38262	7.63227	8.65281	8.83384	8.48911	9.07999	7.86481	8.34385	9.41574	10.5638	11.119	9.76738	5.79681	4.12928	8.90328	7.32712	6.36613	9.2281	7.16601	8.91678	5.86295	9.56662	6.81121	8.74807	11.0579	5.75874	7.21723	6.01956	5.87529	11.6022	5.84298	6.30195	8.73362	8.99372	8.82962	4.65268	4.99773	9.1266	7.61267	5.49621	4.2555	5.83036	13.228	12.1795	11.5091	9.15439	12.9904	12.9294	8.97327	9.7165	4.3147	11.3341	12.2626	10.6857	10.6734	7.65607	12.2678	10.7698	8.15255	8.44298	10.6759	10.255	7.84643	7.3621	3.18587	11.1912	10.3962	11.8836	9.80772	9.48764	10.2519	2.76553	11.2965	8.10946	8.8702	10.2855	11.0425	12.3232	2.98185	9.59954	9.29944	7.67691	5.52669	8.76394	6.27237	9.3403	9.01262	6.83668	7.4545	4.90622	6.25223	7.69532	10.5443	8.64182	11.1819	10.0422	8.20663	2.50673	8.19832	7.99659	10.0667	7.60511	7.75825	6.44908	3.54844	9.70402	5.78898	9.46766	7.32823	9.16591	6.83415	10.3873	6.40941	10.466	9.39831	7.24508	6.30561	10.1468	7.92541	6.89118	7.04111	5.10515	7.51465	4.96809	8.15076	5.23496	5.1375	3.65308	8.56834	5.20353	3.66676	7.51412	6.93899	7.73606	10.724	6.51885	15.3365	4.49412	2.23266	5.19729	7.12717	4.08746	4.07039	6.13728	8.04166	8.69766	7.24222	7.21237	6.62582	6.9472	7.37001	7.97957	8.6756	6.91402	9.03484	3.16671	7.61137	5.30775	7.2891	4.05311	3.70044	9.94251	3.848	7.28077	9.48784	8.41743	9.65195	8.13825	9.52177	7.56986	8.97039	7.55612	9.17098	10.6773	5.1375	4.41954	8.19377	6.74819	7.52826	3.94892	5.73067	4.21723	5.67631	8.57743	6.98299	10.7568	10.8838	9.56434	8.33584	8.40301	2.96347	4.52356	10.5877	9.78545	6.79181	8.42825	9.50369	6.24131	7.30681	7.76222	7.19081	10.102	6.53294	8.38759	5.2817	7.72199	4.64962	6.57646	9.8867	7.00113	6.2384	5.50462	6.82528	4.43962	6.29094	3.73335	4.54844	5.68075	5.49287	8.2738	11.1792	7.15684	5.7252	10.3603	8.29232	7.6865	5.74555	7.49071	8.32598	4.91648	9.40088	6.67412	7.95594	9.10591	9.42851	10.9438	7.92856	10.1224	7.92077	5.38888	5.63154	9.49725	5.12102	7.09487	8.46434	11.3184	7.90574	9.96379	7.96092	8.89482	7.53138	6.78529	10.3387	6.06178	6.70736	8.25172	8.1461	9.14211	7.91827	8.84015	6.50779	3.47249	3.03562	6.40939	9.98811	7.71905	7.44874	7.18289	4.76022	7.67172	7.10852	6.33628	9.2396	9.13083	6.32373	5.15785	7.29554	6.34414	6.26115	9.50648	5.55152	6.66249	5.87283	4.36845	5.95942	8.8744	9.92932	6.39746	10.3693	11.9586	9.74382	5.17393	11.2454	9.84109	6.33991	5.62644	10.6966	7.179	8.5932	9.14695	10.4329	10.5443	5.55459	11.6383	8.06883	9.64043	4.01611	10.1677	5.78803	3.96347	7.27426	5.24587	7.21627	4.44626	3.53605	5.80467	6.12262	7.14109	4.95363	5.97471	7.11306	3.63227	6.72005	10.0052	6.75221	6.29646	5.76553	7.70238	10.6777	8.19782	11.1438	7.34163	9.13083	6.61176	9.89239	7.99779	8.15381	2.43296	7.60437	7.48301	8.32373	6.71287	3.48543	9.60852	5.10014	7.67525	7.97823	6.3477	5.22791	8.29938	8.81492	10.352	9.70278	8.91891	9.56396	5.98641	7.67789	9.4623	4.926	8.78555	5.04356	7.84148	3.6893	3.93546	4.60881	5.89239	7.64602	9.42962	8.6886	6.74147	2.72247	4.77497	8.78725	9.17894	9.40195	4.20945	3.44626	9.66729	9.99138	10.0201	10.3602	3.37851	5.05745	6.8716	6.77004	5.69766	7.45732	13.0392	2.45943	7.86542	6.17592	13.7806	9.8111	8.05356	6.25361	9.68001	5.89239	9.52475	8.19433	4.39232	10.4355	10.717	12.7084	10.0545	3.03562	6.9542	3.8679	6.41438	5.10059	6.39746	10.8856	6.90501	7.86233	6.71012	7.29462	11.2033	10.6811	3.85402	3.73633	6.92362	8.63905	6.54689	4.8679	4.59694	4.54844	10.3876	7.21656	4.78136	9.30993	8.11634	8.47695	11.4997	6.33271	8.29875	7.41109	8.89451	7.25456	7.11374	9.49566	8.34784	9.13263	8.5216	9.40386	8.8125	7.15571	5.10852	5.63807	9.36982	11.9178	9.2031	11.3297	4.92125	7.89118	8.15579	4.83289	4.30743	5.38888	7.67877	4.09592	8.53372	5.1375	4.853	9.49985	7.15418	6.00225	3.9542	9.71459	7.2114	5.89482	4.67807	8.45861	6.8197	15.1067	9.24769	10.2232	8.39275	3	8.75522	11.202	8.06663	3.98185	8.91506	9.57017	5.98868	3.20163	8.94222	7.28633	8.86202	3.07039	5.78136	6.84298	6.49506	6.08321	3.17948	9.88478	4.56682	9.34452	6.59833	4.33628	8.0917	8.15937	8.85175	7.98812	8.11374	7.79116	8.68335	7.66088	4.90098	4.74953	2.926	5.41278	10.1822	4.64159	5.88509	7.64818	7.50779	6.33807	7.94837	6.05961	7.13853	4.30012	12.1443	8.21631	6.90185	9.46988	9.67472	5.00899	8.55727	5.78398	4.00899	7.12619	6.43296	8.15634	6.84736	8.11091	10.2265	7.15785	8.17243	7.635	5.76288	8.67948	7.38629	6.97269	7.85153	5.02107	2.926	6.19574	9.20139	7.09276	7.75154	3.62059	6.13134	5.03562	10.1262	5.67487	5.15381	4.83794	6.11478	9.88874	7.20945	13.0886	6.18982	6.76686	10.6133	6.30561	10.1062	8.87958	7.96982	5.10852	4.89724	8.88325	7.8679	6.85175	6.08108	8.51705	8.24946	4.59096	5.79442	8.80896	6.90087	8.49625	12.2467	9.04621	3.73335	4.67839	7.56907	8.29737	8.90959	8.74509	5.17393	3.57289	3.33628	5.15785	2.58496	4.23266	8.93634	-1.32193	6.39575	8.2635	8.10381	3.12102	8.0493	4.99446	7.15873	8.41445	3.98185	7.28263	5.96809	5.01792	9.9571	7.77017	7.89845	6.41355	4.99095	7.18488	6.31017	6.38543	7.82464	3.93546	3.60978	4.95884	7.53386	6.66818	7.07361	7.78005	7.10014	7.00225	8.97957	11.6769	4.91169	8.77827	3.82569	4.87283	6.42291	7.26303	6.55765	5.13809	3.63227	6.1789	4.88715	3.36457	3.51096	4.24774	4.07039	6.33164	4.55459	6.53138	6.38888	8.04549	6.79139	4.18499	6.24799	3.15381	3.44626	4.12928	3	5.54895	4.91169	7.24678	9.15779	7.96867	7.04699	6.3911	4.43296	4.08433	6.06178	3.70044	4.96079	5.69488	4.98454	6.31288	9.28332	11.0056	5.76362	6.78889	5.01014	9.16213	9.53974	11.4695	4.92451	7.40223	3.44626	8.98357	8.31413	5.4822	8.71493	5.25172	5.34281	4.48954	4.80919	8.50893	7.84235	7.17991	7.24223	6.11061	7.27426	10.4489	8.74786	7.03487	6.38453	2.53605	8.22834	8.57992	3.58496	8.1462	11.2993	12.4691	6.6583	10.7156	9.00562	4.1472	5.16189	8.07093	9.80564	7.01969	6.6907	4.91064	8.88978	5.90541	11.4482	10.7884	9.46189	12.3307	10.9393	10.2424	4.61635	4.49224	9.44626	5.89966	7.52435	8.94222	9.34319	8.26444	9.83348	10.2919	7.76818	5.21723	9.53352	3.51096	8.47452	7.7773	3.46419	11.9081	7.2572	6.00346	8.68124	8.9209	6.88142	8.76146	8.38629	9.64205	8.78005	8.45965	5.30743	3.56071	4.73685	6.15381	10.3952	8.66747	8.96362	5.47897	6.7866	6.85674	5.12102	6.50278	5.44208	4.88264	7.08742	8.81602	10.6899	8.07735	6.91575	2.926	8.43921	6.12102	8.45368	6.85922	8.33985	5.37851	9.64638	10.1083	5.82782	10.8858	8.1153	7.4694	8.44452	9.51649	4.70598	7.08534	6.27556	1.848	7.65535	10.0004	9.22468	1	2.848	11.1839	6.12722	8.38629	5.69766	3.62059	5.45615	7.05094	4.07039	5.1416	7.74752	6.66534	2.74416	7.47654	5.40939	8.36594	8.69418	9.6471	6.90534	6.38198	7.01458	6.89912	9.69888	8.05637	9.57611	5.63807	9.72707	8.49065	7.99605	4.64386	10.1851	6.32553	6.25361	7.50779	5.64386	3.37851	6.04291	7.91229	8.50422	3.58496	7.10311	8.28355	8.39146	10.0447	9.45245	9.80896	7.9223	7.88692	6.76361	4.78136	3.82782	5.81942	5.52669	3.41954	3.7761	4.6685	5.50144	3.12102	4.59096	4.6837	5.7903	7.07253	2.94486	2.03562	4.01792	4.76022	4.98246	3.64386	3.6893	6.39917	8.07682	9.09223	11.5763	4	3.72247	6.33271	5.89776	7.40599	9.95725	7.32643	10.9974	4.4714	9.14089	12.0547	6.22304	5.25623	5.55121	11.2035	9.57788	10.052	13.5004	5.72247	6.48704	4.06178	11.9842	9.21723	4.66676	7.66747	8.28622	7.83036	5.74685	8.2252	9.22191	6.60288	9.91855	5.83289	6.8802	8.65928	8.62132	11.1537	6.58946	7.22786	6.56529	7.57894	8.59171	8.77285	11.2641	11.2825	11.7884	11.4401	9.9252	6.95652	10.7571	8.93384	4.61471	7.41024	10.3915	7.19771	8.35182	13.0828	8	9.6961	8.20543	11.1672	6.66534	9.79523	10.1333	7.42962	5.79442	8.67455	10.2495	6.44892	11.9766	8.37244	6.32733	5.42329	9.19708	7.10224	8.75757	9.30241	12.223	8.38198	11.331	8.58224	8.21723	8.75304	8.24961	8.74046	10.8055	7.99379	9.43505	7.18488	9.53899	13.1056	8.96982	13.1083	10.9773	6.11478	9.00899	7.56442	8.29044	7.63154	10.7761	10.6478	8.90377	13.5011	7.94427	13.7029	13.6574	10.0608	8.30261	8.98866	5.97499	9.81869	11.75	6.08321	10.9748	9.71995	7.07253	9.0728	14.3314	11.3434	10.934	6.54226	10.2275	8.40897	10.6424	6.63412	9.64725	11.1275	8.86017	9.71029	10.2882	10.0752	11.1489	12.0984	8.90599	6.10852	10.2629	6.47623	6.83862	9.94015	4.97269	8.98014	3.97126	10.9064	4.21129	8.42571	8.04603	10.015	7.11166	4.3147	9.79147	10.6168	3.45006	3.05311	4.76553	5.58929	10.0664	6.05325	10.0654	6.0268	8.46034	5.73476	8.35315	8.26491	3.94486	9.35248	4.20945	5.56377	4.90003	5.80993	4.28447	6.99322	3.57289	4.85784	4.20163	4.05311	6.72928	5.64386	6.15236	3.926	6.1918	3.45943	4.74731	5.78921	5.31305	4.16993	5.60053	6.30925	4.74416	7.35403	3.72103	7.58871	10.822	5.87033	7.48214	9.40893	7.89251	6.90105	7.1668	7.78774	8.75221	7.82018	7.81442	6.37686	6.46271	9.75956	8.91946	5.40599	9.33807	7.90629	5.61681	4.08746	9.31583	8.31651	10.9588	3.29278	8.9847	8.14364	8.20897	6.49982	4.73877	3.27798	4.18587	5.24533	7.75689	11.9383	7.28645	6.93527	9.05284	3.05311	7.51602	7.31496	7.16692	2.96347	5.21335	3.59694	10.0665	3.6893	5.02625	4.34185	9.05237	4.08933	6.15785	10.7334	4.80735	3.48543	4.59096	5.88509	6.92244	7.97109	6.09549	7.89379	6.99555	6.59694	6.92873	5.90708	5.03526	7.04111	8.6471	8.12205	12.5046	8.21495	8.09487	9.12179	9.15659	12.6664	9.69262	2.60881	5.81632	7.3906	6.07487	7.18785	9.43309	10.9462	4.87771	6.58646	4.57	6.6884	5.23163	4.47897	5.70598	5.8679	5.7866	7.2891	6.24793	8.14975	8.03287	7.12619	7.98299	2.56071	5.18113	6.26315	7.62059	3.56071	5.22905	5.73335	6.62936	7.66463	8.30287	7.41355	3.1375	3.91648	4.58025	4.25132	6.23681	6.62869	7.81297	8.59059	8.70079	7.75589	6.03755	8.85112	5.23266	6.00899	9.33603	9.2578	8.85191	7.02901	6.98755	6.49829	7.14568	7.37678	7.11478	9.35689	7.00338	9.92184	3.51096	10.3865	3.70044	8.86643	9.30264	3.44626	8.78419	6.58195	6.02459	8.69836	8.68018	3.01792	3.66564	9.79555	7.53829	4.29278	3.49825	6.75889	3.926	2.65535	2.76553	14.3891	9.60836	9.98456	4.11504	3.51096	4.16189	5.23649	10.1383	3.98185	9.48099	2.40599	4.61471	3.51096	7.2281	4.05311	6.77479	12.8878	9.18933	9.94017	9.97957	8.87302	6.18587	8.59467	9.63849	5.02512	6.98016	9.84141	7.96644	6.62927	7.76155	7.82488	10.0735	4.9542	6.61029	4.6039	8.10538	2.51096	9.35182	4.06178	5.5457	10.2656	7.44868	3.33628	3.32193	3.83794	8.98868	9.84991	11.5157	9.20605	9.72281	10.0529	8.90061	7.86419	10.0199	6.65821	7.91303	3.64386	9.30492	9.52154	2.8679	6.52513	8.63104	10.156	5.14506	5.31107	6.04658	3.8679	6.1375	7.62132	6.44626	5.62154	4.16189	6.93664	4.05797	5.18082	6.42626	7.22882	6.66676	8.41405	6.93664	3.79203	3	6.91289	6.4755	6.91049	6.63372	7.20555	9.35843	9.21602	9.71596	9.09355	4.76664	7.50462	4.32193	8.23649	6.2075	9.86279	9.47034	7.28077	7.49811	8.39663	9.08354	11.0376	6.25213	8.34474	5.56071	9.01903	7.54226	6.82023	7.40344	6.34258	8.62571	11.6883	7.68018	6.74819	6.65535	4.92125	8.97568	7.80074	8.71218	11.227	8.53761	7.52278	9.48225	8.60992	7.09064	9.54129	10.422	3.83794	4.91169	5.81762	8.60955	6.75889	8.80671	7.43659	8.90689	10.1724	4.78136	5.40895	1.26303	3.54844	7.60487	7.54689	6.18388	6.22882	8.23346	6.49268	6.02459	7.7807	7.935	6.60437	3	2.37851	7.56071	7.19377	4.07039	7.32553	4.40599	4.80735	3.92112	5.27426	4.37026	3.64386	5.56071	7.46107	6.51254	6.09381	6.63517	9.31877	8.79507	6.41423	8.00955	7.05745	8.74853	12.5683	10.2456	7.27984	10.6352	7.02791	4.99958	7.34961	11.3274	2.16993	12.7559	6.39746	6.1416	9.16867	8.61285	6.20536	10.5628	8.53853	7.86047	5.15381	7.2384	10.3887	9.75472	9.60529	9.67172	7.88882	9.38209	7.76218	3.70044	5.70515	10.8237	7.14332	9.41447	7.1334	9.83731	6.35755	8.52732	9.1334	4.37851	10.0509	3.89724	8.00787	9.05372	7.4982	8.65899	5.32193	7.20945	8.05472	7.93963	7.86851	9.87606	3.43296	6.12309	7.61859	7.78856	9.79523	9.30909	6.98413	7.23814	11.3431	12.5199	8.74315	13.0206	10.2021	6.01123	1.76553	4.18713	6.75889	10.7069	6.30925	9.01709	6.33985	6.34341	5.46271	10.469	5.47249	2.58496	6.39403	7.66859	8.92926	7.12102	10.3699	8.49996	6.76928	6.6686	8.69766	11.2573	10.3944	8.83384	7.80492	9.2855	10.2706	6.35931	3.27043	7.75288	8.85269	5.83036	7.60955	3.90689	6.40259	3.40599	4.07895	2.3505	7.20359	6.70847	4.53605	9.08852	7.50125	10.4521	9.09434	4.53605	9.45492	3.7866	5.46245	7.54226	9.43567	8.39275	9.05906	7.73539	8.68335	8.38951	6.1279	2.88989	6.29025	6.02201	5.16119	3.01792	6.69905	3.37851	7.19491	4.12102	6.36274	4.02383	2.94486	4.49182	5.33033	5.10497	5.85798	4.96529	9.19205	3.01792	6.46923	4.93738	3.50715	4.84192	5.87398	4.39488	7.53907	6.50779	5.65953	6.14457	7.20966	4.40599	7.73471	3.83794	6.41278	2.56071	5.74147	9.96578	7.75822	7.26585	9.23625	10.4518	8.26929	10.116	10.0926	6.99661	7.5932	8.67626	11.0882	10.2223	7.45995	8.37287	4.7866	9.66237	10.3989	9.54921	10.7317	9.69144	8.85237	8.48623	8.22462	10.6274	5.41278	10.0356	8.65821	7.07039	7.29921	6.71836	6.86294	8.92125	3.44626	13.2009	8.49203	11.4421	6.80219	7.17293	8.63662	6.53761	12.2604	8.81474	6.5995	8.24047	8.39103	9.54496	8.80478	11.4781	11.1842	10.5781	12.3521	7.35491	11.8821	7.78267	12.8052	7.77215	6.12516	6.18785	11.8311	11.4234	8.71184	11.4057	9.36698	11.9206	11.6541	4.07895	6.2854	7.40003	8	7.52356	7.30834	5.82018	8.94938	3.97126	4.44626	6.2075	7.75355	5.79181	4.36457	6.49327	6.59842	3.48543	10.0864	10.3033	4.27035	7.4363	8.45697	9.59842	8.48365	5.51404	3.7761	3.45943	9.37925	9.82209	9.25148	8.6934	9.79928	6.68336	7.4444	8.87437	11.3203	4.08746	8.00292	8.2384	6.88874	6.22497	8.52199	6.76207	4.09592	10.8154	8.09392	4.40599	10.0292	8.83637	4.78059	9.32755	6.49346	9.18665	9.98589	8.03765	10.5911	7.3505	10.6006	7.81162	5.27683	4.54226	5.5529	6.41593	6.80682	11.2966	7.14975	6.85175	4.71494	1.88753	3.29278	9.74012	8.31163	8.97748	6.14364	7.05311	11.6514	6.94134	7.94017	4.40599	5.23219	10.3082	4.51007	8.58045	4.91209	7.63154	7.57818	8.32463	6.93073	11.3175	6.64818	8.34607	6.25361	4.03562	4.48543	5.8802	3.27798	3.24793	3.67807	3.64386	7.82273	7.77281	3.58496	7.52826	3.81762	6.59544	6.61912	6.83415	6.69209	8.09698	5.32553	10.0098	9.02375	10.9922	7.7879	5.31832	5.07468	11.6757	8.22786	4.7408	10.3735	5.53787	8.56953	10.2916	3.62059	9.50005	10.0995	9.33371	3.26303	5.33156	2.97756	3.8131	4.06547	3.96414	11.078	3.16993	6.14975	5.87036	9.2146	7.37327	6.59991	8.08375	6.09875	9.29282	9.51412	9.49535	8.83542	10.8384	4.50321	3.49825	5.1967	7.03927	7.93605	1.926	9.8165	4.01473	2.63227	5.81762	4.39917	10.542	6.4545	5.64962	2.76553	11.1042	5.40599	11.9888	12.3312	7.39179	8.40003	7.68859	9.06313	5.90448	4.18587	3.70634	4.97181	5.48864	6.04221	7.67384	8.70183	6.47384	3.58496	4.39917	10.6046	8.96397	9.82646	5.81795	10.0797	8.56605	7.99605	10.6239	5.84046	6.82146	9.13366	7.49265	10.2781	10.6282	5.17947	7.12412	2.926	5.10752	6.63036	7.74349	9.04225	3.52356	5.1416	7.54303	3.01792	10.1714	7.44874	10.3475	7.60802	5.48532	7.38984	7.39746	7.18884	9.50184	6.1334	7.6279	7.82528	7.54303	10.5454	10.549	10.9291	8.8759	7.37851	7.20261	5.41616	11.8704	7.60066	8.40557	9.88615	12.1228	5.76553	10.997	6.77538	5.01386	7.23458	3.87774	10.3009	10.098	8.31526	8.93138	9.22673	9.21178	7.871	5.93558	7.99774	11.4781	9.41193	8.7785	6.81506	6.95884	8.30058	8.76686	4.47126	6.1476	12.6658	6.77083	6.18785	6.79701	4.064	5.0226	4.53605	6.43962	6.69627	3.20163	3.76629	1.76553	10.5457	7.33092	6.59694	7.41109	7.43859	13.8496	8.09721	7.64882	8.57781	3.36457	9.5157	9.74265	9.64079	7.7211	6.48364	10.055	5.40259	5.1416	14.8779	8.20182	8.99605	6.80997	8.80238	9.89603	4.45286	10.4569	9.78839	12.4601	10.0515	3.01792	10.1544	11.7996	5.2854	4.853	2.10434	10.1272	11.1631	6.84025	5.55492	6.00899	9.19402	2.88753	6.29829	3.44626	7.4822	4.52982	6.50144	6.13438	7.99016	7.95768	4	5.92837	3.94486	2.60881	9.4187	7.51649	3.56071	7.00655	6.53916	4.466	4.17697	3.41954	6.53605	4.5959	3.76553	3.19616	6.45711	6.15122	7.2317	5.65053	3.74416	3.85798	7.17792	3.08746	4.16189	3.24793	5.12108	5.39752	4.22214	3.45943	4.27053	6.22882	5.95218	4.10434	3.56071	2.26303	4	6.20359	2.67807	6.21529	2.96347	8.30275	3.30743	5.31107	5.34108	6.49825	5.6865	10.0392	8.60659	5.0917	9.43252	11.4529	4.84298	7.44128	6.63081	3.53605	8.08229	5.98583	6.43296	11.4483	7.88719	4.98641	6.49506	7.94473	7.79377	8.89905	11.0135	8.60345	4.02669	7.84361	9.84925	9.4557	7.67948	8.70661	4.83557	9.44025	13.1677	3.43296	4.62644	7.6125	8.62352	4.84298	6.10852	11.6163	5.31071	6.85175	7.83099	7.5113	7.52435	7.47199	7.87774	8.80036	5.97269	6.25733	7.45039	7.39746	7.42459	8.23697	9.14901	8.16448	4.93284	3.82782	3.56071	6.32421	4.84298	10.1611	5.45705	5.57365	5.12102	8.00113	8.6424	6.14259	9.31424	10.4347	8.97728	7.13237	5.26435	9.52138	9.01318	8.61618	6.83808	10.5535	8.28817	8.81955	9.08135	9.38414	9.29508	8.28817	8.17024	3.71723	9.47492	8.75054	3.40599	8.41092	9.89194	8.06985	5.0552	9.78758	6.70874	8.75255	10.6185	4	6.28368	11.2407	5.25716	7.97676	5.51412	9.92881	9.35931	10.237	8.84329	8.34083	8.19918	10.459	10.3119	9.06156	9.50879	10.5833	8.42469	9.71268	6.16591	9.64551	9.78627	6.28158	7.57516	10.8957	10.108	9.93585	1.88753	9.7046	9.7492	7.53605	10.6175	8.06946	14.0013	10.4978	7.17293	8.01106	8.32463	9.21602	8.8009	7.04985	9.55478	8.38672	10.4656	7.79116	8.35508	9.69122	9.01764	11.7271	8.56453	3.36457	2.848	5.4363	6.66249	6.20555	10.1335	11.3451	3.36457	6.96347	8.73911	9.81618	3.9593	10.3755	8.90206	7.16892	10.1509	9.13289	10.4438	1.07039	6.51885	10.6688	6.57894	4.64962	5.52356	9.44729	9.40184	8.70977	4.05515	5.63227	8.35287	7.88527	7.76222	8.31696	8.91648	8.16792	6.03562	4.22988	8.70321	6.34696	7.18638	8.2872	6.20359	8.97241	6.29646	7.47536	6.72656	10.8536	1.58496	10.2177	6.54071	4.47249	5.90929	2.63227	3.43296	10.0753	9.85431	6.66107	7.61905	7.60955	7.67186	5.84543	9.05811	9.02042	5.0045	6.95759	4.78966	8.18636	9.62626	6.85425	6.48543	7.24888	7.23266	11.3187	9.41933	8.29967	8.9245	9.05447	5.74129	6.89845	8.17991	9.46618	7.6388	6.94134	8.07575	9.67502	10.0004	9.30806	6.82787	4.63961	2	8.36798	9.42315	7.39092	8.70982	5.11686	4.46749	6.30195	8.51017	7.16554	1.32193	4.91648	7.87253	3.90689	5.70185	3.26303	9.48328	4.94615	6.15785	5.04002	10.4097	6.54689	1.76553	4.4139	5.12516	3.30743	8.13968	6.37957	10.4349	4.94892	7.99209	7.5947	6.98868	2.10434	7.68894	6.31288	6.61241	6.40814	6.34692	4.595	5.02902	6.43553	5.8802	4.98185	4.6837	4.58496	9.32351	5.89008	7.32817	3.79701	4.18587	6.89966	6.15308	5.71186	4.7903	6.5745	5.38543	9.82337	8.0864	7.45944	8.99294	8.06137	6.20945	5.19139	7.29737	6.97499	4.08746	5.63742	5.35755	6.13955	4.02088	3.47249	4.02916	10.9284	3.80735	9.78774	9.55899	7.62644	10.8822	7.72579	9.32103	7.45615	6.31191	4.95006	8.80768	9.76271	8.55041	7.13853	9.40693	8.27006	5.07039	9.3981	9.68071	7.283	7.0917	10.1917	6.29462	8.45245	2.96347	7.808	8.66195	6.07949	10.8237	9.52146	9.06686	4.52982	3.75489	3.40599	9.53547	5.41616	7.48301	8.42665	5.87036	8.26081	4.01792	9.4292	5.95181	6.92955	7.78267	10.3316	7.04658	5.55152	2.76553	7.60696	7.35065	4.59096	10.6437	4.73335	6.89845	7.93251	8.46212	11.3196	1.67807	3.67807	3.79477	4.97407	5.68692	5.6979	8.7624	9.85705	7.25644	4.90959	7.22593	6.78398	9.12748	7.65033	7.5896	6.25783	3.29278	8.70598	7.24127	9.91752	3.1375	3.93546	9.31492	6.31832	8.59955	8.41701	8.42877	10.5804	8.54574	7.83731	7.33539	8.67325	7.49745	10.5411	4.61471	4.96787	8.07842	1.72247	5.20945	6.89603	10.3323	10.6627	6.01123	10.91	3.65189	6.00734	7.31379	8.35491	8.81966	8.22545	9.55267	5.51412	6.73087	3.36952	2.53605	8.57213	10.9967	8.27756	4.85798	9.12516	3.97269	6.79961	5.28184	6.1545	5.1416	4.37744	8.9845	5.00899	8.98527	7.12309	3.51096	3.96347	5.33628	6.9507	8.09381	6.92719	5.87823	11.0179	4.51728	7.84109	7.37856	6.19967	5.22738	5.54389	7.04658	3.85798	8.98412	5.68121	8.82941	7.88325	4.83891	3.27798	10.1775	8.05614	6.51975	11.436	8.21613	9.34407	9.55497	6.61618	7.86975	9.80977	3.74416	10.4364	5.33985	8.39431	6.06338	8.39874	9.77769	7.51281	7.8586	6.04002	10.0856	3.21723	5.87036	4.60288	9.12516	7.63808	6.4603	6.77071	6.65535	9.63427	6.86295	10.432	9.2884	7.18552	4.26303	4.24665	11.1552	11.1595	10.8539	10.3458	7.05526	7.20073	9.35913	7.04002	8.65141	8.38974	7.23936	2.88937	7.56373	5.50474	5.55766	8.65323	8.83085	8.02126	7.71836	6.16792	8.54342	9.85922	10.197	9.07012	4.70044	3.8679	7.50064	8.57289	8.68014	8.95303	6.99654	5.46923	3.49825	10.5882	10.4601	8.73573	6.7761	10.1912	8.87498	8.93458	7.47492	6.69766	7.0045	8.99181	5.20945	4.88594	4.30743	8.91707	7.9384	8.05907	5.28921	4.6837	9.76901	8.95971	8.20977	11.0099	3.71149	5.05311	6.8392	5.12813	3.76641	3.72236	7.85943	5.84594	6.43437	15.4996	8.61655	5.69766	14.4098	11.0903	7.19081	8.18368	14.8844	13.8123	6.09381	4.62704	10.2093	4.66443	4.1375	3.81762	4.42512	6.63788	7.88081	6.65617	6.90207	11.073	4.45286	3.88753	4.30012	6.6453	5.9789	6.06178	4.25072	5.97153	9.45907	6.95503	4.20542	8.6703	6.38888	6.65392	5.92837	7.49825	7.27375	5.36784	9.15456	8.18834	6.1127	4.88753	6.9453	4.21723	7.14057	4.34343	7.74742	8.88862	9.18857	4.91875	7.83226	9.05961	2.48543	2.3505	5.76288	7.27597	8.00665	9.99126	12.5072	9.44659	8.49742	10.7095	9.67995	9.29067	9.55132	10.3335	9.52415	9.03315	9.55641	8.99915	10.3431	9.87139	7.85338	11.0799	10.6041	10.1355	12.4977	12.518	13.7192	8.48425	12.1729	13.5074	11.4498	9.17397	12.3663	13.4288	9.8971	13.5865	11.196	13.6776	10.1895	11.87	7.34811	8.89809	9.03452	7.97985	9.20212	8.65247	9.731	8.60885	11.8884	10.4645	10.1476	4.12928	6.90204	10.3929	6.52199	7.82473	6.1639	9.61363	5.60881	4.74416	6.74416	10.4131	8.74005	6.55214	9.30841	4.2284	7.29268	6.61912	7.26302	6.36567	5.9849	5.83026	3.85798	7.7746	9.35337	8.68138	6.15583	5.95825	9.729	4.74753	3.7866	8.79645	6.1342	9.34651	8.12722	9.15962	7.18289	6.97269	1.1375	6.75284	6.74819	8.61397	8.73804	8.89542	10.7025	9.33896	6.84298	3.08746	8.00169	9.84392	7.41532	6.10014	4.03562	4.84487	7.01652	7.87832	10.0171	5.25323	4.87283	11.9303	8.92244	8.96203	7.72042	3.98185	2.82782	3.01792	3.53605	4.73335	8.67219	8.56036	8.01569	4.88264	6.25375	9.52824	10.9206	7.83415	6.98071	9.93826	8.22058	6.8505	7.83885	3.95272	4.40242	6.71015	8.15182	8.84042	9.27737	8.0493	3.49825	4.80735	8.72815	7.11998	8.19525	7.07039	10.7257	6.58646	8.35226	8.50069	6.25025	6.76121	4.36486	7.98222	7.41151	4.88413	2.40599	5.30603	7.07361	4.69488	2.60881	5.71537	4.32912	6.11852	7.69627	6.55682	3.57289	5.88573	4.73782	5.8256	5.64566	8.31967	5.53916	5.26303	6.16993	7.39537	9.7766	7.16088	5.60157	4.57289	4.64974	5.95559	7.33896	4.65816	7.58346	9.63967	9.99624	6.93577	3	7.37678	6.11283	8.04221	7.05961	6.69349	2.40599	8.34296	7.50148	9.74635	6.50686	10.7318	6.42659	6.26604	8.14873	3.03562	4.98185	8.72283	6.54535	7.74886	5.88509	9.73826	7.6872	2.43296	6.62659	6.53605	6.82018	5.57528	8.35931	7.14354	11.5352	7.04767	7.11478	3.08746	8.39754	8.07061	7.37069	7.38111	8.22689	7.63807	8.57969	8.56643	11.9199	8.6812	6.57894	6.85549	7.14466	2.51096	5.54226	5.80219	11.3058	8.07895	5.90448	7.25159	7.08108	5.22482	4.61139	4.3505	5.853	8.12712	4.30743	4.97243	10.5054	6.58946	9.69982	10.4079	9.36413	5.3266	9.79198	7.35091	7.40259	6.01123	9.6299	8.30813	5.31834	5.25927	3.96347	3.51096	5.34708	7.52591	6.76421	7.97152	3.28644	12.1642	12.5518	5.85447	11.381	6.36807	7.12722	9.22479	7.22689	7.43129	5.51096	6.18388	10.1812	8.67136	9.27356	8.04712	6.8679	6.95935	5.91796	3.03562	9.47492	6.54395	7.19329	9.36938	8.67761	9.6893	8.99887	5.23681	5.75301	8.25084	5.62644	7.92362	7.08905	4.74953	3.51096	5.1127	6.08108	7.01211	8.05474	10.3158	3.62059	5.20945	7.57289	3.74416	10.716	3.32193	6.14568	7.31741	6.60262	1.848	4.45286	4.16189	8.40253	7.87467	7.33092	10.3421	6.66534	6.47249	5.59395	2.48543	7.22497	5.65914	2.72247	3.848	7.72247	2.07039	4.42166	8.52982	6.87164	6.2555	8.32977	8.71425	8.12897	7.43546	7.90398	4.56682	6.57289	4.13816	12.3737	9.92511	7.05934	6.74819	4.80122	6.76288	6.89724	10.249	7.32012	7.49105	7.14265	11.3547	9.50859	8.79587	7.0864	4.37156	9.7039	6.44791	9.6837	7.6865	4.14568	9.52524	6.47123	10.1434	4.62059	8.82941	8.62791	10.209	4.18587	3.10981	6.86855	7.15886	6.99095	7.59395	5.89239	6.93428	8.10171	7.61719	5.98868	7.56119	10.3192	7.1467	8.50024	9.20163	7.9472	6.07905	8.67742	8.41936	7.53761	3.90689	5.28853	7.41954	4.37156	8.17742	5.67243	7.73877	7.52278	8.71768	9.16264	9.35469	8.51885	4.00899	5.98641	8.86851	9.95614	9.03122	8.45882	3.20163	8.59122	5.05745	8.19279	10.6017	11.0245	8.5744	2.37851	10.7853	10.4577	7.34114	10.1888	11.0406	9.28123	9.6664	4.27053	8.67048	8.41585	9.67684	7.45943	9.507	9.57365	6.13545	10.6241	7.72588	6.46901	4.39917	7.35186	11.4587	4.49825	9.51112	6.57894	3.52356	4.50462	6.64818	4.24793	9.03954	10.1169	4.89239	10.5688	8.81378	8.89239	6.03947	8.74651	7.33896	8.89603	7.97097	6.65185	6.73471	3.23266	8.60511	4.85622	4.83794	7.40889	8.49775	9.352	7.0994	6.29231	8.24174	9.6532	6.1427	8.6575	9.108	3.65535	3.58496	6.28725	14.4989	7.01598	12.6028	5.45229	3.89724	7.3837	5.18384	6.64743	9.25408	2.65535	8.54071	9.06286	10.0434	7.76553	5.19185	6.50462	7.31651	11.042	8.25361	6.8936	6.37156	7.02055	8.55267	3.44626	7.3906	7.95084	3.49825	3.1375	8.81719	7.8189	7.6858	10.1037	7.79792	4.88753	5.62936	6.04489	8.7519	7.78986	6.67101	11.0457	9.98487	8.73048	9.72707	9.60159	9.51195	5.0268	8.62534	7.78782	10.0592	12.6271	8.50419	7.03411	9.03864	4.22497	3.56071	9.34119	9.33561	10.5632	8.89633	7.9111	11.0524	10.839	9.64476	7.82018	9.96188	13.7673	5.88394	6.24982	9.12024	11.1465	10.016	4.26303	8.65133	4.24793	7.68694	8.2677	7.13237	8.00187	4.6893	6.74687	4.257	3.99368	8.47776	3.45943	3.53605	6.37831	8.48683	6.08746	3.89724	6.39746	3.24785	4.54207	7.54767	7.55995	6.42962	5.20642	4.89907	5.94486	3.12102	6.63952	6.57592	4.71269	3.95465	6.63081	3.1375	2.926	5.1334	2.848	7.23745	4.1516	7.41785	6.00675	1.96347	5.15785	5.73606	7.02217	6.96539	4.6171	4.52088	5.03304	3.18587	5.848	7.35138	11.7655	11.8011	8.82671	8.34651	8.24768	4.74953	6.56682	5.40939	8.6865	4.64386	9.80381	8.30012	10.0583	5.48543	6.2854	8.64133	10.4925	4.18587	4.59096	10.4328	6.05311	9.45206	9.88321	6.57894	6.81506	7.39575	10.0928	8.17093	8.87067	6.06609	4.88719	5.91648	6.69627	2.90689	10.0058	6.67384	8.41064	5.67243	5.1416	10.6392	9.66898	7.39922	6.04523	7.26959	4.91648	4.24031	5.90929	3.75489	5.60881	6.22414	10.7563	6.89086	8.01458	7.88422	9.70784	6.78529	6.33879	5.21335	3.63589	7.12516	9.19691	6.24982	7.58496	10.2979	6.33985	6.7866	3.97222	8.26913	6.04803	3.87774	7.97499	9.88362	3.99371	6.33092	8.8759	11.3062	2.98185	10.5112	8.32635	9.61875	3.96347	4.2555	11.2776	6.61765	4.56071	6.50499	5.39917	3.43296	6.84549	7.8759	11.1338	5.04439	3.65535	7.02023	6.1375	4.33568	5.96116	7.10119	3.60881	5.01346	5.36807	2.94486	4.3505	4.30322	4.96809	5.60288	6.49825	5.33699	5.63227	3.89724	6.7046	9.73318	9.25077	8.39446	2.98185	3.40599	4.39232	3.43296	7.76752	10.0077	6.88509	9.13482	10.3008	7.48909	4.70044	4.20257	4.72792	8.19279	7.2075	3.52356	9.72247	8.10894	6.48059	5.67525	9.43421	8.89148	10.3163	5.93074	4.01792	4.43838	4.04458	7.28448	6.04439	4.49825	5.07039	6.81762	7.59021	7.52458	10.0364	2.08496	6.36457	6.04019	1.848	6.23074	4.99095	4.45286	3.05311	5.96056	6.80349	6.78921	4.62644	4.10434	12.5928	13.0389	14.4048	10.2875	8.72448	8.72921	9.8051	8.61336	9.16038	9.25621	8.84046	9.3225	6.59395	5.73038	4.50449	8.09769	4.07039	5.82818	6.95267	8.09381	3.20333	7.18785	8.1334	10.3681	7.24381	7.32553	6.96463	7.25927	6.64458	12.3107	7.94661	7.21529	10.6218	7.98356	10.9848	6.30553	6.40939	6.50303	6.65964	5.26679	4.67359	6.07468	5.63571	3.1375	4.24031	7.79445	9.68212	9.10686	10.3572	1.80735	5.29646	7.8656	9.54959	9.13725	6.42709	8.96405	12.7922	8.24895	10.1331	11.6482	6.02901	9.35072	3.27798	4.81423	8.29462	8.14064	3.53605	3.1995	2.3505	4.16189	4.38499	3.76553	3.85798	5.04876	2.51096	5.25927	4.12928	6.8189	6.81762	3.3505	5.97499	5.58796	7.48784	2.80024	4.36535	8.27705	9.53047	4.56071	5.59992	5.76288	5.42291	7.53993	7.3156	6.38543	6.2724	5.6893	9.9659	6.83316	3.16993	7.79442	8.86251	7.1639	4.22497	7.29	8.4814	9.74109	8.66585	9.2148	7.29737	3.57289	8.57205	6.22823	6.49185	8.49466	9.51175	6.78267	7.07895	3.62059	2.37851	7.07575	9.18908	6.55305	2.45943	9.70789	4.31062	14.1378	7.09487	9.05533	8.70044	6.43129	10.1964	7.01309	2.07243	5.36807	6.98115	6.01021	9.60388	5.55766	7.19279	6.63662	8.27592	7.60976	4.63227	4.03562	8.43093	9.44894	6.75355	11.2042	5.5338	8.81986	6.17792	5.24031	6.44956	10.2653	9.07788	7.88448	8.65706	10.6291	4.04439	3.03562	4.45286	10.3211	5.51388	8.95158	9.66605	8.49553	7.46117	3.32193	7.14466	11.0973	8.20555	3.60881	7.41532	9.02577	7.62863	7.04876	1.96347	9.16853	7.54844	4.76022	5.99322	4.62059	6.16993	9.13468	9.0829	7.53638	7.38024	6.59246	7.36019	9.81826	6.46271	4.5964	4.05739	6.91528	6.11478	3.56071	6.55152	9.16993	12.9621	4.47249	4.80735	7.36194	7.56636	6.2817	7.93907	7.802	6.06609	5.18982	5.85798	4.29278	6.11711	5.66391	5.17393	6.49506	8.29692	6.99724	8.50759	6.17991	4.96347	5.9174	3.44626	3.32193	9.22429	8.55023	8.05063	10.1713	7.55563	6.9542	9.93782	8.82647	8.0493	8.10287	3.39232	7.89905	7.50938	3.89367	2.21313	11.8514	1.76553	6.3345	4.60603	4.3505	6.37156	9.86666	5.76288	8.76696	8.55949	11.729	10.3822	8.63807	7.10224	4.82782	5.51471	6.59246	2.8679	8.03232	4.93074	4.73877	7.88996	9.70556	5.30743	3.36457	3.69034	3.39232	4.0268	8.18896	7.64331	6.92481	7.19124	5.38543	3.43296	3.08746	4.55599	7.04767	7.09796	6.41109	5.57894	6.36982	5.52669	9.6858	9.91424	6.91648	8.16792	6.2724	7.27891	7.99505	10.2992	5.59991	5.85955	7.33181	11.6916	7.15482	10.9901	10.1342	5.8702	4.39232	3.24793	4.2854	3.96705	4.52525	11.7589	8.60622	8.14492	10.1297	8.11225	4.39232	8.95446	6.33628	8.8189	8.31334	9.25747	14.491	10.2507	5.30652	10.4876	5.70598	4.27329	8.44085	11.21	7.02326	8.59507	7.58671	8.51728	9.3222	8.99292	12.6284	9.55113	7.28448	7.89482	8.73606	7.0864	9.53799	9.59582	6.71959	8.60066	7.94603	6.24222	8.41954	6.20163	10.1804	10.3978	5.06273	5.25117	9.82845	11.0673	4.50214	3.90689	6.52199	8.0542	11.5507	6.87283	10.6438	11.5694	7.78986	8.93696	7.8189	10.3008	9.32057	4.24793	1.96347	7.6453	6.45286	12.0841	9.25833	2.82782	7.6453	9.17268	10.0817	6.76022	11.891	4.71699	10.1572	8.69139	8.64629	5.91169	7.97269	4.22493	10.1047	7.73106	7.38948	7.01681	7.44543	9.14338	8.66929	9.4132	2.65535	6.97842	11.7616	9.84896	9.70675	8.0917	11.9303	8.7983	4.24944	7.96347	10.5602	8.23984	9.14491	8.80076	7.86604	10.3461	8.74447	7.66845	7.07575	10.2823	6.74953	8.43921	5.66552	5.23289	5.14625	8.11842	4.93074	8.00225	9.16537	6.5157	8.28401	7.99887	6.79572	7.57365	6.21529	9.33565	10.0558	4.90085	7.25927	5.81109	5.73606	4.46636	9.0983	4.75067	3.98035	5.36107	11.0974	9.73674	5.15832	6.24313	5.4627	9.31651	7.40259	8.04494	5.73335	4.38543	6.15014	5.37156	4.44592	7.30378	5.62183	3.63227	4.48543	4.14568	3.69882	5.74329	7.42038	4.52356	6.43129	7.81378	6.26178	5.02237	5.5867	4.39232	4.4262	9.46025	5.06178	7.11686	9.78643	6.88387	9.76967	3.56071	5.8505	4.71699	5.4363	4.61471	8.37634	6.37504	4.54226	5.19377	8.18636	4.90689	1.26303	3.6893	3.58496	5.19904	3.7761	2.82782	4.60288	8.32081	3.49825	5.29646	5.29646	10.2216	5.57289	4.16189	5.27053	6.3147	6.07039	9.35614	7.20848	5.37504	9.09935	4.27699	6.10082	3.24793	7.75889	7.26866	9.20335	10.3833	4.54499	10.1875	7.95303	12.7399	7.24413	7.14708	11.4161	4.69191	8.77512	8.31877	6.33807	6.50144	8.17343	5.8679	8.09856	6.41539	5.71699	10.6966	6.84549	4.04718	7.20653	5.86103	4.63227	6.83668	10.1128	4.7211	1.848	4.47008	4.45286	4.16993	6.7006	2.26303	4.80735	5.56377	6.9538	4.43919	5.35755	6.32302	5.49296	4.72792	8.64674	3.79701	5.06178	6.06393	3.46855	8.73725	9.17368	4.87616	3.52356	2.20163	8.0864	5.21573	6.10852	5.55203	4.05329	11.3425	3.49825	9.47465	7.01123	8.88619	5.93546	7.58346	10.6489	5.7866	5.02237	3.73335	11.2255	6.29646	7.77048	9.13366	9.54752	3.56071	8.32995	8.92778	7.19948	6.56224	8.12435	8.38931	8.97097	8.6797	6.25927	6.74012	8.07253	6.69209	11.359	9.10728	9.59842	8.10276	8.01092	7.10434	11.2524	10.5695	5.1334	3.10434	4.9542	6.69488	7.90763	7.04767	3.94486	10.213	10.8619	9.19279	9.25904	8.20077	7.31922	9.25352	9.53974	7.48462	9.91004	7.39146	8.61912	8.34474	11.1577	7.42543	7.97613	12.5489	9.23907	9.38223	9.31311	7.86295	7.42794	5.73827	2.10434	8.52278	8.38629	8.28238	9.07012	9.1298	6.47966	6.32012	5.54047	3.9542	6.24222	6.61324	6.64097	7.86851	2.67807	7.96925	4.93074	4.93074	3.63227	7.18488	8.88089	4.16343	10.9052	7.51451	7.21335	9.02929	10.1929	10.6212	5.14365	5.28833	6.73739	10.6529	6.54226	8.47776	2.40599	11.7469	11.603	11.149	11.9211	9.33405	7.54535	9.83305	4.19377	6.06178	10.2843	6.26579	10.8036	4.67243	11.5067	9.6541	8.07895	14.8449	13.3964	7.51137	5.42962	6.90887	6.65392	6.7502	8.29608	10.6413	6.6851	11.6247	8.45533	7.40248	7.2817	6.44128	3.18587	3.3505	5.99095	6.54689	4.83289	4.70815	6.16993	9.95172	9.35821	3.99095	3.58496	10.1838	10.3476	9.54747	9.23506	6.94002	6.64097	8.89724	4.82957	6.95536	10.2086	15.573	15.9118	7.46434	8.47492	6.02338	6.59383	9.45239	8.96339	4.03562	8.26316	3.10434	7.43796	8.40618	7.21887	6.55678	7.75288	6.71149	8.02292	3.45943	2.45943	7.85425	4.7761	11.6963	12.9401	4.67083	3.65535	8.59694	7.39727	6.76818	3.89724	5.72792	11.4867	3.43296	9.33606	9.67313	8.25833	8.60251	7.01517	8.15532	8.01737	7.71081	8.66132	10.1555	6.85089	9.31606	6.86171	8.01418	9.15275	9.11244	8.39832	7.95646	9.78692	9.75939	11.9781	8.22497	9.17018	7.37546	7.81733	5.64097	9.99633	7.59012	3.79958	9.49985	7.98812	4.57894	8.9571	4.52982	6.66249	7.34074	5.46817	8.63807	7.98299	11.8125	4.86562	4.66968	3.12102	9.01117	4.16189	11.507	8.62594	5.33032	4.96347	3.98185	6.81017	4.15381	5.58635	5.38344	4.18587	8.56825	9.54612	9.5988	4.52356	10.1293	6.80607	5.08746	3	5.9542	7.95879	3.43296	6.80549	12.0959	7.33886	3.70224	10.5792	5.96578	9.56301	6.35755	7.67101	12.3881	6.05675	8.75742	9.93639	7.56125	6.57718	9.69749	9.19451	3.70044	5.88509	7.99266	6.6837	3.47249	4.01792	7.26679	10.1294	3.7761	6.47249	5.62936	5.5785	5.71699	3.16993	1.72247	6.46271	3.7761	2.37851	7.50819	8.55323	8.44667	7.41118	7.56834	3.03562	10.4864	2.3505	5.40599	5.87774	4.51728	3	7.57496	5.67243	2.32193	3.54844	6.19967	4.848	5.45943	3.73335	6.43445	6.2114	7.11166	5.10434	6.77083	6.79961	6.59544	7.22786	5.74416	10.1921	8.75622	8.04275	7.2854	8.1236	8.85827	7.01235	4.47897	10.6208	9.31379	5.50779	9.6664	4.00899	15.0426	14.8917	14.3193	11.7475	12.4207	5.71585	10.0274	12.7541	6.78398	13.9484	7.05202	12.272	10.2199	9.89786	7.54148	13.51	14.1166	11.3256	7.48462	14.3705	14.3261	13.4937	9.99841	7.87924	13.512	12.1175	8.36063	13.5479	12.4771	5.8635	4.89695	9.00422	7.86357	8.90117	8.02625	8.97801	9.27822	7.71916	5.94658	2.3505	13.6192	6.79051	1.53605	10.2661	11.5384	7.81506	3.26303	1.80735	5.1819	9.3374	8.35081	8.23496	5.2211	10.9077	12.6948	13.2057	6.72383	11.8401	11.2545	4.30474	8.12487	8.23583	10.3404	7.06501	5.80851	9.31628	8.96698	3.32193	4.80735	9.17168	7.77533	6.60932	4.93591	5.12752	3.63227	6.95875	10.1033	10.4724	14.3988	14.4279	10.6127	2.65535	6.82909	12.7829	10.9762	11.3117	3.24793	11.1486	12.0014	7.01792	11.0135	10.5527	10.7411	9.05357	9.91663	11.1419	12.9278	9.98321	10.0359	11.2864	10.7675	9.13101	7.87958	6.16792	5.73877	5.97957	6.12708	6.77347	5.926	10.7857	6.01123	4.35423	3.40026	4.69319	4.41278	5.52669	5.32912	6.51885	6.56834	6.68089	4.18587	2.3505	7.12825	3.82782	7.30076	5.70636	4.40099	4.26303	5.85549	5.91886	5.97269	4.54226	6.85549	4.07039	6.4363	5.92362	4.90291	2.58496	6.76686	3.08746	2.2831	3.94722	6.47001	8.26913	7.85985	10.4753	6.60733	9.39227	6.04908	3.37851	8.11737	6.83794	7.52591	6.45943	10.2032	7.96791	6.66054	8.43003	8.9472	7.89785	5.2891	4.75622	4.97433	7.49426	4.05217	5.59248	3.33628	5.7114	5.44944	3.05311	3.94437	2.89682	6.70696	7.94486	8.61029	8.09883	5.55242	6.3733	3.18587	6.82146	4.51202	10.3462	3.24793	3.30743	3.32193	10.5734	11.9471	10.6596	6.1334	5.40259	3.57289	9.82146	4.15814	9.03562	8.27984	3.53605	4.17379	2.96347	7.66598	7.05927	7.27185	5.84298	5.71425	5.6865	12.9989	12.7752	10.0124	12.0716	4.22271	8.72764	9.56605	9.17622	9.45718	8.45368	5.59395	9.34912	4.39232	11.9001	9.0208	14.0829	9.98404	9.24198	8.24728	4.20163	5.0917	6.59694	6.33628	6.73606	8.59096	7.82337	11.6217	9.96751	10.0053	4.84456	10.1278	8.65743	8.83043	5.45615	3.83794	6.75622	6.38716	6.18982	5.32193	7.20261	5.57557	1.88753	2.27051	6.90527	5.70598	6.06587	3.18587	6.28355	2.79173	2.03562	2.37851	7.6014	8.51152	8.42479	6.22497	7.77067	9.33733	3.82782	7.17393	4.75489	2.67807	3.33628	8.14619	4.2854	9.62278	12.4358	9.76603	3.36457	5.86047	10.637	10.7997	4.91648	7.52278	6.97137	6.44808	7.85739	11.347	12.3274	5.85798	5.71699	10.0342	9.51609	6.94369	7.51975	8.48744	4.74788	8.94837	7.51096	10.6694	8.82941	2.88753	7.42291	4.56321	8.77732	9.15861	8.82525	8.87841	10.2608	9.45065	10.4503	4.91169	6.39746	7.46743	5.26311	12.9714	9.60936	8.0045	11.2901	9.50417	11.898	6.50621	14.2353	9.45635	8.41714	8.19032	9.02042	5.6548	7.05311	6.09592	8.39789	7.67347	13.3932	13.3453	13.4279	12.6883	3.67807	6.97154	6.78398	6.98755	6.82655	7.79246	1.80735	2.88753	5.65535	6.06178	2.7866	6.24222	3.29278	6.97728	8.93713	3.45943	7.15684	11.1806	11.2682	4.06178	8.64525	9.04056	8.12877	4.58496	3	9.90854	4.12928	7.45148	8.02791	8.93044	9.29692	5.88373	6.44128	9.00056	10.7476	5.54073	7.76881	4.72792	3.60901	7.62498	5.70113	9.43528	6.02237	2.82782	3.48543	5.60656	6.79051	6.07383	6.70874	7.37575	10.2328	7.20623	14.0512	9.23912	10.1083	9.00381	5.04876	9.66888	8.74382	5.05745	6.35931	10.5862	9.24982	12.1486	5.14838	7.15785	9.81234	6.55612	8.14586	7.28392	10.2137	5.4822	6.07039	4.36832	13.2244	7.37001	4.15381	7.22689	11.4221	8.20615	6.63372	6.46761	11.4127	5.9331	7.8857	10.4512	8.74284	4.35755	10.0737	11.7807	10.183	11.0403	9.43501	12.3265	8.32148	9.87452	9.2431	9.24198	6.75889	10.9269	10.106	8.70473	8.0954	4.48543	3.89724	3.20163	6.30378	8.77709	4.71412	6.58195	11.6226	7.31651	7.6616	9.08146	8.59379	9.18997	9.01512	6.6893	6.27798	6.76155	8.45943	5.99548	11.6129	9.76487	6.22651	8.50383	6.32373	6.43296	4.66676	6.86913	7.20163	8.6924	2.29278	7.28371	8.26068	9.87686	4.77379	2.94486	10.128	4.99095	5.24236	6.32373	4.94953	7.16088	9.83131	4.76022	5.27434	7.37586	5.38323	5.20969	5.85648	5.7866	7.24413	5.27983	6.15987	6.3301	5.82018	4.96809	6.48059	8.15598	6.23266	6.34696	8.4672	6.45121	6.26115	4.40599	1.1375	6.95882	7.4177	11.737	12.244	2	10.6506	5.53605	5.89239	6.41954	6.81634	4.52982	3.73335	5.18861	3.08746	10.7698	2.53605	5.31983	6.13134	8.18528	8.91419	5.86542	13.3231	2.82782	6.68122	10.6226	9.16879	9.98128	8.65069	6.53123	10.5758	10.5878	10.312	10.5198	9.04111	6.94017	6.99095	9.80203	11.3567	2.65535	5.50779	5.89966	4.54912	6.36107	6.75756	8.61839	9.28706	6.84581	10.0111	8.33112	6.74281	2.73624	4.14568	7.00899	3.05311	7.88264	7.44394	7.14771	8.41109	8.54571	8.45492	9.01123	7.48345	9.5147	8.60177	7.76553	6.46761	9.19722	8.84298	2.65535	8.82925	8.8805	7.06118	6	4.1375	5.58195	5.51096	6.56807	5.04876	6.73861	9.43546	6.94174	7.51616	8.74143	7.17849	10.938	9.15532	5.95336	7.52591	9.44522	9.77347	8.39318	8.34917	8.72588	9.0239	9.60096	8.43296	8.4038	6.76951	7.76089	7.53753	2.72247	2.80735	8.99893	6.67243	6.8998	6.80607	1.848	2.63227	6.45373	11.2748	10.9886	9.63407	6.58946	6.60288	10.878	8.16908	9.34563	7.80671	10.3946	8.70252	5.10014	10.0226	6.89852	6.72431	4.26303	9.97111	11.3417	10.0175	7.6359	2.80735	7.30626	7.12619	10.597	7.0045	3.07039	4.37156	9.46172	12.1016	10.3881	10.4592	8.50238	6.45121	4.66676	8.84643	8.54998	11.1342	8.0634	8.10161	9.45635	6.60288	7.64451	5.76818	6.79572	6.46271	7.09236	4.12928	10.626	9.1316	9.28024	4.50931	6.59991	3.43296	10.4735	10.221	11.3128	7.26209	9.22135	5.29676	8.82902	2.7866	13.2294	6.70849	9.47472	5.4754	6.21076	3.66187	10.2922	4.99781	3.13601	6.94603	3.96347	3.05311	6.52279	6.25739	12.2409	10.7432	12.3445	9.10565	10.1367	6.91372	4.07039	9.78365	7.66107	8.99915	7.27523	8.10797	6.09247	8.46788	7.03549	4.54844	9.63804	7.17244	9.72093	9.09956	6.15785	5.33916	6.92706	12.5533	8.50196	5.30163	5.99193	7.16692	8.79377	10.2353	10.1495	6.51412	7.92587	8.7182	7.26679	9.82845	2.65535	6.54226	6.40268	7.6125	12.7953	8.82193	11.4176	10.1719	7.46107	5.64021	3.53605	7.40173	4.65544	7.46025	6.1279	4.74416	6.74819	9.34939	5.1127	12.5202	8.96434	9.81714	9.28024	8.41612	8.83335	9.08773	8.57328	9.56796	7.9573	7.40003	5.12613	6.16185	8.22014	9.88615	8.37678	9.06851	11.8371	4.0268	3.58496	5.34696	8.67243	4.44626	4.27798	5.58943	8.4144	5.0045	6.45348	4.55254	3.64386	3.94486	5.23649	6.5157	6.59246	5.72247	5.29576	2.80735	6.18388	5.06609	3.33628	6.42962	6.17863	3	4.04439	5.40761	6.92955	4.85773	5.04439	6.24031	3.40458	5.79701	3.46584	3.52612	6.54689	7.0404	4.80219	7.12928	6.32116	4.07771	5.86905	5.38543	5.87001	4	4.32696	7.04767	3.74416	4.47249	2.20163	2.98185	5.34341	5.94251	3.66676	4.90328	7.808	6.34696	5.7761	6.97154	7.41447	2.58496	3.56134	7.75489	6.89938	6.28355	2.53605	4.90321	6.89845	6.41109	8.10171	3.74416	3.51781	5.52669	11.0628	6.60944	5.16711	7.22978	5.52042	6.7905	9.30857	6.77215	8.46842	9.16711	7.94134	3.39232	8.45615	9.34659	6.50854	9.32328	9.23594	10.334	10.0126	8.16057	8.7188	8.22089	4.20163	9.71666	7.58001	8.68825	10.1812	7.69253	8.36957	9.87667	7.52042	5.70044	5.2014	8.27333	6.5157	2.20163	2.16993	9.59259	7.06717	3.58496	5.51717	9.4053	6.94004	9.31356	8.48828	6.41616	9.18772	8.17881	8.80441	8.74803	5.83085	8.67772	9.26532	9.39622	9.52924	10.8865	3.83794	6.06393	9.24745	8.25844	7.1639	10.9523	4.54844	10.3078	6.16212	3.65535	9.39767	8.43671	7.97631	8.08905	6.05094	5.63807	10.0816	10.202	9.23511	2.82782	10.0246	3.31468	6.27798	8.31418	3.848	7.70183	7.06717	5.1375	6.59246	5.86285	5.74685	10.6402	7.93015	5.10014	5.42033	4.31762	6.23649	6.3505	4.9868	8.86522	4.67807	6.31651	7.61692	6.3837	6.21335	6.55305	4.62644	2.3505	3.32193	4.66416	8.00787	5.2854	3.23266	5.34696	8.74012	8.12961	2.8679	3.49825	5.91103	5.64544	2.65535	9.796	6.72013	8.17542	8.39832	5.78947	7.08852	6.75087	9.79806	6.95724	8.56186	6.05311	6.07253	7.88753	7.34607	3.75489	6.90328	6.89603	7.23746	7.86542	6.02482	3.65535	5.83289	3.91648	6.35226	7.16792	6.92465	6.58646	6.22497	5.31925	3.90689	3.88753	5.72247	4.30721	8.60511	4.91169	8.70836	5.42291	6.14568	11.3017	9.33092	6.87906	8.09751	4.05311	12.7707	8.71046	5.37504	9.57318	6.74259	9.41052	8.93899	4.1127	7.67523	7.7636	10.5547	9.41522	7.98641	5.59395	7.32733	4.36457	7.7039	5.91413	8.9384	7.67444	8.13699	5.9116	5.41178	8.5978	6.83794	5.35403	7.56605	2.58496	8.76984	6.28351	7.83983	3.33628	1.76553	7.49625	8.20108	7.91827	4.21397	3.848	6.29829	4.64642	3.56071	3.73335	5.14036	5.32868	7.29646	6.88874	4.37156	6.40259	6.14975	4.33628	12.7705	9.67402	8.28263	6.66818	12.036	9.6036	11.4705	10.566	8.52166	8.49846	2.926	5.96838	3.64386	6.39978	4.95152	6.81688	7.14466	8.27331	9.55761	9.8009	9.0693	8.07093	8.31903	9.74767	7.16993	8.8355	8.18834	10.2295	5.04876	8.25408	8.21321	8.70158	7.42375	9.95031	2.926	2.20163	2.40599	4.33628	3.85798	6.81506	4.89239	3.88753	3.39232	2.26303	3.12102	2.8679	6.29646	6.58946	6.13545	5.96347	6.56986	3.79701	5.19377	3.44626	4.57289	6.1375	4.16189	4.12102	7.53216	7.1819	3.34674	5.4363	4.926	3.48543	5.84954	3.6496	4.41954	3.32193	7.24222	5.62059	4.60288	2.80735	6.20945	7.74551	6.46434	7.4814	4.94953	7.05528	4.17792	6.52513	4.18587	5.69488	4.6837	3.24793	4.81762	5.21234	10.065	8.55844	7.62709	5.9339	5.32193	6.99435	6.04306	5.86295	4.853	7.27984	6.36904	6.84172	8.23458	9.91123	8.35711	3.99095	6.27612	4.44531	6.76022	4.25018	7.15178	4.35918	6.82782	5.99322	4.24743	7.6033	6.61936	6.6279	10.703	9.33573	6.62936	5.60288	9.42417	9.86326	11.2645	9.22048	8.24317	10.1746	12.4001	7.4687	14.2624	2.71648	9.44796	7.6253	7.77495	4.38543	8.95122	10.759	7.74092	9.40535	11.4237	10.2543	9.18696	5.60288	8.96376	10.7167	5.36409	11.2209	2.43296	3.35547	6.46271	11.8549	8.92125	5.38492	4.1375	7.13955	13.4952	11.0622	5.32193	7.45425	2.40599	4.87787	12.7435	3.48543	13.7761	5.4822	5.72796	7.99895	10.0684	8.05311	4.10434	2.63227	9.18423	4.04439	6.97499	9.70304	7.90629	5.77083	6.43469	8.76686	3.9542	5.01792	3.79701	10.1059	10.5998	7.59214	9.62753	6.55152	12.755	6.18587	6.04439	11.9733	11.7868	8.10852	6.92837	2.926	9.7386	9.77939	4.60881	2.1375	6.05311	6.67101	5.49506	4.85091	2.74416	6.05961	3.64386	8.57289	8.13186	4.16189	4.72329	7.5932	4.09592	2.90689	7.95187	4.853	2.29278	8.27333	6.56741	7.30195	8.71768	9.97922	5.09592	6.70321	6.93765	9.49446	9.46358	9.91399	10.0148	8.02791	5.00899	5.20555	7.07895	9.28193	4.16753	6.07782	9.73047	9.15861	8.53761	5.65054	7.00521	11.3196	10.5716	8.20506	3.12102	7.91528	5.62059	6.67807	8.48242	7.93428	6.18388	6.50303	6.48543	3.92004	6.59395	5.04002	7.05961	10.3674	6.96578	3.05311	6.82909	1.48543	5.65249	4.32912	3.67807	2.51096	6.76155	10.7841	4.44626	8.62863	6.80993	5.86047	7.3336	9.22713	3.23266	7.41363	6.28777	6.1334	6.63227	3.8679	6.7761	7.12437	7.37309	3.51296	8.76089	12.2167	3.65535	6.69986	3.7866	6.90328	9.32778	11.4443	5.71718	8.32823	6.32553	8.00843	6.00899	6.33741	7.88203	9.18809	11.4824	5.85798	5.63648	8.82259	8.08842	7.97097	7.73606	6.01346	10.7764	4.12928	7.06178	3.07039	4.62681	6.2724	2.98185	8.52278	4.59096	8.58459	10.2965	8.86731	3.05311	2.67807	6.15178	9.84078	7.05961	3.1375	7.05094	7.63735	4.73335	6.44128	4.49185	3.81762	10.1644	5	8.74248	6.18186	6.89118	3.29698	1.848	6.43296	8.12412	6.40939	5.22497	12.5946	6.06824	5.86529	8.81858	5.08321	2.88753	4.16189	6.24222	8.48232	3.33628	4.49825	3.68001	9.23386	9.17941	6.04658	14.9206	7.50938	6.11061	7.80804	5.71699	6.24365	1.63227	8.76222	8.14513	5.74416	10.8464	3.72247	7.56981	13.7967	7.58346	5.59991	5.74573	9.51364	2.63227	5.81784	4.21723	10.6493	8.08587	13.2419	10.3938	9.13391	9.04439	2.26303	8.21158	3.16993	3.71149	7.68299	5.45286	4.53605	1.53605	4.60288	8.95495	3.66676	6.75756	5.18982	3.59694	11.4179	5.82018	8.83848	11.6983	5.72638	5.58496	5.80735	5.76519	4.12954	9.75756	11.8375	8.28224	6.71012	10.2509	7.06805	11.0285	9.55401	15.3798	12.873	4.83777	4.33827	2.32193	12.2648	3.47884	7.38111	7.53154	6.12102	7.09064	4.77185	4.30743	7.44956	4.37851	2.03562	4.32912	4.83794	6.31832	10.6235	9.69957	8.33013	5.64962	7.62352	6.87283	11.4489	11.7843	4.7983	9.18766	6.10516	5.41616	9.57403	7.86233	7.6125	6.9542	4.40599	6.40429	6.81506	8.84266	9.03535	9.04985	8.72042	4.63807	3.03562	9.52591	3.18587	7.56682	2.58496	7.57336	7.44377	3.05311	6.85674	5.81506	7.7879	8.84549	7.66605	7.76288	3.01792	5.65535	4.68123	6.7131	3.32193	7.29554	6.04576	5.47196	10.8446	9.32085	5.2316	10.6757	2.23266	6.80864	7.69558	6.02901	4.97728	3.848	5.38198	3.83794	7.60733	10.1304	7.77545	8.04929	6.31288	8.05853	4.24031	5.10946	6.20945	9.04275	8.14364	7.61176	4.41954	6.41425	1.926	4.28268	4.89239	3.70044	3.58876	7.27562	7.96264	6.76288	5.7252	10.0073	9.73927	7.14873	8.08746	7.55572	10.545	7.83866	4.57218	8.31778	9.04023	5.33794	5.41278	7.94207	6.84423	6.51411	4	5.51096	11.6027	8.86389	5.99322	7.99492	8.31438	9.24704	7.06932	4.08746	7.71836	8.633	8.65571	6.66107	10.4284	6.0993	11.0306	3.72873	5.23266	5.86295	3.33628	6.83036	3.48543	5.80478	4.47897	6.444	7.47901	9.8586	10.0931	6.48032	6.68459	3.62059	7.86047	4.72792	3.40599	3.85798	5.76818	6.97384	7.21305	5.69209	5.71699	3.67807	6.69905	7.5345	6.90569	5.40259	6.53605	8.6022	7.20439	7.73268	11.0311	7.00338	5.98185	10.5193	7.05853	7.10329	3.45943	7.25983	10.4709	5.37851	10.3511	7.16381	6.72928	3.93617	9.60896	4.88753	4.66676	5.75831	3.20163	9.23834	9.79815	8.76822	10.838	7.48704	8.5744	10.4697	8.03063	7.53003	9.83479	11.2602	10.3977	10.8001	3.9542	7.67297	11.3171	4.54844	13.2891	7.90343	3.59694	6.77426	6.03342	8.1179	6.60722	8.55344	3.18587	9.03919	6.49612	9.05202	8.79896	10.8584	0.678072	7.77301	5.69766	7.37938	7.82464	3.79701	9.2353	6.80864	7.11061	7.06501	6.55766	6.53916	9.97011	11.846	9.49864	9.95667	9.50799	11.2709	4.01792	4.80219	10.3752	9.28285	9.42375	7.36107	9.41469	8.33628	9.17621	4.17607	12.6948	7.20065	8.16742	8.20653	4.93223	5.47573	10.9515	11.1422	6.54226	5.72369	10.0209	7.7039	9.21553	7.14873	8.69662	7.55536	9.29346	9.06474	10.0119	8.73535	7.12825	5.78398	4.17233	4.3147	3	6.3147	5.35403	6.49985	2.29278	3.05311	5.87774	3.45943	1.88753	3.44626	6.29462	6.86419	4.39232	4.90701	2.67807	6.00167	6.7211	10.0197	8.46874	6.57592	7.6632	8.65464	3.26303	5.9126	3.18097	2.74416	9.30898	3.57325	5.65249	8.45874	6.29278	8.87928	10.5477	5.1416	9.65499	9.42522	7.55305	7.15381	8.98498	7.60181	7.85995	8.2714	9.92065	8.7296	10.2549	9.58984	8.32688	9.36654	6.36807	9.75221	6.1416	3.3722	3.29278	5.91654	5.93335	11.0903	3.7866	7.52356	4.21723	10.615	7.32543	8.98014	5.62203	7.79894	5.81346	9.08614	4.80219	9.05094	7.44362	2.81904	8.80284	6.58195	8.85393	8.27938	9.0178	9.26261	5.35755	9.26138	9.78839	8.34474	6.98637	7.66505	9.2532	6.63807	6.68229	9.17972	7.94894	6.71699	5.19161	9.89148	7.33864	1.43296	10.2015	5.33159	3.85611	5.62352	8.1539	9.23639	9.61568	9.40237	4.59984	10.1478	6.41456	7.52165	6.38716	5.58931	6.09002	8.91398	9.51294	7.99263	9.84475	8.60251	8.2933	7.49665	10.8315	8.16036	4.28836	6.27338	8.60955	8.80961	7.45533	8.87713	8.60181	10.0692	9.33606	8.74633	9.68773	8.43379	6.61324	5.54062	8.40577	6.94078	9.26254	6.95303	6.37566	5.30934	3.41954	6.43507	9.56091	6.06926	3.65535	9.89062	12.2059	9.51964	5.51215	-0.321928	6.37156	12.1694	5.65827	8.81057	9.74828	8.68569	6.86047	9.40397	6.95748	7.05212	10.2967	6.04876	6.99322	0.925999	10.6416	8.4847	7.06824	7.54226	6.50079	8.79858	6.76155	9.47551	6.84549	6.6453	6.78005	4.3232	5.99095	4.926	6.90207	7.20555	7.23987	7.34518	7.13443	9.37047	8.37763	6.51407	5.53251	4.51728	4.30743	8.3615	5.91409	4.37156	10.4838	6.46923	8.71321	9.56091	6.80946	6.76421	6.31024	9.09895	9.3156	9.5696	7.51818	9.2738	8.03232	5.59096	4.36457	8.49426	8.99039	6.84046	10.304	9.18115	7.21983	5.99774	9.45803	12.0183	9.89143	3.48543	7.66212	5.74928	6.19771	8.91588	6.1091	10.2469	7.26021	9.29209	10.1924	4.55874	7.41402	7.14057	9.12453	7.09615	9.93171	8.45145	6.77694	9.01151	7.90834	8.52982	7.12651	7.73742	8.29783	5.04876	8.85798	6.07108	6.9454	9.60641	7.64602	9.3072	7.87329	7.46867	7.12805	6.52356	8.39645	5.2555	5.73606	10.405	7.4954	7.26397	5.01891	6.97613	5.89482	9.34072	6.78005	6.12309	7.85922	7.85611	9.37743	6.37851	0.631517	5.40599	4.94486	9.07066	4.90689	4.11373	8.06016	5.88473	9.22255	8.39265	6.92125	7.69349	4.04439	8.30129	10.9944	8.67913	7.979	8.08852	7.09592	6.47249	10.2563	8.49506	8.72923	8.44196	7.10434	11.6007	9.79328	5.18053	8.79279	6.54844	7.01039	3.83794	4.1704	9.62954	6.22689	8.69836	4.1375	8.63826	8.80991	8.72708	11.6592	8.13391	8.35359	8.47492	9.21553	6.46434	5.08746	6.4041	7.94953	4.10434	9.97413	8.57216	5.04041	8.15735	8.66391	1.76553	8.10803	5.90689	3.29278	5.12928	9.06474	6.19377	4.16993	9.77663	8.71115	8.80607	4.20163	9.47675	8.79279	9.96651	5.25172	9.19303	4.54226	8.86989	7.54535	8.12516	9.44853	8.26644	7.1179	6.66681	4.62059	9.33002	9.84737	10.4245	5.14151	8.60288	7.59171	8.92033	6.15174	11.4283	8.18578	7.58271	8.98996	8.04448	8.19377	3.6893	7.40173	7.7248	6.88142	7.09151	4.93132	9.69244	12.5535	9.31011	11.0046	11.1914	9.81842	9.16213	7.46761	6.76686	8.00955	8.12412	10.2424	9.22832	10.7624	7.28633	10.7399	8.80549	9.78112	3.848	7.51375	9.9582	5.19476	2.67807	8.11426	11.8323	9.62004	7.73606	4.55191	9.28956	9.58853	4.77083	9.12552	9.00591	12.3302	7.43296	7.50984	9.12593	4.97269	5.12928	7.55459	9.42517	11.9571	8.33002	9.14771	7.49985	11.8619	8.15422	8.27659	7.97728	7.86913	5.54535	8.3936	5.97235	9.28933	5.78167	8.25597	7.13955	9.85502	12.2765	10.3	7.344	4.27053	10.0492	3.29278	6.76553	5.99152	7.1375	8.71025	4.98359	9.44832	10.2497	8.54902	2.58496	7.28873	9.02431	8.00688	5.2275	6.40429	6.69488	5.3505	7.98185	7.71493	9.21272	6.46229	5.70598	7.20555	5.63227	11.7072	10.5896	5.60027	2.23266	2.8679	4.90514	5.96347	6.34873	5.93477	3.51096	5.18884	7.3443	5.04869	6.85922	3.99095	2.88753	5.53218	8.37704	6.87978	3.1375	6.49185	2.76553	6.15178	5.1819	5.45286	8.19426	5.1416	6.32912	9.38198	6.77083	6.91049	12.8525	2.94486	9.91439	4.12102	10.7679	10.6106	6.59694	9.87698	6.93915	4.50462	5.65902	8.10643	6.71012	4.38081	6.0917	8.41024	4.87283	7.26679	7.67752	5.75489	8.21464	9.22207	7.69488	11.4651	11.5367	5.52669	6.51885	7.61618	7.54151	8.54535	7.44543	9.34407	9.57042	9.52376	4.89008	8.49985	9.49506	10.2161	9.50084	7.45461	4.47249	4.45296	5.25829	9.65267	7.11348	6.52199	6.94369	7.42291	9.22374	6.8392	5.74927	9.53772	8.57667	8.59694	6.14771	7.3997	4.22622	6.97877	4.82273	6.72928	7.78898	7.23779	7.97728	10.1268	7.77939	7.71768	4.48543	8.09961	1.58496	9.53177	7.62644	8.64962	9.47066	9.74433	8.8679	10.0192	7.50859	8.07414	6.66742	9.36872	10.182	9.53993	9.07975	11.2386	9.89057	9.54535	8.06878	8.55113	8.23074	9.51037	4.95884	9.5795	6.31651	9.12412	9.45265	10.4193	6.29462	9.91905	9.67591	9.5378	7.96249	3.72247	6.75245	8.79041	8.70252	8.83257	8.35931	8.21319	9.3633	6.69766	8.47816	9.72332	10.0986	8.53177	8.78752	9.63487	9.49805	8.85206	10.228	9.66959	7.90816	8.34829	12.8743	6.91409	6.59595	7.83036	7.55228	6.71012	11.8681	8.03837	5.64167	6.58646	9.30195	8.44678	7.25644	5.46976	4.27053	6.91593	3.15381	10.9776	9.36107	9.26002	4.70598	5.86053	8.45984	12.4436	2.84199	8.60288	10.7379	7.46805	5.20812	3.2218	6.30561	10.8262	3.39232	7.98014	3.07039	4.23809	8.83383	8.81196	6.81763	9.13109	9.10093	3.7866	9.22214	10.0916	7.17393	3.73335	8.67847	5.90689	5.64559	8.45245	6.49172	12.2415	9.82798	7.09276	10.4782	7.46352	8.21626	8.70667	8.62341	9.30977	7.25656	7.82909	9.78986	9.29186	5.36457	6.66251	9.36785	7.57365	9.74265	6.88142	7.40765	8.71667	4.71699	9.40365	8.69349	10.0432	7.60577	7.22802	9.33328	9.2555	3.4702	8.62217	5.76288	3.82782	9.19582	5.55492	9.25219	9.24341	8.72622	6.65902	9.04368	7.98795	5.16993	5.24793	5.99313	3.30743	9.84659	8.31061	5.45878	5.69209	4.17792	8.11738	7.50144	5.61177	4.42787	4.12124	3.42174	4.07039	2.69478	5.76752	7.02901	6.34341	8.82082	4.99138	7.87348	8.6844	6.37158	6.06824	6.78938	10.3566	9.46923	10.1062	7.98413	5.38543	10.86	5.07468	10.2838	7.50383	6.20084	8.51491	10.9577	5.30012	5.79961	2.70044	7.98128	3.81762	10.8219	11.3361	7.69056	5.66959	3.93551	3.92896	6.25172	11.8645	5.63807	3.59694	5.67807	4.17792	5.17132	5.5226	7.24317	5.6307	7.0864	6.09803	4.93074	2.45943	2.82782	2.40599	6.80864	4.12928	5.69139	10.9333	4.16189	5.9766	10.7868	13.32	12.1961	5.89966	4.50462	8.20443	7.52199	10.6902	7.52513	3.85798	3.9542	10.8487	7.70667	5.58496	4.27798	8.13904	4.73496	7.08321	8.82239	3.20163	9.40918	7.46352	7.37591	6.01416	8.38577	5.83542	6.93192	11.8249	2.32193	7.29918	7.60585	2.66252	5.50482	5.04509	7.29094	8.6094	7.08428	4.81762	7.92471	5.18982	3.67807	11.5561	2	5.99774	4.49426	5.18982	5.01308	6.71012	5.19687	3.24913	9.21844	8.60576	10.9676	9.25408	9.04377	5.70555	9.00728	7.13955	9.61102	7.40769	3.21723	8.82114	4.41278	8.40897	9.61875	8.0043	8.06529	10.8714	9.25108	9.53533	5.14568	5.10852	6.80368	4.5957	5.83036	7.41109	12.9889	5.87283	5.82528	11.3475	8.4149	9.01853	7.61618	10.6174	4.71149	9.40531	11.4162	5.75625	8.87283	8.7541	9.98845	2.43296	9.3208	11.8319	7.01792	6.65964	9.40939	9.17857	8.53255	9.97599	6.4545	11.6259	8.51688	9.49268	7.99152	9.16566	4.26303	7.10643	5.10761	3.67807	8.84737	5.97957	4.09097	9.09882	6.67101	15.1369	8.61655	3.926	8.954	10.9473	12.6884	11.9547	12.9085	11.7836	9.93638	6.11478	9.01709	6.20839	5.37851	6.32012	8.50859	7.61692	4.25404	8.03837	2.926	6.60495	6.83733	9.74173	6.33723	10.5718	10.5714	12.4402	9.65489	9.35339	10.7737	5.99874	10.4634	7.62777	11.9052	6.60982	10.0641	8.18147	9.56293	13.4289	10.0121	8.59401	6.54367	4.99676	6.244	9.34145	2.3505	2.848	9.62187	7.09487	7.01123	9.25668	9.51668	10.3156	7.36894	5.48864	4.18587	5.61176	9.72503	7.14557	9.29271	6.93428	5.84194	8.84298	7.87958	6.39746	4.16993	11.412	10.9225	10.8306	9.20206	10.6231	11.2249	4.60881	8.04928	10.3739	9.12024	9.85471	10.4003	10.9233	8.36326	9.65589	7.58721	3.23266	5.39232	11.2442	10.4332	10.5699	7.25739	10.1459	11.8252	10.9731	10.2629	7.87763	10.3026	10.5241	11.2319	9.15076	10.8544	10.1297	9.7652	11.5677	10.6348	9.18512	10.7971	10.5959	6.68745	5.52223	4.74953	8.36413	8.89087	10.4069	6.62205	5.27212	10.1587	8.63315	4.8618	6.71898	4.33628	5.93546	6.42536	7.50541	6.12579	7.3877	8.55497	11.8567	8.88367	9.20457	10.567	3.7761	10.508	8.97556	5.45459	6.97269	5.70044	7.37192	7.31651	8.76719	3.53605	5.43896	6.73638	3.24793	7.51017	6.35403	7.07361	6.54844	3.73335	5.58195	5.41954	6.03898	5.33531	5.79495	7.47436	9.80929	8.77902	6.86284	8.81378	9.1487	10.0456	6.51254	3.83073	5.4784	9.72127	4.47897	10.2062	6.10563	13.3034	7.44446	8.59358	5.41278	8.48477	7.02237	9.47289	8.00169	8.69472	7.95333	8.90264	6.03562	7.99029	6.17991	4.08746	9.44481	9.58732	9.46557	8.5947	4.90207	4.798	6.14568	10.623	10.2562	7.57667	7.15445	5.98868	9.16867	5.74953	9.25809	8.73064	5.37504	7.96694	9.19474	8.22304	5.98198	9.05653	8.91132	7.01458	10.8082	9.29462	8.78431	4.79701	12.3182	8.33058	7.99944	9.19941	3.86342	2.23266	6.6279	4.73877	6.19938	5.1416	2.90689	5.79346	1.58496	6.32012	6.03562	5.22882	7.2075	9.55584	3.8679	6.20673	7.22689	8.33494	3.49825	9.41933	9.45656	11.4498	8.49825	6.96	3.59694	7.91409	7.72588	6.40429	11.2783	3.62059	9.13622	6.8679	8.63296	8.04757	4.73877	4.20945	4.80219	9.3057	7.99322	8.63009	7.29829	8.53993	8.3505	6.04876	10.0448	7.08874	10.0535	5.27909	3.47249	8.10696	10.2281	9.60973	9.77775	9.32177	12.008	11.7129	8.42122	4.59188	7.73039	9.92511	7.21748	4.37156	7.6879	4.48543	11.295	8.63372	9.84374	12.4497	5.07223	7.92955	5.69439	3.56536	4.35095	5.15081	2.16993	5.72792	4.82782	7.27053	5.22668	5.14887	2.34297	6.93838	4.08746	7.67108	6.90929	12.2022	8.10643	8.59134	8.73065	4.9472	7.00675	3.27798	6.79194	5.65249	4.853	11.4124	5.14975	7.02126	7.61765	9.27729	9.55305	12.5604	8.89057	7.92244	8.43505	5.48543	6.43463	6.44719	5.57003	4.79632	8.22072	7.92619	11.8212	6.44294	4.94017	6.0095	6.44294	7.03232	2.90689	3.54612	5.91169	2.88753	4.98767	8.55113	4.91891	4.38543	5.90993	10.3552	8.5411	7.82782	5.73335	5.15696	6.70321	7.48134	7.12825	4.33628	4.33244	5.51096	6.29646	4.68794	3.62166	10.2208	7.47411	6.84214	10.2928	5.69917	2.90689	5.34139	4.74179	4.40599	9.78888	8.72144	8.36019	6.48812	10.4124	2.60881	8.48408	7.15752	6.45417	3.64298	9.56358	10.237	4.24793	6.72383	5.10003	5.80219	3.4001	4.61363	5.54226	2.40599	4.76457	3.76865	4.4079	12.5703	8.11322	7.34962	9.60457	8.86058	6.5549	10.1153	9.47534	8.49865	10.7915	10.3609	10.548	7.53216	4.37851	8.35006	9.36326	9.95739	4.65535	6.66676	9.17118	5.45286	8.86758	6.80219	6.75756	3.39232	4.09592	7.13237	2.88753	4.14694	6.27213	3.48543	3.57289	3.48543	7.27426	9.15659	6.56529	5.1819	8.90792	9.57781	9.69713	8.26608	7.86455	6.42626	4.16189	7.12309	7.27984	7.1918	7.75489	9.5277	9.55593	9.96665	6.35403	9.00787	9.28916	3.1375	6.57592	9.20384	6.08611	7.6678	9.96852	8.27984	9.91334	8.12774	7.29236	6.4012	7.55685	8.98811	8.7631	8.86264	8.71287	7.93849	7.94266	8.34492	2.8679	9.271	7.85247	8.78202	8.79679	6.79831	9.0474	3.3505	8.33271	6.33807	7.40033	9.8197	8.15532	10.8285	6.9359	2.98185	5.91648	7.20945	3.33628	7.79181	5.21335	9.67225	8.77479	5.20945	7.87098	9.43066	9.34112	8.41116	9.15532	8.25866	11.0692	13.9725	9.97372	4.39392	9.99534	4.30012	5.87529	6.00675	3.86932	5.67807	8.44584	6.86047	5.00899	5.00899	7.17207	5.0917	10.9763	6.46107	7.30925	10.7626	8.01569	4.19377	9.26092	8.20069	6.25243	7.58773	8.41785	7.04769	3.76553	10.1883	5.56377	10.7776	5.60585	6.1798	6.61912	6.33092	4.82782	4.926	4.27798	4.27422	6.04439	4.4976	2.72247	3.39232	3.3505	8.49595	5.74147	4.95006	9.95332	6.65249	4.0268	10.5519	4.2555	4.20945	6.96803	4.97787	9.22493	6.71287	7.63009	4.06178	7.18884	5.90689	3.1375	7.73877	4.43962	5.80993	6.41785	6.35403	7.49265	2.32193	5.65249	7.05637	6.48059	7.26772	3.80735	4.39917	6.92006	4.18587	3.73335	7.23362	6.96924	5.42291	6.0917	4.22497	6.58842	4.88434	4.04439	5.00899	7.59395	6.18587	3.10434	6.86419	8.13648	4.58496	5.66959	3.32193	6.70044	6.30012	6.88874	3.27798	2.37851	4.50462	6.88387	7.6844	4.03562	7.56301	2.72247	4.27798	6.50779	9.15507	7.11061	8.31922	8.75389	5.45615	8.79701	9.44667	9.15525	6.84162	7.93899	2.70044	3.37141	10.1361	11.0675	9.14552	4.60881	7.65451	9.40833	7.26537	8.7403	8.34944	5.39818	11.4921	10.184	9.27549	8.60363	8.67455	4.66107	6.78369	3.91648	5.53916	4.0268	10.0094	9.11764	6.59991	3.57289	6.05311	4.57289	7.55075	6.02154	4.23266	7.17991	4.23266	5.3334	3.83794	11.621	9.32238	5.25927	8.82237	8.22304	8.62132	10.0612	6.45286	7.15381	8.66569	5.63713	7.03232	9.19328	11.272	9.99081	8.08905	5.48596	7.36982	6.8125	8.2724	4.73335	8.02791	9.29829	4.07039	6.83794	5.08746	9.15608	11.01	9.87728	9.3502	3.08746	8.54535	14.861	13.4351	7.76089	13.3694	8.96405	5.65785	4.96809	8.1213	11.1278	3.41954	7.88203	8.6987	6.39232	6.78497	3.16993	8.86357	9.55203	7.39832	7.29278	8.102	6.63081	5.48864	8.00506	8.00944	8.67868	6.73335	8.15735	6.21335	8.0091	3.71149	5.86963	6.43296	3.64187	8.20114	7.53957	5.33628	6.11894	8.16679	8.09011	7.38198	9.20433	10.1699	8.37673	9.19918	7.10224	7.4557	10.2383	9.92996	2.98185	7.48146	5.5394	6.90509	10.5748	7.12186	7.31107	5.19377	2.51096	6.75087	4.40562	8.25833	5.97011	8.33002	5.61176	12.7102	11.0653	7.40939	9.47025	9.90629	6.97269	10.1403	8.98271	8.63554	7.37764	10.4963	10.2057	10.9791	6.78398	3.86799	5.83852	7.56471	7.91962	7.92622	5.98238	6.94134	5.44251	4.01225	5.41722	8.06888	2.94486	4.46597	5.1318	6.6865	8.96267	8.7502	6.85425	5.69488	2.43296	7.48258	5.52444	8.30983	8.68685	9.92446	5.79181	4.09592	12.4284	10.1855	7.12516	4.80735	5.62694	8.93074	6.56229	6.57592	6.35009	7.62059	7.22978	4.87962	2.32193	7.74426	5.9331	4.30743	2.48543	4.16006	7.36632	2.03562	6.70874	6.16792	3.07039	3.848	3.36457	3.33628	3.1375	4.45943	2.96347	6.57592	5.83263	3.63227	3.47249	4.17792	4.63091	4.41954	3.59694	8.48704	2.20163	5.683	9.9523	7.12698	6.63099	8.96153	10.0477	8.15539	3.08746	9.17268	3.79567	8.65416	10.5153	10.7822	9.17193	4.60881	11.5119	8.7738	7.084	5.77755	4.92215	5.39917	5.39917	6.22497	2.58496	7.86851	5.96217	7.19633	6.47875	9.84659	7.79507	6.35579	9.51905	7.74975	6.08955	8.4818	7.5114	5.27053	7.30012	11.138	8.34917	3.94486	8.0292	8.20701	8.81186	7.80642	11.4951	7.63144	9.65033	4.91327	5.69488	5.93782	2.67807	3.926	5.82269	2.848	4.75923	8.83195	5.28506	9.18948	8.20988	4.39947	2.76553	3.37851	6.52042	1.76553	8.85498	4.80219	3	6.50621	8.43592	7.2182	7.20848	6.31652	5.8588	8.94427	7.55995	3.38453	4.56071	4.27798	8.61599	6.6865	10.7215	8.53099	3.87415	11.9778	9.59409	10.6234	7.57743	7.51599	7.32265	7.15987	10.2467	9.64944	4.6507	5.60277	6.79549	5.50333	9.30902	6.16993	5.50939	7.06178	8.53376	8.04098	8.34696	7.21432	4.92166	9.04722	2.848	5.89724	4.76022	5.05745	7.44128	5.12928	6.24031	4.06178	1.48543	9.70426	4.926	10.1715	11.2231	8.14262	9.08561	6.33569	6.04069	6.13545	10.1594	8.70563	4.78975	7.56758	7.59246	6.53761	9.46434	7.17394	7.31016	6.57137	8.43003	6.11478	7.27428	6.90232	4.42919	9.40024	6.64241	6.55305	8.2012	7.95218	8.80945	10.1808	7.67313	7.51697	7.75844	2.58496	7.54944	6.15146	11.2104	6.43796	8.41912	8.86233	10.1156	7.31703	13.1894	5.55152	7.02352	8.44336	5.90207	9.78644	8.6319	9.12309	13.0654	8.17193	12.0001	3.12102	5.52081	8.65428	7.88334	4.56682	4.95884	10.9765	7.20451	5.7866	10.8589	6.90207	9.83228	5.04439	7.05637	9.96232	6.95072	3.44626	3.7761	7.73335	1.76553	9.76969	8.34546	8.56643	7.42459	9.61971	7.22786	9.6791	12.5736	8.96924	10.0425	6.58082	5.83794	9.02049	10.7961	11.5506	6.47249	6.56612	8.78352	7.37969	9.75989	8.04732	5.73307	6.49265	7.94369	10.0616	7.03232	8.42886	9.2425	4	4.22497	5.7862	6.92021	7.71356	3.58496	4.23421	7.56589	4.90689	6.86419	6.99889	8.16678	8.46923	3.39232	3.81762	5.49574	7.42866	9.85315	11.203	9.44022	9.82785	6.1294	7.38457	6.42395	8.45943	9.40562	7.848	9.21941	6.01942	10.3351	5.55766	7.96058	8.47005	8.11048	8.13593	9.55094	7.50462	8.51136	7.52975	6.19574	6.92119	9.82337	5.88264	6.86419	9.37959	7.72606	7.31288	10.6419	8.71081	9.17118	5.26679	8.18291	10.0035	8.03608	10.2566	6.55917	11.3904	10.4758	6.86666	6.06897	5.17408	8.59694	9.91513	9.67605	10.2269	9.45943	8.38629	7.10434	8.5529	8.93536	5.41616	5.52669	10.2804	8.12682	9.16591	7.31403	7.9056	8.47573	6.03562	4.52356	9.18255	11.4306	10.206	8.74281	3.37851	9.55344	3.53358	2.37851	3.926	5.63227	5.06737	9.58928	10.743	3.7866	7.20359	6.57592	5.70598	4.20163	5.70321	9.07868	8.80832	4.75556	9.25336	7.65893	8.9655	8.0456	5.62248	4.62688	4.31282	5.16964	7.35739	6.37053	2.23266	6.88996	6.77742	8.65069	4.99095	8.03507	4.34341	4.06178	5.05311	4.52982	5.848	2.8679	3.86668	8.05333	8.41701	3.5905	7.35146	6.15987	4.98641	13.2379	7.30561	7.91886	8.17395	6.53294	7.47207	8.70045	12.5799	6.38932	6.29377	6.96	2.35712	8.08428	4.71897	8.72442	10.3916	5.75949	3.49825	7.22304	9.17894	8.48059	5.03266	7.0864	8.41996	8.29189	11.2744	5.04876	8.47492	7.82018	3.52356	6.1127	4.90689	7.93958	7.46761	10.0987	8.58007	10.7141	6.88735	7.22593	2.43296	6.9179	8.38931	10.2116	9.47492	3.16993	5.11686	6.50606	8.44045	4.43296	7.71809	10.4645	7.18488	5.60288	7.50433	5.26801	5.83036	3.46335	7.9571	5.76772	9.08667	5.848	11.7443	6.26303	2.848	9.68749	6.57289	10.4109	3.05311	6.59395	4.24031	8.37714	8.58984	7.41932	6.17971	6.4446	4.54638	6.65478	4.72247	9.51311	8.09535	9.20781	2.76553	1.848	6.65249	3.54844	9.39318	2.72247	5.8419	7.31832	8.00731	2.67807	6.70736	9.32733	11.2934	8.78202	8.22367	5.26303	9.579	7.99913	3.16993	9.48617	7.94369	9.08242	10.2953	8.23458	2.82782	5.72432	4.20945	9.19992	3.98451	7.97039	6.16792	5.12102	10.9107	9.28129	9.47675	9.30652	9.21391	3.54844	6.36786	9.19131	8.38974	11.6645	12.4132	7.10748	7.4733	3.30743	3.23266	5.60457	5.82307	9.783	7.31832	8.52945	8.16541	7.33807	9.82146	8.38586	9.15	9.52219	9.72434	8.43045	8.47862	6.63372	7.46842	7.16692	9.92881	6.46202	8.32148	7.08215	7.96	4.99548	7.70805	6.60768	8.38629	8.19028	11.1981	9.16792	6.4476	10.7283	9.33166	7.84857	10.4673	8.99209	11.4153	9.58477	9.63445	11.9217	10.5382	8.30697	6.88994	8.89494	8.53154	8.02625	9.00485	5.04439	6.77215	5.76058	8.90147	7.17213	8.79181	10.5294	9.43546	6.65678	3.64795	4.7761	7.76818	11.3076	6.55766	7.5932	6.42626	7.24317	5.53002	7.11348	6.10434	5.2891	10.0024	10.6407	8.46557	6.54844	7.12205	8.28633	8.16842	5.15572	8.96338	8.72554	4.49825	7.76288	5.95791	2.8251	4.83049	3.58496	3.47249	6.00675	4.036	5.97039	7.25644	6.31107	6.69209	6.97499	4.03562	5.82205	3.52356	5.74416	2.43296	11.8315	10.1911	7.44874	7.16133	5.45944	4.15381	6.02768	6.5336	3.54844	4.56071	7.7254	12.744	3.94486	7.01235	10.3489	9.21213	5.87529	4.24031	7.61207	3.70044	6.95692	3.79701	4.58129	7.70044	14.5914	4.15381	8.81089	11.9004	5.44112	10.0005	9.61727	5.93074	7.96302	9.10533	9.39167	7.46124	3.36457	4.70598	9.3262	4.16189	8.09898	9.06387	7.808	3.8679	9.29951	6.09592	5.82782	6.97694	8.93015	11.7715	10.0552	11.7319	6.55487	11.1174	9.85356	5.58459	8.49985	6.62352	8.57175	7.45943	8.89259	9.49798	7.30012	2.70044	8.47463	7.60955	3.24793	5.54304	2.56875	6.6837	7.55915	9.533	9.27682	6.38888	11.0155	6.40302	10.0639	6.13618	10.1497	6.48866	8.0207	6.01676	9.48482	8.70142	6.67752	7.15562	10.312	8.97836	9.97413	10.3768	8.36469	7.67036	7.71833	10.0728	9.76553	5.94251	3.67073	7.66558	10.7189	9.32215	8.21598	9.44481	8.56872	11.7583	10.131	6.52042	2.51096	9.24751	9.11114	6.12309	5.94017	8.94075	6.36282	3.83794	6.98982	6.87406	6.73064	6.59706	4.72792	4.49825	5.83289	8.16088	11.0627	8.04111	6.15384	4.74416	5.99548	6.21335	4.71699	5.76818	8.26379	8.90969	7.80284	3.36457	3.90689	11.4968	8.37398	8.57105	8.90026	10.9632	9.45348	4.91242	7.97561	8.81152	3.8679	13.0071	4.76022	3.10434	5.19377	7.48462	3.85798	6.36282	11.6643	8.73335	6.00225	4.64556	8.50476	6.41954	8.61342	6.90689	7.59851	11.5356	5.45286	9.5889	6.6759	11.5757	4.52356	6.34975	9.40165	9.98641	4.76101	11.7048	9.81089	5.99095	6.32912	3.66676	10.7406	7.52889	9.96782	9.65925	8.47452	4.18123	10.2956	8.99514	7.31913	4.69985	6.8189	9.99746	10.2736	8.45286	9.95026	7.84987	4.48543	6.13545	4.62429	4.6837	3.6893	11.1001	8.19289	6.90569	9.09751	7.96751	3.49825	6.76155	10.9074	2.3505	4.88753	2.98185	6.58946	6.02015	2.72247	5.45615	5.53605	6.37156	7.54381	7.10224	4.69488	5.51728	5.26303	7.42038	9.19504	8.5988	3.20163	6.91528	8.35778	9.99181	8.43463	7.21592	9.3661	8.01848	9.59476	10.6066	9.6882	9.00625	11.1315	7.07788	5.69209	10.2319	6.16792	9.59898	10.0121	10.0715	10.1918	11.635	9.42922	6.26491	7.32823	3.20163	7.57894	3.79701	8.22221	7.56529	7.54071	8.24603	7.55452	8.95909	9.12445	5.52982	7.27891	6.30012	6.93546	5.33985	5.84046	5.51096	3.3436	5.73877	6.70453	7.29002	4.00899	8.67419	6.73822	6.30561	3.52356	5.96347	7.22207	6.15583	6.48864	8.40812	5.4207	4.71973	13.6426	7.55536	2.70044	4.53605	4.98104	9.30388	9.09007	5.85254	9.37873	4.8599	7.24222	5.94929	3.52356	5.75756	6.20555	6.87529	6.51881	6.45943	5.50077	10.3123	7.88874	12.141	10.1044	10.7398	11.4177	10.6571	10.5601	10.5396	11.3221	9.73964	11.7745	11.5625	9.07414	10.022	11.1798	11.6562	11.2597	11.561	10.597	10.3355	6.76698	9.06797	11.3886	10.6203	10.1978	10.0685	9.61958	8.88902	9.60496	10.1233	10.6283	8.80961	9.69841	5.14568	12.0373	10.4131	10.6305	8.96724	12.4805	8.92122	8.4506	9.25258	8.89573	11.47	4.17792	5.53294	8.87652	6.70715	5.80735	7.42122	9.85627	8.81089	8.17873	11.5524	8.2341	9.17761	7.72656	9.77906	6.45663	4.99548	7.59455	11.2016	7.81762	9.81162	10.9454	9.03864	5.69581	5.55039	6.86302	5.81301	9.32576	5.45548	9.42088	3.43296	4.89438	7.31288	12.9368	2.88753	8.13391	4.79777	9.63971	8.68451	7.6125	3.81762	7.61471	7.20653	4.62591	7.68462	7.15717	5.39575	5.12928	12.7191	7.08852	5.15544	5.7702	7.72383	9.25226	12.3181	6.89744	6.18388	7.15785	9.45409	5.74307	8.42947	8.64335	5.90448	3.57289	9.74463	8.15399	2.90689	4.99106	6.61806	6.87036	10.4597	11.6857	8.62169	8.12722	8.96825	6.66953	12.7994	11.0378	4.37066	10.4168	6.05186	1.48543	6.80864	4.89391	7.97785	6.853	6.34518	7.68832	9.34212	4.09738	3.12102	6.05961	4.80735	5.19771	5.41508	8.10066	8.21335	9.2891	11.1816	4.10434	6.46271	6.87406	11.1248	10.9061	11.1173	7.43064	3.21723	8.49065	7.86975	7.46597	7.16692	3.64386	6.12208	10.2267	4.1442	7.46025	6.57289	2.80735	9.85487	8.0045	6.83794	6.66107	6.41	6.53138	8.95826	8.60984	10.6038	6.83289	4.19377	5.97269	9.04056	6.54071	5.10716	6.79181	8.91155	4.60534	5.27426	4.24031	9.19648	8.62959	9.40173	3.85798	4.16189	9.89905	8.81541	7.38111	8.17642	5.74416	7.57592	8.10172	7.91049	7.81047	10.571	10.8056	10.5165	7.24231	10.1105	8.97304	5.44677	8.29048	7.64602	8.85404	7.76824	6.47411	10.453	9.75322	8.94222	9.81041	9.26847	4.96347	6.21529	4.75542	11.0198	4.57457	7.17416	9.80552	8.95185	7.90569	10.934	10.1716	7.05094	8.20065	8.4624	7.04876	5.15381	5.62059	2.87904	7.44377	8.46547	3.24793	7.82146	3.41954	6.59544	5.46522	4.56682	8.72221	10.502	8.63952	9.78758	10.9804	8.61493	6.88337	7.72278	11.4612	9.10748	9.64638	5.20555	10.5378	8.03241	8.12428	8.95216	8.40463	9.80798	8.57554	9.94983	9.39615	8.53637	8.30763	7.76818	7.37243	11.7431	12.727	5.59096	7.76553	7.96033	9.43504	10.6076	1.72247	9.70848	8.69303	7.88094	3.86542	6.92955	6.26591	7.88081	7.47302	6.56776	5.64097	2.90689	5.77347	8.57856	7.54134	10.0791	6.75221	-0.152003	7.31832	3.20163	3.67807	8.34829	9.58107	8.58603	8.01431	8.4149	8.72051	8.93424	6.42266	8.07895	9.69157	6.38198	8.08268	4.3147	5.55766	10.7897	7.42062	7.33299	5.06609	8.83695	6.44176	8.99887	9.52478	8.25172	9.68229	11.8948	12.7451	7.38809	8.64133	9.52738	7.23419	7.7879	7.9405	9.94055	7.45861	7.81252	4.25588	3.33628	5.68249	7	3.45943	5.95884	6.74382	4.71976	5.10124	2.97747	5.05311	11.7107	9.37829	1.20163	9.85283	9.76354	6.17823	6.58195	3.92415	4.79119	11.4069	8.82254	8.05474	5.47249	5.8679	7.28725	7.07468	9.01151	10.7233	8.09923	8.26852	5.95652	4.88753	5.67243	4.51096	8.42048	9.33164	10.8472	4.67243	7.20359	9.62764	11.0764	8.55228	6.11403	9.64266	8.07842	7.44626	5.82528	5.12683	6.68175	6.3505	10.7145	8.59483	9.09487	7.01569	2.58496	8.72383	9.31128	10.1523	8.0607	3	7.69849	10.5712	10.1951	9.35314	6.50027	8.1127	9.59576	5.50779	9.79944	11.8114	7.53216	9.15076	9.56434	7.59757	7.3637	9.70936	10.1765	9.13904	8.99693	11.4997	6.80377	6.08108	8.61944	6.43475	4.24793	6.95884	4.34341	4.45615	10.0565	5.36807	3.78858	10.7298	6.41109	8.55563	6.64035	6.22304	7.13853	8.33584	9.90854	8.51356	6.47353	8.88965	9.44315	6.97613	9.21794	6.77376	9.48261	9.19402	6.94134	8.90901	5.62059	6.75489	7.48226	8.12309	6.37092	9.81403	3.97269	5.52296	6.26369	4.91648	9.12774	10.9341	7.06501	3.96347	2.848	3.848	8.35642	8.99362	7.82718	3.85798	7.66818	3.64386	5.25927	9.596	5.643	6.15987	9.47098	6.50291	2.96347	7.66297	6.27097	8.4508	8.78627	9.19673	8.35623	10.3014	8.22062	9.18424	8.31378	8.21526	8.92689	8.06942	8.31001	7.6837	5.38888	3.62059	6.23649	6.1918	7.76222	4.63227	11.1549	5.90448	2.848	7.32283	6.78136	4.40599	9.48873	6.3906	9.75539	4.37156	9.87221	7.08321	9.47654	6.07895	8.91588	6.97305	5.15381	5.96261	8.20379	4.87468	5.84488	4.71699	7.84755	5.50561	6.49346	10.3091	12.7725	2.58496	7.9768	4.10055	4.72505	4.26694	5.15381	5.0268	7.03342	6.61858	6.1225	6.77347	8.35094	2.80735	4.73335	5.92477	5.21335	5.4536	6.57321	6.52139	13.414	8.9655	5.22497	5.52982	6.38803	9.51708	7.41079	10.1683	11.1644	10.6492	9.27987	9.89683	8.12535	7.46679	2.60881	7.70736	8.32912	3.90689	5.80735	6.53406	6.65158	7.45039	8.67948	9.14155	9.48169	8.03782	8.37981	10.0205	8.95536	8.63007	5.97499	6.33985	8.82337	3.85798	7.23729	4.24031	8.69139	6.13545	7.34873	8.18636	8.80284	8.40259	7.24127	8.75724	8.18027	6.8802	5.64534	10.7874	7.61618	7.84495	10.9728	10.082	7.79507	8.09511	7.77742	13.4248	4.14568	4.51154	6.89482	9.77362	9.29577	10.1744	9.83794	10.8963	10.1644	9.73064	1.20163	7.62863	8.13083	8.22497	9.10983	9.11929	6.19967	1	11.1825	8.57779	10.9931	10.644	8.09128	8.9969	8.45245	8.57856	9.71287	6.01809	6.81121	3.89724	5.85798	9.43692	8.43421	8.24499	6.73064	6.26115	8.67054	8.58195	9.79458	7.06373	6.38888	1.37851	9.88646	10.5867	4.48543	10.6506	6.60903	8.33442	6.01569	10.928	6.2384	9.26632	6.68036	9.49625	6.48419	6.48704	8.96145	3.5818	8.20125	10.8819	5.51412	7.76743	8.86975	10.0779	8.1205	10.1135	15.476	4.66107	5.23266	7.01792	10.6167	8.32508	9.37265	6.94369	4.87774	4.53913	5.1334	8.76472	4.3147	7.73877	6.35226	2.90689	7.61765	8.20994	1.37851	6.38888	2.37851	3.848	5.036	6.76288	5.93074	4.83794	4.26303	5.08321	5.79701	4.04439	6.35091	5.99095	5.37504	2.88753	1	12.3228	4.05311	5.60288	6.58496	3.23266	4.41278	4.64962	5.70044	8.92867	10.1064	4.42626	6.66249	6.52669	7.74281	6.02901	6.59096	7.75756	5.25172	8.33047	2.45943	6.45286	2.48543	3.36457	6.6879	5.8802	5.97499	5.90207	6.53916	4.52356	4.7866	6.67666	12.7966	7.74819	8.07093	4.2555	5.52042	6.59991	4.78136	6.29094	8.30652	2.07039	6.1819	11.5317	3.23266	6.53761	8.5345	7.15785	7.72247	12.0003	3.30743	9.44543	10.2413	6.91049	6.42962	4.91169	3.75489	15.9519	11.3055	2	3	10.9926	10.0895	9.1166	5.44956	5.40284	7.75221	5.47249	9.02375	6.71889	7.43796	7.39146	2.37851	12.1029	7.43045	7.88509	4.41954	7.72656	6.1918	9.78888	9.67477	14.1287	6.33628	14.5741	15.0411	13.892	14.9498	15.8756	14.6073	12.1891	12.7793	8.65785	11.63	15.729	8.91468	9.07227	15.0908	11.3434	13.969	8.87467	9.54488	15.8682	16.3362	3.44626	7.74214	6.56071	14.6644	10.1421	14.1745	9.86357	15.4733	7.96	14.6989	8.99435	15.5175	15.504	11.9531	15.3856	15.4972	13.7776	9.34139	7.54612	12.781	15.0084	13.4518	15.3266	10.8853	11.7558	15.5008	6.43962	3.18587	15.1268	16.018	3.58496	11.7534	14.3865	14.8405	15.1891	14.4202	15.2464	14.7744	15.2383	5.41144	15.352	7.91349	10.7456	12.2513	8.4132	9.34007	6.42962	9.8283	8.58609	8.04821	7.73471	8.73437	6.31651	13.6404	11.0469	8.79669	9.01737	15.5564	6.30195	15.3034	8.4945	15.2393	15.3422	14.8531	14.9772	9.51294	15.5444	15.2404	14.3455	11.976	12.0685	15.9585	15.3392	13.9741	15.4756	14.2832	11.4271	9.83268	15.4744	3.7761	3.07039	14.7542	13.7672	14.8754	13.5505	8.06286	8.08905	13.6596	14.662	12.4838	9.92362	7.55906	10.6732	8.31741	8.46725	4.12113	8.36882	6.88142	8.23649	14.3615	3.07039	14.068	13.6662	14.9874	7.47654	6.47129	3.34577	9.94808	6.6879	10.7196	7.6281	7.95884	8.64934	6.42166	6.59801	7.02901	9.3319	8.02694	8.20994	8.58082	7.86601	7.63952	7.05853	7.04137	7.3778	8.34682	8.09993	5.70786	7.09827	6.90809	9.71613	4.89313	9.08534	7.20555	9.05637	7.09803	7.03232	9.44248	11.7099	6.75221	8.30287	10.4633	8.93259	9.79181	10.5993	5.72247	7.57479	7.22593	2.66635	9.04718	9.91946	8.51793	6.03217	10.9454	12.124	6.36107	10.2803	8.29416	7.16921	6.88896	4.43296	7.04549	5.19652	5.65867	10.9264	8.69139	4.38543	8.82432	9.25456	10.5896	6.82782	8.21189	8.60992	3.56071	9.27577	7.14233	5.20555	10.0995	8.40299	6.36807	3.49525	6.22689	7.29094	13.4162	11.7588	10.233	12.8153	7.20135	6.84423	5.8679	4.32193	13.8588	3.71149	12.4523	3.03562	12.2128	14.5147	6.7761	3.33628	8.32283	8.99435	9.5844	3.3505	9.59115	5.1416	4.54226	3.07039	4.72247	3.15381	4.38543	10.4473	8.30378	9.98584	8.28624	9.0419	7.40344	4.83794	0.137504	7.15987	6.8009	5.54772	4.29278	8.38543	11.4252	9.37879	9.38651	8.35887	10.1957	6.5663	10.1215	8.10905	8.02586	7.82209	13.5884	5.51199	7.45464	11.1789	7.54458	9.84109	8.8677	6.82125	10.4293	12.101	5.15381	12.4019	4.95408	8.14975	7.37678	6.51155	6.95196	4.8764	0.137504	7.60652	11.0446	8.00233	10.1703	7.17592	7.58389	10.2681	9.71339	7.17891	6.22882	10.1376	5.17299	8.96376	7.17708	4.49825	6.51985	7.55656	5.61765	7.96244	5.45604	7.22014	3.08746	9.54516	5.95652	1.07039	6.79961	6.67101	2.43296	2.58496	2.07039	5.95187	4.30743	6.97728	6.61697	8.60251	7.53605	8.44832	7.03452	4.15077	5.1416	7.1416	3.926	4.82421	7.22207	5.30237	4.06178	5.15785	6.29094	3.15381	5.84549	10.6135	5.28644	4.72792	4.45943	5.87036	9.27659	11.1963	10.9358	4.38543	8.93074	8.90418	7.01123	3.07039	2.98185	5.81762	5.49506	6.14364	8.12309	8.19687	10.0549	5.54807	5.73493	3.82782	7.70321	12.8318	8.71253	9.16867	9.09803	9.53919	10.6364	8.1233	10.5919	8.32639	10.1464	8.99264	4.9542	9.648	10.398	6.91289	6.54226	11.8161	10.7615	8.99895	6.09803	6.53916	2.03562	5.88264	7.00675	10.2327	8.15279	9.49045	8.57879	8.74622	7.4056	8.95541	9.86155	9.52121	6.22314	10.9466	7.87344	10.1371	6.74953	11.7386	10.5397	10.9397	8.7277	8.75822	8.64511	9.42143	9.39703	8.01159	10.8065	4.74953	6.04439	12.0274	13.1227	8.00338	10.4566	12.0176	7.05311	3.07039	6.16283	4.49505	2.20163	5.89781	7.11166	8.77149	7.4544	10.3009	7.8951	6.08905	5.41331	4.19573	4.37156	4.27798	6.84423	6.74416	3.23266	2.90689	8.22497	5.49239	8.36894	7.48878	8.71041	8.14211	8.5115	10.1466	3.71149	4.31853	6.76572	7.65727	5.62954	9.65164	10.3249	5.22365	10.1275	11.486	10.3966	11.3387	7.77873	4.56071	4.41278	4.25479	11.4395	5.07893	10.8507	9.67243	10.8655	10.4685	3.54844	5.44626	5.05745	7.9431	4.14568	6.61912	7.0433	10.9758	7.20163	5.27093	7.15583	4.27476	4.42626	3.64386	3.59694	10.5891	4.40599	8.98812	8.85588	2.98185	3.81762	4.87709	8.02403	8.51373	6.55766	6.2211	4.90207	8.0677	5.2891	10.9144	8.74079	9.26702	12.2894	10.6775	12.1286	7.96751	5.65535	9.68317	9.18773	9.72707	7.69853	10.653	6.94369	3.72247	8.23043	6.93428	9.83709	6.19576	4.72792	10.5935	10.1923	7.93595	9.51175	12.2446	10.3366	8.62578	9.59805	11.3184	8.35888	7.96578	7.34736	10.8699	6.25426	5.41347	2.90689	8.79996	7.78529	6.77742	5.64962	7.00925	4.99545	4.17792	7.61324	8.71212	2.94486	4.79393	5.23156	6.29462	2.48543	10.3167	7.52042	7.33092	7.18961	7.88448	8.18187	8.91261	8.80675	7.32103	8.53662	9.28864	10.001	9.91192	9.05501	7.12521	6.51096	3.848	3.27798	11.89	12.462	5.84549	8.19837	2.74416	10.8451	6.18785	8.80316	3.82782	5.42207	10.8703	8.16591	6.45548	8.81474	5.54226	10.6558	6.8716	5.53281	5.73335	5.05692	4.17792	8.93805	5.90689	7.30104	4.12102	5.89966	6.04221	9.05934	5.91886	7.07788	8.93396	11.036	3.70044	3.26686	7.15886	4.91066	8.60382	4.63807	5.40259	8.45153	9.13211	9.50581	9.65276	10.3513	5.43898	7.27519	8.76288	6.01016	8.15955	4.32935	6.77083	7.57628	9.82687	3.54543	9.04736	6.85593	3.73335	6.17792	4.3563	8.27341	9.71098	7.70913	8.29825	8.28573	4.96347	5.76485	9.17792	9.00619	9.12619	7.21324	4.82793	7.31433	7.82972	9.50204	8.74483	8.40146	3.65535	6.8121	4.34341	5.10434	4.8125	5.16591	10.0963	8.93421	7.94486	6.3947	9.28401	10.4472	10.9237	6.7825	10.2794	8.61213	8.70736	6.63788	9.87083	7.44543	6.6907	8.31379	8.81163	7.60314	1.26303	8.53255	5.09753	6.05208	5.2891	8.26068	9.86682	4.24793	8.48663	3.04118	5.0268	4.10879	4.82782	7.00225	5.99546	7.74323	8.98043	7.00578	6.32553	4.03562	1.76553	7.21914	8.31334	8.83724	5.43962	5.17393	3.80735	6.54689	6.15583	7.85175	3.18587	6.39406	8.74012	4.26303	6.88753	4.38543	6.36982	5.4363	3.7761	5.11448	6.64386	3.848	7.14301	7.70943	4.48543	6.02801	10.269	4.8679	4.38543	2.96347	3.05311	5.30743	3.67878	8.26632	7.49346	5.96809	5.78398	7.86109	7.29278	4.06824	4.41629	3.45943	6.50118	4.90585	7.44045	5.71529	8.33762	6.61471	8.8181	8.18195	7.35755	7.78618	8.10224	7.88248	7.78533	9.79084	1.72247	8.43879	6.83794	9.19229	9.69174	13.1221	5.3532	1.26303	9.1814	9.96189	7.99254	9.09672	7.23264	7.72383	3.73335	8.5973	9.97885	12.7512	13.3182	5.82633	6.853	8.35755	2.60317	3.43296	4.37519	9.35271	7.67525	2.74416	7.15987	4.58406	7.24603	6.99309	7.17991	8.85549	7.42461	1.926	5.11686	10.4274	1.26303	9.73364	4.94486	8.18289	8.22993	7.6489	5.23266	8.1819	9.46005	1.43296	5.1334	4.12102	8.3478	9.28864	7.87283	9.35072	7.79473	5.30146	5.58496	10.5209	6.51638	8.63927	8.85456	9.25361	8.20555	8.70044	7.36972	7.58867	8.9023	9.21217	5.97897	8.58684	6.43296	7.25361	5.30743	8.54574	7.20163	7.19032	11.9276	9.33136	12.0182	4.67243	5.15381	7.64024	7.42794	5.41616	7.55459	6.7046	7.63445	9.94327	8.56339	6.9252	4.40433	5.64674	8.886	8.44708	7.70183	8.68116	7.19377	6.40939	5.42372	8.62388	6.87283	5.64315	7.05853	6.45779	9.22328	7.12102	3.62059	6.50797	5.73044	6.51384	5.1127	9.02126	4.10434	8.51866	6.52513	5.65821	6.53138	8.48988	2.94486	7.18289	7.04221	4.24793	5.7252	7.07682	6.33985	6.89724	6.84925	1.58496	2.80735	4.62059	3.61696	2.48543	7.06393	6.11478	4.17792	4.30046	3.72247	5.52948	3.66676	6.54155	4.10434	4.91522	4.16993	6.00841	7.46189	9.09001	11.7237	5.96152	7.32012	6.08908	4.79181	8.09698	7.60214	6.41447	4.67243	10.2863	2.32193	6.40939	10.2008	4	8.14568	3.95167	4.98641	5.33985	5.97957	6.97613	5.67924	8.54262	3.79701	6.38038	5.2211	7.56224	9.96029	5.75777	6.56224	4.81333	5.6837	1.92849	9.18991	3.88753	8.97097	6.8125	7.64386	10.5612	3.82782	8.57548	6.95187	9.78893	8.02099	7.29278	6.74933	6.67525	5.13882	7.75489	2.72247	8.05961	10.167	5.50311	8.22557	7.56149	8.8977	7.95536	9.27006	8.79412	8.95458	7.74862	9.39832	8.15279	11.3842	4.92125	8.38839	7.50306	8.53714	9.0143	8.6837	9.39403	10.1596	9.69749	3.7866	8.79488	6.85674	6.07915	5.49236	6.70602	4.7779	8.89209	7.1809	6.36632	3.20943	8.96028	7.77158	8.6664	10.1412	6.1918	5.65675	5.89084	7.06717	4.40599	7.7662	3.20163	3.30743	5.36107	4.20945	2.74416	8.77841	5.59128	8.73471	7.24888	5.606	9.51629	7.7862	8.33002	8.11634	6.04658	5.25172	10.281	5.1962	8.87713	2.90689	6.29829	7.37851	7.45459	7.80119	6.63424	8.39265	3.96347	4.43296	4.0169	9.55938	7.15785	4.83966	10.2602	8.17792	6.7761	7.29002	9.30875	6.56377	9.37229	8	6.33092	9.50754	8.54496	10.0878	9.02956	9.19131	8.25076	10.4183	9.79528	11	10.8552	9.77693	9.36539	13.1129	11.4529	10.0983	9.68405	10.6717	11.3414	7.97556	5.76811	6.16554	5.926	2.37851	9.2484	10.4602	8.19934	10.1675	8.82598	7.87028	8.87344	6.12928	10.4144	7.74804	10.9278	6.12516	8.95014	6.51412	11.531	8.49992	9.14924	10.4484	3.07039	8.3147	3.63227	7.22689	4.74318	8.02617	6.8448	7.39892	3.51572	5.65535	11.9053	7.30195	4.91001	10.543	5.87672	4.35034	7.76001	2	8.05549	12.4368	7.41338	8.89944	7.71887	2.40599	7.34163	2.65535	4.80385	4.32097	6.58195	6.34062	6.26866	6.12825	6.50938	4.07039	5.23758	7.13648	6.87652	3.81762	7.48799	3.1375	5.21335	3.80011	7.53528	8.61653	11.3393	10.1471	6.94902	9.70822	4.6893	7.25739	7.09592	3.60881	6.62059	6.824	2.49548	7.23745	3.3505	6.34341	5.0728	10.4912	4.19164	8.18014	4.93208	2.56071	5.64097	5.1416	6.46324	3.98185	8.03375	4.18587	6.40937	7.8505	8.42962	5.40939	4.30743	7.20948	6.72402	5.22497	6.6014	7.50144	6.11874	4.74953	5.35403	11.7885	12.1437	10.6559	6.13981	7.33539	7.44294	8.43087	5.04002	9.16875	10.5186	6.08935	10.3175	4.01792	6.28492	8.67136	8.93044	2.96347	6.11838	7.87098	4.51728	7.74551	6.04221	6.05094	6.98185	5.15381	7.54612	9.75221	3.08746	5.2817	6.06609	4.57894	10.3871	3.46009	5.62643	9.19693	6.21529	6.55305	4.58586	5.50144	4.09359	6.0405	5.90689	4.56071	2.43296	5.926	7.17592	2.70044	6.49506	3.99095	6.66391	9.43775	4.78136	8.06743	6.41495	7.35739	4.14568	7.16892	7.46597	10.0176	9.03859	6.28725	8.9933	7.5812	6.61466	11.3856	8.51591	8.04876	4.86115	6.72641	7.91596	6.86047	3.52356	6.85175	8.21281	9.71149	8.45615	7.93971	7.67384	6.02121	13.719	9.09146	9.01653	4.07895	13.103	10.5329	3.08746	9.97355	9.532	12.1285	9.15099	8.44885	6.00675	10.6745	9.68965	6.19377	5.14609	6.45382	8.01123	10.4988	9.08864	7.95394	9.98943	9.81215	9.85545	11.6979	10.6012	11.8908	10.7674	9.38377	10.532	2.07039	8.50648	8.15735	10.2364	10.0333	10.1145	8.73699	7.94251	9.28748	9.28276	6.20046	8.7445	5.10094	10.6764	12.3728	6.824	12.187	9.453	8.10852	6.69627	5.37156	5.85415	4.16189	6.32553	6.61765	4.87283	4.05219	4.88095	6.69488	4.58496	7.15711	6.10967	6.82655	5.87145	10.7388	5.7268	2.43296	8.02751	6.86666	7.47524	5.57186	9.75037	5.97602	3.33628	8.16289	6.72792	8.04613	6.12309	5.14568	2.3505	4.33628	4.34606	8.28401	2.74336	9.04859	4.87774	5.10434	8.78327	11.0198	7.12825	7.24031	5.6865	8.58909	6.74519	9.47371	9.83905	7.17193	5.96809	4.30743	8.0433	7.32733	11.6325	7.42375	9.44468	7.03354	10.717	10.518	9.02873	9.65878	9.94789	5.54535	9.95348	8.51373	5.12589	5.62427	4.6893	5.68089	7.59395	6.1819	7.42962	8.39703	9.60217	10.9407	6.41186	8.92303	8.69987	9.57075	7.54366	10.0043	8.40854	6.66799	3.20163	7.79973	7.74197	8.35182	9.18419	7.94953	2.80662	4.853	4.63807	7.54323	6.59799	9.72059	5.6837	9.21965	7.94778	9.57751	11.7716	7.81021	7.34255	8.03892	6.03415	8.70425	10.3417	9.26819	8.92837	9.26892	10.6274	8.17293	9.02403	7.38888	8.19478	6.84963	9.54516	7.94837	7.34595	9.17397	10.2254	7.01792	9.63608	9.46659	6.88996	5.03261	3.73649	9.79133	11.311	8.24603	10.4875	9.84163	9.07575	4.3147	7.16318	9.00306	4.47383	10.5252	10.2127	8.02735	4.01986	3.30743	6.39115	7.62278	3.93546	9.59852	6.47897	10.6881	9.82002	7.08714	10.3501	5.35403	10.7032	7.5396	8.11038	10.2691	8.86511	8.43336	8.67117	8.296	7.13746	4.09592	6.6879	1.63227	7.6844	5.66959	9.87698	11.4789	9.09302	5.62352	3.54844	3.53605	5.2545	7.73053	8.8627	4.14568	5.36807	4.65462	6.25361	6.07829	10.727	9.41304	5.8011	3.29278	6.74382	3.88753	6.17991	9.95038	6.23649	7.65931	9.34207	7.52292	10.5141	4.82273	7.17393	8.17709	6.25493	7.85425	7.6844	6.32912	4.95884	10.6693	4.30012	10.3694	6.04789	7.80556	5.67132	5.94017	7.1467	4.81762	4.74728	7.74079	8.90522	7.87211	7.42459	8.81986	3.64386	6.52826	6.2075	4.71149	10.8921	2.63227	7.46352	7.73254	3.17878	9.54071	8.11322	5.92412	3.23266	2.53605	4.61392	6.85052	6.0287	7.63158	11.1161	9.52395	9.18066	2.7866	9.4582	6.24793	4.92973	5.82156	8.24982	9.50104	6.7804	8.02791	8.56567	9.13802	8.73335	4.55822	11.2898	5.6893	7.87509	6.74685	12.0669	7.10748	6.75249	12.5843	4.47249	9.26148	8.40812	6.21734	8.8889	10.2014	6.90218	9.65601	8.8189	4.57116	9.14568	8.70701	9.72025	4.57289	5.91912	11.9201	9.68299	4.75489	5.1819	2.72247	5.34696	6.90689	3.926	3.23266	2.58496	2.03562	4.83289	7.56071	4.10287	9.61434	10.5855	6.96728	7.81059	9.31515	8.15987	7.71428	9.41109	3.53605	8.28401	4.30743	7.0864	8.29265	4.63227	7.07468	8.53339	5.13219	8.22738	9.94767	9.18516	7.16264	4.64386	8.77251	9.42799	11.4038	2.07039	10.8686	9.86341	6.6279	8.06703	8.44461	4.45943	8.90809	5.01346	8.16142	8.6632	3.20163	7.23113	7.60437	8.59842	9.86712	4.90207	6.54998	4.52512	6.96333	7.6489	5.44694	9.70044	3.01792	4.69488	4.69919	5.14434	7.11902	9.76039	6.62059	11.7538	6.87529	7.74886	4.75489	7.9847	8.80535	5.89239	9.65124	8.54165	6.99209	4.89724	9.89921	7.30737	4.33628	8.46961	2.926	8.85231	7.40257	9.46377	11.0628	5.4363	8.38075	7.89482	6.15583	9.93221	11.697	7.8009	4.84267	6.6879	8.04985	7.97082	6.40429	7.17193	5.98868	5.83336	8.61875	7.96347	7.76686	7.42206	5.57894	11.9137	9.48643	7.04767	8.21529	8.98605	11.3244	4.10434	6.36107	9.3746	10.6959	6.11686	2.72247	7.77	9.26936	6.71573	6.32012	5.48864	5.20681	3.1375	7.93144	9.70425	6.61765	5.28198	7.92778	4.20512	3.23266	7.5067	6.7866	5.69209	6.59842	5.07039	7.07682	8.60753	9.76487	11.0745	5.39917	10.9066	8.33494	8.52709	8.49785	8.20065	7.52748	8.7652	4.00899	1.76553	4.55459	5.2854	3.05311	6.83036	8.15532	8.87924	7.74886	5.26303	7.71699	7.21043	3.99194	8.6752	6.01547	5.661	5.03576	3.62059	8.37025	8.58346	8.9357	6.16993	8.94319	7.31782	6.06393	8.09667	6.65152	7.96463	5.32193	5.55459	7.54071	8.95304	8.07227	3.69291	3.82732	7.63154	6.37933	10.2999	7.07468	8.59395	5.29414	8.07445	6.66818	4.3206	7.43796	11.9275	7.17592	9.95856	8.74012	8.18404	8.66995	8.1559	4.60288	4.87355	6.84046	5.6198	5.87283	9.93616	8.21091	5.36107	8.52461	7.78594	3.54844	9.17542	5.31736	9.37112	8.48945	2.94486	8.30104	5.26591	6.81003	6.56071	7.69	6.74416	4.57894	5.40259	10.6971	8.52709	3.10434	6.35931	9.64602	9.57495	7.64685	8.58834	10.111	7.43962	3.82802	5.5517	7.09487	6.54998	4.06178	4.51035	8.87067	9.68828	8.81089	5.09242	9.61839	9.36854	8.12056	8.51973	6.86666	7.38198	2.56071	4.80219	7.51743	8.29508	8.76587	8.53605	6.38554	8.54535	7.56529	8.82891	8.18541	5.80735	4.32603	10.7494	9.14644	11.0058	8.78038	4.85906	2.7866	5.50144	9.33628	10.6342	6.62059	8.56758	7.5892	4.48541	8.2914	5.256	5.97039	6.73994	11.9614	8.04987	5.39607	7.69796	7.88178	8.37001	8.48522	7.00113	8.54358	8.92585	1.848	4.95968	9.02763	7.18747	8.13289	10.4761	2.56071	9.32103	8.65356	4	6.9542	9.34341	4.67243	3.25785	3.57289	8.0529	10.3328	4.12433	2.40599	4.72792	7.25267	8.69523	4.41954	5.55766	6.62205	8.09856	11.5321	9.9208	9.46572	5.76818	13.4336	10.5634	12.4395	5.16993	9.8254	5.83542	7.68248	7.45286	9.43808	6.26404	8.06124	6.87652	11.2049	10.7616	9.25361	10.1863	9.18965	10.4944	5.22882	7.30012	8.71149	8.93987	9.74315	9.51314	7.65893	7.95884	6.32373	6.50621	11.3271	10.5201	9.2588	10.0674	5.2891	8.76454	7.88387	8.31696	4.43296	4.45791	9.9952	9.02237	10.3647	5.41862	7.56301	4.16189	8.31786	8.55267	8.23198	8.92837	8.11218	7.51728	8.73843	6.31107	5.82782	9.25555	8.54689	8.29232	6.8125	8.24745	6.46434	10.439	5.62059	7.21781	8.85829	9.71888	6.66676	8.85206	7.43879	7.12102	9.26515	9.0797	5.92926	11.1323	3.46389	7.86047	11.1087	4.74416	10.7524	8.28077	7.7286	2.32193	3.8679	11.4707	6.81288	9.15558	3.62059	9.69122	5.90207	9.18388	5.54535	6.54226	7.15482	8.66711	7.09064	8.76095	10.4056	6.55459	4.19924	7.84374	10.9956	9.72212	6.92719	6.29462	8.22448	12.0179	6.848	7.58946	7.90718	7.85336	5.53294	9.00913	9.72436	9.38543	7.19967	7.54842	10.6402	8.97989	3.7761	5.64088	8.71218	5.26679	8.12153	9.53443	7.54071	3.32193	6.54391	4.56131	6.74953	3.72247	5.01346	4.88753	15.186	7.04575	15.2752	7.83857	8.68965	11.0318	9.45162	8.83284	3.57284	8.47046	7.78808	8.1863	11.777	5.22683	11.7735	8.71802	6.05593	6.29278	5.38888	2.57832	5.27426	8.50343	8.84015	8.62169	9.439	10.3542	5.24845	8.36494	6.53386	7.507	5.82946	10.1175	4.31125	10.3638	6.34163	10.9973	6.52982	6.21917	3.75489	8.05148	8.6664	6.87036	8.15266	10.5808	8.98379	3.54844	7.21954	6.18775	6.34579	9.70926	3.3505	6.47086	2.16993	4.12102	3.43296	3.3505	5.94017	6.03342	7.30834	5.39232	4.03562	3.77221	10.2257	7.09504	9.23543	5.06762	9.45718	5.49872	8.9655	5.52982	4.45729	5.38024	11.1869	7.43595	8.03397	7.99095	8.06985	5.37156	5.31832	11.2603	8.73132	8.67983	8.82177	9.46927	6.22304	9.10807	6.25416	10.9809	7.28671	5.83561	9.51885	8.13443	8.3638	9.81011	9.46283	8.89148	9.08162	9.78414	7.49586	7.85978	4.21581	8.34968	8.5003	2.84465	8.64796	8.71081	5.55463	7.92955	7.42689	7.26772	4.10434	6.30066	6.87036	7.49235	6.8505	8.42375	9.18143	5.038	9.38565	8.51986	2.60881	9.49765	8.87866	6.80191	5.5345	6.47735	8.63141	8.44814	2.60881	10.3699	10.1563	4.83289	7.30012	9.54833	7.45861	9.67119	4.42376	4.4808	4.73335	4.42626	7.00225	7.69975	9.73234	7.15076	1.53605	6.63227	7.35403	8.14109	9.32356	11.0244	7.13545	13.0488	13.7787	8.41198	7.94661	4.73335	8.6805	5.53916	6.25898	11.197	4.84392	10.6931	8.25125	8.38103	3.07039	8.89158	10.096	11.329	8.70611	9.60733	9.16616	8.27612	8.79928	8.31651	6.46271	10.0645	8.86016	9.55363	9.71023	9.98584	11.3845	7.98552	10.1494	6.62059	7.97327	13.9739	3.85798	7.56834	4.30743	11.8539	3.08746	10.0174	3.62059	6.26866	5.10014	5.90207	3.44626	10.4035	9.46822	10.0512	8.34873	6.88337	6.359	9.3345	7.60122	5.69343	7.70667	3.60881	5.15387	8.87836	12.4522	6.9686	8.31416	7.60363	8.79539	9.28369	10.5017	6.43353	5.5403	4.25353	8.224	7.59176	8.90569	1.63227	9.46189	9.988	10.0612	7.37851	3.73335	6.41954	7.46025	9.26444	6.70321	7.43617	6.70044	8.46679	9.7046	6.46271	6.40049	9.96035	6.94486	7.51653	10.9449	6.94486	9.40918	7.03672	9.23817	7.88129	8.4733	11.9893	8.4508	8.26819	7.20163	7.90207	8.73369	6.12516	12.4598	8.0038	8.88478	7.45286	8.30697	5.62818	6.9472	8.11089	5.25266	5.4968	4.0268	6.27843	4.78584	8.29048	2.8679	3.66635	2.26303	4.40599	3.75489	6.76059	2.94486	5.11686	7.5932	7.99605	9.47998	6.40939	5.2817	6.97728	8.60712	9.30515	7.07062	9.77132	6.47131	11.715	8.76288	6.93782	9.33517	7.23851	9.17168	6.42626	5.75489	3.26278	4.85798	5.56757	7.24508	9.31788	9.58609	5.79701	4.99095	2	11.2467	9.23721	4.12928	2.3505	9.91295	9.58186	9.224	7.82142	7.58045	4.91036	6.51885	5.23266	5.57272	11.7249	4.16993	4.09592	3.21723	6.43296	10.9274	8.8759	9.7879	7.77413	8.30533	9.28563	6.47441	8.99944	8.26725	3.81762	3.72081	7.51017	8.7912	6.97728	9.9757	6.65515	9.63952	9.23984	6.81634	9.49605	3.00706	7.11998	3.27798	8.82432	6.6675	10.2211	4.3505	9.0523	7.56071	9.09828	4.72648	3.64579	7.86171	6.33985	7.49064	9.0711	6.58946	8.04712	8.27286	5.56682	6.77479	8.19426	6.33524	5.9758	3.23266	7.63807	4.83794	8.6664	6.67948	7.28817	7.50541	6.17991	6.93782	3.15381	5.76799	12.9008	13.1785	13.1105	8.40319	10.9591	7.75087	3.82782	2.51096	11.818	8.70701	6.93074	4.26303	5.17393	9.20645	4.84298	10.2015	7.10538	8.95303	3.93546	6.83794	6.25739	7.67136	7.32373	6.70321	7.54829	7.90056	8.47046	7.46761	10.4312	7.83731	10.9336	4.74953	7.97957	7.48047	8.88173	8.71428	4.92413	6.98641	7.55459	6.9811	9.68598	6.6014	3.05311	4.05311	9.31877	9.00028	6.36457	8.271	8.41786	8.7764	9.62936	9.44356	14.8649	10.9622	8.71699	8.93634	10.2423	6.24122	5.9232	10.0366	7.48293	6.60292	5.52356	3.92174	12.9589	5.66676	9.14083	11.5453	7.98744	9.74809	8.57743	7.32463	11.1019	10.9317	10.8891	8.67666	14.448	7.38285	8.38457	8.77154	8.93311	8.76457	8.80542	14.8789	9.37981	6.01123	14.7357	9.76879	9.17311	8.32508	7.83921	10.0133	12.0803	8.13575	11.4501	10.0496	10.5978	9.56289	9.40011	8.81055	9.94425	9.50645	10.1052	10.7777	9.3626	10.7752	8.44501	5.848	11.0748	7.99492	7.26115	9.79344	3.51096	7.92778	10.7676	8.05251	7.51859	8.74349	10.3018	8.17146	7.1819	8.3966	10.8711	9.07628	10.4158	9.28764	7.76516	9.89769	10.4831	6.17592	7.38111	8.25924	7.85376	9.33129	9.22473	6.94134	7.89148	8.37939	9.06985	10.0009	8.97519	8	7.41701	9.83495	8.63663	8.93929	5.77873	5.51412	12.527	5.80186	7.22689	11.4985	10.3573	8.48098	10.1988	8.47573	8.93403	8.30515	8.21772	7.05202	11.9005	7.23907	7.71094	5.49604	5.80478	1.53605	4.74668	2.848	5.53916	1.96347	6.18587	6.28187	9.58026	5.71149	3.7761	6.32373	7.00964	4.38543	6.89118	7.39536	8.45492	9.12283	4.03562	6.48059	8.64954	9.80671	7.12297	3.7761	3.40728	4.34341	7.9507	7.07361	3.10434	8.33497	9.54129	8.59348	8.28123	3.27798	6.53549	4.08746	4.90207	4.32193	8.71493	7.90689	11.7784	10.678	11.5433	10.5603	11.6213	12.3936	11.8553	11.0235	5.53766	8.40429	8.54148	9.18492	9.26233	8.88728	7.98698	6.73471	8.75185	9.27442	5.62039	6.29462	10.2374	10.0434	9.72118	9.79977	7.02285	9.05582	10.0186	10.2261	3.37851	7.16993	3.85918	8.39789	8.74886	6.66751	8.46861	9.98499	6.55152	2.56071	11.7145	8.36501	8.73775	9.54709	9.1031	9.29232	7.33092	8.81698	10.5762	6.97969	9.97771	8.73822	2.16993	7.6632	3.33628	6.45615	9.89186	9.11608	9.45844	8.12464	9.52982	5.73039	7.54921	8.53683	7.41366	8.60894	7.69488	9.10669	10.4211	9.07653	9.71857	7.56601	9.5378	9.89239	11.9242	5.95146	8.42384	8.4482	10.6766	8.58715	6.9342	10.2315	11.9491	6.97269	11.7425	7.57183	6.43212	8.3672	3.7866	8.92511	8.56224	10.5392	5.30606	8.67303	4.1375	10.9437	6.2724	12.7045	8.60562	9.78499	7.90087	9.13263	4.03466	6.07039	8.6556	11.909	10.1167	6.72679	8.15305	7.52513	5.86295	4.60881	3.90496	9.37173	5.7761	7.71768	2.86625	5.80219	8.60855	3.60881	6.79312	8.4623	14.3429	2.63227	8.78398	8.19574	5.0355	9.22713	4.57289	7.27984	7.91707	10.5048	4.41954	11.239	7.69293	4.66107	9.99237	9.27519	7.42403	7.58114	8.57332	6.82559	6.07676	10.4988	11.1777	7.66747	8.44248	10.7196	8.76022	7.49665	8.28355	7.77958	7.86329	8.72826	10.3526	11.0154	9.19377	6.53746	9.22738	9.41595	8.61618	7.37504	9.43525	9.02431	9.24664	4.56071	6.32733	4.82112	4.57289	3.01792	5.78398	10.9067	4.1375	7.45417	5.01346	7.93398	8.22786	4.2555	10.9118	8.89287	10.9332	7.30012	10.1099	6.91049	10.5438	6.54071	5.13571	9.64653	10.2845	8.13289	7.23765	4.45286	8.62972	11.008	7.24371	4.3234	10.0491	9.80413	8.76885	9.36807	5.22882	7.48784	5.14975	11.1045	7.99718	9.87191	7.2891	8.6872	8.29783	8.41447	9.33807	10.1439	8.47249	9.6471	9.04738	6.95652	7.04997	7.3017	6.98071	9.42857	5.71973	9.12472	6.67243	8.80349	8.91707	9.64836	8.08055	6.62936	9.27329	7.15482	11.3986	10.95	8.14109	2.20163	8.3593	7.15583	7.61483	3.01792	6.46597	6.02015	7.52435	6.34549	6.31605	7.5325	2.848	10.9064	9.08011	7.69455	9.71114	3.97852	4.77083	3.53605	6.6303	5.88264	8.81847	4.08746	4.26303	3.57289	6.88142	6.83668	5.01576	4.07039	5.26008	3.24793	4.88557	4.14568	4.47897	3.12102	7.12422	8.41659	8.41574	7.86728	6	9.13326	9.78562	3.44626	3.0957	6.02901	9.49148	4.90487	9.47857	8.02765	8.95697	8.68486	3.9862	6.58346	9.95187	3.33628	10.4006	7.22287	9.21868	4.69488	7.99944	7.11576	6.93069	6.9331	9.39038	4.62059	9.6125	9.73995	9.59606	6.17471	5.1127	11.3911	7.18289	10.7271	9.70302	10.1654	7.30287	8.01625	3.03562	6.72257	12.15	8.12791	2.56147	7.75422	7.7807	13.5515	8.73843	5.8505	10.1779	7.49105	11.1662	4.82273	8.78106	8.41405	6.85798	6.2847	9.39489	7.17792	9.01179	5.48792	8.34296	6.64858	9.45471	6.87991	8.00171	8.20453	10.4406	7.15482	7.78202	12.2531	8.60251	9.51528	8.15432	10.6528	9.68825	9.38565	11.7055	9.04008	9.4543	12.1816	11.633	9.40197	11.3616	4.65535	10.5874	4.32912	8.95391	5.64386	7.31727	10.6727	5.43296	3.76553	8.815	6.75889	9.95478	7.70562	9.04357	6.05314	8.83814	8.02903	5.2817	8.01514	9.15406	5.94486	3.52356	5.80219	10.4267	7.83668	8.20697	8.11735	4	5.40599	9.35579	5.49506	6.84832	5.14568	3.41954	7.60585	6.12516	8.70939	8.68876	9.36956	7.91827	10.7084	9.81666	5.78917	9.80741	7.74349	8.93752	7.43294	5.46825	8.73944	7.77455	5.23319	9.53644	9.66498	7.50303	7.26679	7.30652	4.89239	8.83517	8.28309	8.24031	7.89638	8.67172	10.4912	11.3616	6.732	7.97499	7.46105	9.15532	10.131	8.85384	10.562	10.3853	7.51254	2.8679	6.20163	6.44626	6.62498	11.4953	7.34948	11.5321	5.54535	7.24344	6.31107	6.91666	3.48543	8.79389	5.60881	7.1414	6.19574	7.79442	8.45697	6.88264	8.09654	6.41579	4.58496	8.8351	9.44853	5.82987	2.72247	1.96347	5.12928	8.26362	4.8125	7.41278	7.17855	7.43713	5.60585	8.67772	6.75622	6.06178	10.0345	7.8579	10.3698	7.41447	8.54414	9.01792	8.58361	7.43978	7.96056	9.78513	5.79132	9.91878	8.35868	7.16692	9.16365	7.90869	1	7.45354	9.38694	7.33181	4.01792	7.26227	8.02403	3.1375	8.9571	5.69766	8.43296	7.20945	6.02459	7.78972	9.41045	10.3309	10.3015	7.90388	4.80735	4.40599	7.92481	10.103	4.26303	5.64818	4.91169	6.45779	6.81121	6.46597	9.90343	8.04549	8.49705	7.40259	7.31922	6.74433	6.60731	6.64241	5.91409	5.9542	11.6406	5.97728	8.44336	8.37243	4.54844	5.89482	4.926	9.54032	7.24317	9.89483	3.47249	6.24031	6.66534	8.79834	4.96809	8.37895	7.92481	7.37591	5.75221	8.53528	2.43296	5.29737	4.64344	7.39403	9.84622	6.6014	7.27984	7.66676	5.75221	6.40769	6.24793	8.00282	8.30378	8.90839	10.7147	8.03892	5.9472	9.27333	7.92719	9.56301	8.91528	8.36786	7.51649	6.33628	8.31651	7.71012	6.83162	5.73733	9.0659	4.84733	8.01011	6.87529	8.64918	8.74483	5.69766	4.48543	4.73877	7.22689	8.81673	9.42857	1.20163	6.59068	8.21557	7.6453	8.16692	4.15381	5.60881	7.61839	7.47735	8.16088	5.2555	5.56986	6.69349	7.14568	7.12841	3.76553	3.57289	11.2627	9.36019	4.42234	7.36282	3.64386	6.40599	7.87108	5.24413	6.30743	7.24317	8.33807	7.81698	9.85845	8.03177	4.84977	4.55459	5.5555	6.0816	5.43296	8.43955	6.86968	5.62495	7.52764	7.12825	3.1375	6.1047	7.33092	6.24793	4.63227	6.22304	6.68146	7.32012	6.3733	7.01681	7.6398	8.02901	7.35164	5.00899	7.31832	4.97728	4.84298	9.20261	4.848	6.00675	7.89905	7.35491	2.76553	6.29278	9.37591	6.37851	7.91109	5.2555	6.28729	6.92955	9.6388	8.9901	8.25267	7.57735	8.36838	7.88448	6.62498	6.15081	9.68317	4.96347	6.7479	7.15178	7.88753	10.0467	10.4667	4.62059	6.39232	9.69209	5.04439	9.46577	5.95652	5.10014	7.77215	4.09592	7.86109	8.82528	0.925999	7.37243	5.47897	7.79384	8.18834	4.1375	8.12309	5.38198	6.24793	11.9212	8.1218	6.34341	3.8679	10.8984	2.76553	7.50144	7.09487	2.40599	4.74953	7.35865	4.81762	6.77342	8.44832	4.59629	5.72792	3.54844	8.54566	7.08534	6.38552	8.15279	4.89239	7.06178	6.0045	6.80864	6.42196	6.8009	5.79214	8.82718	2.90689	7.72324	8.39746	9.22665	8.3733	11.1312	8.42241	9.69836	6.89966	9.80106	9.38068	4.6837	3.16993	6.2555	8.31424	10.107	4.66218	7.62425	8.90859	7.21529	7.15583	3	7.74146	7.59246	7.50621	6.44128	5.86129	8.25077	7.24603	7.74551	6.05602	4.73335	8.23601	10.1974	6.93421	9.12283	GSM228568	GSM228568	11	M	No	Healthy
6.88509	6	5.25927	6.27053	7.06717	7.79636	4.05311	6.36034	6.47508	5.29199	9.13878	2.70044	8.93192	10.3496	8.29692	9.72648	4.31145	10.0891	7.98356	7.97375	7.51753	6.30378	5.79442	5.66465	5.03122	5.53294	8.55267	2.51096	8.70252	1.926	8.28817	8.18041	3.9462	6.13545	5.08404	9.29347	4.71149	6.62644	5.25514	9.40176	9.14964	4.10434	4.45668	7.94134	9.20163	7.11374	3.90638	3.4778	4.70222	7.44626	3.80735	6.72792	9.72588	7.38541	10.0061	10.2439	7.86747	8.16993	7.4352	5.52669	7.69139	4.04439	9.09408	8.25927	7.72247	8.59171	12.1534	7.64097	7.88739	9.96376	8.60363	7.05475	5.69888	4.67807	10.5507	6.50136	2.26303	8.43045	6.17991	10.2923	3.65535	5.41767	9.84612	9.30946	9.1955	6.98868	6.69766	3.51096	3.20163	8.93958	7.65535	5.20163	6.90689	7.12205	4.45943	5.94953	5.62936	4.79701	6.81762	2.8679	4.35755	2.74416	9.70113	9.86835	8.51514	6.10708	7.10079	7.52591	9.00338	2.924	9.36413	7.74953	5.76818	10.4722	6.45632	9.94115	7.83364	10.2247	9.15634	9.17246	8.00113	8.82337	5.56986	5.19288	3.8607	9.18562	4.22497	6.30561	5.89966	3.16993	10.1575	7.31741	7.6575	8.11684	8.15937	4.04389	8.53605	7.96593	7.9431	9.16767	5.65968	6.03562	7.16165	4.79181	10.4639	8.03562	8.81794	8.34961	8.29094	3.47249	6.16571	6.19956	5.88264	6.25927	8.78245	8.49955	7.77083	9.26327	7.11349	3.37851	5.38543	7.37781	5.70206	6.58346	6.55305	7.26363	14.8832	14.3137	8.69139	7.39575	8.72007	7.18686	8.25833	2.71848	3.15381	3.1375	3.56071	10.1292	4.77267	6.11686	9.44294	10.7114	9.20787	9.65571	12.4135	12.848	7.46352	6.12309	8.20698	9.82544	7.60511	8.82273	6.12979	8.20261	6.7761	3.79701	5.80993	8.49825	8.33092	9.9424	10.6001	3.57289	5.27034	6.43129	8.74115	4.86295	7.69846	3.32193	5.98233	6.64386	4.87153	5.91522	7.28797	4.1375	5.99322	3.51096	4.53605	5.87405	5.17066	8.3463	8.20408	5.78921	3.79701	6.48059	6.2724	4.08521	2.43296	2.45943	6.04876	6.12516	5.23084	4.25167	7.33539	3.54844	6.12722	7.38024	8.31793	8.86821	12.2357	6.60877	2.45943	8.04712	7.23525	9.46822	3.848	3.8737	3.90769	6.14388	8.08818	4.35755	10.2812	3.90689	6.87406	3.98185	3.49825	10.1782	5.41045	13.3001	5.89681	4.07895	6.21917	4.12847	5.06178	10.3953	4.85179	6.12102	9.17717	5.96578	9.72758	10.4644	3.62059	8.42768	7.44211	6.43962	10.6156	9.01784	8.47009	6.8142	8.05799	7.57894	6.42459	11.0498	4.41954	9.2717	5.48167	1.20163	4.33277	5.36457	6.01123	6.91409	2.58496	8.92244	4.1014	7.74639	6.76521	9.69801	10.6652	9.64494	7.98413	6.18982	7.89118	11.1092	8.36851	4.39917	3.9542	4.90689	4.76553	6.71364	4.5338	2.99138	6.56071	8.73098	4.94486	5.30378	10.7795	9.41135	6.82782	8.50859	9.25668	4.61419	6.73064	4.65535	7.20457	5.86116	8.11983	5.39818	7.9458	8.92525	9.59898	7.39333	9.42354	6.2817	7.78986	8.2031	8.39156	8.09839	6.45286	7.06609	8.57554	9.0588	2.88753	7.02558	2.76553	4.73877	8.49778	5.97446	3.61234	3.65737	8.05799	9.17243	8.89885	7.88185	6.43129	6.26009	8.45181	2.10434	8.56948	10.1572	9.3661	4.02351	5.48543	6.54381	10.1371	10.0838	9.09144	10.958	5.28268	9.01486	10.0389	8.80441	10.0702	7.45615	6.96578	3	4.41472	7.01235	6.08455	9.87206	7.47249	7.89158	6.91767	7.52198	5.25172	9.10538	7.58721	4.32492	7.63081	9.20114	10.599	7.46052	8.06448	9.14307	7.92006	9.21745	9.80919	9.04578	3.99095	2.58496	5.98868	4.46401	8.08212	9.41009	7.06225	7.83445	7.56071	9.28054	9.35293	10.3057	10.6244	5.26303	6.32701	5.88585	9.14873	5.93546	4.76553	9.50671	7.53221	9.2329	5.08971	7.68276	10.3502	6.07895	6.55459	7.95187	7.91453	8.86202	3.15381	3.88569	7.94419	9.37959	8.99803	5.18982	3.10434	3.45943	5.38019	7.08094	10.6409	5.29646	8.60965	8.34415	4.61315	5.22087	6.29677	6.5977	4.78032	3.7866	10.4171	12.7244	3.24793	4.57628	8.86944	8.65893	8.824	6.73742	8.97011	8.3837	10.2732	9.76669	8.99464	8.40769	5.90366	8.33181	5.62644	4.53605	7.81294	5.60585	2.51096	5.29278	2.43296	4.50462	8.8103	11.6617	5.02588	3.0353	7.38629	5.67243	5.07468	2.53605	5.48864	5.6877	7.99548	4.15381	4.63807	6.86047	4.59892	6.67472	3.40599	4.02607	7.6087	10.2389	6.66107	3.54844	6.60733	6.01675	4.72247	4.23266	9.84721	7.6907	9.28864	7.15279	3.70044	5.69209	3.57289	9.51136	9.13545	6.58646	5.74416	8.63372	10.1982	9.14032	8.25503	5.55183	9.54844	8.5216	11.1089	5.61765	8.05076	7.98964	5.92433	6.05943	6.3505	6.15785	5.78398	6.59395	6.07895	4.62792	5.52613	6.76534	6.67666	8.70113	6.48864	10.1161	8.79279	7.38275	4.83444	9.96679	9.37504	3.20163	10.2286	9.95361	7.57137	8.17065	9.44977	2.26303	6.29077	9.59395	8.69905	4.67243	6.90328	7.69836	1.48543	7.19771	7.64818	10.6291	3.12102	7.99152	6.26228	2.45943	8.26913	2.67807	9.4045	4.54226	7.09276	4.36457	1.76553	10.8441	6.22689	12.6332	2.56071	3.21723	10.623	7.3637	3.09085	12.7667	4.51728	10.4081	2.74416	13.2169	11.6715	4.3147	10.1619	6.8392	6.50303	9.7574	11.5192	12.2446	11.183	7.38024	4.78803	10.3305	6.11686	6.00225	5.33985	4.90689	3.1568	4.0353	7.83352	8.01235	8.72928	8.47852	5.14616	6.49258	10.5333	9.02882	9.66793	11.398	10.5154	8.84585	4.91169	8.58244	8.96	11.3561	7.9285	4.04991	6.70183	5.94342	10.3686	8.03452	7.49038	7.81417	5.67807	9.19112	7.84072	8.05907	8.79214	4.80818	7.4363	6.61589	4.90472	7.24508	9.10276	11.6468	8.49745	9.59731	8.3672	8.87283	9.74886	7.41447	3	3.03562	10.761	10.5182	4.29809	5.56352	6.71562	5.91648	5.19771	5.65821	9.25385	8.26632	10.033	6.29829	10.3243	7.60282	8.76122	4.49007	5.69623	4.05311	7.08534	5.96845	4.20163	5.78921	7.38111	7.41235	9.54747	3.52356	8.35006	5.41616	10.989	6.86086	8.14466	7.00585	8.43831	7.03848	8.71356	7.72792	9.49712	8.02956	6.23859	7.66888	9.19598	2.25783	4.29278	4.52315	4.71149	4.03562	5.87774	8.60127	6.11077	10.1625	8.7517	9.91797	8.07788	2.70044	10.2636	4.38078	9.69296	12.1917	3.41954	9.38517	10.8478	9.21989	10.7706	8.41954	10.2745	10.0918	9.66648	7.35352	8.7474	8.96	8.27422	6.55766	6.26221	11.6604	7.98029	8.36019	2.63227	7.93369	11.7826	9.8458	8.60945	3.57289	5.96809	10.1551	6.09066	5.00815	5.0917	5.63716	6.63632	7.1718	9.24532	6.42253	7.40939	2.6146	4.61973	8.81849	14.127	5.80478	10.0848	6.16949	7.96694	7.40381	5.1081	7.25506	4.91169	3.83794	12.0894	9.37357	4.24793	4.04439	11.6139	6.2384	3.58496	5.42932	8.25107	5.01346	11.636	9.33844	7.70911	9.90937	7.13955	8.52082	9.41722	8.3918	10.0503	8.27938	10.3786	9.3913	8.21656	8.47713	2.48543	6.35579	4.926	6.82528	8.0207	9.92035	7.20923	7.91946	10.0717	6.03478	10.6453	11.3635	9.53047	13.0617	10.9206	9.70926	11.8752	4.30743	7.926	8.13904	8.46704	3.23063	6.7046	6.27798	8.94574	5.18982	8.88295	7.75225	7.45012	5.14568	8.99803	2.7866	9.59582	12.7072	12.611	12.0135	10.145	10.1401	7.80577	12.9362	10.8961	7.34607	9.73055	2.43296	7.42038	9.1108	10.4704	6.65821	6.28725	3.23421	3.45943	4.08746	3.7866	7.23074	5.37851	3.62059	4.76363	5.10616	8.97704	8.78692	3.59694	6.2555	3.76021	7.69082	4.99103	7.6858	4.05226	8.47411	7.21626	7.66959	6.90809	8.53955	8.55842	8.95507	3.06257	2.37851	4.67807	9.79027	8.47005	6.74281	8.59283	7.4822	10.313	6.01616	3.72247	4.96809	5.79961	8.43588	3.40432	9.16243	3.12102	9.4132	9.00506	9.84862	4.66107	5.05499	3.05311	8.38629	3.37851	7.33807	8.43338	5.55766	7.41532	4.78136	4.73173	9.84094	8.94571	11.3261	2.94486	8.37287	8.15987	7.77545	6.98641	7.36545	9.98755	8.64268	6.96116	12.5743	5.27238	8.19584	6.37858	6.54071	5.93782	7.59803	9.11738	3.848	8.04056	8.6553	8.81401	8.76686	7.51491	8.89209	7.53372	8.55602	8.8558	8.53449	8.83544	7.94369	8.06501	10.4002	11.0365	11.6459	9.56746	6.60585	3.3505	8.39746	6.16598	6.14997	8.47533	5.94916	9.95274	3.99095	9.63027	6.01346	8.75594	11.1199	3.60229	5.87036	6.80723	3.848	11.622	4.98641	2.58496	9.01049	8.4733	8.71254	4.63514	4.28369	9.41919	7.90753	5.64282	4.78136	5.64097	13.3264	12.3176	11.5769	8.78288	12.4897	13.0979	8.84831	8.72897	5.59395	11.6761	12.4867	10.6118	11.1068	7.83352	12.3349	10.6842	8.26971	8.03078	10.3719	9.59722	5.9676	7.65256	5.67807	11.0133	10.7753	11.469	9.71515	9.34762	10.1567	4.15381	11.3288	8.50927	8.78444	10.5832	11.0863	12.1026	6.15178	9.30627	9.70408	7.4226	5.94953	8.38521	5.28817	8.90719	8.97985	2.70044	7.42543	4.87843	5.96995	7.52101	10.7421	9.18602	11.1354	9.66373	7.88785	4.32696	8.4716	8.57466	9.83567	8.29875	7.3371	6.01684	3.30743	10.1119	3.67019	9.27215	7.07895	8.83637	6.49506	10.4961	6.80187	10.301	9.52576	7.8716	4.69488	9.79718	8.51728	7.41447	7.48864	5.21336	7.6976	3.15381	8.00955	3.99399	5.04876	3.25887	8.38974	5.26168	1.43296	6.99774	3.30743	8.19623	10.477	5.04002	14.9329	3.77345	3.43296	2.19306	6.31759	5.55766	3.54844	6.55572	8.03617	8.42375	5.34696	7.22593	6.69274	5.78136	5.90881	6.95768	8.95449	7.02625	9.28418	4.95513	7.07766	4.60556	6.21335	2.37851	3.24793	10.2606	6.58346	4.40599	9.46862	7.65678	8.96665	7.75973	9.22268	8.14771	8.47168	6.89118	9.25445	10.8453	2.26303	3.848	7.56758	6.83289	5.03562	3.12349	5.43636	3.54844	4.65269	8.51452	6.3906	11.0147	8.94778	9.71631	8.84956	8.1205	5.59395	4.19377	10.2838	9.88188	7.19869	8.07865	9.65953	6.52957	7.36421	7.97728	7.25833	10.0454	3.66676	8.09011	6.31832	7.39223	6.2211	5.95032	9.67841	6.37851	5.16189	3.48543	6.44626	2.60881	5.63227	2.848	3.24793	4.69916	5.17354	7.33002	10.9199	4.69488	4.0268	10.282	7.17692	7.45615	4.91372	7.32869	8.26959	5.78136	8.91439	6.79217	7.98925	9.55152	7.78029	11.5131	7.58768	9.84659	6.57515	4.8125	6.09085	9.24341	6.71562	7.68229	8.97499	11.7111	6.99507	8.99998	6.50984	9.27915	7.34784	6.45121	10.1613	5.89482	7.53528	6.99661	8.63439	9.02569	8.37025	9.31288	4.70044	6.18785	4.57894	5.91648	10.1082	4.77083	6.74685	6.35931	2.7866	8.23697	5.54844	5.90207	9.6837	9.11035	6.28725	4.54844	6.79442	5.9316	4.80735	9.18316	6.11894	3.74416	4.87774	5.14154	5.22715	8.74102	9.93929	6.10434	10.572	12.0652	9.6872	7.02237	11.4226	8.95361	7.69448	6.71562	10.183	6.54253	8.79799	9.23266	8.54921	9.97269	3.7761	11.1557	8.60622	9.45039	5.40419	10.2234	4.92495	6.26303	6.58496	3.73795	6.85272	3.21723	3.20163	4.67948	5.96229	6.28432	5.06689	5.79052	6.78614	5.87283	6.71984	10.1119	3.45943	6.23458	6.6879	7.44326	11.0622	8.273	10.8856	7.48784	9.89285	6.94134	9.87636	8.28394	8.49586	2.03562	7.65893	5.31107	5.82273	6.39403	4.52982	9.54355	2.26303	6.67384	7.98963	7.10128	6.03722	8.77338	9.27881	10.165	10.0337	8.7395	9.78382	3.03562	6.12731	9.48442	2.90689	9.08581	3.838	7.2506	4.12102	2.8679	2.43296	3.52356	7.03782	9.71785	9.04029	6.16591	4.34341	5.94123	8.51175	9.07406	9.36238	3.48543	5.49825	9.14593	10.2252	10.2166	10.6096	4.66107	6.61324	7.84423	5.19123	5.05745	7.09985	13.0664	5.37156	6.74012	6.99322	13.3239	9.64812	8.10014	4.71149	9.86805	4.12102	9.8425	8.43148	6.04439	10.8099	11.4639	13.2949	10.5798	3.89724	7.51491	2.32193	5.51965	5.49113	8.11114	11.182	6.46467	7.24413	6.97842	7.53605	11.2485	10.9509	5.50042	4.10453	6.31288	8.45368	7.12619	4.30743	4.44626	3.88753	10.9867	7.65605	5.25172	9.96	7.8857	8.70632	11.5356	6.2817	8.67701	7.88509	9.05528	7.49265	7.99831	9.54052	8.23266	8.79279	8.8157	8.41363	9.07548	7.28273	3.36457	6.1375	9.3746	12.0591	9.38586	11.5238	4.54844	7.70113	7.62235	3.81762	4.00899	3.85798	7.80189	4.76022	9.15152	3.66676	2.32193	9.8181	7.30327	4.0268	6.68089	9.49366	8.73335	6.926	5.84549	8.57667	6.46351	14.7919	9.34873	9.96701	7.94778	3.03562	7.63154	10.856	7.75154	4.19377	8.87268	9.67078	5.22497	3	9.69627	8.15178	9.31356	6.65249	6.83036	6.5744	7.6014	4.24031	4.08094	9.69314	5.67525	10.1157	5.52815	4.20163	7.80284	8.06663	8.3733	7.16491	7.81954	7.71973	9.07307	7.09638	4.86164	6.22689	6.42794	5.79442	10.499	4.52001	6.84925	6.63517	4.37851	4.37851	7.39575	2.67807	7.10224	2.60881	12.3265	7.59214	6.74695	9.33092	9.57422	4.32912	8.40854	6.04221	6.17991	5.78398	5.99548	7.75956	7.07787	8.54444	10.6477	6.65964	8.26538	7.91811	6.76421	8.96521	7.87652	3.926	8.57256	4.94711	3.74416	3.67807	10.3644	7.42962	7.01123	4.52356	4.58496	5.59096	10.0171	5.96515	5.90207	4.35755	3.848	10.0228	7.8759	13.0319	6.20555	6.05311	10.046	4.84298	9.98783	9.32283	8.21335	6.04002	3.53605	8.25833	7.56377	6.25927	4.0268	8.51577	8.64784	5.05311	4.81762	9.30561	6.11061	7.99095	12.0366	9.26396	1.53605	6.6361	7.53852	7.53605	9.14287	9.51214	4.90689	2.82782	3.80735	4.44626	4.54226	3.73335	8.75856	2.98185	6.6453	8.3147	8.10696	3.05311	8.58609	4.61989	6.99993	8.26652	4.27798	6.74012	4.76553	6.55152	9.90689	6.50303	7.40259	5.9954	2.37851	7.76818	6.21247	4.22497	7.63735	4.78136	4.73258	5.79961	6.48951	6.50938	8.47857	6.58346	5.20555	6.36107	9.21553	11.7024	4.30012	8.77195	2.80725	3.24793	3.05311	5.20163	6.42518	4.79177	3.10434	4.35109	3.11152	2.53605	2.90689	3.75703	4.44626	6.3053	4.55459	3.27798	7.92719	7.90388	6.532	4.32223	7.18606	3.49825	4.86295	5.30378	3.21723	5.15212	5.77347	7.94738	9.49962	7.95012	6.33963	5.25052	2.48543	3.68058	5.42962	6.2211	3.58771	6.42291	4.2233	3.12102	9.49566	10.8187	4.24263	4.79172	4.0049	8.98339	8.87375	11.391	6.13494	7.81949	3.82782	8.55946	8.60349	2.67807	8.75556	6.2384	4.10106	3.62063	5.45661	8.57199	7.03122	8.28817	7.61694	6.45121	6.18982	10.2718	5.54535	7.14931	7.09042	5.1375	8.40386	9.51858	6.60437	8.29811	11.3023	12.9948	6.01098	9.77956	8.31651	5.11404	5.59395	8.47005	9.74444	7.27387	4.62059	2.92481	9.0142	5.0717	11.4123	11.3391	9.91603	12.1366	10.841	10.5293	3.06554	4.0709	10.0393	6.33807	7.77017	9.20139	9.46822	7.62498	9.8629	10.1714	6.6865	2.10434	9.98071	1.26303	9.05284	7.29692	3.92765	11.6905	7.62602	6.68547	8.96174	9.26541	6.97613	8.85859	8.78169	10.6356	9.67719	8.2282	5.52669	3.9542	3.74976	3.41954	9.98416	8.71149	8.81558	1.926	7.28355	6.90328	3.08746	4.07156	3.95156	6.63227	7.27967	7.78463	10.8711	7.59768	5.27164	3.66676	8.59432	4.62059	8.74046	8.1639	9.20457	3.80735	9.63988	10.3125	2.8679	11.2207	8.14262	7.97069	9.47202	9.53236	4.05311	6.82018	5.83814	2.20163	7.56986	9.70943	9.18543	1	3.87774	10.7688	4.30012	8.48744	6.24793	5.2555	2.40599	6.63952	2.96347	6.57137	7.89785	4.35755	4.54226	7.5947	4.51728	8.00147	8.29783	9.83004	6.0031	3.7761	6.50779	6.52378	10.0348	8.05528	9.61416	4.20945	9.94442	8.21043	7.97556	4.8125	10.4028	5.71699	4.29278	6.79312	4.45286	2.03562	6.36322	7.03232	8.34119	3.29278	6.31861	8.18339	8.01737	9.73927	9.67455	9.29278	8.41068	7.63952	6.70134	3.39232	3.32193	4.5119	6.44956	2.16993	5.32553	3.63853	6.86419	3.7761	3.70044	4.59096	3.53648	3.26303	3.52356	4.17792	3.99095	4.65535	4.44082	3.45943	3.93546	3.32193	8.67701	9.9747	12.4569	3.82782	4.73335	6.1416	8.46657	8.87221	9.85425	10.1294	11.0994	2.72643	9.46047	12.0573	7.07253	6.84576	5.51246	11.3574	9.07362	10.0651	12.6902	7.2075	6.50938	3.57289	12.14	9.51096	5.64674	6.98641	8.52007	8.23984	6.63372	8.1536	8.85472	4.96347	10.1051	7.52748	6.58796	10.0023	6.95652	11.8771	5.91648	8.74584	5.58496	7.66747	8.73098	9.29865	11.7346	11.2971	12.1281	11.6742	10.2737	7.15076	10.9606	9.26187	3.63227	7.06932	11.0536	8.03892	8.31877	12.6642	7.29829	9.65785	8.54228	11.7089	6.14771	8.58158	8.38802	7.10748	5.20163	8.47654	9.37504	5.50302	12.5372	6.37318	5.10434	4.8867	6.8934	7.94661	7.09849	10.1802	12.619	8.08321	11.4378	8.79713	9.01486	8.85518	9.33444	8.39275	11.3599	7.46025	9.18785	6.65535	9.41505	12.0981	9.982	13.1653	11.1102	7.02126	9.41849	6.71475	6.86005	7.90388	10.3983	10.8392	9.42722	13.3674	9.01514	13.5627	13.4994	9.7374	8.27613	9.56676	6.3345	10.087	11.6043	7.1819	10.723	10.1545	7.7211	7.15987	13.3637	9.41659	9.00394	6.60585	10.338	8.2446	8.02514	7.03356	8.99169	12.2181	9.75959	8.29508	9.84676	9.58233	11.1989	11.9894	8.2384	6.41278	10.4967	6.48343	6.14565	10.7702	8.35271	8.55305	4.79158	11.2015	4.37814	8.78128	8.28263	9.77594	7.82655	3.16993	9.60204	8.95919	4.5782	3.90689	3.98185	5.72974	9.25214	5.44951	10.5519	7.53138	8.04334	7.11791	8.60103	8.10591	7.70113	8.88264	7.70598	5.86295	4.61882	5.47249	4.09259	5.09592	1.80735	4.36735	2.03562	5.42291	3.66676	5.16993	3.87744	2.80735	4.60288	3.83794	4.43818	4.38543	3.76861	3.53605	4.59163	2.20163	5.17792	6.8009	3.0512	7.19081	11.0486	8.47374	8.15457	9.60566	7.98528	6.4981	6.52921	7.45179	8.91519	6.59694	7.27647	6.06465	7.14364	9.42438	9.0523	6.17792	9.43567	8.0677	5.1189	3.81762	9.25974	8.61985	11.4808	6.9507	8.84518	8.47978	8.02126	6.51095	3.87774	3.81762	7.08002	3.38897	8.03012	11.9539	7.39018	6.16647	9.15558	2.74416	7.45144	6.49034	8.50064	6.20359	3.63227	1.80735	10.4514	4.1375	3.79756	3.50214	8.59582	3.93887	7.46679	10.8095	3.8679	3.27798	3.21723	2.29278	5.40599	8.05286	5.78288	7.32934	6.20425	7.21335	6.66675	4.14166	3.7308	5.15785	8.83668	8.81922	12.5999	8.89279	6.39746	8.90839	9.824	12.3729	9.23386	2.926	3.5814	5.60881	6.47033	4.41278	9.73279	10.8634	5.43967	4.10434	3.75887	6.55079	4.75105	3.70044	5.04002	2.7866	7.26021	7.88203	7.9542	7.55152	7.42038	7.51254	8.02514	6.22497	5.91637	6.34046	7.43546	8.65249	7.04362	6.84046	6.42962	8.07842	9.08428	7.37859	5.40939	5.43296	6.54355	5.15344	6.59287	6.8533	7.7942	7.732	9.00703	5.86568	6.72802	9.00861	6.4363	7.92896	9.68343	8.64621	9.0563	6.85425	6.17792	7.04356	6.47735	8.20848	6.27984	9.32643	7.30561	10.0579	3.48543	10.4903	6.33807	9.25171	8.67948	3.40599	8.90329	6.6014	6.61618	8.75322	9.33718	2.10434	4.61306	10.0231	6.72202	6.27053	6.02459	5.8125	3.32193	2.37851	4.50462	14.4654	9.55304	9.42417	3.90316	4.15381	4.60881	5.82273	10.1844	5.65535	8.79442	6.2817	5.06609	3.60881	7.77881	7.25172	5.01792	12.6913	9.37156	9.82082	10.4386	9.18372	6.3505	9.18375	9.16643	5.0461	5.70774	9.46822	7.79638	8.02585	7.43879	7.85774	10.3716	5.56682	6.56377	5.42775	8.82655	5.1819	9.6388	3.47249	4.48521	10.1988	8.31945	4.49185	6.0917	5.08746	8.64061	9.5821	11.0857	9.38827	10.0278	10.124	9.45951	7.16692	10.1459	4.09592	7.8328	4.34341	9.68177	8.90298	3.8679	6.81506	8.99479	9.7738	4.47038	5.853	5.78921	2.23266	4.45286	6.71012	4.94486	5.84404	6.44791	7.06393	4.93351	3.37592	6.13545	7.74349	6.38888	7.24031	6.99887	4.18283	5.60585	4.35755	3.73233	6.4822	6.52982	7.84298	9.49285	9.70977	9.67455	10.1094	5.3711	6.97842	6.48059	7.70321	6.61912	10.026	9.27531	8.36326	6.10811	9.09346	9.31657	11.275	5.46567	7.84987	4.2555	8.71631	7.37851	7.31634	6.76022	6.85666	8.44997	11.5766	8.58383	8.68685	7.54071	3.76553	8.72241	7.51719	8.39146	9.43962	7.30469	7.49185	9.17783	8.80445	7.65105	9.51235	10.1581	3.90689	4.09592	4.21723	9.4096	8.42794	8.64313	7.95085	9.36129	11.7062	5.02237	4.3303	3.75489	2.8679	7.36186	7.49105	3.7866	5.43296	7.92554	4.21028	6.12722	6.9507	7.70138	6.37678	3.48543	2.8679	6.80735	7.16491	5.86542	7.43879	6.00675	4.42626	4.33962	6.27984	3.32012	2.3505	4.64386	6.15381	5.90448	1.80735	6.1639	10.5599	7.6893	5.91013	8.04221	5.66391	7.46352	12.4959	10.3852	6.79181	9.95796	6.85922	5.09723	4.22497	11.334	4.16189	12.7643	4.07895	5.82273	9.44481	8.02979	6.2051	10.4483	8.46527	6.97957	5.09592	7.28077	10.4964	10.272	9.39575	9.74752	6.90964	9.22	8.08992	4.58496	6.06681	10.5973	7.19164	9.63644	7.19771	9.67684	5.72792	8.62201	9.83842	4.93074	9.90854	6.06824	7.10957	9.1326	7.67959	6.66465	6.3733	4.00899	7.61914	7.79178	8.21772	9.33024	5.24793	5.44956	8.394	8.40769	9.66853	9.09794	2.60881	7.41159	11.1987	12.3455	9.67543	12.8659	10.7592	4.36457	1.32193	3.21597	6.19967	10.8707	3.1375	9.22545	7.03122	2.96347	3.29278	10.1699	6.02901	1.926	5.0917	6.95133	8.22834	6.4545	10.641	8.18763	6.30434	6.27685	9.37764	11.5066	10.4214	8.4149	8.54935	9.64215	9.50898	3.20163	3.14881	7.38284	7.82845	4.91648	7.48543	3.44626	7.07682	3.98185	1.72247	4.26303	6.85798	4.23577	5.40939	9.12024	7.58387	10.6369	9.12954	5.9331	9.58477	4.1375	4.69792	6.29646	9.85191	8.9629	8.49156	7.78136	9.18537	7.96304	4.94983	3.82283	5.59124	5.89224	4.41057	5.66107	3.56071	2.53605	7.10268	2.94486	5.98635	5.10837	5.78398	4.75382	3.30095	4.33664	3.2635	4.41846	8.89845	4.01792	3.23266	3.48164	5.05064	4.08014	6.17056	3.99245	7.18246	7.19771	5.3257	5.04823	6.60902	2.70044	7.09064	2.65535	4.89724	2.37851	5.4822	9.31152	6.77347	7.14975	9.43525	10.3756	8.38892	10.5701	9.72349	5.07468	7.79633	8.55338	11.4759	10.754	7.30235	7.85175	7.05528	9.39922	10.3025	10.4382	10.5996	9.57376	8.76752	8.20457	8.57467	10.5001	6.41616	9.62571	8.60028	7.93958	8.05094	7.98527	6.58113	9.27286	4.58496	13.2108	8.1144	10.9833	7.10224	3.96347	8.49665	6.24982	12.4144	8.6279	7.07208	8.28022	8.33851	9.88753	9.03149	11.2279	11.2386	10.553	12.7353	7.07253	11.7428	7.49985	12.9112	6.30561	2.29278	3.926	12.0564	10.9202	9.34518	11.6664	8.51806	12.0304	12.1525	3.1375	0.847997	7.23649	8.20897	6.79312	3.39232	4.94017	8.84571	4.37242	3.26303	4.76553	7.38198	4.6837	3.90689	4.8704	6.18388	3.81762	8.2635	10.4371	3.23624	7.26021	9.3336	9.09302	8.32349	4.09856	3.7761	6.47249	9.49192	9.99095	9.39575	9.02748	10.2382	7.04458	7.2685	7.51728	11.3491	2.98185	7.58379	7.23074	4.22497	6	8.09961	7.13969	5.27426	10.9169	7.45753	4.56071	9.85777	8.5306	5.32944	9.40088	6.25361	8.57379	10.1075	8.36813	10.8363	7.81378	9.77116	6.7693	4.14651	1.96347	4.19761	5.23722	6.22526	10.6724	5.64097	7.05094	2.54203	1.53605	5.51096	9.57232	7.88247	9.02004	3.93546	6.76818	11.6819	6.63517	8.25125	2.29278	5.74548	10.6049	4.89255	8.67278	2.54796	4.9542	8.87098	8.51136	7.01934	11.1952	3.36457	8.89421	6.43796	4.30743	5.49825	0.485427	2.1375	2.94486	3.15381	3.39232	7.82018	7.29186	2.98185	7.29646	3.64386	4.87774	5.26679	3.6893	4.32193	8.52787	3.91648	9.92362	9.32238	11.3106	7.88996	2.53605	2.40599	11.8865	8.06551	4.57053	9.86851	5.09459	8.13547	10.719	3.63227	8.82941	10.2178	9.80635	2.90689	3.98863	2.34744	4.35583	3.82265	4.1103	11.0839	2.926	4.96809	3.30743	9.48205	8.24727	4.27798	7.71287	6.70882	9.42516	9.32823	9.18991	8.33092	11.1998	3.97418	3.67807	3.18813	7.40029	7.53683	2.43296	9.69157	3.07467	2.58496	2.58496	4.67243	11.1466	6.90689	4.99548	6.09592	11.7793	5.27053	11.3882	11.8567	8.1204	8.95652	8.3076	8.53255	5.72792	3.56071	3.34932	3.61901	5.55152	5.97728	8.58984	8.52669	5.59892	5.15785	3.66676	11.3566	9.01052	9.42935	7.40293	9.78008	8.45286	8.60103	10.7763	7.20555	4.03562	9.44977	7.55536	9.96535	10.4571	5.10758	4.16189	2.40599	5.02054	7.32257	9.23122	8.66822	4.95884	4.17792	7.27798	2.53605	10.1664	7.56758	9.99407	7.41259	4.97817	7.66404	8.37634	6.64674	10.2869	4.853	7.4545	7.26959	7.55382	10.3392	10.2811	11.5195	8.77182	6.8009	7.69975	6.15381	10.8826	8.29048	8.5263	9.66463	12.1933	4.69488	10.6754	6.70993	3.80116	7.09276	3.23266	10.1288	10.1872	8.02791	8.57704	9.65391	9.46165	8.04596	5.48615	8.51688	11.4031	9.4814	8.65222	3.36457	6.57289	8.45039	9.03645	4.25625	4.98192	13.1949	5.8679	5.52982	6.85175	3.89964	4.58796	3.96347	5.41616	5.23266	3.37851	4.65742	4.18587	6.72813	6.62059	3.85798	8.04111	8.33433	12.9847	6.09686	7.47877	7.18289	3.98185	10.1111	9.78005	10.0031	5.45943	3.7506	9.88078	6.40088	3.76553	13.6479	7.76129	9.02098	7.60899	8.72453	9.25456	1.58496	10.4387	9.60084	11.9641	9.54751	3.05311	10.5981	11.9501	2	3.26303	1.20163	10.2428	11.2371	7.00336	4.99353	2.37851	9.01987	1.48543	5.98413	6.79572	6.51728	6.60881	3.26303	5.48166	7.55112	7.90749	3.82782	6.02459	4.51728	3.43296	8.224	5.36807	5.35403	6.94933	6.54689	4.51074	4.45716	2.80735	6.55305	3.78127	6.51885	3.943	5.84228	6.06282	7.12205	5.26798	3.15381	5.33985	7.05094	1.848	3.3505	4.76553	5.24468	4.41679	3.71946	3.33628	3.65535	6.12722	4.97926	3.57289	1.80735	1.53605	5.63807	6.02015	5.25927	4.58496	2.67807	8.26459	1.37851	5.20945	4.89106	5.57592	5.47897	10.6601	9.09249	2.60881	9.14171	11.5621	4.30012	7.78856	4.57289	4.08746	7.71691	6.0712	6.14771	10.9642	8.01292	3.15381	7.52826	8.06867	7.49586	8.55152	11.4221	8.51515	5.44438	7.53993	9.57118	9.66164	7.37938	8.71873	3.9697	8.60103	12.9052	5.88753	5.60585	7.23554	8.49426	6.39746	3.79701	11.5023	6.75061	5.41954	7.90268	7.24966	7.64241	7.0442	8.18239	8.78234	5.34341	6.92667	7.3505	7.35579	6.27612	8.6125	9.11912	8.32894	4.24298	1.926	4.16993	6.74922	3.21723	10.286	4.23299	2.38436	7.53528	7.6632	8.81642	5.59484	9.05148	11.0987	9.35535	3.54844	4.63323	9.50892	9.04658	8.10591	8.17881	10.9338	8.27519	8.60185	10.2923	9.44025	9.52728	7.61985	7.71715	2.86938	9.80655	9.07922	4.93546	8.27721	10.2288	9.20872	4.32373	9.78333	7.11478	8.6575	10.4886	4.38543	5.06276	11.2017	5.95293	7.31798	5.54844	9.68598	9.33226	10.3628	8.71321	8.75372	8.45039	11.4056	10.3947	9.04207	9.79393	10.8191	9.00476	9.97623	5.52982	9.548	9.97312	6.80565	7.18686	11.6724	9.94976	10.1688	1.848	10.1749	10.432	6.78921	11.0492	8.22203	13.6481	10.7178	6.57289	8.01714	8.20065	8.89057	9.29783	6.8505	9.99986	8.42626	10.8	8.28956	8.38039	9.69905	8.19279	9.50799	6.65249	6.05311	3.01792	5.19377	6.4822	3.12102	9.81773	12.1971	3.39232	7.3966	9.68877	9.58496	3.61468	11.3825	8.27193	7.60511	10.4021	8.76653	10.4852	1.53605	6.10643	10.6853	6.59991	6.76686	5.76288	9.71631	10.0418	10.0174	4.11231	4.27798	7.87217	7.23842	7.78529	7.71081	8.50422	8.02791	5.95884	3.12756	8.05257	6.54535	6.5951	7.20797	6.82909	9.10355	6.1639	6.94904	5.6893	11.2464	3	9.98328	6.56834	4.76553	3.23266	2.60881	4.26303	10.3274	9.73179	7.51412	6.61744	7.94544	8.5425	6.01713	9.0571	9.15305	2.90689	6.24512	3.87627	7.97269	9.52982	8.87741	7.70529	7.73944	7.35138	12.1306	9.64133	8.76255	9.04215	8.58984	6.03541	7.35931	8.42585	9.41405	7.96924	4.79701	8.6858	9.75967	10.15	9.75837	7.35289	4.7242	1.48543	7.84989	9.5382	7.61357	8.12564	2.65535	5.29592	4.30012	9.02348	6.99735	1.37851	5.73877	7.87937	3.15381	5.88035	3.10434	9.51848	5.63587	6.27612	5.853	10.4779	3.08746	4.00899	4.00625	2.74416	3.21723	8.57307	5.14317	11.1062	4.2989	7.70183	7.77281	7.56529	6.59991	7.35834	2.8679	6.88362	4.32639	6.8663	2.85876	4.65269	7.23544	8.70079	5.63807	6.80219	6.59544	9.90599	4.27499	5.81873	3.848	2.03562	6.46597	6.0239	3.45243	5.10169	6.60468	2.40599	9.61471	6.83668	6.42056	8.90539	8.06278	7.0917	3.71044	8.10329	3.10434	2.51096	6.9765	4.3505	6.4363	5.26133	2.60881	3.87744	11.1253	2.72247	10.3164	9.39146	7.99152	11.0284	7.17158	9.42333	7.05745	6.23607	4.35299	8.43754	10.0313	8.28569	8.68159	9.07043	8.75922	5.10852	10.0004	9.84753	7.77233	6.83162	10.5239	4.39917	8.36107	3.23266	7.08852	8.05076	5.24211	10.9358	9.29569	9.56159	7.12928	2.67807	2.72247	9.16138	4.57894	6.66391	9.06765	5.27798	8.40919	5.1127	9.76022	5.91057	6.2817	7.1127	10.9428	7.44045	6.66959	4.8125	8.20966	6.83644	4.62059	10.8994	3.90689	5.9542	6.49506	8.44115	11.2754	3.91648	4.46597	4.54017	5.10117	6.39691	6.15543	8.56825	10.3067	5.73877	3.75546	5.83542	6.6907	8.73775	8.69766	7.58053	6.2405	3.39232	8.77347	6.48704	9.85751	3.56071	5.02237	9.58064	6.15785	8.2938	8.28725	8.45145	10.8915	8.55421	8.53138	8.6749	8.55233	5.20555	10.7948	5.75756	3.93299	8.23314	2.16993	6.46271	7.17792	10.2616	10.8003	5.52042	11.1109	5.57829	4.66256	7.44128	7.36107	9.02196	8.33628	9.58534	1.88753	6.91058	2.35685	2.51096	7.36457	10.8881	8.76209	5.45943	9.78725	4.59096	7.46352	3.54033	5.61605	5.37156	5.41361	8.95586	4.18587	8.55075	5.70044	3.15381	5.74685	4.30012	6.75489	6.51412	7.03232	4.85263	11.2012	5.53605	8.48502	7.08085	8.82337	5.00029	4.41001	7.44045	6.20945	8.99349	5.65834	7.45204	7.97728	5.46034	1.72247	10.1264	8.13172	6.99915	10.3088	7.68753	9.47614	9.7487	7.52435	7.88874	10.2224	4.22497	9.98627	6.71836	7.70135	6.3981	8.45779	9.83949	6.04986	7.53216	6.05745	10.847	6.39575	3.51096	1.37851	8.66178	7.544	7.68673	7.75699	7.10434	10.1135	6.70321	10.5325	8.70701	8.06183	6.36807	5.28036	11.4952	10.923	12.0702	9.89785	6.28436	5.83985	9.58489	3.59694	8.32463	8.91169	6.52982	4.46074	7.87886	6.1452	5.37156	8.69544	8.24567	6.97269	6.66391	7.04549	7.89966	9.14032	10.3768	9.07819	2.63227	5.16189	7.24982	8.94339	8.72501	9.14797	7.07239	4.56071	2.94486	10.823	10.098	9.67966	5.69488	10.2433	8.89996	9.31129	4.6837	5.12516	6.03342	8.62644	6.9507	4.99262	3.20163	8.95739	7.51333	8.67596	4.37621	2.32193	9.60604	8.97814	8.86516	10.9678	3.926	3.91648	4.73877	3.09531	4.30833	4.98533	8.00563	4.29015	7.90824	15.0364	8.60288	2.45943	13.9291	10.5972	4.94953	8.13326	14.2857	13.4374	4.26303	5.37452	10.0948	3.4915	3.64386	2.8679	2.16096	7.07084	7.57667	6.03724	5.45615	10.6203	6.41616	2.96347	3.36457	6.01792	5.8189	6.67243	5.46478	5.44416	10.019	4.67948	5.42951	9.07334	5.58796	3.16993	3.72247	6.00225	7.05789	4.49631	8.65607	8.67172	4.62059	4.06178	7.60875	6.4822	6.26679	4.51555	7.6075	9.22055	9.33494	4.86624	7.37678	9.40727	3.36457	3.88753	7.09908	7.65898	7.97982	10.2273	12.4693	9.736	9.05248	11.0445	9.34108	9.11905	9.66	10.007	9.94398	8.85393	9.41741	8.94457	10.3222	10.1936	9.40274	10.7405	10.6786	10.4301	11.8283	12.2714	13.6837	7.43742	11.8887	13.1046	11.0835	9.02216	12.5102	13.328	10.0319	13.687	11.1855	13.7815	10.956	11.636	8.59192	8.98326	8.78856	8.93045	9.16566	9.30484	9.68732	8.00389	11.7563	10.4115	10.6619	6.86913	7.91795	10.5822	6.62644	7.04256	2.88753	9.92289	6.14975	3.9542	3.48543	10.9205	8.80463	6.07286	9.10019	3.7508	7.44835	5.62644	8.5745	6.29897	6.71709	4.99799	3.23266	5.8733	9.04903	9.10234	4.43962	5.24248	9.5041	2.62396	6.11894	8.66745	6.2943	9.31447	8.71012	8.64997	6.848	6.88142	4.41278	7.18878	6.89603	8.50938	8.30571	9.32035	10.3628	9.65338	7.20359	2.51096	7.68299	9.81089	6.50779	2.65535	6.71699	4.33974	6.95042	7.28446	10.0875	3.32825	3.37851	11.9772	9.22521	8.53333	7.8716	1.76553	1.32193	5.74953	3.37851	4.30012	8.46309	7.9841	7.60511	4.18587	6.57696	9.5525	11.131	8.24317	6.23266	10.2153	8.81589	5.02237	7.51744	4.15979	2.97372	6.76791	8.20352	9.00992	8.75016	7.55228	4.54844	5.25927	8.79312	6.69627	8.48462	5.7761	10.6236	7.17792	7.95033	8.6129	6.48906	7.59391	3.48956	7.16913	7.93537	5.15808	1.926	5.69256	6.43296	3.37851	6.3505	5.56888	6.29646	4.37412	5.76288	4.47873	4.18587	4.15371	5.32989	4.82768	6.77154	7.4814	5.66391	8.86202	3.62059	6.46005	10.4685	6.08746	5.04904	2.58496	4.92051	5.55771	7.41785	3.22354	6.12516	9.64897	10.2622	6.83751	3.44626	7.15785	5.65559	5.66107	4.26303	4.43962	1.48543	8.59582	7.68431	8.46883	5.80515	10.9259	6.19165	4.82567	7.35579	4.26303	4.04439	8.68905	6.71973	8.63408	5.48543	10.2484	6.67666	7.50621	7.21347	4.64962	7.03012	4.79511	8.97183	6.16944	11.8866	7.61471	7.94017	2.63227	8.81448	7.28102	7.27519	8.59991	7.42962	6.20945	6.88996	6.88264	11.9109	8.58212	7.47005	6.21335	5.99548	2.96347	5.20945	4.60881	11.2629	8.40854	5.87529	7.55342	4.41278	4.50758	3.64291	5.15381	6.34163	7.7231	2.8679	4.71187	10.6116	6.79961	9.81612	10.5979	9.36676	7.4423	9.75856	7.1631	7.02459	5.63807	9.81057	8.16287	4.66383	4.44626	3.40599	5.32912	4.15635	7.27333	6.99095	7.80472	3.6243	11.7042	12.4726	5.10045	11.9518	3.43296	5.90448	9.33838	7.09064	7.3733	6.46271	5.52669	10.208	8.77017	9.68106	8.43962	2.60881	7.31917	5.75058	5.04439	9.44066	6.28461	7.78227	9.33136	8.46998	9.86542	9.03177	5.27761	6.2446	8.25474	3.62059	7.91229	5.70129	2.37851	4.05311	6.49025	6.14771	8.265	8.66391	9.87622	5.71425	6.40259	6.9066	4.76158	9.91274	4.91648	6.04002	7.59842	7.01093	3.47249	3.12102	2.10434	7.70869	6.92244	7.80025	10.1812	4.79181	4.62059	6.38024	3.97269	5.46597	4.78045	6.37851	4.96347	9.80316	4.32193	5.28712	7.78267	7.84091	7.36632	7.44187	8.43379	8.36679	7.10748	7.89567	5.75489	6.53605	5.49311	11.9578	10.352	7.4649	5.06609	3.73364	4.63807	4.39917	10.8877	6.85175	7.9571	7.54713	11.3466	7.94603	8.3979	6.56224	3.56071	9.51708	4.20163	9.7263	7.81954	3.33628	9.40005	6.52143	10.4258	1.53605	9.76769	8.17957	10.0397	-0.152003	2.90655	5.28869	5.90929	7.73674	7.28077	4.65535	5.51096	8.11114	8.82994	2.23266	7.76941	10.3894	7.59246	8.6388	8.84486	8.11114	3.92587	8.56261	8.63991	7.73335	5.01792	4.71213	6.70598	5.76288	7.50462	5.60585	7.3336	7.71287	9.12153	9.22497	9.82607	8.01123	3.43296	0.378512	9.08215	10.0819	9.01318	8.31471	3.48543	8.25037	6.18587	7.87098	10.6561	11.2264	8.33002	5.3147	10.5842	11.0312	7.23206	9.45059	11.2755	9.3403	9.08108	5.58796	9.11457	9.11207	9.21335	7.84612	9.08905	9.38435	6.0045	10.3721	8.25833	5.98962	7.35755	7.8092	11.487	3.97269	8.92304	6.68089	3.52356	4.10434	7.54535	6.01569	9.00154	10.6061	4.2854	11.2366	9.21408	8.4582	6.57694	7.63517	7.55689	8.76288	8.79019	8.1925	6.98185	3.18587	8.56186	4.3995	5.23649	7.0698	8.38041	9.54447	7.69147	5.25548	8.44061	9.3345	8.06027	9.29416	8.99464	3.05311	6.58496	4.57894	14.2722	7.33569	12.364	4.58136	6.48864	7.15785	3.58761	5.53562	8.80381	2.3505	7.82146	9.54767	9.89436	8.05365	4.78528	4.24031	7.08215	11.1693	7.25172	7.00675	6.43129	8.5545	8.14822	3.56071	6.16792	8.27687	4.35755	4.15381	9.16401	8.51373	6.65249	9.85456	8.4256	4.60288	3.62059	7.38803	8.77683	8.60437	8.09908	10.9664	10	8.7525	9.77198	9.66555	9.15456	6.78921	8.04221	6.05097	11.0217	11.9278	3.11901	7.81567	8.85953	6.21917	1.72247	8.83384	8.64061	10.2797	7.82972	7.70512	11.2157	9.74231	9.35909	7.80219	8.824	13.4522	6.06341	5.07039	7.82591	11.187	10.5193	5.43296	9.19062	5.8802	7.82658	8.15498	7.95594	9.16569	6.3147	5.90551	4.55271	4.2241	6.98527	3	4.39917	6.74968	8.2591	2.58496	4.52982	4.80219	3.96205	4.2161	6.46271	7.31741	6.848	4.48347	3.99434	5.01792	3.20163	4.12928	7.00338	4.11932	4.69066	2.8679	5.73877	4.49825	3.12102	2.53605	7.08215	2.97365	6.53605	4.6837	3	6.71836	4.27798	6.66494	6.43741	4.4185	4.35856	4.80231	1.20163	6.35579	7.14057	11.6184	11.5198	9.03941	8.88661	7.79511	5.49506	7.08215	3.01792	8.62352	4.32193	9.76785	7.92778	9.72315	5.63227	6.3147	8.66924	10.7799	6.04221	4.32193	10.6693	7.56377	9.28179	9.80065	6.90689	6.08321	8.1819	10.4671	8.31183	8.7211	6.60437	4.61189	4.33628	7.16892	3.37851	10.273	6.94953	8.65026	6.8189	5.67807	10.8034	9.63166	7.30118	5.32618	5.91169	4.96809	4.07895	5.25172	3.20163	3.91648	6.16629	11.2001	8.01722	6.85922	8.1944	9.43212	6.31107	4.87262	5.76818	4.35108	7.16892	9.12182	6.5157	8.03562	9.79035	3.72247	6.73335	3.05864	7.69766	6.71955	5.0268	5.74147	10.5088	4.58842	2.76553	9.20701	11.3151	4.56071	10.493	8.71619	9.5263	3.40599	2.37851	11.3244	8.1639	5.65249	5.71494	5.2854	4.97728	7.16692	6.96232	10.0924	3.12102	6.72656	7.52247	5.47897	2.72824	3.21723	6.08958	3.60881	2.70044	5.853	1.88753	2.65535	3.96062	4.43296	3.24793	5.20945	4.61318	2.8679	4.42626	4.9542	9.77528	9.07575	8.01011	2.29278	3.7761	7.35138	2.58496	7.1918	9.65408	3.05311	9.10152	9.93855	6.85428	6.82018	5.56037	3.58496	8.02459	7.39917	6.06178	9.33612	7.98596	6.10014	6.76022	9.36063	8.79474	10.2229	2.96347	4.55459	3.76865	4.00326	5.01346	4.91169	3.80735	5.34341	6.53138	7.49825	6.48398	10.2611	3.75346	6.30743	5.32202	2.1375	4.41278	6.42962	4.16189	2.72247	6.15022	4.83794	6.56986	3.89724	3.57289	12.4674	13.0245	14.2429	9.71115	9.24235	8.48675	9.68352	9.02775	9.09381	9.76055	8.5611	9.28983	3.82782	6.75117	6.3492	7.49493	4.66107	5.18134	6.84174	8.45656	2.67946	6.63227	8.52082	10.3933	7.10079	7.15785	6.63807	6.88509	6.42909	11.8974	6.73742	6.36282	10.7403	8.30561	11.3267	6.86334	5.40259	7.53683	5.16993	4.84298	4.39623	5.9331	3.51129	3.23266	3.08746	7.17993	8.8558	9.26909	10.3816	-0.321928	6.25927	7.55338	9.36982	8.4149	4.38887	8.20359	12.4915	7.94042	9.52728	11.5383	5.00899	8.92778	3.58496	4.938	8.57213	8.35136	3.10434	5.31139	1.80735	4.6837	4.06271	3.07039	2.26303	4.74953	4.48543	4.08746	3.23266	3.20163	4.72792	3.96347	5.12102	5.59694	5.88996	2.07319	5.64945	8.47492	8.90736	4.41954	5.97477	3.10434	2.88753	4.96347	7.26209	3.97269	6.24793	6.67384	10.0235	4.67651	2.60881	8.26397	9.31024	7.38629	3.52356	7.51217	8.5519	9.89761	8.48908	8.60177	7.97842	4.42626	8.67472	7.16879	7.46923	7.89542	9.38176	5.84298	6.58346	3.59694	3.16993	4.99548	9.33784	5.95652	2.58496	10.1128	5.76762	14.2675	6.11478	9.38234	8.81089	4.32193	10.7805	6.8236	3.05007	5.09592	6.34193	5.62818	8.80376	7.41278	6.43129	6.19574	8.17243	8.41339	5.09592	2.7866	8.864	9.73234	7.65893	11.6336	5.70115	8.92985	5.03562	7.65177	3.40599	10.3769	8.58195	7.71905	10.6389	10.9695	3.63227	2.10434	6.08108	10.2498	5.14764	7.86295	9.80349	8.55628	7.46727	2.926	4.72247	11.7399	8.5411	3.76553	6.09592	9.02189	8.84925	5.99322	4	9.27824	6.29829	3.47249	3.79701	6.15785	4.27798	9.38823	9.46462	7.93249	6.88509	3.75489	7.2211	9.54747	6.18587	4.3434	3.07508	6.26866	6.39403	5.49506	7.00225	9.34274	12.7472	6.4822	4.94486	7.66178	7.879	6.51254	8.01054	7.68351	7.46516	5.77873	6.8189	3.10434	5.89399	7.67525	5.94251	3.88753	8.71218	6.65974	8.74578	6.04439	1.80735	5.02383	2.63227	3.53605	9.01358	7.84222	8.28694	10.6745	7.63355	7.95884	10.0007	8.69309	7.848	7.78393	3.12102	7.62644	6.99322	4.24261	1.89173	11.9383	1.20163	6.18982	5.3972	3.90689	7.08215	9.59898	2.56071	8.7257	9.25942	12.1895	11.5655	8.6994	7.44294	8.59096	6.18116	7.31651	2.45943	7.08108	2.7866	2.926	7.73064	9.27173	5.69766	4.09592	3.97342	4.52982	3.3505	8.67841	7.84379	6.16993	5.78579	4.90689	2.94486	4.71149	4.21715	6.36107	5.88239	4.45943	5.08746	6.62205	5.90689	9.53119	10.0104	6.34696	7.29737	5.15785	6.80735	7.83029	10.3099	4.30743	5.60343	7.23936	10.6102	8.271	10.9383	10.1541	5.79201	3.47249	3.3505	6.56224	4.42633	3.85299	12.1382	8.8857	7.64415	10.0469	8.4322	5.848	9.26433	3.49825	8.68089	8.25267	9.56809	14.224	9.99962	5.47859	10.7989	4.77083	4.76958	8.23963	11.5523	7.633	9.15608	7.4675	8.00282	8.96984	9.31645	12.6828	9.32305	5.97499	9.45224	8.49265	6.30378	9.54786	9.64656	6.78275	8.04385	8.33762	2.3505	8.30834	5.65535	10.4046	10.3174	5.17601	3.78166	9.73234	10.167	5.20829	3.45943	5.56377	7.59395	11.4664	7.86913	10.1844	11.631	7.04876	8.31109	7.96924	10.0027	8.49945	6.49346	3	5.90448	6.94017	11.7515	7.87344	2.16993	7.49346	8.86511	10.3453	7.09323	13.0161	2.67807	10.6218	8.92659	8.99592	5.84046	6.63952	4.07665	10.2856	8.23751	7.48639	6.59694	7.41363	8.77841	9.016	9.57497	5.53294	7.86295	11.6937	10.0939	9.80604	8.27333	11.6546	8.69719	3.37504	6.93546	11.0527	9.20677	9.48482	8.27267	7.60437	10.0742	8.40227	7.74558	8.51294	10.2288	6.16189	7.92125	5.31553	5.51293	6.23926	6.38198	6.853	7.87283	9.21597	6.73064	8.17792	7.53138	7.67878	7.88753	6.10706	9.21923	10.2154	5.01107	6.76686	6.26467	1.32193	2.43073	9.1982	5.3686	4.21811	5.63227	10.9263	9.77017	3.71523	3.8203	4.65655	9.86589	8.03012	8.2937	6.26491	6.07039	7.23262	4.96347	4.90747	7.27798	6.58486	5.61471	4.3147	4.50462	2.66525	4.73402	7.47005	3.27798	4.15381	6.79961	6.77384	6.36632	5.39552	3.85798	2.4265	10.0178	3.18587	6.27612	9.66764	7.15076	10.1071	6.55152	4.23266	6.75622	5.01792	5.05745	7.21917	6.61912	2.848	5.17792	7.69209	4.33628	0.847997	4.03562	5.53605	6.08214	4.8679	3.926	4.50462	8.8132	5.16189	3.51096	4.30012	10.4886	6.30561	6.5157	4.07895	3.65535	5.25927	9.33492	6.76022	5.91648	9.38068	2.84115	4.54201	3.70044	7.04767	7.1639	9.2703	10.0669	6.22122	9.82521	6.49506	12.3091	6.79181	6.73163	10.9743	4.06351	8.80896	8.20799	2.7866	7.66818	8.69418	6.61471	8.32283	6.64818	4.72792	9.97828	5.77083	4.14244	6.42291	4.01743	3.91648	5.78398	9.6961	5.05729	1.48543	2.21246	4.07895	3.47249	3.31322	3.81987	3.64386	5.72247	6.61116	4.47803	3.8679	4.8419	4.64713	2.63227	8.02956	1.96347	5.24031	6.64386	2.5222	8.93034	9.19587	4.70816	4.30743	3.76553	7.95245	4.97732	6.42291	4.45713	3.38617	10.9974	4.41954	9.18984	7.06609	8.72421	1.96347	7.4545	10.3435	2.53605	6.6851	4.92125	11.3305	5.18982	8.02294	9.14771	9.37336	3.64386	8.43918	8.5812	7.62838	5.49185	8.68702	8.77149	8.20799	9.07298	7.41083	3.39232	7.76421	5.63517	11.4413	7.77357	8.64746	7.58496	5.03395	6.853	11.4903	10.5022	3.88753	2.29278	4.14568	7.25172	7.89217	6.18982	2.60881	10.4264	10.4668	8.93929	9.54709	8.86659	6.82146	8.97041	8.80381	5.27798	9.99166	7.10119	9.38909	8.78234	11.4272	6.0045	7.21335	12.6008	9.5377	9.44592	9.47208	8.17243	6.38024	5.73993	5.33628	8.34829	8.91379	8.52485	8.38802	9.38802	7.26046	6.31832	4.24605	5.7866	4.73335	6.03342	4.30012	5.99774	5.00899	6.38074	5.39917	5.94251	3.87774	8.09434	8.26773	2.71318	10.6257	6.77771	7.90026	7.97212	10.0938	10.4785	4.85878	2.58766	5.94266	10.4837	5.66391	8.21432	1.848	12.7366	12.4341	12.2327	11.5205	9.58815	8.12102	10.7009	2.67807	7.3906	10.6914	6.48323	10.9196	3.7866	12.4482	9.38586	7.93192	14.2124	13.4201	6.53845	7.00787	6.59184	6.61912	5.61029	8.48437	10.6582	7.71012	11.3822	8.61581	7.94571	7.01123	5.86047	3.41954	3.49825	2.20163	6.59544	3.8306	4.3184	5.38888	9.54824	9.32328	3.32193	4.44626	10.7519	10.1784	9.97742	9.3403	7.11597	6.07468	7.98071	4.6436	3.82782	10.4031	10.4241	10.4025	5.03122	6.98755	4.88517	6.17226	6.67887	9.20337	2.70044	8.12002	2.72247	6.63807	8.52543	6.97759	6.33691	8.18587	4.53605	8.60288	2.90689	5.9331	7.13031	6.42291	11.1304	12.8107	3.56967	4.37851	8.80735	7.79378	6.56682	1.96347	5.40599	11.6623	4.49185	10.2536	9.83763	7.8936	7.66959	7.32636	7.95187	7.72315	8.94105	8.91927	10.7005	6.37602	9.09408	7.45533	8.36352	9.25499	9.33673	8.56643	7.18338	9.35226	9.92511	11.7852	8.0634	8.75556	6.79988	8.26855	3.54844	10.0084	7.99467	4.30374	10.1083	8.21917	2.56071	9.90343	1.96347	6.63807	6.79831	5.29519	8.90147	8.82114	11.2908	5.35431	2.67737	4.05311	9.44545	5.56682	11.3989	9.13351	5.30737	4.51096	3.71149	6.91626	3.1375	5.86196	5.47709	2.82782	8.57885	9.71287	9.11712	4.99548	9.21338	6.44791	5.2211	4.848	4.94017	8.36379	3.36457	6.25088	11.944	7.89919	4.10133	11.2425	4.09592	9.26649	6.64097	8.43171	12.4452	6.61439	8.02961	10.0731	7.11627	6.38764	10.3732	8.66605	3.12102	3.12102	7.91468	5.24413	3.93546	3.90689	4.8679	9.84423	4.46597	5.01346	5.57289	6.79165	7.79961	4.26303	0.925999	6.14364	3.62059	2.16993	5.64461	8.29552	8.41109	6.68497	7.51491	3.26303	9.87221	3.18587	2.1375	4.65535	3.15381	3.62059	5.76517	5.91169	4.00899	7.00338	5.26679	4.60288	5.61471	4.09592	6.07084	3.91648	6.10224	5.12516	3.21723	5.70598	6.88387	7.48784	5.52042	10.1638	8.13134	8.23362	4.40599	8.17742	8.9049	7.32733	7.98868	10.491	8.40939	3.88753	9.88096	4.2854	14.7646	14.7132	14.4127	11.2318	11.4843	5.60601	8.46597	11.95	6.17193	13.2092	5.97728	11.934	9.07815	8.78695	7.37764	13.1923	13.8916	10.0384	6.40259	13.6211	14.1535	13.0454	10.0598	6.85782	13.4346	12.1583	8.88173	13.5269	12.684	6.65277	4.09654	9.38003	7.49665	6.72792	7.9629	8.63902	9.65785	7.70827	7.11694	5.2211	13.7066	4.15381	2.10434	10.6318	12.3539	7.92006	4.19377	2.74416	5.70598	9.18314	8.66897	8.54298	2.37851	11.0259	12.6344	13.5633	5.60881	12.1638	11.1897	5.86125	8.21955	9.08284	10.0939	5.70321	8.54607	9.20555	9.36384	3.47249	4.52982	9.85876	7.34997	5.36732	4.78595	5.22155	2.76553	6.8291	10.014	10.7422	14.4729	14.2523	10.3668	2	6.57137	12.843	11.3918	11.6914	6.26115	11.7688	12.0851	6.35931	11.1804	10.4707	11.0288	10.3223	10.0351	11.2227	12.803	9.30928	9.90806	11.5031	10.8259	9.03356	7.22497	6.14771	6.61324	5.64674	5.86689	6.06609	7.85175	10.9352	5.82018	4.55593	2.83366	3.05739	5.79701	6.12722	5.60288	5.95652	6.58346	3.72247	4.57289	2.16993	9.22304	5.1819	7.00751	5.28953	5.48166	3.37851	6.36982	6.53605	4.96347	3.08746	6.61765	3.6893	2.90689	5.71149	4.40448	3.49825	5.50779	2.10434	2.97055	3.49253	5.31043	4.67243	3.43296	9.9678	6.85549	9.51663	5.83018	2.60881	7.64374	6.24413	7.12102	3.54844	10.4148	7.36838	7.1373	8.71905	8.22834	8.43338	4.94953	4.7618	5.0914	6.84674	4.09689	5.02476	3.79701	4.76818	2.73299	4.62059	3.53412	5.59641	4.56529	7.7039	8.57516	8.0722	3.41879	6.43796	3.45943	5.62644	3.31853	10.1359	6.23458	2.7866	4.93546	10.5595	11.5477	10.3475	6.77742	3.71149	5.30012	9.98769	4.55236	9.71648	8.80864	0.847997	2.2674	4.926	7.73442	7.11945	7.87137	6.8009	3.90689	2.848	13.0358	12.7676	9.95198	12.0284	4.44112	8.85191	9.71699	8.65321	9.64079	8.2031	6.39403	9.05098	3.67807	11.9833	8.16717	13.8511	10.0226	8.49065	9.49575	4.08746	4.38543	4.22497	3.7866	5.49825	8.85019	8.01402	12.3104	10.7117	10.157	3.70044	10.1397	8.92982	9.20536	5.10434	0.584963	3.01792	4.63227	2.1375	5.80735	6.43962	5.86725	5.52042	2.07202	5.17732	5.14975	5.71701	3.73335	7.37417	5.31109	2.48543	1.32193	4.8125	8.6103	8.21247	6.6865	7.34837	9.22649	2.63227	8.26913	5.38888	3.67807	3.66676	7.78463	6.35579	9.67066	12.3326	9.8181	2.29278	5.75221	11.2377	11.1151	6.58496	6.38716	7.43372	6.26288	7.34889	11.4129	11.7823	5.2891	6.06393	10.4179	9.56967	7.05311	7.57339	9.12516	5.56017	9.5306	8.29737	11.2054	8.69592	4.95884	6.47573	4.41321	8.84495	9.39167	9.36798	9.02203	10.2471	9.27823	10.3861	6.15987	7.02791	7.65572	4.81674	12.0892	9.702	8.01179	10.8776	9.84635	11.9407	7.39232	13.5345	9.49165	8.25543	10.3025	8.26115	7.29218	8.26068	8.01402	8.82528	8.50583	13.593	13.3188	13.1066	12.2823	2.23266	4.75489	5.63807	6.29094	4.72247	6.824	2.29278	2.16993	3.70044	4.17792	6.49506	5.30012	0.137504	7.7286	8.80057	2.3505	8.03562	10.967	10.9508	3.74416	9.10065	8.60696	7.6858	3.08746	5.56682	10.0213	5.54535	7.65776	8.55459	8.82241	8.63336	3.55426	4.90207	8.81986	10.7359	4.74032	7.91399	4.15381	4.30368	6.52199	5.13111	9.74912	6.48543	2.72247	1.80735	6.37466	5.06178	4.82317	6.36632	7.40576	10.3851	5.82411	13.1148	8.25456	8.92452	7.12065	6.0268	8.62132	8.05257	0.378512	3.94486	9.04467	8.52904	10.0153	2.15517	6.66107	8.61618	6.48543	7.69863	4.87115	8.03338	4.82273	2.926	3.67987	11.3425	5.60249	3.07039	6.57289	9.82813	7.18306	3.21723	5.70598	11.7962	3.54844	6.73471	9.93807	7.66332	3.848	8.51136	10.2193	9.1352	10.2182	8.97248	10.3527	5.50462	8.79701	7.94859	8.30788	6.92837	9.73302	8.22062	7.77979	6.50938	2.58496	3.40599	6.55305	6.5157	9.12335	3.30559	6.15381	11.3736	7.84235	8.20461	9.16289	8.70679	9.05931	8.96412	3.15381	6.86171	7.20163	8.55459	4.32193	12.0671	10.1483	4.01743	8.97126	5.10434	4.51728	6.40599	6.86419	6.27612	8.47533	1.32193	7.19606	8.11478	10.0916	4.05593	2.58496	10.4451	4.70598	5.56167	6.17393	5.06609	8.08958	10.3856	6.03782	5.97533	7.66292	5.89724	3.80908	4.22081	2.926	6.732	4.80037	4.3505	6.32846	4.49825	2.29278	6.43296	8.18857	6.35755	7.08108	8.1205	7.29186	6.34518	5.82528	1.67807	6.85386	7.16856	12.6828	12.0503	2.03562	12.0152	3.52356	6.57894	6.49665	6.79442	2.67807	6.74685	6.0958	2.20163	9.38931	4.63807	4.85531	5.77083	7.81668	8.83392	5.51096	13.3529	3.10434	6.51699	10.9556	9.65825	10.0812	8.84894	6.66365	10.846	10.6321	10.473	10.6555	8.981	6.61029	7.51333	8.8679	11.4383	0.765535	2.29278	6.46597	5.52613	6.50779	5.07895	7.48301	8.75195	7.34429	10.3878	8.13007	4.70044	2.40676	3.33628	6.1639	3.30743	7.43879	7.2839	6.95187	9.10565	8.53148	8.45368	8.49185	7.8087	9.68797	8.57516	8.42249	4.39917	8.78019	8.46107	3.23266	9.06506	8.82337	5.53884	6.45121	4.35755	3.05311	2.56071	5.56176	3.72247	7.79175	9.55593	6.57341	8.04191	9.21621	7.55561	10.88	8.66391	4.86825	8.10696	9.17068	9.92719	7.66676	7.93546	8.18933	8.54256	10.0321	8.20555	8.96837	7.77742	7.31198	7.10609	5.76553	4.49185	9.18524	4.53605	6.38797	7.19377	0.137504	5.71973	4.12931	11.1727	11.0042	9.49905	7.05637	6.47897	10.774	7.62136	9.20482	7.64674	10.9772	8.72962	7.08108	10.1911	6.02883	8.26261	6.13545	10.1277	11.394	10.5862	7.71149	5.05311	7.90081	7.5744	10.0642	6.56529	3.75489	5.93074	9.27863	11.8567	10.8203	10.88	7.79229	4.09592	6.07895	9.35315	7.94953	11.4558	8.17842	7.99408	9.22424	7.94486	8.29333	4.49825	7.26679	5.72792	5.5647	3.88753	11.0693	9.08215	9.86673	3.72655	3.39232	3.93546	10.5526	10.8485	11.2396	8.19722	8.67983	6.19034	8.61359	5.49506	13.0925	6.49636	9.65249	4.27478	5.97013	2.07039	10.6814	4.21449	2.75974	6.39232	6.72383	5.29646	5.94078	2.80735	12.6126	10.7033	13.1399	9.2075	10.3623	5.8579	3.30743	10.1557	7.26772	8.72361	6.40931	8.1048	5.64993	9.22115	5.80009	3.75489	10.0551	6.29285	9.24627	9.04594	1	5.02104	6.82909	12.6884	8.50331	5.93526	6.41125	6.42794	8.09276	9.9844	9.80703	5.87529	8.58504	8.4147	8.25927	10.3873	2.96347	4.56682	6.72548	8.25692	12.799	7.41606	11.1846	9.38062	6.07468	6.00255	6.45779	6.59246	5.93983	7.45368	5.65516	3.49825	6.25361	9.41257	4.01792	12.4762	8.27193	10.2226	9.30132	6.09903	8.94283	8.78627	8.67385	9.56186	8.30378	7.3345	3.9508	4.27061	7.89542	9.86217	8.64169	9.48844	11.5947	4.00899	5.0045	4.3505	8.89664	4.83289	2.60881	5.38723	8.67122	6.68089	5.97024	5.03176	4.08746	4.26303	4.16189	6.92481	5.86295	3.1375	3.6355	4.67807	5.1819	2.65535	3.23266	5.90689	3.10832	3.7866	3.85798	5.14402	5.30743	2.89992	3.44626	6.2891	3.18421	3.87774	4.4778	2.64988	7.08321	6.78112	5.51412	4.79181	3.67987	2.69202	5.29451	5.12516	4.13806	3.16993	5.25596	5.98413	5.4822	5.27798	1	3.27798	3.26303	4.22497	3.72247	4.66013	7.38284	6.10643	3.7866	6.39575	6.7252	3.6893	2.41796	7.74214	7.51095	5.72792	3	4.56373	5.12928	6.03122	7.1416	3.44626	2.70283	5.49506	10.753	7.42725	4.43795	7.74079	6.17393	8.05262	9.06663	6.3733	8.06447	9.17054	8.56682	4.97269	7.86604	9.07641	5.02129	9.1352	9.25229	10.7022	10.3562	8.46248	7.72855	7.56927	2.72247	9.78291	7.13371	8.3637	10.7213	7.54859	8.26554	9.7652	6.80735	4.27053	4.80133	8.78103	6.30743	2.26303	2.03562	9.40909	3.43296	5.66107	4.6457	9.25957	7.97178	9.62425	8.70349	5.64674	9.09117	10.0525	6.92419	8.40247	5.36351	9.31899	8.86266	7.83815	9.87437	10.9202	4.37851	8.14975	9.23888	8.16209	7.54535	11.1672	1.80735	10.0836	3.35278	5.01346	8.0917	8.13134	7.85052	8.57024	3.70044	3.926	10.5261	10.0452	9.28357	2.20163	9.77457	5.76076	6.2724	8.59687	3.27798	7.29737	6.52826	6.10434	4.61471	5.93835	5.8125	11.0692	8.72281	6.41109	4.27975	3.01417	5.37504	1.848	5.05254	8.49113	8.31152	4.79701	8.02459	7.7761	7.40173	5.40939	3.926	6.27053	7.75756	5.37292	8.11322	3.62059	7.72656	7.73674	9.19894	8.19405	5.43962	3.72247	5.4778	3.83382	4.95884	9.96581	8.31634	7.44543	9.02375	6.76442	7.21626	4.54226	9.81256	6.27225	8.71836	7.95361	5.66391	8.35843	8.01681	6.15785	8.42164	8.57365	7.41064	8.07468	6.22898	8.00394	6.82909	8.10434	8.43254	8.18289	8.41111	8.02569	7.93251	3.67834	2.8679	4.74953	6.4363	4.05601	8.17642	1	9.21633	4.55459	5.99322	10.9989	8.81954	6.74767	7.13237	4.55459	12.2711	8.67737	7.16189	9.81341	6.15867	9.17238	8.56301	2.70044	7.62843	7.97061	10.5163	9.51686	8.44419	4.74953	6.51412	5.10852	7.91229	7.36947	8.43838	7.63202	8.40216	6.11397	3.82968	8.5345	6.6907	6.39575	7.92541	2.63227	9.04084	4.39486	7.41447	5.91169	3.83794	7.73903	7.88862	7.27333	4.90213	4.14568	2.58496	5.70388	3.30743	6.04876	4.52528	3.34493	5.30012	7.24317	4.18587	6.3837	5.41616	5.4363	12.7525	9.97757	8.66463	7.10957	12.3918	10.3967	11.4605	10.6361	7.60286	8.18112	3.79701	6.2534	2.63227	2.80735	4.41006	7.00858	8.70529	8.58649	10.5539	9.443	8.77915	7.78463	8.33435	10.106	7.29921	8.91545	8.41236	10.2832	4.62644	8.7139	8.41793	8.78973	6.17393	10.0416	1.20163	3.74416	3.23266	2.63227	3.27798	7.06717	3.12102	2.63227	2.926	1.96347	3.51096	2.51096	6.78529	5.08321	3.65535	4.83794	5.92837	3.20163	4.80735	2.72247	4.853	4.63227	6.18982	2.7866	6.48382	7.04111	2.73299	4.35755	2.40599	3.71149	6.72202	1.88436	5.27426	4.22497	6.51254	4.72792	3.848	2.51096	6.02237	7.99492	5.96347	7.16189	1.926	6.54689	4.3505	4.30012	3.33628	4.86295	4.12928	3.74416	2.96347	5.9861	9.87104	8.11355	7.06016	4.3613	3.15381	6.76553	6.05531	4.27798	4.22497	7.64602	7.19967	7.40003	8.80025	9.80248	11.2216	6.60881	5.47573	5.29527	3.12102	3.68911	6.41447	4.69933	6.99435	6	2.10277	5.49958	5.32473	5.97957	10.2522	9.54681	5.83289	6.57894	9.29944	9.92006	10.8737	9.2215	8.66142	11.8158	11.8743	7.72759	13.7366	3.33791	9.51824	7.78536	7.51548	3.85798	8.49341	9.84251	8.01321	9.20897	11.5977	10.6	8.61139	6	9.24745	11.1699	4.96018	12.032	2.60881	3.83366	6.02459	12.4272	9.34518	6.37339	6.54381	6.97613	13.4697	11.2803	6.07039	7.91264	2.926	4.17197	13.3096	5.58496	13.816	6.86542	5.94304	7.18871	10.6221	7.46842	5.9472	5.31832	9.82062	5.53605	6.30378	10.1883	7.27053	2.56071	6.11768	8.53489	3.64386	3.43296	3.08746	10.0017	11.3712	7.63376	9.96203	5.26679	13.0162	3.73335	4.91169	7.77873	11.4344	9.12257	6.64386	1.926	9.70374	9.56796	3.8679	1.1375	3.51096	7.69558	4.07039	3.83515	3.89724	3.27798	2.7866	7.70874	7.34784	3.62059	5.15058	7.08002	2.94486	4.2555	7.92303	5.25927	2.37851	8.53021	7.59639	7.33539	8.71023	9.54769	7.46271	7.48382	6.76454	9.17941	9.37941	10.0378	9.64028	7.37243	3.48543	6.01569	6.16792	9.28702	4.26213	5.87253	9.27984	9.42228	8.83415	6.04657	7.08785	11.4229	10.287	7.99379	3.07039	7.63372	5.38888	6.19574	9.45349	7.25927	6.08746	6.23266	4.12928	4.34577	6.4545	3.33628	9.15709	10.4183	7.61618	2.7866	4.97269	2.20163	5.82273	4.18587	3.59694	1.926	6.08534	11.1404	4.16189	8.15026	6.77479	4.80219	6.07039	8.6703	1.72247	5.95884	4.15631	5.08321	5.97269	2.76553	7.43796	7.53901	4.45704	3.662	9.07895	11.9782	4.1127	5.5299	6.29094	5.87036	9.59283	12.08	6.41394	8.21868	5.79442	7.7542	6.83794	6.22958	8.52356	8.85736	10.9396	6.56529	6.22709	8.84002	6.82493	9.4672	7.8586	2.29278	10.6195	6.39575	8.11175	5.4363	5.30778	6.65105	3.12102	7.80671	5.72792	8.59694	10.0056	7.91449	2.82782	3.52356	4.2854	10.3795	6.73606	5.71699	5.72247	6.74012	3.21723	5.926	5.09592	2.72247	9.49406	6.95187	8.62461	4.97867	2.60881	5.71875	4.52982	5.64386	7.34252	7.6886	6.05311	12.5198	4.99548	6.07029	8.48864	3.7866	4.96809	3.65535	6.82146	9.40625	6.01569	2.58496	5.41829	9.41933	8.73775	3.93546	14.5532	6.5744	3.54844	8.16526	3.59694	5.62217	-0.152003	9.04712	7.94027	4.2555	10.9087	4.2854	7.35874	13.6739	8.35447	6.3345	3.13039	9.19978	5.02237	6.08938	2.82782	10.2906	8.98954	13.0944	10.143	9.43254	8.11478	5.47897	8.14316	3.37851	4.52982	6.98641	5.95884	4.55459	2.29278	3.54844	8.82064	2.98185	6.97499	2.43296	4.90207	11.5502	6.64962	8.66973	11.692	3.96767	5.37156	6.06609	5.63223	3.01913	9.63209	10.4128	8.2865	2.96347	11.2885	7.3309	11.2533	9.0182	14.8219	12.8343	5.42715	4.16304	1.72247	12.2531	3.6303	6.81121	8.06913	3.15381	3.73335	5.39695	5.0917	6.85674	3.30743	5.90448	5.48864	5.16189	6.86295	10.5999	9.5411	8.18933	4.47249	7.63735	7.92541	11.3189	11.461	6.41082	9.77463	6.60566	5.64962	9.63753	6.70736	7.60881	5.44626	4.05311	4.40599	6.33628	8.99747	9.43838	9.84737	9.19155	5.85549	5.83542	9.3097	2.20163	4.91648	4.24031	7.10951	7.09592	2.03562	5.76553	6.22497	7.45943	8.55612	7.58721	6.3906	3.66676	5.46271	5.35146	4.86287	6.07682	7.24698	4.08646	5.33741	10.6667	9.78466	3.9265	11.0784	2.32193	5.87529	6.18587	5.51096	3.79701	3.1375	6.50779	4.23266	7.70736	9.93325	6.60881	8.37157	5.90207	7.24031	6.56986	6.40936	4.27798	9.00955	6.51885	6.65821	1.848	4.27076	4.54226	5.30928	5.37156	5.40259	4.36624	6.61098	7.31213	6.98641	2.63227	10.0178	10.195	7.17493	7.96116	6.73003	10.5915	7.40257	3.94947	8.68144	9.34465	4.54061	5.22497	7.61424	4.07895	7.08383	4.22497	5.74147	11.7295	9.09217	6.48543	7.81121	8.07807	9.13561	6.47573	3.926	7.55766	8.78562	8.69836	3.23266	10.3347	5.98841	10.8107	4.89613	4.07895	6.15583	4.47249	4.93546	3.99095	5.27053	6.77215	5.17609	7.65761	9.57913	10.3054	5.28872	7.85937	6.10852	7.29646	3.58496	5.20945	4.70598	5.82273	6.95536	6.38816	2.848	2.94486	4.2854	7.35755	7.77676	6.75489	6.96924	2.88753	8.99692	6.8828	7.10014	10.9646	7.23362	5.4363	10.2967	7.22497	7.31832	3.9542	6.2641	10.6982	3.8679	10.4903	7.76049	6.2114	3.12813	10.5066	1.32193	4.58496	4.64235	3.8679	8.63079	10.5494	8.97385	10.7826	7.44543	8.85922	10.6304	7.75097	7.78673	10.4081	11.4125	10.364	9.87329	5.8125	7.2226	11.0405	5.66959	12.6704	8.15556	4.71149	5.52916	7.35226	8.65284	6.40297	7.93899	3.53605	6.67948	7.07938	9.59712	9.24151	11.2818	1.88753	7.72545	3.7866	3.63227	8.84015	3.48543	9.81154	5.64962	7.02569	6.79961	5.12102	6.20359	9.98028	10.9221	9.25355	9.96564	8.65499	10.7659	2.90689	3.76553	10.3368	8.93594	9.40301	8.55651	9.27705	7.55536	8.63782	5.73991	14.1572	6.19377	8.33047	8.57743	3.41565	7.45204	10.7745	11.1953	2.76553	4.5999	10.2923	5.7761	9.74735	8.6319	8.49945	6.46271	9.0127	9.16412	10.4264	9.01855	6.11061	6.92362	4.33515	3.41954	2.51096	2.76553	2	5.70874	5.19771	4.20945	6.44626	1.58496	4.10434	2.43296	2.76553	6.66107	3.23266	2.82423	5.40259	4.65757	3.43296	10.1849	8.70834	2.40599	7.6865	9.0268	2.03562	5.68746	3.50829	3.848	9.51432	5.45695	6.45779	8.35719	6.38024	9.27496	10.3285	4.06178	9.65765	9.97728	5.25172	3.70044	9.12218	6.51382	8.42494	8.53601	9.77083	9.0185	10.4192	9.0588	8.5744	9.02042	6.66249	9.92496	5.69766	4.68083	3.41954	5.43828	4.36123	10.9973	3.36457	7.67666	3.54844	10.4704	7.59127	9.09795	5.76131	7.46754	5.3733	8.90959	4.53605	8.98413	7.86952	2.27175	8.73742	4.20163	8.40812	8.45861	9.256	9.29641	6.01792	9.38989	8.72622	7.92362	6.55078	7.71835	9.3239	6.80219	6.51254	9.05656	8.08573	7.36894	5.0597	9.78251	7.47154	1.72247	10.0128	4.37458	4.34063	5.50779	8.17977	9.06658	9.46527	8.86202	4.02666	10.6692	7.44032	5.81242	6.36807	5.25175	6.22513	9.29329	9.21675	8.41093	9.68452	8.57213	7.30571	7.59171	10.9636	7.51791	4.56282	5.0561	8.86882	8.53838	6.77873	8.45574	8.72044	10.2995	9.40344	8.31762	9.36479	6.96924	5.20163	7.35414	9.0757	6.96914	9.52976	4.24031	5.58554	4.98973	2.53605	6.456	9.57535	6.07998	4.90689	10.0813	12.3438	9.42836	5.10768	-0.321928	5.94017	12.1307	6.20489	9.00282	9.8862	8.73568	4.63227	9.25592	6.62067	7.26917	9.79859	7.40088	7.05311	0.378512	10.5834	7.75706	6.91886	6.89724	7.54464	6.8301	7.10957	9.47615	6.1639	6.8392	6.3733	4.22059	3.10434	5.64386	2.65535	4.62644	7.04873	7.13955	7.15482	9.39339	8.9099	4.60088	5.57505	6.55766	3.89724	8.75481	4.38543	2.848	10.3039	7.8505	9.99901	10.4077	7.47574	6.67525	8.0812	9.58539	10.8159	10.0907	7.19194	8.89269	7.77149	2.48543	3.3505	8.27612	8.92035	7.49426	10.2181	8.80187	8.10603	5.70874	9.82726	11.8633	9.55275	6.12722	7.70261	5.34821	7.90749	9.21868	4.35354	10.3178	6.5157	9.78038	10.1917	3.00279	8.00083	7.00899	9.20685	7.51726	10.2594	8.70632	6.39044	9.35909	7.87587	9.08746	7.44551	8.19525	8.97499	3.93546	8.59021	3.7626	7.66089	9.53974	6.43962	9.42794	8.84732	7.87232	8.18979	6.58796	8.74431	4.24031	7.75221	8.94038	6.39419	7.02569	4.55817	5.26679	3.33628	9.20101	5.8679	4.60288	7.05637	8.92511	9.38349	5.98413	1.26303	3.56071	4.83794	8.83668	3.83794	6.69083	7.86109	5.72846	10.0558	9.36693	4.90689	7.8009	3.89724	8.60906	10.9776	8.10957	6.20359	8.59171	7.54689	5.9542	10.2237	8.67384	8.71982	8.76982	7.5157	12.181	9.98257	5.79176	9.22448	6.2384	6.46325	3.41954	2.72455	9.75872	6.82528	8.63735	3.27798	8.42348	8.44754	8.62222	11.7398	8.36588	7.94369	7.98413	8.34607	6.10643	5.0686	6.51684	8.12412	5.74147	9.57611	8.53893	5.1745	8.14415	8.53838	-0.736966	7.91876	5.54535	4.99548	5.10852	8.7039	6.07253	4.88264	10.1037	7.92837	8.31379	3.99095	9.17243	8.18636	10.4539	4.75489	9.18165	6.18785	8.94333	7.50541	8.45574	9.34961	8.46922	4.90207	6.96229	6.15583	9.24103	9.71012	10.5471	5.91172	7.94837	7.2388	8.90995	4.86892	11.9168	8.47341	7.12309	8.85194	7.67507	7.29829	5.69209	7.77413	7.25257	5.63807	6.60565	6.5241	9.49245	12.7199	9.74167	11.111	11.0682	9.49125	10.1657	8.4363	6.36457	8.35579	7.26397	10.4297	9.33374	11.1481	7.40003	10.2874	8.53556	9.79449	6.6453	6.38095	10.0514	6.21118	1.67807	8.07948	11.8177	9.19918	7.00562	5.83879	8.6279	9.43817	7.57743	8.62997	8.82814	11.8479	8.00338	7.44219	9.19476	5.41278	3.80735	7.92481	8.74517	12.1746	8.85922	8.81666	7.77939	12.4013	8.19162	9.13725	8.15076	7.0045	5.19377	7.62936	8.685	9.02292	6.45921	8.66142	7.46597	10.141	12.1924	10.3841	7.57213	2.72247	10.1322	3.26303	6.82273	5.34297	6.7761	8.6424	6.51765	8.82082	10.4631	7.86277	2.80735	7.12646	8.72485	8.11658	4.25395	2.65535	7.23074	5.7252	7.01903	6.90448	9.04745	7.52597	7.30287	7.88874	6.74953	11.8227	9.78496	3.75974	2.20163	1	4.70289	5.82018	5.96809	5.02029	2.82782	5.0806	3.87774	4.65089	5.81506	4.10434	2.3505	5.44987	8.37766	6.55634	4.848	3.926	3.23266	4.86295	6.41109	4.37851	8.02015	5.08321	5.8802	9.45492	5.41278	6.53916	12.6373	5.71973	9.61232	3.7761	10.9201	10.7108	7.43463	9.8558	6.42603	5.56071	6.37944	7.69627	7.26115	5.68962	6.97384	8.4149	6.16792	7.01569	8.21324	1.926	8.63296	9.55401	7.5812	11.4868	11.7314	5.27426	6.54998	7.37069	8.22498	7.78398	4.7761	9.50303	9.68124	9.56853	3.87242	8.96694	9.33695	9.67948	10.2533	7.6505	7.6851	3.34325	6.11942	9.52533	6.65717	5.60881	6.74147	6.76022	9.52213	4.52356	5.05505	9.57076	8.90268	8.19229	6.24222	7.28054	6.04488	7.41075	3	6.28355	7.64269	6.54804	7.82972	10.8638	7.94017	7.42375	6.36982	7.94134	2.10434	9.26679	8.14822	9.11374	9.55689	10.2855	8.96665	10.0967	8.62644	8.48543	7.20459	9.83463	10.0345	9.94515	9.07842	11.4339	9.77446	9.36019	8.00225	9.07601	8.37764	9.31832	3.89724	10.0759	7.34961	8.45984	9.32576	10.3038	7.40599	10.3359	9.47308	9.4417	7.56954	6.20359	7.51262	9.27415	8.99492	9.31061	8.80058	8.43295	9.67668	6.08958	8.54226	9.86527	9.95928	9.1334	8.96032	9.38407	10.5698	8.73843	10.5946	9.55899	8.52772	8.49145	11.1342	4.24031	7.14789	8.09856	7.12619	5.52669	11.7477	7.79572	5.39304	6.16189	9.49406	8.40925	6.30925	5.05653	7.04876	7.85083	3.43296	10.8562	9.18264	9.83588	5.82782	2.23103	8.61102	12.7252	4.15051	8.67455	10.0447	7.8062	7.10004	3.96377	6.89118	10.9104	0.678072	8.40045	2.7866	2.7818	9.52012	9.39163	7.4827	9.47147	10.458	2.70044	9.90711	11.5204	7.42878	6.2211	8.10909	3.12102	5.64068	8.37112	6.18749	11.8339	10.2216	6.47086	10.5244	7.53761	8.72826	8.99124	8.52657	9.40901	7.13889	8.37981	10.5193	10.128	6.40769	5.25855	8.76686	7.3672	10.0437	5.62644	7.62883	8.97774	5.90689	8.3505	8.07146	10.1795	7.56238	7.85144	9.20424	9.02431	4.03656	8.5438	4.73335	4.08746	9.6781	5.20003	8.89239	9.59264	8.926	6.35435	9.2895	7.20906	3.88753	3.20163	6.75271	3.47249	9.97255	8.57705	5.66292	5.35755	2.96347	5.97269	7.05311	5.20379	4.40258	4.28302	3.30211	6.08746	4.13913	6.08052	7.31741	6.9507	9.18809	4.78369	8.23738	9.87682	6.57809	6.60585	5.47639	10.4085	10.6421	9.98	7.52513	6.46271	10.4915	6.06824	9.36501	7.62059	6.23763	8.61066	10.618	7.34341	5.24031	2.23266	7.13237	5.54535	11.0096	10.9291	6.29563	4.27798	3.27066	3.87798	6.3147	11.7229	2.51096	4.97269	6.06393	5.09592	5.71949	4.58754	6.58946	4.94476	6.04002	5.46597	2.94486	2.848	6	2.20163	6.64962	2.63227	5.30468	10.9789	6.24031	6.6585	11.1497	13.2852	11.9774	6.53916	4.24793	7.52346	7.38284	10.4695	8.05853	3.12102	3.16993	10.6588	7.16591	3.40599	4.22497	7.97957	4.29698	6.27612	8.6542	2.74416	8.93811	7.60066	7.10748	3.93021	7.67993	3.58496	7.05745	11.894	3.15381	5.62896	7.39232	3.11942	6.01694	5.03216	7.28817	8.59052	4.32193	4.81762	7.40584	4.23266	6.32012	10.0889	2.63227	6.48704	3.51268	5.63227	4.57445	3.97269	3.66912	3.52285	8.1153	8.325	10.9229	9.02375	8.83992	5.4554	9.58315	5.63227	10.0063	6.24031	5.65821	8.99181	6.7866	7.98128	9.44087	7.75036	8.25255	11.3119	9.17699	9.23525	2.1375	6.39575	7.77709	5.00153	5.84298	7.20945	12.9335	4.63807	3.80735	11.9042	8.81025	8.8556	8.31741	11.0607	2.70044	9.46234	11.5638	6.49669	8.61728	7.90603	9.54724	3.80735	8.78953	11.854	5.9472	6.82655	9.94486	9.4942	8.44128	9.97885	7.03562	12.051	8.94808	9.68199	8.32373	9.69453	3.76553	7.36107	2.72643	5.51728	8.17592	4.38543	3.34528	9.05961	6.72792	14.8192	9.33405	3.70044	8.95512	11.5093	12.7034	11.8946	12.9658	11.9543	10.3292	6.28355	9.07975	6.0639	4.73877	6.32912	9.29347	8.55382	8.17709	8.79604	7.16289	7.32758	6.8479	10.0398	5.47148	9.50918	9.17817	12.2902	9.08795	9.76715	10.5001	4.99485	10.7043	7.6491	12.6325	5.94762	9.97904	8.13261	9.04268	13.236	9.64313	8.85615	5.43898	6.96877	5.20902	8.88993	2.03562	3.30743	9.83826	8.21189	8.29278	9.46373	9.70235	10.3829	7.08108	6.4822	3.44626	4.60881	10.0338	6.28936	9.86743	3.15381	6.44718	8.77775	7.92837	4.89239	4.7761	11.786	10.817	10.9569	8.32811	10.4759	11.3491	6.50779	8.43415	10.4294	9.0182	9.82703	10.4511	11.5054	8.96261	9.63789	8.65571	3.82782	6.34163	11.8989	10.6928	10.6774	6.51254	10.2446	12.1346	11.0331	10.6502	7.90336	10.4596	10.7147	11.2913	9.59414	10.7908	10.5854	9.49586	11.4577	10.9936	9.83447	11.1101	10.7669	4.62547	6.01374	4.51728	8.39874	8.87344	10.4105	7.35755	5.5373	10.4748	8.54064	5.70726	5.67814	1.80735	6.74147	6.4333	7.76421	7.1526	7.01741	8.29921	11.4312	9.24331	9.10826	10.366	4.2854	11.3868	9.30355	5.37038	7.25267	2.72247	7.18887	6.89603	8.8189	2.32193	5.19682	6.91865	3.07039	6.75622	6.63372	5.23649	2.45943	3.44626	6.2384	3.80735	5.5598	4.86046	5.37065	7.77684	10.0845	8.95889	4.4092	8.27473	8.77189	10.4425	6.80478	3.09336	6.57462	9.80235	3.89724	10.3173	6.02739	12.2593	7.5164	8.49145	4.97269	8.43458	8.05311	9.72059	8.41467	8.56108	8.31849	8.77256	5.90929	8.18386	3.44626	3.7866	10.2877	9.21931	10.0122	8.07468	4.32193	4.27163	7.46271	10.7736	9.44274	7.14873	7.31185	4.35755	9.17642	4.07895	8.92867	8.47614	5.6893	8.06501	9.57612	7.6575	6.15036	9.34421	8.88742	4.86295	10.7321	9.41172	9.05365	6.66249	12.8435	7.72377	8.33181	9.42872	3.13797	2.90689	5.75221	4.63227	5.27384	3.8679	3.32193	6.74239	4.7761	5.24413	4.72792	5.46923	6.93192	9.96388	8.10276	6.08184	7.96578	6.75756	2.45943	9.89163	10.3804	11.4026	8.56605	7.38974	3.96347	8.18339	8.02735	6.44956	11.2892	3.87774	9.86542	6.57592	8.7838	8.80135	2.53605	4.62644	4.87283	9.87746	8.26303	9.37199	7.53372	8.32867	7.54148	4.52982	10.4364	7.35267	9.53099	5.07382	1.43296	7.62571	10.3592	10.0518	9.80655	9.36596	12.0593	11.9187	8.82559	5.23624	7.51389	9.64205	5.37853	4.3505	7.07253	2.80735	11.809	8.76388	9.95813	11.2098	5.31029	6.95652	5.33241	3.18995	4.42031	4.28965	2.82782	4.6837	4.83289	6.48382	5.43665	5.59266	5.89568	8.2514	3.47249	8.72381	5.2211	11.9878	8.09276	8.27053	8.67451	5.26584	5.99322	5.58496	6.22565	3.83794	3.64386	11.0276	7.19377	6.86913	6.8189	9.39382	9.59842	12.7211	8.97154	8.23745	7.91349	6.10434	3.32193	4.87131	5.3059	4.43509	8.85418	7.34154	11.7819	7.50938	5.08746	5.2334	4.19377	6.08108	1.48543	4.38876	5.54844	4.66107	6.74107	8.80768	4.01107	5.62059	6.06014	9.73386	8.44501	7.48864	6.74685	4.44144	2.88753	7.76704	7.15684	5.06609	4.7894	2.60881	4.62059	2.49991	2.58132	10.3172	8.1472	6.34812	9.57749	5.05776	4.87774	4.18542	5.17236	5.83036	9.45306	8.6388	8.49546	6.94625	10.8881	2.51096	8.52395	7.12669	5.17848	4.20926	9.04767	10.1839	4.91169	7.06393	3.22668	5.97957	3.46397	4.67898	4.76022	1.88753	5.11832	2.49774	3.27224	12.7887	7.48784	7.55458	9.29376	8.50745	5.65189	10.5363	10.0501	8.78365	10.8648	10.2878	10.8668	7.22207	5.45286	7.51806	9.02984	9.82193	4.18587	6.65678	8.37156	6.80219	8.55793	4.37851	7.40173	5.84046	6.11894	6.16591	5.12928	4.25263	6.23845	2.29278	2.70044	2.53605	7.08215	8.85456	7.96809	7.0917	9.11804	10.473	9.88836	8.85744	7.70228	7.6907	6.8679	7.31832	7.48623	7.17493	8.58007	9.71526	9.14591	9.45018	6.54844	8.59171	9.22146	1.96347	3.94486	8.86511	7.22581	8.19612	10.2024	9.29071	9.95841	7.70183	7.53945	6.64169	8.14657	9.28544	8.17344	9.79051	10.0885	8.94774	7.922	8.55783	0.584963	9.9571	7.54539	9.16742	8.57521	7.41701	8.59619	6.08321	8.31061	6.3505	9.18015	9.81234	8.60918	11.031	6.45305	5.66676	6.59991	7.54767	2.43296	6.71836	6.82528	9.49905	9.09179	3.52356	6.03122	9.14262	9.74606	9.23792	9.28007	8.56773	11.2646	13.7908	9.6145	2.5222	9.59991	3.60881	4.41278	6.17592	4.20987	6.43129	8.46148	5.86047	6.32193	3.89724	7.17113	4.35755	11.3938	5.99774	6.40088	10.6436	9.04357	5.1819	8.83573	8.05263	7.57884	7.21998	8.8458	7.06948	2.03562	10.3626	7.29646	10.9372	4.27053	4.37659	5.05311	4.69488	3.79701	6.78398	6.18982	3.62581	5.86047	2.34353	3.29278	3.47249	6.21723	8.42245	5.54535	3.14547	9.945	6.04876	4.79701	9.6248	3.1375	6.34696	6.48472	4.35246	9.69915	5.36107	6.05961	5.36107	6.85798	5.22497	3.08746	6.64962	3.16993	6.07468	3.60881	6.24222	7.48704	3.76553	6.02901	6.84423	6.19771	6.98868	2.23266	4.72792	7.87036	0.765535	3.82782	6.87652	5.38888	5.29646	4.05311	4.24793	5.59969	1.68648	1.37851	4.20163	6.5345	4.3147	2.90689	5.55459	6.64097	5.05311	4.23266	4.73335	6.00899	3.58496	6.41109	2.51096	3.66676	3.81762	6.01792	6.49185	4.94486	7.0268	2.40599	3.96347	5.05745	8.39103	3.94486	6.65746	8.94544	6.90087	8.87191	8.95507	8.67501	7.03765	8.41024	4.03562	2.07933	9.94383	10.6454	9.32961	4.17792	6.43735	9.85502	7.21395	8.54648	8.42723	5.48029	11.5975	9.97398	9.00147	8.6872	8.78136	4.91648	5.73246	5.57289	6.42962	4.62059	10.3625	9.82018	3.1375	4.39232	4.93074	2.848	7.39489	6.79253	2.76553	7.44543	4.08746	4.70817	3.52356	11.3377	9.42752	4.40599	8.64686	7.71012	8.08534	9.72639	4.89724	6.48864	8.31198	4.61987	3.01792	9.10093	10.2114	9.87943	8.26491	5.0438	7.00675	5.61471	7.8009	6.86047	8.39832	7.83794	4.64386	6.67666	6.69488	8.90418	11.0145	9.88737	9.46496	4.19377	8.57365	14.5993	13.1059	6.61912	13.8234	9.52611	5.87519	6.24793	7.90041	11.0299	4.90207	6.64241	8.82305	3.96347	5.98551	3.91648	8.27798	9.81042	6.29829	8.14619	8.07912	2.60881	5.52669	8.46025	8.44789	8.7089	7.31198	7.58421	8.17243	8.48634	4.19377	6.13039	5.93074	4.8917	8.17493	7.18502	6.30012	5.12102	8.1933	8.50502	3.8679	8.95536	10.6358	9.01264	8.79863	7.73132	7.56297	10.2523	10.0581	2.74416	7.59497	5.7004	5.94619	10.3869	6.0597	7.52042	7.45204	5.05745	5.93546	5.48733	7.03452	3.37564	8.88142	6.6893	12.5873	10.8368	5.56071	9.93737	9.86851	7.33985	10.4545	8.52003	8.49855	6.59246	10.7827	10.2722	11.2977	6.70874	3.78401	5.32582	6.43858	8.79547	7.76768	6.01144	6.64818	6.07592	3.90318	5.55632	7.20757	4.43962	3.57289	5.57876	5.84046	9.39176	9.58834	7.77281	6.11686	3.43296	7.66247	4.71298	7.7527	8.63009	9.88308	5.44626	6.33271	12.4726	9.84848	3.12102	6.98071	6.31179	8.82559	6.22519	5.04002	5.25458	7.1375	6.92837	2.15667	4.88264	6.29971	2.72247	4.16993	1.96347	2.28796	3.74416	2.72247	5.56986	4.92125	2.26303	3.66676	3.10434	3.29278	4.46597	4.41278	2.40599	5.74953	4.87686	3.49825	2.7866	4.93074	2.81147	3.926	2.8679	7.36019	2.45943	4.88313	9.54747	8.15319	6.56533	8.28206	10.6383	7.92761	3	8.69279	3.07148	9.12588	10.6164	11.2794	10.9103	3.26303	11.3872	9.90358	7.2147	5.83772	6.24314	6.32373	5.1127	6.00899	3.39232	6.66534	5.39121	8.06472	6.19762	9.8458	7.97097	7.50621	9.52356	7.75052	4.09932	7.79961	7.82434	5.76818	7.12412	11.2595	8.76006	2.82782	8.13894	8.36851	8.3746	8.68306	11.8675	8.07297	10.1544	4.19439	5.34341	5.65821	4.82782	5.93782	5.99021	5.70598	4.73176	8.84886	4.8309	8.47896	7.46519	3.77858	2.45943	5.37851	4.29278	0.263034	9.02933	4.72792	3.47249	6.13134	8.0939	6.18587	3.07039	5.92808	4.75562	8.14006	8.59246	2.96956	6.98413	3.05311	9.23987	5.67525	10.6162	8.81698	3.3861	12.0836	9.08341	10.9204	8.17043	7.61992	7.5091	3.58496	9.19771	9.6749	2.91758	3.27321	6.88693	5.94076	8.76785	5.37156	3.15584	7.38457	8.91709	8.26177	8.02514	7.78594	4.40876	8.58862	2.7866	4.64962	4.90207	6.32373	7.94017	4.33628	6.26866	1.88753	1.58496	9.05813	4.29278	10.1717	11.1473	8.17143	9.40323	5.7911	4.93099	7.38716	9.89133	9.08401	4.94553	6.95768	7.12102	6.03782	8.83321	6.84129	7.91468	6.52669	8.01011	7.17293	7.54963	6.76284	5.48618	9.36479	7.31288	7.39318	7.98844	7.84117	8.71215	9.8662	7.8802	8.08122	7.77422	4.43962	5.38059	6.72677	10.0327	4.848	8.22545	8.01402	9.78676	6.96212	13.0959	3.74416	7.00301	8.62607	3.91648	9.44922	8.03947	9.84956	13.1753	7.62425	11.9992	2.88753	5.974	7.97035	8.00311	3.45943	6.34518	10.7769	7.79584	5.58796	10.6946	4.3147	9.66269	3.26303	4.3505	10.0902	6.84523	3.89724	5.36107	7.23074	3.27798	9.37872	8.88893	9.29025	4.3505	9.18459	7.91528	9.89141	12.6049	8.64277	9.78382	5.90485	6.09381	8.87322	10.7572	11.5765	4.45286	6.20911	8.95208	7.50988	9.0348	7.66441	6.27979	7.01356	8.19673	10.2303	5.2211	8.36675	9.28191	4.67807	8.78398	4.58703	4.99389	5.9472	3.79701	3.67312	6.51037	6.08958	6.16792	7.4716	7.86411	8.15076	5.25172	5.21723	4.97575	7.23058	9.81154	11.447	9.3279	9.85224	6.61537	8.16189	7.58685	7.93487	9.60027	6.75087	9.16164	6.9409	10.451	6.56224	7.83857	8.90509	8.50632	8.62522	9.63844	8.58082	8.37112	7.53612	7.29002	6.47323	9.81842	6.73742	6.40769	9.37613	7.90269	6.99435	10.4614	9.0677	9.06851	6.59246	8.07581	10.0139	7.85827	10.5026	7.54941	11.3388	10.3953	7.47005	6.47771	4.94195	9.16189	9.85269	9.22056	10.049	8.92748	7.41278	6.95187	8.13297	8.67186	7.16289	5.0268	10.5002	8.08729	8.93281	8.00658	6.8117	8.02846	6.33092	2.32193	9.00454	11.1813	10.4917	8.33673	2.45943	9.36413	3.11441	3.90689	4.05311	3.71149	4.7876	9.67437	11.0251	6.75221	7.19476	3.59694	3.926	2.03562	7.15583	8.61287	7.79701	3.89442	9.30325	7.43546	9.22376	7.78708	6.06624	4.70106	4.62012	4.3415	6.68259	6.05597	2.07039	7.47086	6.44791	8.89815	5.12928	3.26303	4.19377	3.57289	6.5345	4.16993	4.62059	2.53605	3.66059	8.18852	7.83794	3.11325	7.5794	3.56071	4.3147	12.9269	6.79701	7.95686	7.87894	6.18388	5.6966	8.48578	11.6917	6.75874	6.54259	7.76155	3.05049	8.56529	4.45961	9.59255	9.84204	3.43649	3.81762	7.23936	9.00256	9.42333	4.53565	7.95187	8.92452	7.67137	10.9593	4.75489	9.05718	7.52513	3.1375	5.91409	4.35755	7.58646	7.51017	9.90182	8.71218	10.6966	5.66289	6.69766	3.12102	8.05286	8.38802	9.65428	9.13289	4.04439	3.93546	5.37928	8.93192	4.07895	8.23487	9.43442	8.17542	5.29278	7.81491	6.47485	6.22497	3.68671	7.64674	3.76233	9.4045	2.56071	11.5577	6.34341	4.08746	10.0343	6.30925	10.9488	4.69488	2.3505	5.98185	9.01347	7.85798	6.49867	4.76734	7.40173	3.70027	7.88183	4.06178	9.14128	8.44054	8.8999	3.23266	2.23266	3.74416	3.32193	8.81442	2.7866	6.26303	7.9431	8.56643	5.1127	6.57289	9.12412	11.8341	9.47978	8.19288	4.19377	9.69701	8.10139	3.08746	9.71311	7.76222	9.22014	10.805	8.28263	4.87283	5.20179	4.10434	9.62972	3.59807	6.90328	6.58796	4.56682	11.0267	9.09976	6.3345	9.49265	8.5031	3.56071	5.22338	9.06985	8.42794	11.5343	12.6462	7.4446	6.68229	4.08746	2.48543	5.23163	5.7821	9.62278	8.25125	8.5265	8.27566	8.39874	9.59824	8.05311	8.77281	9.42228	9.99492	8.49785	7.84809	4.82273	7.35755	7.7879	10.1565	7.16622	8.65069	6.37678	7.57667	5.05311	7.37851	6.67201	8.31515	8.08988	11.1131	9.00675	7.11029	11.2761	8.67508	7.41967	10.3972	9.08905	11.405	9.51747	9.27984	11.7912	10.5054	7.16289	6.69974	9.17374	8.08793	7.89785	8.94057	6.61471	7.08534	6.02802	9.09302	6.69979	8.12464	11.0237	9.39618	6.48059	3.20571	6.9542	7.87344	11.7585	7.80219	7.33539	6.65821	5.22882	4.70315	7.9011	3.51096	7.16491	10.5606	10.5858	8.84423	4.51096	6.00225	8.09908	7.72451	2.96419	8.98878	8.8157	1.26303	7.95303	6.68431	2.08175	3.73722	3.83794	1.43296	5.81762	4.67838	6.0268	3.33628	6.18587	5.65249	7.23266	5.78398	5.44862	1.926	5.57289	4.53605	12.4583	10.0803	8.01959	7.29359	5.10143	3.45943	5.08101	7.40058	2.45943	4.18587	7.76546	11.5478	2.70044	8.16742	10.0775	8.24031	3.27798	2.94486	7.91364	3.96347	6.02454	4.83794	5.31508	8.05637	14.3557	5.64386	7.76487	11.8453	4.91256	9.93326	9.35899	7.37156	9.05817	9.253	9.94017	7.70568	3.36457	4.89724	9.29393	4.17792	8.52433	9.18139	8.11738	1.67807	8.45347	8.52982	6.14364	7.87155	8.32688	12.0559	9.79519	12.5051	6.93079	10.3947	10.1597	5.30278	7.74953	6.20945	7.71973	6.99887	8.15559	9.58636	6.00675	2	9.01715	6.99887	2.76553	3.52001	4.4841	2.94486	5.35171	9.55631	9.4735	4.43962	11.4128	6.30759	9.84768	7.5	10.1743	6.91897	7.30378	5.80631	10.1693	8.18631	7.03153	7.26995	10.5791	8.62193	10.3914	10.3178	9.28121	7.89715	7.51527	10.4005	9.71012	6.46761	3.93758	6.66449	10.7081	9.50482	8.7272	9.1352	7.893	12.4575	10.1575	6.69905	2.90689	9.08286	8.62425	5.96347	7.10014	8.27752	3.848	2.88753	4.39232	3.56071	4.853	6.20429	4.44626	4.46597	8.26866	8.23218	10.5196	8.2484	7.1108	3.62059	3.6893	3.16993	4.73877	3.76553	7.20177	8.69334	4.67807	2.26303	3.39232	11.8085	8.51227	9.28679	9.07708	10.8906	9.27403	6.07506	8.68553	8.82782	3.24793	13.6844	4.2854	5.38888	4.30743	5.54535	3.27798	5.97957	11.8924	8.76354	6.40088	5.66803	8.15235	2.90689	8.2351	7.26959	7.114	12.14	3.45943	9.97556	6.05719	11.4024	2.48543	4.4374	8.90152	8.96261	6.23343	11.1652	9.33695	5.95652	6.91409	4.20945	11.2979	8.02297	10.3208	9.65695	8.75989	2.7531	10.3754	9.19476	7.44636	2.05552	6.48059	9.74298	10.8399	8.95478	10.4964	8.03507	5.64674	6.85175	3.75964	4.98641	3.41954	10.9728	8.16514	7.17493	9.3637	7.99266	6.02015	4.99095	10.4468	1.926	3.20163	5.62059	4.45286	5.89239	5.51412	6.18587	3.52356	5.8125	6.46761	5.86542	6.12102	3.26303	3.56071	6.29462	8.41078	8.85736	1.58496	6.28355	7.25831	10.1166	9.23745	7.3101	9.32531	8.55036	9.44057	10.8357	10.1036	9.0955	10.8903	6.14364	5.76553	10.2235	5.53916	9.93517	10.2839	10.264	10.5549	11.5635	9.40073	6.4822	6.43129	5.1127	7.56453	3.9542	8.36615	7.88935	6.88387	8.35359	8.06978	8.70171	8.40718	4.64386	5.85798	3.39232	6.7866	6.46923	5.23649	2.03562	3.23323	5.31107	5.4961	7.02126	6.33628	9.1127	6.57057	7.12412	3.97269	3.23266	7.5812	3.43296	5.74147	8.34511	5.49139	3.67825	13.6318	8.47492	5.07895	5.7761	3.64688	9.13589	9.10752	6.10669	8.85674	3.23228	5.6865	5.41325	2.67807	4.05311	6.63081	4.23266	5.78022	5.93782	5.15888	10.3474	8.09645	12.113	10.5278	11.1038	11.9608	10.8988	10.9496	10.3026	11.4353	9.17211	11.9609	11.9399	9.07253	10.4802	11.207	11.5808	11.621	11.5314	10.86	10.1935	7.26374	9.29485	11.5831	10.7461	10.4131	10.5264	9.73495	8.84327	9.56211	10.5845	10.9814	8.97499	9.58533	5.98228	11.7611	10.5423	10.6488	8.6971	12.3042	9.27512	8.85242	9.53832	9.20775	12.0571	1.76553	6.02015	8.92511	7.48067	6.25927	7.57818	9.09064	9.00759	7.81981	11.2729	8.38845	8.95566	6.76686	9.99266	5.66915	3.81762	7.65354	11.0377	4.88753	9.54691	10.9226	8.84172	6.65558	4.61199	8.90953	4.98373	10.0418	4.6127	9.84462	6.32193	5.65603	8.04549	12.7886	3.1375	7.31922	4.45887	9.80423	7.9793	7.44128	5.50779	6.66391	2.76553	3.44339	7.10321	8.11607	5.20555	4.98641	12.5557	3.37851	4.74195	6.00284	7.93605	9.54623	12.4364	7.24323	6.08321	8.38154	9.43233	5.5509	8.85955	8.19974	6.00899	3.40599	9.6537	8.72125	4.44626	3.23798	8.11239	7.09698	10.6136	11.5345	9.6077	8.19967	8.67898	3.26865	12.9429	11.147	4.04282	10.1223	4.16478	2.29278	5.51096	6.84604	7.2854	6.91169	6.38024	5.69742	9.26691	2.62869	3.9542	4.70598	6.10643	5.21335	5.52773	8.4187	9.0381	10.5434	11.2124	4.62644	5.83542	5.59991	10.9067	11.0087	11.0738	6.84922	3.44626	8.50502	8.15987	7.76354	7.71081	3.37851	5.2655	10.4298	3.70778	7.29554	2.07039	4.70044	9.78561	8.79116	5.95187	6.59991	4.35889	7.83479	8.98499	8.97938	10.4591	6.824	3.01792	6.17991	8.77413	6.80607	5.13797	7.74281	8.89431	4.53358	4.83794	6.44626	9.35711	8.60768	9.08375	2.848	3.32193	10.0763	8.6479	7.01346	7.13443	4.72792	7.21335	8.66456	7.73674	8.18566	10.5078	10.0041	10.2882	7.05701	9.71132	9.37421	6.57406	7.98242	8.04385	9.17291	7.00975	4.18587	10.3719	9.6865	8.97126	9.6858	9.10065	3.30743	4.88264	4.78909	11.1075	5.24146	6.81277	10.0173	8.91813	7.50938	10.4698	9.51116	7.97212	7.24317	8.50644	6.67384	2.76553	5.848	3.32502	6.84925	8.45393	5.44956	8.32508	3.47249	4.03562	6.42135	3.89724	8.55752	10.35	8.72792	9.46574	10.8983	8.12832	5.1189	6.13336	11.6789	9.28263	9.74096	0.263034	10.2073	8.17809	7.69229	8.83573	8.26577	9.5541	7.85112	9.77363	9.74687	8.18125	8.20585	7.96694	7.94544	11.6169	12.9205	6.18785	8.79051	8.57459	9.52218	10.9377	0.485427	9.6074	8.96136	7.93282	6.56704	7.90147	6.86151	8.30263	6.97869	5.06821	7.43463	4.58496	5.24031	8.80219	7.71151	10.6513	3.44626	3.57289	6.74551	6.04876	5.66959	8.38284	9.46532	8.95581	7.6993	8.42626	8.49263	9.35153	5.91104	6.27053	9.52552	5.67525	6.94134	3.60881	6.92362	11.2551	7.40038	7.45554	6.04876	9.46104	7.10043	9.23146	9.88533	8.38575	9.78986	11.7239	13.1684	6.80446	9.53993	9.08989	7.01136	8.0493	8.12863	9.73514	3.93546	7.76762	2.92149	5.20945	4.9676	8.03012	3.30743	3.41954	6.61184	4.64139	5.12354	2.30994	4.2854	12.0654	10.1772	3.90689	9.63064	9.73674	8.25682	4.15381	3.01428	4.41618	11.9205	8.71432	5.15785	6.66107	4.49185	6.29646	6.33628	9.51846	10.9054	7.9746	8.54296	5.08746	5.1375	2.96347	4.6837	8.76924	9.89371	11.1049	3.10434	7.4814	9.37623	11.2166	9.0493	3.50561	9.27557	8.67701	5.99322	5.34341	5.3238	7.0877	7.19081	11.5406	9.43184	9.19009	7.4545	2.20163	9.18463	8.94785	10.4423	8.30515	6.11478	8.12794	10.8966	10.3073	9.64865	5.79479	8.53838	9.59602	5.8125	9.7364	11.9384	7.08321	9.06151	9.36523	7.69246	8.7039	9.80607	10.0469	9.37221	9.16254	11.3699	5.65654	6.61029	8.21118	4.84896	4.23266	6.37678	4.47249	2.77576	10.5152	3.49825	3.0069	11.0397	6.49665	8.89956	5.93014	6.66107	7.70874	8.96087	10.1658	8.44435	6.31191	8.94302	8.47735	7.06932	9.45901	6.31469	9.34474	9.19525	4.64962	8.92163	5.55459	4.50462	7.57597	8.6703	6.64681	10.1826	5.70321	4.82925	6.0492	5.05745	8.94866	10.9195	4.18587	5.50462	2.96347	6.47411	7.59885	9.14425	7.20457	3.26303	7.62132	5.77347	5.29646	9.96087	6.88538	6.78529	9.80027	6.07264	1.67807	7.84626	4.65942	6.90207	8.78463	9.35843	9.09355	10.4347	8.78431	9.56433	8.83882	7.90228	9.75087	8.79698	8.41702	7.48623	1.80735	5.91169	5.26679	6.29829	7.3837	5.39232	10.837	7.42206	3.1375	3.12102	3.10434	2.58496	9.57636	7.6014	9.49045	3.72247	9.99831	6.83415	9.60696	5.79442	8.80413	6.63384	4.62644	6.9508	8.38003	3.87073	6.65433	1.76553	7.54575	4.96089	4.86295	10.1669	12.8272	3.24793	7.55463	3.79885	4.72994	2.93758	4.20945	6.51254	6.36807	4.79175	6.46646	4.06178	8.12877	4.12928	4.39232	4.29949	2.96347	3.90652	6.40881	5.34656	13.5102	8.85019	2	5.33985	6.01101	9.14083	7.04711	10.1344	10.9218	10.6768	9.0154	10.088	8.53852	6.56377	6.3505	6.49985	8.1153	3	3.10434	5.84127	6.80127	7.16088	8.44087	8.95821	9.32717	8.30652	8.80058	10.3398	8.74953	8.20605	4.35755	6.01346	9.0031	5.66107	7.50947	6.21917	8.84518	5.78136	6.94953	9.19081	8.88661	8.6279	7.75221	8.82135	7.14563	6.34518	6.05211	10.8621	7.79442	7.1726	10.8468	9.93191	8.77083	7.77163	7.37156	12.9506	5.21335	3.46401	5.97728	10.0003	9.11035	10.3059	9.67878	10.1109	10.3351	9.40812	3	7.34696	7.53372	7.90809	8.79993	9.28491	6.69627	3.76553	10.755	8.87888	11.0952	10.3987	8.38626	8.25692	8.90238	8.17891	10.3556	5.0012	7.8759	3.05311	4.9542	9.05474	8.06824	8.50202	6.92837	5.40939	8.72599	8.33316	9.74987	5.45198	5.62059	4.91648	9.87866	10.2866	4.03562	10.8976	6.35855	7.65838	5.07468	10.7734	6.2211	9.45697	7.87012	9.30902	6.58342	3.85798	9.02098	5.14235	8.29322	10.548	4.82782	7.23481	8.5611	10.2908	8.12619	10.5453	14.9155	4.88753	6.92837	6.93664	10.6708	7.94326	8.54535	4.97269	6.81634	3.32996	3.60881	9.15686	1.926	6.1819	4.72792	3.94486	7.65607	6.9472	3.7761	6.26866	1.58496	3.07039	5.36517	6.16189	-0.514573	1.67807	1.72247	5.75489	5.0917	3.08746	6.25456	6.47086	5.08746	6.33628	4.93074	11.3523	3.20163	2.67807	6.93782	3.60881	4.47249	3.20163	6.34873	9.20041	10.2406	3.79701	5.93074	4.74416	6.71699	4.17792	6.64962	6.92719	4	7.84549	3.21723	7.88081	2.40599	2.37851	5.23266	5.74416	1.88753	4.98641	5.77083	3.01792	7.808	3.7761	12.0618	6.96463	8.14415	2.10434	6.80993	5.93074	2.58496	3.76553	7.52042	1.43296	2.74416	11.325	3.48543	6.00675	8.0864	7.36545	7.29737	11.797	-2.32193	8.54535	10.4683	7.64024	6.40769	2.56071	4.38543	15.3739	11.1601	4.15381	2.65535	10.9867	10.0724	10.3868	5.59991	4.53175	7.39318	6.49025	9.41088	5.99472	8.08534	7.08002	5.03562	11.7768	6.80993	7.64169	5.59395	6.19967	6.21529	9.74735	9.37601	13.9894	5.49825	14.3872	14.6692	13.4256	14.3875	15.2419	14.2828	11.7176	12.6507	9.36567	11.1539	15.1046	8.57969	8.98982	14.528	10.9747	13.6233	7.20163	10.6764	15.2977	15.6534	3.57289	7.33092	5.64962	14.4866	10.2927	14.0797	9.12412	14.9959	8.80122	14.4316	8.49665	14.7811	14.9044	12.0444	14.9192	14.8231	13.6023	9.42727	8.14057	12.8657	14.7222	13.374	14.7218	10.6819	11.6102	14.7871	7.21723	4.26303	14.5124	15.3172	4.33628	11.8144	14.2352	14.4444	14.6926	14.2351	14.8582	14.5392	14.5748	5.20364	14.8595	5.36807	10.3822	12.0452	8.77939	9.14466	6.66391	10.159	8.41236	7.58871	7.81634	8.28725	2.45943	13.15	10.5553	8.35535	8.6435	15.2639	5.82273	14.6995	8.35152	14.9409	14.7708	14.5926	14.5302	9.49245	14.9916	14.9079	14.167	11.8271	11.8291	15.1654	14.6485	13.9414	14.8792	14.4362	11.4995	9.58153	15.0309	4.84298	2.58496	14.3181	13.1691	14.6091	13.0888	7.52121	7.04002	13.6474	14.2049	11.9691	9.98428	5.56411	10.409	8.00506	8.63198	4.86532	8.41154	7.59842	7.99887	14.0713	2.16993	13.7612	13.6651	14.5493	7.04985	7.50218	3.75279	10.0471	4.1127	10.4952	7.29116	7.82591	8.49511	6.54152	5.41924	6.76288	10.3583	11.2437	8.61985	8.97957	7.35779	7.7039	5.41954	6.74744	7.28623	8.92657	9.09262	8.15529	6.9492	6.54998	9.37199	5.83658	8.92896	8.42249	9.64313	7.43129	7.26491	9.3065	11.5793	6.33985	7.88874	10.1175	8.73192	10.2038	10.6207	2.90689	7.6981	7.35491	5.53251	9.12569	9.66569	8.48193	5.45114	11.0737	12.1424	8.08268	10.3356	8.53566	6.65659	5.36645	1.88753	7.86975	4.50353	4.90552	10.9498	8.84486	4.54844	9.78627	9.64313	10.8684	6.54535	8.46842	8.5263	2.76553	8.7487	7.38675	5.98868	10.0045	8.72271	6.49185	4.02351	5.63227	5.73335	12.7659	10.9669	9.93059	11.4875	7.51328	6.30195	5.62352	4.41278	13.3324	3.48543	12.1749	3.30743	11.3822	13.8698	3.30743	5.4363	7.38629	9.47086	9.37352	3.01792	8.88417	7.79116	4.70598	3.848	6.6865	4.05311	7.29002	10.7585	9.03535	10.1657	7.91954	8.57896	6.6837	3.67807	2.07039	7.40088	6.59991	5.06816	4.10434	9.41827	11.5308	9.6265	10.1747	8.41785	10.4025	6.79695	10.0832	8.23218	9.29701	8.82718	13.4003	4.63724	7.20074	11.0023	7.79766	9.51609	9.26638	7.32423	10.7573	11.9228	3.83794	12.4678	3.39199	6.69766	7.10224	6.41596	6.77785	4.86715	3.89724	6.32702	10.5902	8.0352	10.6623	5.81506	7.86197	10.0787	9.72144	6.28355	7.17493	9.93177	4.70011	9.27543	6.79059	6.87529	4.65921	8.04484	6.67807	8.28267	5.62488	7.17093	2	9.89845	5.37504	5.07039	5.9542	3.80735	3.07039	2.60881	1.43296	0.378512	3.40599	6.65964	6.02085	8.00056	8.54998	8.59656	6.49185	4.93392	5.98185	5.35403	4	3.7047	3.45943	4.03974	6.17991	4.42626	1.1375	3.37851	5.30012	10.309	3.45018	5.33985	2.7866	4.87283	10.0784	11.3854	10.6601	5.37504	8.9331	8.73098	6.30012	3.01792	2.76553	5.41954	5.47573	3.45943	8.07468	8.13596	9.31266	5.76884	3.96139	3.64386	7.06609	12.1641	8.17742	9.06932	8.53993	9.76059	10.4569	8.61057	10.6391	8.20797	10.0511	8.12419	3.45943	8.54728	10.4821	6.34696	5.93546	11.8404	10.4015	8.84928	5.62059	6.50144	1.58496	4.8125	6.89603	10.202	7.55612	10.4141	8.48361	8.85641	7.78538	8.95113	10.785	9.78986	6.04718	10.6109	8.78529	10.11	7.11582	11.4119	10.6775	10.9348	9.03288	8.82146	7.80422	8.85456	9.7807	8.03188	9.97814	4.04439	5.41616	11.573	12.9326	7.88081	10.5483	11.8477	6.33092	3.30743	6.79864	4.72007	2.29278	5.01617	6.7879	9.02459	7.93355	10.4511	7.1221	5.39813	5.33409	5.79141	6.2854	4.41278	6.29646	7.55842	1.26303	1.07039	8.23362	7.03656	7.66534	7.27203	8.81576	8.51728	8.39602	9.78692	2.94486	4.05593	5.7012	7.59627	4.81771	9.75977	9.92052	5.49195	10.52	11.5621	10.5914	11.731	7.94193	6.07895	2.94486	4.32692	11.6564	4.70972	10.8283	10.7328	10.6861	9.73636	3.26303	3.26303	5.02237	7.12412	4.92125	4.56071	5.05311	10.5898	6.11686	4.23818	3.64386	3.43887	6.3906	1.848	2.88753	10.249	2.926	8.09223	9.27148	3.18587	3.16993	4.18194	8.47614	8.75856	5.06609	6.50621	3.43296	7.05637	6.14975	10.3605	8.41954	9.17443	12.0283	10.6865	11.9508	7.25739	7.14771	10.1042	8.83621	9.63372	7.67777	10.5517	7.39318	7.17493	8.08569	6.8505	10.0135	5.21161	2.94486	9.75562	10.015	7.72954	9.62972	12.4626	10.3484	8.48253	9.4417	11.2859	8.93535	7.81762	6.57137	11.0235	5.14112	4.94732	2.7866	8.81296	8.03507	6.81506	3.83794	6.25629	4.15515	2.3505	8.22255	8.89348	3.29278	4.6532	5.35439	5.66959	3.67807	9.99124	6.89845	8.15178	6.79313	8.63916	8.08248	8.67271	8.57329	7.85549	7.97459	8.90689	10.3394	10.0883	8.92867	7.31038	6.21335	4.78136	3.33628	11.9173	12.0398	7.52199	7.75159	6.4446	10.4193	5.07468	8.10748	1	5.26338	10.7853	7.57969	6.91453	8.78398	4.62644	11.304	4.73877	4.31076	6.24031	4.29921	4.19377	9.0333	6.39575	6.20359	3.20163	7.14057	6.23458	9.69471	3.74416	5.40599	8.89291	10.8219	3.03562	2.99376	7.71012	4.66288	9.00576	5.96116	2.76553	6.96727	8.54303	9.10669	9.95118	10.3256	6.81022	7.7211	6.50144	5.93479	7.70096	4.43711	7.03232	7.95332	9.97269	4.8526	8.87233	6.50413	6.72383	3.90689	3.28834	8.27679	9.33136	7.17583	6.69566	8.18458	6.41447	6.92792	9.4315	8.47452	9.22279	7.37551	5.78472	7.06605	5.22882	9.54168	9.25668	8.8147	3.40599	6.38378	5.9331	3.58496	4.98641	7.14364	10.2576	8.71452	7.11998	5.83826	9.69279	10.4792	10.9845	6.84198	10.4054	8.85269	9.11061	5.81263	10.6204	6.94603	6.6851	8.6077	8.39103	7.87862	1.43296	8.23745	4.75474	5.68247	3.52356	7.94778	9.71836	3.12102	8.93899	1.11325	2.8679	3.54844	6.21529	5.91886	5.6025	6.91342	8.82877	6.87083	6.89118	2.90689	2.1375	7.37218	8.52552	8.72496	5	5.55459	4.20163	6.43463	5.22882	4.24793	5.38198	5.74709	6.87406	3.1375	6.29278	4.69488	5.17792	5.74416	5.59395	4.51031	5.58195	5.31832	7.89925	8.0542	4.04439	7.04215	10.9879	7.42375	4.96347	3.3505	4	7.15482	3.75008	8.05853	6.31651	5.73877	4.37851	6.99435	7.05853	4.20912	5.28982	2.67807	7.2154	4.53723	6.59991	4.96643	8.20408	5.78921	9.08124	8.04826	7.24317	7.70669	8.08587	7.82393	7.4588	9.76934	-1.73697	8.17093	5.18982	9.22304	9.09724	13.1477	5.80459	3.67807	9.50064	9.86677	7.41297	9.13314	5.42651	8.30834	2.848	8.32812	10.5327	12.8681	13.0363	6.01411	6.40599	8.38888	2.76303	5.68089	7.10073	9.36085	6.43962	4.87774	5.93074	3.22709	6.67666	6.8193	5.79442	8.12516	7.92578	1.67807	5.49506	10.1218	1.37851	9.88224	4.60288	8.74651	7.29669	7.43546	4.41954	7.72383	9.50661	3.1375	3.49825	5.85549	7.95825	9.57346	7.89905	8.57932	8.15855	6.78519	5.42962	10.7548	6.56094	8.5151	9.12205	9.53625	7.58346	8.10119	7.00662	8.19674	9.17604	8.41584	6.23188	7.58496	5.85549	7.76553	5.79961	7.03452	7.06717	6.99961	12.0412	9.37895	11.6491	6.46761	1.76553	8.04002	7.32532	7.33896	8.13545	5.00899	6.74281	10.0831	8.13597	6.84185	5.03232	6.20555	9.00871	7.97842	7.7252	8.61743	3.62059	1.88753	4.04532	9.15583	4.59694	6.31517	4.41954	5.07039	9.23793	5.37504	2.65535	6.29222	6.70673	6.5373	6.05528	8.09381	3.52356	8.04869	6.06609	0	6.66249	8.82459	2.10434	6.46271	8.00675	3.48543	5.12516	4.86295	5.1416	7.20163	7.16692	5.82528	2.58496	6.6879	3.377	5.49825	5.71425	6.01792	3.27798	5.53289	3.03562	4.37838	3.52356	6.38904	3.59694	4.33837	3.93546	5.23057	7.93251	9.67493	11.7042	5.74212	6.40599	4.01482	5.37156	8.03727	7.61324	3.76553	4.19377	11.0567	2.03562	2.90689	10.295	2.10434	7.66107	2.74624	3.76553	5.09592	6.22689	4.18587	5.36534	7.79328	6.65678	7.04742	4.12102	7.37156	10.5857	7.25363	5.77083	5.74235	3.23266	2.29158	9.38245	3.37851	8.69801	6.27612	5.96578	10.5357	4.16993	7.40703	7.12516	9.87219	8.03532	8.14096	6.73338	5.41954	3.80489	7.48704	5.91648	7.71081	10.1439	4.07041	8.02593	7.82741	9.42167	8.93074	8.69139	8.83078	9.06357	7.78215	8.80413	8.24603	11.3398	5.52669	8.60011	8.19809	9.08933	9.61964	8.56273	9.47533	10.6349	9.66374	3.44626	8.52497	6.38543	6.39451	5.25942	6.99414	4.91005	8.71356	7.2937	5.41278	3.96003	8.94553	7.98527	8.23649	10.5904	7.14262	5.19905	6.88952	8.1918	7.44626	8.23266	2.43296	3.39232	1.32193	3.65535	2.10434	9.34341	4.94128	8.8141	6.68089	5.11507	9.12464	8.36593	8.47411	6.51885	5.18587	5.75489	10.3987	4.11513	8.74651	3.47249	6.95536	7.00899	7.61504	7.35882	5.84049	6.64537	3.43296	4.10434	3.71313	9.25456	5.85549	6.23062	10.2627	8.17393	7.2384	7.98299	8.65331	4.05311	9.4152	7.49745	5.92125	9.92777	9.58214	9.80693	8.824	9.38262	8.61293	10.5164	9.9629	11.1418	11.4772	10.1271	9.5986	13.0465	11.6808	10.2457	9.95768	11.3346	11.1482	7.17792	5.92703	5.28309	5.03562	2.43296	9.21432	10.6068	8.80931	10.4441	8.91968	7.49195	8.26256	5.8802	10.5366	7.79306	10.4885	6.52982	8.73544	6.43129	11.3795	8.86334	9.48462	10.3075	5.41954	7.90989	4.6893	6.41109	4.61833	8.52885	6.48759	7.32629	3.97733	5.99322	12.4076	5.90207	6.09998	10.9199	5.33151	4.62115	7.20921	3.01792	7.73761	12.279	7.62794	8.87939	7.47739	3.74416	7.45533	1.67807	3.58721	3.64535	6.49346	6.54696	4.42626	5.43337	3.51096	6.12928	4.53155	6.71425	2.94486	2.40599	7.0186	2.07039	5.12102	6.46072	7.25077	8.53695	11.0983	10.0804	6.47363	10.1723	3.53605	6.1416	6.21917	2.23266	6.40599	5.77083	2.68578	6.29829	6.54689	8.40386	4.76808	10.7553	6.50547	8.1658	4.93224	4.07895	6.0268	5.11686	6.73018	6.46597	8.09479	4.59096	5.9242	6.76288	8.45121	6.57743	1.32193	7.71302	6.22052	3.27798	4.73335	6.9507	7.01497	4.06178	5.92125	11.7512	11.8564	10.4431	6.47147	8.43421	7.26772	8.30561	4.12928	8.9495	11.0375	7.48548	10.2083	7.08215	7.20786	7.78398	7.54458	5.59096	7.26243	8.10486	4.0268	7.71081	4.97269	6.07468	4.36457	4.65535	6.8125	9.0182	3.24793	4.35755	5.37504	5.46597	10.3506	2.58656	4.71398	9.54508	5.58796	6.17592	5.18298	4.67807	4.15007	4.88574	5.8802	6.38024	3.12102	6.15381	6.01123	5.82782	4.57894	5.76818	5.86542	9.62645	5.4363	8.5938	5.9265	6.80224	2.98185	4.43296	6.41616	9.90836	8.69225	3.56071	8.97589	5.9542	7.27314	11.1459	8.30689	8.79863	4.73408	5.47907	7.80722	3.56071	5.75489	7.39146	8.55178	10.3569	8.4818	7.48335	7.50859	6.56726	13.2689	9.01276	9.22473	5.32553	12.8315	10.4871	3.16993	10.318	9.04295	12.4882	9.18541	8.38221	4.73335	10.413	9.88692	5.45615	3.57085	7.5523	8.27612	10.4152	8.71067	8.1561	10.2889	10.426	10.3179	11.7795	10.6734	11.8137	8.70468	10.4612	10.1287	2.60881	8.66311	8.17393	10.2784	10.2121	10.2344	8.48824	8.02181	8.71287	9.00185	5.9341	8.9678	5.35133	10.9964	12.57	8.2635	12.1015	9.81109	8.51017	6.40939	3.90689	5.82718	3.40599	4.17792	4.09592	4.94486	3.24944	3.70837	6.49025	3.44626	6.69322	5.10058	5.41954	4.75102	10.5621	4.18447	0.925999	7.85041	7.20261	7.31551	5.30847	9.56701	5.37598	6.30012	8.77065	6.5157	7.98317	5.20163	4.36457	6.08534	2.82782	3.82768	8.04658	4.76666	8.78223	3.75489	6.12722	8.77854	11.0597	3.03562	7.97728	6.25927	8.97384	6.79153	9.28123	8.51017	6.63227	4.52982	4.04439	7.98982	6.55305	11.3693	6.87774	10.3187	7.46593	10.5352	11.0159	9.25148	9.6309	9.5123	1.1375	10.2361	8.0129	4.53672	3.51891	5.4822	5.77873	6.78267	4.43296	7.66178	8.52082	9.6682	11.1273	7.03536	8.28586	8.65829	9.4842	8.23998	9.19226	8.18933	3.71452	6.17592	9.48795	8.04044	9.15152	8.6795	9.22352	3.84758	6.23074	5.76288	8.13762	5.06287	9.87958	4.95884	9.05582	7.15785	9.37866	11.7074	7.35933	7.29787	7.59096	5.45115	8.67207	10.1803	9.62936	8.48905	9.41022	10.6485	7.88509	9.23984	6.20359	7.69922	7.33854	9.90569	7.20555	7.92597	8.86802	10.1616	6.06609	9.16138	9.79799	4.15381	4.74952	3.79869	8.33628	11.6436	9.02015	10.6873	9.80814	8.604	5.12516	8.33899	9.13637	2.96588	10.7399	9.94502	7.96924	3.9607	3.1375	5.5165	6.71287	5.05745	9.68395	6.03562	10.6841	9.83542	7.28989	11.0424	7.84674	10.6478	7.09615	8.01156	10.1193	8.95507	8.22516	8.59969	8.44626	8.86019	5.62644	5.95187	2.29278	8.15987	4.82782	10.3968	11.6681	9.3122	5.57894	4.06178	6.49665	3.43457	7.91373	7.18446	5.18982	4.10434	6.02854	6.46761	5.76167	10.5646	9.20749	7.04834	3.71149	4.87351	4.00899	5.79961	10.0911	4.99095	7.74213	10.3951	6.91156	10.2974	3.7761	6.59842	8.22813	6.4051	7.80025	6.54998	5.30743	5	10.8409	5.30378	10.0148	5.01522	8.30348	4.52856	5.98641	4.56682	6.26866	3.97407	7.88813	8.72825	7.75395	6.79961	8.83321	5.71425	1.848	4.80735	6.24413	10.2492	5.03122	7.97785	7.298	5.00863	9.80187	7.75622	4.55216	4.54226	5.24413	5.27499	5.80709	7.50149	7.26305	11.0362	9.42941	9.37112	0.485427	9.42668	6.20945	7.14853	7.53662	8.59171	9.88356	6.12637	7.26209	8.64962	8.85019	8.76022	4.87051	11.29	2.67807	7.58716	7.81121	11.1842	5.58496	5.59485	12.4451	2.74416	8.99558	8.79831	7.06057	9.31649	10.6231	7.31399	9.17218	8.91103	3.12926	9.51964	8.58421	9.85949	4.41954	7.20197	12.3766	10.1045	4.01792	5.48864	4.21723	5.07895	5.33271	2.80735	5.52982	2.56071	1.80735	5.64962	7.67455	4.31828	9.89815	10.352	6.63091	5.99864	8.88661	7.23362	7.70546	9.6182	3.44626	7.64169	3.36457	7.57592	8.06044	5.39917	6.97957	8.7619	3.73055	8.3443	9.81463	9.17662	7.53127	5.10852	8.27904	9.38713	11.7581	0.847997	10.7984	10.6231	7.71081	8.14769	8.48866	6.19771	9.85284	3.16993	7.99636	9.21432	3.848	7.3313	7.81826	9.37569	9.73437	5.45286	7.05202	4.49814	5.59939	6.67243	4.28894	10.2129	3.37851	3.29278	4.96655	6.05299	6.45356	8.90689	3.37851	11.7662	7.08215	7.3966	5.55766	8.30378	8.81499	3.20163	9.8982	8.28585	7.52826	5.94486	10.387	7.66965	3.33628	8.43001	2.60881	8.51088	7.33997	8.19339	11.408	5.38543	8.27626	8.43546	2.3505	9.73166	9.43699	6.75889	4.45974	6.98299	7.2555	7.96302	6.9472	5.71149	3.99095	6.75057	9.74803	8.47289	8.39189	7.71836	6.95303	11.9886	8.86109	6.81121	6.46761	9.0761	9.81666	3.58496	5.17393	9.77281	11.2857	3.62059	3.79701	7.18947	8.92926	6.69675	3.7866	5.1375	5.22178	2.60881	6.45011	9.6987	4.37851	1.90881	7.71012	4.39669	5.39917	7.02721	2.45943	6.72928	2.67807	3.59694	5.6837	8.91618	9.06043	10.925	4.38543	10.9317	8.50581	7.88813	8.46312	9.23506	7.11998	8.76354	4.6893	2.848	4.03562	6.47411	4.91648	5.93782	8.39618	8.67759	8.42206	3.87774	7.66534	7.22786	4.60305	8.61872	3.68216	4.0222	4.6939	6.72656	8.56301	9.05121	8.84378	6.22304	9.03706	7.83498	5.39917	8.27931	7.63533	8.73573	5.57289	4.09592	6.21529	8.59092	8.12769	3.48252	2.94971	7.87774	6.48761	10.8937	5.17393	8.46352	5.34971	8.24748	5.23649	4.38609	6.05311	11.7082	7.64818	10.0063	9.22545	8.39575	8.20799	7.88339	3.82782	4.95708	6.21335	4.36041	7.24508	10.085	8.56529	5.16189	8.62348	8.12516	5.54844	9.10066	5.74755	9.01095	8.6872	5.48543	9.6987	6.813	5.15667	6.0917	7.01569	5.66391	4.20163	6.88142	11.0671	8.23888	4.73877	5.2211	9.86666	9.5152	7.38629	8.45327	9.94119	7.33539	4.07869	5.2262	6.21335	6.55305	2.848	4.12704	8.90959	9.96235	8.6837	4.97756	10.3133	9.74954	8.07875	8.80309	6.63952	7.65392	2.88753	1.20163	7.19634	8.58082	8.98783	8.96492	7.67164	8.25125	7.77017	9.36225	7.68258	5.10434	4.28386	10.979	9.05066	11.1817	8.5216	4.04793	5.07468	4.67807	9.01931	10.6034	7.67525	8.55459	8.38272	4.92505	8.32283	5.26769	8.40003	7.06305	11.4539	7.57689	4.60652	7.41109	7.40408	8.33227	8.69438	5.90207	8.27948	8.82377	0.847997	4.90961	8.95768	4.19856	8.9431	10.4261	2.51096	8.90056	8.20359	7.05528	7.5306	8.5947	2.45943	2.83395	4.70044	7.95297	10.2781	3.71135	3.58496	2.88753	6.37504	8.65821	4.33628	5.8802	7.11374	7.74551	11.3997	10.262	9.09671	6.85425	13.1122	11.1341	12.325	5.03562	9.81716	5.52669	7.108	6.05528	9.79165	6.69816	7.66888	7.91049	11.2596	10.7256	8.32643	10.2247	9.07728	10.5604	3.08746	7.40939	8.78888	9.09302	9.60899	9.09908	7.5345	8.02791	6.10434	5.2817	11.7604	11.1098	9.43003	10.2413	3.21723	8.71699	8.42038	7.50064	6.46271	4.26807	9.51076	8.93074	10.8052	5.13661	7.60437	5.01792	7.62863	8.22882	7.51047	8.79831	8.71631	9.50104	10.3504	6.09803	6.88631	9.30706	8.36851	7.88264	7.06824	7.95826	7.49985	10.7001	5.05745	8.26208	8.15228	9.45574	6.10434	9.07227	4.853	6.18388	8.85767	8.76267	6.89956	11.3967	4.62071	7.86233	10.3395	3.29278	10.4356	8.35975	7.2317	5.30743	2.43296	11.5083	7.00193	9.08002	2.98185	9.88402	5.94017	8.88905	4.44626	7.12205	7.1334	8.15634	6.40259	9.31637	10.1623	5.70874	2.09689	7.59174	10.9786	10.4894	5.52669	7.10014	7.60437	11.7652	4.49185	7.30378	7.49797	8.35182	6.63517	8.61449	9.65168	9.87406	6.64241	7.83688	10.5793	8.91872	3.27798	6.68771	8.3015	0.765535	8.17193	9.971	6.29646	6.58346	5.12187	4.00578	5.66676	3.01792	5.69766	6.5744	14.8185	6.17987	14.9425	7.10538	8.8051	11.2924	9.82941	8.46143	4.55164	6.11061	6.79404	8.12393	11.5133	4.14671	11.9954	8.33451	7.26985	5.81506	5.37851	2.89199	4.71149	7.51885	9.05555	8.31651	9.00478	10.557	6.12988	8.57017	5.86287	6.53916	5.50946	10.1671	4.64034	9.74709	6.08108	9.86341	5.81506	3.88753	6.13134	6.94134	8.28956	6.47249	8.52123	9.90388	9.19496	2.37851	6.51672	6.57491	5.2514	9.75188	3.12102	5.46923	1.88753	3.59694	3.30743	3.71149	4.49185	4.47249	3.41954	6.88387	3.62059	4.16024	10.2419	6.9073	8.85006	5.71299	9.10852	4.83177	8.65607	5.33628	3.98529	4.63302	11.1208	7.11461	8.17493	7.98242	7.70874	4.39232	3.83794	11.4585	8.64097	8.65607	8.79636	9.5553	5.6893	9.61596	8.28766	11.3109	6.85367	6.87634	10.1066	7.97384	8.80282	9.63112	9.72726	9.42228	9.23601	8.6664	7.13955	7.18495	3.18234	8.66897	8.59552	4.32698	8.31305	8.54921	4.92632	7.91109	7.96415	6.64241	5.1375	5.42809	3.59694	7.9077	5.66107	8.58271	8.40858	4.55167	9.27636	8.56865	1	9.88062	8.86264	7.27599	5.4349	5.94953	8.98764	7.33387	2.16993	10.2113	10.3577	6.05528	4.62644	9.74908	7.38802	10.0723	4.41494	4.58044	4.87283	4.32912	6.7046	6.76818	10.4541	6.78005	2.76553	9.30127	7.62059	8.46842	9.27163	11.1027	8.08746	13.6028	14.1469	7.51461	8.28123	5.61471	7.86205	6.41447	7.45971	11.5399	6.59878	10.0342	7.78463	8.47357	3.30743	7.53699	9.56243	11.1993	8.71134	9.29393	10.0512	8.29462	9.24174	8.95332	6.56377	9.65482	8.78953	10.1698	9.65341	9.40067	11.3559	6.46697	10.2084	6.70598	8.36151	14.0112	2.7866	7.75822	2.29278	12.0811	3.73335	8.87283	3.9542	3.94486	6.52513	2.07039	2.58496	10.2776	9.00422	10.2673	7.84737	5.054	4.49108	9.385	7.81858	3.51574	7.3837	4.38543	4.22446	8.68685	12.337	7.20375	8.58346	7.83857	8.69314	9.16934	10.4474	4.71283	5.78934	3.0811	8.01681	8.46164	9.55401	3.79701	9.434	9.83038	10.1928	6.84172	3.62059	3.10434	8.20457	9.74315	6.52826	7.9045	7.54612	8.27612	10.0553	4.34341	5.83908	9.87945	6.78136	7.28586	11.1166	8.45121	9.89148	7.23649	9.09461	6.65136	9.12799	12.298	8.90268	8.8505	7.92422	5.26679	8.90207	4.93546	12.7995	7.25611	8.93634	7.29921	8.29875	5.18236	7.25361	8.66952	4.87849	3.70409	5.8505	4.39903	2.571	8.73539	2.07039	4.3872	2	4.1375	7.53838	5.69465	3.52356	5.82273	6.11686	7.61102	9.58365	6.85425	5.74685	4.33628	8.86667	9.03425	6.69741	9.71836	5.48373	11.0415	7.84674	6.05745	9.41806	6.49455	9.91139	6.21917	5.99548	3.65711	4.41954	5.64287	6.49825	9.55026	9.63009	6.86913	4.20163	2.90689	9.00647	9.04576	4.39917	5.32193	9.26307	9.08279	9.31583	7.87224	8.07146	4.56875	4.40599	6.29278	5.45737	11.2517	4.40599	3.99095	2.1375	5.27426	10.6368	9.13853	9.39489	6.99774	8.41432	8.96665	6.10991	9.11998	7.23266	2.16993	3.83089	8.05528	8.39481	6.99435	9.69122	6.11677	10.4206	8.70079	5.23266	10.0251	4.1445	6.13955	5.0268	8.74382	6.35864	10.4387	5.35755	9.2891	8.13391	9.74246	6.1047	4.0411	7.84361	2.76553	6.65147	9.1939	7.82528	7.53761	7.28633	7.43129	7.56377	8.35271	6.59829	5.25932	4.24031	7.34252	3.36457	8.4475	6.93546	6.31107	7.91289	6.34518	5.42962	2.74416	6.19662	12.5059	13.5388	12.9872	8.85408	10.7523	7.54921	3.07039	3.41954	12.2121	7.86975	7.86913	6.50462	4.2555	9.35718	6.11478	11.0375	7.17792	8.66213	2.8679	4.17792	6.07039	8.11652	7.60733	6.74147	7.27476	8.65507	8.55382	7.22978	10.6052	7.3147	11.0002	3.27798	4.07039	6.41855	8.62315	8.47591	4.48447	6.73471	7.87467	7.1505	9.41088	4.83794	3.51096	5.79181	9.74651	9.3345	6.4545	9.35843	8.88161	9.11759	9.99887	10.0942	14.4523	11.116	9.0324	8.35271	10.2841	6.95365	4.22445	9.63172	8.32679	7.33676	5.87036	5.85497	13.0771	4.30743	9.24603	11.9526	7.45658	9.94844	8.92392	7.46679	10.9582	11.1905	11.0318	8.69384	14.0608	7.59729	8.74953	8.39264	9.42162	8.87034	9.26866	14.5766	9.03919	7.08534	14.4603	10.0452	9.11585	8.77083	5.65252	10.0663	12.1912	7.99212	11.1022	10.1547	10.4018	9.45149	8.98989	8.74433	9.56296	9.36315	9.9868	11.0438	9.15987	10.9129	8.4733	5.01346	11.1499	9.44977	7.13955	9.77231	5.14568	7.10538	10.8107	7.69027	7.79478	9.16289	11.1346	8.15027	7.54998	7.96116	10.7934	9.34452	10.5607	8.73926	7.41715	10.0962	10.7272	5.1127	6.97269	8.29504	8.42159	9.63329	9.31515	6.27426	8.39472	9.07108	9.28586	10.188	9.06428	8.38888	5.92362	10.1836	8.63238	9.24911	6.79051	3.24793	12.1642	5.31705	7.58871	11.7787	10.5781	9.01305	10.4459	9.16164	8.80098	7.8936	7.72178	2.58496	11.7472	6.39125	7.79132	5.08476	5.92362	0.263034	4.34935	1.48543	4.99095	1.32193	4.50462	7.05167	9.41532	5.77083	6.42122	7.46516	7.48801	5.54535	5.42626	6.62329	8.38586	9.28401	4.81762	5.9542	8.77643	9.80171	5.85163	2.90689	3.20741	6.43796	8.08162	7.90147	2.45943	8.42492	9.49105	9.56901	9.2884	4.85798	4.78445	2.32193	4.79701	4.70044	8.88692	8.69662	12.0177	11.108	11.2103	10.7754	11.6294	12.3398	11.6898	11.3286	5.13303	7.20653	7.78463	9.02006	8.49625	8.52863	7.95245	8.06124	8.30278	9.12399	4.92005	1	10.19	10.2705	9.71114	9.6961	6.21923	8.82273	10.3098	10.6432	7.70044	7.40344	3.89173	8.0634	8.87191	6.0783	9.18283	10.3648	5.848	3.10434	11.3197	7.58271	8.49105	9.57346	9.13245	9.29035	8.01681	8.99831	10.5367	5.84466	10.0929	8.46821	2.1375	8.20359	4.54226	6.94251	9.57663	9.85253	9.85468	8.32778	9.6489	4.30294	6.57743	9.67684	7.46291	8.81182	7.58871	9.74197	9.98925	9.04544	6.73669	7.42804	9.4271	9.58082	11.5634	4.02609	8.36211	8.41523	10.6819	8.70592	5.72895	10.6245	12.0131	6.59694	12.0525	6.48915	6.82314	6.90087	2.926	8.86171	8.33807	10.1311	4.54118	8.29829	6.02901	11.3129	5.55459	12.007	8.02393	9.92964	7.18488	9.01067	4.20614	3.8679	8.92754	11.6795	10.0337	5.73488	7.73376	6.74147	4.19377	7.48784	2.66957	9.37638	5.70598	7.90087	2.39213	5.40259	8.75787	6.30378	5.15381	8.51333	13.9947	2.26303	9.00197	8.1814	3.49133	9.30447	6.66107	5.76022	7.19081	9.85425	6.6851	11.2249	7.62639	3.32193	7.27426	9.62132	6.48499	7.65282	6.70414	7.52151	7.53413	10.7249	10.9349	7.28817	8.70881	11.0614	8.67207	7.33896	8.83983	7.53657	6.55864	9.50024	10.3182	11.0744	10.5141	5.14402	9.10669	9.17493	9.24769	6.1375	9.74886	9.25526	9.44346	4.49825	7.30378	4.46346	3.10434	4.41954	5.52042	10.5753	3.89724	7.62559	3.48543	8.00821	9.00506	3.80735	10.8462	9.06448	10.5658	7.29186	9.80314	6.27612	9.85502	4.33628	3.21848	10.0532	10.1076	8.73606	7.40569	6.25361	8.73843	10.8015	6.83398	5.51212	10.2425	9.24174	9.36216	8.67948	7.47573	8.03892	6.47411	11.3825	8.7807	10.1271	7.00338	8.14211	8.57743	7.92303	9.32186	10.0692	8.16591	7.51096	9.18904	6.35579	6.60332	7.20638	6.81506	9.59768	7.49985	9.13111	6.27426	9.12516	8.73234	9.25125	8.11094	7.40344	8.99751	6.27612	11.7771	11.0129	7.62498	0.137504	8.0013	6.72792	7.59408	3.57289	6.80735	6.82909	7.60733	6.30022	8.24939	7.43574	4.05311	11.0338	9.17873	6.91388	9.49485	3.43844	4.38543	1.58496	6.29595	7.39575	8.66196	3	6.91528	3.41954	3.848	3.6893	4.30381	2.40599	4.90043	2.58496	5.05164	5.99322	3.20163	4.04439	7.68222	8.63481	8.84109	8.40131	5.70321	9.49288	9.90704	3.03562	2.43469	6.46434	9.10918	4.00561	8.81057	7.16485	9.29282	8.24539	4.85978	7.04767	10.5686	3.73335	10.4801	6.0577	9.23002	3.03562	7.6893	6.66167	3.13694	6.10852	9.07762	4.63807	9.53294	9.41257	9.68844	5.42965	7.03782	12.025	6.87652	10.6297	9.56844	10.2505	7.05311	7.90749	4.0268	7.00572	12.2523	9.67836	1.67264	8.08108	7.85487	13.3949	8.70252	5.58195	10.5644	8.60807	10.6106	4.59096	8.70799	8.52982	7.15381	6.05781	9.13109	6.6014	9.23697	6.49062	8.56605	5.69726	9.6786	6.83586	8.4049	8.51048	10.578	7.33896	8.23554	11.9464	8.80284	9.77655	8.34375	10.4706	10.2274	10.0158	11.7584	9.64643	9.98257	12.4811	11.3339	9.68497	11.0701	7.17592	11.1405	0.263034	8.70563	4.66676	6.62562	11.1985	4.35755	5.95884	8.13019	5.88996	9.70701	8.09157	8.95099	5.99356	8.89134	8.0665	7.62936	8.38845	8.85175	6.27612	4.08746	6.35931	10.7282	6.94134	7.75825	7.81663	6.20945	7.56301	8.63771	5.40259	6.77019	5.46597	2.72247	7.22689	3.48543	8.05888	9.26031	9.07268	7.90207	10.397	10.0569	6.45471	9.78095	7.54148	8.28494	7.78251	4.81062	9.2396	7.16091	5.68874	9.91901	10.1408	5.63517	6.86295	7.71973	4.84298	8.71349	8.60437	8.20016	7.94708	8.12619	10.4616	11.1719	7.10538	8.52904	7.10562	9.57856	9.39382	9.01061	10.7559	10.6717	6.50621	5.37504	6.79572	5.64386	6.8716	10.8383	7.05418	11.4133	4.56071	6.42776	6.27612	6.20388	5.48864	8.53904	3.98185	6.78995	6.73064	7.35579	8.17143	7.04221	8.32627	5.32163	3.41954	8.80219	9.25904	5.31735	1.80735	3.30743	5.04002	8.67492	7.03782	7.1639	6.88909	6.73335	4.79181	9.00787	3.9542	7.77083	9.99209	7.60919	10.5349	7.06932	7.97394	8.66035	8.94428	7.44839	8.08093	9.633	5.19222	9.80771	7.75799	6.84172	9.72144	7.86851	5.27053	6.77173	9.51983	6.73742	6.27426	7.43572	7.31016	2.16993	8.81442	7.41785	8.40897	7.27519	6.33807	7.77772	9.74265	10.8751	9.97153	6.5345	4.99095	1.43296	7.74079	10.566	5.04002	5.88666	7.59842	7.3345	6.71562	7.25927	9.16792	7.54535	8.63735	6.49825	7.06286	7.92941	6.74691	6.71287	4.19377	6.10224	11.9107	3.36457	8.79507	8.17991	5.23649	1.58496	5.64962	9.66017	6.52199	9.58422	3.49825	5.51728	5.58796	8.63579	6.38198	8.12153	7.89239	7.30834	5.85798	8.5306	3.76553	6.10727	6.85602	6.66959	9.67932	7.62205	6.71562	6.51728	5.47897	4.18587	5.48543	7.71356	8.42752	8.49625	11.1019	8.78725	6.71836	8.26162	7.6532	9.61084	8.3336	7.8107	6.79961	2.96347	7.9507	7.78921	6.53605	6.21015	8.87121	4.60357	8.03397	7.73471	8.49979	8.76785	6.75889	5.85549	6.84674	7.21529	9.09066	9.47756	2.03562	6.52723	8.51797	8.24698	6.98527	3.90689	6.853	6.66534	7.52904	7.72724	5.2854	3.79701	6.68089	7.74886	7.91712	1.20163	4.16993	10.8825	9.05202	4.44402	7.84235	1.80735	5.12516	8.0129	5.46923	6.80219	6.94369	8.7418	8.16491	9.95507	8.0268	5.38603	5.25927	5.54776	7.39508	5.23649	8.36603	8.32865	5.04352	5.66938	7.41363	5.36107	6.17525	7.58045	3.80735	4.56071	6.31288	6.54138	7.49905	5.64386	8.03727	7.37266	7.52826	6.13934	5.60881	8.24508	6.39746	3.54844	8.83763	2.53605	4.57289	7.43546	7.43379	1.926	6.11686	8.22834	6.94369	8.16792	5.62059	7.09229	7.22786	9.17368	9.52533	8.40812	7.88859	7.80979	7.99718	7.13648	6.80532	9.68633	5.8505	6.55004	6.6893	7.73471	10.0283	10.2549	4.23266	4.848	9.66924	7.19574	9.21917	4.19377	5.07039	7.87221	6.31832	8.07628	8.56301	1.20163	6.70183	5.55152	7.41226	8.68825	5.44956	8.79409	6.43796	5.89724	11.2737	7.79615	0.765535	3.80735	10.5431	6.80735	8.06447	6.51728	5.11686	-1.73697	7.86449	5.87036	7.16458	8.32778	2.98974	7.09698	3.87774	8.76436	6.50462	5.50306	7.87713	1.76553	5.74685	5.67525	6.20163	5.8455	6.93546	6.79605	9.11478	3.39232	7.94778	9.06636	8.92689	9.03067	11.2841	8.02134	9.51924	6.79442	10.2207	9.78251	6.84925	4.16993	3.58496	8.59619	9.93686	5.0502	7.59021	8.65534	3.44626	7.61692	5.47573	8.11266	6.96347	5.42626	7.6125	7.41931	8.16692	8.4545	10.0458	4.2535	4.79181	8.34474	9.93131	5.78802	8.88142	GSM228569	GSM228569	12	M	White	Healthy
