## Supplementary material for "Marker genes of incident type 1 diabetes in peripheral blood mononuclear cells of children: A machine learning strategy for large-p, small-n scenarios": S1 Table (part 2 of 3)

### Sheet: S1_Table_Dataset_T1D_Baseline (continued)
7.44956	5.82782	5.23649	7.18785	7.11166	8.0607	4.17792	6.47284	6.77606	5.18832	9.82734	3.40599	8.97556	9.98185	8.72178	8.55472	4.53628	10.3361	8.09751	7.91836	5.9799	6.72792	4.24793	5.81709	4.53605	4.55459	7.90147	4.926	8.83573	2.63227	7.72247	7.61397	4.54283	6.8009	5.92569	9.02708	4.45943	5.03562	3.8089	9.32596	9.00196	3.76553	7.14702	7.48864	9.07948	7.3733	2.81962	3.47803	3.97426	8.20994	3.08746	4.7761	9.33383	7.15504	8.92542	10.0712	8.14121	8.36545	6.83386	5.40599	7.11478	5.51728	8.64997	8.54187	7.62936	8.69035	11.6523	7.25077	8.17335	9.00478	8.89573	7.93881	5.62479	4.61471	9.71054	6.48161	1.53605	8.40472	5.74416	10.0356	6.61029	4.02383	9.99944	9.14233	9.31492	6.74551	6.21529	5.50462	2.82782	9.42815	6.65964	5.04876	6.11061	5.87036	6.91409	3.79701	4.88264	6.65964	5.64097	2.63227	5.32553	1.67807	10.2459	9.87571	7.66782	5.95585	6.53071	7.47086	8.5345	5.24317	8.40769	7.56377	5.71699	10.7646	6.81829	9.20762	7.69131	9.48643	9.11009	8.7333	7.68018	8.97613	3.43296	5.67575	3.75841	9.21456	2.3505	6.10434	6.82655	5.07039	9.81721	6.35579	7.94953	6.10896	7.52904	4.50302	8.37504	7.22342	8.40939	9.41363	5.69102	5.80993	6.83875	5.23266	10.2597	8.6907	8.7139	8.808	9.34983	3.89724	6.48813	6.5518	5.73877	7.77347	9.88097	8.07202	6.92006	8.56148	6.98035	1.80735	5.24793	5.62899	5.05049	6.90328	3.3505	6.7465	15.1961	14.6033	9.33718	6.42459	8.42794	6.8125	7.09698	2.49819	2.90689	2.74416	4.32912	10.6816	4.68433	6.02237	9.44108	10.7752	9.30762	9.72127	11.716	12.2718	7.04658	5.08321	8.14496	8.72178	7.45697	8.6994	6.7001	7.93251	7.44791	4.33628	5.87283	8.11322	8.30743	9.08676	10.0952	3.57289	4.68487	8.22738	8.0456	5.88264	7.37563	0.584963	4.67215	5.36807	4.55534	4.88502	8.08301	3.93546	6.29278	3.87774	1.72247	6.14843	3.74833	8.71269	9.53916	5.89724	2.16993	7.2555	6.53138	3.95904	1.20163	5.55459	7.46271	4.91169	4.91393	3.73062	7.28633	2.58496	4.54844	7.32463	8.71469	9.13648	12.0901	6.85097	6.45121	7.74483	7.20562	9.63081	3.71149	4.51297	3.57116	5.06688	7.35693	7.06286	9.74046	2.98185	7.21915	4.94953	5.91886	10.0923	6.28663	12.7829	4.70728	3.66676	5.9331	2.70284	4.45286	9.74935	4.41695	5.22882	10.7479	6.08321	10.2854	10.3097	2.80735	7.9126	9.14185	6.76155	10.0661	8.4	8.20566	6.15489	8.05637	6.85674	6.07682	11.1503	6.64097	9.04603	3.33203	5.46597	3.75596	6.03122	6.53761	4.21723	4.24793	7.1819	4.09259	8.88092	8.39906	10.1009	10.3938	9.14134	7.73539	6.52826	6.63662	11.0514	8.15381	1.76553	4.17792	4.74416	3.41954	8.1716	4.63715	2.54309	6.52826	8.24174	4.17792	4.1375	10.6607	8.8237	5.86047	9.59954	9.59171	4.89714	6.96924	-0.514573	7.08002	6.76519	8.18898	4.83028	7.49146	8.18577	8.32418	6.62459	9.19746	3	8.06447	7.91528	9.16705	8.74935	7.45039	6.11894	7.98014	8.21432	2.94486	7.03369	5.77347	5.95187	8.44239	5.49587	3.17303	3.08768	7.09381	9.17617	8.64348	7.3534	6.54071	3.60896	9.52142	2.07039	8.75889	9.82018	9.10093	4.10908	7.78267	5.14568	9.08905	10.8305	8.97928	10.5306	5.83377	8.45615	9.75183	9.01271	10.1642	5.95884	3.88753	2.8679	4.79122	6.94603	4.19802	8.96	7.27891	8.17167	6.69905	7.19894	6.06393	9.16439	4.07895	4.94452	6.42459	8.68685	10.8194	7.82768	8.49811	8.93832	8.1236	9.44445	9.62899	9.00096	3.58496	6.04439	3.89724	4.85374	7.58285	9.46331	6.8505	7.18403	7.00113	10.0206	9.93634	10.5867	10.4508	3.64386	6.43991	6.93862	7.39232	4.99548	4.73335	9.59251	7.85887	9.2484	4.43981	7.31438	8.93517	5.37504	6.65535	8.06124	7.27773	8.67983	9.53955	4.51617	7.80234	8.96867	9.98142	3.44626	3.58496	1.80735	6.31064	6.85568	11.9294	6.64097	8.75002	8.9184	3.83089	4.3198	7.04891	6.70618	4.98294	5.91648	10.4569	13.3344	1.848	4.081	8.67243	8.45039	7.87713	7.27519	9.05713	8.61728	10.3571	9.31832	8.63154	7.6893	5.43748	8.54264	6.60733	2.10434	8.13381	8.44667	2.67807	5.82528	2.67807	6.38543	9.99236	12.5978	5.07339	2.61325	8.57175	2.70044	3.23266	2.37851	4.76553	4.8704	8.45492	3.60881	6.27798	5.77873	3.35712	4.98919	5.46271	4.84115	7.25113	10.0604	7.06286	5.47573	5.2854	7.88323	6.12722	4.75489	9.1393	7.69905	8.95797	6.70321	5.2891	3.24793	4.66107	10.3196	9.33517	7.06178	4.45286	8.76951	10.1083	8.35667	7.1819	6.60355	9.18537	8.81922	10.6615	7.8716	7.93944	6.47312	6.06576	2.76491	6.65535	6.47438	5.90689	3.91648	3.62059	6.42736	3.76468	7.55522	5.35403	8.62899	3.64386	10.2162	8.68965	7.58879	6.51851	9.39767	9.09381	4.55459	9.46842	9.16138	8.65069	8.19227	9.12799	3.44626	4.03048	8.62899	8.35094	5.53605	7.16892	8.24413	0.137504	8.10434	7.00899	10.2059	2.53605	8.26303	5.68191	4.848	7.99887	2.926	9.07387	3.05311	8.07788	2.82782	5.75489	9.91905	7.08746	12.5732	1.53605	3.99095	8.97228	10.5369	2.72097	13.3148	4.66676	10.3702	2.48543	13.6711	11.7781	6.65678	10.4786	6.6879	7.37504	10.257	11.7248	11.7247	10.5581	7.22882	4.35918	10.9529	5.71973	5.44626	5.10852	4.93546	5.54097	4.01459	6.8936	8.71733	7.99039	7.54557	4.39802	5.69086	11.8264	9.25358	9.06806	11.7731	11.1532	8.6684	5.93782	8.70455	9.19032	11.2633	7.60126	4.22145	7.34074	5.85328	9.04494	8.16892	7.60765	7.47899	6.87283	9.29737	8.33823	8.22786	8.03067	5.03229	8.23314	6.72385	4.45585	6.78267	9.3637	11.6135	7.87283	9.88539	8.2114	8.46278	8.81089	5.97269	5.54844	2.65535	11.4487	10.603	3.55437	5.10534	3.30743	5.51728	6.58946	6.6014	9.47837	8.34873	9.88509	5.37156	9.67013	7.20249	8.41109	5.56576	5.34281	3.49825	6.94486	6.20242	5.17393	5.99095	6.76951	7.61102	8.62242	3.30743	6.98641	5.43962	11.0349	7.57552	8.07628	6.42908	9.24608	6.51895	8.03562	7.87652	9.86449	7.60955	6.46942	7.74551	8.73619	3.48894	4.15381	4.37141	4.2555	5.43962	9.42249	8.43555	5.73155	10.3704	9.30128	8.47371	8.87129	3.01792	9.84471	4.38499	9.64313	12.5043	2.58496	10.1294	10.6808	9.63445	10.4879	8.80768	10.6346	8.96809	9.28737	7.79738	8.20424	8.97384	8.22439	8.0433	5.76386	11.2125	8.2367	7.9629	4.85798	7.55075	11.5142	9.62553	8.20553	6.47249	6.30012	9.72331	7.5707	4.59964	6.33985	6.85025	5.83442	6.89376	9.48764	4.94845	6.90929	5.8936	4.70269	9.25268	14.1899	6.95652	10.0929	3.62301	8.47776	8.42365	5.68451	6.86399	7.43463	4.05311	11.9827	9.80868	3.20163	4.90207	10.6435	7.51806	2.40599	6.22095	9.33298	4.89724	11.2466	9.17852	6.58255	9.89737	7.86851	7.56529	8.3837	8.06393	9.27479	8.61802	10.594	8.90415	8.39421	8.14097	2.26303	5.78921	5.75489	6.70874	8.97269	9.91678	7.4727	7.93723	9.0211	5.43718	10.6063	10.493	9.88542	13.0817	10.6815	8.47938	12.1704	6.05528	7.1819	7.808	8.22221	3.13959	6.41109	5.90689	8.88722	2.65535	8.4508	8.79857	6.87115	2.60881	8.71049	5.69766	9.79928	13.1901	12.8895	12.7297	9.95292	10.0739	7.55149	12.7776	10.6024	7.08428	9.09968	2.53605	6.60288	9.55042	11.3623	5.55152	7.12516	2.96985	5.26679	4.26303	2.37851	6.75756	4.63227	5.59395	4.4981	4.9638	9.66071	10.0847	5.98413	7.02237	5.50316	7.13958	5.79551	9.00366	4.47572	8.05907	7.27519	8.17692	6.2724	7.34518	9.08055	8.35315	4.62122	1.07039	2.82782	8.23801	7.34074	8.44543	10.7345	7.29002	9.78758	5.30472	4.03562	6.1639	5.08321	8.6532	3.09035	9.19359	2.40599	10.2102	8.85674	9.06958	3.07039	5.23958	2.88753	5.53916	2.3505	7.46271	9.21844	6.56682	7.97269	2.67807	3.29638	8.53099	9.02441	11.2613	2.80735	6.25361	6.8009	8.23026	7.00113	6.62352	9.26021	8.01035	8.01458	13.0224	5.95253	8.48248	7.6356	6.05311	6.30925	7.62002	8.35094	6.72247	8.47695	8.39037	9.14113	8.66747	7.85798	9.47249	5.83289	8.57826	8.56529	8.57736	8.48977	8.91737	8.87006	10.1978	10.1684	11.0831	9.30188	5.60634	3.83794	8.76388	7.46516	5.44776	8.65857	6.62274	8.85456	4.70044	9.51747	7.46352	7.55043	10.9714	3.70155	5.62059	7.1753	5.17792	11.6736	3.66676	6.10224	8.84218	8.85874	8.40668	4.61966	4.20768	8.93977	7.68314	4.53395	4.19377	4.51096	13.1889	12.3267	11.3957	9.1902	12.8991	13.087	8.78627	8.91485	6.40939	11.5243	12.6011	10.9627	10.9218	7.33896	12.7558	10.8059	8.50619	7.51978	10.8357	9.7307	8.4606	7.37264	6.15987	11.5325	11.3666	12.3836	9.73184	9.26491	10.3654	4.07895	11.6918	7.69108	9.17922	10.7412	11.0906	12.7589	4.89239	9.42041	8.88661	7.36345	5.69209	7.87968	5.29262	8.25644	8.29002	5.73335	7.92541	4.34674	6.69923	7.23806	10.4643	8.45693	10.8839	10.278	7.44503	4.88771	8.20639	9.01641	9.98957	8.03672	6.63498	5.36117	3.65535	9.81668	4.45677	9.46016	6.22689	8.08958	7.25361	10.6753	4.72985	10.6645	9.17075	6.99095	6.65964	8.84612	7.47492	6.23266	7.3147	5.16125	7.59063	5.70874	7.89905	4.37407	5.54844	3.06154	8.38241	4.28983	4.72247	5.0917	4.98641	7.57969	10.413	6.38888	14.9699	5.42753	4.36457	2.21514	6.47812	6.0268	3.33628	6.10904	7.44377	7.85112	6.58195	5.19377	6.84517	6.62644	6.69809	6.85175	9.15583	6.61136	8.7648	3.50963	7.45278	5.33513	6.41616	5.79181	2.51096	10.2414	6.26491	7.38802	9.96636	8.19722	9.26515	8.2151	9.62428	7.22786	8.53528	7.3505	9.19735	11.2616	1.96347	5.01792	7.50303	4.8679	5.82018	2.00762	4.46782	4.41278	3.63671	8.2503	7.08108	11.1147	9.75121	9.73691	8.98556	7.88631	5.58496	3.71149	11.4218	9.08958	7.36282	7.61802	9.4456	5.16612	7.29423	7.88753	8.06824	9.43856	5.30378	7.97613	4.71149	7.12151	4.97728	5.40736	9.42796	6.45615	4.24793	4.62059	4.77083	5.33985	3.54844	2.80735	4.56071	5.43067	5.22159	6.2075	11.1922	4.67243	5.49825	10.422	7.88387	7.43463	6.44595	7.30038	7.56758	4.42626	9.62589	5.32621	8.72076	8.45861	8.28593	10.6454	7.65282	10.0808	7.73229	5.93782	5.65399	9.24698	7.35931	7.99548	8.48018	11.9038	8.15472	10.0057	5.46703	9.0607	8.00225	6.17193	9.55698	5.23649	6.73064	7.45943	8.1397	8.99718	8.38802	8.77149	3.85798	5.04439	3.36457	5.46923	10.2691	6.3505	6.80864	7.37678	4.19377	7.20163	3.10434	6.44956	8.96463	9.3031	5.60585	6.37156	7.25077	5.56224	4.57289	9.60513	2.23266	4.74953	3.41954	4.09807	6.05802	9.26992	10.4107	4.81762	10.1877	12.2745	9.55497	7.29278	11.3259	8.58721	6.49904	6.84423	10.6545	7.5318	8.13237	8.58534	9.0954	10.5494	7.0542	11.4665	8.67468	10.763	4.34156	9.3271	6.06373	6.04221	6.90448	4.10138	6.817	5.52042	3.27798	4.55524	6.68343	5.2423	4.77982	5.41749	5.70579	3.21723	6.91079	9.439	3.36457	5.64962	3.49825	7.6227	10.3979	7.57542	11.4548	7.57516	9.702	6.43296	10.2629	7.93122	8.19032	2.37851	7.24413	6.90809	9.92139	5.90929	5.84298	9.57275	5.54226	6.88509	6.6187	6.57894	3.71322	7.5865	8.66086	10.4208	9.73635	9.15575	9.41003	3.91648	7.73655	9.30902	2.58496	9.12686	5.05823	7.29294	5.94251	3.3505	-0.321928	1	6.08746	9.71012	8.61361	5.00899	1.926	4.1318	8.65928	9.25424	10.4404	4.37156	4.03562	9.97456	10.2482	9.96838	10.1156	3.45943	7.32373	7.51885	5.69471	4.79181	7.12483	12.9919	5.54226	6.56986	6.00675	13.3863	9.91343	8.03447	3.40599	10.0751	5.06609	9.57948	7.78214	6.08108	9.44899	10.6761	12.6258	9.42803	3.15381	7.45368	2.26303	6.30994	4.12525	6.81506	10.7462	7.06723	7.57516	5.29278	6.95884	10.9591	10.5683	3.35712	4.86875	6.71012	8.66499	6.78136	3.01792	2.40599	4.36457	10.5054	7.70691	5.67807	8.82687	7.08321	8.40045	11.3417	6.24982	8.73843	8.01235	7.78267	5.94486	6.926	9.61765	7.50541	8.39103	8.63844	9.03507	9.14517	5.84992	4.37851	7.25077	9.51333	12.2161	8.51452	12.152	4.33628	7.91169	8.68229	5.93074	3.76553	5.27426	7.07442	4.29278	8.93987	4.12102	4.00899	9.32912	6.41771	5.98185	6.0045	9.1982	8.51136	5.62644	6.46761	8.38327	5.2772	15.0566	8.97499	10.3472	8.46597	5.1334	7.59021	11.5173	7.65678	4.89724	9.02482	9.48953	3.07039	2.53605	9.11634	7.47573	8.28077	6.19574	6.79572	5.77347	6.2384	7.15785	3.40187	9.77709	7.44377	9.12541	5.23041	3.7761	7.60881	7.59991	8.10276	7.79961	7.98014	8.05961	7.91588	7.07401	3.9826	6.77873	6.41278	6.25739	9.94852	4.98358	6.40088	5.44956	4.58496	6.38716	7.74886	2.98185	7.13853	6.14771	12.392	7.89357	6.04256	9.37472	8.9331	1.80735	7.57213	6.30378	4.72247	6.80993	6.58796	8.34341	7.15032	8.15856	9.78283	6.75087	8.08534	7.56602	5.7761	7.86481	7.52513	6.93192	8.24094	5.24104	2.20163	6.56224	9.51708	6.86666	7.14262	3.44626	5.41616	2.82782	10.5838	5.89482	7.05637	4.77083	6.49825	9.34163	7.54458	13.6489	6.92955	5.68089	10.211	5.1416	9.87636	8.35579	7.31379	6.54689	3.73335	8.3403	8.01625	6.57592	3.57289	8.34736	8.40577	6.55459	4.3505	8.16942	7.25456	7.83099	12.7961	8.67146	2.60881	5.62875	7.13275	7.7252	8.70805	8.77741	3.93546	5.16189	3.40599	6.79312	3.41954	5.22882	8.42878	4	6.42122	7.97269	8.68685	1.43296	8.32957	4.32439	6.79761	8.67835	4.24031	6.3733	4.04439	5.55152	8.92541	7.62425	6.98185	7.11347	2.96347	6.80607	5.78191	7.10434	8.94369	3.48543	4.81991	4.0268	5.7608	6.65821	6.03782	7.17293	4.46597	6.54071	8.16541	11.456	3.93546	8.81942	2.88348	3.29278	7.08321	6.5744	7.82734	4.61584	2.94486	3.19616	3.69064	3.10434	3.82782	4.43194	3.27798	7.24914	6.55459	4.20163	7.08002	8.76951	6.36848	3.64138	6.26318	3.96347	5.44956	4.19377	3.54844	6.50078	4.44626	7.87135	8.9973	7.81762	5.88936	4.93335	2.29278	3.2178	2.63227	5.91169	3.43979	5.59395	4.00216	1.1375	9.51136	11.0464	4.19427	6.05205	5.15892	9.04412	8.76752	11.31	4.89389	8.23459	5.92362	8.5636	8.11777	2.43296	8.77116	6.32553	4.61621	4.89984	5.15754	9.02423	6.78136	8.85206	7.88142	6.40429	5.59096	10.664	10.7932	6.47642	6.40117	3.05311	8.90147	8.56508	6.62205	8.07157	11.1261	12.9493	4.33664	11.0853	8.69174	4.5166	3.03562	7.52199	9.44482	7.84358	6.74147	4.05117	8.4228	5.51813	11.7417	10.5485	9.50779	11.8593	10.7184	10.2871	4.0174	4.5812	9.76338	7.57894	7.3336	8.66249	9.52963	7.39232	10.0291	10.2223	7.52982	5	9.83384	1.1375	7.33896	7.41228	3.64242	12.063	7.53896	6.51074	8.41278	8.96554	6.52042	8.81206	7.75154	9.96904	8.44087	8.70982	5.71699	5.2211	4.06103	4.17792	10.0058	8.14873	10.2143	1.926	7.66391	6.29829	3.91648	5.5152	6.24329	4.1127	6.96394	8.70839	10.2509	6.42626	6.02005	3.98185	7.53916	5.3147	7.65392	6.96	7.64458	2.848	9.18438	10.0374	2.82782	10.8341	8.34829	7.69563	9.12256	9.74803	5.66959	7.81186	5.16173	2.03562	7.78529	9.44997	9.10881	0.485427	3.12102	11.1115	3.98185	8.42543	3.9542	2.53605	5.16591	5.83794	5.69766	6.76686	7.54689	2.7866	4.22497	7.03122	5.50779	8.43728	8.03397	9.34696	5.21489	3.26303	6.23458	7.19755	8.61471	7.14873	9.53002	3.82782	9.88539	8.34296	8.1472	2.45943	10.4559	4.43962	2.16993	7.18488	6.53294	4.67243	6.19667	6.70874	8.63626	4.80735	6.63028	8.50581	7.91707	9.43275	9.05853	9.79572	7.97129	7.1179	6.64015	3.93546	4.43296	6.7884	5.74685	2.96347	6.10434	4.29068	6.67666	2.23266	4.24031	3.66676	2.86396	6.1127	4.1127	2.1375	5.04876	4.07895	2.69116	3.39232	4.43962	5.75489	7.18982	7.86604	11.3477	2.16993	5.57592	6.57894	6.66572	6.24603	9.91214	6.60437	11.1145	2.54118	8.16491	12.3544	6.96232	4.65995	5.93641	11.2974	9.27947	9.66676	13.195	6.89482	5.21723	4.41954	12.4682	9.95056	4.1127	6.8009	7.88028	7.79961	7.02791	8.05423	9.51932	6	10.0666	8.37895	2.926	8.31152	7.17891	11.6559	4.00899	6.53605	5.59395	7.27053	8.62498	8.41348	10.8173	11.2866	11.6916	11.0428	9.65416	6.78005	10.5948	9.43792	4.12928	7.42122	10.484	8.4623	9.25998	13.5894	7.58721	8.83447	9.55256	10.8441	7.29462	8.6268	9.13904	7.54535	4.29278	10.1422	10.5582	6.31632	12.0649	6.43959	2.20163	4.38581	7.21009	6.88874	8.55227	9.5072	11.8145	7.87344	11.5518	8.0148	7.71973	8.9793	8.3973	9.62132	12.1143	6.81378	9.78725	7.2182	9.70088	12.9898	9.1814	13.1153	11.3716	6.49665	9.17891	7.07243	6.95774	7.36807	10.8067	10.7253	9.28521	13.8361	9.08082	13.3747	13.6921	9.98054	7.98208	8.90401	6.13545	10.1295	12.4395	7.79636	10.6256	9.2569	6.78529	8.11686	14.0136	10.1828	9.65553	6.98755	10.3849	9.1467	9.87144	7.71363	9.83204	10.2842	8.76909	9.35579	11.1223	9.04221	11.3279	11.6419	9.67296	2.3505	10.1625	6.86681	6.36808	9.7868	4.50462	8.34563	3.09293	10.9505	4.44658	7.86703	8.60437	10.1838	7.08534	3.12102	9.12804	9.90674	5.85489	4.84298	4.87774	5.38878	9.82245	6.2508	9.71373	2.74416	7.68674	3.66051	7.25739	7.80349	5.0045	8.95681	4.34341	4.6893	3.61479	5.0268	4.33824	5.87036	2.29278	4.7411	3.39232	2.51096	3.90689	4.93074	4.17525	3.21723	5.14568	3	5.25006	3.41954	3.72724	2.80735	5.79908	5.93546	3.1375	7.36282	2.61432	7.08746	10.7197	5.80173	8.19973	9.56879	7.55481	6.34518	7.09044	8.06949	8.47628	5.16993	7.38473	6.11623	6.84423	10.1036	8.97327	6.82146	9.38543	8.15987	6.09151	2.03562	9.26632	8.1982	11.4863	4.99095	8.64602	7.71699	7.97097	6.36106	2.76553	3.74416	6.24982	4.23539	9.44543	11.1413	7.91945	5.62827	8.59358	2.43296	7.1971	6.85408	6.83794	5.2891	4.41954	3.07039	10.0603	4.2854	5.31996	4.60741	8.48071	4.25406	3.70044	10.7171	3.76553	4.2854	4.05311	4.9542	5.06609	7.67193	6.40592	7.90141	7.33528	7.34696	5.4677	7.56392	3.99367	9.68545	9.92644	7.74819	13.1551	8.7937	6.61029	9.01903	8.91588	12.7269	9.73217	5.60881	3.20977	6.12309	6.44173	6.79701	9.77598	10.8396	4.14554	4.0268	3.73129	6.37647	5.42225	2.32193	5.46271	2.29278	7.16591	6.7866	5.87036	7.73403	8.35271	8.1267	7.98868	2.53605	4.72794	3.98898	6.42626	6.06824	4.112	5.98185	5.6893	8.45533	7.76089	6.66029	5.73064	6.79312	6.16078	3.55765	6.90131	5.90034	7.48262	7.49346	8.3936	6.30864	5.01517	8.9369	3.44626	5.2891	8.91721	8.88927	8.47003	6.7252	6.15785	5.93995	6.11894	8.16491	5.94953	8.89542	7.30104	10.3976	3.18587	10.8558	4.57289	9.33193	9.16063	2.82782	8.83501	7.80349	6.27426	8.96751	7.63735	4.19377	4.22766	10.7049	6.13849	4.18587	3.40599	6.30378	4.24031	2.03562	4.64386	14.9599	9.95762	11.256	3.59269	5.17792	5.56377	4.85798	10.3318	3.20163	8.98499	2.48543	4.64962	2.40599	7.15727	4.14568	4.00899	12.9415	9.1236	9.65284	10.0253	9.06404	6.61471	9.17809	9.46355	5.43795	5.27768	9.73081	7.31135	5.82637	7.808	7.42753	10.3558	5.1334	6.24222	6.54872	8.03672	5.71973	8.95565	4.73335	6.72882	10.483	7.88217	5.82528	4.29278	6.39232	9.01987	9.85989	11.5126	9.18717	10.1606	9.91741	9.10259	8.03782	9.702	4.88264	7.68368	4.45943	8.22593	9.55888	3.3505	7.83731	9.07069	9.86759	5.48592	6.41447	4.64386	3.29278	3.33628	6.54844	5.55152	4.71519	5.86047	7.1467	5.1386	3.9092	4.8679	7.24413	6.1375	7.3336	6.14771	4.92598	5.82018	3.58496	5.92438	6.09381	4.74953	8.0129	9.92733	8.51215	10.1037	8.86573	4.4149	7.0607	5.33271	7.19673	5.99095	9.27915	9.16281	7.26397	7.6155	8.13637	9.06307	11.4078	5.84789	8.15987	5.12102	9.34496	7.06393	7.62717	6.80478	7.18824	8.33002	11.4043	7.49265	8.64422	7.46761	4.23266	8.77908	8.05914	8.47695	11.1976	8.13237	6.7211	10.3447	8.04985	7.33718	10.0445	10.6573	3.99095	3.16993	6.7879	7.87221	6.71699	8.7492	7.17839	9.40727	12.2831	5.48543	4.39339	1	1.43296	6.83316	7.54767	2.848	7.57894	7.95172	5.06339	6.34696	7.35579	8.01959	5.54226	4.89724	5.04002	6.76421	7.13134	5.82782	8.39832	2.926	4.03562	3.92584	5.71149	2.9662	4.05311	5.9472	6.40939	6.62352	4.853	5.94251	9.59768	8.53216	6.72819	8.43838	6.63807	8.48663	12.5992	9.63898	7.93251	10.9214	7.3906	3.64335	8.22978	11.5597	4.32193	13.1424	4.01792	5.07039	8.34341	8.4122	5.88006	10.2176	8.09229	7.63009	4.90207	6.94837	10.1028	10.2109	9.74786	9.51649	7.68997	9.74948	7.70249	6.14568	6.56982	10.9114	7.7364	9.86882	8.09908	9.51057	6.72247	9.25108	8.41659	4.52982	9.31152	4.62059	7.34784	8.69234	7.83478	7.66372	6.33092	6.95652	8.56573	7.63337	7.41278	9.49506	5.12928	5.72247	7.21383	7.60585	9.43379	9.21655	5.55766	4.60862	11.1119	12.7199	8.97842	12.8011	10.4099	5.66107	3.03562	2.71772	6.57894	11.4497	2.72247	9.271	6.97957	5.58195	6.65535	9.90494	5.63517	2.1375	6.67807	6.96353	9.02597	4.8679	10.4332	8.60732	6.12099	6.7604	8.67384	11.3813	9.77953	8.91797	8.51248	9.45705	10.5007	6.12309	4.30789	7.64097	8.69	5.70598	7.50859	4.24793	3.99095	4.48543	0.765535	3.36457	7.88753	4.82189	5.87529	8.67737	7.25454	10.5087	8.90448	5.12928	9.6616	3.91648	5.91243	6.86171	9.38349	9.19081	8.04198	7.56301	8.26819	8.08774	6.49224	3.19392	5.50992	4.71629	4.28462	3.1375	6.10643	4.17792	7.39351	5.31107	5.60232	5.30804	4.29278	4.20215	4.68904	4.55202	4.9764	4.83505	9.49105	1.848	2.88753	4.96029	4.02685	3.62704	5.08386	4.02565	7.0891	6.82528	4.65808	4.68201	5.20119	3.70044	7.6388	3.16993	6.47249	3.33628	6.54226	10.112	6.81121	4.29278	9.8157	10.7503	7.64585	10.6549	10.0069	2.1375	8.42267	8.51693	10.9129	10.0615	8.67107	7.89603	6.53761	9.46694	10.2444	9.96015	10.4438	9.67195	9.21189	8.67596	7.28776	10.5913	5.27053	9.45265	8.84549	7.73335	8.44294	7.70044	7.46464	9.11764	1.1375	13.1142	8.74585	11.4183	6.93192	4.79701	8.53255	6.4446	12.6615	9.08481	7.3766	7.82293	7.85798	9.64277	8.72792	11.7272	11.5061	10.6008	12.919	7.47492	12.116	5.86295	12.7462	6.83668	2.848	3.33628	12.2734	11.3512	9.35557	11.8077	8.83415	12.1649	12.6551	4.40599	3.98185	7.47978	10.044	5.2555	4.99095	3.15381	8.81195	2.86287	3.56071	6.32012	7.51333	4.52982	2.60881	6.27558	5.853	6.00899	5.65535	10.213	4.93998	7.75221	8.03232	9.3746	8.1482	4.21353	4.63227	6.90569	9.71508	10.1871	9.81025	8.63567	10.304	6.28605	6.79929	7.07682	12.1536	4.09592	7.88777	6.52042	6.06609	7.08534	7.98413	7.18043	3.36457	11.1422	7.51006	5.94953	9.68551	8.99152	3.9255	9.1955	7.94369	8.55997	9.98989	7.09914	11.0144	7.92184	10.1523	5.81618	3.07994	3.64386	4.87022	4.56778	5.93959	10.697	7.16289	7.34873	4.18891	3.10434	7.25833	10.7144	8.71089	8.86067	3.18587	3.75489	11.2973	7.03012	7.36107	2.90689	5.91482	10.2065	5.41873	8.25125	3.36048	5.87774	7.54071	8.47289	6.8046	11.4785	4.18587	7.92362	7.6858	6.69905	7.19673	5.23649	2.60881	2.80735	2.80735	4.0268	6.98185	6.83668	3.08746	7.53993	2.72247	3.26303	4.58496	4.65535	4.44626	8.88509	7.27798	9.10381	8.93399	11.2264	8.3733	5.16189	5.05745	11.6085	8.07447	4.36376	11.3063	4.64524	8.42647	11.4973	4.74416	10.2745	10.1148	9.75133	4.07039	4.45784	1.80204	3.21677	3.30706	3.34809	10.897	4.75489	6.74012	2.96347	9.25216	8.15894	5.33985	7.633	5.67884	9.31239	8.72451	8.84334	8.09908	11.5533	4.56855	3.01792	4.36048	6.62715	7.86851	3.18587	9.90584	2.72988	1.53605	5.19771	5.22882	12.9333	5.86295	5.98185	3.9542	10.2205	6.2854	13.0701	12.4334	7.11051	7.98755	7.58286	8.86542	6.32012	2.03562	3.25423	3.80864	5.27798	6.31651	8.12309	8.06124	6.17874	2.58496	2.8679	10.5119	9.33735	8.95305	5.33717	8.99317	8.38888	8.55842	10.4426	6.96809	4.37156	9.5345	7.9431	10.5001	10.729	6.11716	3.27798	0.263034	5.17176	6.81544	7.96521	9.25442	5.00899	4.39232	7.46597	5.1416	9.71802	8.1533	9.85144	7.50977	5.93517	7.22734	7.46761	6.47249	9.44128	5.30743	7.40599	7.24127	7.50064	11.7724	11.2574	11.1188	9.39725	7.24888	7.70529	5.06178	12.3897	9.08667	8.45409	9.45265	12.261	5.54535	8.9257	6.54146	6.80851	6.76288	3.24793	10.5488	9.981	7.66411	7.86056	8.56874	8.68979	7.77311	5.96074	8.19279	11.4912	9.34341	9.59904	5.76818	7.03672	8.67243	8.74281	2.46419	5.28111	12.5291	5.90929	5.17792	8.20359	3.9255	4.27672	3.18587	3.3505	5.0917	3.75489	6.7065	5.03122	7.79776	6.67807	4.01792	7.51254	7.22144	12.9208	5.9917	5.40121	7.96636	3.40599	9.91468	9.96593	9.95318	6.48059	6.0717	10.1616	6.11478	4.39232	14.5387	7.80602	9.34607	7.14732	7.43973	10.1153	6.49665	10.6635	10.2197	12.7104	10.073	5.46271	10.2245	11.5953	3.66676	5.1127	1.37851	11.2087	11.0677	7.09039	5.69986	6.20555	8.79401	2.48543	5.81762	6.02237	6.89239	6.58946	5.51728	5.86953	8.32231	8.00169	4.32193	4.9542	4.77083	3.07039	9.91946	6.65249	5.40939	6.02297	6.58045	3.05322	4.39127	4.24031	5.87036	4.40134	6.26679	4.04543	5.70156	5.47972	7.979	4.47175	3.75489	3.83794	5.97269	2.10434	5.87283	2.03562	5.65543	4.73005	4.67234	5.95187	3.60881	4.21723	5.11235	6.80993	3.01792	1.76553	4.54226	5.05311	3.3505	6.82528	2.07039	7.51076	3.39232	5.45615	4.94043	6.3147	6.27984	9.82353	8.89936	2.67807	9.44193	11.3259	6.82909	7.94369	3.70044	2.63227	8.25446	4.8314	6.92006	11.5473	8.02852	4.58496	7.5947	7.82876	7.43212	9.10774	11.0292	8.76426	4.90977	7.59856	10.1039	9.12229	7.83036	8.3862	5.10649	8.73775	13.297	5.38888	2.48543	7.52278	8.05148	5.27798	3.41954	11.602	6.89709	4.36457	7.2817	7.24935	6.72383	7.39216	7.97384	8.96197	6.27426	7.08885	7.43796	5.81506	7.48784	8.53877	8.98891	8.26988	5.90476	2.1375	4.59096	6.8005	3.75489	8.88905	5.11438	3.76021	5.68089	7.54071	8.65219	5.90627	9.73302	10.8454	8.63372	5.58496	4.52635	9.60997	9.26889	8.37417	7.30558	11.2848	8.3936	8.49484	9.59935	9.24864	8.53605	7.82018	7.70309	2.6717	9.61875	9.00899	3.71149	8.83171	10.2954	8.33851	3.17392	9.58177	6.8716	8.88417	9.87698	4.20163	4.4852	11.3812	5.66635	7.2546	6.05311	9.88478	9.59842	10.1213	8.56377	8.80399	8.57743	9.42101	10.0022	9.08914	9.56701	10.7864	8.68512	9.33248	4.76022	9.53116	10.1114	5.85159	5.36107	11.296	9.25802	3.92061	3.05311	10.3023	9.97742	4.2854	10.8224	8.44995	13.5898	10.0979	6.94017	7.62594	8.1267	9.18314	8.61139	5.31832	8.71046	8.66605	10.221	7.85425	8.24699	9.50024	8.86573	13.712	9.65302	6.45615	3.64386	5.43296	4.79181	5.03562	9.66724	11.2677	5.64962	7.62352	8.99237	10.0861	4.11501	10.1337	8.99133	5.74147	10.3999	8.2738	10.642	2.07039	6.71425	10.2817	5.62059	5.2211	6.38543	9.50819	9.6812	9.20945	5.80596	5.40259	8.30217	7.44702	8.271	7.71493	9.39511	7.97269	6.43796	3.18185	9.00225	4.49185	6.84545	8.04187	6.93546	9.11348	5.30743	7.07098	5.50144	10.9187	2.29278	10.479	5.3505	6.04876	5.93546	5.36457	3.18587	10.6092	9.54853	7.21432	7.1437	7.8505	6.79964	6.85899	9.19297	9.09249	4.87774	6.92813	3.08646	8.26959	9.01346	8.66645	7.74953	7.507	7.11998	11.6487	9.83479	8.45245	8.98859	8.59768	6.08268	7.07895	8.36194	9.43087	7.48382	6.84549	7.93251	9.12645	9.85922	9.43755	7.66818	5.1223	1.48543	7.987	9.14036	6.85981	8.35653	4.848	5.374	5.76288	8.15836	6.38174	0.485427	4.87283	8.15397	5.3505	5.6457	2.37851	9.20077	5.04948	3.75489	3.76553	10.3273	2	2	4.29838	4.17792	3.65535	7.42203	5.36243	10.3747	4.22711	8.08852	7.49185	5.57894	5.50462	7.44625	4.97269	6.02848	4.31147	4.68611	3.90002	4.93968	7.34936	4.83289	6.34341	6.96578	6.29646	9.64818	4.53769	6.1254	5.32912	2.53605	7.57818	5.9136	5.2529	3.44547	5.31866	3	9.45697	8.65857	7.33341	8.76122	8.72274	4.70598	3.50673	5.71699	4.3505	3.29278	5.53061	4.6837	6.02459	4.20257	3.926	4.41208	10.7123	4.10434	9.43171	9.16993	8.54342	11.0102	8.17134	8.71802	7.2937	5.02716	4.33137	8.54381	9.58359	8.32765	8.84612	8.92459	8.77841	5.71149	9.11478	10.0788	6.87432	6.68229	10.3346	5.9472	8.1467	5.46923	7.65607	8.28513	6.08371	10.3503	9.11152	8.43947	5.38888	3.81762	2.56071	9.26256	4.32912	7.18686	8.43523	4.90207	8.18911	6.90328	9.19032	5.59272	7.14466	7.87098	10.3887	6.69209	6.45779	3.20163	8.3731	8.0445	3.48543	10.6731	3.23266	6.10643	6.26115	7.95229	11.2102	2.56071	5.63807	5.19403	4.05613	6.35468	6.35558	8.56702	10.5703	8.22545	4.52998	6.53138	7.55305	8.84486	7.46761	6.46577	7.24476	3.53605	8.72554	7.06717	10.4742	5.49825	3.87774	8.79572	7.44045	8.83839	8.26444	7.98255	9.64476	8.31696	9.00731	7.49426	8.10223	6.53294	10.584	3.9542	3.26047	7.63517	1.67807	5.30012	6.57137	10.4857	10.521	2.29278	11.745	4.91148	4.64041	7.39917	7.57743	9.04636	8.59358	9.38003	1.37851	7.03402	2.76021	2.72247	7.40939	10.7752	8.87436	3.51096	9.31424	4.38543	7.58346	6.05049	5.21948	4.41278	3.21196	8.62177	3.65535	8.78431	7.77215	4.70598	5.50144	6.14975	6.18388	4.91169	5.20555	5.26591	10.4746	5.64962	8.48704	6.91332	4.9542	5.06106	4.65312	6.44626	5.78136	9.25767	5.15067	7.73471	7.09698	5.73936	6.3906	10.0592	8.10514	5.90962	11.1633	8.20339	9.21941	9.57308	5.27798	7.62936	8.96867	3.7866	11.1075	6.46761	8.59631	5.44247	8.80961	11.2532	5.69856	8.00843	6.27984	10.0633	5.27426	3.39232	1.72247	7.979	7.74239	6.59397	7.47402	6.83415	10.3783	6.71149	10.4826	8.92214	7.77775	5.1375	4.60478	11.9523	11.4468	11.8576	9.99251	6.13175	6.19719	8.82253	4.29278	7.97154	9.54187	6.4822	3.79906	6.80501	5.64756	3.39232	8.36993	8.73676	6.81506	3.48543	2.07039	8.43421	9.73149	10.3307	8.96656	3.1375	2.26303	7.51254	8.2914	8.17655	8.21626	7.08244	4.70598	3.49825	11.0608	9.58421	9.59582	6.85798	10.5185	8.91019	9.00647	6.61618	5.06609	7.89664	8.84298	4.78136	5.40343	5.98641	8.80607	7.78398	8.78398	2.79096	2.29278	9.58308	8.64602	8.05924	11.1528	2.65535	3.926	2.88753	2.76178	4.77506	3.85147	7.03966	4.97611	7.68684	15.2057	7.68299	5.55152	14.3668	10.8875	7.02237	7.84729	14.6314	13.9442	5.07895	5.53019	9.89955	4.40932	2.90689	4.98185	5.46117	6.51131	7.02237	5.15233	4.54226	11.2904	3.47249	3.43296	3.75489	5.38888	5.18495	4.94486	3.44401	4.97016	9.43551	6.69406	5.07538	8.84204	5.83289	5.31832	4.66676	4.62059	6.99853	5.14117	8.9507	8.33271	5.62059	5.11686	9.77303	5.50462	6.81634	4.99379	6.86522	9.90472	9.48922	4.07507	9.24935	9.06985	4.6893	4.3505	6.39575	7.76871	7.86933	9.30527	12.8051	9.67303	2.35795	10.9341	9.05724	9.10638	8.59283	10.1887	9.40854	8.82814	9.61973	8.91439	10.1262	9.013	9.19094	10.738	10.327	10.4101	12.4833	12.5708	13.8204	9.75468	12.5383	13.5534	11.5075	8.84295	12.7195	13.8947	10.0316	13.7187	11.4937	13.6929	10.3483	11.4613	7.28254	9.38822	9.53974	7.19573	8.61397	8.90864	9.78474	8.11235	11.7084	10.5296	9.87792	6.06178	7.40411	10.7361	6.46271	7.68821	7.24793	9.50068	3.33628	4.20945	6.07468	10.2885	8.12824	5.62952	8.92399	3.73233	7.13631	5.76022	8.50293	5.92401	7.15175	5.44592	5.03122	6.39146	8.56567	8.78949	7.04111	5.69319	9.6751	2.5959	4.91648	8.80231	5.12506	8.4271	8.47614	8.49346	7.02348	6.59395	1.58496	6.22875	6.23649	7.72042	8.52888	9.25574	10.4286	9.6444	7.17891	1.848	8.1814	9.10774	5.98641	2.926	7.35226	4.9991	6.34793	7.52487	9.18933	4.98679	3.18587	12.5596	9.73013	8.73505	7.82845	2.45943	2.20163	5.44626	4.91648	2.7866	7.96685	8.61446	7.36194	3.27798	7.21179	9.93668	11.2685	8.20604	6.39746	9.21529	7.78577	6.93192	7.04033	1.52916	3.87664	7.09277	7.12306	8.89816	9.74996	8.20261	4.07039	4.71699	9.19791	7.2854	9.30857	6.03122	11.2101	6.30925	7.96256	8.57433	5.18709	6.02886	4.58736	7.83083	8.07032	4.60351	2.96347	6.09504	6.93428	4.75489	5.2891	6.0053	5.1127	4.36918	7.48704	4.54294	1	3.60209	5.65127	5.73985	6.50382	8.11426	7.74214	8.45492	3.60881	6.60209	9.99025	3.93546	4.70873	1.58496	3.94956	6.63074	7.51728	6.10851	6.00225	9.30525	9.49285	5.97192	3.32193	7.11478	5.02319	6.92481	7.01903	5.6837	4.43962	8.33316	7.91299	10.5398	5.09095	10.2701	5.65135	5.0569	7.88813	2.60881	4.63227	9.13959	7.35138	8.54689	6.62644	10.0201	6.49346	6.71149	6.56107	6.32733	6.3505	5.21415	9.08746	6.9157	11.4404	7.37938	8.09803	3.64386	8.71876	7.15774	6.91528	7.62498	7.76089	6.81378	7.6632	7.68229	12.3678	8.78248	8.03287	5.86047	6.98982	3.82782	5.12928	4.64386	11.6569	8.36238	5.21723	6.70668	6.42122	4.45894	5.66549	4.09592	4.09592	8.2644	5.22882	3.70943	10.1997	6.30925	9.82527	10.1787	9.43254	7.00839	10.0765	6.63883	6.79312	2.48543	8.36588	8.70394	5.8108	4.16993	3.51096	3.30743	5.49131	7.18982	7.17493	7.40505	3.3251	12.0323	12.9584	6.6412	11.5564	3	6.19967	8.81688	7.12516	7.42626	3.76553	5.88509	10.0711	7.95245	9.6001	8.51136	6.3505	7.37437	6.53848	4.16993	8.92035	6.24184	7.68661	9.16012	8.45584	9.19106	8.56224	6.44648	6.53322	8.21882	3.30743	6.18587	7.21355	4.23266	4.1375	5.74685	3.47249	8.02814	7.53993	9.26371	5.89239	4.67807	6.03434	4.69341	11.9188	5.15785	6.10643	7.02459	6.76195	4.51728	4.62644	2.74416	8.68381	7.44294	6.73335	10.4392	4.53605	6.52042	6.93899	4.20945	6.824	4.32912	6.45943	5.66107	7.83099	2.58496	4.05667	7.3345	8.02405	5.1334	7.87897	9.23002	7.16494	7.81506	8.23944	2.3505	5.83794	6.07927	12.1766	10.1738	7.76876	6.37678	4.0458	3.76553	4.29278	10.5433	7.19574	8.33762	6.09241	10.7552	6.89603	8.71588	5.95652	4.20945	10.0901	6.79701	9.60234	7.91946	3.6893	9.49787	6.42421	10.1922	4.93074	9.18066	8.7537	9.99548	2.72247	3.11965	5.03041	7.33002	8.91169	7.77083	5.16189	5.23266	8.57592	8.65464	3.07039	7.30356	10.1597	6.79051	7.848	8.25456	8.17293	6.03143	8.29754	8.25447	7.09487	5.41954	5.78089	7.30925	4.48543	6.66534	4.12928	7.43546	7.92719	8.75255	8.90569	9.8381	7.88996	4.63227	5.01346	8.74853	9.21474	8.36545	8.45142	2.926	8.62764	6.95768	7.97785	10.8902	11.4614	8.02237	4.54226	10.8166	10.7708	6.22158	8.14057	11.2766	10.5946	9.2293	4.1127	9.19849	9.53966	9.56624	7.53138	9.12231	9.60381	7.00225	10.0668	9.13083	7.02402	5.7252	8.58838	10.8844	4.33628	7.93807	6.70736	2.40599	3.926	6.09381	4.81762	9.44895	10.4475	3.36457	10.8154	8.28077	8.77643	6.52111	8.28494	7.88874	7.60288	8.01123	6.27807	4.81762	3.49825	9.04494	4.63028	6.99661	7.72283	8.46434	8.61562	5.57501	6.85653	8.87517	8.77643	7.67213	8.76487	9.42543	5.4822	3.18587	5.57289	14.7732	8.56698	12.6054	5.26402	4.07039	7.63009	4.7446	6.95814	9.96521	2.76553	7.90869	9.83463	9.28494	8.57061	5.2306	3.75489	6.41447	11.1869	7.58946	6.59694	5.85549	6.49126	8.23458	2.65535	6.848	8.28899	2.26303	6.17393	8.49389	6.63372	6.24222	9.72161	8.23054	4.41278	3.71149	7.42469	8.70334	8.35182	5.8802	10.8969	10.2344	8.12772	9.61434	9.16666	9.40109	4.54226	8.55228	7.0173	11.7951	13.2517	6.97146	6.72572	7.77347	7.41193	5.33985	10.167	9.8157	11.6649	8.99039	8.67796	10.8602	9.3966	10.5928	7.05961	9.20848	14.3639	6.16707	5.25927	7.66605	11.0229	10.0572	5.53605	8.46049	6.53916	7.61639	8.1036	7.57969	7.70433	4.00899	5.38908	2.81584	4.922	9.1267	2.29278	3.51096	6.02732	8.14833	3.36457	6.74416	5.00899	3.07589	4.73969	7	7.22978	7.53216	6.01625	3.83217	4.59694	3.47249	6.52669	5.69209	3.72431	3.46252	5.38543	4.45286	3.64386	4.53605	3.29278	7.11998	3.62518	7.23554	5.52982	1.53605	6.94369	6.33628	6.6733	6.03343	4.09668	4.17419	4.80333	4.0268	6.76686	7.1416	12.1471	12.3597	8.33728	8.76055	8.67063	5.98641	7.82464	1.926	8.91139	2.90689	9.76951	8.30925	10.0384	6.60585	5.22882	8.27006	11.131	3.05311	4.04439	10.434	6.4545	9.60017	10.1632	7.31922	7.07361	9.0561	10.0388	8.20339	8.8759	5.35755	6.14348	7.30287	5.0045	3.20163	9.82014	7.26679	8.68159	6.36457	3.08746	10.4105	10.0593	7.60186	3.72315	5.00899	2.63227	3.24793	5.87036	3.83794	4.49185	7.48347	11.3768	7.42671	7.43546	8.62619	9.63088	6.56986	5.03489	5.04439	4.62607	7.39146	8.73082	6.14364	7.92719	10.444	6.17193	7.12619	2.28856	7.93192	7.07876	5.77873	7.69766	9.64274	3.47804	6.0917	9.4417	11.4307	5.24793	10.5655	7.72043	10.1981	3.7866	3.9542	11.0302	8.27705	6.02901	4.66823	5.39575	5.18587	8.43505	8.19623	11.4683	4.65535	6.23266	7.94808	4.59096	4.65197	4.32193	6.06178	5.11686	4.71699	2.74416	2.16993	3.82782	2.41492	3.32193	6.0268	5.22497	3.69461	2.56071	6.46761	5.44626	9.45348	8.90857	8.53333	2.90689	3.79701	4.57289	2.8679	6.76288	9.95519	4.27053	9.03553	10.7483	8.12435	6.75622	5.07135	2.74416	7.92065	6.95884	4.10434	10.4304	7.8565	6.82909	6.03122	9.31492	9.11634	10.044	1.43296	5.35403	6.09151	4.96611	6.30743	6.08108	3.9542	4.19377	6.87406	7.41701	6.65153	10.1499	3.84695	5.65821	1.81613	3.74416	6.87652	6.25927	5.59395	2.29278	5.37141	7.58195	6.69488	3.48543	4.59096	13.3418	13.8009	15.018	9.29416	8.72938	8.29132	9.31515	8.05448	7.86666	9.80752	8.13134	9.0944	6.43796	4.78694	6.22038	8.51276	4.35755	5.51945	5.83264	7.49825	3.28164	5.66107	8.10696	10.247	6.66428	6.2724	7.19869	7.03782	6.11638	12.9871	8.66569	6.37504	10.8431	7.72928	11.1177	7.01922	5.77083	7.07575	2.7866	6.85175	4.42899	5.59991	3.30735	4.30743	3.24793	7.3791	10.4323	8.82086	9.86854	1.58496	6.72656	8.06623	9.44977	9.54882	4.45164	9.97556	13.5224	7.81445	9.55516	11.7677	5.82018	9.63081	2.1375	5.41636	7.83983	6.16049	2.60881	5.07716	1.67807	6.07253	4.51509	1.67807	4.16993	6.05094	5.33628	4.42626	5.51728	5.94486	5.75756	2.74416	3.90689	5.848	7.43463	1.84502	3.92551	9.05474	9.48214	6.39917	5.89196	1.80735	3.36457	6.24982	6.90087	3.99095	5.94251	6.46434	10.1092	5.92019	2.82782	7.824	9.07946	4.87774	3.67807	6.30637	8.91707	9.6556	8.48409	8.80832	7.6703	4.82782	8.90301	5.66638	6.79181	8.54458	9.65785	6.2384	7.27146	3.71149	6.79572	7.18388	9.48462	7.32733	3.98185	10.138	5.96318	14.5104	6.8716	8.40973	8.95303	4.03562	10.576	6.10745	2.38436	1.63227	7.22553	7.32074	9.92755	5.88264	7.36457	6.08534	8.7398	8.23115	4.26303	5.36457	8.69358	8.18388	8.0542	11.0974	4.68569	9.00534	6.23266	7.60585	3.97269	9.49446	8.84737	8.20163	9.35731	10.5398	3.10434	1.76553	2.926	10.1984	5.68148	8.77413	9.40408	8.13176	6.87302	4.83794	3.47249	11.6032	8.19574	5.38888	6.82782	8.82738	6.99548	5.67243	1.1375	9.20801	7.05961	4.15381	6.86542	5.80735	5.64962	9.09961	9.09699	7.31292	6.64674	6.04221	7.38457	9.96492	6.95303	3.74275	2.71179	6.53761	5.89966	4.40599	7.38802	9.54284	12.928	5.76022	5.58796	8.2293	7.79678	5.79961	7.41264	7.65227	4.92125	5.46271	6.49665	3.83794	5.63171	4.38543	7.92303	2.43296	8.51609	5.94756	8.15371	3.23266	1.67807	4.69112	2.58496	3.74416	9.38026	8.04662	8.80336	10.2425	7.2677	5.70598	9.69923	8.0783	8.44377	8.44342	3.15381	7.88264	5.76288	3.56574	4.14335	11.8703	4.848	5.71425	5.02812	5.01346	6.67948	9.60862	5.2211	8.25506	8.17441	11.3716	10.1572	7.57365	3.56071	4.78136	5.81709	6.76553	5.97957	7.07146	3.29278	3.44626	7.90448	9.04284	5.47897	3.67807	4.98976	3.51096	3.3505	8.80336	7.84065	4.41278	6.46898	5.23266	4.18587	2.67807	4.50065	7.36632	7.60035	6.16993	5.06609	7.10852	3.26303	9.90162	10.5944	6.88264	7.29002	3.73335	6.71699	7.71986	10.3335	4.24031	6.07819	6.65678	11.5642	7.60214	10.8501	9.87498	4.17505	4.12102	4.59096	6.36457	5.55646	3.39173	12.343	8.23026	8.26073	10.3187	7.21357	5.03562	8.30021	4.69488	8.37938	7.94837	8.90525	14.3929	9.88596	6.79754	11.0065	6.14771	4.65079	7.9341	11.4585	7.83234	8.54419	7.51718	8.44045	8.68954	8.96634	12.9682	9.59991	5.81762	8.14466	8.36413	7.77479	9.61489	9.41701	6.89324	8.52317	8.38845	2.3505	8.79636	5.43962	11.2164	9.88277	3.53814	4.71757	10.4775	10.5359	4.39589	3.20163	4.37156	8.56301	11.8011	7.979	10.9937	11.575	7.45039	8.01379	7.92837	10.4103	10.4847	3.20163	4.52982	6.8009	7.04876	12.3634	8.4149	0.678072	7.70598	8.55228	9.77396	6.81319	9.48459	5.77873	10.4751	8.63445	8.4313	3.70044	7.05311	3.96186	10.5924	8.00263	6.61233	5.64097	6.68089	8.75288	8.91031	9.39167	4.9542	7.7807	11.5557	9.43009	9.65609	7.94017	11.3079	8.691	4.34164	7.507	10.6065	7.73471	8.70977	8.27682	8.24555	10.0331	8.27002	7.47413	7.45121	9.54786	4.38543	8.84612	7.69457	5.02127	5.9512	7.67313	8.20945	8.25408	9.51978	6.65105	7.94486	7.75822	7.2724	8.06016	7.08624	8.7278	9.60251	4.35278	6.77742	4.24352	4.70598	4.26456	8.93634	4.89672	5.01487	5.75756	11.3875	9.26045	4.73254	4.22445	4.60654	9.64494	7.86851	7.91049	6.04876	5.04439	5.52777	3.96347	4.4993	7.42206	5.75255	5.38198	1.88753	4.04439	4.53667	4.95966	7.3906	2.58496	2.65535	5.59395	6.29892	6.53605	4.66631	4.49185	2.38489	9.5947	6.12516	5.53916	8.55995	5.56682	9.39767	5.61471	6.91289	4.75489	2.72247	3.75489	7.47086	6.42962	2.80735	4.1127	8.19229	1.88753	1.76553	2.51096	3.16993	6.25344	3.60881	3.24793	3.59694	7.2409	3.47249	3	2.67807	9.79312	6.46597	5.1819	4.60288	3.71149	5.19377	8.90085	6.53294	2	9.38974	3.43518	4.71059	3.10434	7.19574	5.23266	8.80542	10.0164	4.28529	10.6471	6.52669	13.4212	6.97957	6.93651	11.3111	4.92215	8.36632	8.37938	1.32193	6.24031	8.56339	6.89724	8.55804	6.84035	5.16189	10.6039	7.08852	2.25093	6.43796	2.80322	4.90689	4.52356	9.92786	3.54081	1.63227	2.44254	6.02015	5.50779	4.71704	3.3044	3.63227	4.24031	6.38738	4.50288	6.16993	5.92357	4.06644	5.59395	9.1444	2.76553	5.77873	6.10014	4.52014	9.01632	9.46464	4.81216	3.59694	4.70044	7.80542	4.87482	5.91169	2.15153	4.54409	12.1111	5.86295	9.81352	6.83542	8.36855	2.88753	6.87283	10.8972	3.27798	6.33628	2.926	11.0147	2.88753	7.73526	8.98442	9.35891	6.05745	8.78078	9.33628	8.77469	5.64962	8.05272	7.80671	7.98527	9.27307	6.5688	5.44626	7.1416	6.66534	11.9469	9.15648	10.1568	6.63517	7.1542	6.31832	12.2821	11.6136	5.40259	2.74416	5.61176	5.64674	7.75024	3.44626	1.88753	10.3703	10.2073	8.21091	9.26889	9.0421	5.79961	8.76603	8.08002	7.40684	9.23936	6.63372	8.99407	8.19918	11.3051	7.51096	6.89603	12.0345	9.22218	9.28443	9.02042	7.2555	7.10852	6.83123	2.10434	9.09381	8.49985	7.51157	8.74113	9.50144	5.805	5.33271	4.95901	6.92244	4.45943	1.96347	5.87529	8.02846	3.6893	8.10313	4.52356	6.50462	4.12928	6.73064	7.68031	3.87912	11.0217	7.43981	7.93074	8.9334	9.56014	11.0854	5.30152	3.7678	6.59189	10.9646	5.60881	8.97871	1.926	11.0042	10.1618	10.2873	11.3636	9.07868	8.28216	10.7778	4.01792	6.76022	10.4674	6.13125	11.3798	5.66676	11.8618	10.2961	7.71425	14.8346	13.7792	5.97134	7.50064	5.81508	6.44294	5.89463	8.21579	11.0541	7.16993	11.6261	8.72758	8.22125	7.24888	6.6907	2.76553	1.80735	4.76022	5.67807	5.11108	3.11325	4.41954	9.61102	8.75188	3.72247	5.32553	9.72485	10.4773	9.59656	9.56967	6.13025	5.52042	9.0129	4.71358	5.848	10.4911	15.455	15.634	5.90929	9.66391	4.19612	7.20929	11.3148	8.93148	3.37851	7.71464	2.70044	7.18785	8.25781	6.75721	6.21544	8.04985	6.17193	8.15684	4.67807	6.0268	6.12516	6.91409	12.2426	12.9588	3.46985	3.85798	7.50383	7.57887	7.11582	3.67807	6.06609	11.1071	4.926	9.70079	9.69209	8.24982	8.22689	7.26808	6.78005	8.31288	9.70632	8.5958	10.9221	5.62299	9.85798	5.90929	8.63805	8.68874	9.36041	8.65428	7.29132	10.2663	10.991	11.378	8.38198	9.03232	6.90977	7.35521	2.60881	10.2282	8.08782	4.80192	9.63517	8.2427	4.43296	9.3262	6.10434	6.80993	6.93782	3.98295	8.50621	8.33851	11.6384	5.36343	4.7145	3.49825	8.83798	3.23266	11.9089	8.45509	5.1507	5.47573	3.3505	7.29229	3.80735	5.95315	6.45913	4.21723	8.47836	9.96174	9.68212	6.20555	9.94476	6.76421	5.37156	4.70598	5.77873	6.56681	1.96347	6.32552	12.4524	7.94114	4.37158	10.8838	3.91648	9.84733	6.31288	7.47249	12.6546	6.85175	8.12065	9.98622	7.6408	6.64252	8.04166	8.33584	3.53605	2.56071	8.49745	6.4446	4.48543	3.27798	6.66107	11.3911	6.58496	6.10643	7.09908	5.91864	8.2114	1.80735	5.16189	5.36107	1.63227	2.80735	7.46924	8.65279	8.35667	7.60067	7.55152	5.30743	11.0938	5.06178	5.11686	4.7761	2.45943	3.39232	6.88563	4.52356	2	6.01123	5.8505	6.06178	3.57289	3.76553	6.71529	5.87774	6.76155	5.1127	6.64962	6.03782	6.59395	7.82718	5.6893	10.8644	8.99859	8.04821	4.56071	7.72996	8.56723	7.87406	2.53605	11.1123	9.19771	3.8679	11.1948	5.36457	15.031	15.0128	14.5823	12.02	12.2412	5.46122	9.34518	12.4936	5.89482	12.437	5.82528	13.1331	3.75489	7.05987	5.93074	13.8052	14.3377	10.066	6.50462	14.5467	14.5824	13.9303	11.5157	7.25484	13.6066	12.0577	8.58045	13.7843	12.8827	5.27657	4.36848	8.33807	8.47614	9.99774	7.99944	8.56762	8.46964	7.92904	7.46881	5.2817	13.2541	2.20163	2.40599	10.3225	11.8687	7.38629	4.20945	2.29278	3	8.96924	8.16949	7.27639	2.926	12.4734	12.5281	13.4591	3.9542	12.468	10.6942	5.75474	8.21272	9.08401	10.4119	6.40769	5.77343	9.09987	8.95702	2.37851	6.75221	9.20579	6.94736	5.58521	5.58648	4.71169	3.01792	7.53322	9.37066	10.5471	14.6356	14.3628	9.83463	3.58496	5.59991	12.2979	10.5546	10.7914	6.08534	11.1169	11.5354	6.2555	10.8576	10.2889	10.3318	9.09713	10.1156	10.7677	12.6428	9.02076	9.75442	11.3116	10.424	9.09735	7.99831	6.50303	5.74685	6.97842	6.97415	6.86295	5.0045	9.2724	4.0268	5.32865	4.21792	4.40905	2.43296	5.17393	4.36457	6.90087	6.03562	5.3505	4.35755	3.63227	9.27566	3.926	7.07277	5.58368	5.21231	3.71149	4.1127	5.96116	6.35931	3.43296	6.66249	4.33628	3.65535	4.32193	4.3915	2.7866	6.02459	0.925999	3.57528	3.2049	5.29206	8.42962	7.24793	9.99081	4.66676	9.9472	5.42534	2.90689	7.71021	6.9507	5.31832	5.29646	10.2008	8.32416	5.39031	7.66534	8.30424	8.88173	3.76553	5.03605	4.29593	7.39146	6.12631	6.36495	2.1375	5.17968	4.32955	4.01792	4.79966	5.87208	4.75786	7.92422	8.70009	7.54697	4.06742	6.11478	4.14568	6.46271	3.16993	10.5236	5.87036	3.848	5.02237	10.6469	12.5366	10.1912	5.24413	1.88753	6.20555	9.98485	3.80677	9.22279	8.13083	3.98185	2.46157	3.24793	7.12993	7.16004	6.35884	6.64097	4.78136	2.63227	12.6522	12.3056	10.1718	12.0493	3.56066	8.19157	9.23601	8.72506	9.41278	8.46923	6.69766	8.56847	4.48543	12.1207	9.403	13.4908	9.46945	8.2817	8.33391	2.26303	3.926	7.17792	6.08958	6.15381	9.00056	8.17991	11.4106	9.83178	9.55228	3.96169	8.98114	8.62439	8.55778	5.62936	1.63227	6.15178	6.73471	4	4.99548	7.05745	5.61951	5.10014	5.15705	5.40915	6.28355	6.26153	2.58496	5.3147	2.40213	1.26303	2.03562	6.88264	8.58627	7.62125	6.2075	7.21611	8.78352	3.83794	7.54148	4.10434	3.01792	4	8.57818	5.02237	9.78365	12.9853	9.44045	5.41954	5.47573	10.2784	10.5736	6.57289	4.23266	6.8904	5.74367	8.60853	11.3768	12.3436	6.26866	6.60585	9.6858	8.75822	4.45286	7.14571	8.18785	5.20382	9.05039	9.47917	10.9792	8.56224	4.61471	3.66676	5.14537	8.80358	9.78251	9.09469	8.52186	10.6759	10.0187	10.2938	5.98868	4.79181	7.5237	5.35885	12.8283	10.1592	7.46189	11.5963	9.84771	11.2852	5.58796	14.3664	9.69401	8.43035	9.99251	8.08268	6.49949	5.01792	7.60659	8.54419	7.57425	13.2416	13.0634	13.6103	12.6185	2.26303	6.18982	1.1375	4.83794	6.03782	7.848	2.26303	3.926	4.3505	5.12928	5.94017	6.39746	0.678072	7.2182	8.9187	2.32193	6.56071	11.0208	11.4505	3.56071	8.14279	8.65392	8.01123	4.00899	3.20163	10.0946	2.1375	7.89057	7.53528	9.14924	8.80607	5.36311	2.8679	8.55919	10.8577	5.061	7.11136	4.53605	3.3497	7.63009	5.51057	9.58461	7.23936	5.95884	3.59694	5.49633	5.62936	5.26569	5.96347	6.72231	10.0073	6.01209	13.4633	8.83067	10.2946	8.70988	6.18388	9.74029	10.4614	6.19967	7.14568	9.15203	9.4113	12.159	3.23819	6.69349	9.5932	6.87529	7.46497	7.32406	9.08407	2.48543	2.74416	4.49548	12.9198	5.91467	5.74147	6.76155	10.9214	7.77937	4.38543	3.21723	10.5641	3.74416	8.89936	10.4369	7.80051	3.37851	9.7386	10.7973	10.1375	10.0385	9.90772	11.2586	5.11686	8.44253	7.64461	7.17692	6.66391	10.3728	9.34806	8.4725	7.47735	5.1334	4.00899	6.69905	6.15178	9.49165	4.66067	2.8679	11.3708	6.67666	7.23203	9.15579	8.73306	9.17012	8.63705	2.96347	5.65821	6.03782	8.69418	5.44956	12.1952	10.3485	4.27714	8.40472	4.8125	5.6865	4.85798	6.58946	6.76288	9.41283	1.53605	7.8897	7.97728	9.49426	2.32825	2.63227	10.6165	3.56071	5.59708	6.48543	4.92125	7.31379	8.74819	6.95536	5.63084	8.26741	6.4589	4.97337	4.03479	3.72247	6.77083	4.44926	2.926	6.60625	3.71149	5.07895	5.73335	6.90382	6.26303	7.08215	7.30743	7.35931	6.87897	5.62936	1.72247	7.78375	6.90887	10.9955	11.8255	1.1375	10.0827	1.20163	6.42459	6.59246	4.79701	3.47249	4.33628	5.40428	4.26303	10.3756	2.26303	5.37591	6.66391	8.79231	8.83177	5.56682	13.3986	5.59395	7.20456	10.7428	8.98411	10.8784	9.07173	6.19411	10.3346	10.3031	10.2624	9.48039	9.9613	7.21237	7.52904	9.82909	10.9791	0.584963	3.85798	6.24031	5.34603	6.62205	6.12516	8.63227	9.0361	7.11776	10.4483	8.63406	6.34696	2.12548	4.3505	6.1334	2.58496	7.76752	6.94985	7.41616	8.31243	8.40786	7.37243	8.8936	7.33826	9.83634	8.51057	7.52826	5.02237	9.0857	8.6453	2.56071	9.10817	8.28401	7.1542	6.1416	3.82782	4.97269	1.848	6.4756	3.76553	7.29624	8.91319	6.1715	7.56689	8.40712	6.18517	10.3641	8.87067	4.7534	7.74012	9.20041	9.8197	7.91528	7.10748	8.59991	8.87408	9.29385	7.50462	8.7084	6.848	7.10852	6.62366	5.33628	5.853	8.85328	4.30012	6.83922	6.36457	1.96347	4.50462	4.62659	11.2598	10.7761	9.72735	6.90809	4.41954	10.9777	8.40833	9.35601	6.6014	11.4276	7.78005	6.11478	10.2973	6.30482	7.39744	5.83542	10.0674	11.3037	10.6822	7.90087	2.58496	8.2145	6.04002	10.9757	6.2211	2.51096	5.91409	9.44108	11.9092	10.3012	11.0816	8.37335	4.20163	5.8679	8.45162	8.05474	11.1546	6.70044	7.76242	9.49426	7.6453	8.3355	4.72792	7.09064	6.80607	8.45501	3.82782	10.3807	9.49905	9.10116	3.46773	5.85549	4.98641	10.5926	10.3329	12.16	7.80735	8.97441	5.66352	8.63689	5.27053	13.8502	7.75419	8.95158	4.18697	6.86875	2.11479	9.65642	3.93552	3.9811	6.08108	6.39575	3.93546	5.91457	5.8802	12.186	11.004	12.5335	8.66285	10.5657	6.79619	3.07039	9.88234	7.56834	8.6345	7.24833	7.64939	5.77385	9.18871	4.92139	5.50462	9.63388	6.99861	9.57969	8.5156	4.20945	4.98936	6.03254	12.2389	8.19498	5.86345	6.6004	3.8679	9.13725	9.92969	10.1546	4.35755	8.40489	8.87141	7.57592	10.2906	3	5.51412	6.4611	5.92362	12.5328	7.93635	11.1154	10.0585	9.13006	4.95837	4.33628	7.39403	5.50931	7.42038	5.05217	3.3505	6.21335	9.66764	4.32193	12.4306	8.59208	9.47756	9.03684	7.92616	8.66762	9.06043	8.81999	9.17667	8.26473	6.79572	5.11412	5.43461	8.3966	9.4816	8.3906	8.4818	11.5331	3.94486	4.22497	5.92362	8.33494	6.21529	2.848	4.73418	7.87637	6.50779	6.7652	4.56526	3.94486	5.76288	6.72656	6.38716	5.49825	3.96347	4.41901	2.03562	3.45943	3.48543	4.71149	5.91648	3.35657	3.848	2.98185	5.72347	4.9542	2.5439	6.04439	5.72247	2.80381	4.26303	2.87181	4.37383	6.34518	6.83089	2.07039	6.42291	6.50814	5.2743	5.65257	4.99095	3.97114	5.50462	3.73722	5.39575	1.88753	4.07895	3.10434	3.07039	3.45943	6.65964	4.69488	3.95231	8.33584	6.21723	4.52356	7.39746	7.23266	1.26303	3.15153	8.44045	8.74196	5.41954	5.27798	3.17039	3.99095	6.22497	7.86851	4.3505	1.48543	6.45286	11.4068	7.20987	4.87898	8.07682	6.48864	8.3975	9.29416	5.70044	7.58571	8.51814	7.84235	4.39232	8.75856	9.28846	4.3016	8.91289	9.10361	10.3896	9.30445	7.84405	8.35028	7.8342	5.62936	9.5057	6.80141	8.24982	4.09592	7.79029	8.80318	9.66302	6.05745	4.42626	4.94569	7.49745	3.96347	5.9472	2.23266	9.8983	3.65535	3.59694	4.75063	8.97437	7.24471	8.62534	8.37032	4.86295	8.94792	8.05358	6.98619	8.72765	5.53	8.6837	8.94118	8.02148	9.6444	10.7489	3.848	5.61471	9.27705	8.33106	7.01346	11.0207	3.51096	10.0062	5.41523	6.36982	9.15659	8.31379	7.37269	8.23506	6.25172	2.60881	10.3812	9.92926	9.58874	2	10.0668	6.44965	5.53916	7.52483	3.79701	7.49745	5.80993	2.76553	5.82782	4.91504	6.16591	10.3104	8.27891	5.56682	3.42061	3.72746	3.23266	5.41616	5.40175	7.54274	5.40599	6.8505	7.93546	4.95884	5.86295	7.11478	2.45943	2.32193	4.99095	3.81828	7.78725	5.47249	5.06178	5.88509	8.61618	7.70405	2.16993	5.66959	5.70187	3.61341	6.08108	9.25541	7.05778	7.59096	8.81025	7.03757	6.12928	6.80219	9.91313	5.26869	6.74551	5.18982	7.31107	7.78725	5.2854	5.94953	4.51728	6.84925	7.05086	6.732	6.31604	3.89724	3.30743	3.65535	7.02237	5.77083	6.79745	7	6.93074	6.16624	2.51096	2.67807	6.36282	3.97076	8.36151	2.848	8.90014	5.33271	5.14975	12.2977	10.2289	7.08148	7.82909	4.17792	12.4294	8.75689	6.04002	10.5167	6.4824	10.383	9.55612	4.16993	7.77794	7.61791	10.3672	9.60118	8.27006	6.27053	5.49825	3.03562	7.24698	7.81187	9.04494	7.59865	7.82082	6.01771	2.86273	8.26113	4.37156	6.4363	7.15178	4.7866	8.58871	5.38544	7.76089	2.03562	1.1375	7.15678	7.35999	7.53216	3.3457	5.51096	6.31832	5.83173	4.45286	4.3147	4.90491	3.47102	6.15785	6.89482	5.97728	7.2817	3.57289	5.11686	11.588	7.65678	7.18388	6.75489	11.1769	8.38387	8.99492	10.0978	7.80413	8.55988	6.13955	5.89509	2.65535	3.83748	3.71023	6.06042	7.07575	8.22381	9.48499	9.34005	8.30844	6.77347	7.91645	9.53714	7.67243	8.80578	7.73606	9.56377	4.98641	8.50621	7.78155	8.18273	7.25172	10.1602	4.07895	3.07039	2.58496	3.93546	2.82782	7.88387	6.8392	3.03562	3.32193	1.43296	4.36457	4.1127	7.07253	2.58496	6.33628	6.41278	5.87529	6.00675	5.17393	2.40599	4.7866	3.76553	5.56986	2.70044	6.44626	6.93782	3.21748	5.22497	5.51096	3.81762	5.12121	2.79338	5.05311	4.59694	7.30561	4.07039	3.6893	3.59694	5.8125	7.3505	5.45286	6.48704	2.96347	5.87283	5.74953	6.10224	2.58496	5.90689	5.36807	2.90689	2.56071	5.01401	9.90915	8.03463	8.22956	4.64083	5.72792	5.97269	6.27981	6.6837	4	7.10119	6.5667	6.50303	8.50184	9.47086	8.90689	5.04876	5.94486	4.07884	3.926	4.93051	6.62205	3.27082	7.03892	6.53294	2.72478	6.88566	5.19702	4.18587	10.3925	9.77081	6.41616	8.10014	9.91109	9.61268	11.3926	8.82527	8.15279	11.1395	12.208	7.41728	14.2368	3.4113	9.76407	7.0156	7.30719	5.52042	8.32082	10.3006	7.46644	8.95012	11.6506	10.2967	9.56488	6.45286	8.41785	10.2958	3.7284	11.61	1.88753	5.11671	5.56682	12.0112	9.34873	5.3167	6.14568	10.1626	13.5704	11.1673	7.20261	7.34955	2.82782	5.02231	12.9249	3.94486	13.5716	5.62059	5.99005	6.22819	10.3546	7.37591	6.34163	3.1375	9.07624	6.49825	6.30195	9.82257	6.61176	4.72247	6.69569	8.85736	3.59694	4.62644	1.63227	10.8342	10.7955	7.05889	9.7492	5.99774	13.4489	6.58195	6.30743	12.878	12.534	8.67136	6.67243	3.64386	9.58161	9.84345	5.8505	2.65535	4.09592	4.98185	5.1819	2.98058	2.3505	5.24031	4.88753	7.87221	8.20701	3.41954	4.31358	4.93074	3.54844	6.43296	7.75489	4.27053	3.6893	8.69627	7.1532	7.25833	9.44946	10.6107	10.3825	7.25927	6.86686	10.6883	10.0514	10.5981	10.598	8.14211	3.93546	5.52982	5.63227	7.90749	4.62322	5.65644	9.53294	8.99492	9.08826	5.58171	6.4271	11.3634	10.763	7.83479	5.91409	7.69139	6.57137	7.04767	7.96749	6.85674	5.76553	6.79701	5.76022	1.96205	6.52669	4.41954	7.82909	10.5108	7.76951	-0.514573	2.98185	2.10434	7.1127	4.51728	2.16993	5.4822	5.15381	10.4134	4.07039	8.51254	5.74147	4.57289	6.62352	8.77808	1.88753	4.82782	6.74926	5.70874	6.77742	6.62352	6.8009	6.90918	6.02878	5.02961	8.16892	12.1616	4.62059	4.84761	5.50462	1.848	8.88142	11.7662	5.93151	7.7039	6.13134	6.79099	4.37851	6.49187	8.26819	8.66605	11.3617	5.80993	5.83061	9.31154	7.93953	7.58421	7.04002	5.19377	11.6266	6.21529	7.85045	5.97499	4.86871	5.64386	3.81762	7.64169	2.23266	8.71218	10.0739	8.88311	3.12102	3.12102	2.90689	9.26725	7.35138	3.65535	7.06824	8.40173	5.45943	3.27798	3.07039	4.03562	10.145	6.5345	8.97154	6.78447	3.21723	4.35695	5.07468	6.10434	6.20163	7.80993	6.05311	13.2606	5.49506	6.11355	7.12102	4.46597	5.72792	3.47249	4.76553	8.63648	5.16189	2.43296	5.48717	9.30081	8.07361	3.6893	14.9129	7.34607	6.16993	8.83341	3.16993	5.88195	0	8.43588	7.63735	5.07039	11.0904	5.46597	7.50488	14.165	8.63336	4.81762	4.59259	9.35745	5.56377	7.20635	3.52356	10.5613	8.48502	13.1862	10.9562	9.10931	8.66213	4.14568	9.07416	5.65249	4.24793	7.46597	5.67525	6.13955	3.23266	6.03782	9.23498	4.91169	5.42626	0.925999	5.58496	11.9125	6.46597	8.27863	11.8024	5.49299	1.53605	6.58646	5.37432	2.46985	9.95681	10.6847	7.93544	5.62936	10.4723	7.01999	11.3255	9.27449	15.1599	13.7751	3.0246	3.15116	1.63227	12.1851	2.36857	5.76288	8.11776	3.37851	3.24793	4.96861	5.9472	7.19279	4.18587	5.37851	4.43962	7.95012	7.14873	10.9982	9.99746	8.20362	4.43962	8.20506	7.44543	11.4369	11.4052	5.7805	9.85153	6.15912	6.43796	9.89178	7.45615	7.29186	3.49825	4.27798	6.52042	7.2724	8.41551	9.81314	10.286	8.25833	6.21723	3.10434	9.51531	3.29278	4.49825	5.62352	8.72603	7.06393	4.04439	7.06286	3.41954	7.18587	8.35094	7.37591	6.47411	5.78921	5.52042	3.97855	6.68916	5.74953	6.14568	5.88276	4.02083	10.7855	9.70373	5.20126	10.2738	4.38543	6.2891	4.01792	5.42626	0.485427	4.35755	4.96809	3.76553	7.52591	10.8712	6.45121	7.96421	6.12722	7.91528	5.97499	6.78562	6.17592	9.1046	8.22448	6.99774	4.17792	4.60383	4.47249	4.76225	3.21723	4.72247	4.1135	6.79954	8.3093	6.52982	3.91648	10.4385	9.60084	7.60066	7.50224	5.78806	9.76172	7.53224	4.61079	8.55452	8.7206	4.62396	6.32553	8.41021	6.14771	8.1051	5.67525	5.17792	11.2079	8.61772	5.40599	8.13083	8.20778	9.55322	6.52042	3.49825	6.85922	7.48301	8.42375	3.30743	10.6259	8.09622	10.7859	3.55102	0.925999	4.98641	2.26303	6.25172	5.74416	4.01792	6.42626	5.63862	7.24259	10.1976	10.0086	4.56425	6.44902	6.32912	7.09381	5.19771	1.26303	4.42626	4.47249	5.39232	5.96665	3.49825	2.88753	3.27798	4.74953	7.44045	2.3505	7.4187	2.98185	8.23792	6.75431	7.14568	10.7118	7.3443	5.54535	10.7246	6.79442	7.50144	3.33628	6.44828	9.91364	6.05094	10.8069	8.12855	6.65249	2.43985	9.46021	3.97269	4.94017	6.12705	3.05311	8.38157	10.3374	8.56271	10.4129	4.57289	8.66924	10.4901	7.52667	7.1187	9.65392	11.7563	9.61765	11.1096	6.12722	7.28775	12.2124	3.44626	12.8621	8.71986	3.63227	6.95265	6.94134	8.74079	4.89924	8.23601	3.71149	11.7442	5.78284	8.73944	9.04876	10.9343	0.485427	7.59165	3.39232	6.66534	7.78529	5.09592	9.51846	7.24508	7.18488	7.37243	5.35403	5.64674	9.20945	12.3494	9.34347	10.5096	9.45471	11.6924	4.44626	4.49825	10.1298	8.97506	9.39489	8.59731	9.42038	7.06717	9.19764	4.56824	13.8772	6.17991	7.72656	8.56453	3.99796	7.16289	10.8619	10.8647	4.27798	4.62554	9.689	6.65821	9.57913	7.0433	8.11166	6.74416	9.02816	8.20063	11.2685	8.66031	7.72042	5.92837	3.9826	4.3147	2.67807	3.23266	4.1375	5.49825	3.926	4.09592	5.20163	3.33628	2.1375	4.1127	4.96347	6.74281	3.01792	4.21322	5.15785	4.32732	6.13134	9.84188	9.01313	5.83036	7.92719	7.78333	4.44626	5.61668	3.51517	5.50779	9.45903	4.68676	4.1127	8.16387	6.14771	8.54458	10.4408	3.83794	9.46873	9.59227	6.3147	6.38198	8.63182	6.49719	8.65386	8.13806	10.0881	9.06703	10.8262	9.26725	9.44439	9.73759	5.27426	10.236	6.49665	3.8899	6.62644	6.33512	4.529	11.0281	3.97269	7.38024	6.0268	10.5441	6.966	8.98748	5.54746	7.67604	5.87049	8.25314	4.48543	9.33159	7.14263	3.70287	8.42291	5.37504	8.54381	9.41426	8.83244	9.43338	5.77083	9.04139	9.89376	6.81634	6.64323	7.37702	8.94694	6.96578	6.18785	9.36169	7.35586	5.86047	5.94362	9.92837	5.60958	3.91648	9.89744	6.5359	4.05563	6.05745	7.68796	9.33503	9.88077	8.7761	3.99244	9.96449	6.58936	6.07548	6.92006	4.63134	6.57625	9.15974	9.21189	8.30783	10.8875	8.86233	7.59106	7.57061	11.0156	7.46151	3.79534	4.66166	8.86078	8.71973	6.30195	8.40088	8.10174	9.5675	9.50323	9.28291	9.66427	7.2817	6.27426	7.38555	8.83681	7.35349	8.73284	6.04876	5.6505	4.88185	2.56071	5.69671	9.50243	6.53023	4.0268	9.41058	11.5484	8.39017	6.21571	-0.514573	6.40088	12.0561	6.66193	8.97814	9.73519	8.49037	5.70874	8.84523	6.89468	7.05359	9.54842	7.22497	6.56986	0.847997	9.70724	7.63854	3.848	7.54998	6.73461	8.06168	6.61618	9.75951	5.70044	7.13134	6.86419	5.29857	5.77083	5.10434	3.18587	6.32373	6.79751	7.33539	7.05094	9.17692	8.24545	3.72472	5.64161	6.03122	3.10434	8.58752	1.43296	4.20163	10.6475	2.10434	7.1639	9.07975	6.91047	6.02901	6.39942	8.97656	9.06097	9.29968	6.03261	8.78986	8.09803	2.7866	4.3505	9.05365	7.46679	7.27705	10.247	9.54882	6.03564	6.3733	9.12492	11.6518	9.60188	3.97269	7.25139	4.47202	6.61765	8.78758	5.3182	10.3018	6.71836	9.98897	9.75054	3.47737	7.8042	7.34961	9.11343	7.05337	9.83816	8.74748	6.86228	9.24127	7.49317	8.87252	6.66391	7.79181	8.62169	4.65535	8.85953	5.25604	7.42507	9.55785	6.49985	8.51136	8.88041	7.7338	7.7503	7.33271	8.39566	4.88753	7.11686	9.65614	7.12391	6.89603	6.0937	6.824	5.43296	9.92905	7.50779	6.18982	8.08693	6.87529	8.74012	6.38888	2.96134	5.40259	3.51096	8.91857	4.32193	6.11024	8.28355	5.21933	9.78333	8.76856	4.24793	6.84423	3.45943	7.86993	10.9233	7.60585	7.25833	8.72144	6.46434	5.93074	9.69104	8.25786	8.85469	8.41694	6.10643	12.664	8.33584	4.95824	8.32193	5.14568	7.04534	4.16993	5.21639	9.6893	5.78398	8.69592	4.94953	8.17359	8.79783	9.19903	12.5294	8.36282	7.53761	8.03122	8.9901	6.19967	5.41076	6.66524	6.54071	6.28725	10.1551	8.06781	4.91508	7.71699	9.22593	4.32193	6.81049	5.06178	4.67807	4.80219	8.5074	6.08746	2.37851	10.0127	9.04549	8.76122	4.79701	9.60825	8.62022	10.6646	2.72247	9.08905	4.89724	8.26255	6.40259	8.33851	10.0358	8.52841	6.79051	5.88029	6.26303	9.06016	10.0685	9.55727	5.01261	8.71184	7.52764	8.6314	5.75726	11.6702	8.95717	8.43588	8.31797	8.37952	7.853	4.99095	6.53916	7.92551	6.69766	5.65684	4.8914	10.0006	12.6311	9.33102	10.8238	11.4423	10.8573	9.19981	8.01067	6.79831	7.0268	7.67878	9.45758	9.32488	11.0373	7.87098	10.3437	9.02861	10.2147	4.9542	5.8987	10.4377	6.5969	2.23266	7.88996	11.6805	10.1744	7.64674	6.47098	8.65642	9.42122	3.64386	8.72606	9.22135	12.3209	7.73132	7.15318	9.38133	3.20163	4.74953	5.62059	9.43316	12.1864	8.59507	9.2182	8.36151	11.8966	8.04344	7.99379	7.23458	7.06286	7.54921	7.53761	6.64717	9.23673	6.40662	8.30652	6.97613	10.0086	12.2416	10.6949	5.58421	4.05311	10.0678	2.40599	6.02459	3.60443	7.17493	8.72296	4.66463	9.64277	10.0108	8.59782	2.1375	7.49562	8.12102	7.80127	3.7606	4.67243	6.2817	6.47086	6.32373	7.22978	9.28639	8.21215	6.24222	7.08428	6.12102	11.4592	10.9853	5.12657	3.848	5.8125	4.39002	5.30012	3.57289	4.90307	3.16993	5.27899	6.75489	6.66181	6.46923	5.71149	2.51096	5.46495	8.54941	7.52271	6.40769	6.11894	4.00899	5.95652	2.60881	8.61692	8.98499	5.853	5.78136	9.7303	6.46107	4.60881	12.877	5.27798	9.82161	7.35667	11.0707	10.3423	7.61912	9.73047	4.82934	5.88996	5.66853	7.507	6.71699	5.93276	6.72383	8.926	5.65249	8.11218	7.784	1.67807	8.00615	8.2341	7.20848	11.3803	11.4574	5.01346	6.03122	8.52865	8.6643	8.09223	5.70874	10.026	9.8986	9.16038	3.348	9.25927	9.14542	9.5632	9.98157	7.3276	7.62571	4.98362	7.10327	10.4678	6.87817	6.71287	5.69209	3.97269	9.58889	6.66676	3.70652	9.55553	9.29623	9.02569	6.59991	7.41206	4.94022	6.68586	3.03562	5.89724	7.05419	6.84007	7.21626	9.40939	6.93899	7.27146	4.76553	7.84549	0.678072	9.36872	8.29186	8.39275	9.14364	10.1457	8.55919	9.73606	7.08215	8.05039	8.00869	9.45718	10.3031	9.36435	8.58684	11.0067	9.94134	9.44025	8.48018	7.95536	8.53294	8.87928	4.44626	9.23697	6.69209	8.28216	9.71733	10.2876	7.0045	10.0205	9.32825	8.54651	7.75653	5.87036	7.0643	8.59232	8.35138	8.46842	8.60659	8.47474	8.64049	4.93546	8.36238	9.68054	9.38003	8.63408	8.68854	8.71407	9.89724	8.48864	10.2914	9.51471	7.77324	9.01653	11.7365	6.12309	8.14683	10.5989	7.35315	6.03342	12.8203	6.71836	3.38541	4.98185	7.88874	8.06301	4.36457	5.33156	3.67807	6.30065	5.07895	11.2536	8.12412	9.23545	4.12928	4.61513	7.35315	12.6878	5.1363	9.16289	11.1501	8.00887	6.62422	2.88462	4.16189	9.75972	3.40599	7.80929	5.4822	4.18914	8.92276	9.24897	7.54345	8.89724	9.4582	3.03562	9.86084	11.3756	6.73742	5.42626	8.46433	6.5345	5.95871	9.07253	6.81439	12.8591	9.76653	6.64241	10.6643	6.33271	7.78463	9.12127	9.20955	8.67524	7.24748	8.22689	9.01625	9.58252	4.49825	6.06917	8.34917	7.61839	9.6077	7.31107	5.36162	8.07544	4.55459	9.07039	8.57024	10.3196	7.02535	7.80729	8.97208	8.94544	4.57976	8.7557	4.01792	3.32193	8.75434	6.00311	8.65141	8.91976	8.35359	6.26829	8.61419	7.13369	2.848	2.96347	5.87623	5.39917	9.90539	7.99322	5.44273	5.52042	4.70044	7.03452	7.76885	6.19201	3.26154	4.37724	2.94971	5.44626	3.70741	5.72732	6.63662	7.17393	9.04821	5.08921	7.98129	9.2465	6.35304	6.32012	6.54353	10.6338	10.1536	10.5001	8.28771	5.42962	11.2228	3.20163	8.65464	7.31107	5.53627	7.88631	8.75121	5.99322	5.75221	4.82273	7.05961	3.63227	10.713	11.0393	7.83291	6.63807	3.73695	3.54796	5.59991	12.2499	2.926	3.51096	5.90448	4.51728	5.85349	3.68606	6.07468	5.09732	5.78136	4.29278	5.83036	3.93546	3.32193	1.76553	5.99095	3.12102	4.17505	11.0102	6.61029	6.68603	10.3179	13.242	12.4136	6.67243	3.10434	7.92327	6.87774	10.6279	7.3837	3.65535	8.98043	10.6702	8.81154	2.926	3.03562	8.04712	3.50489	6.40939	9.61788	2.70044	9.30332	7.48784	7.33271	4.12644	7.17877	4.06178	7.17592	12.3585	2.45943	6.18419	7.28077	1.91963	5.41669	4.04323	8.04658	9.07948	4.50462	4.38543	7.80981	5.82782	6.15583	7.76089	1.37851	6.36107	2.97428	4.45943	4.32784	5.23649	4.76918	3.86471	8.98356	8.42409	10.9927	8.94251	8.47742	6.16207	9.16756	7.3672	10.6729	6.60288	4.1127	9.37047	6.3837	8.18884	9.6865	7.55993	8.16806	9.58195	9.4383	8.99369	5.46923	7.29921	6.76353	5.95805	5.8125	7.01903	13.0413	4.43296	3.49825	11.7686	9.03067	9.62762	8.6879	10.5555	4.10434	10.235	11.8379	4.77083	9.03974	8.86399	10.0211	2.926	9.61839	11.7545	5.7866	6.89239	9.0677	9.6531	7.84987	9.83684	6.63227	11.92	7.97728	8.62806	7.64169	8.90117	3.58496	6.39403	3.80011	6.99548	8.7492	5.42962	3.72409	8.8759	6.71973	15.3173	10.0515	6.27053	8.8667	11.4723	13.1127	12.5073	13.3047	12.0215	9.75857	4.60881	7.55382	4.87542	4.53605	6.27426	8.40854	7.64458	5.33702	7.16792	4.58496	7.61041	6.2772	9.47553	6.44877	11.7386	11.3354	13.3639	10.2865	8.88541	10.8942	5.60351	10.5307	8.07642	12.2746	5.88469	10.2198	7.77811	9.1161	13.6891	9.72996	8.30599	6.1503	4.11208	5.43546	7.96645	1.63227	3.91648	9.78545	7.12928	5.12516	9.578	9.36545	10.4917	6.01569	5.01792	4.03562	5.54226	10.2608	6.78605	9.68786	3.53605	7.11905	9.29071	7.56986	6.6279	5.46271	11.7361	10.9718	11.3188	8.8279	11.0868	11.4723	3.73335	8.09182	11.0699	9.07868	9.63009	10.3013	11.329	8.5074	9.66035	7.6858	6.16993	3.52356	12.2011	11.3193	10.8223	4.18587	10.5105	11.8909	11.3031	10.2327	7.94685	10.3502	10.8724	11.4179	8.89482	10.7171	10.778	9.6664	12.0683	10.9865	10.1119	10.8517	10.5746	5.95766	4.93799	4.1375	7.70805	9.10434	10.3617	6.72656	5.68068	10.1511	8.54893	5.64239	4.69354	1.88753	3.88753	6.20657	7.54458	4.42451	6.90906	7.87958	10.903	8.78588	9.38629	10.5083	4.23266	11.2691	8.39703	5.72998	7.20945	3.99095	7.56201	6.76951	8.66071	4.63807	5.54652	7.1092	3.45943	6.45286	6.52199	5.04876	3.8679	2.45943	5.60288	5.43962	6.19884	4.45716	5.48709	7.59515	9.76496	8.67617	4.05426	9.46516	8.75774	9.92511	7.53838	3.93869	7.01888	10.4216	5.95187	10.4828	7.26701	13.9645	6.65626	9.34806	5.4363	8.77788	7.57743	9.33985	7.64919	8.27965	7.53147	8.84895	4.26303	8.44201	5.57289	3.9542	10.914	9.32318	9.80429	8.82146	3.97269	4.269	7.10119	10.8375	9.95216	7.46107	7.80299	5.39575	8.45204	2.20163	10.61	9.13827	6.69488	7.40259	9.29634	7.92837	5.47236	8.88721	8.90146	5.57289	11.0927	9.28471	9.11634	5.1819	11.1844	8.66352	8.16792	9.2744	3.10317	2.10434	5.96809	3.88753	5.59405	2.51096	2.16993	7.06718	4.04439	5.32553	2.63227	3.40599	6.71973	10.2521	4.61471	6.92785	8.10119	6.64386	4.24031	9.27496	9.83779	11.7449	9.16113	8.62717	4.87283	8.20604	7.19869	6.53916	10.8032	2.23266	9.64782	6.48059	8.6479	8.02294	3.81762	4.07039	4.03562	9.29157	8.34341	8.14415	7.62571	8.27193	8.74382	5.56986	9.80187	7.61653	10.2676	5.53453	5.35755	7.63735	9.91046	9.47452	9.72945	9.39004	11.8277	12.0281	8.46271	5.53001	6.95998	9.2817	6.47045	3.36457	6.29829	2.07039	11.8413	8.6268	10.1945	12.1228	4.63475	6.38024	6.0614	4.10507	4.93514	4.7779	2.67807	4.06178	6.31288	6.17592	3.52661	5.11917	5.34761	7.42123	3.33628	7.69284	4.63227	12.4259	7.60585	8.26491	8.30526	5.9041	4.80735	4.05311	6.97305	3.18587	1.926	11.3987	7.35843	6.61029	7.89421	9.82877	10.0183	12.6778	7.7211	7.2891	7.13134	4.27053	5.1127	4.55426	5.98278	3.82697	7.09871	8.40324	11.7012	6.43463	1.80735	5.10636	5.63807	4.62059	2.60881	3.46813	6.07253	5.97499	5.61456	7.82972	3.98301	6.08534	6.82174	8.20799	8.86047	6.93546	2.51096	4.8482	6.36632	7.33948	7.23936	2.20163	4.35244	0.847997	7.12309	4.01498	3.79894	10.1923	7.88325	7.49966	8.68287	4.42143	5.25172	3.72198	4.00127	5.37156	8.90358	8.19229	8.63626	4.86715	10.8214	4.20163	8.92938	7.39663	6.28278	3.49018	12.0993	9.52455	3.91648	7.68159	3.04033	6.08534	4.33104	5.4486	4.6837	1.37851	3.87266	4.22622	3.45623	13.0427	7.90268	7.51569	9.41652	7.87093	7.45757	9.1153	8.9884	8.07307	10.9743	10.3847	10.9254	7.12309	4.27053	8.01903	7.94369	9.59451	6.39403	7.17093	8.43129	6.60288	8.52201	4.59096	6.99095	4.1127	3.80735	6.70321	3.43296	4.24284	6.02123	5.27426	4.71149	1.96347	6.24413	8.88234	8.07361	6.42626	9.53629	9.15911	9.14101	7.34677	7.05637	7.16491	5.79701	6.60881	7.08215	7.84612	8.57478	9.17027	9.66648	9.54863	5.30378	8.70563	9.10746	3.30743	6.01792	8.37199	5.97609	8.01416	9.61637	9.01486	9.1576	7.47816	6.91155	5.20785	7.53254	9.04689	9.15605	8.6268	9.4508	8.36353	7.74381	8.89229	1.37851	9.47776	6.99408	9.05907	8.34869	7.38111	8.70494	6.55459	7.91946	5.70598	7.2149	9.69992	7.70183	11.4942	7.32173	2.03562	5.45286	7.08428	2.926	4.78136	7.09592	10.0081	8.70663	6.08321	6.33092	8.8759	9.17602	9.03623	9.80542	8.68534	11.2158	14.1451	9.86974	5.57587	9.26045	3.71149	5.69488	7.19673	4.26082	5.72247	8.56033	6.55305	5.64674	3.79701	7.47797	2.20163	11.6665	4.82782	6.2724	10.5808	9.61747	2.26303	8.65535	8.1808	7.68123	7.54894	8.87713	6.52047	0.137504	10.3054	5.12102	10.8089	5.09592	6.76234	8.74483	6.23266	5.86047	6.3733	3.33628	3.70321	6.33628	2.424	3.43296	5.54535	6.50144	8.15988	5.92837	4.30055	10.0588	7.11374	4.16993	9.82845	2.67807	6.33985	6.16174	4.13249	9.01131	6.10224	7.25739	3.36457	5.93546	5.07895	2.67807	7.05961	4.12102	4.61471	3.66676	3.43296	7.52121	6.08321	1.67807	6.35579	5.02237	7.2891	2.26303	2.80735	6.96578	4.43296	5.1375	6.34163	5.90689	5.21335	5.79442	6.31832	6.03815	4.48012	1.80735	4.72247	6.38024	3.20163	3.39232	5.64097	6.27426	3.6893	5.85549	5.00899	4.52982	5.59395	5.78136	3.12102	5.19771	3.73335	5.19377	7.67596	5.00899	7.37069	5.51412	3.8679	6.02015	8.67772	3.80735	8.01151	9.07361	5.65821	8.02735	7.93782	8.52905	5.43946	6.91767	6.56834	5.12118	10.3617	11.2524	9.18869	4.76553	5.94815	9.14389	7.63884	8.41134	7.81486	5.4058	11.4056	10.0373	9.00376	8.89118	7.52591	6.76155	5.71695	3.67807	5.39232	4.94017	10.0408	9.14287	3.82782	3.27798	5.97499	3.40599	7.73268	7.03855	2.63227	7.92065	5.93782	4.65091	4.74416	11.7964	9.13289	3.08746	8.24332	7.89239	8.22738	9.48724	4.57289	6.24413	9.82289	5.13338	3.01792	9.80542	10.3985	10.5743	9.0474	5.30607	7.78005	6.0268	7.9384	4.72247	9.22497	7.53916	7.29829	6.40769	5	9.06985	11.4758	9.66427	9.25184	6.28355	7.81634	14.8793	13.7308	6.88387	13.7929	9.70581	5.38971	5.94017	8.46965	11.037	3.05311	7.57743	8.39703	4.55459	7.90167	3.48543	8.57024	9.08702	6.44791	7.84674	8.09458	4.7761	6.56071	8.7077	6.74984	8.22419	7.59991	7.91289	7.79312	7.96437	6.95303	5.29524	6.15381	5.34276	7.8716	7.56027	5.07468	3.26303	8.16102	7.33539	4.88753	9.26889	10.2732	8.46844	8.94603	7.59021	6.83522	10.3357	9.09898	5.01792	6.90564	4.66993	5.59654	10.8061	7.05963	7.07575	7.67666	3.41954	6.92362	4.65909	7.63227	5.30572	7.46679	6.41785	12.7353	11.2536	7.51254	8.99379	9.2529	6.51096	10.4464	8.67384	7.939	3.99095	10.5745	10.7931	11.1283	5.15381	3.3973	4.46145	7.56657	6.32622	7.29172	5.49278	7.00338	5.75689	3.66073	5.62144	8.17631	3.24793	3.57289	5.29876	5.81506	9.34474	8.82369	5.65821	6.52982	2.32193	7.75121	6.15294	7.43002	8.64782	9.50443	6.5744	7.01681	12.6657	9.93204	6.37504	6.93428	5.86029	8.95012	5.84118	5.96809	5.12019	3.93546	6.61912	3.85509	5.15381	5.07893	5.53294	4.30012	2.58496	2.72313	5.35755	3.52356	6.66959	6.47735	2.94486	5.79961	3.03562	1.58496	4.43296	3.72247	5.76022	5.99095	6.46425	3.20163	4.23266	2.53605	3.42275	4.52982	3.54844	7.96	1.926	5.22091	9.27356	8.49549	6.4074	8.51809	9.78382	8.38159	2.96347	8.61985	4.68579	7.67019	10.3456	10.9221	8.40301	1.88753	10.9663	9.38068	7.64751	5.98716	4.95976	4.3505	5.6893	3.45943	5.04876	7.68299	1.76803	7.64429	5.56406	9.37808	8.76885	7.03782	9.56701	7.11941	4.46344	7.91707	5.48222	5.23649	6.62498	11.081	7.65146	3.65535	7.93834	8.44997	8.20848	8.87162	11.6969	6.44525	9.6339	5.11333	5.8505	5.84298	2.48543	3.97269	6.44902	6.78398	5.57843	7.85689	4.98703	8.88245	6.46316	4.84569	5.86047	3.43296	3.49825	1.1375	8.83525	4.80735	6.17193	2.65535	8.37043	6.39917	7.07039	4.81947	4.76488	9.51076	7.1819	4.26212	3.30743	4.94953	8.78834	6.35755	10.0474	8.19081	3.95804	11.5909	8.8481	10.6155	7.87406	8.10423	7.5956	5.48543	9.94559	9.78823	4.51693	5.32204	6.70594	6.74287	9.03342	5.853	2.83043	7.18686	8.05917	7.49302	8.19328	7.61471	4.57754	9.28163	1.96347	5.91169	5.00899	6.46761	7.13648	5.46597	9.25243	2.80735	5.45286	10.3431	5.15381	10.3469	11.4496	7.8392	9.23649	5.5765	5.2938	7.07575	10.6728	9.73674	5.06644	7.1809	8.29646	6.79961	9.88844	6.15567	5	5.66959	8.31741	7.23362	6.45743	6.27393	4.28341	9.26139	6.75622	7.04985	7.71347	8.0891	8.61231	9.80349	7.39489	7.38682	7.19496	1.26303	6.34502	6.09807	12.9972	7.71493	7.8505	8.33047	10.188	7.73137	13.5916	5.77873	5.44322	8.36063	4.63227	9.88826	8.51294	9.07682	12.9559	7.92837	12.3899	2	4.6947	8.40782	8.00489	3.20163	6.44626	11.8807	7.23476	6.3147	10.7791	6.05094	10.3121	7.01346	6.76553	9.88646	5.01011	2.72247	3.75489	7.81634	2.65535	10.4583	7.74465	9.21675	7.07575	9.03995	8.32553	9.60411	12.6738	8.5611	10.4885	6.38941	5.47573	9.30542	10.5796	11.7003	5.91409	5.88388	8.51986	6.83922	9.11296	7.02339	6.39531	6.28562	7.86419	10.2615	6.53761	8.7864	9.19637	6.29646	8.55804	5.97477	5.23957	7.74819	3.10434	3.8563	7.10528	6.45286	6.04439	6.73738	7.88921	8.1153	2.63227	6.09381	4.34067	7.58529	10.2016	12.0637	9.31832	9.85841	5.34499	7.78267	7.41339	7.94544	9.30654	7.02348	8.07788	6.14434	10.7185	6.09803	8.01179	8.47371	8.36861	8.61412	9.20482	7.87897	8.01514	7.38333	7.30925	6.16662	9.16917	7.22497	7.55382	9.61985	7.11264	7.12516	10.4507	8.42417	8.74416	4.91169	7.85269	9.37156	7.68116	10.2322	6.55351	11.5594	9.58034	6.4822	4.36705	5.15692	9.09777	9.43129	10.4792	10.4042	8.86202	8.49945	5.77083	8.10884	8.80214	5.08321	3.9542	10.0759	7.80503	8.54612	6.18754	7.52227	8.59768	6.7761	4.34341	9.11176	10.8398	10.6323	8.633	2.10434	9.48119	3.2223	4.3147	3.73335	5.90929	4.88384	9.78414	10.4388	4.37156	6.89724	7.2724	3.12102	2.74416	6.44626	8.65069	8.08693	3.46758	9.91829	6.98755	9.72281	7.93699	6.18033	5.11718	4.11849	5.03035	6.28523	5.96479	4.93546	6.89239	7.40344	9.40088	3.53605	3.62059	3.24793	3.40599	5.37851	4.39917	5.94953	5.73064	4.74533	8.52289	8.87498	5.61855	7.65043	6.18587	4.3147	12.6027	7.08852	8.33676	8.21726	5	6.64792	9.73096	13.044	6.68279	6.76021	7.44874	3.3679	8.35094	3.21528	8.25307	10.2261	4.09783	5.07468	6.78398	8.91521	8.99774	5.23535	7.10748	9.36194	9.11426	11.7686	5.16189	8.72894	7.633	3.03562	6.42291	4.06178	7.67101	7.86047	10.1784	7.61545	10.0066	5.46025	6.87652	1.43296	7.45371	8.30925	11.0984	10.2055	1.80735	3.37851	5.94459	8.52826	3.76553	8.76654	9.84502	6.04439	2.76553	8.35004	3.57696	6.80735	3.22309	8.35271	5.88641	9.39682	3.67807	12.7161	5.22882	5.98413	9.9805	6.07895	10.1034	5.38888	4.926	6.82018	8.98896	7.73606	6.89547	4.60094	5.71425	4.53311	8.01755	3.65535	9.93036	9.00166	8.77382	3.15381	0.925999	4.8679	3.48543	9.59619	2.63227	6.34193	8.385	7.8759	2.65535	5.79442	9.51076	11.5831	8.68475	8.1687	6.86419	9.6321	8.13642	3.07039	9.52811	8.26491	9.10722	10.5887	8.67596	4.1375	4.72683	2.51096	9.50879	3.09402	7.26303	6.18982	6.15178	10.999	8.82115	8.36851	9.44501	8.91036	2.43296	5.58667	9.79636	8.36019	10.6774	12.2722	6.05961	3.90689	3.53605	4.32193	5.14339	5.50023	9.8756	7.99831	8.4057	7.34696	7.74079	9.87989	8.40131	9.04248	8.43379	9.6541	8.68264	8.30577	4.26303	7.20848	6.58946	10.3132	6.57343	7.23649	5.60585	7.50621	5.35755	7.14568	6.16166	8.22448	8.50137	11.751	8.68405	6.1093	10.6916	9.15966	7.3767	10.8473	9.69558	11.6812	9.29898	9.42647	12.3766	11.1066	7.62571	6.7916	8.29336	8.01569	7.7286	8.77699	5.95187	7.10119	5.41312	8.67878	7.3919	8.36545	10.904	9.11608	6.97613	4.98098	4.43296	6.25739	11.4962	7.46923	7.24603	6.853	7.34961	5.70454	8.25265	4.16993	6.34696	10.1708	10.7595	8.74147	5.53605	4.97269	8.15937	8.08852	5.09851	8.29754	9.01458	4.99095	7.86047	7.52464	2.83664	3.87316	3.45943	3.58496	5.42626	3.86093	4.51096	5.60585	6.04876	5.32553	4.83289	5.66676	5.77137	2.37851	5.76553	2.74416	12.1647	9.9257	7.73335	6.47747	6.33638	4.853	4.999	7.31222	3.71149	5.70598	7.0883	13.9271	3.27798	7.75889	9.44336	9.26115	7.05637	1.48543	7.80541	3.12102	5.3641	3.51096	3.94364	7.48543	14.5586	4.48543	7.2854	11.5994	5.08646	9.46495	9.34528	6.27426	9.94644	8.90523	9.51826	7.40689	3.60881	6.31651	8.97585	3.36457	8.89258	8.61545	7.46761	5.52042	9.64822	8.32103	6.35403	7.07991	8.7046	12.0102	9.20145	11.9605	5.75935	10.7905	9.16885	5.21422	7.59246	6.42794	7.2211	6.47411	9.69814	9.13499	5.84298	2.07039	9.13076	7.54767	2.94486	4.1965	3.75982	6.3345	6.71428	9.36264	9.17293	4.93074	10.9975	6.95238	9.91782	6.47225	9.90884	6.75051	7.52826	4.86975	9.69836	8.55149	6.30003	5.45164	9.71764	9.17938	10.0634	9.49088	9.17021	7.1531	7.08268	10.672	9.63318	5.72792	3.20053	7.23878	10.9202	9.33784	8.22761	8.77083	8.12619	12.9178	9.65964	5.94251	3.848	9.04955	9.33851	7.35667	6.91648	8.3505	6.19574	4.24793	2.926	6.12928	5.97039	5.33004	6.03562	4.52356	5.8802	7.53993	11.0635	8.09908	5.85063	7.32912	3.98185	2.63227	5.96116	4.70044	7.03004	8.7752	6.99887	3.89724	2.60881	11.7114	8.38729	8.43442	9.26936	11.3137	9.49845	6.44302	8.04822	8.42716	2.70044	11.5849	3.87774	4.76553	5.76818	6.47086	3.41954	5.96578	12.37	7.91528	2.76553	4.63941	8.065	6.09381	8.50323	7.46352	7.17396	10.6748	4.15381	9.65982	7.02475	11.0954	4.63807	6.33667	9.24303	10.7356	6.1522	11.4159	10.8764	6.80478	6.47735	3.80735	10.8307	7.30414	9.8876	10.1948	8.71287	3.82048	10.1267	9.2618	7.8025	3.61079	7.17393	9.73149	10.7937	9.19943	9.87083	5.60881	6.61765	7.13134	4.22582	2.74416	3.15381	11.0091	8.25168	6.29278	9.32553	7.51333	4.56682	5.42626	10.78	3.56071	5.12928	6.04439	3.16993	5.77083	0.485427	5.50462	3.32193	6.31288	7.09381	6.88874	6.19967	6.45615	2.82782	7.28633	9.1505	9.02735	6.52826	4.97269	7.54813	9.16164	8.86975	7.84771	8.53138	7.01681	9.10638	10.6346	9.40383	9.2139	11.0812	4.8125	7.04658	9.76228	5.06609	8.98356	10.0884	9.77939	9.75472	12.1449	9.81772	6.79181	6.49346	5.43296	6.43962	3.12102	7.82417	6.848	6.08321	8.18686	8.1569	9.11764	9.3316	5.926	5.16189	6.54226	8.51688	5.99774	5.22497	4.72792	3.35285	4.87774	5.76624	6.63662	7.15886	6.82018	6.69725	6.74953	3.66676	5.71425	6.72383	5.38888	6.23266	8.70337	6.15666	4.85112	14.3181	7.43962	2.90689	6.34341	3.03197	9.19755	9.29776	5.29067	9.19869	5.00766	5.98868	4.57938	3.73335	3.37851	6.67243	5.36107	6.60904	6.62205	5.34334	9.93843	7.89966	11.998	9.85803	10.9605	11.2046	10.9676	10.7128	10.3173	11.4538	9.76467	12.2588	11.9155	8.51924	10.3328	11.3514	11.3744	11.4398	11.4058	10.5067	10.1789	5.86501	8.53993	11.2441	9.71098	10.0545	9.59824	9.49685	9.01786	9.4596	10.0396	10.6589	8.96319	9.69841	5.34234	12.0036	9.98925	10.7105	8.70525	12.6864	9.14956	8.47201	9.70809	8.81089	11.7592	3.58496	4.45286	8.67666	7.14745	6.96924	7.72724	9.42752	9.22038	8.97437	11.8841	7.73268	8.52245	5.8679	9.77281	5.22836	5.03562	8.15163	11.0578	6.90087	9.8659	11.3256	8.51531	4.45284	5.93663	8.28313	4.47564	9.47046	4.58304	9.48402	5.99322	6.42032	7.80284	12.6055	2.7866	8.98499	4.16235	9.37672	9.76856	8.19328	2.20163	7.18488	2.80735	3.92729	7.50975	8.1419	2.8679	5.53294	12.7071	4.20945	3.60881	6.12967	8.40216	9.17951	12.5383	6.83919	4.75489	6.89482	9.74819	5.24202	7.70711	8.55569	5.88996	1.96347	10.2689	8.6742	2.51096	3.91042	6.07464	5.90689	9.47897	11.8164	8.8157	8.4187	8.67249	3.54484	12.566	10.5366	4.0989	10.8353	5.42229	0.485427	5.56071	6.59243	6.6851	6.79312	6.0268	5.33208	9.08548	4.24342	3.47249	5.1819	6.61324	4.50462	3.95212	7.99887	8.81378	9.42522	11.8676	4.94486	6.1639	7.0607	11.0717	10.5975	10.5538	7.4156	5.1375	7.3906	8.08534	7.07039	7.30834	8.00562	5.39252	9.18239	3.96703	7.97384	5.61471	5.27798	9.36605	8.56529	3.87774	7.38457	4.02383	6.96116	8.53411	8.91044	11.519	7.64097	3.54844	8.41785	10.2859	7.0864	4.49231	6.25927	8.94088	4.47005	3.89724	6.0045	9.3226	8.94585	9.79084	3.72247	4.21723	9.47371	8.27261	5.82782	8.84737	6.71149	6.9542	8.86862	7.20945	8.05863	10.1767	10.77	10.4725	6.95315	10.0331	8.94452	6.86543	8.05202	8.83321	8.60034	7.08845	4.52356	10.1503	10.1372	9.97885	9.64476	8.60397	2.29278	3.03562	6.11689	10.9809	5.72121	5.94688	9.34213	8.57452	6.54071	11.9011	10.7072	6.88753	7.25833	8.0372	6.98413	5.14568	6.16792	4.50302	7.45368	8.15697	2.37851	7.82528	1.37851	5.1127	5.7443	3.59694	8.97035	10.0266	8.63771	9.57255	10.4787	7.16386	6.21689	6.52646	11.5436	8.51806	9.62607	0.263034	10.7659	7.49688	8.11579	8.04985	7.93658	9.35979	8.58609	9.52806	9.2964	8.53481	8.03461	6.87036	8.06016	11.9624	12.9741	6.34163	6.23266	7.99888	9.10165	10.4465	3.71149	9.92116	8.07856	7.61612	5.4298	5.8505	4.34704	8.11048	7.075	4.91337	4.63227	3.89724	6.74012	8.65964	7.22515	10.3713	1.926	1.1375	3.91648	3.99095	5.58496	7.99661	9.76247	8.97182	6.97004	8.00394	8.46983	9.30146	6.27589	7.3672	9.73251	3.47249	6.87652	4.54844	7.19081	10.5952	6.85401	7.00077	7.03562	8.84714	7.26368	9.04248	9.20361	8.26271	9.91199	11.475	12.8353	6.28375	8.37417	9.14551	6.91407	8.21043	7.00903	9.60721	5.76553	7.62746	3.59743	4.80735	6.01353	7.35755	2.67807	3.67807	7.27809	4.71156	5.23877	3.49715	3.20163	11.3534	9.60214	2.7866	9.55998	9.53664	6.87325	7.09487	2.11325	4.01036	11.0035	8.03826	5.33628	4.20945	6.74953	6.17792	6.53761	9.28725	11.6321	8.87323	7.84812	2.60881	5.24031	2.72247	3.33628	7.73087	9.49261	10.4181	2.56071	7.21432	9.52784	11.0464	8.35623	4.22742	9.75457	8.1153	6.20945	5.83289	4.77724	6.82648	5.38888	10.7411	9.30117	8.27584	6.64386	2.20163	8.60955	9.14643	9.58984	8.21189	5.1416	8.01439	10.5011	10.1293	9.71797	5.91478	8.38931	8.71768	5.8679	9.57932	11.7381	7.04549	9.1644	9.81586	6.08008	7.93958	9.63949	10.2909	9.05447	8.80704	11.6969	5.61918	6.98413	8.46052	5.55885	3.9542	6.06178	3.43296	3.60317	10.4683	6.02459	2.98789	11.1606	7.50779	8.52804	6.26107	4.70598	7.00338	8.05202	10.933	7.39259	6.10926	8.70048	8.38327	7.69558	8.28546	6.68716	9.14771	9.46107	3.76553	8.49813	2.848	5.7866	7.33142	8.79377	6.02515	8.78207	3.40599	5.17007	6.36479	4.24793	9.10224	11.2893	4.97728	6.2114	3.47249	5.75221	8.32637	9.51837	8.47533	5.86047	7.16289	3.27798	7.33718	9.75322	6.67858	7.26021	9.49257	6.19378	1.80735	6.81409	6.12816	9.02735	8.21965	9.05664	8.30241	10.3617	8.5691	8.84585	8.26926	7.74851	8.44956	7.58082	8.46294	8.01402	0.584963	5.40599	5.66391	6.47735	7.27053	5.96347	11.0786	5.97728	3.03562	5.23649	6.85674	2.80735	9.55766	6.66676	9.49885	5.26679	9.69523	6.77083	9.82241	5.49825	8.37287	6.87051	4.848	6.1081	9.03753	5.2398	4.74672	5.36107	7.86457	4.75868	2.32193	10.5504	13.2476	5.15785	6.18699	3.59883	4.16254	4.21847	5.44626	4.32912	5.70044	4.69892	5.61388	4.80735	9.84549	3.8679	5.03562	5.79624	4.26303	5.01379	6.77471	5.67692	13.628	9.18611	6.65249	4.51728	6.33358	9.50502	5.96595	9.63536	11.8832	10.1872	9.36932	10.2228	8.96719	7.67384	2.51096	6.71149	7.53916	3.7761	3.12102	5.54749	6.29067	7.35579	8.36545	9.65226	9.88327	7.57667	7.99774	10.343	8.07039	8.29225	4.42626	5.66107	8.76388	3.87774	6.87745	6.44956	9.28216	6.61324	7.1375	8.7364	8.44874	7.43713	7.35315	8.0459	8.16893	1.926	5.96798	11.7249	8.86728	7.56824	12.2073	9.5375	7.65464	7.98686	6.39403	13.4811	6.11061	5.67198	5.57592	9.9596	9.16164	10.5932	9.55976	10.3086	10.1994	9.71184	1.43296	7.11166	7.95245	8.04603	9.54998	9.00434	6.85922	3.89724	10.95	9.38288	10.8586	11.091	7.78942	8.99322	8.42836	8.06824	9.76769	4.79081	7.18785	5.02237	6.8802	9.35293	7.74483	8.94035	6.02459	5.77347	8.64782	7.56301	10.0576	7.35297	5.33271	1.96347	9.55919	9.71321	6.55766	10.257	6.52418	7.91838	6.75756	10.7952	6.03782	9.05012	6.20033	9.45039	5.92588	6.45121	8.93074	4.56536	7.57135	11.3151	4.94017	7.4846	8.45533	10.3358	8.45039	9.67113	15.2413	5.16591	4.89239	7.07788	10.0949	8.09921	9.40982	6.42626	5.23266	4.4771	5.16591	7.56483	2.03562	4.59694	6.1918	6.29094	7.00787	7.92184	2.70044	4.91169	1.53605	2.8679	4.03495	5.98413	1.926	6.25172	2.98185	4.79181	6.05094	5.06178	6.32922	7.00899	2.926	1	4.2854	12.4134	4.43962	4.50462	5.89966	3.45943	2.70044	5.66959	6.5345	8.63952	10.6633	5.19771	5.89724	4.48543	8.32057	4.44626	6.64962	6.2817	3.87774	7.9571	2.56071	7.4545	1.76553	2.40599	4.97728	5.73335	2.98185	6.58195	5.57894	3.27798	5.51412	3.56071	12.6269	6.86047	7.99887	4.30012	2.7866	2.58496	4.90207	3.21723	7.62863	2.32193	4.32193	11.2806	1.32193	5.57592	7.77479	6.20945	6.2854	12.0211	-0.152003	9.37526	10.2953	7.85425	6.81378	3.16993	4.07039	15.7224	11.256	4.70598	2.72247	10.6643	9.67701	9.22593	4.2555	4.67657	5.64674	7.19771	8.6388	5.83891	6.95187	7.06609	4.20945	11.9961	7.06717	7.70874	5.22882	6.39403	5.38198	9.67649	9.73595	14.3975	7.27519	14.6778	15.1722	13.6408	14.799	15.5645	14.5617	11.5278	12.7894	9.44108	11.8921	15.4488	8.80122	9.0359	14.8647	10.9453	13.9008	8.66569	10.626	15.5024	15.8487	5.50462	7.56758	5.52042	14.7315	9.8983	14.5795	10.0568	15.3499	7.89785	14.6922	8.30743	15.2698	15.399	11.9705	15.2816	15.2456	14.2642	9.42346	8.06124	13.0898	15.0699	13.2641	14.8633	10.7146	11.5835	15.1341	5.75221	2.70044	14.6902	15.6494	1	11.6048	14.3569	14.8021	15.3744	14.9668	15.1279	14.7566	14.9302	4.84909	15.2239	6.97269	9.90989	12.1828	8.56758	9.61324	6.54689	9.55305	7.56529	7.93723	7.26959	8.76288	4.93546	13.506	11.0729	8.12774	8.73708	15.5448	5.85798	15.231	8.79579	15.2652	15.1355	14.9541	15.0048	9.59302	15.2996	15.1597	14.2135	11.8594	12.5861	15.563	15.0674	13.7066	15.2528	14.6934	11.6691	10.241	15.3156	5.27426	5.44626	15.018	13.3709	15.0251	13.6923	7.62717	7.66888	4.93546	14.49	12.1953	10.0629	7.08151	10.3916	8.55075	8.4269	5.08519	7.33134	8.33047	7.77808	14.5476	2.45943	13.6993	13.8028	14.8294	7.53761	7.23094	4.02637	9.63136	6.64674	10.88	7.43169	7.85175	7.13452	6.12118	5.72779	5.1127	9.03522	7.94949	6.43129	8.2148	6.57715	7.73268	6.2817	7.05881	6.56814	8.90745	7.89918	7.72178	7.07809	4.39917	9.27123	4.76603	9.46985	7.94603	8.29554	6.90328	6.81634	9.37414	11.7394	6.35755	6.15785	10.2348	7.56438	8.91916	10.7515	4.77083	7.52318	6.90809	4.72251	8.84431	10.0437	9.52371	6.64829	11.2942	12.2422	7.48059	10.6778	9.45635	7.16273	6.14753	1.96347	7.91528	4.74668	5.54855	10.6527	8.85269	4.76022	8.13083	9.41257	10.5686	6.04002	8.08534	7.91588	2.48543	9.3575	7.46932	7.05961	10.0624	8.09392	6.55766	5.41514	5.34341	6.83036	13.4621	12.0199	10.6589	13.4233	6.88142	6.43962	5.58496	5.79961	14.2426	5.81762	12.7906	3.7761	11.5582	15.1758	4.93074	5.56986	9.47958	8.70217	9.15836	2.94486	9.37439	3.39232	4	2.72247	6.36282	2.76553	6.42459	8.94837	8.1472	9.65356	7.89969	7.82231	7.33718	3.89724	0.847997	6.97842	6.74551	6.08861	3.93546	7.67243	11.4873	9.30684	9.75622	8.40429	9.75592	6.52855	10.1197	8.45327	8.86645	8.11946	13.43	5.39415	6.96264	11.5391	7.63662	9.29439	8.52506	7.85171	10.7742	12.5399	6.22689	11.9536	3.43887	7.52904	6.93546	6.07582	6.68419	7.32774	4.00899	7.44199	10.4593	8.47467	10.0395	4.69488	7.96988	10.2779	9.62589	7.18785	7.2384	10.1961	5.321	8.87344	7.40644	4.2555	5.86622	7.9963	6.15987	7.90675	5.0611	6.64962	1.48543	9.32215	4.87283	3.98185	5.26303	6.58195	3.43296	2.40599	4.3147	4.41278	3.83794	5.80478	6.93742	8.18587	8.38974	8.23793	7.04439	4.90907	4.98185	7.02791	2.43296	4.20734	3.08746	5.58304	2.56071	4.40599	4.82782	2.58496	4.83289	10.938	5.58377	6.87036	5.62352	5.18982	11.1635	10.7793	11.162	6.44294	8.87344	8.83731	6.10224	2.80735	4.3147	4.72247	3.12102	5.43296	8.12567	7.73772	9.08401	4.10094	4.80323	3.51096	7.32553	12.9776	7.78725	8.82432	9.40301	9.38612	10.2099	8.73864	10.5336	8.16721	10.0391	8.30512	3.82782	9.65159	10.275	6.1416	3.93546	12.2538	11.0851	8.93714	3.27798	5.60881	1.26303	6.76421	7.47816	9.70753	7.1375	9.32733	8.40809	8.30798	7.54214	8.66679	9.87406	10.0938	5.30697	10.7855	8.633	10.2265	5.82273	11.3008	10.4561	10.8562	8.71509	8.85393	7.96376	9.42794	8.71115	8.08058	9.85328	4.91648	7.45121	11.175	13.3306	9.56377	10.82	11.7648	6.63081	3.91648	6.83526	2.64455	0.925999	5.21999	5.853	9.74079	7.46267	10.6105	7.0148	5.29656	4.71695	4.13025	6.17792	3.30743	5.61471	6.12516	2.16993	4.853	7.89905	7.66585	7.93664	7.0779	8.48786	7.38974	7.98847	9.40024	2.3505	5.11724	7.03698	7.00537	5.97062	9.87731	9.91066	5.08906	10.0962	11.4788	10.6045	11.0513	6.94486	6.86047	4.0268	5.14771	10.8244	4.98863	10.7452	9.81137	11.0028	10.1599	1.26303	6.13955	4.38543	6.53761	4.10434	6.42794	5.51728	11.4448	6.6865	4.88396	5.29646	2.66993	4.79701	3.6893	3.39232	10.8025	3.07039	8.42585	9.15481	2.23266	1.48543	4.87207	7.41447	9.08162	6.30195	5.67525	3.32193	7.14771	5.65821	10.8298	7.97441	8.77972	11.6239	10.4822	11.761	7.42543	6.49185	10.3883	8.55848	9.66267	7.15109	10.7337	7.09908	7.60733	7.3887	7.13134	9.56468	6.32615	3.74416	11.3332	10.2229	8.07986	9.6872	12.1444	10.4094	8.07591	9.38414	11.7953	8.40111	7.82146	6.59318	10.5455	4.53144	4.25785	2.94486	9.2657	8.20065	6.66959	3.21723	5.42009	4.39306	4.88264	7.22978	8.98825	3.24793	3.81337	4.3931	5.9331	2.32193	11.5313	6.50462	7.22014	7.26055	7.6886	9.41049	8.64678	8.78267	7.61765	8.41515	9.70788	10.5855	8.88727	8.03177	7.12867	4.40599	6.3733	4.18587	12.2108	13.1207	7.3147	8.0437	7.05528	10.3742	6.92837	8.68685	5.96809	5.76658	10.8477	7.86542	6.64703	9.36654	6.09381	11.3807	4.26303	5.19934	6.86295	3.53519	3.20163	9.58249	6.52982	4.32912	4.30012	5.76818	3.03562	9.80462	6.46597	5.40939	8.63934	10.3864	3.87774	3.6807	7.03782	4.95333	8.02867	6.47411	1.43296	6.98636	9.02597	8.73539	10.5333	10.1832	7.24479	8.2182	8.93399	5.06172	8.26945	4.06628	8.26819	7.85161	9.56358	4.36979	8.88138	6.3661	5.30743	2.88753	4.16972	8.88526	9.51826	7.53551	7.49144	9.01913	7.63517	6.43538	9.15634	7.74079	9.04357	7.66201	2.98462	6.96746	7.45533	9.76967	8.2317	8.7863	3.26303	5.93332	5.1819	3.3505	3.53605	5.22497	9.82988	8.59882	7.14975	6.36582	9.59358	9.75305	11.0586	7.06852	10.3041	8.49105	7.76885	6.77865	9.95696	6.98868	6.39917	8.36063	9.21591	7.53822	4.74416	8.12774	4.8996	5.65115	5.94953	8.06663	10.4649	3.71149	8.87129	2.87904	3.33628	3.617	4.65535	5.55459	5.45772	7.36768	9.88646	6.02849	6.70183	2.926	0.263034	7.49741	8.33002	7.46948	5.67243	6.51096	4.06178	4.8679	7.07253	7.4545	5.14975	6.62955	8.32553	5.34696	7.15279	4.26303	4.38543	6.52669	4.41278	5.54323	4.66107	6.0045	7.29217	8.39489	4.41278	6.32565	10.4295	6.16591	1.48543	3.49825	3.08746	7.25456	6.05181	8.76653	6.56682	6.25361	1.32193	7.848	7.71631	3.25801	5.69957	4.47249	6.48856	3.52285	6.65821	7.31026	8.05257	5.42626	8.73232	7.10551	7.49426	7.55724	7.89542	6.94825	7.00063	9.49745	0.678072	7.79766	6.63372	8.96694	9.66017	13.2176	3.43586	4.44626	8.91349	10.1006	7.98959	8.79572	5.35508	8.09329	4.79181	7.89645	9.84471	12.8335	14.0793	5.58624	6.60881	8.03892	4.12709	2.94486	6.12483	9.5812	7.03232	3.85798	7.3443	5.21449	6.99774	6.03406	5.58496	8.73809	5.75621	2.848	5.72792	10.3441	2.29278	10.2695	6.21335	8.2854	7.21561	7.97613	5.63517	8.47168	10.2527	5.63227	4.54844	5.60585	7.43367	9.37981	8.81666	9.13468	7.71242	5.19086	4.03562	10.3703	6.63479	8.70858	8.5744	9.57837	7.79636	9.02569	7.27237	8.39891	9.29412	8.73977	6.37307	7.24222	5.18982	7.2317	6.36982	7.20555	5.76553	6.633	11.7941	9.32148	11.0733	6.1416	2.45943	6.53605	7.15788	6.33807	6.32373	7.12619	7.10852	9.87253	7.53683	6.91644	5.50418	6.50462	9.31809	8.19574	8.38888	8.96231	5.52042	5.82018	4.97555	8.45984	5.01346	6.73909	7.66391	5.09592	8.87652	7.55228	2.56071	5.45358	5.24191	5.65601	5.77083	8.54998	3.80735	8.26706	6.27798	2.1375	4.37156	8.07244	3.20163	7.73132	8.01067	3	5.8125	6.3345	4.40599	7.10119	7.18884	3.94486	1.96347	7.04439	3.32752	1.72247	7.04985	6.52356	5.84549	5.33323	3.08746	5.76122	4.20163	6.02209	3.37851	4.75881	4.45286	5.50332	8.34518	9.3898	12.6649	5.89018	6.90929	4.91401	4.43296	8.385	8.08321	2.16993	3.52356	10.5619	3.07039	6.04002	9.78283	4.08746	8.11114	4.48806	4.73877	4.43296	5.16993	5.42626	5.01474	8.56071	3.93546	6.00987	5.0045	7.20065	10.651	5.44108	4.79181	5.04752	3.40599	2.20571	8.81762	3.7866	7.67666	6.3733	6.82655	10.1182	5.42291	8.60208	8.00787	9.70949	7.9499	6.8733	5.57007	6.32373	4.18806	8.03782	3.33628	7.9472	10.1802	4.69837	7.90719	7.50336	8.11122	7.87283	9.16892	8.6072	8.78983	8.22014	8.54844	8.893	10.5349	3.89724	8.53933	6.70753	7.91676	8.52782	7.97602	9.0493	9.88712	10.2527	3.74416	8.46707	6.0045	7.46723	4.3207	6.54646	3.56175	8.70009	7.8157	6.04876	4.30439	9.09741	7.4746	7.20653	9.56491	5.63517	6.46288	7.11131	6.89118	6.96463	8.40684	1.926	5.35755	6.19967	5.2891	3.57289	8.71528	5.22733	8.2446	7.31198	5.40216	8.41827	8.30243	8.09961	7.24508	5.91886	3.62059	10.2115	6.21022	9.67472	2.63227	6.89845	6.75622	6.69571	7.45918	7.21175	8.98275	3.12102	4.18587	4.57269	9.77231	7.09592	5.6153	10.3735	8.81538	6.85922	7.42038	10.0975	6.29829	8.96129	8.21626	6.50144	9.60879	9.49645	9.81152	9.07895	8.72349	8.93542	10.8183	9.73742	11.3979	11.3337	10.3409	8.97598	13.1904	10.9415	9.9463	10.4136	11.143	11.5413	6.56986	6.05976	5.29281	5.50779	2.23266	9.14873	9.85371	8.15775	10.5295	8.84238	7.30918	8.73708	5.33628	10.6371	7.27355	10.918	5.39232	9.17754	5.10014	12.0575	8.41304	9.25361	10.2033	4.46597	7.03672	6.36807	7.0864	5.07876	7.76203	6.79411	7.3521	5.59123	3.32193	12.2805	6.4446	6.27786	10.8397	5.19694	5.76716	6.99325	2.80735	7.70617	12.2697	7.6313	8.40921	7.65887	2.23266	7.84674	2.45943	4.24271	3.58371	6.51096	5.37031	3.73335	6.06816	3.07039	3.45943	4.64033	6.63952	2.76553	4.30743	7.6383	2.53605	5.81762	4.70558	7.54226	8.36446	11.3626	10.6215	7.06928	8.8141	3.43296	6.38716	6.3733	3.20163	6.36982	5.8802	2.36884	6.10434	3.64386	6.79961	6.27556	10.8179	4.18713	7.83906	4.74556	3.62059	4.05311	4.73335	8.91241	6.26303	7.93248	3.926	6.94813	6.42794	8.02514	5.32553	1.80735	7.55771	6.21798	1.96347	4.45286	6.58045	6.84045	3.33628	4.94017	11.8753	11.8569	10.4591	6.28384	5.89724	9.05474	8.32148	6.87897	9.11765	10.6026	7.26045	10.2316	6.76951	5.97172	9.31016	8.04221	4.20163	6.49389	8.07735	6.25927	7.2317	5.1819	6.56377	5.92837	4.37851	7.86109	9.63081	4.0268	4.65535	5.46923	7.22689	9.87753	5.58684	4.45374	9.50118	5.31832	5.63807	5.65958	4.8125	4.10244	5.22692	6.53605	4.62059	2.58496	2.53605	6.41954	5.44626	6.98527	5.6893	4.86295	10.0842	5.20945	8.37848	6.81103	6.84782	6.21335	6.35226	6.83162	9.85955	9.07756	3.40599	8.83633	4.67243	6.39286	11.6446	7.43453	7.98413	5.20546	4.29248	8.11998	6.08534	2.58496	7.3837	8.64866	9.6837	7.90629	7.64444	7.53605	6.77563	13.8947	8.61838	9.28425	6.07039	12.9955	10.3734	2.37851	9.15482	9.26715	11.9669	8.66694	8.16844	7.39575	10.3004	9.43129	5.15785	2.65226	6.52812	7.47897	10.5231	9.15691	7.88639	9.93196	9.92954	9.23893	11.1516	10.5221	11.5701	9.05293	9.44361	10.1628	6.08534	8.01619	8.14006	10.3514	9.4244	10.3592	8.83376	8.08799	8.99774	8.74229	6.65152	8.63807	4.84605	10.6249	12.7376	7.38888	12.3265	9.55058	8.60288	1.76553	3.23266	5.45246	3.83794	3.33628	2.26303	4.08746	3.51539	3.8482	5.98413	1.72247	6.71086	5.70018	6.65821	5.3769	10.3301	5.35497	2	7.40341	8.50224	7.22514	5.27514	9.64584	5.82257	6.32553	8.31485	6.56224	8.02474	3.98185	3.72247	5.97957	4.09592	3.93373	7.64241	3.68695	9.85596	4.50462	6.12516	8.40178	10.4613	7.12825	7.97785	6.20163	7.96636	6.06338	9.09223	8.7761	7.20848	3.91648	2.63227	8.63554	6.76553	11.1899	7.1127	10.1771	6.59691	11.374	10.0312	9.19057	9.60553	10.2724	4.72247	10.131	7.30012	4.3626	4.32499	5.78921	5.80478	7.76885	6.16993	6.34518	8.39789	9.18675	10.9754	7.20323	7.50224	8.05334	10.0452	8.49799	9.88121	8.84518	4.55765	4.20945	8.16064	7.53327	7.88996	8.34297	7.85611	2.51781	2.16993	6.08958	7.00139	6.3204	9.53333	4.95884	9.45368	7.13237	9.52824	11.3758	7.122	6.42806	8.14568	6.26037	8.19722	10.2456	10.105	9.42206	9.42996	10.3247	7.08108	9.26772	6.2555	8.03771	7.66587	9.97441	7.59842	7.69605	8.97228	10.6483	6.26303	10.2595	8.75856	6.11894	4.78432	2.09689	9.19525	11.3571	7.82782	10.5068	9.48761	8.30652	4.18587	6.88948	9.11177	5.12981	11.1632	10.2928	8.71802	4.21886	3.29278	2.90329	6.97957	4.00899	9.03729	5.66959	10.7345	9.73775	7.6251	10.6913	6.65392	9.93826	7.33366	7.68049	10.2015	9.25337	8.41355	8.28074	8.19131	8.92543	6.77347	4.57289	3.41954	7.9384	0.925999	9.80478	10.8314	8.88356	3.58496	4.07895	5.2817	4.4339	6.65224	7.42834	6.36982	4.48543	4.12919	5.74953	5.50504	10.8371	9.59048	5.34899	4.06178	6.28224	4.06178	5.59395	9.58774	5.52042	6.72776	8.71459	6.91312	11.0032	5.17792	6.50144	7.97815	5.67484	7.6703	6.86295	6.7211	2.3505	10.1214	4.61471	10.3689	5.8256	7.35714	4.89477	7.26585	4.42626	5.48543	5.19892	6.12928	9.18621	7.70612	6.6453	7.72315	5.60881	3.9542	3.87774	6.14771	10.1908	3.39232	8.09751	8.00379	3.89954	9.74029	7.90328	4.21212	4.29278	5.61176	4.39672	5.3338	6.5468	7.37411	11.613	9.0872	8.85456	4.78136	8.46679	6.07253	6.34875	7.67111	7.54381	8.94574	5.61653	7.82845	7.84361	7.63372	9.20065	5.07005	10.8335	5.2891	7.38261	8.35711	12.3305	6.49346	6.0939	13.2296	2.82782	8.65422	7.91767	6.68463	8.97517	10.1333	6.67792	9.47092	8.99225	5.64982	8.99322	8.2211	9.60906	6.16591	6.77252	11.1544	9.3345	6.74012	5.99095	1.88753	4.6893	5.30012	3.15381	3.75489	2.8679	1.1375	6.20359	6.83668	4.80437	9.76504	10.0301	7.60412	7.7506	8.9655	7.31379	7.91646	9.26068	1.96347	8.0917	3.32193	7.59246	8.19691	2.98185	6.59694	8.95502	5.23704	7.72042	9.54957	9.03343	6.99797	5.71149	8.65643	9.59423	11.7417	2.1375	10.9134	10.3402	6.1127	7.99421	7.98244	6.36282	9.01095	2.70044	8.29417	8.09011	5.17792	5.96868	8.10434	8.86481	9.31606	5.62352	5.40939	4.24814	5.93812	6.96347	4.92085	8.22593	3.73335	4.64386	5.10868	5.01881	6.89626	10.7228	5.25927	11.3435	6.8802	6.92719	4.70598	7.31107	8.64709	4.07895	9.46484	8.5619	5.848	2.23266	9.70287	7.51704	4.14568	8.3037	2.45943	9.00442	7.3021	8.51853	11.3609	6.45286	8.80599	7.82018	5.52042	11.0817	9.41376	6.5157	3.99639	9.27216	7.48623	8.04516	3.7866	5.7761	3.16993	5.86735	7.53528	7.47411	7.97499	6.99548	5.15381	10.7773	9.48965	6.60288	7.80478	8.69835	9.41045	3.57289	5.65535	8.83415	10.664	3.60881	3	6.74626	9.28425	6.3771	4.89724	5.50144	5.33996	2.98185	7.57878	9.83289	6.49025	5.05328	7.43212	4.22507	6.55919	7.26632	5.88753	6.42962	3.1375	4.10434	6.02901	8.26876	9.34319	10.7447	4.38543	10.2704	9.29094	7.72042	8.23314	8.70805	7.94837	8.44997	1.96347	1.63227	2.90689	5.18982	4.09592	5.10014	7.69209	8.95319	7.99718	3.33628	6.89118	7.33002	4.2506	8.20681	4.92103	4.52787	3.95647	6.56529	8.35226	8.80187	8.66798	6.11478	8.78324	7.13163	3.33628	9.09772	8.06411	9.28956	5.33985	4.3147	7.04876	8.53272	7.30971	4.64388	3.55117	8.17493	4.95754	10.5361	6.52356	8.3505	5.57103	9.117	6.71149	3.74336	6.64818	12.6204	7.16491	9.86963	8.79116	8.50929	7.83479	7.77567	3.57289	4.66897	6.01123	3.91107	6.62936	10.5788	7.7039	5.51412	8.09496	8.11061	5.22497	9.11426	4.76066	9.29623	8.17443	1.926	8.56834	6.58622	6.43169	5.04002	7.63735	6.71012	5	5.71425	11.5746	7.99492	4.38543	4.18587	8.99803	9.42335	7.0451	8.43796	9.91109	6.45779	3.52027	5.91946	4.49825	6.21529	6.14975	4.26155	8.94544	9.35721	8.72724	5.22379	9.6237	9.18324	8.22569	8.93024	6.64097	7.6865	2	1.96347	6.79116	9.34185	8.17941	9.59991	7.12239	8.74719	8.16541	8.24827	8.52836	5.62059	5.23783	11.2038	9.09302	11.7536	9.21164	3.98753	5.09592	4.54226	9.13878	10.2275	6.1127	8.39189	8.17094	5.58745	8.00843	4.55366	6.10643	6.9086	12.3522	5.53473	4.70169	6.44104	7.38223	8.59302	8.08844	6.58946	7.30448	8.78621	1.848	5.05106	9.42668	5.49965	8.92837	11.0608	5.08746	9.60288	8.93693	6.92719	7.08215	8.93221	3.83794	2.97965	2	7.41163	10.0498	4.25783	4.94953	3.39232	6.2891	10.2235	4.65535	5.12516	5.66959	8.46597	11.6129	9.82559	9.17699	5.80478	13.4191	10.9299	12.4946	3.03562	10.0236	5.8679	7.49849	7.32283	9.45659	6.73995	7.51649	7.82337	11.0588	10.247	9.02873	10.0856	7.65666	10.3279	1.48543	6.94603	7.95652	8.48301	9.56415	9.29485	7.41532	8.05745	6.59544	4.86295	11.5512	10.2582	9.69	9.84502	3.48543	7.9472	7.43962	8.47411	4.2555	4.50829	10.2007	8.54882	10.4682	6.7168	6.93074	7.17792	8.35271	9.01792	8.77885	9.23912	8.34651	8.58534	9.60511	6.23458	6.85798	9.54211	8.12205	7.98299	7.2211	7.45615	6.88996	10.6722	6.87406	7.02251	7.61839	9.14822	6.03562	9.23386	6.50938	6.82782	9.37851	8.96748	7.18605	11.192	5.90349	7.07895	10.375	6.71699	9.98271	7.73877	6.59544	5.96809	2.26303	11.8832	7.59574	9.03507	3.80735	9.53119	7.05961	7.8125	6.30195	6.58796	7.40599	8.03177	6.66959	8.81024	10.1964	5.53916	4.16123	7.50198	10.8941	10.4185	6.51412	7.26866	6.64241	12.3533	3.91648	7.8392	8.07698	7.97255	5.03562	8.64786	9.90842	9.76769	7.73877	7.86507	10.5534	8.48072	5.46597	6.49974	7.88387	5.53916	7.01123	8.68277	7.22593	5.2854	6.25381	3.92287	6.41109	3.58496	6.2555	7.66605	15.1442	6.51613	15.0193	5.15381	8.7445	10.4727	9.57611	8.70813	4.64963	7.89664	6.43404	9.41505	11.7743	6.66917	11.031	8.81003	7.70195	6.37678	3.74416	3.14187	6.6837	8.07842	9.4096	8.04767	9.51531	11.2602	4.00023	8.37199	5.59815	7.6879	3.54585	10.3936	4.68704	11.0433	6.79831	11.4929	3.53605	4.82782	6.0917	7.60585	9.06932	6.67666	7.83186	10.6713	9.39779	3.03562	8.10486	6.23987	5.59607	7.03012	3.3505	5.97728	1.43296	6.87529	2.72247	3.57289	3.83794	6.24413	7.05961	6.99887	3.7761	3.59984	9.91075	6.24227	9.19507	5.85856	9.1375	5.02728	9.56929	4.34341	4.66668	4.94741	11.1028	7.76136	8.6837	8.70598	8.67772	4.62059	3.81762	11.6218	8.55536	8.81602	8.58759	9.03871	3.49825	9.05542	5.52532	10.6158	7.04517	6.49773	9.58628	7.80929	8.3082	9.79692	9.41261	8.5306	9.6648	9.668	7.53838	6.27174	1.48757	8.87597	8.36563	3.84524	7.53957	8.01123	5.46227	8.91797	8.05865	6.83162	6.10852	5.40945	4.23266	7.22912	4.45943	9.67154	8.12927	5.33102	9.99661	8.0604	1.67807	9.93319	8.57705	7.23596	5.25322	6.69349	9.06875	7.92563	2.26303	10.7045	9.61108	2.67807	6.65105	9.37765	7.92065	10.3215	5.1824	5.6685	6.98299	5.89724	4.79181	6.14771	10.2336	6.44791	5.47249	7.17592	6.54998	8.06985	9.32751	10.9413	8.63372	12.6177	13.3253	8.76164	8.30469	3.53605	8.50701	6.40088	7.31122	11.0134	6.99957	9.73809	8.27146	8.34679	4.41278	8.66558	9.50596	10.9504	8.61855	8.81986	9.61526	8.20848	7.24508	8.81186	6.60733	9.29715	7.79766	9.95201	9.51565	9.79636	10.959	6.48229	8.26679	5.22882	7.67878	13.7721	3.75489	7.03672	2.26303	10.6474	2.848	10.4213	4.03562	6.97613	6.37851	3.26303	6.04221	10.2437	9.69192	9.16082	7.93251	4.58172	5.64404	9.46618	7.81938	4.03542	7.71149	3.36457	4.39842	9.09249	12.0478	5.49427	8.44423	8.17991	8.84455	9.23693	10.6251	5.07709	4.91547	5.36345	7.2075	7.61467	8.88996	5.52042	9.29875	10.1109	10.2498	7.25644	3.8679	4.32912	6.26115	9.21237	7.32553	7.05942	8.04821	8.24365	10.2048	4.01792	6.44005	10.1201	6.63372	7.08375	10.7458	6.76818	9.46679	6.1639	8.85549	7.32725	8.10434	11.9706	8.05691	8.31606	6.44294	7.66605	9.38974	4.87283	12.8847	7.74978	8.41236	7.27798	8.10276	3.81142	4.78136	8.55936	6.04613	5.36555	6.59991	3.53605	3.24029	9.00759	3.08746	5.88181	1.848	4.88264	7.28077	5.7218	3.08746	2.65535	6.79572	7.8936	9.63717	3.58496	7.19377	2.98185	8.24816	9.12283	7.28028	10.5507	6.59548	11.8226	7.26115	7.10538	10.0604	4.72817	9.36632	5.43962	6.97039	2.43678	3.21723	4.45206	6.04439	9.4323	9.09276	5.20555	4.76022	0.678072	9.31129	9.30492	5.80478	5.01346	9.36787	8.97384	8.59954	7.56854	7.25456	5.07086	3.58496	5.76818	6.21491	12.4751	4.60881	3.58496	2.51096	5.97269	10.0943	9.43233	9.4446	6.19967	8.50431	9.33204	5.44369	8.93517	8.0207	1.26303	5.07669	9.52435	8.92426	6.36457	9.9911	5.28326	9.48482	9.29577	4.18587	9.95405	3.28501	6.2211	3.40599	9.05772	6.36212	10.4289	5.17792	9.63916	6.59991	8.83862	5.40845	3.91368	8.02237	5.40259	6.79302	8.84779	5.03122	7.64169	7.74416	4.88264	7.29186	8.10434	6.81997	5.24567	3.49825	7.71218	4.60881	8.22882	7.1334	6.66391	5.98413	5.71699	6.15785	2.65535	6.01916	12.8281	13.4253	12.8938	8.54961	11.1092	8.42038	3.56071	3.30743	11.4355	10.0664	7.99039	5.83794	2.58496	9.13743	6.34163	10.4775	7.40684	8.26913	2.926	3.80735	2.7866	7.69149	6.93192	6.39232	7.61768	8.12606	8.59246	7.01235	10.7701	7.50779	11.188	5.53605	7.85611	6.81239	7.91767	8.70009	4.8077	5.76818	6.96116	7.18276	9.95536	5.68089	5.51096	4.2555	9.62461	8.71768	6.01123	4.57894	8.42753	9.33059	9.26655	9.38554	14.7057	11.3098	8.11294	8.50978	9.89951	7.79561	4.17939	10.4865	8.78269	6.80591	6.24793	4.14455	13.9995	5.73606	9.04357	11.9169	7.17877	9.19189	8.12619	7.61692	11.4452	10.1346	10.1513	8.6632	14.5088	4.47396	9.55363	8.60793	9.02863	9.22686	9.91364	14.9039	8.72724	4.64962	14.9359	9.69582	9.00569	7.808	7.42653	9.97877	12.2385	8.07456	11.3976	10.058	9.93576	9.99545	8.62277	8.9205	9.66273	9.13387	10.0215	11.2291	9.00675	10.3707	8.73674	6.07682	11.008	8.41743	6.48543	9.58402	3.59694	7.04658	10.0884	8.00496	7.7647	8.96376	10.6343	8.13764	7.37851	8.21237	10.4124	8.94866	11.0048	8.87334	7.58909	9.80623	10.2982	5.60881	7.97842	8.37305	8.13846	9.03993	8.71802	6.74953	7.431	8.84834	8.88234	9.78077	9.21206	8.38284	6.89482	10.0898	7.92115	8.91468	4.23266	3.7866	12.5623	5.73662	7.34518	12.0239	10.6226	8.01066	10.4183	8.77972	8.60928	7.3336	7.20653	6.35226	11.6138	6.15116	6.5233	5.65927	5.26679	4.82273	4.24086	4.76022	4	4.9542	4.62644	7.52178	9.2329	5.90207	4.43296	8.0607	7.8056	3.80735	6.10014	7.12879	8.66605	9.38198	2.63227	6.62352	8.59654	9.31809	7.06989	6.01123	3.83089	7.81057	6.76818	7.89664	2.60881	8.40963	9.23074	8.4781	8.8157	3.23266	4.66671	4.30743	5.03122	5.54226	9.97169	7.73674	12.2497	11.659	11.5894	11.0367	11.7831	12.2728	12.5475	11.1098	5.29167	7.82209	8.25361	7.72878	8.74315	8.0267	8.27798	7.7662	8.85188	9.23215	4.24353	4.76022	9.7041	9.54334	9.2387	9.95376	6.92755	8.49225	9.99686	10.0065	6.81121	7.65249	5.59904	8.73573	8.92154	6.1693	8.11615	9.99421	5.44626	3.47249	11.7232	7.55842	8.85144	9.17866	8.80988	8.97845	6.88874	8.78627	10.6728	5.79196	10.0309	9.42349	5.01792	7.92481	1.07039	5.90207	9.80052	9.01067	9.91429	2.926	9.34074	5.18066	6.69905	8.76354	7.36316	8.33192	7.05745	8.98698	9.90989	8.51392	8.333	4.08937	9.49366	9.34762	11.9838	5.32568	9.01476	8.50129	11.101	8.16939	6.65687	10.5542	12.5788	5.18587	12.1053	6.56492	7.44192	8.14924	2	9.18066	9.09038	10.3886	4.4173	8.48876	3.85798	10.784	5.93546	12.9647	8.51044	10.0394	7.86481	8.77841	5.53116	5.95652	8.70835	12.1718	9.62213	6.8271	8.18216	6.3147	5.03122	6.09381	3.87353	9.25436	5.80219	6.86666	3.76794	5.08321	8.68224	5.52669	6.53761	8.56453	14.3916	3.82782	8.84455	9.48099	4.3383	9.75639	6.12516	2.82782	8.43921	11.0056	7.30378	10.6477	7.32092	2.53605	8.38241	9.2817	6.32315	6.08296	8.14411	7.60583	7.56196	10.6105	11.5059	6.2075	8.17698	11.1566	8.69384	8.08799	9.32463	5.58357	7.04743	9.5859	9.29715	11.6358	9.98556	6.39385	9.23888	8.87036	8.56377	7.1819	8.17542	8.89451	9.31116	5.34696	7.74819	5.87094	4.23266	2.3505	5.1819	10.9853	3.9542	7.51827	3.75489	8.22622	8.06178	6.90929	10.7807	7.43304	10.9838	7.00338	9.66296	5.70598	10.6016	6.8802	3.74813	9.83698	10.2739	8.9935	7.41155	5.56377	8.43754	10.4813	7.32005	2.86001	10.1845	9.3122	8.99661	9.27705	7.8586	7.7039	3.71149	10.5304	7.81442	10.1101	4.21723	8.84987	7.63445	7.90268	9.58908	10.3412	8.22593	8.55305	8.88085	6.23649	6.36683	6.67974	6.70183	9.88387	4.52356	8.80181	6.88387	8.6359	8.83162	9.07414	8.0722	6.90569	8.97875	5.30378	11.0129	11.4604	8.32148	1.37851	8.05917	6.85798	7.13799	3.20163	7.10224	6.21529	7.36807	7.14835	7.08796	7.65491	2.40599	10.4799	9.20094	7.93239	9.75164	3.60531	5.30012	5.31832	6.66914	7.07895	8.52972	6.0045	3.87774	3.74416	6.14364	4.54844	6.22099	3.39232	2.11901	4.59096	4.76237	4.23266	4.1375	5.58496	7.88526	8.36282	8.91169	7.18587	5.1127	8.59791	10.015	3.848	3.06783	6.63081	9.08069	3.95206	9.02154	7.8233	8.56997	7.89921	5.24453	7.62352	10.3036	2.88753	10.7147	6.68033	7.97842	5.8125	7.71081	5.29211	11.5819	7.06501	10.0434	5.38543	9.23266	9.83952	9.76267	5.92348	7.26585	11.5895	7.13853	10.8074	9.59908	9.54632	7.91827	7.74079	3.51096	6.33002	12.0049	9.67263	2.53818	8.72758	7.08215	12.676	8.15381	5.8505	10.4582	7.65678	10.5207	4.78136	9.03599	8.53838	6.34518	5.11072	9.20799	6.55919	8.91409	6.42066	9.0337	6.04118	9.17243	7.28134	8.3271	8.13708	9.94788	6.39917	7.43879	12.3707	8.59917	9.19839	7.83235	10.6285	9.66676	9.19771	12.0746	8.83854	9.94237	11.8596	11.3047	9.44747	10.9538	6.6014	10.5121	2.80735	8.86635	6.01792	6.98412	10.6375	5.65249	6.4446	7.87798	5.95884	9.41447	7.30533	8.95391	6.8983	8.33437	8.35232	7.79896	8.20212	9.25196	5.27798	2.90689	3.26303	10.5063	7.67948	8.12241	7.79581	4.3505	7.98812	8.63807	4.47897	7.07145	4.27053	3.58496	8.02237	2.98185	8.37187	8.78268	9.24663	7.41701	10.2159	9.64079	6.53558	9.51949	7.2182	7.67384	7.52692	4.34935	8.34119	7.7869	4.93071	9.19795	9.6077	5.47573	6.95884	6.40088	4.62644	8.41907	8.03892	8.4363	8.50854	7.82528	10.8039	11.9991	5.56682	7.25077	7.41284	9.51964	10.1616	9.75056	10.0603	10.5671	6.96809	5.848	6.76421	6.18785	4.47249	11.3368	7.89105	11.5062	4.37156	6.10171	4.94017	7.39275	4.9542	8.34252	5.91886	6.47965	5.853	5.81762	7.69627	6.97039	7.82056	5.80276	4.00899	8.88874	8.55842	5.46144	2.23266	3.80735	3.01792	8.52814	4.95884	6.94837	6.71663	6.23458	5.30743	8.88142	3.72247	8.21723	10.5317	8.63899	9.99577	7.05094	7.98778	8.83194	8.00572	6.92518	8.03677	9.57118	6.31775	8.46459	8.02144	6.63807	9.84408	6.36282	5.82528	6.98739	9.25927	7.53605	3.926	7.61371	7.08958	4.47249	8.82528	7.30561	8.20261	6.12309	5.83036	8.09014	8.99859	10.0438	9.8964	6.21723	5.43962	2.58496	7.54921	10.5791	1.26303	6.38882	5.66676	5.95652	6.32553	5.95187	9.87974	7.86047	8.15583	5.57894	6.45286	7.0409	6.96201	6.22304	4.34341	6.59544	11.7482	2.94486	8.78562	8.17792	5.40259	4.94017	3.7761	8.84987	5.7761	9.03267	3.16993	6.59246	6.77347	7.89013	5.59991	7.82082	7.10957	6.81634	6.21917	7.84046	5.19377	5.28257	5.91134	6.70183	9.1918	7.6844	4.77083	6.93074	5	0.765535	4.88753	7.86481	8.27193	8.26866	10.4834	6.83036	7.19279	8.53216	7.52904	9.34607	8.82909	8.53391	6.93899	4.0268	8.95012	6.90569	5.76818	6.27525	8.37298	4.90419	7.88203	2.82782	8.45837	7.79442	5.89724	7.92719	6.85798	7.0433	8.65167	8.86233	2.26303	7.10896	8.66391	7.91528	7.1179	3.47249	5.32193	6.853	6.38024	7.3345	4.55459	6.56224	6.57592	7.40344	6.94123	4.05311	6.35579	11.1611	9.36392	3.43629	7.78529	5.59694	6.01346	7.83067	5.05311	6.46271	4.27798	8.2031	7.17293	9.45121	7.96116	3.67847	5.53294	4.24743	7.56388	6.46597	7.56407	7.75688	4.87984	6.55606	6.22304	3.29278	6.19107	6.78136	5.75756	4.57894	6.0045	6.93345	7.22786	6.88387	7.4733	7.52269	7.20555	6.45739	4.07039	7.7879	5.82273	6.11686	8.7187	2.43296	6.49506	7.27984	7.57818	2.94486	5.46271	8.22545	6.05094	7.40003	4.45943	7.31601	7.60955	9.09513	8.99124	7.67172	7.85356	8.59599	8.28123	6.24222	7.06005	9.48079	5.33271	6.18542	6.55612	8.04603	9.69488	9.72979	3.49825	6.99548	9.55036	7.52669	8.7269	2.48543	4.35755	7.5306	5.65535	7.48864	8.68895	-1	6.54998	5.00899	7.52812	8.71287	3.80735	8.47249	6.00225	4.99548	11.6108	7.95786	4.66676	5.86047	11.3945	6.14975	7.95187	5.21335	4.20945	0.378512	7.04545	5.51096	6.69139	8.21043	3.58343	6.63952	3.48543	8.33291	6.99435	5.82819	7.50779	4.07895	3.81762	5.0917	6.47573	4.19066	5.59991	5.13988	8.39103	2.60881	7.63145	7.88874	8.45245	8.42585	10.7778	8.07779	9.67278	4.56071	10.1489	8.49265	4.32912	3.54844	5.17792	8.28448	10.3676	5.25581	7.56605	8.51098	5.37851	6.57137	6.0268	7.21629	5.1819	6.31107	6.59991	6.40411	9.13545	6.98982	7.51333	4.60497	4.54844	8.19279	10.6713	7.81018	8.61176	GSM228570	GSM228570	14	F	No	Healthy
7.78333	5.18982	5.94486	7.20163	7.37069	7.97842	3.90689	6.13717	6.70097	5.41994	9.82353	2.74416	9.13263	10.1192	8.30195	9.00283	3.20155	9.64782	7.3147	7.5884	6.95656	6.74416	4.47897	6.1498	3.65535	4.38543	8.38111	1.48543	8.97728	2.07039	7.88935	7.91707	4.65739	6.25361	4.10954	9.04985	6.6851	6	4.23685	9.66203	8.93776	2.8679	5.95698	7.25456	8.92748	6.75756	4.17295	3.54701	4.46763	8.20848	4.20163	6.45943	9.06717	7.42099	9.3663	10.1459	8.22503	8.09011	7.49544	6.22497	7.34252	4.3147	9.13776	8.49185	7.21529	9	11.9534	7.8009	8.21477	9.41722	8.83857	7.25243	6.07418	4.54844	9.96629	6.69589	4.56071	8.39874	6.11061	10.4546	6.33092	4.87334	9.05365	9.16158	9.7848	6.90207	6.69488	5.19377	3.33628	9.93693	5.53916	3.27798	6.94953	7.11478	6.00225	3.1375	4.7761	5.95884	6.04002	2.926	3.70044	3.39232	10.0614	9.69495	7.53077	4.90963	7.35638	7.50779	8.92896	3.10229	9.05664	7.8125	6.41954	10.542	6.85923	9.81188	7.8067	9.27659	8.98299	8.6456	7.89057	8.91618	4.70044	4.72147	4.06816	8.84046	4.47249	7.29737	6.34696	1.1375	9.71891	7.05528	7.72928	6.6881	7.65249	4.45818	8.30743	7.18161	8.27938	9.33673	6.0912	5.2555	7.45922	0.847997	10.1922	8.25314	8.96261	9.00169	7.88631	4.00899	6.76502	4.77662	6.67243	7.2182	9.58393	7.69125	6.78529	8.88081	7.28016	4.32912	5.44956	6.4018	5.15641	7.24127	5.36457	5.90671	15.1866	14.5407	9.59619	6.73606	8.75656	6.40939	7.51175	2.348	3.03562	3.63227	5.03122	10.5528	4.72167	6.41616	9.57762	10.6556	9.16041	9.96029	11.5949	12.4584	7.49665	4.83289	8.44183	8.76089	7.18785	8.75188	6.12244	8.43754	7.70943	3.89724	5.50779	8.19673	7.79507	9.63165	10.5211	5.0268	4.83164	7.35931	8.19369	6.67384	7.61446	5.02237	5.31054	6.93664	5.49859	3.98361	7.89115	4.72792	5.9472	3.67807	2.80735	6.82246	4.58316	8.73027	8.70079	5.51728	2.40599	7.29829	7.34873	5.68307	4.32193	5.91409	6.66534	5.96809	5.98425	3.69461	7.12102	2.07039	5.65535	6.59395	8.73882	8.96723	12.1766	6.42428	3.91648	8.16993	7.33045	9.75689	4.60288	5.00833	4.61248	5.19213	7.72052	6.37156	9.76055	6.00225	6.89777	6.98982	5.65535	10.1589	5.81959	12.9593	4.00435	5.64097	5.42962	4.10864	3.51096	10.0233	4.65299	6.54535	10.5323	5.69488	10.1304	10.1875	4.46597	8.31216	8.27612	6.90569	10.0384	9.08634	8.68285	6.41257	8.60326	6.74281	5.87036	11.2829	6.36107	9.7187	3.89099	5.32193	3.91992	5.40939	6.7761	5.47249	2.43296	7.99435	4.11563	8.54002	8.13061	9.99209	10.5577	9.33136	8.11946	6.91049	8.31832	11.4367	8.90388	2	7.35931	1.926	5.05745	8.20047	4.19183	2.97826	7.22304	8.20604	4.3505	6.19574	11.0353	8.5386	6.11061	9.9737	9.63372	5.68813	6.76553	1.43296	7.72315	6.88893	7.92906	5.52542	7.84998	8.27931	8.88325	7.70637	9.26936	7.05637	8.01569	7.54226	9.30076	8.1857	7.90869	6.06609	8.59805	8.34341	2.7866	6.81248	3.43296	6.15178	8.53876	4.20741	2.62197	3.08616	7.56377	9.11009	8.71049	7.41917	7.11998	5.96634	9.21459	2.82782	9.12722	9.89482	9.11816	4.74606	7.33181	4.87283	9.60066	10.8076	8.89905	10.7148	3.73604	8.04494	9.87744	8.81858	10.4005	6.51096	4.49825	5.54844	4.11093	7.35491	6.12654	9.02486	7.61176	7.9991	6.72928	7.92741	5.95652	9.07131	7.28817	6.27067	6.85674	8.76752	10.8056	8.00309	8.53184	9.3906	7.76288	9.11837	9.83742	8.56128	4.38543	3.63227	3.74416	5.57456	7.78284	9.35599	7.06701	8.20647	7.02459	9.49085	9.82416	10.2708	10.8207	3.848	6.76907	6.93433	6.68089	5.52356	4.88264	9.35964	6.38509	9.69209	5.27164	7.9777	9.60511	5.8802	6.79572	8.87467	6.72048	8.59731	5.41616	3.23538	7.74942	9.14491	9.74197	4	3.37851	3.6893	6.45726	6.66425	11.1098	6.26115	8.4852	8.61308	3.98436	5.30602	6.24001	6.95254	5.14527	6.34696	10.216	13.3036	3.29278	4.64689	8.94632	8.25739	7.91827	6.8802	8.64174	8.79019	10.2914	9.32215	8.62205	7.78267	6.67494	8.87191	7.27705	2.82782	8.27602	7.51254	3.01792	5.05745	3.10434	4.24793	9.23203	11.9939	4.13339	3.1092	5.71973	4.30012	5.36457	2.48543	5.73064	5.34345	8.39403	3.26303	6.26303	6.47735	4.83205	6.39334	5.20163	4.77007	7.64574	10.1441	7.27053	5.93074	5.67525	7.60925	3.926	3.47249	9.79133	8.18289	9.47371	7.29462	5.44956	5.99322	6.2817	9.95957	8.99407	6.98982	5.64962	8.87498	10.484	8.97871	7.30195	6.52159	9.40833	8.3156	10.804	7.2211	8.09708	7.79118	6.28847	4.59984	4.89724	5.27191	2.16993	4.36457	4.91648	6.48823	5.24885	7.2386	6.27053	8.62388	7.36194	10.2599	8.67136	7.7234	6.5805	9.6027	9.33405	5.84298	9.64926	9.72281	7.77215	8.30034	8.98242	6.22882	6.45299	8.70632	8.67384	4.66676	5.71149	8.10905	0.263034	8.24745	6.93664	10.4794	3.20163	7.6893	6.21787	5.42291	7.39832	1.67807	9.21989	1.96347	6.90929	5.80478	5.16591	9.63586	6.77479	12.5001	3.03562	2.37851	9.47103	9.41447	4.07741	13.2726	4.37156	10.3292	4.34341	13.4411	11.7296	6.00899	10.4878	7.15987	6.62059	9.90663	11.2333	11.5844	10.9192	7.53993	4.22488	10.4067	6.39746	5.18587	5.1127	4.96809	3.57325	3.90058	7.24031	8.75922	8.08799	8.01135	6.15847	6.505	10.8773	9.38025	9.06968	11.6634	10.932	8.46223	5.69488	8.23593	9.56243	10.8767	7.80137	2.97896	6.75087	6.5421	9.6125	8.23122	7.8114	7.44088	4.81762	9.59989	8.48046	8.30743	8.49145	5.44598	8.33584	6.87867	3.38263	6.74012	9.39275	11.763	8.16491	10.0425	8.57516	8.93908	9.69732	6.93546	3.7866	2.7866	10.6932	10.6458	6.14846	3.19427	3.15381	6.25739	4.88264	6.00225	9.7657	7.89845	9.71373	4.96347	9.57573	7.28122	7.76155	5.60149	5.40667	3.01792	6.45121	5.23201	1.926	4.61471	6.30195	6.63899	9.00591	3.07039	7.08746	3.16993	11.0454	7.51515	7.97154	7.23358	8.40131	7.69609	7.87406	8.20261	10.1153	8.01848	5.58566	7.8759	9.34395	4.96345	4.14568	4.32047	4.43962	5.40259	8.85705	8.66288	6.33718	10.5146	9.09156	8.94046	8.4187	3.51096	9.96665	4.74223	9.42438	12.3292	4.58496	9.82507	10.6068	9.79831	10.8773	8.46434	10.5776	9.40173	9.52434	6.8281	8.32116	9.38219	7.88564	7.62498	6.28906	11.4702	8.69018	7.58496	3.30743	8.18933	11.7093	9.59171	8.12861	3.57289	6.2555	9.72287	7.35193	4.39804	6.13545	6.68322	6.06252	7.2301	9.69488	5.82752	7.46923	4.82265	4.52717	9.34175	14.1608	6.2075	10.2775	6.58577	8.31334	8.0573	5.15846	7.24201	7.3505	4.36457	12.2696	9.26701	4.49825	4.59694	10.6084	6.72928	3.20163	6.68598	8.77276	4.91648	11.0001	9.19728	7.70555	9.95456	7.74618	7.81442	8.67948	8.32107	9.10804	8.8189	10.5729	9.06335	8.66037	8.17095	2.32193	3.89724	5.6865	7.17393	8.90087	10.0524	7.19952	8.64818	10.5112	5.50952	10.4913	10.9112	10.0287	13.244	10.7269	9.26936	12.0501	7.54381	8.17293	8.16541	8.53704	2.83155	6.01792	7.26115	9.34518	3.33628	8.57818	9.0881	7.06577	3.44626	8.97313	6.72247	9.56815	12.7028	12.7318	12.4677	10.7434	10.297	7.78706	12.4467	10.4448	6.64386	9.47472	3.51096	7.25077	9.19718	10.984	5.57289	6.30195	3.84841	6.01792	5.27426	4.27053	7.42962	6.03122	5.31107	5.14416	5.2775	9.05347	9.49045	4	7.2384	4.23868	7.09717	5.58368	8.51609	2.81231	8.38586	7.6014	8.14619	6.2724	7.54071	8.54882	7.61765	3.98271	2	4.0268	9.31666	7.0542	8.3637	9.54728	8.01067	9.76388	4.55356	2.63227	4.67807	6.44626	8.84894	3.14122	9.22987	2.58496	10.0983	9.17343	9.51274	4.8679	5.51521	2.76553	5.99774	2.56071	7.36545	9.01876	5.32193	8.08215	4.57289	6.32899	8.74079	9.30631	11.3232	3	7.15178	7.72656	8.16038	6.92244	7.55612	9.96521	8.20179	7.85985	12.9676	5.90175	7.66762	7.27088	4.20163	6.66818	7.89338	8.65928	6.96116	8.00282	8.4744	9.07581	9.01374	7.86357	9.19353	6.73877	7.4803	8.66107	8.44129	8.86129	8.61324	8.29048	10.2377	10.8319	11.9069	9.35514	5.35447	3.90689	8.88417	6.18982	5.48262	8.56796	7.079	9.1416	6.9472	9.50343	7.33628	8.09761	11.2027	5.41857	6.52826	7.14151	3.91648	11.1128	4.62059	5.08746	8.47662	9.1059	8.69412	4.11096	4.26372	9.20492	6.98228	5.5221	3.08746	5.69209	13.1325	12.2557	11.3459	9.41551	13.0035	13.0916	9.57743	9.90614	5.58496	11.5258	12.592	10.7443	10.9564	8.36894	12.7305	11.04	8.62897	8.62726	10.3176	9.78759	7.51017	7.29179	6.1375	11.239	11.0704	11.8935	9.69491	9.38414	10.1986	2.848	11.3128	7.72936	8.86253	10.4843	11.0262	12.6171	6.26679	9.81062	8.94486	7.80419	6.34163	8.26476	6.49105	8.44004	8.27845	5.17792	7.06286	4.93435	5.89631	7.0075	10.5248	8.47551	11.273	9.9655	7.73113	3.54823	8.4237	8.45275	10.0371	7.96232	6.50931	6.14636	5.63517	10.0587	4.50561	9.18599	4.90689	8.79312	7.15178	10.5751	5.89131	10.635	9.34604	7.03342	6.36282	9.10303	8.03452	7.51806	7.2182	4.57463	7.56389	4.14568	8.01737	4.09409	5.01346	3.5027	8.47005	5.17587	4.07039	5.8125	5.4822	7.39489	10.2894	6.66391	15.1185	4.38263	2.53605	2.30204	6.93069	6.2854	5.66107	6.4778	7.71218	8.3097	5.98413	7.34961	5.8913	6.28725	7.27385	6.98413	9.3996	7.00556	9.21869	4.08746	7.69389	4.47382	6.66249	3.66676	3.29278	10.4269	5.89482	6.44956	9.81506	8.07361	9.5672	8.1166	9.51223	7.48301	9.08055	7.59619	9.14157	11.2888	5.43962	6.14771	7.58646	5.0917	6.8505	3.88449	5.02446	3.63227	4.77964	8.18438	6.27053	11.2295	9.67366	9.68685	8.86913	7.48784	3.9542	4.17792	10.4749	9.23625	7.15684	7.62278	9.42979	5.76204	7.59703	7.82718	7.93899	9.81478	4.8679	8.51373	5.74685	7.48299	2.82782	5.20924	9.52957	7.17792	4.94017	3.80735	3.27798	5.90448	5.94017	3.83794	4.20945	5.75738	5.20182	6.48059	11.2298	5.03122	5.95187	10.2736	7.3837	7.48704	5.18508	7.56268	7.63517	4.59096	9.48663	5.86989	7.97039	9.04002	8.02099	11.5067	7.65117	10.1358	7.88321	6.67807	5.10735	9.44626	7.48864	7.82273	8.86388	11.7433	8.57827	9.74399	5.98693	9.39103	8.01959	7.36282	9.75389	2.60881	7.08746	7.05311	9.11966	9.30743	8.21675	9.15431	5.36107	4.74416	4.848	6.22497	10.2029	7.07575	6.71562	5.8802	3.89724	8.42626	6.84172	6.22304	9.69366	9.63427	4.83289	6.46107	7.45615	6.58119	5.50462	9.56537	2.90689	4.30743	3.54844	6.22413	6.23765	8.63739	10.1706	3.97269	10.6865	12.1287	9.57913	7.41278	11.2993	9.94427	6.19412	7.41109	10.5893	6.84015	8.15431	8.73437	8.86016	10.4394	7.41447	10.6686	8.1703	10.2114	5.91413	10.2306	5.49882	4.47897	6.48059	3.83053	6.73119	5.33271	3.32193	4.73932	5.00868	5.75938	5.13403	4.75364	7.1227	3.08746	7.29156	9.42164	3.87774	6.02901	6.78136	7.72316	10.4862	8.02508	10.9431	7.6703	9.52356	6.83036	9.79181	8.05734	7.9507	0.137504	7.06286	6.93664	8.11166	5.43962	4.60881	9.58066	4.42626	6.84172	6.8791	5.72737	3.2743	8.01826	8.94647	10.2349	9.67199	9.14299	9.63336	3.75489	5.9713	9.75522	2.26303	9.46251	5.16003	7.79172	6.2817	2.90689	1.1375	3.39232	6.05094	9.77742	8.93782	5.50144	2.65535	6.55699	8.36151	9.25352	10.2217	3.67807	2.40599	8.95478	9.82687	9.79181	10.4576	6.07682	7.26115	6.86913	5.84508	5.49825	7.11539	13.1033	4.24031	7.16993	6.76288	13.8863	9.82024	8.31235	3.3505	9.23098	4.20945	9.80488	7.60518	6.60733	10.3917	9.98533	12.472	10.0798	4.01792	7.60066	2.848	6.51096	4.54269	5.58796	11.0711	7.11123	8.29416	4.88753	6.9331	10.8758	10.4436	4.836	5.95291	6.41109	8.60362	7.15886	4.07895	4.51096	4.40599	10.4029	7.62747	5.95652	9.28286	8.26444	8.64746	11.3654	4.35755	8.35006	7.5691	8.44377	5.49506	7.81954	9.74769	8.3097	8.72554	8.51373	8.6268	8.42752	6.70873	2	6.57592	9.59283	12.0711	9.44253	11.9496	4.42626	7.54921	8.15639	6.49665	3.41954	3.88753	7.65767	4.83289	8.56033	2.96347	2.96347	9.73285	7.01734	4.32912	6.98868	9.22062	8.64313	6.15178	5.38543	8.45409	6.57744	15.1651	9.23697	9.95621	8.07628	3.7761	7.57894	11.4003	7.76752	4.39232	9.26481	9.7869	5.66676	3.49825	9.41193	7.68089	8.22545	6.44626	3.20163	6.40939	6.84925	6.32012	3.45919	9.7342	7.30012	9.44087	6.11427	5.39917	7.58796	7.55919	8.4208	7.88264	7.93958	7.83036	8.4475	6.89959	4.04915	6.4363	6.42291	4.0268	10.1487	4.37654	6.82655	7.3733	4.57894	6.03562	7.60733	3.70044	7.20359	3.70044	12.0532	7.30067	6.66887	9.5236	9.32643	5.87283	8.20506	6.99774	7.05094	6.20163	4.88753	8.03782	7.50533	8.36492	10.2391	6.57289	8.40386	7.75172	6.54844	8.47857	7.6858	6.38198	8.38742	5.04109	3.03562	4.63807	9.04794	6.26115	7.1334	3.3505	3.848	3.01792	10.4123	6.01725	6.99435	4.10434	6.05961	9.20701	7.41701	13.9812	6.50462	6.22689	9.86171	4.76022	9.38802	8.83321	8.07146	6.80349	2.82782	8.84737	7.90268	6.01569	4.71149	8.36583	8.32194	6.34341	7.34696	7.56758	7.31832	8.29921	12.4833	8.76537	6.01792	6.55614	7.19315	8.14568	8.89603	8.72119	3.8679	3.52356	4.39917	6.23266	2.20163	6.21723	8.83479	-0.152003	6.35403	7.89905	8.70839	2.80735	8.33494	4.43924	6.39211	9.02442	4.05311	7.32553	6.04876	4.40599	9.47715	7.28817	7.64458	5.72898	3.10434	7.42794	5.72353	7.12722	8.52904	0.847997	4.68813	5.82528	7.22855	6.64818	5.4822	7.1127	2.20163	6.87774	8.81794	11.3259	4.1127	9.10142	3.42972	3.96347	6.20359	6.38198	7.45012	5.2788	3.27798	5.48139	5.45384	3.65535	4.14568	4.24065	4.42626	6.63837	6.61324	4.37851	7.55766	7.45697	6.88249	4.58618	6.72951	3.98185	4.21723	3.63227	2.82782	6.2886	3.98185	8.2899	8.7942	8.73268	6.77077	4.91443	3.45943	4.01623	5.18587	5.37851	3.09925	6.97039	4.48334	5.17792	9.99379	10.8773	5.10312	5.82492	5.66654	8.76248	8.95884	11.3738	5.53787	7.44467	3.62059	8.65095	8.20813	2	8.84987	7.08108	3.28219	3.56464	4.69222	9.30589	7.80284	9.27636	7.90385	6.47735	6.20555	10.5758	8.79604	6.6161	6.76354	5.87774	8.43296	8.83851	7.2182	8.2428	11.2302	12.394	4.49474	10.5871	8.6756	4.57263	4.54226	7.26866	9.76325	7.83005	6.47573	3.53582	8.99383	5.81333	11.9554	10.5525	9.8782	11.9995	10.7018	10.654	4.4582	4.74641	9.45533	7.03782	7.56301	9.03864	9.48442	8.1416	9.83182	9.64313	7.61692	5.74953	9.82416	3.18587	8.17842	7.65174	4.51499	11.2956	7.13488	6.70841	8.4149	8.92595	6.69905	8.36349	8.10538	10.4132	9.01039	8.35039	6.25172	4.56682	4.62197	5.58496	10.0452	8.06717	8.58754	2.10434	7.80864	6.63081	4.848	4.73193	4.86944	6.22689	7.28546	8.69801	10.5914	7.24031	6.94879	3	8.06178	6.17792	8.14262	7.4446	8.57705	4.82273	9.10119	9.80816	5.76022	11.0171	8.52199	7.22301	9.37721	10.0674	4.55459	7.38024	6.29601	2.96347	8.27006	9.65213	9.45328	2.26303	3.29278	11.3409	4.83289	8.67701	5.05745	5.96578	5.57289	6.3733	1.88753	4.24793	7.90989	6.82782	5.14568	7.07895	3.51096	8.3905	8.87067	9.43796	5.58623	5.95187	6.61176	5.9074	8.17991	7.70252	9.76421	5.40939	9.73505	8.31334	8.0045	2.07039	10.4944	6.43296	3.10434	7.54226	6.07895	6.65249	6.25204	6.67948	8.52395	4.30743	6.56486	8.47289	8.3147	9.60992	9.40493	9.75956	8.23382	8.15076	7.15589	4.34341	3.37851	5.98318	6.71836	3.10434	6.13955	4.78004	4.15381	5.6865	5.42291	5.12928	3.94947	5.0045	4.2555	2.32193	3.29278	4.1127	4.71963	4.7866	4.39232	3.65535	9.33047	10.0211	12.3749	3.91648	5.02237	6.56834	4.85644	6.91648	10.1675	7.16189	10.5736	5.67841	8.63802	12.5	7.19574	5.22717	6.07971	11.4491	8.88939	9.72741	13.0572	7.01458	5.65821	4.57289	12.2505	10.0382	5.27798	7.92719	8.01691	8.46312	5.9542	7.898	9.5581	5.76818	9.16133	7.06286	5.79961	8.12516	7.69836	12.3798	5.05311	6.18587	6.81121	6.77742	8.90388	9.29083	10.9433	11.432	11.6709	11.1365	9.48376	7.38888	10.7437	8.99365	4.47249	6.60881	10.4308	7.75889	9.2075	13.2272	7.41532	9.65069	8.61578	10.9182	6.93192	8.64277	8.72315	6.49346	3.73335	9.24627	9.072	6.107	12.4532	6.89583	5.61471	5.74665	7.66249	7.52121	7.48797	9.17068	12.365	7.41532	11.7247	8.79115	7.93251	8.9018	8.38173	8.19623	11.3556	8.07575	9.28794	7.26303	9.3925	12.9598	8.47005	13.7433	11.9643	7.32912	9.94632	6.90883	7.11394	7.49265	11.0314	10.7421	9.88624	14.0797	9.64836	13.6985	13.6954	10.1148	7.87818	9.12846	3.53605	10.6524	12.0617	7.5947	10.7679	10.1284	6.97039	7.38629	13.8726	10.1602	9.55305	6.74819	10.8809	9.30993	9.83131	7.21967	9.1742	11.8091	9.92319	9.39275	9.87698	9.83857	11.3336	12.105	8.20163	6.70321	9.94119	7.64559	6.42634	9.83192	4.1375	9.00675	3.94157	11.3142	4.89585	7.87984	8.50938	10.1279	8.10434	3.66676	9.23347	9.12183	3.8147	3.57289	5.90929	5.95537	9.82924	6.13712	10.1906	3.1375	7.80178	5.63083	7.37243	8.06717	4.14568	9.27473	4.52356	4.73877	2.99819	6.82909	2.63713	2.51096	3.21723	4.80262	2.90689	4.84298	5.2854	5.34696	4.66132	1.67807	5.42626	3.89724	4.03519	2.74416	4.52055	2.96347	4.75819	3.07039	3.40599	7.70113	2.74613	6.71149	11.0531	6.40091	8.04822	9.7019	7.71435	6.04225	5.56412	8.13124	9.23186	5.62352	6.93404	7.08016	6.91409	10.0049	8.84956	6.50779	9.42354	7.70044	5.64402	2.43296	9.26021	7.63952	11.6257	6.26303	8.43087	7.99492	8.21432	6.20153	2.07039	3.64386	3.65535	4.65425	8.79312	11.7245	8.1147	5.31601	9.28239	2.07039	6.95239	6.89271	7.01458	5.1375	4.39917	1.67807	10.6419	4.8679	3.99598	4.75157	8.75605	3.92174	5.29646	10.627	4.37851	3.29278	3.44626	3.27798	5.49506	7.53573	6.73004	7.16756	7.51185	7.26679	6.44334	7.32941	4.33559	7.59544	9.66587	8.41278	12.8496	8.78422	7.08321	8.74719	8.8716	12.0809	9.6489	3.45943	4.35913	6.34873	6.19828	5.66959	9.91708	10.943	5.47897	4.76022	3.71805	6.41242	5.35483	3.29278	4.23266	2.67807	7.3637	6.08321	4.03562	8.03727	7.54844	5.23649	7.82655	3.89724	5.38657	4.34329	6.61324	7.69836	4.27737	6.70321	4.89724	8.36107	7.2317	7.33327	6.26115	6.78529	6.75512	4.18018	6.48906	6.95733	7.86904	7.99944	8.79799	6.90415	4.97604	9.06915	7.03562	6.27984	9.25007	8.57226	8.8437	6.58646	6.25172	6.38689	6.86295	8.37591	6.42626	9.09408	7.45039	10.6795	4.62059	10.6974	6.70874	9.15992	7.75087	5.35403	8.91514	7.16591	6.52982	8.9431	8.45121	5.05745	3.98494	10.7315	7.84505	5.12516	5.64674	6.96116	3.26303	0.847997	5.10852	14.866	9.77078	10.5367	3.14543	3.3505	5.21335	4.8679	10.4483	4.17792	9.18413	5.61765	4.38543	2.43296	6.58163	5.87529	3.97269	13.0931	9.30264	10.0204	10.4324	8.73116	6.06609	9.35638	9.21162	5.49881	5.35609	9.66142	7.75935	6.1501	7.40003	7.2152	10.3981	6.61324	5.926	4.88006	8.43838	5.98868	9.41045	4.30012	5.32645	11.5168	7.76014	2	5.68089	3.58496	9.14032	9.4464	11.1609	9.33758	10.0612	10.0784	8.85644	8.20359	9.96795	5.00899	7.44348	3.47249	8.84046	9.59061	4.41954	7.72588	9.05593	9.1644	5.09674	4.65535	3.60881	5.9472	2.7866	5.45286	6.64962	5.13596	5.06609	7.73742	5.55154	4.39295	6.12309	7.92541	6.45943	6.9472	7.72656	4.36796	5.8125	4.15381	6.01721	4.78136	6.3906	7.5812	9.73759	8.94105	9.76371	8.37547	4.34206	7.18488	7.39746	7.3505	6.36457	9.24413	9.43756	7.03232	7.57898	7.74747	9.53417	11.3987	6.18931	8.62022	5.8802	8.88478	7.84549	7.3066	7.0917	7.12346	7.52356	11.8918	8.23506	8.7252	7.60659	4.72792	8.84241	7.90942	7.71493	10.2719	6.53605	5.96116	9.56694	8.12774	7.66747	9.73894	10.7004	4.54226	5.24413	5.82273	8.23745	7.13134	8.43588	7.46191	9.5567	11.26	4.16993	3.79319	1.848	2.48543	6.87534	7.46271	6.08321	6.46434	7.94947	6.09926	5.9542	7.43962	7.48668	3.65535	2.8679	5.06178	7.48462	6.6453	7.19673	7.90268	4.926	4.89724	4.27358	5.58796	3.89104	3.88753	6.88753	7.0433	5.60585	4.65535	6.66676	9.59059	9.29646	7.04145	8.56301	6.36807	8.65785	12.5763	10.0881	5.41278	10.0047	6.71562	5.89464	7.58946	10.6804	4.00899	12.7944	1.26303	5.74416	8.52669	7.89255	6.52743	10.0775	8.40125	6.9331	4.87283	7.20945	10.0044	10.0811	9.59376	10.1126	7.22121	9.52838	8.22842	5.8802	6.3982	11.2021	7.04319	9.32867	6.33628	9.66622	6.56377	9.15732	8.48945	4.00899	9.62553	5.93546	7.84046	9.47562	8.14232	7.93973	5.74147	5.54844	8.40269	8.02274	8.15785	10.3189	5.1375	6.6879	7.44561	7.48945	9.64043	9.40104	6.32193	5.42938	11.7279	12.5842	9.45574	12.907	10.2743	4.27053	1.37851	3.83972	5.91648	11.2952	1.848	8.94544	7.08321	6.76022	4.20945	10.6487	6.33807	2.76553	7.24793	7.14728	8.76852	5.43296	10.5123	8.4836	6.69348	7.15223	8.67807	11.4655	9.85064	8.78431	8.47697	9.73985	9.87375	5.59096	4.39364	7.62644	8.82909	6.45121	7.55075	3.48543	4.67807	4.17792	5.92362	2.3505	7.05637	5.63486	5.01346	9.10381	5.875	10.4561	9.21578	5.17792	9.77956	3.6893	5.59651	7.3637	9.66498	9.19155	8.31692	7.6279	8.64602	7.84593	4.71895	3.22147	7.269	5.48555	4.24064	3.64386	6.36807	3.71149	7.43244	6.08958	5.31411	5.22321	5.54844	4.48563	3.32766	4.86539	6.35999	4.99917	9.25148	1.72247	2.53605	4.81748	4.62575	4.47418	4.9878	4.76906	6.55429	6.04658	5.33596	4.51671	5.80967	2.65535	7.06609	2.29278	4.30743	4.41954	5.79181	9.90749	7.18686	5.84298	9.77775	10.5641	8.48887	10.544	9.98883	4.69488	8.22034	8.72319	11.0105	9.71716	6.9099	7.97441	6.36457	9.36016	9.86929	10.0693	10.5305	9.56856	9.22617	8.85953	8.69626	10.6657	5.22882	9.80993	8.27146	7.73335	8.38586	8.01067	7.31364	9.36194	0	13.0667	8.39445	11.007	7.28633	5.45615	8.71287	6.85922	12.4859	8.74584	6.22666	7.81657	8.50144	9.73471	8.72007	11.708	11.3784	10.5707	12.6968	7.25739	12.2814	7.21237	12.9665	6.89603	2.20163	5.63227	12.2672	11.5201	9.36107	11.6599	8.97642	12.5088	12.4246	3.64386	1.76553	7.29094	8.70839	7.09803	6.35579	2.3505	8.57446	4.48438	3.76553	4.57289	7.2724	4.84298	4.81762	6.77166	6.13134	5.10434	10.2791	9.84368	4.03576	7.59395	7.02459	8.87866	8.52674	4.28261	3.75489	6.85798	8.85936	10.1144	9.59842	8.88854	10.4887	6.34767	7.49223	8.02735	11.3955	2.65535	7.16672	6.00675	5.05745	6.2854	8.29921	7.60893	4.16189	10.9352	7.81394	4.88753	9.65676	8.91767	4.43407	9.30332	7.87713	8.84996	10.1578	8.022	10.1053	7.75889	9.51905	7.18032	4.90785	2.45943	4.41154	5.20775	4.90044	11.3832	8.43212	4.3147	2.91277	3.82782	6.08958	9.58158	8.493	9.3419	6.49506	4.45286	11.5323	6.98868	7.47573	4.46597	5.45674	10.1941	4.96459	8.48864	2.37691	6.76421	8.02735	8.26679	6.76964	11.4681	4.03562	8.23218	8.21965	4.35755	7.06393	2.74416	2	2.32193	3.80735	4.12102	8.05094	7.90569	3.05311	6.97499	3.73335	4.22497	6.66959	5.84046	6.05528	9.09329	6.86666	9.45224	8.95391	10.8579	8.15583	2.96347	4.75489	11.7925	8.2816	4.37231	10.4985	6.20276	7.90712	10.9929	3.59694	9.44874	9.95521	9.70549	2.98185	4.78147	2.20707	3.39163	3.7535	4.44904	11.0775	3.70044	5.80993	2.72247	9.35417	7.68735	4.97728	8.04549	6.76957	9.42712	8.61102	8.7589	8.47289	11.6305	2.67295	3.16993	4.27437	6.25654	8.08428	2.20163	10.3069	3.64159	3.65535	5.01346	4.62644	12.3621	6.26491	3.99095	2.45943	11.2532	5.65821	12.05	12.4384	7.8692	8.0607	7.42152	9.281	4.36457	3.30743	3.99842	4.56505	5.58796	4.39232	8.88905	8.05691	6.72507	2.32193	2.53605	10.6513	8.86576	8.99608	7.19227	8.51919	8.58195	8.9847	10.6224	6.8802	4.20945	9.51511	7.54071	10.3595	10.658	5.87013	3.57289	4.21723	5.8537	6.69293	7.96116	8.99801	3.44626	4.07895	6.77083	2.98185	10.9962	7.71081	9.38565	7.51785	4.78616	7.25869	7.1334	6.61029	9.36194	5.97039	6.71699	7.83226	7.87344	10.8471	10.5593	11.0794	8.97011	7.36194	7.98641	5.50779	11.7326	8.56491	8.24555	9.56472	11.9554	4.08746	11.249	6.64859	6.79254	6.63952	3.43296	10.1051	9.7761	7.90123	7.67384	8.7706	9.0624	8.07286	5.47427	8.47168	12.0573	9.51787	9.38609	4.58496	7.56834	8.74886	8.67313	2.24013	5.12266	12.5529	5.49825	5.8125	8.06824	1.13152	6.39744	1.96347	5.97039	4.74416	3.79701	5.77088	5.75489	7.62767	6.45286	5.29646	7.24317	6.36321	13.3061	6.4871	6.03349	7.90087	3.98185	10.1261	9.69853	10.01	6.84172	6.26259	10.411	6.5157	4.2854	13.8054	8.22223	9.23458	7.22122	7.74719	10.0689	6.08108	10.7667	9.92555	12.5453	9.61934	2.8679	10.593	11.4965	5.20555	4.9542	2.32193	10.535	11.2162	7.31544	5.78188	6.40429	9.33813	5.21335	3.89724	4.49185	6.15178	6.6893	4.85798	5.36888	7.44962	8.37721	3.7866	5.50144	4.74416	3.33628	9.05637	6.52356	4.19377	6.80521	7.31198	2.84605	4.77955	3.88753	7.28633	4.50824	6.2384	4.90424	6.03651	6.646	7.51964	4.89995	3.66676	3.8679	7.22978	5.59991	6.80864	2.07039	5.49528	4.3647	4.30697	3.87774	3.8679	5.36107	5.45277	5.87036	5.38888	1.37851	4.12102	5.12928	3.96347	5.08746	3.27798	7.41336	0.137504	5.98413	4.46773	5.61765	6.42459	10.5846	8.97757	3.9542	9.63118	11.5481	6.04876	8.18239	5.96347	3.75489	7.91999	4.08474	7.43045	11.5648	7.74895	4.49825	7.09592	7.80446	7.36282	8.69836	10.8368	7.76351	4.51728	7.45122	9.54264	9.47146	7.57592	8.539	5.19858	8.82782	13.14	6.53761	5.6865	7.11478	8.60733	5.93782	4.45286	11.7898	5.89611	4.00899	7.69836	7.5373	6.92125	7.47166	8.56643	9.12599	6.45615	6.92907	7.38024	6.65535	6.6837	8.37504	9.00375	8.54024	5.25778	2.67807	6.15178	6.89665	3.45943	9.52709	3.55802	4.77894	5.79442	6.92719	8.58772	5.62042	9.57099	10.3056	9.14109	5.89724	5.14031	9.68625	9.36567	8.70252	7.85494	10.8796	7.91109	8.47939	9.82988	9.47857	8.77446	8.16088	7.97589	2.0036	9.73352	9.60659	5.66391	8.36358	10.5238	8.76785	3.04733	9.73251	6.32733	9.0359	10.3324	4.37156	4.69703	11.1676	4.75115	7.66576	6.45121	10.0503	9.75956	9.83495	8.72349	9.19738	8.87006	9.42736	10.2755	8.91082	9.48281	10.7688	8.77197	9.33878	3.80735	9.66313	10.1089	6.92623	7.824	11.2321	9.91142	3.36096	2.03562	9.87067	9.97126	4.30743	10.9767	8.46824	13.6461	10.6137	6.58796	7.5032	8.19673	9.3966	9.24198	6.45121	10.1262	8.45902	10.2055	7.61618	8.57749	9.95041	8.73098	12.9514	8.59021	6.77479	3.7866	6.25927	5.57592	4.81762	9.84552	11.1133	6.56986	7.73944	9.28517	9.89421	4.02387	10.5414	8.64559	7.29462	10.5465	8.92303	10.9261	4.00899	6.21917	10.4568	6.04658	6.18587	6.44791	9.34851	9.22119	9.23386	5.30355	4.79701	8.29513	7.18976	7.92837	8.20897	9.32486	8.05365	3.39232	4.77798	8.43129	4.2854	6.7639	8.00547	6.12309	9.5214	5.91648	7.75134	5.70598	11.5336	2.32193	10.533	6.25172	4.1127	6.96578	2.53605	4.07895	10.6414	9.84313	6.69905	7.27201	7.47249	7.57535	6.85429	9.595	8.84894	6.05745	7.06457	3.91302	8.48784	9.34829	7.8641	7.29829	7.54071	7.60363	11.655	9.59712	8.02514	9.15105	9.12696	5.92851	7.12102	7.87836	9.19155	7.57894	6.5744	8.66676	9.3056	10.0121	9.68093	7.12023	5.69241	1.72247	7.86259	9.70504	7.14413	8.85899	5.57894	5.76167	6.77873	8.64061	7.52204	3.71149	4.72792	8.24938	2.96347	6.86063	4.32193	9.37037	5.25435	6.15583	6.53761	10.5648	6.79312	2.65535	4.99764	2.45943	4.36457	7.53427	5.9491	10.6236	4.64702	8.05637	7.17891	6.14771	5.11686	7.67147	3.29278	6.64672	4.55912	5.1018	4.13584	4.41795	7.16186	2.96347	6.87529	6.73335	6.70321	9.434	3.86287	6.26943	5.81506	4	6.66818	5.98306	5.82091	2.87262	6.76388	6	9.85034	8.48261	6.84464	8.3505	8.46398	6.24413	4.59422	6.12102	7.14975	2.88753	6.30228	4.60288	6.58946	5.80844	4.32193	4.12541	10.2765	4.3147	9.76603	9.41532	8.33762	11.3314	7.80058	8.83257	7.55536	4.69307	3.68159	7.75087	9.80436	8.33746	8.72281	8.6477	8.59656	5.10014	9.22255	9.3336	7.49728	7.04439	10.0731	6.73471	8.9257	2.65535	6.84423	8.24772	4.55639	9.91109	8.94524	8.52789	4.21723	3.75489	2.98185	8.91229	4.16993	6.93546	8.86509	5.54226	7.77843	6.60585	8.64818	5.81721	7.24698	7.32733	10.4271	6.96809	6.47411	2.37851	8.50714	7.57343	3.89724	10.4237	5.62059	4.89724	7.38802	8.24149	11.0331	2.45943	6.2555	4.07771	4.35273	6.48854	5.56117	8.44971	10.2448	7.75756	3.70898	6.32733	7.02459	9.10276	7.10014	7.02266	6.31156	3.97269	8.50184	7.52356	10.3824	4.40599	4.18587	8.97298	6.7046	8.83645	8.28123	8.39238	10.04	8.66853	9.18215	7.54612	8.56599	6.09381	10.8191	5.15785	3.25353	7.23649	1.63227	5.8802	6.89845	10.3854	10.3458	3.73335	11.4472	3.35423	5.19849	7.67172	7.80542	8.45611	8.29646	9.71562	3.20163	6.89401	3.76608	3.56071	8.25172	10.8444	8.84397	4.64386	9.20286	5.20163	7.92955	4.60899	5.98952	4.50462	3.5375	8.93878	5.32193	8.22159	7.71012	4.84298	6.44294	6.62936	6.18388	7.22689	6.10852	5.51127	10.8828	6.12102	8.61692	7.33648	5.42626	5.87843	4.95525	6.96463	5.25927	9.31525	5.64079	8.0864	7.1127	4.79273	5.33271	10.0537	7.14212	7.06204	11.2927	8.14239	9.66676	9.51156	6.84549	7.76752	9.89648	2.51096	10.6171	6.91767	8.10217	6.19281	9.06501	11.3022	7.28662	8.09276	5.54535	10.3417	6.28355	5.74147	1.43296	8.63916	6.61733	6.59557	7.38219	7.39489	10.1417	6.17792	10.4922	8.30241	7.68023	6.70044	4.2195	11.6238	11.4791	11.8303	10.2816	6.77531	6.2958	9.36447	6.44626	8.43921	8.91976	6.84298	3.47774	7.39177	6.00452	6.64097	8.67785	9.35713	7.1918	5.30378	4.41954	8.58233	9.31538	10.2454	9.38804	2.98185	2.98185	7.64024	8.34784	8.5187	8.08693	6.84737	6.03562	3.23266	11.0014	9.49745	9.72281	7.17692	10.3713	8.41785	8.95245	7.26491	5.23266	7.21626	8.55459	6.02901	5.94623	2.94486	8.93162	7.98584	8.52826	2.32565	1.32193	9.80445	8.39275	8.29117	11.1076	1.67807	4.2555	4.56682	2.5074	4.8826	3.71573	7.46034	5.2539	7.88232	15.1885	8.58684	5.59096	14.5197	10.8432	6.35579	7.96827	14.8679	13.9301	4.65535	5.68086	10.1134	5.55835	3.98185	2.37851	3.45812	6.83668	7.57137	6.64759	6.74953	11.2063	3.44626	5.24793	3.82782	5.93782	6.4575	7.02791	4.68244	5.80756	9.73625	6.08954	4.7538	8.76719	5.7761	5.83542	4.43962	6.65535	7.34864	5.01341	8.31606	8.48502	6.7046	4.62059	9.27258	6.47573	7.51885	3.27568	7.37251	9.69339	9.49954	4.92424	8.53605	9.39896	3.52356	4.23266	6.89239	7.11921	8.31107	9.35056	13.0272	9.88376	3.93129	11.2735	9.40432	9.25315	8.63699	10.0857	8.97269	8.57099	9.62843	9.29806	10.6242	9.71829	8.32809	11.9994	10.2274	10.4644	12.6659	12.3293	13.8849	9.50772	12.6254	13.4322	11.3565	7.90044	12.7508	13.655	10.1231	13.5904	11.548	13.6644	9.73217	11.5864	7.70918	9.13738	9.05961	9.31627	8.51373	8.88644	10.0845	7.90169	11.8211	10.5232	10.7562	6.40259	7.57193	10.7534	5.50779	7.70538	5.19771	9.72749	3.54844	3.29278	6.12309	10.5553	8.16036	6.49631	8.9318	4.0062	7.22578	6.86295	8.87512	6.60202	6.72995	5.24729	2.40599	6.77923	8.90298	8.83765	6.76951	5.40878	9.79531	3.48921	5.33985	9.14534	5.99044	8.67807	8.57137	8.97842	7.61471	7.48623	1.20163	6.46416	5.7252	8.17692	8.40426	8.85019	10.1167	9.38672	7.2182	2.74416	8.31922	9.76437	7.17891	3.47249	6.86047	4.2886	6.92751	7.51937	9.68001	5.89841	6.44626	12.5254	9.98071	9.31628	7.13545	3.12102	2.29278	5.32912	3.33628	5.69488	7.85527	8.04534	7.48462	3.45943	6.86059	9.58118	11.1841	8.66463	7.53216	9.54323	9.08286	6.02901	7.34893	1.73103	4.18915	6.83802	7.60722	9.11845	8.94284	7.94427	4.62059	5.34696	9.17099	7.18785	9.59077	6.59395	11.0338	6.32733	8.17907	8.42639	4.82103	6.94877	4.38726	6.93853	7.04903	4.59541	4.67807	6.01936	7.2211	5.01792	5.27798	6.00619	5.74685	3.81476	7.20261	4.05934	4.3147	4.60752	5.8983	6.91138	6.97038	8.45492	6.50938	9.58796	6.03122	6.80669	10.1369	5.74147	4.65351	3.81762	4.22315	6.80936	6.46434	5.75464	8.05365	9.32244	9.60348	6.35779	1.37851	7.53372	5.70969	6.93782	6.83289	6.20945	5.74416	8.30241	7.67659	8.06501	6.46853	10.5376	6.3748	5.68214	8.01569	2.26303	4.30743	8.92687	7.10434	9.10329	7.04439	9.89072	7.31288	7.0433	7.22588	4.74416	7.15886	4.76738	9.47452	7.4665	11.3472	6.5345	7.7879	3.91648	8.25294	7.40535	6.56071	8.01681	7.93899	8.01848	8.31198	7.83352	12.2075	8.18589	7.85175	5.44956	7.00225	3.67807	2.98185	3.45943	11.505	8.06663	5.1127	7.12984	4.57289	4.46845	5.40553	4.20945	4.50462	7.84142	2.3505	5.51405	10.3734	6.72247	9.73048	10.2897	9.49466	7.0347	10.0196	7.04488	6.56377	6.23266	8.981	8.21295	5.35578	3.29278	4.76553	3.49825	4.34598	6.60437	6.49185	7.78821	3.47768	11.8785	12.5355	5.7681	11.7342	6.1918	5.6893	9.19454	7.73809	7.06824	5.10434	5.3147	9.96939	8.52748	9.27146	8.53955	5.4822	7.6306	5.34362	5.18982	9.27612	6.99322	6.95975	9.34607	8.90409	9.60307	8.71562	6.32979	6.57904	8.59557	2.53605	7.60955	6.78115	5.91648	3.53605	4.52356	6.26866	7.61931	7.21917	9.98019	3.53605	5.76553	5.72027	4.54017	11.1769	5.6837	5.1819	7.08108	6.37101	3.16993	6.55152	2.37851	8.18898	7.31651	7.72588	10.2916	5.47897	5.25172	7.26491	1.43296	3.18587	4.56838	6.66107	2.7866	8.17842	1.72247	5.0851	8.09751	8.12368	5.39575	7.43125	9.01848	7.74278	7.40259	8.55092	2.20163	6.65105	5.14659	12.5533	10.2729	7.39962	6.56224	4.51639	6.42962	4.83794	10.7224	7.42543	7.90388	6.52516	11.3567	8.10748	8.78224	4.59096	3.90689	9.76852	6.17792	9.76227	7.42375	2.70044	9.59242	6.9747	10.381	5.38543	9.19057	8.7328	10.1852	1.1375	3.8112	5.88512	7.48704	9.35997	8.49426	4.24793	2.82782	9.22689	9.08157	3.48543	6.97276	10.4292	6.87283	8.11582	8.63118	8.19525	6.09206	8.62555	8.05668	7.6279	4.67243	6.0422	7.8586	6.17393	7.58796	6.34163	7.79896	7.87221	8.89026	9.12412	10.1778	7.81314	6.05961	5.42291	8.38327	9.39842	8.97757	8.12908	3.26303	8.5994	6.99209	8.02956	10.5836	11.3693	7.97097	5.07468	10.4973	10.6499	7.51963	8.4822	10.7348	9.56986	9.40173	5.41616	8.89765	9.87945	9.31809	7.69975	9.51392	9.39318	6.71425	10.3314	9.32508	7.07495	5.86295	8.43898	11.33	2.70044	8.70068	6.86542	3.01792	3.926	6.94486	3.51096	9.16281	10.3506	3.57289	10.6991	8.49825	8.70805	5.74343	8.60028	8.03782	7.3156	8.53838	6.45692	6.44626	3.15381	8.05039	4.90999	6.41447	7.19527	8.54323	8.71282	7.01276	6.01378	9.30668	8.68264	8.26375	8.43838	9.2588	3.20163	5.30743	5.49506	14.9111	7.99792	12.6513	4.68481	5.26303	9.20457	3.52001	6.65593	8.783	2.29278	8.34651	9.93531	9.76305	8.56339	6.0198	4.40599	6.37504	10.6756	7.79831	6.90207	7.0268	7.07795	8.29462	2.56071	6.52042	8.65375	5.92837	4.19377	8.95297	7.77939	7.5306	9.64151	8.35353	0.847997	5.79701	7.47469	8.56418	8.62169	5.97499	10.9349	10.083	8.35386	9.97126	9.01524	9.35337	6.09803	8.90599	7.04909	11.0908	12.8541	6.84419	6.84123	8.33896	7.40599	4.94486	9.59302	9.22424	10.608	8.46516	8.236	10.95	8.89269	10.2771	7.73268	9.02763	13.4811	6.32897	6.92481	7.79181	10.6994	9.94163	5.64674	8.88089	4.45943	7.67908	8.10932	7.54921	8.11778	3.85798	6.01065	3.99281	4.48995	7.97556	2	3.70044	6.26176	7.61629	5.79701	6.66959	3.848	4.85645	3.46861	7.06501	7.57516	7.32373	5.43728	5.5583	2.80735	2.26303	4.63227	7.13134	4.55824	1.52482	2.90689	5.62059	4.47249	5.56377	2.74416	7.33539	3.69538	5.9542	6.05745	1.43296	7.42962	6.44294	7.11578	6.98275	4.00559	4.87242	5.05216	5.98641	5.88753	7.3906	11.0441	11.8272	8.4596	8.60881	8.61908	4.62059	7.91049	2.53605	8.72622	4.19377	9.67895	8.10434	9.47025	3.01792	6.15178	8.2427	11.2418	3.40599	3.57289	10.4967	6.75889	8.86462	9.8951	7.08534	6.89724	8.96116	9.83004	8.01973	9.38154	6.13955	5.63104	7.01123	5.62059	3.08746	9.95805	7.59395	8.79025	6.54381	5.74953	10.3744	9.35779	8.01411	4.087	5.07468	2.80735	3.07039	6.33807	3.72247	6.30195	6.07622	11.413	8.26934	6.89118	8.26074	9.74957	6.57743	6.0003	5.40939	5.17905	7.22304	9.63257	6.15785	7.80349	10.1971	5.84549	6.63372	4.64556	7.77413	6.84968	6.15583	7.36282	9.66515	4.70831	4.20163	9.5155	11.2408	4.30743	10.8466	8.26675	9.53974	4.19377	2.926	11.2676	7.02569	6.3837	4.71896	3.45943	5.82528	7.979	9.88981	11.2568	4.89239	6.30378	7.21252	5.97039	4.46307	2.65535	6.45615	4.45943	2.74416	2.96347	2.16993	3.05311	3.2918	3.7761	6.1819	5.90207	4.03089	4.99095	5.46271	4.21723	9.56071	9.09233	8.29967	2.32193	4.24031	4.54844	3.26303	7.36107	10.154	4.63227	9.64253	10.3935	7.72956	7.17991	5.88239	5.47897	7.69279	7.01235	4.24031	10.0738	7.68999	6.89966	6.36282	9.19007	8.74517	9.71201	2.60881	5.17792	4.23025	5.41687	7.07361	4.853	2.10434	5.42291	6.83162	7.33092	6.771	10.2658	2.26927	4.49825	4.16689	3.03562	6.90569	4.16993	6.37504	4.24031	6.30323	6.44626	6.08321	4.54844	3.85798	13.0628	14.1238	14.7159	9.72161	9.10497	7.92184	9.11764	9.05392	8.21335	9.42228	7.98356	9.08423	6.54844	6.80432	6.6472	8.187	4.47249	5.66874	6.94602	8.00169	3.69518	6.79051	8.28586	10.1935	5.39713	6.77083	7.10329	6.41278	6.2441	12.6786	7.71768	7.5306	10.6167	8.15532	11.2775	5.01515	5.53605	7.24127	4.853	6.07895	4.63957	5.58796	5.70296	4.36457	3.27798	7.48016	9.87191	8.94253	10.2331	1.926	6.61765	7.83185	8.9847	9.33829	6.09337	9.20408	13.168	8.16294	9.83652	11.7528	4.50462	9.72503	2.20163	5.21038	7.66534	7.67242	3.40599	5.05485	2.1375	5.52042	3.73447	4.78136	5.2891	4.37851	4.40599	6.2075	6.61176	6.03342	5.19771	4.04439	6.93546	4.30012	6.45615	3.88342	5.3427	7.95884	9.0079	5.2891	5.78596	3.05311	2.23266	6.63517	6.64962	3.83794	5.27426	6.02459	10.2143	5.09236	3.08746	8.67172	9.02898	7.57667	4.15381	7.27904	8.8125	9.65985	8.31403	8.68264	8.00113	2.7866	8.44865	6.68471	7.33628	8.51964	9.27938	6.09803	6.82018	2.72247	6.02237	6.15583	9.64926	5.83542	5.74953	10.1003	4.8783	14.1912	6.63952	8.87369	9.20457	5.55766	10.2316	6.43323	3.68009	2.03562	7.12907	6.19101	9.26346	4.76553	6.53605	6.6879	8.24511	7.99739	4.99095	5.30743	8.85952	8.89754	6.83794	10.9503	5.90051	8.98157	5.62059	8.16842	6.05961	10.0995	8.77446	8.12877	9.21353	10.7419	3.26303	1.88753	5.62936	9.02486	5.21781	8.92807	10.0535	8.34424	7.33853	2.26303	3.1375	11.4559	8.91976	5.8505	7.1127	8.80503	7.68159	3.08746	5.2555	9.31638	6.35226	6.26491	6.51885	6.0045	2.96347	9.21578	8.87869	7.76972	6.3733	4.05311	7.19476	9.604	7.33807	4.00878	2.45055	6.54844	6.59544	6.37156	7.40344	9.86326	12.7422	6.48864	4.39232	7.8802	8.24798	5.90689	7.79277	7.60548	7.19673	4.06178	6.09381	3.47249	5.8192	6.85674	7.22207	5.8802	8.58233	7.44226	8.41851	4.33628	5.85798	3.84841	2.72247	3.9542	9.43494	8.18292	8.54913	9.72911	7.42209	6.73606	10.1128	8.68841	8.80607	8.48865	3.6893	7.67737	6.09803	3.7078	3.7619	11.7364	2.40599	4.43962	4.3528	4.06178	5.83289	9.89102	4.43296	8.40569	9.2576	11.4817	10.8548	8.09908	5.87283	3.67807	4.69904	6.12309	2.96347	7.66463	5.2555	6.28725	7.91409	8.88425	5.53294	4.61471	3.65052	4.44626	6.23266	8.70434	7.7349	7.40514	5.50301	4.80735	3.63227	3.67807	4.41632	7.32283	7.0662	4.46597	5.55766	7.01458	4.87774	9.59675	9.77165	7.57743	7.74752	6.27426	6.4822	7.87813	10.3846	4.43296	5.67616	7.74752	11.2224	8.26772	11.0715	10.2661	4.42084	3	5.80993	3.07039	4.57127	3.05625	11.7305	7.99944	8.32831	9.93826	7.78532	6	9.0507	6.31651	8.51294	8.02181	9.32417	14.5309	10.0137	6.30306	10.3552	3.44626	5.18304	7.96434	11.8369	7.46621	9.10093	7.21329	8.55497	9.09514	8.90861	12.9423	9.71442	7.07575	7.66888	8.45245	7.1416	9.32755	9.15482	6.63709	8.25125	8.32103	4.94486	8.4446	4.3147	11.1473	10.1902	3.26633	4.32843	10.4072	10.8984	4.21836	3.40599	5.37156	8.04712	11.6261	7.93369	10.8206	11.7079	7.56682	8.52919	7.99605	10.3968	9.95434	6.26303	2.74416	7.37156	6.91409	12.1525	7.90509	2.45943	7.67666	8.05637	9.95099	7.29521	12.4304	4.94017	10.2324	8.79928	8.60628	3.73335	6.04876	4.21226	9.9589	7.99057	6.86335	6.37851	6.72792	8.79896	9.30405	9.28355	4.62059	7.12928	11.6286	10.1104	10.2214	8.66569	11.6678	8.9299	4.08519	4.84298	10.5165	7.79507	8.78038	8.75051	8.05637	9.75203	8.44743	7.90036	7.72178	9.48925	6.8716	8.26068	7.4607	5.21265	6.28828	7.25267	8.12205	8.85611	9.48163	6.8009	8.01959	7.78856	7.5157	8.39917	6.23737	9.12373	10.2291	3.96905	7.40003	6.28125	3.12102	3.78856	9.14338	5.73951	2.55238	6.61176	11.3168	9.29347	4.42298	5.17387	4.92492	9.87805	8.19771	7.78856	6.49985	6.25927	6.58425	3.44626	4.35065	7.08215	5.48673	4.09592	4.20945	4.84298	3.29941	6.25356	7.27705	3.62059	4.20945	4.90689	6.65503	6.22497	5.21028	4.32912	2.78432	10.0534	4.67807	5.57894	9.17567	5.69209	8.94866	4.41954	6.16993	6.31107	2.3505	3.81762	7.68299	5.31832	2.70044	5.90207	8.68299	4.90689	3.71149	3.05311	4.49185	3.95176	5.17792	2.88753	3.18587	7.2038	5.20163	3.15381	5.31107	10.5549	6.17991	5.37156	1.63227	3.3505	5.53605	9.13619	6.7866	2.26303	9.78316	3.76303	5.69766	3.47249	7.37591	5.926	9.06743	10.3751	3.61691	10.6208	5.77083	13.0699	5.83036	7.17053	12.0176	4.60983	8.75221	7.92541	3.40599	6.56834	8.42122	6.54535	8.70217	6.29491	5.91886	10.1477	7.32012	2.18821	6.06824	5.3082	2.23266	6.49985	9.50651	4.93672	1.926	3.69287	6.80607	2.96347	5.12498	2.86668	3.99095	5.0045	5.95522	4.94344	6.2384	5.47315	4.35767	3.15381	8.64782	3	4.66676	5.65249	3.15271	9.11872	9.04099	3.95212	4.06178	4.67243	7.74079	2.97721	7.19476	5.48233	2.1731	11.5477	3.23266	9.59172	6.89482	8.41926	3.58496	7.32012	11.2391	5.74416	6.34163	4.46597	10.3293	4.42626	8.54623	8.88844	9.23202	5.848	7.78459	8.56872	8.39161	4.84298	8.13168	7.99605	8.62899	9.06807	6.6313	4.7866	7.52121	5.70044	12.0301	9.13536	9.94413	8.07842	5.86943	7.53216	12.1807	10.769	5.82528	2.3505	3.91648	4.87774	7.7268	4.73335	2.72247	10.5832	10.5137	8.25408	9.34341	8.91946	6.22497	8.69514	9.01597	6.90929	9.88432	7.04111	8.58308	8.12774	11.1664	7.44956	5.9331	12.7177	9.5498	9.55294	9.35909	7.59842	7.11686	6.51129	5.4822	8.97327	9.28216	8.14245	8.89905	9.40557	5.87824	5.55152	6.01662	7.20848	6.45779	1.88753	4.54844	8.1153	3.67807	8.44491	5.87283	6.13545	3.67807	6.60585	8.4898	3.64366	10.4351	7.39249	7.93133	7.1334	9.97456	10.3365	6.08477	3.71356	6.51225	10.9538	3.07039	8.49945	2.74416	11.9243	10.4187	11.871	12.0843	9.56643	8.29416	10.4601	3.75489	6.0045	10.6926	6.37506	10.8625	6.75756	11.9848	9.7789	7.01346	14.6255	13.2745	6.95808	5.69488	6.28144	6.94017	5.1733	8.41965	10.6349	7.66747	11.3144	8.55804	7.88646	6.78136	6.67243	3.20163	3.10434	6.61176	6.36282	5.30604	2.76803	3.01792	9.85845	8.98527	4.21723	3.6893	9.46393	10.4677	9.80381	9.17418	7.33676	5.26303	8.85112	4.88462	6.41954	10.5493	15.3859	15.5756	6.26679	9.3217	4.30477	6.92046	10.9624	9.55165	4.21723	7.82681	2.70044	7.40854	7.92165	6.24699	6.1461	7.56986	5.75756	8.03892	2.98185	6.64674	7.28725	6.61765	11.485	12.6552	3.88726	5.36457	8.75522	7.78326	6.57743	4	5.55766	11.3608	4.47249	9.40854	9.64223	8.07307	6.2555	7.43522	7.38111	7.95478	8.27426	8.64814	11.0713	6.57049	9.47533	7.33985	8.25036	8.71136	9.15051	8.12205	7.10878	9.63844	10.9299	12.1234	8.05094	8.68089	6.80166	7.92734	2.16993	10.2959	8.33655	4.58185	9.93546	8.34961	2.7866	9.41236	4.23266	6.41447	6.97957	6.09406	8.47127	8.45245	11.4852	5.21676	3.44486	3.30743	8.99909	4.47249	11.3436	8.219	5.70135	4.43296	4.88264	7.4459	4.6837	5.78189	5.832	3.60881	8.62241	9.86959	9.65928	6.3345	9.32851	7.07468	5.75756	4.853	5.93782	7.15428	3.23266	6.38717	11.8384	8.00048	4.59856	10.922	4.32193	9.69375	7.08321	8.20506	12.7973	7.13185	7.92256	10.0024	7.54365	7.47703	8.68229	8.07521	1.848	4.21723	7.89905	5.37504	3.01792	3.21723	5.96578	10.6753	5.41278	2.45943	6.30925	6.64273	6.72656	5.0045	3.53605	5.33985	3.74416	3.08746	5.76616	8.64808	8.88264	5.70359	7.30378	3.60881	10.3112	3.30743	1	4.98641	2.45943	2.20163	7.07841	5.42962	2.29278	6.93782	5.54535	3.60881	4.7866	3.85798	6.68952	6.52669	7.04985	5.57592	6.64962	6.74281	3.74416	7.81506	3.15381	9.85161	8.67384	8.08905	6.05311	8.02514	8.84124	7.25077	5.78921	11.0329	8.49185	5.03562	10.3111	4.3147	14.8935	15.1263	14.8883	11.7684	11.7241	6.21097	8.92481	12.1314	7.01123	13.2749	10.4114	11.6378	9.53333	9.14423	11.4265	13.8992	14.3703	10.7211	5.75221	14.3477	14.4741	13.9501	3.07202	6.64351	13.8747	12.5592	8.92273	13.5257	13.5071	4.12016	5.69108	8.63227	7.45121	10.2055	8.96838	8.86569	8.77083	8.17991	7.38101	6.63807	13.3344	2.82782	-0.152003	9.99138	11.7224	7.08852	4.49185	1.76553	4.64962	8.60844	7.8181	7.60546	4.853	10.7064	12.3987	13.5306	7.06717	12.2784	11.0692	4.11479	8.14722	9.24836	10.5521	5.50779	4.4434	8.70044	9.30111	5.03562	4.70598	8.89451	6.92167	5.65902	5.83501	4.48522	4.63227	6.95771	9.58572	10.7921	14.5989	14.4076	10.3355	4.73877	6.45943	12.3715	10.9002	10.8471	6.31288	11.0242	11.7517	6.98299	10.9915	9.84869	10.6249	9.71666	10.1047	11.0335	12.6653	9.91977	10.0843	11.2445	10.4116	9.45796	7.91528	5.75221	2.32193	6.72792	6.00033	6.12102	5.20163	11.0889	3.926	3.95104	3.52694	3.70597	3.47249	6.92719	6.38716	6.0268	6.11894	5.62352	4.94486	2.94486	8.63081	4.54844	7.35138	5.3532	5.5167	3.08746	5.45615	6.2384	6.52982	4.20163	7.1819	4.80735	3.79701	6.55612	5.46341	1.96347	4.21723	1.48543	3.47085	2.51861	4.49614	7.46761	6.97499	9.97671	4.47897	9.73451	6.8597	2.70044	7.25909	5.77347	5.75221	5.56986	10.245	8.31358	6.3722	7.92896	8.77149	8.53722	3.45943	3.99924	3.38726	7.66676	4.86933	6.05033	1.96347	4.65296	6.02665	5.94017	3.94236	5.38944	3.69745	8.50819	8.90689	7.46682	4.67918	6.52826	1.80735	6.42962	3.16259	10.4725	3.74416	3.60881	2	10.5871	11.4534	9.74113	4.18587	2.58496	3.33628	9.61618	4.48116	9.67631	8.86481	4.45286	4.4477	4.95884	7.04538	7.47467	7.4663	6.34518	4.03562	5.35755	12.7557	12.5248	9.40484	11.3333	4.59922	8.35501	9.17268	8.71698	9.1298	7.9542	3.88753	8.47167	6.27798	12.0551	8.40088	13.557	9.62202	8.97642	8.89906	2.8679	4.01792	6.83668	7.14771	5.65821	8.65141	8.02846	11.426	10.2183	9.88157	2.90496	9.43345	8.67953	8.40763	5.48864	2.80735	5.99774	6.49665	1.926	6.49665	6.01123	5.5027	3.07039	3.79675	5.9123	6.46923	6.39252	2.43296	6.94953	4.85489	2.53605	2.72247	7.75689	8.80084	8.32033	6.53761	7.32678	9.02958	3.16993	7.14975	4.72247	4.99548	5.44294	8.385	5.91409	10.0856	12.985	9.79539	4.29278	3.45943	10.3362	10.5894	4.20945	5.71973	5.48361	5.64487	8.82339	11.5832	12.074	6.76951	6.69209	9.81218	8.7866	6.82909	6.61318	8.74853	6.23807	8.91886	8.67701	10.8532	9.70615	2.07039	7.44045	6.00862	8.7112	9.1576	9.31714	8.92976	10.6997	10.117	10.2356	5.74685	7.04002	7.67178	4.65853	12.6619	9.94851	7.67101	10.8594	9.6114	11.0537	6.87774	13.9095	9.73911	8.38212	8.81698	8.32823	6.76224	7.80542	7.7502	8.60511	7.98748	13.9158	13.7859	13.9485	12.9562	3.16993	3.82782	5.06609	5.07895	6.56682	7.99548	1.63227	5.79442	5.01792	4.03562	5.26303	5.91169	0.378512	7.5932	8.71681	2.56071	6.91528	11.0439	11.2291	3.12102	8.07131	9.70839	8.2724	3.6893	5.71149	9.83952	3.03562	7.83413	8.35006	9.00675	8.78202	4.96569	2.60881	8.27891	10.8674	4.72669	7.33372	3.39232	4.5832	7.20359	5.45813	9.29251	7.09064	3.88753	3.90689	5.59663	5.45286	4.35179	6.3505	6.99932	10.5926	6.18388	13.4612	8.39746	9.60678	8.37535	5.42626	8.84109	8.7286	2.7866	7.52591	8.01959	8.67737	10.3145	2.47243	6.1416	8.76321	6.56224	6.85151	5.71146	8.68781	2.56071	3.62059	5.86258	12.0976	5.64459	3	7.46025	10.398	7.70953	2.82782	5.16189	10.8909	4.75489	7.80735	9.91169	6.41716	3.80735	8.87098	10.1746	9.26843	9.98485	9.27624	10.4018	5.56377	9.01764	7.86739	8.08481	4.73877	10.2158	8.32553	7.9552	5.73064	3.39232	3.49825	7.03452	5.39575	8.77215	4.43121	3.21723	11.2778	6.57592	7.53515	9.25848	8.51608	9.38206	9.41615	5.04002	6.86419	6.57137	9.04631	5.99095	12.0722	9.60715	6.66215	8.98128	6.13545	3.75489	6.89966	6.6907	6.91528	8.76452	2.70044	7.56162	8.19032	9.68713	2.57202	2.80735	10.0668	4.1375	5.54508	6.40429	4.7761	6.89118	8.90026	6.20359	6.47487	9.52373	6.23333	5.21932	6.10229	5.2854	5.853	5.19488	2.82782	6.83167	4.74416	2.65535	6.7879	7.8166	5.97269	7.09487	8.0954	8.08534	4.70044	4.50462	4.04439	7.30702	7.36959	11.2276	12.3985	2.43296	12.403	4.67243	6.79831	3.7866	5.95187	3.75489	4.42626	4.99335	4.52982	10.0958	2.926	5.15606	6.1819	8.54145	8.79976	5.74147	13.8532	2.98185	5.05295	10.545	9.24379	10.2873	8.99435	6.80879	10.1874	10.446	10.5352	9.67437	9.24055	6.80478	7.2317	9.39618	11.2225	2.51096	4.78136	5.85549	5.90356	7.0045	7.35667	8.44377	8.95443	7.39375	9.84439	8.1793	6.8679	4.77486	4.41954	7.01903	4.30743	7.8857	6.69222	7.23649	8.296	8.42383	8.53683	8.88111	7.78296	9.63336	8.8645	8.08481	4.96809	9.05139	8.58158	2.45943	9.21461	8.58045	6.0368	6.18982	3.63227	3.01792	4.92125	7.06431	4.54226	7.41517	9.09302	6.57551	7.45423	8.47842	6.71621	10.6321	8.71184	4.58664	8	9.2717	9.80816	8.26021	6.60733	8.25125	8.93258	9.3693	8.08799	8.8813	7.00225	7.69279	6.59557	7.69697	5.31107	9.05038	4.89239	6.6966	7.33271	2.43296	4.73877	5.76386	11.0327	10.6089	9.51321	6.30012	6.44294	10.6656	7.27586	9.24603	6.69627	11.0826	8.73302	5.55152	10.6786	5.52596	7.57184	6.9331	10.0135	10.7213	10.796	7.55075	4.64962	7.71839	6.22497	10.4602	7.02901	2.40599	3.53605	9.06657	12.002	10.7133	11.4301	8.39051	4.2555	2.82782	8.2384	8.08162	11.4375	7.98584	7.79736	8.88844	8.08746	8.5134	3.44626	7.38974	6.31288	7.68344	5.46271	10.4839	9.09117	10.1054	4.29085	6.04658	5.32553	10.4128	10.6362	11.0138	7.45779	9.02459	5.65124	8.81165	4.17792	13.3947	7.41355	9.74113	4.0319	5.91867	4.36336	10.5335	4.88136	3.37584	5.64097	6.97154	4.35755	6.53532	3.65535	13.0529	11.5644	12.8921	8.32598	10.5001	6.69379	4	10.2104	7.34607	8.64724	5.82313	8.03351	5.19433	8.41716	5.41413	6.4545	9.58063	6.38657	9.57781	9.13568	5.70874	5.72348	6.75867	12.4719	7.73393	5.46465	6.81673	6.26115	8.981	9.81453	9.72264	6.79831	8.41982	9.04322	7.60288	10.4729	2.63227	3.80735	6.52803	6.53294	12.8744	8.0745	11.1969	10.4058	7.24982	4.83997	6.26866	7.05745	5.31074	8.70148	5.33852	4.8125	5.37504	9.50621	5.17393	12.4349	8.94778	9.52297	9.24505	8.9098	9.04051	8.97985	8.78535	9.31854	8.40434	6.71012	5.62666	5.24721	7.83479	9.7923	8.56186	9.54709	11.5188	5.92125	3.74416	4.21723	8.82241	3.64386	5.69766	4.39097	8.73629	6.4363	6.32432	3.37597	3.58496	4.16993	6.80735	4.7866	6.42459	4.7866	3.22262	2.48543	5.07039	4.10434	3.58496	6.42626	3.59288	3.20163	2.10434	5.94931	6.07253	3.98038	5.90689	4.64386	2.19856	6.14975	2.95884	3.44826	7.31288	6.63553	2.926	6.78005	5.80577	3.14933	5.77753	4.22497	4.62305	5.86542	5.11645	6.48704	3.01792	4.73335	3.52356	3.37851	3.80735	4.2854	4.20945	4.15632	8.09645	6.81634	4.52356	7.75556	7.2724	1.53605	2.47965	8.40684	7.23109	5.18587	3.47249	4.63582	6.15785	4.32193	6.88874	3.52356	2.05552	5.44294	10.5674	7.56297	4.02252	7.7807	6.14364	8.37283	9.01792	0.847997	8.13289	8.61694	7.86295	5.66676	8.53411	8.97928	6.40315	9.05311	9.20145	10.8518	9.85563	7.98652	7.87804	8.15677	1.67807	9.65103	7.52984	8.52591	4.0268	7.54098	8.7369	9.82575	4.53605	2.96347	5.40967	7.80025	6.48543	1.96347	2.16993	9.82826	3.73335	3.21723	4.9174	9.40392	7.74747	9.2293	8.33898	3.05311	8.9667	7.99347	6.34874	8.33776	6.19826	8.79181	9.02786	8.16331	9.48018	10.5798	2.98185	7.39746	8.79734	7.90041	8.23362	11.4017	2.45943	10.152	5.26053	5.59991	8.32193	8.25077	7.55727	8.26866	6.86295	3.49825	10.4673	10.5019	9.43393	2.16993	9.56673	6.5244	6.34696	8.02757	4.41278	7.72588	6.88874	3.54844	3.90689	6.59035	6.61765	10.6653	8.02846	6.44294	4.28565	3.99898	5.74147	3.20163	5.45875	7.19766	4.05311	3.59694	7.74551	5.69209	5.49506	7.67948	2.74416	2.82782	6.47897	5.42143	7.86666	3.18587	5.47249	5.63517	8.82209	8.04515	-0.736966	6.04439	4.29022	4.88951	5.55459	9.91347	6.90168	7.8009	9.07066	7.02307	6.21723	7.10643	9.78942	6.10163	7.87406	7.24317	5.35403	8.09117	5.43962	4.40599	6.69627	7.09276	6.55511	7.86047	6.1804	4.43296	4.22497	6.83162	6.97728	7.31379	6.99249	7.70044	5.56377	5.96774	2.40599	3.29278	3.7761	4.04012	8.21189	5.30743	9.00747	4.85798	5.17792	10.8793	8.92748	7.44244	7.07039	4.39232	12.94	8.96665	8.08215	10.2199	6.31115	10.3359	9.38219	4.94017	7.87406	7.19387	10.8033	9.78515	7.92481	6	7.15684	3.6893	7.78463	7.50865	8.88661	7.84472	8.11998	6.86018	1.68369	8.4526	4.41954	5.75756	7.70183	4.0268	8.80896	5.52175	8.15886	6.12722	2.82782	7.48487	7.69394	7.36982	5.27267	6.11061	4.52356	5.49627	3.6893	2.98185	5.23607	4.91105	7.19574	6.54226	6.30561	6.89118	5.18587	6.59096	11.2074	9.70581	9.38003	7.71218	12.2143	9.72962	9.97527	10.7112	7.29167	8.51967	6.49825	6.51639	3.48543	4.02091	6.43479	7.57095	7.08746	8.5827	9.15947	9.41948	8.87573	7.88142	8.52112	9.76972	7.17393	8.83521	8.37851	9.88432	5.04002	8.93664	7.96895	8.64631	7.36282	10.5739	2.51096	4.60288	2.29278	4.2854	2.7866	7.69349	2.23266	1.96347	2.65535	1.72247	5.30378	4.66676	7.22786	3.58496	3.926	5.59694	5.89239	6.02015	4.16189	2.56071	4.76553	2.74416	4.64386	2.63227	6.30561	6.94017	2.83664	4.64962	3.98185	3.37851	6.94644	2.5367	6.56529	3.54844	7.06393	4.37156	3.60881	2.82782	5.62352	6.66676	5.67525	7.13853	2.3505	5.53605	6.75889	4.07039	3.66676	5.35403	4.32193	3.12102	5.50144	5.51017	10.2581	8.846	7.66526	5.66859	6.94251	6.75355	6.23938	4.47897	3.71149	6.84674	6.02046	7.32823	8.86635	9.38392	7.96521	5.63517	5.64962	4.94033	4.96809	4.46815	6.11478	3.93358	6.58195	6.51885	4.46062	6.77876	5.18811	4.38543	10.4432	9.27744	6.63517	7.10329	9.44501	9.60047	11.3873	9.14614	7.71218	10.7272	11.7676	7.44393	14.0998	5.37436	9.96754	7.09623	7.22366	5.46597	8.59256	10.8223	7.76958	9.30127	11.3726	10.71	9.09723	6.33092	9.11608	11.067	5.18185	10.922	1.848	3.72147	5.96809	12.6504	9.43212	5.67481	5.51096	8.51215	13.4909	11.0728	6.12516	7.19665	3.29278	4.34638	12.8632	5.71425	13.9397	4.04439	5.58514	7.27923	10.8227	7.78986	6.36982	3.05311	10.1798	6.50938	6.14568	9.73132	5.20163	5.58496	6.33194	8.69035	3.03562	6.10224	3.30743	10.509	11.411	7.26984	9.89951	4.01792	13.2115	6.02459	5.24793	11.1789	12.1738	8.95565	7.01903	2.65535	9.57973	9.6872	2.98185	2.48543	4.05311	5.95652	4.70044	2.93197	4.38543	5.20945	4.51096	8.15937	7.75556	3.66676	3.14768	7.24603	3.90689	4.1127	7.63517	3.23266	2.98185	8.96203	6.99292	7.31922	8.66186	9.50303	7.16189	6.94251	6.83464	9.97298	9.29802	9.93297	10.2076	7.06286	6.27612	5.01792	6.88996	8.35887	4.03565	5.64572	9.58365	9.65714	8.99152	5.81617	5.82869	11.2093	10.6858	8.06824	5.80993	7.9542	6.22689	7.15279	8.73809	6.75355	6.19574	6.77742	2.7866	2.80706	7.24222	0	8.07948	10.3745	7.78463	5.30012	3.88753	3.89724	6.38198	6.06824	3.37851	2.32193	5.41954	11.0071	4.14568	8.27984	5.59991	4.75489	7.14466	9.08958	4.30743	3.66676	6.46241	6.08534	6.54998	6.25172	6.41954	7.42936	6.68075	3.91041	8.87866	11.9107	3.96347	6.03177	5.32912	6.02237	8.84423	12.1942	5.37229	7.97671	6.76951	7.59855	4.62059	8.17195	8.35271	9.32733	10.9809	7.28725	6.84109	9.04618	8.49022	6.57289	7.58871	6.44626	10.6348	6.43296	7.56462	5.53605	5.04602	6.19574	2.58496	7.78529	2.72247	9.18587	10.3039	8.95661	3.57289	3.82782	5.79442	9.3996	7.6851	2.76553	4.90207	9.24008	5.73335	6.37851	5.71699	3.30743	10.4007	6.67101	9.08481	6.51097	5.39917	5.2769	2.23266	5.52982	7.44543	8.11946	4.6893	12.5731	5.34696	6.42175	8.88692	4.65535	5.26679	4.81762	5.51096	8.74259	5.16189	3.33628	6.04695	9.62077	8.43838	3.32193	14.9779	7.6893	4.59694	8.50967	5.33985	5.66748	0	9.23601	7.97713	4.66676	11.0574	5.27798	7.34305	12.4199	9.08773	4.52982	5.60733	9.30645	2.37851	6.38292	2.40599	10.6798	8.43546	13.1628	10.546	9.35601	8.58195	5.85798	8.78049	2.23266	3.12102	6.96924	6.47573	6.37851	5.55459	6.37678	9.42476	3.27798	6.90448	1.88753	4.26303	11.77	5.89482	8.28865	11.5563	5.92974	5.67243	5.46271	5.35064	3.64178	9.74332	10.2736	8.33398	5.9472	10.1348	6.68296	11.3766	8.74046	15.3383	13.3886	4.72899	3.74527	3.23266	12.3518	3.72544	6.90689	7.93389	4.93074	5.30743	4.56361	6.32193	4.94486	3.37851	5.80478	6.80864	6.79831	5.83542	10.8797	9.8125	8.25432	2.3505	9.2717	8	11.7613	11.8573	6.55074	9.83765	5.97551	6.19574	9.72894	6.18388	7.2724	4.32912	3.24793	6.58045	6.37156	8.70093	9.4363	9.65428	8.48059	5.8802	5.76553	9.50918	3.10434	4.65535	5.0045	7.99265	7.06393	2.8679	7.21723	6.64097	7.40599	8.72349	8.25739	6.80219	2.58496	6.36457	3.82739	4.72251	5.56986	6.76022	4.37233	3.76021	10.7435	9.7138	5.05501	10.5877	3.10434	4.06178	7.50859	6.33807	4.99095	2.03562	4.64386	4.27798	7.26209	10.6102	7.07895	7.70582	4.95884	7.83099	5.45943	5.54009	6.79831	8.8125	7.61324	7.42206	5.97269	4.19398	2.88753	4.68615	4.37156	4.82273	2.55552	6.2296	8.63199	6.99548	2.16993	9.75906	9.55957	7.17293	8.34696	6.42325	9.54323	7.26777	3.27791	9.04091	9.20455	4.02383	1.848	8.70383	5.62352	7.30419	2.40599	6.29278	11.5566	9.162	5.82528	8.42122	7.97894	9.505	5.91648	3.49825	7.52591	8.70494	8.76022	2.16993	10.1778	7.50743	10.8185	2.18595	2.51096	6.25361	3.60881	3.94486	5.2854	3.57289	5.66391	5.55184	7.09245	9.75956	10.0771	5.80631	7.52989	6.91409	7.70529	2.37851	1.07039	4.64386	6.71012	6.28355	6.18952	3.7866	3.33628	4.04439	5.64962	6.77215	6.90689	7.95884	3.08746	8.40045	7.23176	7.1375	10.6469	7.25739	6.14975	10.3024	6.79572	6.92481	3.926	6.65201	10.2491	5.45615	10.9004	7.86798	4.71699	3.28204	9.43944	3.29278	4.90689	6.44062	2.74416	8.53081	9.97527	8.89006	10.5717	6.98071	8.90569	10.7656	8.12222	7.62103	10.028	11.3604	10.2897	10.5924	7.42375	6.50207	11.7271	3.26303	13.3441	8.44077	4.0268	6.39376	6.60733	8.90569	7.19536	7.96636	5.69488	9.79377	6.3756	9.0207	8.97842	11.2618	-0.321928	7.05323	4.45286	5.9472	7.79896	4.29278	9.85876	7.67948	6.23649	6.69209	6.79181	4.96809	9.77083	11.3876	9.58778	9.76421	9.19845	11.2324	3.01792	4.80735	10.2929	9.04337	9.75789	8.82718	9.69349	8.06555	8.79882	3.58104	13.771	6.853	8.08905	9.02015	3.7195	7.87344	10.7459	11.1105	5.57289	4.36938	10.0379	7.17592	9.48684	7.40854	8.808	7.08534	9.29306	8.1838	11.4794	8.88341	8.3672	6.11061	5.02255	5.97039	2.80735	5.96116	3.96347	5.99548	4.47897	4.1127	5.41954	3.57289	4.87283	6.74685	4.83289	5.60288	5.91886	5.5436	3.64386	5.34185	3.56071	10.0403	8.98982	6.35931	8.06016	8.50422	3.40599	5.03288	3.49514	5.8505	9.22122	3.93296	4.37851	8.07193	5.47897	8.63844	11.1028	4.91648	9.80672	9.69331	6.67384	4.35755	8.5642	6.77518	8.61168	8.61431	10.2537	8.66108	10.3559	8.71733	9.75789	9.52023	5.90207	9.53605	5.95652	3.71171	4.38543	5.17599	4.65269	10.802	3.63227	7.4545	3.12102	10.3615	7.24187	8.77132	5.76776	7.37505	5.88096	9.05094	4.30743	9.43525	7.79372	2.3173	9.20897	4.3505	8.47816	9.21237	9.46467	9.15313	6.80993	9.1086	9.25597	6.84925	6.41393	7.72182	9.48213	7.21043	7.05202	8.98166	7.32625	7.12722	4.74408	10.0097	7.11439	2.10434	9.85317	5.09122	4.61631	4.39917	7.94895	8.97676	9.53275	8.63988	3.32739	9.88996	6.32272	4.36786	4.33628	4.98502	5.83274	8.91463	9.29646	8.23132	10.1501	8.77446	7.76365	5.3505	10.7757	7.55396	3.33181	5.38129	8.35447	9.31719	6.36282	8.62278	7.84148	9.78257	9.55401	9.05517	10.0498	5.79181	6.08321	7.03689	8.28176	7.03727	9.17441	6.47411	4.57876	5.11116	3.05311	5.96963	9.62297	7.80689	4.34341	9.85415	12.1217	8.91976	6.63636	0	6.77479	12.1857	6.66145	8.64854	9.82258	8.948	7.14057	9.15638	6.92623	6.96571	9.66495	6.98755	6.07895	0.925999	10.4763	7.92261	6.50779	7.35315	7.89872	7.658	6.39746	9.51702	6.43463	7.02459	7.00787	4.79925	5.86295	6.45779	6.41785	6.99774	6.67078	6.97269	7.30195	9.0642	8.2361	5.02869	6.02703	3.75489	1.67807	8.1335	4.86295	5.59991	10.8047	2.72247	8.56567	9.42731	6.67362	6.29094	6.64948	8.79257	9.46842	9.78363	7.14512	8.52435	7.48543	3.37851	3.57289	9.05637	7.75288	6.57137	10.4741	9.05094	7.97542	5.6865	9.69913	11.7529	9.60991	4.51728	6.96992	5.14483	7.48543	9.19992	5.2356	9.93488	7.07039	9.69992	10.268	4.08004	7.96426	7.64241	8.54794	7.87271	10.1007	8.66282	6.79346	9.39339	8.03914	8.51452	7.16964	7.92006	8.72247	4.47897	8.88539	5.21559	7.63729	9.47472	6.30925	8.42836	8.86005	7.9725	7.50006	7.53372	8.04414	4.35755	4.47897	9.082	6.5119	6.22497	5.37638	6.61029	3.75489	9.08236	7.1809	1.76553	7.39232	6.66818	9.14185	6.40769	2.82337	3.90689	6.21723	9.21989	3.37851	5.43192	8.09381	5.17263	9.48905	8.80219	6.71562	8.36632	3.20163	7.66618	10.858	8.46393	7.34873	8.44956	5.8802	6.26303	9.99234	8.41743	8.71459	8.39223	6.73064	11.9919	9.47998	4.66337	8.62498	4.59694	6.12468	3.96347	2.48208	9.77281	6.4822	8.95623	4.53605	8.10417	8.71486	9.44072	11.3698	8.38931	8.25786	8.55152	8.40642	5.16591	6.17498	6.27573	7.50779	5.54535	9.99407	8.23454	3.67476	8.66676	9.08534	2.03562	7.54877	6.35931	5.39232	5.33628	8.09592	4.80219	3.52356	10.3113	8.7738	8.11686	4.0268	9.15634	8.11582	10.8439	5.1819	9.37395	4	8.45124	7.41701	8.22545	9.81874	8.23381	6.1416	6.58558	6.89118	8.97642	9.7975	10.0993	6.3844	8.52943	7.35939	8.79225	5.7904	11.9953	8.80188	6.89482	8.36328	8.396	7.6279	5.92125	6.96694	7.70009	6.93782	6.74996	5.65255	9.76354	12.732	9.34726	10.9938	11.2811	9.67296	9.60829	7.39232	6.35226	7.848	7.60733	10.1392	9.76183	11.1732	7.89724	10.5775	8.66514	10.2816	4.49825	5.83072	10.1357	6.45309	2.16993	7.51254	12.035	10.0236	7.2317	4.62604	8.6532	9.80381	4.00899	8.26164	9.4028	12.3317	6.89239	7.32315	9.79523	3.52356	3.39232	7.18686	9.75414	12.2628	8.6907	8.85643	8.23122	11.8588	7.89978	8.54882	7.87652	6.05961	7.26679	7.76155	6.87956	8.70183	6.12518	8.6319	6.31832	9.81218	12.1467	10.6189	6.30641	5.56986	10.0438	3.1375	5.88753	4.17419	7.18884	8.52952	5.82508	9.4187	10.0027	8.22857	2.45943	7.4767	8.91797	8.54854	4.33543	2.26303	6.07039	3.75489	7.78529	7.71905	9.10933	8.69471	6.45121	7.81698	5.47897	11.6233	10.7452	4.86226	4.39232	3.27798	5.412	5.3147	3.16993	5.26704	3.59694	5.01588	6.7252	5.61951	6.64674	4.926	3.41954	5.6129	8.52698	7.62314	2.53605	6.76155	2.07039	6.44956	6.04876	6.42291	7.91049	5.08746	6.31832	9.70511	6.61618	7.00225	12.0219	4.94017	10.1284	5.11686	11.3283	10.1496	6.83162	9.57705	5.67755	6.03782	5.59722	7.69349	6.94134	5.52987	5.67243	8.2114	6.78136	8.12309	7.85063	0.137504	7.94262	8.50224	7.59544	11.581	11.2306	4.91648	5.71973	8.32103	8.10409	8.17343	6.14568	9.65857	10.2021	9.34939	4.96584	8.98527	9.14797	9.80494	10.2014	6.79524	7.6865	4.67553	6.56252	9.66409	7.18237	6.9331	6.77479	5.82018	9.74831	6.5157	3.09015	9.71169	8.6858	8.65428	3.57289	7.62565	4.34544	7.39067	3.7866	6.10852	7.66772	7.12354	7.70667	10.3544	7.34784	7.39832	4.81762	8.18636	0.765535	9.40429	8.42501	8.57061	9.33963	9.91394	8.53255	9.46373	7.27612	7.73403	7.95703	9.52337	10.2458	9.91109	9.19599	11.1235	10.1638	10.0249	8.43254	8.55305	8.38414	9.42543	5.82528	9.44605	6.51885	8.78333	9.66071	10.7699	7.40854	10.3606	9.58379	9.49605	7.95264	6.16993	6.79056	8.65574	8.53021	8.64638	8.67066	8.69226	9.3386	6.29829	8.17443	9.66835	9.55746	8.7286	8.69385	9.25687	9.93192	8.32643	10.3018	9.70753	8.24057	8.58383	11.4241	4.23266	7.21845	9.07575	7.03672	3.99095	11.9085	7.42459	4.5509	2.32193	8.62644	8.12467	5.75221	5.38593	5.39232	7.37587	3.03562	11.6051	9.00983	9.66736	4.08746	5.62962	8.14006	12.7545	3.41739	8.90989	10.3791	6.84502	7.52548	4.75809	4.41278	10.2701	3.98185	8.17443	5.76553	4.36652	9.14748	9.97212	7.65001	9.62333	8.78431	2.10434	10.1817	11.2751	7.24508	6.71836	8.37085	5.62644	6.03115	5.848	6.40047	12.7076	9.4292	6.54071	10.3221	4.39232	8.05745	9.25621	8.88526	8.96801	6.55458	8.07682	9.12722	9.03094	6.17991	3.85008	8.45533	7.17193	9.44191	7.26679	6.772	8.32167	6.87406	8.90509	8.30606	10.0662	6.25504	6.69067	9.19679	8.55305	4.77647	8.83981	4.2555	3.21723	9.0596	6.39653	8.51964	9.18413	8.65356	6.11531	8.97986	7.8969	3.87774	4.24793	5.83078	4.46597	9.5263	8.28448	5.13505	2.07039	3.30743	6.53605	7.77545	5.6092	3.53776	4.77405	3.56696	6.16591	3.4415	6.42786	7.73944	6.79312	9.42354	5.17158	7.72789	9.73454	6.2226	5.53605	6.77173	10.5425	10.3886	10.418	8.34341	5.24413	10.991	5.59096	8.93221	8.21626	6.66448	8.13802	10.1461	5.51728	5.46271	1.848	7.15987	3.20163	11.1732	11.3247	7.01584	6.51096	3.35664	3.88897	5.75221	11.9238	1.76553	4.56682	4.79181	5.09592	6.26541	5.21178	5.46271	5.43223	5.73877	5.75489	3.03562	3.1375	3.30743	3.05311	6.50938	2.90689	3.70129	11.2761	6.02459	6.91063	10.787	13.3051	12.5626	6.02901	3.88753	7.61362	7.20653	10.8031	7.80155	3.20163	8.1205	11.1259	7.98128	4.64386	4.05311	8.20653	5.38689	4.42626	9.28537	3.3505	9.22279	7.2211	6.87652	5.32771	8.48232	5.37851	6.65105	11.8894	2.10434	6.53242	6.69349	3.86571	4.76214	3.92356	8.1467	8.88784	4.37851	3.56071	7.68654	4.65535	6.67525	9.44915	4.94017	6.9542	2.94813	4.43296	3.69415	2.90689	4.29051	2.9649	8.07788	8.65985	11.1662	9.04494	8.6696	5.97798	9.51439	7.66747	11.0946	6.96463	6.08534	9.10696	6.86171	8.16038	9.37526	7.3144	8.10872	9.78349	9.58157	9.15269	2.96347	6.65249	7.01248	4.7409	2.90689	6.71149	13.3034	5.06178	5.07895	12.2601	8.61618	9.03147	9.21505	10.6617	3.91648	9.84179	11.2513	5.55139	8.64494	8.13385	10.0789	2.1375	8.7269	12.0292	6.32193	7.10852	9.50184	9.6502	8.24982	9.74668	6.97957	11.5861	8.97642	8.79413	8.03672	9.73877	3.6893	8.14415	6.2129	6.41278	8.89512	5.92837	4.12037	8.97613	6.47573	15.2662	9.3271	3.99095	8.42089	11.348	13.1528	12.3981	13.3025	11.7215	9.79269	3.90689	8.40216	5.00876	3.05311	6.24982	8.40173	7.98584	5.46614	6.83415	3.18587	7.62971	6.57883	9.72017	6.60588	10.9283	10.9376	12.4226	9.34226	9.03695	11.1986	6.61949	10.1737	7.96864	12.1765	6.47394	10.0874	8.10458	9.19083	13.5151	9.75589	8.47934	6.93037	5.08945	5.85216	8.94265	2.67807	4.56071	9.85596	7.17193	6.68229	9.84094	9.51353	10.8711	6.59096	6.72247	3.96347	5.89239	10.0689	6.91454	9.50645	4.82782	6.4424	9.59488	8.36632	6.02901	6.49506	11.6853	11.0027	11.6176	8.98879	11.1163	11.5133	4.37156	8.10642	10.6601	9.04275	9.19992	10.2277	11.6048	8.22786	9.8631	8.70321	5.55152	6.15583	11.9712	11.0894	10.8844	5.56377	10.4495	12.2307	10.9578	10.2949	8.19597	10.6359	10.9904	11.3631	8.71115	10.8376	10.5221	9.86805	12.0081	10.799	9.91513	11.2767	10.5069	5.68731	6.19902	4.81762	8.21772	9.17642	10.7525	6.58796	5.5301	10.1083	8.24577	5.06446	4.79467	1.63227	6.06609	5.80981	7.77215	4.62762	7.28596	8.10224	11.4937	8.67737	9.32305	10.7943	4.62644	12.4387	8.77149	5.02945	6.6014	6.51096	7.31101	6.25172	8.54264	4.15381	5.96841	7.34015	5.7252	6.67525	7.04439	4.90689	4	2.43296	2.80735	5.82528	5.41662	5.7224	5.4604	7.76164	9.92388	8.72359	6.44568	8.40472	8.77717	10.4189	7.17592	4.84632	6.54033	9.58195	4.63807	10.8769	7.68573	13.6889	5.65295	9.296	5.39917	8.81223	7.91169	9.27449	8.267	8.39868	7.8239	8.96445	3.80735	8.52094	6.06824	3.65535	11.279	9.39676	9.74231	8.46352	4.7761	3.97721	6.83542	10.9449	10.2593	8.38111	6.61317	5.64386	8.97957	2.90689	10.3974	8.22352	6.90087	7.96924	8.85831	7.98185	5.10994	9.07987	9.26535	6.93899	10.8096	9.20506	9.04357	4.91169	12.3555	8.50794	8.12464	9.35089	3.35299	2.58496	4.41954	4.66107	5.72126	4.60288	2.8679	6.8724	4.89724	4.42626	3	3.12102	6.70183	10.2482	8.09276	6.21066	7.96521	7.83352	4.29278	9.4149	9.45923	11.6902	9.38284	8.53644	5.58496	8.44128	7.47816	4.08746	10.6214	3.29278	10.0539	7.12309	8.63761	7.88996	2.60881	4.19377	3.51096	9.35306	8.18933	8.22014	6.80864	8.43463	7.43962	5.21335	10.1258	6.29956	9.54747	5.32713	1.96347	8.32598	9.93387	9.53858	9.38198	9.39471	11.9102	11.9512	8.73064	5.47015	6.67424	9.64386	6.315	3.51096	6.88753	4.07895	12.2267	8.18289	10.0111	11.8981	5.38812	7.19771	5.10577	3.51561	3.80144	4.09087	5.34341	5.52669	6.52199	5.14568	4.42915	5.16974	5.19706	7.9458	2.7866	8.06689	4.41954	12.0619	6.80478	8.02181	8.30883	5.74231	6.66249	5.01346	5.59454	4.63807	2.1375	11.1123	7.19771	6.91049	6.1918	9.25857	9.9969	12.9069	8.82082	7.24317	7.91349	4.06178	3.10434	4.50421	6.27516	4.55601	8.1132	8.18977	11.5106	6.39575	3.76553	5.98384	2.72247	5.3147	5.45615	5.93515	5.56071	7.10748	5.55073	8.52552	4.30011	4.60881	6.30519	9.93826	8.98242	7.0045	5.37851	5.89391	6.07468	7.26439	7.28448	3.81762	4.9528	4.67807	4.90689	4.12625	2.8493	10.3698	8.45984	6.69306	8.8523	5.52855	4.6837	4.16903	4.43453	3.32193	8.91528	8.507	9.00647	6.1307	10.7391	3.93546	8.09549	7.32604	6.34615	4.24863	11.3723	9.58883	5.62352	7.30925	4.80834	6.76951	3.34346	4.6602	5.32193	1.88753	5.62671	3.17737	3.40185	13.0784	7.99492	7.50553	9.2096	8.30248	7.81688	9.99464	9.4552	8.62095	11.4594	10.8348	11.4291	7.19771	5.853	7.99209	8.51333	9.31107	5.10852	6.69349	8.29278	6.41447	8.47534	4.52356	7.71425	4.40599	3.27798	7.01569	3.32193	4.20852	5.96025	3.52356	4.03562	2.16993	5.99548	8.63517	7.45533	7.05961	9.43499	10.1083	8.92635	7.85801	8.19651	4.87283	6.33271	6.39917	7.03342	7.3345	6.89482	9.34762	9.44124	9.47107	5.71425	8.25739	9.13872	5.90929	5.50462	8.67384	6.44187	8.32637	9.68352	9.17667	9.68457	7.79701	6.85306	6.61967	7.99211	9.31679	8.59129	8.66711	9.70805	8.47866	7.4446	8.59475	2.94486	9.29989	6.44482	9.27636	8.56349	6.96809	7.44211	6.63372	7.61176	6.47573	6.91093	10.0408	7.67948	11.1264	6.74625	3	6.2555	7.26303	3.18587	4.98641	6.81378	10.1582	8.70656	3.52356	5.09592	9.0493	9.17902	8.93026	9.38154	8.70711	10.3683	14.1047	9.95895	3.59501	9.45265	3.67807	4.37851	7.61102	4.67335	6.14771	8.35491	5.38198	5.51728	6.59991	7.26044	6	11.4336	6.71287	6.74012	10.8046	9.37199	2.76553	8.8933	8.35415	7.71661	7.43494	8.42543	6.58836	2.40599	10.5046	6.36457	10.4917	1.53605	6.69505	4.15381	3.63227	5.8125	5.81762	3.03562	4.87242	6.15785	3.16939	3.41954	3.39232	4	8.23182	6.84298	3.29765	10.6042	4.16189	4.32912	9.74147	4.42626	6.93546	6.57553	4.8703	9.8207	2.96347	6.87529	3.24793	6.36632	5.80478	1.63227	6.90207	4.90207	4.76553	4.53605	3.23266	7.17093	4.39917	5.39575	5.57894	6.71012	7.42375	4	5.65535	7.15381	6.52042	6.49825	7.41109	4.1375	4.86295	5.57289	3.73335	6.07637	2.348	2.8679	5.24793	6.31107	5.33985	2.67807	6.10014	7.55382	4.26303	5.95884	3.74416	5.45943	2.88753	5.07895	3.03562	2.96347	4.39917	7.00338	7.60733	5.39575	7.1375	4.56682	5.88753	4.45286	8.5157	3.37851	7.32105	9.01095	3.91648	8.19328	8.51609	8.33784	5.49264	7.5157	5.74953	3.4324	10.2175	10.7304	9.22439	4.00899	6.88531	8.94193	7.39689	8.41689	8.12621	5.77753	11.3789	9.99986	8.93898	9.02873	8.51806	7.19869	5.67243	3.98185	3.27798	4.63227	10.0892	9.07173	3.26303	2.67807	6.32912	3.83794	7.95594	7.03617	2.63227	7.95652	5.00899	5.39395	3.926	11.5425	8.88905	4.62644	9.36462	7.99152	8.19476	9.76785	3.6893	5.75489	8.52395	4.91414	4.04439	9.97169	10.3316	9.9952	8.67631	5.97422	7.25361	5.74685	7.91886	5.21335	8.13853	7.83415	4.30743	6.75355	4.58496	9.05989	11.1038	10.0452	9.27394	6.15583	8.11946	14.7646	13.9047	5.79181	13.5309	9.71733	5.253	5.89482	8.38439	10.8885	3.24793	7.71905	8.26632	4.55459	6.05609	3.33628	7.93015	9.25614	7.1127	8.55497	8.07678	3.1375	5.22497	8.68965	7.60393	8.46595	7.25644	7.57516	6.00225	8.80392	6.44128	5.35858	5.57289	5.24209	8.2503	6.35665	7.10434	2.48543	7.85654	8.43045	4.39232	9.05121	10.1346	7.93298	9.13366	7.52356	7.23393	10.356	9.65798	2.72247	7.3541	6.6036	7.10427	10.2556	6.81678	6.60437	7.22882	3.9542	7.11582	5.39563	7.2075	4.03993	7.08852	5.67243	12.7972	10.988	6.93546	9.34939	9.46455	6.6879	10.3993	8.89482	8.44929	7.65535	10.7514	10.5684	11.1672	5.24793	4.49406	5.27857	7.56131	7.98281	8.05441	5.95496	7.44128	5.24034	3.8512	4.90896	7.33805	3.87774	3.54844	5.9298	6.11061	9.41834	8.88813	4.87774	6.72792	3.03562	7.47617	5.77334	7.28045	8.71425	10.4304	6.52199	6.05745	12.4838	10.0817	5.64674	6.78398	5.92343	8.92392	5.03991	3.08746	5.78922	4.57894	6.853	5.28105	4.56682	6.03066	2.58496	5.19771	3.32193	2.92849	3.91648	3.54844	3.83794	6.6279	3.57289	5.15381	3.29278	2.65535	3.47249	5.06178	5.18587	6.42291	6.49686	3.18587	2.23266	3.98185	4.30365	5.17792	3.73335	8.19525	2.10434	5.79991	9.24222	7.7381	6.61783	8.483	10.04	8.57778	3.39232	8.6837	5.23808	8.14207	10.2705	11.0133	8.66569	1.58496	11.6553	9.52239	8.10196	6.03213	6.72269	4.24031	4.2854	2.43296	1.848	7.97785	4.66443	7.42773	5.56536	9.82098	6.64241	6.91169	9.71596	7.58371	5.79127	8.07788	5.75824	5.30378	6.6851	11.6918	8.43791	2.72247	8.00558	8.60511	8.31651	8.81027	11.3119	7.21513	9.77165	5.51651	6.24031	6.18388	4.97269	4.37156	7.02512	4.63227	5.9512	8.83687	5.27322	9.1097	7.17346	4.80302	2.90689	6.2211	4.63227	1.53605	8.72977	5.33985	3.03562	6.82909	8.35138	6.3906	6.9542	4.95446	5.41554	8.96058	7.57289	3.96433	4.8679	5.43962	9.0827	5.17792	9.88184	8.58571	4.76271	11.5621	9.02409	10.3479	8.45368	7.4192	7.48122	6.02459	10.0298	9.75221	2.84939	3.99884	6.87707	6.13541	8.57061	6.26115	4.14763	7.4733	8.71904	7.91009	7.97785	7.32283	3.56572	8.78997	4.97269	5.23266	4.90207	5.96116	7.53372	6.0268	8.00169	3.7866	4.62644	9.69941	4.12928	10.6151	11.3795	7.70874	9.34541	5.31533	3.73819	7.82528	11.012	9.16164	5.11206	7.10224	7.85798	6.57137	9.58834	5.92527	6.63372	6.49985	8.2465	6.8009	7.34164	5.69772	4.52579	9.36348	7.46842	6.85922	7.98737	8.59408	8.84527	9.76005	6.47573	7.39509	7.14856	1.53605	6.88847	6.40925	12.4372	7.21529	7.58646	9.28979	10.127	7.50232	13.7427	4.79701	4.76065	8.18884	4.43962	9.78631	8.41827	9.58101	13.0597	7.91229	12.0353	2.10434	6.74805	8.60016	8.21522	2.40599	5.52669	10.8894	6.51673	6.24031	10.6716	5.3147	10.1085	4.54226	6.63081	9.71132	5.14442	3.59694	3.70044	7.91109	2.26303	9.85308	8.09454	9	5.45286	9.04503	8.43879	9.63632	12.7807	8.80832	9.94705	6.96522	7.07788	9.62354	10.7939	11.6002	4.48543	7.13583	8.74561	6.34538	8.75622	7.25321	6.80388	6.78555	7.6844	10.234	3.48543	8.44872	8.917	7.15381	8.94603	5.05641	6.50788	7.27891	4.04439	4.06608	7.13003	5.72247	4.35755	6.80596	7.94525	8.51215	4.98185	6.13955	5.5529	7.43581	9.98043	11.5107	9.09362	9.82325	6.15315	7.87406	7.58131	8.04166	9.32615	6.10224	8.57175	6.39731	10.5476	7.21626	7.86728	8.67349	7.30341	8.51131	9.53993	7.75756	9.09461	7.37983	6.52513	7.14545	9.38716	6.71836	7.91946	9.36107	7.43736	6.56682	10.6922	8.21626	8.73911	6.01569	8.04118	10.0947	8.06058	10.609	6.44532	12.2177	10.3508	7.5306	6.48904	5.25281	9.19303	9.45738	9.69069	10.3472	9.46923	8.97985	6.87652	8.33598	8.60802	6.01346	3.67807	10.2317	8.17861	8.92807	5.01405	6.49457	8.48583	7.07575	5.20555	9.08213	11.0847	10.721	8.73877	2.53605	9.99647	3.74817	2.07039	5.14568	2.16993	4.70728	9.67719	10.3179	4.0268	7.20163	5.8802	3.59694	3.24793	5.53605	8.55727	8.16993	3.81435	10.0318	6.54844	9.35204	8.09655	5.98811	5.3	4.35726	5.36676	6.35122	6.59181	1.43296	7.04439	6.94837	9.01597	5.8125	3.97269	4.63227	2.82782	6.67807	5.05311	6.04439	6.69488	4.6836	8.55288	7.71768	3.53143	6.0099	5.34696	3.56071	12.4737	7.76686	7.59045	8.38985	5.48864	5.70873	9.07143	11.9032	5.98308	6.71055	7.58271	3.28538	8.83384	4.05964	8.74299	9.5409	4.15391	3.43296	7.40088	9.09113	9.53605	5.50481	8.09329	9.37265	8.94168	11.2011	7.41278	8.79831	7.58496	2.82782	6.80219	4.6893	7.99039	8.39103	10.1504	7.99944	10.3229	5.61561	7.12516	3.20163	5.87954	8.01011	10.312	10.1085	2.65535	2.37851	5.87137	8.7418	3.57289	8.57589	9.24198	6.87897	5.02237	8.23187	4.63859	6.47735	3.11327	7.90268	4.95212	9.23506	4.62644	12.1951	6.31651	5.79961	9.68881	5.99095	10.282	5.44956	3.24793	5.85798	8.48854	7.12309	6.88055	5.96749	7.48704	5.25529	7.2401	4.93074	9.43488	8.57827	8.69047	3.10434	2.3505	6.27426	2.53605	9.42752	4.7761	6.21171	8.88905	7.42291	4.30012	4.848	9.48623	11.5667	9.10905	8.23574	6.98527	10.0959	8.07354	2.43296	9.77137	7.59768	8.97585	10.7	8.53722	4.90207	4.56662	4.33628	9.88371	4.08684	7.18289	5.45943	5.16189	10.9104	9.24472	8.08905	9.46842	9.07085	4.49825	6.39457	9.47938	8.22689	11.3617	12.0391	7.02459	7.26491	2.07039	3.27798	6.47891	5.51539	9.72554	8.48784	8.95092	7.27891	7.91528	9.64746	8.38586	9.36151	8.29508	9.89482	8.79181	8.25709	5.37504	7.54381	6.92719	10.2698	6.27801	8.63408	6.35931	7.81762	5.97269	7.12619	6.88591	8.62352	8.43299	11.9713	9.17717	7.01008	10.7536	9.37607	7.86418	10.7574	9.22882	11.6102	9.46189	10.2576	12.149	10.979	7.50144	6.87426	8.82232	8.36943	7.88753	8.99739	7.07146	7.03562	5.60898	8.67525	7.24821	7.6858	10.7353	9.13648	6.85425	4.91648	3.48543	6.9472	11.7422	7.95012	7.27053	6.16792	7.32283	6.27608	7.72419	4.1127	6.85798	10.1473	10.6533	8.89603	6.98868	4.43296	7.88325	7.90929	4.52366	8.7505	8.72042	1.48543	8.23122	7.49038	3.63077	4.81185	2.88753	4.78136	3	3.90849	5.70044	3.18587	6.72656	6.6014	7.15987	3.72247	6.01005	1.96347	6.3147	1.88753	11.2426	9.95361	8.14313	6.89589	6.10171	5.83289	5.90153	7.35198	2.88753	3.90689	7.56743	13.1704	3.75489	7.27891	10.0926	9.29715	3.98185	1.43296	7.93761	3.39232	6.62519	2.65535	4.4556	8.04166	14.7467	6.41278	7.76354	11.6535	4.71551	9.41055	9.40045	6.4363	9.76261	8.57277	9.56262	7.9248	2.40599	7.34341	9.04494	3.64386	8.06505	9.28791	7.57365	6.07468	9.26181	8.23936	6.48864	6.81407	8.84015	12.0597	9.27035	11.9598	6.57336	10.3516	9.17391	5.1854	7.7866	7.37069	7.89966	6.6907	9.31034	9.07802	6.13955	2.63227	8.64972	6.59395	3.51096	5.13647	2.58656	5.1375	6.14616	9.47126	9.19746	2.45943	11.1541	6.055	9.47431	7.00311	10.2007	7.08789	7.02237	4.97393	9.61802	7.99976	6.80533	6.4415	10.1089	9.19109	10.0312	9.42778	9.14148	7.97895	8.08756	10.5208	9.67384	6.05961	3.82359	7.68595	10.9379	9.53508	8.05911	9.1955	7.84862	12.366	9.69975	6.3733	4.0268	9.14648	9.20677	7.04002	5.63517	8.82114	5.87036	3.52356	3.54844	6.83036	5.91648	6.4167	4.83289	5.71973	5.72792	7.91648	11.1687	8.59096	5.85762	5.9331	3.54844	4.3505	4.94953	5.92837	7.82218	8.70959	6.35226	3.24793	5.1416	11.7864	8.66573	8.63764	9.17966	11.3055	9.28286	5.65414	8.17505	8.62917	3.65535	12.7663	5.90689	5.96347	2.90689	6.49025	3.40599	5.38888	12.1825	8.79409	5.54535	5.15168	8.17874	6.89845	8.7832	7.1127	7.53727	11.3185	4.33628	9.50779	6.68191	11.1281	6.20945	6.64587	9.14284	10.2452	5.41401	11.1102	10.1412	5.52669	4.52356	3.16993	11.2785	7.60943	10.5902	10.0763	8.94193	5.42707	10.2274	9.2951	8.04021	4.27683	6.22304	9.65678	10.982	9.19057	9.80671	5.87283	5.55152	7.02015	3.44294	5.91409	1.96347	11.1633	8.63259	6.89482	9.38176	7.82909	3.8679	3.85798	10.5947	2.51096	3.67807	5.04439	5.90207	5.74147	3.05311	2.43296	3.01792	6.20555	7.12722	6.65105	6.00899	7.2384	4.7761	6.08108	8.08661	9.01011	6.54844	6.77479	7.3395	9.69627	8.28586	7.94875	8.61728	7.9431	9.24737	10.567	9.82466	9.24736	11.1331	6.80607	4.57289	10.2792	6.2075	9.03617	9.89451	9.95245	10.0527	12.2496	9.74379	6.71149	5.73064	1	7.11582	4.26303	8.75113	7.35755	6.62059	8.59917	8.09471	9.15149	8.82462	4.56682	6.91289	3.76553	7.35226	6.6893	4.59096	4.33628	3.36246	5.10014	4.72069	7.74416	7.47168	8.02459	6.60959	6.43962	5.8505	6.91648	7.28355	3.33628	5.12928	8.7383	6.69881	4.97608	13.8504	7.29186	4.78136	4.87774	4.07804	9.34322	9.39367	5.56159	9.47066	4.30679	5.71699	5.39367	3.05311	6.7046	7.05745	3.71149	6.50122	4.65535	5.51239	10.3791	8.10066	11.9724	9.90644	10.8556	11.1527	10.7515	10.7732	10.2932	11.5093	9.56531	12.0822	11.5973	8.72894	10.6884	11.193	11.51	11.6154	11.3381	10.6285	10.0093	5.56238	8.80155	11.257	10.0108	9.81163	10.1137	9.54022	8.83076	9.55395	10.0139	10.621	9.0326	9.53645	5.30283	11.9311	9.90704	10.5762	8.85247	12.7499	9.1683	8.66015	9.69105	8.61139	11.4169	3.90689	5.47897	8.79409	4.84549	6.52042	7.26772	9.47513	9.1046	7.841	11.8836	8.53993	9.03857	7.44128	9.79815	6.73029	4.94486	8.01297	11.2463	7.58571	9.66768	10.931	8.93133	6.46205	5.06075	8.31382	5.20583	9.91633	4.31795	9.86668	6.27426	5.94372	8.15127	12.7136	2.96347	8.29002	5.42972	9.60404	9.16798	7.35491	2.65535	5.99774	2.7866	5.26044	7.08557	8.24395	5.66391	6.92719	12.8103	6.59544	5.37344	5.57747	8.3837	9.15504	12.378	7.45486	3.24793	7.33002	9.48341	5.82549	7.94555	7.73416	5.39917	5.29646	10.0433	8.17427	4.18587	4.11294	5.83964	6.9507	10.188	11.6349	8.73978	8.07253	8.80709	3.53867	12.7581	11.1831	6.15955	10.7074	4.57748	2.03562	4.86295	5.53991	7.61324	7.11686	6.10852	5.94851	9.29881	4.10978	2.3505	6.3906	7.16289	4.43962	5.28633	8.53099	8.6388	9.45574	11.5014	5.3147	6.30012	6.95536	11.1848	10.8488	11.1096	7.61519	5.84549	7.56148	8.19328	7.20261	6.90689	5.74685	5.99262	9.91334	4.52142	7.39575	6.05311	5.14568	9.57214	8.30287	4.07039	6.92955	4.14124	6.35931	9.41785	8.94877	10.9465	7.66605	4.26303	7.94603	9.17991	7.4271	2.52547	7.55075	8.87367	3.78834	4.20945	6.97384	9.29002	8.69914	8.75288	3.6893	3.3505	9.83384	8.39285	6.36632	8.19377	5.95652	7.47492	8.85978	7.3733	7.52789	10.1971	11.0227	10.2593	7.11139	9.42101	9.14418	7.47698	8.1982	8.01123	8.72475	6.78186	4.70044	10.1632	9.95521	9.04385	9.57403	8.89129	3.56071	5.8802	4.99777	10.7134	4.05575	7.07716	9.85282	8.50094	7.22882	10.9677	10.0301	7.48784	6.84674	8.1534	7.16792	3.82782	5.52356	2.81613	7.34784	8.54212	6.13134	7.73606	1.32193	3.83794	3.9798	4.67243	8.52459	10.1033	9.25408	9.39326	10.7751	8.47345	5.69276	7.46546	11.2506	9.07387	9.65159	4.26303	10.8508	7.57063	7.38592	8.57743	7.95699	9.48208	8.54496	9.51708	8.91691	7.79011	8.55124	7.90026	8.07468	11.8114	12.8137	3.44626	7.25267	8.54294	9.38927	10.4797	2.03562	10.1132	7.82117	7.53911	3.71145	6.02237	5.18509	7.59022	7.38793	4.41918	6.54226	5.56682	5.81762	8.76818	7.8499	10.2297	4.90689	4.49185	6.58195	4.66676	5.2891	8.05202	9.77079	9.06641	7.79905	8.48341	8.37311	9.23889	5.83978	7.33807	9.61139	4.00899	6.36107	3.43296	6.32733	10.6556	7.58495	7.34829	5.53605	9.52005	7.24821	8.90959	9.44837	8.40812	9.898	11.8444	12.9977	6.35248	8.66605	9.22731	7.4099	8.58609	7.94403	9.63314	6.8125	7.25985	3.91724	0.378512	4.86011	8.58534	3.15381	4.6837	6.8822	4.61992	4.97283	2.94584	4.52356	11.8357	9.81218	4.66676	9.67146	9.64926	8.38661	7.10748	4.48792	5.12647	11.54	8.48659	6.66391	6.93782	6.15785	7.01346	6.77479	9.79912	10.904	8.19509	8.74415	5.37851	2.65535	4.83794	5.2891	7.51767	9.12676	10.6874	3.23266	7.66818	9.52958	11.2013	8.48382	3.51561	9.47272	8.58871	5.98868	4.24793	4.74977	6.75005	5.99322	10.6796	9.38858	8.88853	6.76818	2.20163	8.64782	9.17011	9.83873	8.52748	2.53605	8.38773	10.2456	9.87667	9.56015	6.08474	8.87498	8.9513	5.926	9.31061	11.8136	6.84674	9.00113	9.19599	7.47324	7.80671	9.78326	10.0662	9.10512	8.93214	11.6491	4.88294	6.86295	8.40158	3.27437	3.32193	4.43296	4.87283	3.30367	10.2498	5.04439	4.34158	11.1584	7.32373	8.79476	6.45877	5.76288	8.12464	7.95245	10.3344	7.58239	6.08743	8.65292	8.66747	7.49586	9.07556	6.71645	8.69453	9.50601	6.12102	8.5563	2.94486	5.76818	7.28153	9.00506	6.04111	9.07171	3.18587	5.20105	5.09392	3.79701	9.14873	10.9126	4.24793	5.45286	2.926	5.76022	7.95908	9.42849	8.01569	4.12102	7.15583	4.48543	6.38024	10.5728	6.54374	6.77083	9.87098	6.35231	3.07039	6.92106	6.27787	7.57137	8.29094	9.25927	8.60511	10.249	9.15051	8.91135	8.14745	7.57704	8.85736	7.55181	8.17766	8.1236	3.01792	5.89239	6.74281	6.82018	8.22689	5.99095	10.9672	6.56986	3.41954	3.7866	5.93546	2.03562	9.34993	7.17293	10.1794	3.6893	10.6007	7.03562	10.1017	5.66107	8.68755	7.61351	4.6837	6.73105	8.78749	4.28909	5.37106	4.94486	7.71525	4.45592	6.43129	10.1051	12.2298	2.43296	5.89035	3.6323	3.97701	3.56788	5.02237	5.27798	6.34696	4.64959	5.49782	4.27798	9.25456	3.80735	4.55459	5.66237	3.40599	4.29629	6.18771	6.1354	13.5231	9.33069	5.70044	4.82782	5.81754	9.6865	6.46266	9.77693	11.3744	10.5691	8.98855	9.60788	8.97399	7.33628	2.65535	6.732	8.29232	6.2555	4.99548	6.17697	6.03983	7.5947	8.03012	9.37238	9.47978	7.69	8.04166	10.0283	8.49785	7.73813	4.8679	5.60585	8.62315	4.77083	6.1354	5.94486	9.28007	7.18686	7.29554	8.9263	8.54651	7.61912	7.29921	7.9342	8.46222	5.3505	5.26413	10.4128	6.75489	7.14683	10.684	9.85452	7.79701	8.16079	7.19279	13.2062	7.26303	6.17498	5.60881	9.80886	9.63988	10.4544	9.53158	10.3755	10.1576	9.71321	4.94486	7.26021	6.86913	8.18735	9.81522	9.62137	7.00675	1.88753	10.8487	8.97961	11.0493	10.8612	8.06831	8.38672	8.92452	8.29829	10.498	4.34538	7.40599	6.07682	6.73471	10.3378	7.14262	9.23346	6.74953	5.4363	8.59136	8.32957	9.94266	7.41736	5.63227	4.76022	9.90764	10.1034	5.69209	10.438	6.445	8.07936	6.39575	10.9584	7.4187	9.0954	6.6922	9.65123	5.22597	6.52669	8.71459	5.72041	8.0241	11.4777	2.96347	7.26739	8.68615	10.1075	8.09698	10.2748	15.3595	6.07895	6.56834	7.74214	10.131	8.03246	8.65464	6.16993	4.01792	4.25518	2.16993	8.73517	3.80735	5.52356	6.2114	5.51096	7.04002	7.43379	5.73877	5.94486	1.72247	3.56071	4.54041	5.90929	0.137504	4.35755	4.71699	5.0268	5.06609	6.10434	6.67016	7.05094	2.45943	2.88753	5.10852	12.4535	7.56605	5.74685	7.39917	3.60881	2.1375	4.86295	6.15987	8.57932	10.7842	6.29829	5.86047	6.42962	8.0607	6.31651	6.52199	6.8392	4.91648	7.98014	4.27053	7.52982	1.88753	2.10434	5.91409	3.32193	5.29278	6.08108	6.24603	3.62059	7.61029	4.60881	12.6912	6.37156	8.18239	4.30012	6.26303	3.45943	5.30743	2.76553	7.82018	1.63227	2.848	11.6114	3.24793	5.31107	7.85611	6.45943	7.15684	12.1286	0	9.51767	10.5146	8.02015	5.20163	3.59694	3.91648	15.6445	11.6285	2.82782	2.96347	10.9361	10.0807	9.29737	6.10434	4.26286	7.04111	5.97269	8.46638	6.47898	6.83542	6.30378	4.21723	11.9706	7.29186	7.82845	5.30378	7.53993	6.37678	9.73522	9.35085	14.4681	7.62059	14.8173	15.2125	13.8221	14.7611	15.5953	14.6235	11.9084	12.9214	10.2087	11.8863	15.595	9.07307	9.21408	14.8128	11.059	13.923	7.66534	10.921	15.6108	15.8947	6.06609	7.78398	4.1127	14.7386	9.83526	14.6418	9.53197	15.3154	8.27193	14.9081	8.33896	15.3268	15.4285	11.9603	15.3973	15.3456	14.3065	8.41944	7.90026	13.6254	15.127	13.115	15.0772	11.0523	11.8412	15.4163	6.57137	2.70044	14.8283	15.6601	3.65535	11.8258	14.3734	14.8404	15.3709	14.8464	15.2803	14.7727	14.9708	6.3657	15.4879	7.38888	10.1266	12.1909	8.99887	9.63952	6.48382	9.75054	8.2635	7.90207	6.57289	8.67983	5.50144	13.6191	11.435	8.03782	8.49785	15.4668	7.34074	15.2637	8.73569	15.2999	15.1387	15.1465	15.1099	9.71115	15.3567	15.3415	14.4477	11.9718	11.8969	15.7375	15.0504	13.6636	15.3793	14.8025	11.9676	10.4378	15.5424	6.10014	6.32012	15.0615	13.7221	15.0838	14.003	7.59395	6.58346	6.43962	14.591	12.9842	9.75422	7.29335	10.4482	8.9257	8.65265	5.08923	7.63264	8.12153	7.93899	14.4547	2.1375	13.9223	13.9281	14.9008	7.97039	6.87424	2.45919	9.7497	6.36982	10.6337	7.59916	8.04658	7.29367	6.79604	6.01376	6.29462	9.30422	7.51168	8.03507	8.73437	7.65377	7.44626	6.90929	7.41632	6.58763	9.35657	8.95271	8.10886	7.17426	6.10643	8.84015	4.99982	9.64061	7.79051	9.09882	6.15583	7.25361	9.16111	11.7677	4.62059	7.02901	10.3139	8.10647	9.47978	10.9506	3.29278	7.69959	7.79442	4.4216	8.83682	10.1105	8.63855	6.61631	10.787	12.039	7.55536	10.4451	9.39938	6.40178	6.359	4.52982	8.41743	4.49008	5.43659	11.0883	8.86728	4.83289	8.35491	9.42059	10.7952	6.80607	8.62278	8.17093	2.65535	8.89048	8.27296	5.33628	10.0534	8.35508	5.86542	4.01046	5.4363	7.19279	13.4312	11.6014	10.3942	12.3025	7.14927	7.0268	7.07575	3.7866	14.3109	3.07039	13.016	2.43296	11.4704	14.6783	7.55536	3.54844	7.91528	8.98071	9.04849	3.1375	9.87114	4.89239	4.83794	3.82782	7.4271	2.40599	5.87283	10.5064	8.18438	9.99421	8.37912	8.07578	6.9542	2.03562	5.97039	8.1267	3.05311	5.48566	4.30012	7.64458	11.3392	9.42266	9.39403	8.16842	9.65386	6.42105	10.1333	8.09381	8.21972	7.84298	13.5977	4.39059	7.17042	11.2426	7.60585	9.48261	8.79401	7.63449	10.6943	12.154	3.848	12.6204	3.71145	7.99492	6.80735	6.35048	6.50953	6.32445	4.16189	6.48314	10.5735	8.49078	10.4975	5.97039	7.68774	10.308	9.70563	7.49825	7.53605	10.4445	6.06667	8.92154	7.67982	5.96116	5.83971	8.14461	5.54844	7.28684	5.0164	7.10852	1.20163	9.17542	6.07895	2.43296	5.55459	3.49825	3.16993	3.23266	2.8679	4.51096	3.75489	6	6.9015	8.65141	8.5345	8.01737	7.87958	5.038	5.16591	7.26209	2.848	4.20893	5.71425	5.8141	5.27798	7.13648	3.37851	3.01792	4.2555	10.5817	5.26727	6.64386	6.55152	6.12928	10.1275	10.8276	10.6199	6.43296	8.54381	8.5932	5.94953	2.53605	2.16993	6.29646	5.50144	3.65535	8.22207	8.13613	9.50661	4.9508	4.32131	4.2555	7.66463	12.4548	8.4417	9.11348	9.13597	9.80512	10.5465	8.5169	10.7648	8.05352	9.89597	8.26045	5.67243	9.46271	10.7484	6.15785	4.1127	11.9215	10.7184	8.51176	6.82018	5.94251	1.53605	6.4363	6.98982	10.016	6.96809	9.6453	8.29908	8.24742	6.73711	8.32865	10.1259	10.2511	5.54739	10.8447	8.97384	9.8392	6.79181	11.5854	10.7636	11.0797	8.74307	8.65893	8.08164	9.20237	8.67243	7.67845	10.0464	3.27798	7.06717	11.0825	13.2296	8.98698	10.8135	11.6663	6.45286	5.32553	6.04553	2.21848	4.55459	5.94996	4.74953	9.17093	7.87938	10.7809	7.6054	5.37446	4.84166	3.94263	6.86047	4.47249	6.22304	6.7252	5.14975	4.00899	7.97671	7.56599	7.93251	7.12792	8.52896	8.28216	7.71393	9.37591	1.926	3.81238	5.51024	7.07476	5.95976	10.2569	9.97579	4.61236	10.4638	11.3603	11.2448	11.1884	8.44501	7.09698	3.66676	5.7133	11.1064	5.61585	10.5472	10.2508	11.0855	8.64096	4.2854	4.42626	4.94017	7.35138	4.40599	5.69209	5.95187	10.7842	6.49825	4.84804	2.70044	3.34841	5.89239	2.10434	3.99095	10.5916	3.57289	7.8716	9.26068	2.40599	1.848	4.2782	7.24982	8.74685	6.28725	6.89482	4.22497	7.58271	5.71699	10.6155	8.47735	9.31084	11.9637	10.785	11.916	7.07575	7.27705	10.6616	8.64941	9.47816	7.81344	11.0052	7.39489	6.90809	8.35958	6.94603	9.61826	6.1197	5.25927	9.91715	10.2643	8.54483	9.7386	12.148	10.4645	8.53783	9.61985	11.5788	8.96888	7.6893	6.63455	10.5514	5.32444	4.62301	3.08746	9.27716	8.18339	6.92955	5.82782	6.52709	4.18421	3.96347	7.50144	9.05617	2.3505	5.50462	4.31583	6.32012	3.29278	11.1252	6.88996	7.05202	6.89104	8.22159	9.12453	8.31853	8.67004	7.83415	8.20499	9.23026	10.0423	9.56031	8.69349	7.96687	7.15987	6.67101	6.09592	11.7516	12.6505	7.1334	7.81616	3.47249	10.0625	5.56682	8.53993	3.41954	6.44399	10.6333	8.01848	6.62625	8.6837	5.34696	11.7958	5.90929	4.86378	7.45615	3.38104	3.36457	9.23764	3.40599	6.79961	3.79701	4.86295	3.23266	9.54632	6.52356	5.71425	8.46402	10.5292	3.72247	5.03067	7.65464	4.89084	8.17233	6.92837	2.96347	7.27658	9.07012	8.92422	9.93608	10.5307	7.19644	7.32643	7.95884	5.6021	7.21033	3.89968	7.78594	8.09907	9.14262	4.00974	8.78035	6.02673	7.03672	5.0268	5.01516	8.31233	9.59264	7.04499	7.33633	8.57571	7.45121	6.54978	9.23721	8.39618	9.90147	7.83863	4.47935	6.62572	6.76818	9.92437	9.20555	9.08392	3.26303	6.85718	5.87774	2.23266	5.58195	5.86295	10.581	8.42045	6.90809	7.09175	9.63735	9.83226	11.3248	6.43239	10.8866	8.62205	7.72724	6.60442	9.88737	7.25267	5.83036	8.79669	8.67647	7.22219	2.1375	8.31922	5.21193	5.13844	4.39232	8.25974	10.1407	5.17393	8.91946	1.55552	4.41954	4.46123	4.19377	6.05311	6.01916	7.21287	9.15127	5.86003	7.22207	2.90689	4.40599	6.72725	7.67596	8.06228	4.16993	6.72792	2.72247	6.34518	6.98071	7.82209	6.00675	6.70636	8.19869	5.97728	6.2114	5.69488	6.30012	6.92719	3.49825	4.927	5.21723	4.03562	7.4541	7.71768	4.37851	5.82662	10.5341	7.0542	3.67807	3.40599	2.98185	7.80349	6.40387	8.53683	7.36807	5.56377	0.378512	7.51728	6.70044	3.22097	4.69344	3.87774	7.00804	5.23682	6.12516	6.05631	7.6837	6.75889	9.18604	7.63518	7.62278	7.98804	8.56491	7.64814	7.19512	9.54959	5.47573	7.64962	4.66107	9.0523	9.59227	13.1384	4.86525	2.3505	9.12102	9.87641	7.80052	8.55152	6.97334	7.43796	4.27798	8.32493	9.93266	12.7662	13.5722	4.12396	6.01123	8.37287	3.25738	4.64962	5.54654	9.67225	7.20945	4.26303	6.75756	4.83205	6.91049	6.40964	3.57289	8.11218	7.3152	1.20163	6.89845	9.95467	3.3505	9.57231	5.65821	8.88844	7.02444	7.70736	5.88996	8.15431	9.39639	1.20163	4.17792	4.50462	8.28703	9.08507	7.69418	9.37047	7.85255	5.35184	6.04658	10.1237	6.4748	8.63084	7.56377	9.35315	7.84987	9.02209	7.73533	8.30163	9.326	7.31256	6.31987	7.08428	3.26303	7.74886	6.7211	8.10276	5.85549	6.84315	12.2708	9.37786	11.4792	4.26303	5.29278	7.55152	7.03844	7.21917	7.18388	6.66391	7.61618	9.98288	8.42122	6.28652	5.95422	6.62059	8.81922	8.67243	8.3015	8.73031	5.74147	5.44626	5.47628	8.893	3.41954	7.03666	7.7039	5.80993	8.78103	7.36107	2.80735	5.35893	7.05348	6.4106	5.88264	9.00169	3.30743	8.35988	6.19574	1.07039	7.4187	8.77643	3.88753	7.88142	8.53799	3.21723	5.83542	7.01458	6.19574	7.2075	7.29554	4.82782	2.40599	7.12102	3.95262	5.68089	7.3156	6.99322	6.08958	5.6324	3.33628	5.6546	4.1375	6.29614	3.96347	5.92979	2.56071	5.65474	8.1809	9.7108	11.4911	5.10709	7.44791	5.43603	4.41278	8.82877	7.74147	2.23266	3.93546	10.6218	1.88753	3.52356	9.99746	5.27426	8.18537	4.27534	6.0045	4.67243	5.9472	6.3147	4.63587	7.99261	4.09592	5.87427	4.74416	7.23554	10.261	6.18511	6.32012	5.34345	6.03562	3.1756	8.77134	2.848	7.94193	7.37069	7.42038	10.1191	4.73877	7.61614	7.29002	9.70945	8.3918	7.72041	5.63289	6.41954	3.96352	8.51806	3.27798	7.87529	9.65284	4.28314	7.98255	7.95719	8.49794	7.77479	8.93723	9.05415	8.90023	8.18076	8.58383	8.25739	10.9443	5.8802	8.52626	7.09555	8.03099	8.46665	8.32665	8.86666	10.3298	9.59339	3.18587	8.92895	6.19967	7.63521	3.43973	6.34617	5.69539	8.67631	8.00394	2.1375	3.95919	9.19072	7.8685	7.74752	9.83479	5.83289	6.11302	7.13277	6.77083	6.93782	7.87652	1.72247	4.37156	1.848	4.34341	3.87774	8.94134	5.48735	8.73708	6	5.32105	9.20897	8.70468	8.90026	7.73809	5.97957	2.8679	10.2374	5.61939	9.20555	2.40599	5.89966	6.92362	6.98525	7.0679	5.58063	8.73486	3.76553	4.07039	4.03514	9.76487	7.3156	5.55105	10.345	9.20163	7.25927	7.52042	9.90869	6.44956	9.02625	8.61839	5.24031	10.4056	9.03755	9.99716	8.79831	9.07922	9.65884	10.8958	9.913	11.5277	11.0568	10.2581	9.02205	13.3827	10.9183	10.0383	10.2766	11.3814	11.7136	6.45121	5.44213	5.24149	5.56682	2.29278	9.28378	10.1175	8.35554	10.1994	8.73611	7.72358	8.02514	1.26303	10.6767	7.70227	10.4507	6.26303	8.64185	6.05961	11.8034	8.47502	8.72417	10.4491	4.79701	6.41954	4.72247	6.8505	4.68332	8.65669	6.50492	7.39313	5.91644	4.89239	12.5413	6.78921	6.02266	10.8655	5.36299	4.04796	7.87678	1.96347	7.81796	12.417	7.73459	9.00278	7.0201	2.926	7.22207	2.03562	3.96802	4.47543	7.30104	6.23751	3.47249	6.0911	5.02237	5.39917	5.97836	7.04439	3.7761	5.04439	7.09132	3.12102	6.58045	4.74967	7.1819	8.16209	11.1592	10.1973	6.84854	9.69732	4.2854	7.06824	6.50938	2.43296	5.76553	6.78398	2.27329	7.49265	3.07039	7.79766	4.4905	10.9678	4.03248	7.78773	4.33066	3.23266	6.59246	2.1375	7.55526	6.19771	8.07906	4.54226	6.1977	8.64422	8.25692	6.04658	2.43296	7.78027	6.2005	4.9542	5.51096	6.61618	5.63339	4.0268	6.41616	12.0338	11.7559	10.2758	6.28937	6.66818	8.77017	8.52904	6.63662	8.98655	10.7272	7.22226	10.286	7.2555	6.71698	8.84235	7.92778	3.83794	6.86434	7.55919	3.99095	7.96636	6.34163	7.1334	5.77083	4.71699	6.80607	9.94895	3.52356	3.60881	1.37851	6.69627	10.6095	3.67312	4.97027	9.45043	5.99095	6.02901	5.57274	4.96347	3.11089	4.60442	6.67101	4.79181	2.03562	4.88264	6.97499	1.96347	7.16491	5.90689	6.58496	9.86358	5.89966	8.71961	5.42856	6.81903	3.45943	4.46597	6.79572	9.80901	8.71554	4.96809	8.45862	7.15684	7.06392	11.3245	7.53652	9.32463	5.18826	5.61081	7.906	5.45943	5.25172	7.79766	8.66034	9.87529	7.91289	5.94961	7.5157	6.8479	13.6765	9.02859	9.28656	2.98185	13.0561	10.4711	3.73335	9.31854	9.14209	12.2502	8.88091	8.25521	7.18884	10.2584	9.67419	5.50779	4.58053	6.84597	8.04603	10.5006	8.91107	8.34635	9.91642	10.0985	9.70848	11.3553	10.5392	11.6151	10.3378	10.1089	10.6336	5.70321	8.16938	8.108	10.4995	9.38893	10.6557	8.54983	8.22255	8.57781	8.66562	6.58475	8.48502	4.27883	10.5196	12.5429	7.6879	12.4677	9.80027	8.72622	4.16189	5.73877	5.15343	3.47249	4.75489	2.80735	4.32912	3.29698	3.67595	6.52199	2.51096	7.10379	5.14953	5.42962	5.38011	10.6074	5.22012	1	6.37147	8.32957	7.70536	5.44188	9.44853	5.21167	4.41954	8.76315	6.77215	8.0882	3.10434	7.22689	6.46271	3.20163	4.41777	7.62132	3.1015	9.36643	6.25172	7.65177	8.01859	10.7533	6.59096	8.47897	4.86295	8.39189	6.36599	9.1375	8.46761	6.8125	4.16993	5.76022	8.32867	6.86913	11.0975	7.64097	10.183	7.43743	11.1499	10.7331	9.30606	9.73827	10.1393	5.46597	10.0888	7.84298	4.58198	4.83224	6.10434	5.88509	7.64241	3.47249	6.28725	8.7303	9.0819	11.0341	7.72753	7.92244	8.33545	9.76526	8.75707	8.69198	8.7761	4.57209	3.40599	9.14764	7.65985	8.2148	8.54187	8.30879	3.99938	5.53294	6.78267	8.42683	5.83963	9.55804	4.59096	9.37851	7.58571	9.6642	11.3237	7.60283	6.63276	7.63952	5.34054	9.11452	10.6544	9.99774	8.76122	9.24836	10.7036	7.84235	9.13237	5.08321	7.83892	7.45447	10.3388	7.81442	7.66033	8.74325	10.7912	7.08321	10.1276	8.98783	6.64674	4.49181	4.69307	8.67066	11.7271	7.49586	10.4641	9.74644	8.62753	4.0268	7.39952	9.08987	4.47692	10.6962	9.92308	7.72724	5.21797	3.87774	4.97711	6.65678	4.15381	9.09133	5.47573	10.8976	10.2947	7.41565	11.0635	6.79701	10.228	6.88223	8.60203	9.86159	9.6388	8.65997	8.68096	8.71493	8.88801	6.96116	6.9331	4.51096	8.29094	1.926	9.80058	11.0043	8.47735	4.16993	6.96116	5.83542	4.76517	7.91098	7.35359	5.51412	5.30743	5.61223	6.36282	5.93463	10.5346	8.8723	5.72602	3.08746	4.7103	3.1375	6.38198	9.61703	6.49665	7.42982	9.55036	7.40907	10.7687	5.43962	5.99774	8.0488	6.26635	7.85736	7.16692	6.15583	4.59096	10.7704	6.01569	10.0222	4.45403	7.71873	4.36495	6.87283	5.88509	3.60881	4.35843	7.04221	9.31728	7.5022	6.15381	8.35226	6.77479	5.79181	4.00899	6.37156	10.6125	4.58496	7.71836	7.12135	3.78932	9.85969	8.1298	5.32788	3.87774	3.81762	5.16579	5.49377	7.88109	7.57424	11.7854	8.88234	8.61213	4.87283	8.48099	6.49985	6.60076	7.98827	8.38586	9.00366	5.8192	8.0493	8.23362	8.06663	9.28586	6.06989	11.1653	2.45943	7.70462	7.3637	12.3676	7.23074	5.64784	12.5694	3.41954	8.53083	8.58571	6.31198	9.03028	9.87682	6.00699	9.77943	8.88428	4.48744	9.23601	8.64422	9.79015	4.85798	6.98084	11.9292	9.01514	6.3906	5	3.07039	6.39917	6.14771	2.16993	6.70598	4.6893	1.37851	5.32912	7.33002	4.75077	10.1042	9.95616	8.29924	6.83286	9.02956	7.17393	8.20583	9.15911	3.79701	8.31515	2.96347	7.23649	7.9399	5.33628	6.96232	8.72778	5.04197	8.12102	9.98286	9.30901	7.06264	3.93546	8.20442	9.34501	11.899	2.03562	10.7689	10.4489	6.90689	8.27764	8.0808	4.12102	9.10014	6.64241	8.3318	8.90989	3.23266	7.10558	8.33718	8.7139	9.47168	6.27984	6.63081	3.59935	5.54021	7.06932	4.82481	9.10512	3.1375	4.33628	3.97269	5.61923	7.44729	9.48099	6.12102	11.4656	7.44708	7.86728	5.31107	8.28586	8.80662	3.58496	9.38025	8.31027	8.04658	2.926	9.68633	7.68081	5.67807	8.36917	5.09592	8.5397	7.44574	7.99947	11.9571	6.95768	8.73212	7.30195	5.54226	10.6484	10.2155	7.3637	4.23667	8.97957	7.45204	7.90492	5.93546	6.77742	3.52356	5.60628	9.13134	8.49065	8.37634	7.74819	7.3156	11.1013	9.33539	7.61839	8.05961	8.99927	9.24103	4.89724	5.97499	9.49065	11.0044	4.39232	3.88753	7.17213	9.14211	6.35648	6.01346	2.23266	4.16523	3.65535	6.34792	10.3522	4.85798	4.46561	7.04002	4.33614	5.64962	7.29349	5.99322	6.46271	4.36457	3.99095	6.24413	8.18779	9.34851	10.7159	4.34341	10.6735	8.74551	7.35491	8.21529	8.54342	7.95187	8.5588	2.98185	2.48543	4.74953	6.11478	4.09592	5.30378	7.96636	8.7362	8.48502	3.23266	6.85798	7.22978	4.76289	8.36568	5.13431	3.59392	4.71686	6.79051	8.60066	8.72962	8.66434	6.7761	8.35597	7.52711	3.75489	8.81359	7.89461	8.88631	4.8679	4.27798	6.58796	8.6858	8.09683	4.70457	3.3641	8.58007	6.42276	10.6139	6.85175	8.72792	5.22848	7.58341	6.31651	4.66195	7.6388	11.8747	7.58195	10.1594	9.81842	8.43211	8.79149	8.05235	2.8679	3.72581	6.63807	5.31204	7.5157	10.5149	8.4475	5.44294	8.15651	7.43296	4.76553	9.34452	5.10409	9.2075	8.52787	1.1375	8.67313	6.42634	6.34338	6.08534	7.64386	6.80735	5.88996	7.36807	11.2493	8.24698	2.48543	5.93782	8.60733	9.71657	6.14984	8.35359	9.69905	7.45204	3.94146	5.47548	6.82909	6.84674	6.64241	4.85693	9.50422	9.42388	8.49225	5.83488	9.52924	9.41384	8.30559	9.04461	7.24413	7.6279	1.80735	4.42626	7.40271	9.26397	8.79604	9.12464	6.14693	8.42375	8.17891	8.72945	8.21397	6.12102	5.32895	10.956	9.34385	11.8881	8.34518	4.98763	2.20163	5.06609	9.06663	9.96015	6.70736	8.44336	8.70491	6.13578	7.50541	4.65022	6.4363	7.11916	12.1117	8.13139	5.22605	5.82222	7.88538	8.29921	8.50643	6.66676	7.62296	9.12118	5.05745	4.08972	9.38198	5.65946	8.16892	10.7936	5.76553	8.5263	9.06528	6.76288	6.6879	8.4545	4.26303	2.41645	2.56071	8.00562	10.092	3.31356	3.57289	3.37851	6.92125	8.97384	6.11894	6.13545	6.57137	8.22497	11.3886	9.5844	9.17231	5.88753	13.5079	11.1623	12.5506	5.50144	10.5616	4.15381	7.45716	7.18884	9.54586	6.49421	7.92006	8.00562	11.281	10.5379	9.07494	9.70484	8.15624	10.2329	2.63227	7.15076	8.83162	8.81698	9.89664	8.81634	7.28725	8.0954	7.1375	4	11.9705	10.6267	9.40535	9.76686	3.58496	8.90117	7.64674	8.2114	4.99095	3.87436	9.98769	8.49426	10.6614	6.09575	6.70874	6.88142	8.27146	9.07762	8.41822	8.51175	8.39874	10.0384	11.4945	6.62059	6.84674	9.36655	8.48261	7.92184	7.38543	8.01235	7.46271	10.4899	6.51254	7.69243	8.11426	10.0786	6.18982	9.38759	5.93074	6.41278	9.26679	9.13883	7.53584	11.3416	5.93381	7.82528	10.4563	6.2211	10.4807	8.07788	6.20945	4.72792	2.65535	11.8957	7.63966	9.21213	3.39232	9.63027	6.50462	7.82909	6.71012	7.10224	7.44543	8.08268	7.13237	9.18426	10.0707	5.67807	2.68194	7.40701	11.0233	9.86635	6.79701	7.64313	7.81186	12.1191	4.35755	7.33181	8.33677	6.90543	5.59694	8.40132	9.98408	8.92719	8.04494	7.57021	10.2767	8.60316	4.07039	6.79871	7.83794	4.45943	7.64746	8.911	6.69766	3.96347	5.60649	3.16312	6.50621	3.21723	5.61765	7.56301	15.1301	6.68162	14.9093	6.84172	8.66888	10.6823	9.7936	8.92725	4.92832	7.53528	7.33628	9.01959	12.4078	6.06953	11.5338	8.43048	6.86689	5.00899	3.21723	2.0222	6.35931	7.30012	9.35248	7.83857	9.22448	10.8076	4.82553	9.25069	6.28849	7.11686	6.11651	10.1523	2.36287	10.1617	7.69209	10.6777	4.75489	5.41616	6.22882	7.12205	9.41574	6.3505	8.30793	10.4502	9.39906	2.40599	8.29178	5.50047	6.16177	7.33181	3.39232	6.50303	2.848	6.96924	3.3505	3.65535	5.55459	5.03562	6.71836	7.12516	4.30012	4.18969	10.1486	6.72892	9.07977	5.14011	9.40557	5.40213	8.13545	4.18587	4.61756	5.82776	11.4089	7.26398	8.29462	8.23649	7.92303	4.38543	3.85798	11.6562	8.70321	8.981	8.75355	9.27901	3.3505	8.82287	4.97255	10.8844	7.04765	7.41524	9.6566	8.49546	9.51965	9.34786	9.30785	8.48341	9.34363	9.04139	7.46352	6.89578	2.79533	9.01537	8.51277	3.67255	8.34705	8.51294	5.14284	8.3345	8.15316	7.51175	6.3345	5.78486	4.40599	7.72884	6.34341	9.42059	8.36882	5.23442	9.71407	8.81313	1.53605	9.82593	9.18661	7.14772	5.67268	7.34252	9.06311	7.47663	2.16993	10.2036	10.1241	6.33271	4.41954	9.26063	7.45861	10.2105	4.64533	6.1271	5.72247	4.00899	5.1819	7.3156	10.1717	6.35931	5.15785	6.95536	7.37069	7.90749	9.75985	10.7855	7.89966	13.5377	14.002	8.70989	8.97355	5.08746	7.90132	6.05528	6.95886	11.2982	5.57819	10.1416	7.85922	8.18061	4.09592	8.26092	9.59772	11.0347	8.81559	9.35865	10.0893	8.67349	7.65821	8.70632	6.58496	9.50323	8.93575	9.92985	9.66311	9.76238	10.7901	6.992	9.43713	5.9331	8.56339	14.4311	4.49825	7.44543	0.378512	10.9413	2.60881	9.90268	3.29278	6.1127	3.848	5.34341	5.75756	10.4307	9.10852	9.67736	8.12774	5.34163	6.31803	9.49285	7.93888	4.41276	8.05528	2.23266	4.02499	8.93251	12.3781	6.67471	8.12505	8.52826	8.41954	9.32215	10.5729	4.92563	4.99002	5.6934	7.89178	7.89984	8.70839	4.91169	9.47086	10.2599	10.4048	7.6851	5.08321	5.3505	7.07361	9.29186	6.19574	7.70226	7.86728	8.17443	9.71012	2.7866	5.75286	9.89716	6.72383	7.3306	10.727	6.47086	9.38284	6.59395	8.98385	8.34016	8.50621	11.8754	8.64133	8.68755	6.34341	7.62717	9.74164	2.45943	12.8422	8.18937	8.79019	7.67737	8.18041	3.30953	4.67807	8.49069	4.54825	5.38846	2.926	4.23152	3.0222	8.89118	1.67807	5.45303	2.45943	4.82273	4.56071	6.31051	3.36457	6.60585	6.62498	7.53216	9.62899	4.98641	6.6893	4.17792	8.97259	9.24745	7.36761	9.94968	6.83293	12.3096	7.83352	7.5932	9.76039	6.37829	9.86295	5.2555	6.2211	2.42355	4.926	4.9135	5.08321	9.28793	9.41172	6.16993	4.62644	1.926	9.34585	9.72792	6.04876	5.17792	9.3031	9.55127	9.31809	7.96825	7.33718	5.44481	5.59096	5.44956	5.60023	12.0802	4.46597	2.82782	2.03562	6.35755	10.4619	9.87144	9.6591	7.41363	8.46958	9.48402	5.88254	8.87221	8.22062	1.58496	4.88937	8.53138	9.1907	5.70874	9.51116	5.49836	9.6886	9.31061	7.34518	9.93679	3.89554	6.97384	3.8679	8.90238	6.75439	10.6107	5.69488	9.61084	7.57213	8.77575	5.3379	4.26454	7.808	2.90689	6.68775	8.78659	6.98527	7.57894	7.70943	5.71699	7.53372	8.44253	6.29008	5.99906	4.66676	8.31922	5.86542	8.67455	6.22689	5.926	6.87529	6.58646	6.06393	2.1375	5.97259	12.4515	13.4529	12.8155	8.88302	11.2639	7.69	6.58946	3.89724	11.742	9.13417	8.58233	6.32912	3.39232	9.15696	7.09592	10.5812	6.82782	7.64962	3.47249	6.66818	4.90689	8.18716	6.43129	7.01235	7.82944	7.93936	8.90087	7.01235	10.7174	7.00562	11.2008	3.62059	6.53138	6.53871	8.10224	8.70731	4.96273	6.01123	7.38974	7.8012	9.52924	4.9542	5.49825	5.55766	10.1738	9.00647	6.99774	5.60288	8.6229	9.22784	9.24888	9.64027	14.8115	11.1904	7.79058	8.77709	9.88096	7.34629	5.17464	10.3047	8.12155	5.65587	6.98527	3.7438	13.4054	5.36107	9.07842	11.8823	7.10195	9.58498	8.37634	7.91229	11.2196	10.5621	10.4577	8.53799	14.6338	7.06776	8.98527	8.59007	9.12785	9.03643	9.38909	14.8672	8.85985	6.39917	14.8161	9.49393	9.03432	7.88448	6.93359	9.92362	12.2355	7.96473	11.4033	9.9901	10.0246	10.027	8.89566	9.24383	9.45582	9.1187	9.92226	11.3287	9.5411	10.6704	8.72383	6.91767	11.0861	8.79669	6.65964	9.27123	4.91169	7.17991	10.7537	8.04909	8.27582	9.03094	10.4113	8.13876	6.6837	8.29278	10.5249	8.633	11.2091	8.74545	8.29926	10.1231	10.3977	6.1127	8.24793	8.87342	8.21139	9.28377	9.02265	6.48704	8.33339	8.95732	8.33673	9.90542	9.01181	7.99605	4.63807	9.88829	8.16452	9.40216	4.43962	3.80735	12.3982	5.75679	7.15482	11.9593	10.6074	7.86306	9.97484	8.74853	8.55645	8.16641	6.76951	3.26303	11.7233	5.93003	7.15483	5.55138	5.44956	4.27798	4.35133	1.88753	4.80219	1.88753	5.97499	6.7259	9.1918	6.9507	5.12516	8.07521	7.31744	5.74953	5.848	7.33923	8.49506	9.34119	4.04439	6.61324	8.7998	9.70356	6.17146	6.01123	2.20707	5.61471	7.53683	8.14568	3.72247	8.14985	9.01039	8.70088	8.84361	4.38543	4.71322	3.37851	4.24031	5.34696	9.22159	8.39146	12.5661	11.8022	11.3967	10.8957	11.545	12.2846	12.344	11.3174	6.24705	7.97613	8.36063	8.57246	9.00506	8.50073	8.14006	7.71768	8.55336	8.77602	5.27079	3.926	9.47976	9.6301	9.57337	10.1412	7.11136	8.54226	10.2312	9.86759	6.33807	6.94953	5.0426	8.62461	8.70563	6.39919	8.6716	10.2409	6.03782	3.24793	11.6445	7.4733	8.67983	9.16038	8.78123	9.46208	7.808	8.40045	10.6857	5.86543	10.0895	9.26769	2.03562	8.32508	2.10434	5.33628	9.32771	9.3289	10.0116	2.88753	9.59507	4.75316	6.76288	8.59805	7.25295	8.11288	7.50303	9.14619	9.55727	8.80723	5.93	4.89173	9.7761	9.43233	12.2863	5.18552	9.21245	8.72842	10.7377	8.45849	6.6029	10.1892	12.3078	6.11894	11.9901	6.1151	7.51103	7.60214	3.29278	9.81057	8.72724	10.0196	4.25334	8.49141	3.64386	10.9912	6.28355	12.3563	7.60965	9.74963	7.48301	9.06259	4.66284	7.01903	8.88141	12.0997	9.85846	5.83145	7.44806	7.41954	6.01792	4.09592	4.42587	9.52164	6.90929	7.65105	3.51519	5.03122	8.58636	5.83794	6.57743	8.28864	14.19	1.72247	9.00871	9.31424	4.33025	9.45656	6.10852	6.2724	7.61545	10.265	6.3837	11.1072	7.69486	2.3505	8.00955	9.14771	7.10359	7.6079	8.47868	7.92631	6.49233	10.6226	11.454	6.63807	8.52387	11.0018	8.61508	7.93369	9.2341	7.28914	7.33706	9.46862	9.94866	11.6792	9.46475	6.91639	9.0864	8.96463	9.28517	7.01011	9.09592	8.67666	9.50168	4.1127	5.1416	4.71583	4.16189	3.926	5.15381	11.0287	4.23266	7.44269	4.50462	8.16928	8.24555	6.98641	10.8707	8.43489	10.8336	5.54844	9.77119	3.79701	10.464	6.59694	3.23868	10.1955	10.3006	9.08879	7.19481	6.70874	8.83763	10.2637	7.08855	2.74422	10.1546	9.53489	8.96261	9.31583	7.89966	7.0542	3.37851	10.7403	8.38024	10.1477	6.35226	8.17642	7.71631	7.43212	9.4952	10.3424	8.23314	8.64638	8.90605	6.12928	6.55083	7.05658	7.49346	9.78251	4.95884	8.98478	6.36457	8.85019	9.10198	9.25006	8.06423	7.38111	8.86489	5.25927	11.732	11.2783	8.60251	1.37851	8.5483	6.79701	7.22281	3.24793	7.22014	6.37678	7.23458	6.86173	7.32839	7.10006	2.7866	10.4289	9.07217	7.87925	9.6767	3.12869	3.80735	5.1127	6.8286	6.30195	8.66869	2.3505	6.23266	3.37851	6.8125	6.1334	6.1774	4.22497	2.74913	2.76553	5.16342	6.0045	4.16189	3.82782	7.49819	8.26725	8.67913	7.76022	4.55459	8.68998	9.43692	4.08746	3.0957	6.7879	9.07212	3.53514	9.16692	7.86807	8.91729	8.70635	4.3952	7.26772	10.2082	3.1375	10.3736	7.09161	7.88142	3.54844	7.6125	6.53294	11.7243	7.19967	9.53935	4.21723	9.05582	9.81714	9.51244	6.15005	7.2114	11.6411	7.35403	11.0394	9.47661	9.8051	7.73539	7.97097	5.19377	5.1365	12.0764	9.54608	3.63144	8.56529	5.59991	12.5063	8.45902	3.08746	10.6393	7.81506	10.4344	3.76553	9.23771	8.38457	6.76421	6.03132	9.27449	6.55152	9.08188	5.37877	8.35226	5.82692	9.57837	7.04462	7.91226	8.0446	10.3409	6.70736	7.71149	12.2656	8.88448	9.62973	7.62367	10.3952	9.44853	9.451	12.025	8.92082	9.86031	12.0152	11.4113	9.53748	10.7235	6.12516	11.4797	1.67807	8.66959	5.30012	7.15113	10.9559	2.90689	6.39575	8.52539	6.95652	9.76818	7.43147	8.71699	6.31478	8.74069	8.85675	7.65392	8.47573	9.39917	5.46271	3.70044	3.03562	10.4373	7.47249	7.99822	8.05825	3.65535	7.67807	9.29048	4.79701	7.21626	5.07039	1.48543	7.5306	5.18587	8.20808	8.53359	9.43447	8.42626	10.2444	9.74836	6.77067	10.0906	7.43129	8.01681	7.80711	4.39653	8.59283	7.67366	6.17465	9.13981	9.82798	6.01123	6.82782	6.72792	4.94017	8.01596	8.7445	8.4672	8.22619	8.30879	9.9297	11.5347	5.2817	6.73335	6.73484	9.35359	10.1011	9.46073	10.3876	10.6962	7.2555	6.43129	6.29278	5.58796	5.57592	11.4467	6.7912	12.0025	2.90689	6.14643	5.91169	7.29606	4.51728	8.45423	6.56986	7.14551	5.87774	1.76553	7.79312	7.28077	7.89886	6.83615	4.48543	8.91259	9.15102	5.58601	3.36457	3.41954	1.67807	8.95318	6.99774	7.27891	7.4376	6.1375	6.58045	8.88722	3.94486	8.30697	10.0693	7.72269	9.77248	6.89482	8.25701	8.77215	8.17895	7.30445	7.95543	9.88035	5.97137	9.42489	8.34465	6.83794	9.56339	7.30561	2.03562	6.90468	9.50779	7.5812	5.0917	7.40483	7.23074	5.98413	9.03232	7.43045	8.26772	7.52904	6.24793	7.51729	9.02348	10.2588	10.1515	6.99661	3.37851	4.14568	7.77479	10.6146	2.10434	5.77246	6.00899	6.42291	6.81121	6.93428	9.35777	7.81506	8.30058	6.99435	6.45943	7.50495	6.12415	6.59096	3.7761	2.98185	11.7661	3.23266	8.63844	7.87344	6.59544	5.44956	4.32912	9.0348	6.92837	9.25011	3.05311	5.62059	5.97957	8.73954	5.80993	8.27659	7.37417	7.94778	3.98185	7.58571	2.26303	4.76958	6.68322	5.853	9.729	7.38716	5.8679	7.32373	3.41954	4.05311	4.93546	7.43796	8.15987	8.38586	10.8156	7.3505	6.93664	8.59842	8.38198	9.77758	8.72349	8.57401	7.10014	4.58496	8.44584	7.47249	6.30012	4.87014	8.99231	5.16071	8.45327	7.26397	8.66504	8.68685	5.78921	6.85922	7.49745	6.99322	8.74224	9.84314	1.76553	6.96368	8.74583	7.90749	7.51412	3.82782	5.07039	7.01123	6.8802	6.99661	4.48543	6.16792	6.32193	6.52826	6.67185	2.03562	5.50144	10.7953	9.17218	4.0769	8.00675	2.72247	4.12928	8.08007	2.10434	7.08108	6.19771	8.35226	7.72178	9.98783	7.88325	4.97315	2.10434	4.84227	6.81472	5.6893	7.65731	8.33884	6.68933	6.31076	7.06393	6.10852	6.49236	6.7866	6.50621	6.20163	7.41785	6.64142	7.81634	7.03232	7.81378	7.87638	6.77083	5.59531	6.1918	7.72247	6.54535	4.926	8.69592	6.3906	5.70044	7.66676	7.54998	2.8679	3.49825	8.35138	6.63081	8.28401	5.16189	6.1048	7.79572	9.44708	9.57005	8.95942	8.21416	8.06307	8.37287	6.55766	7.0735	9.77512	3.23266	6.61042	6.60437	8.19771	9.80848	9.81218	3.8679	4.53605	9.2097	6.93546	9.09302	1.53605	3.75489	7.54844	6.54844	7.36282	8.80381	2.03562	6.65964	1.96347	7.79591	9.1533	4.30743	8.48945	6.99661	3.64386	11.5911	7.67889	4.2854	3.07039	11.7653	6.99887	8.14466	6.17193	4.99548	0.485427	7.37863	5.59991	6.74061	8.38198	3.70921	6.54689	5.56377	8.41073	6.06609	5.30921	8.21043	4.91169	7.15684	4.61471	7.12619	5.95615	6.3147	5.84326	9.55036	3	8.10259	8.7046	8.58759	8.92184	11.2467	8.40219	9.72144	6.3906	10.301	9.05175	6.75221	2.43296	4.93546	8.30241	10.4968	4.39009	7.6893	9.00381	2.88753	6.97957	5.82782	7.93139	7.06717	6.21335	6.64097	6.41907	8.68685	7.5691	7.74551	5.60657	4.04439	8.16591	10.3723	7.55883	8.96694	GSM228571	GSM228571	16	F	No	Healthy
8.55382	6.59991	6.79181	7.99831	6.97269	6.35755	7.00338	6.83949	7.15018	5.92794	9.00141	3.79701	9.49566	9.94017	8.70494	8.58556	3.71422	9.60529	8.32193	5.52421	7.99603	6.83542	5.97269	7.36054	5.15785	5.29646	8.81858	5.08746	8.83605	5.27053	8.31832	8.52474	3.91073	6.60733	7.22881	7.74752	4.81762	7.15684	5.3066	9.39565	8.89493	3.65535	7.6278	7.38457	7.32912	7.17592	3.75627	4.66387	5.5876	7.55689	5.50779	6.69209	8.31741	8.56075	8.98062	9.63136	7.13899	8.7502	7.79543	6.01346	7.00675	3.05311	9.10329	8.71562	8.11322	6.93899	11.9536	6.93782	8.12842	7.85112	9.32867	6.12883	4.72081	6.74281	10.4062	6.88955	6.19967	9.09751	7.84109	9.96988	6.86666	6.84338	9.03425	8.7595	9.63844	7.88753	7.95594	4.30743	5.56986	9.9757	8.10486	5.30378	7.14262	5.70044	7.65678	4.74953	6.63952	6.04658	7.12722	3.9542	6.30743	3.66676	10.0633	10.1776	7.37539	7.13673	7.16143	6.10643	7.06717	4.57434	7.97613	7.99492	7.04111	10.2169	7.27701	9.40852	7.79021	7.8716	9.49645	9.49723	7.88692	7.67384	7.32373	5.82619	5.45174	9.10093	3.16993	7.74214	6.43463	5.73335	8.45576	5.926	7.59395	8.76896	7.63009	5.67155	6.20555	6.30332	9.00506	10.2304	5.50942	6.24413	4.37141	2.16993	10.2969	8.83668	9.27426	8.09592	8.66285	6.95652	7.33535	7.30639	6.03122	6.88874	10.8688	7.73565	7.20555	8.38931	6.75198	3.98185	5.53916	6.39746	5.8954	7.4733	6.44956	7.12351	14.8199	14.1864	7.99718	7.41532	8.33047	7.30743	6.58045	3.22643	4.37156	3.83794	7.44626	9.83802	5.84503	7.46516	9.33271	10.4452	9.36548	9.49045	11.1128	10.4302	7.10329	2.848	8.53275	8.75154	6.64674	7.82337	7.11503	9.15178	7.76752	7.21335	5.47573	4.58496	7.98299	9.59851	8.78405	4.79181	5.94934	4.41278	8.94301	6.92244	8.28977	2.848	6.13326	6.08746	5.36738	5.68281	9.09483	6.45943	6.60437	7.36282	3.82782	5.74482	4.75746	8.21715	8.70252	5.9542	3.27798	6.76155	6.63662	6.81475	1.63227	6.17393	6.23074	5.38543	6.29113	5.51349	7.79507	4.16189	3.70044	7.82972	8.22244	9.60641	12.4652	7.03677	4.2854	7.25172	6.89458	11.0021	5.1819	6.4933	6.08972	6.19195	8.41991	7.69558	9.1955	5.93546	5.04983	7.12825	7.79051	10.2208	6.55632	12.3544	6.31403	5.77873	3.926	5.10249	3.96347	9.58915	4.68813	6.57289	9.31288	6.45121	10.0063	9.70373	3.44626	8.17118	10.5142	7.54148	10.501	9.58521	8.72112	7.77596	8.91857	7.08215	6.30925	11.2119	4.94486	9.60881	4.45689	5.6865	5.75289	7.48704	7.56301	6.61471	5.34341	6.93192	4.87576	9.23887	8.78283	10.477	11.144	9.60992	7.28817	7.49346	8.58834	12.2232	9.30561	5.41616	6.90448	7.05745	4.63807	8.43328	5.61412	4.32538	7.62278	8.2937	4.64386	6.2817	11.4227	8.51526	7.60659	9.72383	9.65732	6.55471	6.93546	3.56071	6.01346	6.29332	8.04718	5.05156	7.0966	8.63113	7.94837	6.48685	9.10931	7.86357	7.26585	7.1334	9.20994	8.68574	7.07895	4.94017	8.72212	7.75288	3.67807	7.25829	6.732	6.6907	8.49916	6.89148	3.28009	5.33719	9.33963	9.14211	8.30458	5.61695	4.36457	6.14474	8.26893	3.03562	9.07093	8.83194	9.3097	5.08421	8.08746	2.848	8.38457	10.1718	8.36326	10.8958	5.70401	8.1634	10.0334	8.63752	10.6367	7.11166	6.69209	4.44626	5.17299	8.23362	6.02784	8.84518	8.34784	8.22976	8.10434	7.16939	7.03562	8.19193	3.18587	7.39137	3.66676	8.95623	11.0155	8.23812	8.44909	9.1234	8.42836	9.45745	10.4339	8.85862	4.23266	5.52042	5.04876	5.94095	7.96956	10.2059	7.72235	6.81415	4.70044	10.2018	10.5838	9.28239	9.99095	7.4733	6.92324	6.33086	7.8857	3.94486	6.44956	8.43271	7.14312	8.92035	6.31684	7.61013	8.48382	7.0433	6.74012	8.94983	7.29189	8.90358	9.43463	5.10097	7.5652	7.94017	6.84423	5.20555	7.42206	2.74416	5.51761	7.14529	10.6449	4.63227	8.02053	7.8757	6.26323	5.1088	4.40213	6.53976	6.85991	6.84674	9.55727	12.811	3.9542	5.39216	8.21675	6.37851	7.73403	7.97556	7.62942	8.18686	10.4447	8.07895	7.91946	8.98442	6.92862	8.93811	8.41193	3.6893	7.28569	9.06824	4.09592	4.60881	4.61471	7.73877	9.05612	11.4042	6.67385	3.62926	9.20604	4.1127	5.97957	3.53605	6.98413	7.10586	8.57175	5.22497	5.37156	4.10434	6.0327	6.89439	3.64386	5.50042	7.92976	9.79609	7.36807	6.42962	6.79961	8.23225	4.848	4.926	7.979	7.34696	8.96405	8.7879	6.22689	6.18785	6.87036	10.3706	8.72894	7.39146	6.52513	9.21067	10.404	8.90147	7.37938	5.94879	9.633	9.54013	10.2484	4.30012	8.26173	8.21734	5.83322	5.31754	3.90689	6.53905	6.04876	5.53605	7.54921	6.45912	6.25556	8.36949	4.97728	7.12825	6.63081	10.7077	8.6837	7.53329	5.72342	8.9257	8.8716	6.51096	8.73539	10.7572	8.83731	8.91595	7.62863	5.76288	5.98701	8.58759	9.18364	5.71149	7.03452	8.3443	2.40599	7.66747	5.75221	10.5854	3.67807	7.34696	6.2592	2.3505	6.82782	3.49825	8.82337	5.16189	6.06609	5.24031	2.96347	10.2015	7.51096	12.3881	3.33628	4.45943	9.25504	9.40173	4.2081	11.7179	6.64674	10.7095	5.18982	12.6493	11.9639	4.19377	10.0182	5.44294	7.59694	7.94408	10.1266	9.6299	10.697	7.48864	3.79349	10.4163	4.7761	6.69905	3.82782	5.27426	6.14421	4.90315	6.32553	8.47492	10.0104	8.3178	4.59068	5.3431	9.69577	8.66233	8.06168	11.4097	10.664	8.2256	4.54844	6.80052	10.0389	11.2113	7.94395	4.98743	7.54998	5.20774	9.42354	8.3336	8.50398	7.27015	5.9331	10.3214	9.00691	9.38046	7.89664	6.72015	8.85487	7.16278	6.5128	7.21237	7.91289	11.2256	4.853	9.99774	8.32148	8.75671	8.36326	6.53916	4.84298	4.76553	10.2261	10.3593	4.72602	8.00498	8.04985	5.39232	6.79701	7.84046	10.5425	5.2211	8.81922	7.18884	8.38111	7.60068	8.42836	6.52748	6.14754	5.51096	8.11634	6.76348	5.19377	7.23745	4.35755	7.43884	8.95855	3.848	8.22497	4.38543	12.0425	8.18206	7.79246	5.84538	8.75918	7.47968	7.22786	8.83668	9.31099	6.8716	7.25631	7.47573	8.11891	4.4252	4.56682	6.55544	6.61324	6.92719	10.1891	8.80904	7.39734	10.253	8.89274	9.25904	8.16692	4.35755	10.513	5.29155	9.89769	11.8932	3.848	9.42701	10.1194	9.48764	9.72689	9.24294	10.6392	9.22328	9.20547	7.37217	6.60566	9.4132	7.30729	7.26209	6.2278	11.6624	9.27451	6.42122	5.91169	7.67666	11.2257	9.52239	7.5208	4.27798	5.55459	10.2762	6.72353	3.28341	6.96116	6.65522	6.75191	7.31158	9.56758	6.0151	6.98413	6.37819	6.22564	10.055	14.0539	8.04494	10.1356	6.8856	8.03067	7.53951	6.59712	7.70829	8.39103	6.16792	12.2202	9.59027	3.74416	5.35403	9.9491	6.16792	4.15381	6.10763	9.32623	5.97269	10.2335	10.2124	5.97777	9.65452	7.05961	8.55574	9.59787	9.11313	9.70296	10.5677	10.4853	10.1565	7.85634	7.67228	2.26303	6.2555	5.6893	7.95536	8.18488	9.42164	8.08187	7.76421	10.0491	6.5803	10.3146	10.2615	10.1837	12.3368	10.8335	8.50263	11.3666	7.27426	7.61912	8.58646	8.38594	4.76754	6.3505	6.06824	8.67913	6.16993	8.39917	9.35611	5.60371	5.45286	9.90932	4.2555	9.73013	11.8444	12.8272	12.4515	7.02402	8.91079	8.47941	10.4335	10.9476	7.40599	9.70957	5.10014	8.38457	8.42017	10.7053	5.73335	6.77742	4.56785	7.08746	6.73606	3.24793	7.82337	6.53761	6.69905	4.07562	5.57312	9.59554	7.9507	6.81634	7.67737	6.06327	7.92027	6.39703	5.69766	5.01691	8.97699	7.5157	9.32283	7.00787	7.49265	8.90448	8.26913	5.40984	1.88753	5.12928	8.88111	7.14466	7.7286	9.13673	7.8679	9.11035	4.20639	4.80735	5.56071	7.31379	8.0129	4.09689	9.25841	4.37851	10.0291	9.42773	9.99464	4.56071	6.72367	4	4.37851	6.24222	6.69905	7.99379	7.32643	8.6756	2.56071	5.6615	7.80349	9.63382	10.1295	6.36282	7.99266	7.76089	5.83036	8.40982	8.00731	7.96636	8.09251	6.41616	13.216	7.62746	7.70022	5.61061	7.02126	7.81314	6.04074	8.29875	6.3505	8.72451	8.75036	9.51003	10.5446	8.47533	10.6149	6.15785	9.22351	7.979	7.81882	9.075	6.67948	8.31741	11.4118	10.0713	10.227	8.99181	7.25218	4.2555	8.66107	6.32455	7.53917	6.58195	6.77542	8.91139	5.80735	9.76918	6.69627	7.84271	10.7237	4.11268	4.57289	7.60833	5.53916	10.9441	5.14975	6.67807	9.64187	9.15558	9.4499	5.02191	4.67455	7.89498	6.8154	4.56214	4.83289	6.96924	13.0215	12.3452	11.4778	9.86965	12.8352	12.7999	9.17018	9.1167	5.9542	11.0607	11.3279	11.1049	10.437	8.06985	12.7188	10.9598	8.32394	7.77512	9.80462	9.01569	8.15437	6.53752	6.42962	11.4462	10.8615	11.0314	9.262	8.61655	8.9638	4.01792	10.0729	6.01034	7.76967	11.2546	11.1791	12.6428	7.25833	10.2624	9.12696	8.0048	6.75622	8.17967	5.4287	10.1938	8.24698	5.39575	7.26491	7.11582	5.78277	6.72081	10.2556	8.3888	10.5122	10.4338	6.6927	6.32556	7.43418	8.67741	9.77547	4.6893	7.70481	5.95932	6.98413	10.9737	4.33517	8.95914	7.79701	5.36457	7.51254	10.5346	5.4403	10.5311	9.62216	7.14262	7.65249	10.5358	7.55152	6.44128	7.70736	4.26456	6.52686	4.89724	8.40472	5.03537	6.17592	4.44132	9.03974	4.49525	2.7866	8.0433	3.71149	7.8936	10.0496	3.64386	15.532	4.09689	4.24031	3.77676	6.22036	6.59096	4.96809	7.64349	8.41532	8.44626	7.91827	5.38888	5.96116	7.09803	6.49034	8.32373	9.7211	6.89243	9.68836	4.56778	8.02097	4.75637	4.99548	5.31107	4.2854	9.52493	5.14568	7.23362	10.3681	8.53255	9.11478	7.51146	9.99691	6.97154	9.76454	7.71493	8.47144	10.9584	5.87036	5	7.7252	4.52982	7.18785	4.34046	5.72912	4.15381	4.8592	6.30378	7.62571	9.54187	10.1013	9.71356	9.60844	8.29094	5.91648	6.02237	11.7178	9.74853	7.56148	7.76295	9.15601	6.45708	9.18128	7.12205	8.75288	10.1146	1.63227	8.07039	6.15381	6.20962	6.50303	5.15481	10.0005	7.59096	6.14975	5.64962	6.01123	6.78267	7.01123	3.05311	3.94486	6.57301	6.91711	6.82782	10.1668	6.73335	4.63807	10.4634	7.87774	5.10434	5.97147	7.67991	6.76818	6.89482	8.00843	5.21177	8.27612	9.19476	7.779	11.3782	7.95109	10.2319	7.83883	6.79442	5.38498	7.94017	7.65249	8.45984	8.98726	12.2789	9.92732	10.0046	8.78017	8.85674	8.21189	6.75087	9.94626	6.69209	7.24888	7.33092	9.10103	7.24413	7.28263	8.98299	7.52121	3.97269	5.04439	6.2854	9.76959	6.31651	6.80864	8.06016	5.12102	7.17093	5.54535	7.65678	9.95565	9.08614	4.71149	5.58496	7.19673	6.77929	5.98413	9.03461	6.73064	7.20163	5.97728	5.64599	6.33573	8.69423	10.1724	4.44626	10.1287	10.8094	10.1932	8.15026	11.3102	10.3483	6.17345	7.96116	10.9177	7.93254	8.05365	9.03645	7.95012	10.6063	7.75822	10.9644	8.22383	9.13211	5.60098	9.75756	6.86672	5.7866	8.17143	6.40926	5.64486	4.07039	3.848	4.84194	6.1492	7.01025	5.73664	6.64077	6.83725	4.7761	7.3111	9.71716	3.73335	6.46761	7.24317	7.63638	10.8854	8.05668	11.3424	8.25786	9.6299	7.32283	9.87052	6.64221	8.43588	5.1416	7.94427	7.18388	6.68229	8.32283	6.30378	9.63238	4.50462	7.36019	8.10339	5.24683	4.63229	7.8598	10.123	10.8434	9.513	9.73822	9.73742	4.22497	6.86297	10.2478	6.84925	9.10407	5.43967	7.75163	7.02459	3.64386	2.926	6.20359	6.97154	10.1029	10.2095	6.57592	3.30743	6.53853	7.55766	9.85295	9.33807	5.49185	4.30012	8.89966	8.56682	10.7748	11.4431	3.33628	7.69418	7.63807	6.99128	6.70321	6.68937	13.3567	6.45121	7.14364	6.52669	13.82	10.0772	8.73591	4.06178	7.79766	4.82782	10.026	7.49957	6.47897	9.99285	8.26148	10.9796	8.06605	4.87283	8.81858	4.47249	5.39781	4.82409	6.88753	10.291	7.55378	7.45533	7.83605	8.00843	10.485	9.49765	5.51073	4.30919	5.32912	8.28815	5.1375	4.08746	4.66676	5.99322	9.37199	6.70494	7.24222	8.61287	5.14975	8.39746	10.8988	4.86295	6.88387	6.49506	6.16189	7.44708	8.29324	8.36807	8.0207	8.97871	8.47978	9.03782	9.53741	6.40056	6.12722	7.29278	8.59395	12.2363	9.25077	11.8243	4.16993	6.10852	9.02313	5.92362	4.58496	7.12102	6.64201	3.8679	8.22448	7.3505	4.45943	10.6183	5.49133	4.54844	7.21917	8.26913	8.02348	6.49825	6.29829	7.98071	5.80296	15.6984	10.1568	10.8318	8.9334	3.08746	8.87836	11.3866	8.07253	6.32912	8.93164	9.7105	4.29278	4.52982	8.98442	7.78463	7.3966	7.36632	6.84298	6.31288	3.39232	5.2211	4.44826	8.8936	6.27798	10.2574	5.87608	6.10434	7.83352	7.46679	9.86898	7.44211	7.61692	8.27705	9.037	8.38892	4.19254	7.79442	3.7866	4.94017	9.73419	5.51644	7.95884	7.49745	7.05202	4.71149	6.3906	6.61765	6.48704	6.67101	12.3093	7.71341	7.47968	8.5449	8.46842	6.8009	8.77775	7.92065	6.46761	7.74551	5.73064	7.96347	6.18891	7.46812	9.7269	7.23936	7.90809	5.52397	6.67384	9.10696	8.10381	7.75087	8.43087	4.7495	4.41954	4.60881	9.38392	6.85674	7.05202	4.53605	5.03122	4.65535	9.7445	7.06927	7.55305	5.62936	6.36982	7.27891	6.60585	13.9944	7.48462	5.96116	12.1517	6.1127	9.98071	8.40045	7.0607	7.20457	3.91648	7.6575	8.61875	5.20163	6.2075	9.28984	8.00098	6.17193	5.53294	5.98868	7.60659	9.39874	12.6321	9.19375	6.64241	4.14249	8.13982	7.90448	8.91588	8.88347	3.98185	4.82782	5.93074	6.75622	3.30743	7.44708	9.6756	2.10434	5.67525	6.84549	8.71459	2.51096	7.89845	5.12792	7.94486	9.13278	7.08108	8.34651	4.20945	5.65821	10.4811	7.47816	7.77479	8.01349	5.79701	8.7046	6.6926	7.49506	7.13134	6.54998	6.35543	6.42122	6.07922	6.3733	5.61176	7.04876	6.07895	7.43463	8.76089	11.6303	5.12102	9.28135	4.57662	4.83794	8.35931	8.07842	8.68086	5.42964	4.24793	4.42306	4.68643	3.74416	5.75221	4.98782	3.53605	6.9238	7.21432	6.39403	8.2182	6.70598	7.37802	5.18702	6.78484	4.72792	3.83794	6.19771	5.07895	6.65701	7.29462	8.70857	8.8544	6.38716	7.50926	5.89506	4.09592	4.74444	6.85798	6.8009	3.41752	6.5744	4.95281	7.43962	9.49526	10.4164	5.24813	5.3016	5.50263	9.16805	10.4757	10.9278	6.20429	6.03648	5.34696	9.10667	6.42491	7.17792	8.13904	8.45656	4.41264	4.69333	5.53442	8.98015	7.13648	8.84109	8.36188	5.87283	8.00394	10.51	9.05284	7.17705	6.67928	3.40599	9.14517	8.54643	8.08905	8.984	9.82221	11.8475	4.87191	9.3226	8.86481	6.12125	3.80735	8.50064	9.73173	6.66265	2.67807	4.74334	9.02611	5.9013	11.8862	10.3079	9.12153	11.753	8.73767	10.6131	3.73783	5.73812	8.17143	5.50779	6.2211	7.93251	10.0735	9.00871	10.4098	9.36348	7.59842	2.90689	10.2274	5.79701	7.99887	8.01352	4.71519	9.51627	6.99891	5.80643	9.80106	9.17127	4.16993	7.14355	8.57478	10.1568	8.22978	8.76372	5.37851	5.58195	5.47048	4.67243	9.82812	9.36348	7.81506	3.03562	7.85175	7.27984	6.1334	5.66412	6.1318	5.59395	5.54761	7.66959	9.461	7.06824	6.58333	3.89724	8.2724	7.01346	5.73064	7.65678	7.83794	7.2114	9.50779	8.3966	3.73335	10.3622	8.84549	7.7171	9.27115	10.1672	5.02237	6.35403	6.51627	3.24793	7.04111	9.46516	9.06746	2.43296	4.21723	10.8809	6.1819	9.26444	6.65392	4.91648	5.1416	7.16289	4.33628	5.33985	7.40088	7.39575	4.77083	7.79312	7.70805	7.13757	7.70321	10.7244	6.58629	7.69349	7.43546	6.24168	9.64728	7.48945	7.42962	4.47249	9.69262	8.65392	8.40727	4.58496	11.0283	5.57592	7.29094	5.96809	4.86295	4.79181	6.77737	7.88509	9.03507	4.89239	6.92341	9.11452	8.49025	8.70874	7.95826	9.56701	9.32752	8.00675	5.11721	5.86542	4.59694	6.18578	7.00675	3.32193	4.88753	4.65239	6.14364	6.1416	7.38543	4.47249	5.44442	6.41954	4.43962	4.20945	4.74953	4.77083	3.80706	3.03562	6.8189	2.96347	10.3566	9.90524	12.092	6.56682	6.46434	5.39232	6.78957	6.10852	9.9884	7.94193	11.1041	3.63806	7.53953	12.2797	8.42626	5.98061	5.83608	11.7754	9.48557	10.5728	13.4063	7.05202	7.01792	5.30743	12.4554	9.91543	4.47897	9.0232	8.02249	7.88081	6.61912	6.98442	10.1782	7.36194	8.15593	7.36194	7.65535	7.02901	7.34074	12.6864	6.42459	7.07146	4.84298	7.84486	8.43754	8.9049	11.1292	10.504	11.562	10.3477	8.93796	8.37374	9.02265	9.50016	3.88753	8.82273	10.6207	8.86202	6.57592	12.6982	7.98299	8.11426	7.10879	9.85924	6.44791	9.80558	9.24008	7.14568	5.49185	5.69209	9.75087	4.84194	11.412	7.73164	6.10434	7.02238	8.10063	6.54535	7.46821	8.58759	12.2941	8.18982	10.4667	7.79927	8.57667	9.09279	8.50676	7.91886	9.77033	4.37156	6.78398	7.52904	7.20049	12.9702	8.31922	12.9439	10.3219	8.2555	9.53216	7.1499	8.8282	8.90959	10.9636	10.5732	9.78865	12.7602	9.97842	13.1214	12.849	10.6414	7.90646	9.24035	4.89724	10.9754	11.8943	7.56834	10.5712	9.72593	7.42038	4.69488	14.6999	11.8487	11.2397	7.54303	10.7344	7.79636	11.3473	7.39133	7.99612	10.7917	9.10164	7.99209	9.09038	8.65821	11.0816	12.0642	8.56148	4.49825	10.6657	5.85575	6.37519	10.3575	4.19377	8.83226	4.76731	10.9159	5.30819	8.10358	9.03094	10.0119	8.59582	4.81762	9.7157	9.81322	4.74302	3.43296	6.74147	5.89395	9.55257	7.01963	10.8168	4.41954	7.99267	5.55146	7.43045	5.32193	5.06609	9.59935	5.49185	6.54689	5.41073	7.224	4.93296	4.14568	3	4.67918	3.52356	3.41954	5.76288	5.67807	5.74095	2.848	5.32193	4.59096	6.09293	3.12102	4.79232	3.39232	6.63305	6.49346	3.60881	7.51806	3.17011	7.03672	10.4404	6.5683	6.52296	9.83495	7.87588	7.11194	7.33944	8.41679	9.45366	7.40769	7.25751	5.66592	7.38543	9.85938	8.18438	5.33628	8.63336	5.3147	5.67525	6.2384	10.097	8.27193	11.0643	6.11478	9.50363	7.03232	7.83415	5.54679	3.81762	4.98185	5.14568	6.19307	9.53955	11.0401	8.56756	5.8456	9.25432	3.85798	6.72981	7.40399	7.0607	6.25927	4.51728	5.32193	10.9103	4.84298	3.99474	4.50686	8.53489	5.86681	4.73335	10.4717	5.53294	4.39232	3.40599	4.15381	4.73877	7.31053	6.10621	6.39833	7.31379	8.2075	8.24632	5.7229	5.3308	7.19377	9.15178	8.7077	13.499	9.1706	7.95012	8.95681	10.5429	11.6821	8.70598	4.92125	4.9026	6.33807	6.72871	4.63807	10.351	10.8111	5.81974	6.97957	5.40612	7.06758	7.30928	3.37851	5.20555	4.66107	7.83668	8.37156	6.43296	8.824	8.88509	5.80735	9.40237	4.49185	6.70859	5.50516	7.6388	5.76553	5.43026	7.71012	6.28725	8.42543	7.92719	6.95287	4.40599	6.38024	7.43292	4.43132	6.59095	6.82091	7.84588	8.15886	8.29921	8.11473	5.88996	9.23376	7.32373	4.54844	8.27762	6.78194	9.88357	6.59694	6.05961	4.1038	6.08321	8.01959	6.46107	8.16692	7.70529	10.7813	4.32912	8.67807	7.11686	9.2505	6.52826	3.45943	9.46531	8.26679	7.36632	8.51333	7.10957	3.96347	4.48905	10.4376	6.84812	3.65535	2.67807	4.97728	5.36107	3.32193	6.70874	15.4144	9.91741	9.77231	5.20462	4.54226	4.07895	9.1249	11.0544	4.49185	9.47228	6.40939	5.72792	4.24793	7.28288	4.20163	7.32553	12.6053	8.08481	9.71648	11.5292	8.07141	6.75756	9.5599	9.59345	4.50701	7.38659	10.5882	7.46248	6.54425	7.33539	7.42292	10.5653	7.41785	7.38111	6.48461	7.73674	6.59544	9.29806	4.81762	6.06008	11.2593	7.96424	2.1375	3.9542	6.56529	8.52317	9.0294	11.1365	9.6284	9.57686	8.6737	8.62224	6.98641	11.1091	7.1809	5.75703	4.34341	9.24341	9.36986	4.7866	8.22497	9.02658	10.7798	6.39351	4.2555	4.42626	4.6837	4.37851	7.04876	7.14975	6.98011	4.88264	7.17093	4.5719	5.78874	7.37504	8.20555	5.40259	5.34341	8.39103	5.84622	6.83289	6.89603	6.91727	8.06501	6.91648	9.04248	9.73809	8.74079	9.28216	9.30447	5.80829	7.27798	5.85798	7.08002	7.64169	8.86419	9.44048	6.97728	6.52976	8.19019	9.20671	12.0745	6.76745	9.2891	5.9542	7.56071	8.36019	6.22096	7.65535	6.10151	9.5988	12.6534	6.37156	8.60548	7.95361	3.53605	8.77746	8.59789	8.60437	10.9549	7.50144	7.33807	10.2381	8.39232	7.32912	9.31311	10.0008	4.82273	8.2446	6.77742	8.06124	6.19967	8.99972	7.30324	10.7376	9.68843	7.7286	4.04932	3.16993	3.10434	5.84736	8.24317	6.8125	8.12153	6.50509	4.31291	5.6893	7.72451	9.46691	7.98299	4.19377	6.44791	8.14466	7.53372	3.21723	7.88631	5.1334	5.2891	5.36458	4	5.04402	6.04002	5.59096	5.59096	5.78921	5.55152	4.51728	9.6872	7.34341	7.16437	6.5345	6.61912	8.08905	12.8308	9.00422	5.56377	8.91912	7.09276	5.36442	7.54303	10.9612	4.12102	12.7481	5.70874	4.59694	5.15785	7.06437	5.63928	9.9154	7.97338	7.5306	5.43962	7.25172	10.4285	9.94808	10.3815	10.2036	8.21024	9.76918	7.27954	3.85798	6.60076	9.20114	8.38525	9.69122	6.02237	9.82066	4.16993	9.42098	9.41785	5.18982	10.4729	2.98185	7.5306	9.21099	7.98793	9.06932	6.853	5.88509	8.86419	6.62272	8.63517	10.299	6.40088	2.98185	7.01471	3.59694	10.0199	10.2143	6.9542	6.83196	11.1513	13.0273	9.51964	12.7407	9.87237	7.02237	2.53605	6.01153	7.30469	10.0707	4.7761	9.97082	4.63807	5.74416	7.05745	10.3812	3.74416	3.57289	6.90689	6.6274	8.54805	7.38111	9.84583	9.47631	7.58723	6.45755	7.63445	11.2714	10.102	7.20555	9.08727	8.71699	10.056	8.07842	5.33841	8.10852	9.63427	5.38888	8.00282	6.76818	7.32823	4.16189	5.46597	6.10643	7.90689	5.7309	6.78921	8.73132	6.37416	8.25739	9.11114	5.62059	9.55132	5.54535	6.71597	7.06501	9.57648	7.42626	7.63117	6.45779	8.63481	8.70868	6.44949	3.83904	7.02376	6.341	5.1658	2.58496	7.74281	4.29278	7.66106	7.55536	7.09247	5.52742	6.43962	5.49045	6.01793	5.4253	5.52006	5.97278	10.4017	4.60288	5.19771	5.84496	4.89853	6.88568	6.85888	5.60622	7.29423	6.97728	5.03747	2.71648	7.04838	4.01792	7.83226	3.21723	6.6865	4.9542	6.67666	10.1343	7.66035	4.10434	8.36457	10.419	7.15341	8.78136	9.34651	3.3505	8.23327	8.61788	11.6274	9.3271	7.82339	7.69627	7.53372	9.78715	9.7657	9.85097	9.94061	9.57438	8.2114	7.42375	8.40226	9.92867	6.18982	9.9211	8.11322	8.04603	8.29416	7.85985	6.84979	8.68685	6.20945	12.6199	7.1979	10.4483	7.60881	7.23745	9.79669	7.50224	13.314	9.20163	6.50485	6.91306	7.63662	9.43254	8.84392	12.6904	11.2818	10.2037	12.3706	7.79636	12.0233	7.29737	12.7986	6.96463	5.2891	5.15785	12.2627	11.1561	9.76587	11.1957	8.49665	12.1172	11.8902	7.53761	5.92125	8.04985	7.47816	6.8189	4.2555	5.20945	8.44823	5.17891	4.30012	2.848	7.34784	3.53605	5.17792	7.56668	8.13494	7.4733	8.54187	8.86152	4.66155	9.05365	6.69209	8.46964	7.71409	4.78322	3.20163	4.34341	8.95917	9.92348	9.19623	8.82482	10.5531	7.3015	7.91878	8.66107	10.2957	4.0268	5.61657	4.77083	4.65535	6.99774	9.09961	8.24154	4.39232	10.5003	8.31809	5.38888	8.8293	7.81314	6.14672	9.59712	7.50462	9.50468	7.93606	7.88133	10.6335	7.79116	10.2097	8.04796	6.47771	3.39232	4.98434	5.22488	6.62887	10.1449	5.20163	6.19377	5.0119	4.00899	1.80735	8.47857	8.76991	8.92191	5.14975	7.32643	11.7315	7.69766	7.86913	4.23266	6.2619	9.75522	4.98623	7.84925	3.55458	7.72383	6.75221	7.94017	6.78675	12.1615	5.47573	9.45635	8.24031	5.18587	6.29646	3.24793	3.27798	3.08746	4.65535	4.71699	8.79734	6.56529	4.27798	7.74752	4.39232	7.78398	6.73742	5.73606	5.8802	8.62826	7.47654	7.61839	8.12257	11.2495	8.35931	4.23266	6.15381	12.1381	8.28942	5.49519	8.97928	6.38781	6.87751	11.181	5.34696	10.4761	10.5221	9.96299	6.87529	5.40126	2.99275	5.73688	4.72259	4.79212	11.1217	3.63227	7.71493	5.10434	9.50525	9.17291	6.30561	9.21018	7.53734	10.0287	9.14797	9.11238	7.93723	10.7253	3.89029	4.29278	4.91645	6.56686	7.89845	6.36807	9.47025	7.07263	3.67807	6.57894	5.53605	12.0569	6.73606	5.89482	6.20945	10.5621	5.87529	11.8349	10.9675	7.8378	8.2317	7.66308	8.36807	3.07039	4.3505	4.77805	4.62869	6.78398	7.28725	9.05094	9.08348	6.1553	4.7866	4.94486	9.89056	8.75583	8.81634	7.13246	11.2145	7.76222	8.56415	10.9771	7.63807	5.48543	10.3224	7.84987	10.687	10.8054	6.09859	5.37851	2.60881	4.79434	7.16971	7.75355	8.97901	6.58045	3.3505	7.6858	3.72247	9.38845	9.0182	9.59227	7.78579	6.12649	6.23497	8.24935	7.26585	9.17667	5.70321	6.74953	8.22497	9.17866	11.5203	10.2797	10.334	8.83637	7.01903	7.7286	7.48623	10.7619	8.57061	9.82956	9.66409	10.7679	6.41954	10.8214	6.86934	6.63886	5.2211	5.07039	10.003	10.1871	8.46139	9.08395	7.73629	8.20568	8.07923	5.43543	8.66853	11.4868	9.76288	9.65247	6.12309	6.83668	8.57705	8.90388	4.48022	6.33291	9.91752	7.35667	5.80478	7.81698	2.57508	5.72135	4.54226	6.8009	7.38111	4.79701	4.57492	6.10014	11.132	6.91049	8.13134	9.38241	6.79952	12.7224	8.21455	6.74382	8.45245	5.07468	10.6548	10.7754	10.902	7.21043	6.07493	10.1218	7.69	6.49346	14.3565	7.82991	8.36807	6.2299	7.36778	8.74719	6.42794	10.6766	9.2724	11.1191	7.83086	2.8679	10.3552	10.6589	5.44294	6.12309	3.12102	9.08799	10.309	8.22153	6.10907	6.25927	10.0269	6.51885	6.1375	6.04002	6.15583	4.17792	5.2891	6.45906	6.98568	8.01625	4.67243	5.90207	5.22882	3.926	8.62717	7.55305	7.22978	6.96109	7.22786	4.02067	6.45732	4.08746	7.06501	5.32665	7.22014	5.31339	6.10411	6.19524	8.12877	6.51084	5.62059	6.05311	5.74685	1.96347	6.824	1.848	6.18472	5.92662	5.86508	5.18982	4.63227	6.75889	5.2282	6.12722	3.05311	3.01792	5.07895	6.93899	4.44626	6.94837	4.10434	7.47323	2.20163	2.32193	4.17295	7.08002	4.75489	10.2287	8.92095	4.12928	10.3125	11.2606	6.72247	7.27891	6.97269	4.24031	8.14576	5.75497	5.85549	9.24389	7.47564	4.63807	5.21723	8.09419	7.87836	8.51136	10.5829	6.52745	6.5955	7.95475	10.5538	8.35216	8.11374	8.55197	6.77114	9.50918	13.3247	3.21723	7.22786	7.72792	9.33069	4.97269	5.38543	10.8801	6.44148	6.99095	8.09064	7.19242	6.99209	6.23997	7.75087	8.76655	5.56071	7.62822	7.26397	7.04549	7.75889	7.14364	7.56212	8.47313	6.79642	2.53605	6.06393	6.818	4.27798	9.87175	4.68194	5.32729	5.51096	5.25172	9.47699	6.18104	10.0783	9.36282	9.35821	5.1819	5.17343	9.23303	9.20506	8.03012	8.25769	10.995	8.30195	8.97082	11.288	8.78627	9.0326	8.42501	6.94103	4.92828	8.24508	10.128	4.2555	7.63406	9.61416	9.19377	4.80053	9.36523	6.1416	9.62498	10.2966	5.50462	4.99403	10.8689	6.65982	8.60666	5.05311	9.86403	7.82209	10.3162	8.39746	8.07321	8.33405	9.87085	9.38772	8.87327	9.51235	10.8285	7.99293	10.6313	4.30012	9.98491	10.29	6.70029	7.53683	12.4392	8.57348	10.2086	3.26303	9.76122	9.6125	5.96116	9.74483	8.50419	13.8659	10.3161	4.04439	8.31807	9.47715	9.3072	7.80735	7.92719	7.61176	8.42878	8.99294	8.67419	7.93942	9.64079	9.1918	11.4885	8.46842	6.81634	5.44294	7.41954	3.59694	4.14568	9.65184	11.1347	6.04002	7.74819	9.44667	10.4257	4.64183	9.23769	9.56123	7.50224	10.3934	8.29278	10.6777	5.6865	6.91648	9.69697	5.49185	7.44045	7.61029	8.11738	9.33534	10.1568	4.93056	6.83036	8.2988	8.18574	6.81506	7.55995	8.35579	6.45286	5.47249	5.62737	8.69801	8.73911	7.58864	8.44268	7.60363	9.04111	7.04658	7.48608	7.4363	10.6097	3.08746	10.8992	5.07895	5.98868	5.95652	2.70044	4.30012	10.7679	9.32175	6.43296	7.79746	7.73877	6.51237	6.22643	7.80651	9.22207	4.93074	7.69634	4.27478	9.32576	8.91916	7.62904	6.75355	7.29646	6.15178	12.1056	9.08985	9.00197	10.3103	8.95768	6.03164	7.31016	8.71802	10.4255	5.72792	5.63517	10.1908	9.49048	9.49466	8.65856	7.18639	5.01223	3.49825	8.22665	9.49767	7.46908	8.24467	4.40599	5.699	5.9472	10.6246	7.63846	1.43296	6.53294	7.82644	5.45615	7.66928	4.32912	9.57302	6.99101	4.85798	4.92125	11.2486	7.6489	3	4.85208	5.2555	4.22497	7.11112	6.56888	11.023	5.01722	8.00562	7.69139	7.0268	6.11478	7.38781	6.66107	7.29379	5.36161	6.60793	4.86096	5.96801	7.61813	4.76022	6.24982	6.26866	7.25644	10.5726	5.80092	7.23277	6.43296	3.62059	8.15684	7.56384	5.9984	4.28845	6.50319	4.15381	10.5151	8.80155	7.59771	7.21237	8.38856	6.6879	5.82192	5.87774	7.08428	5.37156	6.9016	5.36457	7.60288	6.60695	3.97269	4.20353	10.5272	5.96347	8.14568	8.73539	8.21626	10.8089	8.1808	9.23888	7.979	5.00482	5.53035	6.31107	9.37232	8.64538	8.51924	9.08417	6.49665	7.59096	7.69766	9.52474	7.56461	7.02569	11.2327	7.51254	7.49586	7.02459	4.40599	8.34088	4.64187	10.6787	9.65796	8.16543	5.08746	3.71149	3.37851	9.21941	5.34696	6.30195	7.3435	5.03562	8.88397	7.03342	8.85829	8.05094	6.59842	8.73877	9.90599	6.53294	6.88753	3.71149	8.56116	7.22311	4.1375	10.708	6.34163	3.93546	7.78725	8.25398	10.692	3.99095	5.87774	5.80133	5.81746	5.70002	7.57868	7.95988	10.3759	7.81121	4.39518	7.52513	5.01346	9.05393	7.20457	6.62269	6.82624	5.11686	7.78005	7.84925	9.5744	6.46923	5.80219	8.35535	6.59544	9.13189	8.37374	6.2559	10.6082	8.58421	9.12774	7.6532	5.86253	6.77479	10.9374	5.08746	3.38821	5.07895	3.1375	6.99774	4.87774	10.1532	8.61471	7.59842	8.44004	5.34601	6.03974	8.03507	7.67948	8.25893	8.14211	9.89133	3.15381	7.28192	3.17312	4.64962	7.82146	10.6325	8.72565	3.47249	8.24982	4.47249	6.15583	6.15951	4.97778	4.81762	5.07862	8.18743	3.85798	9.482	7.45615	5.09592	4.56682	6.07682	7.92065	5.94953	8.06178	5.67022	9.74468	5.93782	8.48422	7.71399	6.63227	6.05669	5.96551	6.9472	7.0542	9.27912	6.74087	9.46475	6.35226	6.50678	5.83794	11.0359	8.4189	6.94467	9.56166	8.01924	9.47695	9.72451	7.6014	7.70805	9.01262	3.74416	10.1848	6.50462	6.80604	5.68861	8.63626	11.2044	6.30102	10.1356	6.99209	9.64775	4.23266	6.71287	3.76553	8.73064	6.98142	6.58304	6.77483	6.61618	10.7718	7.49346	8.32012	7.58721	7.91781	6.46434	5.85545	9.15634	11.1349	11.9741	10.0638	7.45863	6.2847	9.69931	4.56071	7.60511	8.34563	5	5.37846	7.03754	7.82536	5.1375	8.51521	8.73984	8.60066	5.86295	4.39917	9.33896	8.55612	10.5607	8.76208	6.56071	3.63227	9.07735	8.07895	8.86251	9.23122	8.11402	6.32012	5.36107	8.82432	8.04275	9.22882	7.44874	9.58909	7.15684	8.15482	6.64674	7.07468	7.1127	9.17817	5.2211	6.06055	5.26679	8.45902	7.02237	9.70632	3.20452	3.60881	9.93502	8.69139	7.81334	10.9288	6.58195	7.53838	5.16189	5.74755	4.99451	4.87132	7.79179	3.36857	7.84486	15.7409	7.7866	6.74281	15.176	11.1298	5.16591	8.53021	15.1941	14.4034	3.97269	6.71411	8.93654	6.83547	4.853	4.88264	6.06816	7.12372	6.44128	5.05776	6.43962	11.6381	5.7252	5.41954	4.88753	3.27798	7.49655	7.48945	5.90078	6.37284	9.631	6.73266	5.27609	6.99887	6.50462	5.57592	4.90207	6.97384	6.75254	5.81601	7.92481	7.78267	5.48543	5.01346	5.65032	5.46271	7.2937	6.7883	7.26816	9.32843	9.99281	6.38377	8.11478	8.00619	4.07039	4.46597	7.08428	7.42372	8.07014	8.914	13.5368	8.90608	7.95748	12.3032	9.27079	9.63523	9.95536	10.0761	8.73437	7.08852	8.96898	9.93369	10.4308	9.21861	8.59545	7.50064	9.93352	10.7269	12.199	12.923	13.8782	8.48908	12.4132	13.7261	10.3903	9.28312	12.8483	14.1444	9.95256	12.6596	10.8073	13.0296	9.82225	11.511	7.70167	9.19932	8.90659	7.15136	8.25314	8.79218	10.3099	7.67988	12.346	10.3694	9.61425	6.19771	7.56025	9.66516	7.82782	8.38611	4	8.89026	5.853	5.64962	4.08746	11.6046	8.38239	8.03286	9.81435	3.94407	7.73959	5.49506	8.72748	6.39429	8.24799	6.19057	4.98185	6.73293	8.25077	8.90577	5.46597	6.21481	9.57648	4.31004	5.37504	10.0488	6.59364	8.06016	5.87529	8.05257	7.41954	8.01625	3.01792	6.69833	7.83099	6.98527	8.93281	9.78021	10.9089	10.0657	5.38888	6.63081	7.76354	9.45121	6.99209	3.97269	8.03837	6.40521	6.84463	8.18797	9.73013	7.20705	3.7866	12.2002	8.8009	9.05175	6.34696	4.37851	5.26679	4.35755	3.848	3.52356	8.36418	7.88553	4.23266	5.24793	6.89617	8.78265	10.5117	9.01374	5.16189	9.17742	7.8958	7.16189	7.30035	5.15785	5.24223	6.14327	6.78823	8.07094	8.30957	7.78202	4.52982	5.10852	9.78465	7.7879	9.36523	6.59842	10.6146	6.97957	8.91552	7.55699	6.46925	3.68969	5.01316	7.19008	4.60388	5.19784	5.86295	6.85046	7.07682	6.27798	7.06932	6.68108	5.91169	5.87729	8.69732	5.61005	5.99095	6.25172	6.79562	6.55402	6.77535	8.63988	5.9331	7.6532	5.19771	6.31363	9.68947	7.15583	6.02868	7.19574	5.08698	6.53595	6.60733	4.99181	6.83668	8.48636	8.93279	6.57549	3.8679	6.96694	6.02954	7.43463	5.27053	5.91886	3.41954	8.79863	7.45077	8.74853	4.99377	10.7171	7.35267	7.06152	8.73302	6.44294	7.26021	6.97671	5.07468	9.04193	4.70044	10.5612	7.26959	4.59694	5.72406	6.27612	8.4271	4.54738	8.52474	7.74824	11.3892	7.08852	7.83289	4.60288	7.8043	7.33975	4.26303	5.55766	8.36282	8.33718	5.92125	9.27193	12.5506	9.19259	8.12877	8.79181	6.71699	5.17792	3.67807	7.90689	10.8212	8.14313	6.83289	7.67072	4.38543	6.19188	5.80888	4.73335	4.83794	8.75218	3.60881	6.90946	9.13878	7.4822	10.3949	9.31899	8.73335	7.03136	9.33248	6.44387	7.12309	5.42626	6.88509	8.76551	6.71207	5.41616	3.94486	6.19967	5.82695	7.95012	7.78136	7.7929	4.59873	10.374	11.5845	5.60798	10.8133	5.71973	6.37678	7.80088	7.96578	8.68194	7.28263	6.90448	9.87237	8.25974	8.63988	4.51096	5.84298	7.40278	5.62599	4.15381	10.3062	6.42217	6.50124	6.55919	9.11733	9.08799	9.84643	6.39697	6.83851	7.72853	6.97842	7.24031	7.05193	4.47249	4.49185	4.56071	3.98185	8.17389	8.29048	11.086	4.96347	5.46923	6.33919	6.02579	10.869	5.74953	7.00225	6.53605	7.52437	4.76553	6.23074	4.49825	8.26373	8.30378	6.48864	9.6397	6.73471	7.27333	5.55766	2.72247	7.21432	3.72147	7.31016	3.66676	8.18884	3.26303	5.48167	8.99944	8.07955	3.96347	9.19041	7.8009	8.75059	7.36107	6.39921	3.7761	7.44045	5.9245	11.7686	11.2561	8.10092	7.99605	4.53519	3.44626	5.6865	9.51096	7.84987	7.53993	7.11404	11.0994	6.1819	8.95477	7.23936	3.9542	9.20114	5.35755	9.78624	7.54998	5.15785	9.80151	7.23444	11.7479	3.21723	10.3535	7.82195	10.4673	3.08746	5.67457	4.58399	8.16289	8.42543	7.3147	5.27798	4.21723	9.67966	9.31884	4.45943	6.22073	11.1229	8.2555	8.53722	7.56224	7.38543	5.44588	8.70456	7.50032	7.71905	6.41109	6.0576	7.03892	6.05961	8.2427	4.32912	8.11998	6.84423	8.26491	9.44232	9.89573	6.90929	3.08746	2.20163	6.33092	8.49316	10.1107	8.54217	5.08746	9.28597	5.16591	7.3147	10.7956	11.415	9.05989	6.01792	11.2245	10.7055	7.4389	9.26725	11.1256	11.531	9.70009	5.29646	9.25542	10.3052	9.24008	7.83605	10.4754	10.3491	7.86728	11.0345	8.22834	6.12323	6.66107	10.7889	9.51651	3.7761	8.45731	5.91409	3.30743	4.20945	4.07039	3.67807	8.35848	10.4126	4.54844	10.4956	8.31288	8.81314	7.02878	9.06501	5.9542	6.70044	8.34696	5.79569	6.85425	4.93074	6.60437	5.92935	7.51175	6.95819	6.44867	9.50518	7.83807	7.49346	8.21141	6.52199	8.64092	8.69697	9.2717	2.60881	6.02015	6.59096	15.0343	8.49193	12.5782	6.24387	5.04439	6.23074	5.41713	6.94196	9.89785	3.59694	9.61066	10.2919	10.0835	7.83857	6.54614	4.98185	4.30012	10.1533	7.97441	7.60288	5.56377	7.55085	10.3523	3.16993	7.72315	9.31334	3.7761	5.21335	8.96436	8.96232	6.07039	9.98684	8.34862	5.79701	5.83542	7.45211	9.44862	7.42375	5.04439	11.8325	10.2402	8.45765	11.3625	9.382	9.69052	7.30012	9.37374	6.20547	9.39318	11.9674	7.78493	5.76444	7.70667	6.77742	4.16189	7.96347	7.95652	10.3901	5.46923	7.68146	10.7475	10.4821	10.0112	7.63081	8.87006	13.2383	6.7237	7.14364	6.79442	10.764	9.1316	4.64962	9.22643	4.30743	7.66927	8.33843	7.732	8.10501	6.74953	6.06507	5.12026	5.72203	5.32193	2.1375	6.30561	8.07716	8.17372	3.83794	8.44211	5.05311	4.47234	6.55628	7.18982	8.13443	7.5345	4.97557	5.60277	6.11894	3.01792	3.07039	7.77808	5.40098	5.4334	5.48864	5.14975	4	4.45943	3.39232	5.37504	5.24911	6.99548	6.98413	2.90689	7.23936	8.29416	8.07215	6.75506	4.74143	4.40344	5.59707	6.72383	6.2817	8.02015	10.053	10.7596	7.04392	8.64241	7.2624	4.27798	7.22497	2.56071	9.18512	3.6893	8.09064	9.36698	8.37069	6.36632	6.52669	8.33673	11.5169	4.59694	3.21723	11.0091	7.01569	8.61851	9.05016	7.9472	7.77413	7.71493	9.42962	6.19661	3.99095	8.28725	6.95703	7.88203	6.97039	3.54844	11.5627	6.20163	8.79131	7.27146	5.76818	7.37632	9.61208	7.81364	5.60804	6.42291	4.59096	3.848	6.64962	3.96347	6.46107	7.23767	11.3702	8.26861	7.89542	7.4728	9.14256	6.6893	6.57154	7.15279	5.56305	7.09698	8.80325	6.2817	7.59694	11.3304	6.91886	7.04221	3.77791	8.0917	6.5963	6.00675	7.93133	9.91201	5.21299	3.23266	9.27216	11.45	3.26303	11.8501	7.98279	7.96924	5.63227	5.60881	11.0685	3.82782	7.04221	6.81689	5.44294	4.7866	7.58571	6.01346	8.44832	4.63227	5.01346	8.14626	6.84674	5.10175	6.74416	7.52356	6.60288	5.73877	6.41616	3.848	4.17792	3.98921	3.82782	6.853	7.62059	5.35666	7.10014	5.2817	7.22497	10.1897	9.63057	8.73843	5.06609	6.66818	5.80219	4.57289	7.33807	10.1823	4.62059	10.0232	10.8815	7.2861	7.81442	6.41842	4.37156	8.56033	6.92837	5.02237	9.35711	8.08393	6.55152	7.40429	9.10486	8.96636	9.51983	6.07468	4.12928	6.4843	6.18143	6.18785	7.20848	4	4.36457	7.79507	7.73471	6.90832	9.93272	3.86664	3.90689	5.7004	2.29278	7.05094	5.43962	7.7211	6.0917	5.66457	7.61545	5.58195	5.20555	5.62936	13.2441	14.3895	15.3626	8.78398	9.43458	8.60605	9.7738	8.35474	8.1533	9.70044	9.90749	9.47651	8.01681	5.85927	7.19815	8.55553	6.25739	6.11499	7.10588	6.11686	3.59664	6.34518	7.78005	10.2179	5.47026	7.80155	7.56605	7.96982	6.69463	12.9113	7.80155	7.26772	9.89834	8.4733	10.5676	5.71276	3.8679	7.26115	4.22497	5.40939	5.34087	7.08321	6.07284	3.54844	4.64962	8.37411	10.9204	7.76106	10.1295	4.55459	6.45121	6.66408	9.43921	8.56339	7.23732	9.53294	13.1326	9.55369	11.3719	10.7882	5.27798	8.52591	4.35755	5.81555	8.12722	6.84169	4.71699	5.60648	3	7.09381	4.44209	3.1375	5.23266	7.91229	6.23649	4.03562	5.85549	3.29278	7.10434	4.76553	7.10852	6.11894	7.73742	3.80621	5.45971	7.6858	9.48922	3.59694	5.63509	6.67525	3.79701	8.24365	7.82845	7.01903	6.85549	7.86604	10.4561	6.77998	3.75489	8.46271	9.17506	5.53605	5.20163	4.45897	8.51649	9.67576	8.68469	8.54689	6.9472	5.06178	8.03703	5.51712	3.89724	8.296	7.90809	5.24793	8.00843	5.4822	5.74953	4.64962	8.68685	7.893	5.33985	9.97193	5.64025	14.1795	7.38802	9.12165	9.13186	6.42122	11.3414	6.00057	3.72445	5.46271	7.55046	6.71696	9.45145	8.49185	8.49586	7.71425	7.66921	8.82084	6.52199	5.46923	8.35923	9.78365	7.00338	10.7354	6.27627	7.99152	7.27333	3.85798	6.37678	9.32486	7.13443	8.11478	8.83922	11.2682	4.17792	2.98185	5.61176	9.39489	5.33738	9.55957	10.6403	7.83976	7.55979	4.3147	6.30195	10.9434	8.49945	5.37504	6.56834	8.42202	7.20457	5.67243	1.63227	9.43635	7.09487	5.3147	4.45943	6.60733	5.80735	9.88859	8.91488	7.77127	4.12928	6.50621	7.7211	9.65123	6.34341	5.26642	5.21221	7.63154	6.24603	7.18289	7.36545	10.2841	11.1595	5.09592	5.2891	6.69905	6.79924	7.1467	7.29481	7.88688	5.39232	6.99548	7.21626	5.06609	6.51785	8.76553	7.52435	6.4545	9.15152	7.54669	7.57792	5.30378	3.47249	4.24281	4.12928	4.37156	10.0957	8.42564	9.19706	8.59954	7.51696	6.61324	10.4048	8.32859	8.68194	8.64046	4.55459	8.23984	8.24508	4.81045	3.62614	11.1142	3.3505	7.35491	4.25552	5.29278	5.36457	8.98014	6.77215	8.98264	9.96739	8.72144	9.37069	7.49506	6.8936	4.52982	6.26343	5.92837	5.04876	8.84392	5.70874	3.53605	8.83857	9.34476	5.58496	3.57289	6.08644	5.55152	5.73064	7.93658	7.16477	6.10014	6.66602	4.52982	3.76553	5.79442	5.72337	7.71699	6.03138	6.04658	4.73335	3.8679	6.76288	10.1649	7.88692	6.81762	8.18933	2.29278	5.41954	7.69964	10.2251	6.93899	6.99027	7.76288	9.97816	7.27798	11.3814	9.34518	5.34749	4.42626	2.43296	2.98185	5.45752	3.70338	10.1782	7.34163	7.72053	10.2475	6.96745	6.93782	8.07109	6.40088	9.072	8.62132	7.92861	15.0533	9.42642	7.77431	10.6179	6.73606	5.55309	7.55235	10.5854	6.33797	8.42794	7.25826	8.78888	10.5127	8.84124	12.8169	9.56529	7.28633	8.51767	8.03727	8.24982	8.7039	9.52297	6.58851	7.72042	8.19525	4.07895	9.42122	5.95884	11.2807	9.96674	4.69804	5.42011	9.78768	11.4542	4.5297	6.40599	6.37504	9.13981	11.5993	7.30561	10.879	11.7049	7.25927	8.7163	8.50541	9.648	9.8857	7.74349	6.59694	8.40216	7.35667	12.4768	8.13391	2.74416	7.98584	8.54998	10.4582	7.29412	12.1698	4.73335	10.189	7.28448	8.5289	6.0045	6.1334	5.46944	8.43796	7.91226	7.21758	7.00562	7.13134	7.58496	9.97081	8.71562	4.85798	7.65535	11.3829	9.64295	9.47716	8.03177	11.6723	9.40974	5.89025	5.65535	10.0938	3.39232	8.6756	8.90044	7.69139	10.5402	8.86968	6.68548	6.40259	8.27473	7.33807	9.59414	7.68274	5.66419	6.12799	7.71218	8.29002	6.76155	9.66808	6.29094	7.37851	8.30697	5.48864	8.98954	6.87338	10.1021	9.73064	4.84262	6.08321	6.02487	6.41447	4.04915	8.04549	5.72656	5.02635	7.1179	10.9045	9.88874	5.36458	5.51561	5.74584	10.1419	8.42459	7.6632	6.14364	7.60807	7.59196	4.26303	6.75383	7.12309	7.13832	4.39232	4.29278	3.66676	5.09515	6.58621	7.96232	3	4.43296	7.01123	8.26842	6.77742	6.27492	5.2555	2.71145	7.29278	4.1127	6.92481	9.00253	6.26679	9.31492	4.24031	8.0677	4.9542	4.59694	5.76288	8.33494	6.80864	3.99095	7.22978	8.33896	1.26303	6.01346	5.44956	4.00899	7.03457	5.78921	3.60881	4.82273	7.16983	3.8679	5.926	6.40088	10.3359	6.64386	4.7761	2.7866	4.40599	5.27426	8.78772	9.13699	2.63227	9.96304	4.5523	5.56644	5.89482	8.0045	7.3336	8.17143	10.5834	3.56299	11.7076	5.47249	12.2276	5.41616	7.97118	11.7411	4.85313	8.61618	8.71459	4.47897	7.22882	8.7077	6.88264	8.38198	7.12578	5.25927	10.055	5.18982	2.97196	7.48543	6.66174	5.31107	6.66676	9.27656	4.03862	2.80735	4.89015	8.04111	4.16189	7.17623	3.05269	4.33628	4.96809	6.97651	5.32471	7.69697	7.34424	5.92497	6.90087	9.65839	3.37851	6.36282	6.64962	4.20484	9.26774	9.49584	4.96321	4.65535	6.20945	9.08002	6.08444	7.51017	5.5057	5.57867	11.3329	4.79701	9.48692	5.53294	7.98065	4.87283	8.20261	11.0019	7.04002	4.8125	2.80735	10.2221	6.08534	7.22578	8.60696	9.84211	6.32553	8.33033	9.76769	6.90834	7.21626	8.29985	7.03782	7.0607	8.72242	7.66558	7.92184	8.1127	6.60881	11.1032	9.34769	10.2492	7.49105	5.95271	8.23936	12.1586	11.0485	7.81634	4.1375	4.94017	4.99095	7.79311	6.57894	6.29829	9.90704	11.1041	8.57403	9.49085	8.48264	6.00675	5.74379	9.21578	8.1153	10.2772	7.54071	8.02126	8.01903	10.9738	7.56377	7.23362	13.1192	9.48279	9.98913	9.46516	7.99209	7.52669	7.24171	6.20163	8.55305	9.12386	9.2361	9.05175	9.19081	7.61736	5.89966	5.188	7.11061	7.98299	2.88753	5.14568	5.19377	4.60288	7.66131	5.93546	6.60733	4.90207	6.33985	9.02319	4.72189	11.2646	7.97781	7.64241	5.82528	7.78136	9.87808	7.34358	5.03061	6.70103	11.7708	4.70044	7.97499	2.60881	9.49205	10.9604	9.04275	9.03727	9.42312	7.75756	10	4.49825	6.6837	10.5645	7.05117	10.079	5.97957	11.5634	8.82082	8.40557	15.1294	13.2506	6.68735	6.49985	7.08655	7.18488	5.52363	6.75293	10.3036	8.67243	10.4038	8.48261	7.12038	7.65893	8.03562	4.20163	3.48543	6.8009	7.00562	6.37805	4.51924	5.53916	9.81506	9.66605	4.2555	2.20163	9.7252	11.9527	10.2567	8.22207	7.83334	5.59096	9.02597	5.77296	2.74416	9.9331	16.5575	16.6155	7.14771	9.60381	5.85168	5.70087	11.9857	9.72775	4.55459	8.00691	3.71149	9.78316	8.80764	6.95162	7.25164	9.08348	5.85549	8.69558	6.11894	5.2817	7.63372	7.37243	10.088	12.4067	5.86577	4.86295	8.4818	8.20437	8.01067	3.33628	6.67384	10.1864	6.20555	8.80703	10.1672	8.12257	7.56148	7.54395	7.45533	7.36632	8.91767	8.12759	10.6579	6.69109	7.1179	7.18289	8.26449	8.931	8.39017	7.83731	7.8449	9.05148	11.1267	12.6327	8.76686	9.50323	8.07341	8.30895	3.70044	9.81009	6.42169	5.09105	10.3485	8.14415	4.34341	7.90929	4.43962	6.74819	4.63807	3.1756	9.52395	8.20506	11.9113	5.60566	4.25887	3.44626	9.60489	5.10014	10.583	8.48471	6.09207	5.91409	6.92125	6.77912	5.94486	6.815	5.64224	3.53605	8.68362	10.8211	9.20286	5.0268	9.74548	7.42038	6.39232	7.02791	5.50779	6.49282	3.32193	7.48627	12.7406	5.76246	6.34736	9.73851	5.30743	9.79981	5.25172	5.74953	12.8337	7.13388	10.1857	10.449	7.60869	5.58576	8.79831	7.14873	3.44626	4.54844	8.29462	5.71973	3.23266	5.80219	7.17493	10.8633	4.82782	4.97269	6.36807	6.07983	8.12309	3.03562	6.51885	4.1127	4.49825	5.2211	7.00407	8.0872	8.02292	6.86309	4.88753	5.0917	10.4367	5.67525	4.66676	5.95884	3.63227	2.60881	6.92446	3	3.72247	7.90328	5.80993	5.01346	3.926	3.9542	5.78636	7.633	7.34696	5.82018	6.96578	6.24793	7.5345	7.4733	5.71699	10.4723	9.11608	9.14797	6.79831	9.47492	8.71009	8.52395	5.79442	11.4152	7.47897	5.02237	8.7039	6.77873	15.5814	15.6189	15.2202	11.209	11.8824	5.7937	8.07146	11.9365	8.77083	13.2411	11.4261	10.6146	6.14771	7.12927	9.86496	13.8723	14.5664	9.39167	8.05745	14.3144	14.9018	14.4231	4.53742	6.8884	14.0302	12.6566	8.64746	13.7578	12.7094	5.91642	5.79167	8.30925	7.42375	8.87344	8.30834	9.27213	8.05582	8.01063	8.70533	6.78529	13.0003	3.44626	3.33628	9.42836	10.1675	7.3733	4.36457	3.99095	6.45286	9.06366	7.08958	7.57305	5.18587	12.6396	12.5166	13.3535	5.6893	11.2745	9.98551	3.79903	8.90651	9.81725	10.9841	6.33985	7.20314	9.42941	9.14747	6.35403	5.64097	7.41701	6.31277	6.98789	6.23188	5.71995	3.81762	6.46781	9.55753	10.3441	15.1479	14.9012	9.03452	3.71149	7.07361	11.6113	10.2159	9.90529	4.82273	10.2875	10.8316	5.10434	10.836	10.1507	9.83273	8.35268	9.11582	11.507	12.6992	8.56279	8.26792	11.3832	9.25962	10.2635	7.71218	6.00899	3.36457	7.93723	6.61236	6.69488	7.02237	8.88509	3.88753	4.20762	4.92372	5.02322	3.87774	7.15076	5.11686	7.03452	7.29646	3.72247	6.55459	4.1127	9.07735	4.52356	7.60124	7.17186	5.97883	4.6837	4.7761	8.24365	6.83162	4.42626	7.45286	4.96809	7.73335	7.40003	5.61941	4.52982	4.17792	3.01792	3.04193	5.58998	7.08207	7.83794	7.53761	8.30241	5.25172	9.01036	7.0255	3.15381	7.04738	4.1375	5.88264	6.98299	9.51767	8.34679	7.52054	5.90929	8.89087	8.12722	4.60881	6.29364	5.90328	6.96232	6.56192	6.89488	3.48543	5.86843	5.56554	5.94017	5.62166	5.18221	7.04115	6.95652	7.98868	6.29824	4.9751	7.22593	3.76553	7.507	3.74134	10.8943	7.45533	5.92837	6.60881	10.2635	10.8797	8.13853	5.10014	3.12102	5.2211	6.70321	4.35959	10.2832	8.13289	6.10434	3.00996	5.59991	3.81069	7.78679	7.77071	6.96116	5.92837	5.46271	12.3511	11.6672	7.46079	11.1418	4.731	9.29051	9.88402	7.42562	8.47654	7.98698	4.94953	8.84171	7.07039	12.7705	8.56581	12.8841	9.51155	8.17293	8.36448	4.54226	5.17792	8.59432	6.94251	7.26679	8.13853	8.20114	10.1768	9.76222	10.0893	4.13224	7.29295	7.96094	8.51764	6.20359	5.12928	5.35755	7.39746	3.47249	5.41616	7.26585	7.06397	3.9542	5.68084	6.80522	6.24793	7.33437	3.45943	6.6837	3.25974	2.29278	2.848	6.75889	9.32068	8.29267	5.2891	7.62201	9.01699	4.24031	5.9542	6.41447	5.07468	5.62352	8.29829	7.90328	9.48824	12.6422	8.83794	5.31832	3.21723	10.8183	9.95216	5.07468	5.04439	4.77095	5.74683	8.99698	10.5485	12.2323	3.80735	5.9542	10.3464	6.81506	6.65821	6.60626	9.08958	6.58577	8.27938	8.16742	9.30815	8.67313	4.09592	7.51885	6.14661	8.72482	7.29002	9.55118	8.09529	10.6118	9.3399	11.5082	7.74953	4.87774	8.15267	5.59838	12.1633	10.4745	7.72247	11.876	8.95328	10.745	5.04002	14.373	7.96924	8.89544	9.35975	8.24888	7.31513	7.0917	8.07948	9.23912	8.12652	13.2262	13.6449	14.0554	12.9031	3.85798	4.59096	7.41363	7.34961	6.94603	7.83857	3.29278	6.32373	7.88325	6.47897	6.14975	7.41616	5.84046	3.83794	10.1387	5.65821	7.81698	10.6613	11.6812	6.11686	8.40432	8.633	8.49905	4.2854	3.33628	9.14364	5.31832	6.19094	8.60251	8.46271	9.67666	3.20741	6.02015	8.26819	10.7092	4.97068	7.48468	3.85798	5.35183	7.34607	5.70794	8.60975	8.385	6.7252	4.71699	6.11826	7.58045	5.70452	8.31832	6.61865	9.91573	7.92006	13.2422	9.20775	9.52023	7.69517	6.33092	8.8756	8.94163	6.13955	7.6632	9.24389	9.15152	10.8538	4.55657	6.56224	8.14262	4.24793	7.27211	6.45713	9.93869	3.05311	3.52356	3.88541	12.6825	6.96959	3.81762	6.72247	10.4056	8.61116	3	5.20163	9.57913	7.05311	8.41785	9.94281	7.91694	4.36457	8.80671	10.1662	8.30424	9.46393	9.02715	11.3192	6.02015	9.66107	8.37431	7.42626	7.69	11.1154	9.31243	8.45793	7.84361	3.20163	4.63227	7.8392	7.35755	7.30561	4.67264	7.60659	11.6251	6.53138	6.93909	7.94666	8.22496	9.887	9.23027	5.88753	3.67807	7.40939	9.31016	4.38543	11.9872	9.48684	6.38809	8.89087	6.47573	6.41109	5.60585	6.51728	5.48864	7.753	3.43296	7.69392	8.66711	9.56379	4.95069	3.41954	10.7039	5.00899	6.02576	3.80735	6.40088	7.33807	9.36829	6.04876	7.99376	9.40394	6.44433	6.98451	5.59278	7.33628	6.90087	5.90399	5.50462	6.8379	5.99774	4.33628	7.16792	7.74963	7.22207	7.86419	8.78594	7.37417	4.66107	5.45286	2.53605	7.25122	6.5649	11.1069	10.3663	2.51096	9.69349	5.58496	7.99492	6.32193	6.33628	4.57289	5.00899	5.34604	3.29278	10.7007	4.71149	5.89494	7.53372	7.42025	8.82537	5.7761	13.424	3.45943	6.98253	10.4115	8.91031	9.78382	9.50243	7.10613	10.1064	9.34961	10.9704	10.0673	9.60214	7.36107	8.11114	9.49145	9.88096	2.90689	5.73606	4.06178	3.99604	5.24413	7.76022	8.7879	8.85523	7.90098	10.1114	7.94912	7.18884	5.74279	4.47249	4.64962	6.05745	8.66853	7.32065	8.79312	8.16641	7.28524	7.54381	9.07655	5.95105	8.92236	9.44439	8.33002	7.34074	9.93669	9.04767	2.7866	9.75038	8.47654	6.25023	8.67066	3.41954	4.10434	5.31107	7.31046	4.73335	7.83928	9.95391	7.28255	7.85774	7.65839	4.89312	9.72928	6.82528	6.28363	9.02901	9.72656	9.05066	8.41066	8.23697	7.3637	7.89686	8.67297	7.38629	8.94611	6.73606	8.0542	7.498	7.9384	6.12928	8.14811	6.00225	6.33644	4.56071	3.45943	6.83289	5.41797	9.75252	9.82018	10.573	5.62644	5.22882	11.6537	5.24166	8.82528	7.29094	11.5004	7.32643	8.42459	10.2025	6.28322	7.73172	5.37156	9.84674	11.668	10.3264	8.15583	3.98185	8.46602	7.60363	10.9133	7.63009	3.33628	2.58496	9.60171	13.3604	10.3078	10.3371	8.61422	3.87774	5.45943	7.38888	8.11738	11.9937	7.75756	8.23304	8.73437	6.52669	8.2197	4.41278	7.62863	5.66107	8.38218	5.1416	8.73256	10.2886	9.11288	4.39643	5.40599	7.09592	11.3655	10.1638	10.6896	7.08958	9.08826	6.81818	7.88563	6.0268	13.075	7.62716	8.52435	6.1544	6.38225	5.94905	9.60307	5.85426	5.4146	4.41278	7.54689	6.96924	6.38379	5.91648	11.9092	10.7612	11.9086	8.46107	9.38198	7.36366	3.93546	10.1976	8.87467	7.93482	6.546	7.62681	5.29667	9.80482	4.20637	5.1127	9.26272	7.18263	10.1042	9.7931	6.64962	5.24151	7.75132	12.2707	5.71179	5.0113	5.28526	5.02237	9.84471	10.8904	10.3749	5.67807	8.53842	8.86246	6.61765	11.1303	3.62059	4.16189	6.82828	4.53605	13.2814	8.25489	10.8586	11.0366	7.7807	5.63648	7.42291	6.38198	6.8405	7.04002	5.98918	4.55459	6.6837	10.0815	5.58496	11.7357	9.00675	8.77775	9.40518	8.09041	9.36789	9.55899	8.7043	9.31198	7.98486	6.83668	5.09392	4.57639	7.99661	10.2082	8.64061	8.78921	12.2933	7.94837	4.86295	6.86542	8.18289	4.71149	4.53605	5.03446	7.52078	7.65535	7.50178	4.25935	6.76155	5.20555	4.58496	6.93899	6.67384	1.32193	5.87065	3.05311	4.56071	4.93546	5.79442	8.17093	4.29248	4.04439	6.16591	7.08918	3.91648	4.91341	6.42626	5.63227	3.06206	4.26303	4.05301	4.44947	7.59096	8.17449	4.09592	6.44626	4.46758	6.6658	7.24911	7.3672	6.05853	5.16591	5.634	6.85549	4.52356	5.19771	4.70044	2.60881	4.77083	8.36063	5.74147	5.72025	7.78398	6.99435	7.37504	8.09908	5.78921	3.12102	4.06619	8.66888	8.96536	6.09381	4.96809	4.57311	6.83668	7.60659	8.71665	4.14568	4.15599	7.2317	9.08	8.43965	5.1341	7.70598	5.74685	8.82159	9.21965	6.95536	8.54032	7.54113	8.1375	4	7.71356	8.39181	7.01099	8.86511	10.1551	11.8133	9.53438	8.24292	8.41047	7.24382	4.37156	10.2285	7.96927	9.20506	10.0831	7.60907	9.67034	10.4982	6.94953	6.66107	5.0766	5.36807	6.8802	6.37678	3.37851	9.94407	5.03562	4.88753	4.51754	10.4258	8.22864	9.35711	8.77796	2.72247	8.84793	7.88655	6.3073	8.28933	5.49541	8.81666	9.36861	9.99177	9.93884	11.259	6.69766	5.0917	9.12283	7.98002	6.78136	10.4382	2.74416	10.8966	5.83988	3.41954	8.73742	9.74046	8.2244	6.30743	4.76553	5.79701	9.76537	10.646	8.30957	3.27798	9.51094	6.17154	6.31832	7.82969	4.66676	7.96924	7.66959	5.24031	6.92244	4.37954	7.04985	9.88813	7.4271	7.11998	5.25488	6.05896	3.99095	6.87283	5.93714	7.9515	2.72247	4.76553	8.52239	6.25739	7.01458	5.60288	4.3147	6.33271	6.45286	5.93856	7.57137	4.57894	4.50462	7.56148	10.1104	8.60053	6.69766	4.18587	4.77595	4.86154	4.42626	9.39646	7.89455	7.76752	9.34873	6.81641	6.69905	7.24317	10.0669	5.76592	8.44874	6.47411	7.64674	8.11166	5.01792	4.40599	7.25077	7.15279	6.2533	7.89542	5.95587	5.57289	5.2891	5.05745	4.853	6.50144	7.55659	5.64097	5.16189	6.58001	3.32193	3.96347	7.61912	4.51218	7.84361	2.88753	9.01934	4.62644	6.85798	10.7441	9.91424	7.51708	7.60511	5.59991	12.488	10.0359	7.36282	8.52108	6.84931	9.87453	9.92541	4.23266	8.33573	6.92183	12.4786	9.00344	7.60437	7.26679	7.69627	5.81762	7.07788	6.58655	9.74332	7.70332	8.99266	5.91295	5.37067	9.5906	7.62644	7.50462	8.56033	4.47897	9.17692	5.93265	9.1876	5.17792	6.07682	7.99081	7.04344	8.18735	5.30824	6.96809	4.9542	6.63128	6.08534	4.78136	5.90361	5.17039	7.0045	5.64097	3.75489	8.24935	7.77939	5.79701	11.9707	7.53372	7.63227	5.75221	10.6988	9.03003	8.49506	8.39575	7.4046	8.51501	6.62936	8.07635	2	4.62262	5.98019	6.16448	7.67455	8.41182	8.85792	9.70125	9.02866	8.08905	8.63573	9.96999	5.4822	9.19378	8.01458	7.22689	6.69766	7.53372	7.55537	9.04303	7.19771	10.2497	3.27798	3.60881	4.32912	4.90207	3.36457	7.6907	4.853	4.43296	4.70044	3	5.926	5.77347	7.15785	4.80735	5.96116	7.15785	7.38024	6.80607	5.08321	3.54844	6.33092	3.23266	7.20653	3.27798	5.65535	7.8716	5.0317	6.8125	6.02237	5.6865	6.13779	3.1121	4.16189	4.67243	7.81121	5.98185	4.35755	4.29278	7.1375	7.95594	7.19967	5.66107	2.80735	7.01569	6.34518	6.95652	3.07039	5.74953	4.79701	5.65535	1.58496	5.74421	9.41297	8.24451	6.89563	4.65101	4.853	7.78463	7.03006	4.12102	5.49506	2.45943	7.88217	6.70736	6.62059	8.16984	8.40088	3.36457	6.4822	5.35661	5.35755	5.39873	6.80349	4.38715	4.80735	7.32283	4.99115	5.53275	6.07442	7.15684	10.024	8.81416	7.13853	4.75489	8.34518	10.1416	11.9203	9.23932	9.22304	10.6546	11.8852	6.5461	14.2759	6.58278	8.68085	6.73775	6.81684	4.43962	9.10983	9.44191	7.97406	9.3672	11.2146	10.5445	8.54231	6.23074	8.50422	9.50601	5.82508	10.6957	3.45943	4.58091	3.48543	11.802	9.13955	7.09311	6.2817	8.63988	12.2019	10.9458	4.46597	8.39689	6.54226	5.20472	12.667	6.57894	13.9059	6.43296	5.94163	7.33247	10.4216	7.71768	7.42122	6.30925	8.64413	7.88935	5.07039	10.66	7.7662	4.67243	5.85326	8.85175	3.29278	7.40769	4.2555	10.2917	11.4627	7.83289	9.90448	4.19377	12.8965	7.08321	7.46761	10.9651	12.0629	9.27053	8.89936	3.3505	9.67602	9.78496	5.15381	3.71149	4.64962	7.54071	2.98185	4.61904	5.78136	3.99095	3.62059	9.66605	8.21286	6.00225	4.47491	7.49665	4.76022	7.31651	4.43296	7.21237	3.03562	8.45574	5.2203	7.04221	7.91299	9.30005	10.2776	7.09698	6.80069	9.60047	9.31743	10.189	10.0896	7.6844	4.16189	7.21335	5.2817	7.18686	5.24499	5.85907	10.0503	8.71973	9.73826	6.49371	8.54656	10.397	8.43045	8.53955	5.82528	6.0268	6.71149	7.02348	7.80277	6.09592	6.27798	6.48059	3.72247	2.666	7.808	5.23266	7.0607	10.6215	7.35931	4.30012	6.2555	3.37851	6.66676	7.22689	3.07039	3.57289	4.89239	10.5728	4.59694	7.44874	7.78594	3.24793	7.65105	9.6532	5.23649	5.16189	5.62816	4.82273	7.24603	7.12102	5.2211	7.02605	6.80926	4.95511	8.41616	11.1803	6.06178	6.40582	6.6279	3.89724	9.04166	12.47	6.05996	8.23554	7.27798	7.12626	5.2854	7.49718	6.42626	9.74062	10.958	5.67243	5.49846	9.27469	9.21305	7.18587	7.45697	7.21917	11.1295	6.8189	8.33418	3.3505	5.08881	6.18785	3.58496	7.03562	5.83289	9.21262	10.1994	9.63776	4.08746	4.82782	4.72792	10.1951	7.97212	4.17792	4.57894	9.41384	3.10434	5.53916	4.44626	4.37851	10.1364	7.54381	10.057	6.62933	4.90207	6.19058	3.89724	5.51412	8.94661	7.88264	7.80025	12.9295	7.05202	6.76386	8.86821	4.85798	5.76288	4.12928	5.60881	9.20151	6.82782	5.11686	5.06325	9.43296	8.87529	4.19377	15.296	5.848	6.04658	8.91067	4.49185	6.03938	0.765535	8.27845	8.7711	6.01123	10.9918	5.08746	7.78038	15.2094	8.35711	5.08746	5.14659	9.61613	3.64386	6.75472	4.26303	11.7418	7.65177	13.3366	10.3626	10.4795	10.0008	6.52199	9.03979	6.94603	4.1127	7.83289	6.2891	5.73606	3	6.09381	9.18036	6.31832	7.90869	2.98185	6.34341	10.7502	4.41278	8.29159	10.3008	6.04342	6.19771	4.83794	6.90199	4.83102	9.22304	11.6585	7.83171	6.17991	10.765	5.48511	10.7466	8.56948	15.5594	12.1153	6.10317	5.4264	6.91289	11.7677	4.84776	6.22497	8.56088	5.50779	4.55459	5.50574	7.21723	5.92362	5.75489	4.45286	7.36545	7.4271	7.15076	10.3254	8.79279	7.13742	6.73742	8.9263	8.15684	11.7507	11.9052	7.07157	9.54163	6.39469	6.50462	8.55727	8.05039	8.59694	4.97728	5.29646	7.60066	8.3837	9.19323	10.1721	9.30925	7.89724	6.82146	6.41616	10.2985	2.8679	6.03122	3.59694	8.35726	8.01625	3.64386	8.06824	5.69209	5.96578	10.1783	8.68054	5.73877	3.87774	4.08746	5.41749	7.67117	7.41024	7.60955	6.34939	5.29809	10.8057	9.59318	5.20798	10.0725	4.59694	7.07253	6.81506	4.10434	3.01792	4.54226	5.58496	4.3505	9.72298	10.0999	7.3906	9.53166	7.51096	8.47695	7.10957	5.30179	5.30743	9.97714	7.94603	8.54032	4.71699	5.81283	5.50144	5.08802	4.57289	3.72247	5.03075	6.89853	7.98625	7.29278	6.27984	9.724	9.39081	5.64386	7.96405	6.00037	8.85487	8.24005	5.49681	8.44656	9.48829	4.72211	7.79246	9.37589	6.46923	7.21296	4.30012	6.21723	10.4864	8.94157	7.46597	7.89905	8.10906	10.4361	4.84298	3.70044	2.26303	8.56415	9.27682	3.08746	11.3661	7.61433	11.0776	4.53121	5.07468	6.92125	4.20945	7.91109	6.48059	4.16993	3.67807	5.9117	8.5596	10.2854	9.82379	6.04933	6.69489	6.51096	7.98071	6.12309	5.55459	3.01792	5.39575	7.2937	5.5575	4.89724	3.76553	4.82782	5.32912	7.24413	6.17991	7.64746	6.66107	9.4193	5.39796	7.42038	11.3729	8.13802	5.60881	10.6177	6.83542	8.11998	5.40599	7.87002	9.88188	5.24031	10.9399	8.1201	7.51175	5.21648	8.68006	6.02901	4.59694	5.81753	5.16189	9.41539	9.96607	7.61812	11.1197	5.4822	8.66924	10.4165	7.58624	7.2333	9.9431	11.0616	11.2583	10.4706	7.55305	7.41834	10.8329	4.88753	13.0471	7.52885	4.07895	6.89236	7.09276	9.43317	5.37837	8.36632	3.54844	10.0984	5.85083	8.73403	8.74382	10.3195	1.32193	8.86688	5.65249	4.73877	7.10538	5.03122	10.1747	6.05311	7.19574	4.8679	6.25361	6.6893	7.71905	10.7372	7.77925	9.00647	8.83131	12.2478	4.37156	4.926	9.24964	8.69445	9.01542	8.97499	9.63463	9.06985	7.9502	4.42806	13.1311	7.54226	7.97957	7.79246	4.5125	9.15406	7.96058	10.176	4.09592	4.17463	9.67437	7.53528	8.20848	6.55459	9.70995	7.56605	9.96653	8.06228	11.6198	8.68812	7.92244	7.51728	4.25864	4.70044	5.1819	4.17792	4.41278	4.34341	5.54226	5.68089	3.98185	3.26303	3.52356	6.50303	3.62059	7.08002	3.08746	3.16814	6.97499	5.08174	4.60288	9.59339	7.44389	6.16591	7.98982	8.2588	3.24793	5.97871	4.56338	4.63807	9.11039	5.79133	3.43296	7.90102	6.21335	9.61673	11.1438	5.57894	9.47872	10.3031	7.3336	6.07682	7.64457	7.71127	9.00181	8.24012	10.1017	9.28658	10.9718	9.59973	9.28355	9.70926	5.19377	10.3008	6.96924	5.41244	4.90689	5.40416	7.08483	10.9744	4.26303	8.99209	6.80607	9.38651	7.63552	8.69055	5.4486	6.03991	6.52016	8.75822	4.848	9.60881	5.8187	4.9906	10.0851	4.86295	9.03149	9.28263	9.18171	8.65243	4.96809	9.05175	8.82655	7.52356	7.12932	7.57191	9.72405	6.17592	7.33718	8.48664	7.84981	7.48784	6.06125	11.0294	6.6438	4.17792	8.50595	7.34207	4.40356	4.93074	7.46619	7.94878	9.7318	9.30766	4.64737	10.4236	6.83519	8.26	4.59694	6.36068	7.62266	7.22292	8.9507	9.89164	10.4033	9.54245	8.9322	6.54844	10.652	7.52323	4.81336	6.53009	8.70009	9.15507	6.76686	8.53138	8.47007	9.64883	9.61195	10.3818	9.38974	5.57894	7.83668	6.00393	8.64881	7.25994	9.82063	4.89724	5.99376	5.50212	4.26303	6.73661	9.58553	7.40848	4.30012	8.49156	11.0808	9.26233	6.52691	1.26303	7.16792	12.1892	6.78687	7.89421	9.97362	9.46628	7.56224	9.52476	6.59118	6.5661	9.86785	7.2891	7.04549	3.36457	9.83492	8.25884	7.71012	8.25361	8.71006	9.54149	7.77347	9.18005	3.926	7.51491	7.848	5.76037	7.23266	5.53916	5.1127	6.56224	7.31879	7.42543	8.24508	8.72247	7.88582	4.77524	6.45029	6.35755	1.37851	8.53885	6.17592	5.40939	10.1252	4.59096	8.56262	8.68124	6.79203	7.2937	5.19465	8.65803	10.7102	10.1167	6.43888	6.67807	7.22978	4.41954	4.73335	8.84768	7.10748	7.33539	8.6893	8.64097	7.12748	7.22014	8.06202	11.2939	7.64315	3.67807	5.28701	5.75325	4.71699	9.27356	5.37866	8.55523	7.55075	9.25361	9.00927	3.56916	8.41619	6.80219	9.5421	7.08153	9.5232	9.12254	7.07864	10.2768	7.33302	8.49625	7.3741	8.44211	9.27729	5.9542	8.56301	5.85396	7.63016	8.92926	6.97728	9.46312	9.26688	8.12434	6.79003	7.44211	8.37038	5.00899	7.86975	8.10892	5.45716	4.66107	6.79389	6.26115	5.09592	6.642	7.11894	6.67384	7.52435	6.21335	8.74953	3.7761	4.72353	4.82782	4.9542	8.94398	5.09592	7.85791	8.20799	5.93045	9.90087	8.91991	7.3733	7.15076	4.61471	6.48622	10.9586	8.1375	5.73335	9.16138	6.18785	6.97154	9.79804	7.79636	8.70324	8.77797	4.57894	11.5838	10.1139	5.78984	9.18264	6.32193	5.92226	4.71699	4.0404	9.41172	7.74349	8.70321	4.19377	8.42885	8.91795	9.30001	10.3819	8.49625	8.69453	8.1416	9.24294	7.2384	6.2854	6.26904	6.46597	7.55305	10.4438	7.9053	5.06107	8.52395	9.39468	2.45943	7.49983	6.19771	4.64962	3.03562	7.5306	5.83289	5.40259	10.4728	9.18364	7.732	4.12928	9.89391	7.87897	9.58233	4.1127	6.04658	3.98185	8.75974	8.10643	6.66534	10.3327	7.77625	7.07468	8.61739	7.05961	9.06097	9.31356	9.38089	4.77013	9.29094	7.50926	9.25798	6.59438	11.2487	8.9977	7.63735	7.61525	8.41441	8.41109	7.60733	6.60585	8.81419	7.41954	6.24106	6.12827	9.63662	12.1832	9.37823	11.7536	9.91931	11.1594	9.94429	7.43045	6.37504	8.1334	8.55995	10.1022	9.47779	10.6767	8.44626	10.2182	9.17431	10.0774	6.23266	6.39204	10.0264	7.48629	4.70598	9.36172	12.1786	9.71184	7.46434	7.2163	10.4108	10.1669	3.48543	8.36409	8.95449	12.4041	7.84737	7.04804	8.24317	5.25927	4.7866	6.70736	10.8523	12.5272	7.92659	8.2317	8.60474	11.3584	8.38231	9.31402	7.33092	7.10224	6.67666	8.31741	7.56377	7.27984	6.63212	8.23458	6.72247	8.80542	12.6713	10.3623	6.05938	4.50462	11.1727	3.96347	4.64962	6.55734	7.42459	8.76514	5.33571	10.0684	10.1722	8.61672	4.52982	6.48952	8.65964	7.09162	5.46282	2.848	7.0045	6.69627	8.40599	5.74685	8.89429	5.87753	7.77939	7.42375	6.51254	11.8954	11.2584	6.96835	3.03562	6.89845	5.07655	5.23649	4.3147	5.59962	5.10434	6.65153	5.44626	6.21395	7.13648	4.97728	3.71149	5.94037	9.60905	8.42745	6.47573	6.63952	3.21723	3.83794	5.60881	6.53605	8.79928	5.90689	7.1375	9.57724	7.81826	4.48543	10.8953	5.46923	10.5757	5.7252	10.8684	9.29444	8.65857	9.8756	5.37736	6.88264	6.36591	7.11686	8.2148	5.46296	7.80219	8.77281	4.45286	8.75922	6.76023	2.1375	8.29088	8.9331	6.58946	11.1652	11.7546	5.53916	6.41785	7.75956	6.76435	8.44211	6.01569	9.90824	9.97542	7.59096	5.39775	8.98185	9.82432	8.7252	9.10957	6.56575	6.80219	5.08733	4.89672	9.60121	7.49609	7.4271	5.95884	4.62059	10.1667	8.5932	5.33916	9.89024	8.55344	7.08746	6.7866	6.85263	4.74639	7.14342	5.01792	6.17991	8.46528	6.30763	7.36632	9.53877	8.08002	5.49825	5.17792	7.79701	6.27984	9.81506	7.893	8.25644	8.89057	9.98085	9.44956	9.32823	6.42459	6.32193	7.02491	10.4843	9.71253	7.33002	9.09434	11.0009	10.0197	9.11322	7.75556	9.35425	8.05039	8.39146	7.13955	7.93192	7.12619	8.94105	8.73978	10.7201	8.13904	10.2005	10.1725	9.39189	7.65891	6.66391	5.87355	8.90382	8.38414	6.82528	6.95187	8.7278	8.7181	4.10434	8.39403	10.8994	8.72315	8.17842	8.8341	8.44131	9.17817	7.95942	9.853	9.37439	7.33417	8.17542	11.121	7.26772	7.15553	7.52121	5.18982	3.88753	8.4623	6.65964	3.92992	4.56682	7.60214	6.96889	6.31651	5.85723	4.16189	6.87067	6.86913	11.0471	8.60585	9.37286	4.54226	5.46377	8.13083	11.7455	5.80648	8.82655	8.85891	6.41158	6.38254	6.18256	7.60363	10.6466	3	8.64602	7.55689	5.08562	8.47858	7.3482	7.39632	7.79896	8.22448	3.70044	7.98777	10.9306	5.36457	6.27984	9.02413	7.6865	4.9461	5.80993	7.04331	13.4827	9.19648	7.82972	10.422	7.6858	8.20457	8.2446	9.28942	9.29013	5.91599	8.02126	8.28216	8.18686	6.30195	6.05282	8.3345	6.04221	9.05094	4.1375	7.07832	9.24382	7.12412	7.83226	9.25786	11.3694	6.65513	6.1228	8.70942	9.92793	4.76241	9.03622	3.1375	5.42626	8.50449	7.78427	9.41151	10.1993	7.58796	7.76543	8.72154	9.53874	4.7761	5.90689	5.86861	6.43296	9.70615	7.1918	6.33375	6.37678	4.66107	6.46597	8.59694	5.29726	4.37844	5.14862	6.08435	5.07468	4.84834	6.59285	8.61471	4.94486	9.49985	4.57003	7.62936	9.72024	7.42148	4.15381	7.74057	10.6503	11.3061	9.83889	9.07815	6.50621	12.1807	7.35315	10.9414	8.1298	6.53165	8.93221	8.67807	4.88753	6.26115	3.7761	6.70183	4.97728	9.97111	11.0827	7.36541	7.33181	4.51521	6.4484	4.82782	11.8187	6.46597	6.2384	5.62936	3.39232	5.92105	5.44796	4.30743	5.45803	5.45286	5.88509	3.97269	4.63807	7.34784	2.60881	3.93546	5.1334	4.38989	10.8767	6.66959	7.73668	10.5451	13.0307	11.935	4.65535	3.64386	9.09676	7.4733	10.6222	7.27984	4.18587	8.03067	10.4356	8.69905	3.08746	4.57289	7.77347	6.22463	6.51254	9.50336	4.7761	8.49546	8.62899	7.42291	6.0458	9.65215	2.37851	7.51175	11.1578	3.848	7.26257	8.52082	3.10699	6.60112	6.23364	8.93103	9.72601	6.17393	5.05745	6.94781	4.70044	5.52982	6.96809	3.72247	7.1639	4.71344	4.58496	5.42106	2.80735	5.85266	4.99548	7.6837	8.32681	11.4391	10.5687	9.67609	6.08501	8.95812	7.21723	10.5661	8.13904	3.64386	9.16942	7.94427	9.17642	9.66782	7.98383	7.66136	10.6587	10.3645	8.8071	4.60881	7.00675	6.3579	6.09933	6.02015	7.42038	13.0552	5.20163	5.3147	12.5608	8.1809	8.45495	8.17891	10.9203	7.27146	8.52145	9.19451	6.48881	9.29163	7.96637	11.0821	4.30012	8.40045	11.8716	5.25927	7.46271	10.4415	9.67637	8.61213	10.7355	7.53528	11.436	8.39189	8.13437	8.48663	9.85736	4.66107	7.6703	4.51091	6.76421	8.83447	5.76022	4.50045	8.67136	7.50859	15.8254	9.03645	5.50779	9.05526	10.7567	12.3903	11.8999	12.6677	11.0845	8.43435	4.71699	8.03617	5.36858	5.61471	6.94251	7.65535	7.57592	5.2626	7.3672	4.93546	7.96856	6.58725	9.27607	5.88672	9.92793	9.74769	11.0835	9.19966	9.055	10.5968	6.74992	9.91134	8.27958	11.1822	7.08129	10.0104	8.32727	9.68912	12.8781	9.11764	7.60312	7.33467	5.92004	6.37325	8.29992	3.41954	5.16189	10.0639	7.93605	7.55842	10.3981	9.93089	9.54187	7.1179	6.94251	5.04876	6.97039	10.1914	6.20176	8.67664	6.2075	7.43144	10.6833	10.1654	3.64386	6.58946	10.9856	10.6627	10.8215	7.67742	10.5033	11.6648	6.54381	8.09384	10.1979	6.0268	9.57024	11.3219	11.493	7.224	7.48543	9.22159	4.26303	5.73335	11.5831	11.0556	10.3386	6.732	9.2529	11.903	9.35226	9.57137	8.22574	10.849	10.6828	10.4679	9.46455	10.6448	10.4748	9.98114	12.4152	10.6016	8.95971	10.4974	11.2062	6.02388	6.77521	4.63807	8.00843	9.43212	10.358	6.62352	6.11801	10.2026	7.68785	4.07039	6.97323	5.37504	7.13853	5.23595	7.90509	5.81261	6.75817	7.21917	9.64764	6.37811	9.1416	10.3278	3.98185	12.148	9.04002	6.83929	7.01011	5.0917	7.96534	6.20945	7.43212	3.66676	5.61032	7.46074	4.20163	7.31016	6.91767	6.04876	4.09592	2.76553	4.72247	6.47086	6.1896	5.5853	6.43621	7.52911	9.36083	8.83862	7.02014	8.61545	9.21	9.65785	6.5345	5.09525	7.10746	9.31922	4.10434	11.5495	8.44264	13.7514	7.64353	9.53625	6.97842	9.48938	8.31243	9.70408	8.82627	7.72726	7.39818	8.42504	6.3505	8.4801	6.27426	7.86419	10.8315	9.64229	10.2642	6.97728	6.58946	5.09226	7.27426	10.5208	10.0185	7.36545	7.79374	2.43296	9.80106	3.62059	11.4926	8.96087	7.3733	8.33673	9.47389	8.60585	5.58771	8.65765	8.86079	6.26679	10.6165	8.32912	9.41806	7.7039	10.7488	9.15409	8.92095	10.3114	4.85302	3.1375	7.18289	5.67243	6.75475	4.80219	3.83794	6.65599	5.15381	4.51096	3.65535	4.18587	5.18587	10.1846	5.1334	5.70247	8.22689	8.77281	3.74416	8.20016	9.06878	11.4011	8.49386	8.78169	7.07146	7.67525	3.7866	3.63227	10.3419	4.8679	9.1205	5.58496	8.19998	7.65016	4.00899	3.93546	6.0268	7.75065	6.18982	8.49305	5.35403	7.89664	8.07307	6.91049	11.0855	6.57311	9.29921	4.41465	4.15381	8.92125	10.1635	9.79377	10.5807	8.77119	10.9167	11.4022	9.18661	6.78754	7.41197	10.3234	6.80252	5.55152	6.79961	4.39917	11.5093	9.21602	9.36331	12.8274	6.3233	6.98755	5.60607	4.80083	6.99668	5.60009	3.21723	4.52356	7.24698	7.15076	5.1864	4.58893	5.87894	8.47198	6.97384	8.19539	4.87283	11.56	6.33271	9.06313	8.49582	4.38541	6.69349	6.18587	6.47782	6.83036	5.37504	11.1605	6.08958	7.01792	8.12412	6.77873	9.96391	12.5938	8.03617	8.31152	8.90388	4.88264	3.18587	6.81075	5.63808	5.92996	8.0794	7.64032	10.3296	6.25172	5.43962	6.0191	6.69905	6.91528	4.66676	6.46625	6.62059	6.96694	6.47481	7.95303	4.72994	6.2817	7.47964	10.133	9.71046	6.19771	4.91648	5.02819	3.63227	8.0641	7.74147	5.27426	5.09592	3.73335	7.40514	4.87074	4.17391	10.9606	6.60585	7.23842	9.48518	6.17033	5.54535	5.60564	6.20308	4.04439	8.75956	9.12619	8.3672	7.5556	10.2547	4.64386	7.98143	8.21274	5.9586	5.43277	11.7479	10.6638	5.63227	7.08958	5.27643	7.2817	3.58664	5.11018	5.63517	1.848	6.01664	4.7724	4.13456	13.5627	8.65678	6.97883	8.86429	7.37611	7.63466	8.83415	8.56573	8.80542	10.9611	10.241	10.8235	7.37851	6.08534	7.80155	9.22738	9.69384	6.2384	4.89724	7.30012	7.24222	9.58813	5.36107	6.63807	5.56071	4.59694	7.65535	3.08746	6.30613	7.30629	5.21335	4.48543	3.89724	6.77347	9.58628	6.9331	5.04439	9.42211	9.30675	10.2049	8.60446	8.11401	6.8009	4.72247	6.76818	7.65678	7.99492	7.01011	8.30378	9.64219	7.98014	3.93546	8.78888	8.65011	4.05311	6.82146	8.14975	7.19518	7.59262	10.2288	8.78234	10.2616	8.08958	7.71745	5.32834	7.96564	8.63916	8.81269	8.43713	8.13853	7.83725	6.38292	8.90567	5.15381	10.1126	8.45241	8.80445	9.2855	9.34119	5.34696	6.38024	8.42752	6.07039	6.08358	7.6532	6.69766	11.308	7.33037	4.04439	5.6865	7.73944	4.41954	6.08958	6.2854	9.59339	7.04125	3.18587	7.41024	8.21335	7.24144	7.40553	8.27193	8.85986	9.98982	13.5634	10.142	4.482	8.51254	4.80735	6.7046	4.45286	4.45483	7.95826	5.80735	5.23266	6.90929	6.63807	6.02231	5.3505	11.679	5.66107	3.49825	10.8862	5.848	4.84298	9.21043	8.12563	7.02844	7.90089	8.56301	6.17205	3.27798	9.3714	6.75489	10.6075	3.7761	6.66439	2.76553	3.79701	5.44294	7.2555	4.82273	6.48706	2.926	3.93887	5.15381	4.60881	5.0045	8.67186	3.56071	5.74725	11.5171	4.42626	3.24793	8.24079	6.56682	6.03342	6.627	4.63156	9.40131	7.16993	7.3906	6.51096	7.50462	4.75489	4.20163	7.05528	4.90207	4.3147	5.18587	5.31107	8.35226	3.26303	3.16993	6.49346	6.91648	8.22352	4.27798	5.26303	7.89845	6.63517	7.06717	6.79181	4.73335	2.926	7.36545	5.31107	6.78562	6.1	4.49185	5.10852	6.47086	4.86295	4.09592	7.46434	8.04439	5.59096	6.67948	5.79181	5.47573	3.99095	6.83036	4.2555	6.75355	4.36457	7.02459	7.88935	5.53916	4.7761	3.75489	7.64458	4.44626	9.44853	7.53528	8.44936	8.23554	6.60733	7.63154	7.84862	8.45109	6.14146	9.29278	6.30743	5.38884	9.61618	10.56	9.68323	7.21335	7.75069	8.15228	7.13775	9.23631	7.91243	6.41102	11.0199	9.67366	9.72241	8.78562	7.05961	4.88264	7.00548	3.43296	6.86295	3.59694	9.16289	7.32912	4.60881	3.76553	5.71973	6.2854	5.65249	7.9751	3.44626	8.57327	4.76553	7.31551	6.08746	11.5398	9.19894	5.37851	9.26505	7.85362	9.12412	9.28679	5.96347	7.86481	10.1079	7.83123	6.65821	10.0432	10.9034	9.78692	8.47533	6.00951	3.7761	6.42794	8.45533	4.82782	8.96607	8.98214	8.10171	6.90569	6.62936	8.32688	10.8819	9.9409	9.25974	7.32553	7.16792	15.2191	13.1569	7.89421	13.6948	10.2909	6.30652	7.10852	8.44224	10.9457	3.848	8.48261	7.96	3.41954	3.40481	3.91648	8.38457	9.12427	6.3733	7.73403	7.83022	5.9472	7.14364	7.05745	7.61115	8.76485	6.30012	5.38198	6.92125	7.78153	7.76487	7.08068	4.853	5.41125	8.49065	7.1178	7.58045	6.62352	7.82676	8.60955	5.1334	8.69766	9.21237	8.97336	9.78953	8.09223	7.07147	11.4768	9.12568	4.57289	6.98391	5.81311	7.88224	9.42038	6.2514	7.04002	5.96347	4.51728	6.8802	5.20788	7.49905	4.50228	4.1127	3.90689	11.886	10.7724	6.90207	8.77215	9.57346	7.08746	11.2289	9.4208	8.10681	7.49185	10.5257	11.1071	11.455	7.38284	4.48564	5.81894	7.27943	8.62662	7.94161	5.77417	7.55228	6.62617	6.00854	6.78124	7.70632	4.56682	4.30012	6.42671	6.66676	9.35237	8.57592	6.43962	6.05311	4.18587	7.55696	5.1642	8.35068	8.46475	8.79933	4.74416	6.45943	12.2497	10.067	6.91289	8.30697	4.19409	8.84235	6.72682	6.95187	7.03502	7.36019	8.14466	5.96874	0.584963	8.06821	7.1375	5.38543	3.21723	3.69616	7.32373	7.0045	7.45039	5.58496	3.90689	3.65535	3.90689	3.82782	4.64386	5.65249	4.47897	6.81378	6.8476	4.03562	6.08746	2.60881	5.42094	6.94953	4.04439	8.70113	4.15381	5.983	9.20677	7.70806	7.41952	8.85833	8.93929	9.3411	3.58496	8.82273	5.23986	8.62026	9.14168	10.8902	7.45368	2.58496	11.1757	9.86944	7.92116	6.68625	4.73229	5.12102	5.67243	6.65964	4.06178	8.07842	5.06141	7.24728	6.12936	9.69331	6.8716	3.26303	8.85175	8.03043	5.96441	7.11686	6.83639	4.6893	7.21237	11.129	8.49828	6.00675	7.79792	8.97785	7.94895	9.22089	11.3038	6.41344	7.824	6.30893	3.62059	5.73335	3.89724	5.00899	7.37987	6.05311	5.78431	8.13055	5.94782	9.3928	8.07489	6.45628	5.76553	6.63227	4.72247	2.58496	5.42434	5.75221	4.08746	4.34341	8.25244	7.57213	7.52435	4.87114	6.01401	7.98071	7.32373	5.0131	4.52982	5.67807	8.33845	3.49825	9.51703	7.77742	4.30799	11.8795	8.14793	9.62407	6.6865	6.25052	8.12873	6.49825	10.4879	9.59973	3.05395	5.96883	6.10018	7.19349	8.02403	3.96347	3.93767	7.1639	8.14331	8.15274	7.40259	5.2891	4.85356	9.04868	3.65535	4.80219	5.69209	5.58195	7.92778	5.67243	7.23458	3.75489	1.48543	9.76545	6.11061	10.5275	10.7177	5.30743	9.44315	6.52706	6.69017	7.49665	11.9629	8.7662	5.56264	7.38111	7.41616	4.33628	8.84141	6.37657	7.35138	4.74953	8.30515	5.01792	7.19314	7.04792	5.25355	9.05202	8.33673	6.91648	8.41588	8.30365	6.69241	10.2723	8.85611	7.77728	7.35787	3.52356	5.68911	6.16988	11.861	8.42543	6.8189	10.1003	10.408	7.54722	13.3121	6.62352	7.73613	9.03892	6.17193	9.40278	7.66747	9.73403	11.7355	7.48382	12.1484	4.63227	7.90962	8.0015	8.28724	4.07895	5.73877	10.0001	8.74984	5.59991	10.1966	6.55459	9.91742	5.52356	7.12205	8.83857	6.21254	5.46271	6.32012	7.93487	4.07895	9.42172	8.31131	9.96823	7.89178	8.42593	8.69174	8.16003	12.7032	9.05257	10.7704	7.71316	6.89603	10.0418	10.5663	11.9874	5.50779	7.22102	8.95531	6.91801	8.61176	8.03315	7.15439	6.06328	8.22641	11.3229	6.86295	8.33021	8.79609	7.25833	7.86047	6.34706	6.92349	7.50938	5.12928	5.20843	6.70444	6.71699	4.36457	7.04428	8.07253	6.89845	4.8679	5.1375	8.26717	8.27491	10.6275	12.4542	9.8177	10.1403	6.9403	8.1467	6.56464	6.29094	9.17298	8.25125	6.93428	7.94159	9.43879	4.76022	7.34252	9.67402	8.30052	7.82987	8.98242	9.02735	6.98413	7.51904	3.37851	7.03072	8.61765	6.99548	8.13494	9.99704	6.13617	4.59096	10.602	9.44791	9.48301	5.67243	8.48508	11.3141	7.53951	11.051	6.79542	12.503	11.4938	8.54728	5.03197	7.73137	9.58158	10.0007	8.96373	9.5263	8.848	8.21432	7.25077	7.32583	9.46978	6.82782	7.20359	9.35606	6.80577	8.74517	7.30278	5.20762	8.58496	7.11998	5.21723	9.37972	10.6934	10.381	9.11244	3.58496	9.54709	4.04506	5.24031	5	6.36107	5.6922	9.49466	10.8146	7.57592	6.57743	8.28586	4.2854	4.41278	6.27984	7.49905	8.22689	4.37127	9.90711	7.24413	10.0705	8.93152	5.63349	5.87073	4.84742	5.34298	7.50631	5.31605	3.48543	6.41954	7.84987	7.83479	6.32193	5.20163	5.43296	4.82273	6.99322	3.49825	5.69766	7.09487	5.05449	8.47367	6.22304	3.59085	6.64702	4.97269	7.24603	11.3836	7.83036	7.56286	8.93153	5.3147	5.83116	9.09173	11.1331	5.41771	7.34411	8.07146	4.78614	9.97126	5.61671	9.57945	9.30492	4.83562	4.14568	7.77413	8.35636	8.57705	5.98487	8.46842	9.16164	8.52101	11.8611	5.80219	9.36216	7.52278	4.95884	6.86419	5.57894	7.70252	6.95536	9.4861	8.85393	9.46985	7.06013	8.13699	3.49825	7.27665	10.0741	11.3257	10.4144	6.46271	3	5.44733	8.2446	5.40259	8.65132	10.505	5.54535	2	8.83263	5.89443	8.24603	3.98458	7.81634	4.9993	9.51491	3.54844	11.9173	7.38543	6.06178	8.06919	6.57592	10.6033	7.65821	4.24031	5.53605	8.89771	8.63481	6.44568	5.39948	6.02237	4.70224	8.99247	6.75889	7.36971	8.53432	9.80494	3.36457	4.17792	8.26021	4.926	9.4113	3.51096	6.77776	7.87652	7.52278	5.53916	6.06178	9.67048	12.0622	7.71149	8.96325	4.51096	9.77419	8.15323	5.52356	9.57796	8.57818	6.61912	10.4794	7.67172	6.63081	6.38697	1.20163	10.1281	5.98085	8.41193	5.73606	7.01011	11.0911	9.42482	7.32823	9.38694	10.1508	4.00899	5.45642	9.88417	7.85237	10.9976	12.226	8.79344	4.24793	6.30378	5.54844	4.98217	6.6879	8.72724	6.50779	8.43578	5.93782	6.77215	10.1344	8.19229	8.54882	7.6014	8.92541	8.81057	7.97436	6.4822	7.47735	5.64674	10.0554	6.98833	8.53489	6.1639	6.61912	6	5.66107	6.23101	9.72127	8.97047	11.9832	8.82114	7.58055	11.7968	9.91467	7.99426	10.0191	9.09513	10.6669	9.69836	9.45162	11.6985	10.026	9.17293	7.68206	9.13642	7.0317	7.68299	8.35393	6.96463	8.20506	6.99997	8.25267	7.1418	9.48361	11.8223	9.50879	8.12567	7.01813	7.04221	6.91409	11.7886	8.05202	7.82464	8.09117	8.59544	6.3252	7.73692	7.71218	6.15583	9.99025	8.97413	8.99661	7.03892	4.30012	8.07307	8.85611	5.27103	6.7884	7.34607	5.44956	9.10852	7.70784	3.92943	5.87749	3.94486	4.94017	5.71973	4.35133	6.20945	4.91648	8.31696	8.35931	7.93487	6.90929	6.53903	3.36457	5.83794	6.54535	12.4959	9.24769	7.76089	6.20667	5.27897	6.0045	7.05475	6.85714	3.44626	6.16792	6.66447	12.5323	4.58496	8.13699	9.49705	9.53138	7.25644	4.79181	7.62721	4.50462	5.40297	3.89724	4.81996	9.0728	14.5647	5.81506	7.50383	11.539	5.64898	8.05191	8.56602	7.15785	8.87466	9.33709	9.25833	7.88172	3.96347	6.87652	8.4363	4.72792	9.53025	9.95166	7.2182	5.78136	9.87512	7.67596	6.55152	7.22013	8.57516	10.2233	9.45064	11.8794	5.86465	10.1955	9.89783	5.69836	8.60028	8.15785	8.99067	7.88753	9.74493	11.2521	4.97269	3.33628	8.47943	7.02901	3.07039	4.82103	2.90496	6.16792	7.35942	7.80471	9.50243	6.85175	10.8214	6.00952	10.0616	6.99515	10.7887	7.29138	4.91648	5.67184	9.82941	8.29407	6.67255	6.41467	9.92428	8.86021	10.1281	9.77409	8.02938	8.26739	8.19139	10.1692	9.81458	6.84925	4.84834	7.04805	11.2797	10.5874	8.28416	9.482	9.17866	11.297	10.7249	6.70736	4.64386	9.14302	9.3443	8.00113	6.82018	7.63009	7.13031	3.81762	5.07468	6.85175	6.08321	7.58548	5.27798	5.81506	6.95303	8.08321	10.1851	8.39189	6.81656	5.70874	6.10852	4.14568	6.86419	6.14364	8.0035	9.89372	7.33181	3.7866	4.97269	9.62845	8.12694	7.80309	8.90659	10.629	8.81282	6.77479	7.6362	6.98947	6.43962	12.2377	6.12928	5.29278	6.33807	5.59096	4.43962	5.57894	12.2441	8.2465	6.42626	5.38629	8.5232	4.82273	9.24415	8.01959	8.32074	9.42767	7.10224	8.83384	6.43067	9.67784	5.0268	7.31874	9.72073	9.94046	6.36817	11.5386	8.72485	5	7.90989	3.41954	11.4281	4.94334	10.1814	10.1584	8.65678	4.68969	10.952	9.32633	7.49451	3.98864	6.49185	9.65213	10.6615	8.10276	9.72503	7.4733	7.27333	8.05474	5.40003	5.91409	3.10434	10.5576	8.05157	7.3336	4.72792	3.51096	5.1127	6.80219	10.6859	4.27798	5.81506	4.43962	6.90087	7.27519	7.1334	5.82273	4.93074	5.43296	6.49025	7.69836	6.10852	6.99209	4.97728	7.4446	7.8948	9.50799	3.18587	5.33271	7.97187	10.2962	9.3336	7.83598	8.6756	7.6703	9.25418	11.4315	10.2309	8.44904	11.8235	5.07895	7.72996	10.1268	5.15785	8.22834	8.4363	8.57403	11.5449	10.89	10.3736	6.54689	6.14771	2.48543	7.79377	4.32912	6.60508	5.97957	7.99095	7.89057	9.05604	8.65812	9.88667	6.20359	7.89118	5.41954	5.90929	8.05961	7.06609	3.58496	5.96735	6.10434	4.03761	5.91648	7.61692	6.70321	7.70253	8.66676	5.01792	3.53605	5.45286	7.00113	6.84674	8.05476	7.06441	6.07172	13.7171	6.18388	5.0268	5.2817	5.51109	8.69518	8.45	6.17761	8.38543	4.33715	6.78136	6.81363	4.07895	6.29646	7.56986	6.82273	7.54165	6.91409	5.84144	9.4629	6.90328	12.0648	9.97501	11.0433	11.1183	9.59619	10.5649	10.4496	10.2361	9.10702	10.9714	11.4558	8.43671	10.4293	11.4883	10.825	10.5656	11.2754	10.8913	9.53858	7.04598	9.06528	10.3949	9.82225	9.9841	9.08108	10.1859	9.52079	8.94471	9.66	10.7105	9.51017	9.24766	7.09617	12.266	10.4696	9.95841	8.48883	12.357	9.03554	8.9258	9.51494	8.23554	12.1553	4.45943	6.85798	9.12722	6.87468	4.93546	7.34784	8.98499	8.06232	7.80115	11.2019	9.5588	8.61925	5.2211	10.3734	7.62848	4.12102	8.65511	11.552	6.30012	9.63341	11.247	7.92065	4.83807	5.49916	8.68758	6.22118	8.21335	5.14846	7.94294	6.42794	6.11612	4.76022	12.0462	6.80993	7.88874	6.03914	9.10393	8.80907	7.47573	4.07895	7.22014	5.8505	4.81833	7.2614	8.19383	4.60881	4.73877	12.8214	6.2555	4.64381	6.97559	6.74551	8.71754	12.3699	7.76547	4.2555	3.80735	8.20506	6.54104	7.60645	7.03552	6.45779	3.08746	9.86302	7.95056	5.74953	4.89693	6.67281	3.12102	9.51274	11.1662	10.5631	7.11166	8.9696	4.22329	11.977	10.6419	6.9525	10.4896	4.98062	3.48543	6.12102	6.36058	7.6872	5.42291	7.27519	5.07104	10.3396	6.09265	3.90689	7.3733	7.63807	5.44626	4.36442	7.86171	9.14032	9.85518	11.7668	6.42626	6.11478	7.2211	10.8684	10.869	10.5836	7.8016	5.69766	7.65464	7.39232	5.90207	7.04002	4.71699	6.82465	9.13057	6.09928	8.37764	5.55459	6.46597	10.4113	8.58308	4.12102	7.33807	4.49331	5.67525	7.88874	8.62762	10.0673	6.0917	3.89724	8.35491	7.97499	6.21335	5.11646	7.37851	8.56227	5.50125	5.75489	7.40514	7.69627	8.88866	7.96347	5.1127	4.30012	10.5469	8.88573	6.53294	7.66605	6.1639	6.824	8.30381	7.93369	8.37251	9.37829	11.7666	9.83725	7.46523	10.1888	9.74735	6.77773	7.32103	6.54998	9.16223	5.63943	4.52356	10.018	9.33561	9.56472	10.1804	8.85471	3.27798	5.99774	6.41264	9.44879	4.35971	6.86267	8.56122	8.60833	8.34651	10.5135	9.42606	8.66178	6.01123	8.46225	7.62863	6.1375	7.9384	5.14576	7.18686	8.83547	4.39917	6.15785	4.57894	2.8679	6.49264	4.41278	8.1566	10.5215	8.34074	10.3912	10.3831	6.53832	6.64132	7.0544	10.6012	9.34518	9.99266	1.26303	9.96723	7.592	8.95768	9.39553	9.05661	9.40095	8.42585	10.3905	9.35858	7.46665	7.94833	8.56186	7.59171	12.1958	12.1746	3.65535	7.0607	8.15961	9.40175	10.4793	3	10.3311	8.8199	4.28739	4.55739	6.24222	5.74436	6.70553	5.67695	3.3418	6.49985	5.57289	8.12722	8.64997	8.66113	11.057	3.60881	4.67243	7.35491	5.27798	4.71149	8.55075	8.29284	8.19966	8.58643	8.02791	8.28399	10.1491	7.24704	7.73539	10.0539	4.39917	8.63372	4.82782	8.3936	10.395	7.22526	7.03588	6.15178	10.0648	7.45445	9.30401	10.0475	8.79566	9.17143	10.8351	13.0149	8.05764	10.267	8.44351	6.96473	7.12205	6.74797	10.1848	8.39489	7.9832	4.60828	2.67807	7.38981	8.7286	3.71149	4.78136	8.14777	5.34215	4.85762	3.52503	6.31288	10.1713	9.34474	4.04439	8.68079	10.1483	7.56362	8.11322	4.35721	5.98148	11.4714	9.10012	7.04549	7.90087	5.22882	7.19574	6.89239	8.68089	11.7311	5.05424	8.37658	6.44626	5.93782	4.55459	4.60288	7.26686	10.7279	8.85997	5.62352	6.19967	10.2626	11.3473	8.06393	3.92662	9.06238	7.46761	7.13648	6.90929	6.12492	5.56183	4.82782	9.85548	9.25243	9.39667	6.96809	3.23266	7.6879	9.50468	10.6723	9.3626	7.58271	8.32018	10.5526	9.3637	9.04757	6.29559	8.26444	7.09334	6.17193	11.2107	12.2539	8.604	9.85596	9.31628	8.15798	6.8679	10.1166	9.34939	8.65642	7.90798	11.0916	4.02547	7.507	8.75216	5.46105	6.38543	5.38543	5.36457	3.57548	11.4805	3.85798	4.98244	10.3496	7.53916	8.69739	6.1269	6.60288	7.99605	7.76686	8.62315	7.92659	6.53943	8.7503	8.65964	8.21723	9.56216	4.85133	9.36413	10.3446	6.92006	8.73266	4.57894	5.36457	7.08738	9.76305	6.3808	8.48089	3.97269	6.37215	7.64253	5.2854	9.20041	10.2505	5.36807	5.67525	3.82782	6.55612	8.99105	10.0744	10.2143	7.88813	8.36851	4.44626	4.87774	10.8926	7.44476	6.96232	8.12185	5.92949	2.1375	6.98479	5.79172	7.60511	7.67455	8.46107	7.8009	10.0186	8.4208	9.04422	7.70284	7.91746	8.49905	6.99289	8.17326	8.75489	3.97269	5.61765	7.64169	6.47897	8.20261	6.27612	11.6926	7.23074	4.41278	5.18982	6.85674	4.16189	9.47241	7.07146	9.01011	4.39232	10.8349	7.77017	9.27775	3.96347	9.10512	8.19599	7.76421	5.77736	9.11172	6.7888	5.88753	6.25739	6.94114	7.21892	4.82273	10.7975	13.1986	3.24793	6.50354	4.83366	4.69259	4.34581	5.0268	3.87774	6.77742	5.83087	7.37991	4.55459	9.82734	7.06824	6.06178	4.33258	4.80735	5.32708	6.4487	6.50409	13.1774	9.0872	4.29278	6.35579	7.12698	9.43379	6.82406	10.7253	12.2465	11.1718	9.37099	8.92498	8.94003	8.19771	3	7.90749	6.05528	7.00225	6.35931	5.69976	6.43136	7.10224	8.03397	9.75397	9.25924	8.82845	8.17941	10.9085	9.62772	6.99023	4.39917	7.1375	8.96145	5.62352	6.39782	7.18388	10.7205	7.45615	7.56529	8.13289	9.89815	7.20457	7.29829	8.30624	7.17871	5.88996	5.62228	9.88081	6.54071	6.0434	8.97842	10.6596	7.33718	8.18063	5.64386	13.0543	6.64674	6.71354	6.60881	10.7732	10.7135	11.0226	9.75572	10.6236	10.4606	9.82623	5.54535	8.25219	9.05934	7.87036	9.75939	10.2357	8.32012	5.39917	10.6057	8.7756	11.5121	10.7408	7.60843	8.64061	8.2555	7.97785	8.7077	4.77279	6.03782	6.08534	8.79344	9.51688	8.07093	8.92488	6.97039	7.56301	9.16179	8.60511	10.5315	7.51576	5.33628	3.08746	9.77758	10.53	5.05745	12.2594	6.82862	7.71441	7.16692	11.6891	4.91169	7.75355	7.04371	9.37981	6.07029	3.58496	8.35315	5.92625	8.02734	10.8881	6.57743	8.86599	9.06824	9.981	9.12541	10.6329	15.8004	3.9542	6.82782	8.67278	10.7219	7.18548	8.38327	6.40429	6.18982	3.31176	6.58796	10.097	4.05311	7.93958	7.62571	5.52669	8.27146	8.77676	3.8679	6.70321	2.58496	5.67807	5.42005	6.6907	5.33985	6.83162	6.32373	6.99095	3.80735	3	7.43752	6.85425	2.76553	5.64962	4.41278	11.4591	3.49825	6.87897	7.5345	6.11061	4.59096	4.22497	6.30195	8.58984	12.1479	5.1375	8.19869	7.82082	8.78529	6.32733	6.87036	6.36457	6.09381	8.23793	4.36457	8.57667	2.82782	2.58496	7.53993	6.27426	6.91767	5.75756	7.24982	4.47897	8.30652	4.73335	12.9894	7.05853	7.2384	5.92837	5.71973	5.98868	5.61765	7.32463	8.41193	5.73606	6.99774	12.1136	4.58496	5.67807	8.15785	4.06178	7.2211	12.5597	1.07039	9.50918	10.3236	5.45286	6.17393	4.23266	4.926	16.2554	11.9489	6.8189	4.74416	9.25291	8.87036	9.56643	6.05745	5.37019	6.78005	5.30012	6.66818	4.80961	6.43796	3.47249	4.98185	11.709	8.46434	7.81698	6.79701	6.88874	7.15583	8.4733	9.53723	15.0917	8.02015	14.8441	15.6807	14.1275	15.3036	16.1764	14.5522	12.0329	12.9906	8.70598	11.8887	16.0529	9.12205	9.33181	15.7849	12.3605	13.9048	8.22545	11.1159	15.9939	16.5011	3.7761	8.0954	6.51096	14.6764	9.91064	15.1459	9.54863	15.7655	8.59544	14.9447	9.19869	15.9003	15.7442	12.0449	15.8705	16.061	14.7082	9.37125	9.24436	13.9661	15.1937	13.5676	15.5937	11.5402	12.0611	15.5318	4.12928	4.67243	15.3468	16.3101	4.59096	12.2284	14.6186	15.5331	15.6075	15.0732	15.725	15.2069	15.5528	6.65667	15.9838	7.68159	9.24793	11.9272	9.09803	9.05474	4.36457	9.62589	8.97241	7.507	1.48543	8.26303	7.80929	14.204	11.519	8.09592	10.8218	15.8575	5.81506	15.7819	8.58644	15.8664	15.7235	15.3964	15.8573	9.91707	16.1348	15.4636	14.4723	13.0061	12.9883	16.5946	15.5796	13.9371	16.0787	15.2899	10.4355	10.4412	15.7441	4.39917	6.35755	15.2501	14.3319	15.4128	13.9508	6.55766	7.6532	13.9926	14.7731	12.7673	9.00759	7.55727	9.72451	9.29783	8.83127	5.55868	9.25783	8.47897	7.41616	14.6621	2.65535	13.9945	13.8245	15.5584	7.65893	8.70598	5.69592	9.83305	5.42962	11.2699	7.58685	8.62242	8.51549	6.56438	6.27273	5.96347	9.34211	8.00448	7.97269	8.08162	8.08862	6.95884	6.76421	7.42355	6.97787	9.73124	8.16814	8.46093	7.64672	4.59694	9.2293	5.95248	8.18735	5.95884	8.39746	6.89603	6.50779	8.80414	11.7269	7.22304	7.1179	11.1335	7.56267	8.85144	10.6801	3.41954	7.71264	7.80607	4.59095	9.27346	9.39253	6.33885	6.2732	8.68965	12.0066	6.96924	10.4299	9.35028	7.00181	6.16027	3.8679	8.24555	5.87083	5.80795	12.6615	8.99209	4.37156	5.68089	5.59096	11.0296	7.49265	7.18884	8.1467	4.32193	9.64658	6.89916	7.16289	10.7253	8.34441	4.17792	2.71581	6.34696	5.48864	13.8456	10.0466	10.0733	11.4182	8.07212	7.96809	6.41447	4.29278	12.9888	5.47897	12.3192	2.8679	11.6354	14.2689	3.58496	7.04002	7.70598	8.1809	10.6474	4.56682	10.0123	4.18587	4.39917	5.31107	7.74079	4.17792	3.36457	9.97011	7.48462	8.61839	7.6521	8.22674	8.32103	6.3906	5.58796	7.81954	5.0917	5.74688	7.98299	5.66391	10.2178	9.29555	10.1267	9.05393	9.75299	5.20151	10.8357	9.33985	9.2185	8.33673	13.716	4.96918	7.05646	11.2158	6.71836	10.2101	8.69814	7.24909	11.6406	12.6564	7.74819	13.0679	4.20289	7.5932	7.3672	7.13814	6.79794	8.89385	2.58496	7.83251	10.7352	8.55592	11.332	5.42962	6.77133	10.1543	9.79246	7.73471	7.15482	10.1466	7.16501	9.51116	7.5026	7.71081	5.76097	7.97702	6.27612	6.57616	5.51008	9.64584	2.72247	9.02542	6.40769	6.6453	6.29462	4.55459	3.97269	4.80735	2.848	5.85798	6.38024	6.58946	6.97695	8.68194	9.10826	8.6837	8.5411	5.08465	2.67807	6.66818	5.87774	5.29508	6.1416	5.69297	7.62863	6.14975	6.58195	3.05311	3.64386	10.0638	5.8069	5.14975	6.80349	6.49825	10.7759	9.72305	9.85378	6.23074	5.66391	9.22858	5.45615	4.07895	3.15381	5.07468	4.86295	5.79442	8.28309	7.57653	9.0983	5.10535	5.30825	5.55459	8.02569	12.3934	7.23458	8.87682	10.0278	9.58163	10.722	8.8791	10.9085	9.06627	8.93478	7.73339	4.56682	9.02042	9.88417	7.3156	7.59917	11.9192	10.6333	10.0802	6.90207	7.08958	3.36457	4.853	6.72792	10.4769	7.86913	9.61618	7.65285	7.70596	7.39497	8.92708	10.5921	10.2726	6.61678	9.46608	8.64638	10.8642	7.42878	11.486	10.4652	11.0341	8.75372	9.20604	8.5966	8.87036	8.32463	8.27655	9.57968	2.94486	7.8157	10.8624	11.9932	8.13443	9.67146	10.5563	6.51728	4.926	5.78024	4.96336	5.10014	5.86765	7.33539	9.04876	7.68458	11.1056	7.21286	6.28804	6.77681	5.40235	5.99322	5.0045	8.00843	7.25644	4.926	3.64386	8.26068	7.58585	8.18289	7.98362	8.53628	7.37243	8.47784	10.2402	4.71699	5.10247	4.91049	6.4393	6.55023	9.77685	9.76562	4.3558	10.5861	11.1351	10.2404	10.6661	8.08215	7.75288	5.67525	5.33462	11.4899	4.64352	10.2057	10.4565	10.23	10.0436	5.97728	4.56682	5.29278	8.23506	4.45286	5.17792	6.05745	10.0653	6.47411	5.98609	5.49825	6.12237	5.32553	2.94486	3.37851	9.97011	4.09592	7.89724	9.14161	3.90689	3.15381	4.53229	5.93782	8.80252	7.2384	7.90388	5.01792	4.37851	6.30925	10.9892	8.08746	9.55861	10.9863	9.01207	11.8294	7.84549	7.77413	11.2191	8.91459	8.69801	7.96178	11.1916	8.31334	7.1334	7.71116	7.9629	8.65497	6.90586	5.77873	12.5901	10.8961	8.5318	10.1788	12.6289	10.7192	8.4389	9.42983	11.4067	9.65604	8.52395	7.47839	11.3404	6.18882	6.61269	4.52982	10.0019	6.78005	8.15532	6.38888	7.30827	5.44287	7.24982	8.17093	8.65663	3.70044	4.72926	5.72871	7.0268	3.24793	10.0456	7.14771	7.40514	7.407	7.51175	9.98955	9.6255	8.74504	7.1639	8.43037	10.5316	10.6157	9.10418	9.12825	8.32654	6.91169	6.64818	6.63807	11.27	12.6947	8.61471	8.14736	6.45121	9.72789	7.67525	10.1056	5.05745	7.70627	11.1785	8.41616	6.6733	9.58553	4.30012	11.1916	5.33985	6.25008	7.89664	5.99839	4.51728	9.79893	7.39146	5.21335	4.97728	5.92362	6.74685	9.51629	6.04002	6.67243	8.04237	10.5621	4.3505	4.42852	7.22786	5.52627	7.10756	7.08534	5.79701	8.12846	8.75389	8.77873	10.0734	10.3043	7.4929	6.79442	7.96751	6.74034	6.88445	5.41439	6.98299	7.73306	9.0561	3.76639	9.12195	6.47254	5.18982	4.55459	4.74937	7.70937	9.33114	7.56577	7.71657	8.67559	6.75355	5.46616	8.21529	8.83857	8.97212	8.21402	4.03528	6.0271	7.96867	10.0891	9.25196	9.11186	4.88753	6.54199	6.83542	4.03562	7.2891	6.47573	10.0185	7.98873	7.81314	7.22335	9.42333	10.0364	11.0088	7.09535	11.4421	8.57856	5.05311	6.11429	10.7934	8.42752	7.10434	9.02042	8.47582	8.15191	5.83794	9.33918	6.02307	6.21335	6.42794	8.97671	9.99563	4.30743	9.40024	1.44571	4.96809	4.81283	5.3147	6.93782	5.73563	6.22215	9.47391	5.37672	6.11686	4.88753	1.63227	7.16431	8.70908	7.55827	5.46271	7.04111	4.98185	6.34696	3.72247	7.52435	6.11686	6.76348	8.81378	6.824	4.23266	4.69488	4.76022	5.70044	5.8802	6.18218	6.73606	4.70044	6.96534	8.07307	6.07468	7.42723	11.0276	8.00843	4.65535	4.67807	4.00899	8.19869	5.47225	7.51728	5.81762	6.86542	5.39232	8.27333	6.6893	4.31462	6.04833	4.60288	7.99206	4.95498	7.60733	6.33545	7.75822	5.37504	7.55066	6.88222	7.6575	7.18938	8.40003	8.62479	5.73323	9.00759	6.06393	8.67737	5.09592	8.2588	10.4313	13.3525	6.98409	5.22497	8.80703	11.1349	8.18033	9.20848	7.6246	6.98755	4.57894	8.90854	9.87667	12.2713	13.9924	6.67664	8.47776	7.38716	6.15658	6.01569	6.28916	7.89724	5.50779	3.41954	7.58195	4.73052	7.24508	6.39346	6.60733	8.25927	8.15897	4.03562	6.69627	9.593	3.16993	9.12636	7.17393	8.90418	6.93528	9.29944	6.58346	8.7705	8.27891	4.61471	4.39232	4.15381	7.80516	8.77182	5.97499	9.68895	7.58466	7.05152	5.2891	7.43796	6.94331	8.51456	6.84046	9.75322	8.06178	8.63735	7.64686	6.46196	9.81813	8.81452	6.13567	8.08108	6.93074	7.5691	6.89845	6.21335	4.93074	6.3433	12.7532	7.84361	12.0079	5.95652	3.53605	6.54226	6.76945	4.74416	4.74416	7.13031	5.83794	9.46755	8.28494	6.78299	5.62441	6.8392	8.46066	9.51708	8.61875	8.22005	6.50303	6.51728	4.9973	8.67278	6.57743	6.29509	8.97269	3.90689	8.79799	5.07468	3.52356	6.42184	7.46809	6.78097	5.67807	8.65785	4.53605	7.42555	6.34163	4.91648	6.02237	7.79827	3.79701	8.12722	8.38716	5.42626	5.7866	7.57667	4.33628	7.09487	8.59059	5.73877	3.05311	7.22014	4.33525	4.30743	7.17792	7.29462	5.1375	7.42139	3.89724	6.87238	3.73335	7.34771	4.57289	6.24051	5.02237	5.85974	10.117	8.70584	10.7083	5.48138	8.1639	4.53421	5.50144	8.77972	5.926	3.20163	5.10014	9.64187	3.45943	5.17393	9.91004	6.49506	9.34541	6.57474	6.20359	4.07895	6.67384	6.61324	5.30709	8.82623	7.25267	6.0598	5.12102	7.33271	9.72383	7.22527	6.3906	5.75207	4.95884	3.74267	8.80172	5.88753	8.3936	7.76089	7.5744	10.1986	5.3147	7.33556	8.96463	8.78063	8.24502	7.84696	7.43914	7.70321	5.51043	9.86186	4.58496	8.82496	10.1529	3.42328	7.43265	7.33312	7.84955	5.17792	9.84031	8.48308	8.82844	8.44536	8.44294	8.70217	11.3253	6.71287	8.00141	4.22733	8.70926	8.40579	7.46487	8.74382	10.4759	8.02126	4.87774	7.12937	6.66818	7.53341	4.1839	7.23491	5.53667	8.67101	6.91049	5.80478	3.80003	8.62013	7.58562	8.27286	9.39403	7.3966	7.23417	7.59741	6.73606	6.2075	7.24317	3.33628	3.49825	4.90689	4.92125	4.67243	7.95768	5.33601	6.32012	7.01903	6.36884	10.2815	8.339	8.58082	8.71631	6.32733	5.83036	7.5874	6.65508	9.09461	4.27798	7.07682	8.12928	6.62314	7.6908	6.93211	9.40207	4.52982	5.24793	5.78747	9.81378	7.83794	5.85716	10.3953	8.56834	7.45779	8.54264	10.5201	6.49025	9.33281	6.86419	8.4271	10.2973	8.55727	9.81183	9.62095	6.82273	8.02719	11.1205	11.3097	11.914	10.8223	9.93428	8.93382	13.2741	10.0044	9.55146	9.58177	11.7369	11.4779	8.5263	4.89645	5.64975	6.24413	3.45943	8.57099	10.9183	8.16368	9.17393	8.35976	7.74713	7.893	2.51096	9.37482	7.13336	10.6833	6.96116	7.79792	6.8936	11.9731	8.88092	8.51924	10.7686	5.3505	7.53761	5.03562	6.25927	6.14718	5.95375	7.31971	6.78416	4.26025	5.71149	12.0455	8.50859	5.88388	10.9883	6.23429	5.67732	7.90503	4.53605	6.8558	12.6553	6.57183	7.51363	6.87001	3	6.81378	2.80735	5.51519	4.4632	7.64818	6.61938	5.8125	6.89758	6.60881	7.37504	5.55207	6.7252	7.01011	6.37156	7.18867	2.63227	7.82528	6.38952	6.98071	7.97711	10.6504	10.5854	7.54777	8.71733	4.56071	6.96232	2.90689	4.3147	6.11686	6.68229	3.77568	7.93782	6.40429	6.86047	4.87514	11.1801	6.53417	8.59679	5.71148	5.79961	7.52513	2.29278	7.68634	6.59544	6.99025	5.16591	8.14779	8.42752	8.62936	4.87774	2.03562	7.50265	5.21232	4.1375	4.04439	7.99774	6.79572	5.48864	7.31198	11.7165	10.3044	10.0822	6.97421	4.6893	8.62095	8.35182	7.70598	10.0558	9.23074	7.0566	10.5723	8.49825	6.00115	9.76371	7.57213	4.76553	6.33167	8.22062	4.95884	6.97499	7.03452	5.37156	4.59694	5.16189	5.76553	8.90839	4.82273	5.46923	6.06609	7.79116	11.4183	3.38805	5.91114	9.02319	4.53605	5.91886	5.99381	4.27798	5.52495	5.34477	4.70044	5.72792	4.73877	4.71699	7.66035	6.88509	7.61324	4.35755	5.92837	9.86959	6.25172	8.60737	7.44655	6.79714	6.2891	5.39232	8.18587	7.31005	8.20218	3.21723	7.15415	7.84298	7.32989	10.4747	8.72758	5.38198	6.15051	5.44822	6.46286	5.26679	4.86295	8.88905	9.17389	10.8449	8.85331	7.61862	5.67525	6.04173	13.71	8.81055	8.77248	3.71149	13.0676	11.2252	3.82782	9.17866	9.14736	12.728	8.94181	8.52931	7.37417	10.5841	9.48965	6.12516	6.13405	6.85423	8.73234	10.7262	9.14954	8.33749	8.83603	10.3477	10.3539	10.738	11.5274	11.1295	10.1264	10.2993	9.95224	3.62059	7.23853	7.80155	10.7639	8.95063	10.9071	8.69362	7.97441	8.86481	9.13192	6.37143	8.44004	5.07269	9.45641	12.3087	7.11061	11.9044	9.22415	8.63408	6.62644	5.70321	5.57412	4.63807	6.01346	4.69488	5.39575	5.51379	5.13285	7.14057	3.40599	7.08323	5.99229	6.10224	5.92285	10.2273	5.00105	2.23266	6.46331	5.80219	6.63059	5.29319	10.1458	4.47101	6.75221	7.26302	5.80219	8.6571	6.78005	4.03562	5.8125	3.94486	5.01522	7.04658	6.22836	9.28647	7.60585	6.70044	8.75021	11.402	7.56529	9.15127	7.38716	9.93708	5.97028	7.81314	8.17343	7.69558	4.24031	5.926	8.62132	7.71836	11.5983	8.3443	8.91247	7.1608	10.5835	11.0744	9.70113	8.90201	9.18287	4.1127	10.9323	7.66107	5.12852	6.16171	6.33807	6.64818	7.80284	5.7252	7.51964	8.65607	7.54421	11.123	6.86912	7.824	8.60391	9.19414	8.46914	10.1399	8.08799	4.31875	4.99548	8.11624	7.43023	7.71218	8.62063	8.41827	3.56998	6.98527	7.58796	7.23693	5.97045	9.14542	6.10643	7.55919	7.39832	9.75156	12.0999	7.16586	6.3092	9.13904	5.565	8.24935	10.2807	9.55325	7.97728	8.60752	9.47731	7.76089	9.4674	7.79766	6.92904	7.48346	10.1524	8.43003	7.96109	7.7509	9.47289	7.12825	10.2267	9.14517	3.7866	5.44065	5.14555	7.4271	10.8266	7.80929	9.14364	7.86603	9.06097	4.94953	7.08845	9.38248	6.31356	10.4964	9.24023	6.8505	5.00793	5.34341	6.67736	7.88203	6.26679	9.48571	4.24793	11.0416	9.35975	8.1563	10.5902	5.20163	9.80977	8.52358	8.01691	10.2561	10.5869	9.08422	7.78052	9.33159	9.33948	6.96578	5.83036	3.1375	8.42038	4.86295	7.27519	11.0384	8.57251	5.00899	6.13955	7.79701	5.65902	7.8619	9.40966	3.87774	3.81762	6.09165	6.29278	6.45419	11.4296	8.2846	6.25927	5.56071	7.24807	4.72247	6.58195	9.26893	6.1375	7.86003	9.58984	8.30908	10.6958	7.7211	6.76686	8.57437	6.05616	7.94603	7.85237	5.87036	7.41024	9.83311	4.853	9.92064	5.02789	7.36762	4.59925	7.47573	6.53761	4.97269	5.88706	7.84862	9.30808	7.85941	4.83289	7.82464	6.25172	6.47735	5.63227	7.77149	10.775	5.2555	8.37243	8.1218	5.24683	9.86774	8.87221	6.16779	4.92125	3.58496	6.53012	6.22833	6.92955	8.12627	11.4961	9.44128	5.35403	3.70044	9.10643	6.6851	6.25444	7.87293	9.3672	8.92422	5.32732	8.73843	8.07895	8.83131	8.49546	6.24374	11.2566	6.00675	7.1142	7.87529	12.2523	7.16189	6.69864	11.8228	3.52356	9.83714	9.42606	6.34943	8.72006	11.3255	7.54436	9.61757	8.77119	5.52588	9.10224	8.68054	9.95112	6.71699	5.48217	10.4159	9.27961	7.6865	3.87774	3.18587	7.27984	6.83668	3.97269	3.82782	5.95884	2.45943	5.99095	7.67807	2.88436	10.8412	10.4739	7.82259	7.05269	8.73302	7.57894	7.10678	10.378	3.29278	7.82337	4.75489	7.49265	7.28327	4.32193	7.25172	9.67422	6.23441	4.51096	9.88626	8.3212	6.65774	5.18982	8.65057	9.83706	10.6063	5.80993	10.1035	9.59768	7.54226	6.52601	6.23238	6.6014	9.54844	6.73742	8.40056	8.02569	4.07895	7.68733	7.76022	9.98556	9.68194	6.38888	6.41278	6.54325	6.4107	7.54998	5.33247	8.52748	3.07039	5.70598	5.95493	7.50981	7.03165	8.03727	5.0268	11.7089	7.1127	6.32553	5.58195	8.05311	9.17136	4.82782	8.82159	8.68984	4.93074	6.60288	11.2586	7.44901	6.47897	9.12474	4.64386	9.16419	8.01828	9.25893	11.8678	6.90207	8.91279	7.10434	6.19771	10.9855	10.4086	4.70044	4.66024	8.06878	8.75622	8.20202	6.49825	7.14057	4.57289	5.62697	7.09698	7.51885	6.93074	5.64962	4.3147	10.7207	9.49446	7.70943	8.7039	8.81494	10.3743	4.60288	6.6907	9.23721	10.8852	6.2555	5.2555	7.25748	9.56567	6.19172	4.58496	6.14364	5.25568	3.49825	6.36373	9.58853	5.42962	4.55171	7.3147	5.57286	7.23266	7.5474	5.50779	7.82018	5.30012	4.71699	4.73335	8.6549	8.45121	10.5669	7.90268	9.66702	8.95158	8.43505	8.40216	8.81282	8.36194	9.41595	4.38543	1.72247	6.29094	6.06393	3.01792	6.94251	5.76022	8.44189	7.53838	4.09592	6.93428	4.9542	4.59591	8.56795	6.27685	4.94688	6.67435	5.93546	7.42543	8.68194	7.28107	7.24031	8.23985	8.03507	5.79961	9.23283	8.41385	7.11686	4.43962	3.7866	7.42626	9.93197	8.51644	4.87151	5.17442	7.76354	6.91359	11.0888	4.88753	8.99944	5.361	9.4103	7.40344	6.06972	8.1982	11.6141	5.08746	9.63585	8.10066	9.25562	8.61361	8.85236	5.04439	6.14428	7.1639	5.98549	7.89845	10.2715	8.94895	7.08215	6.39609	7.02569	7.48059	8.51136	6.28231	9.74197	9.28586	3.9542	8.7269	7.20514	6.65788	6.82018	7.53838	7.69766	6.98413	6.01346	11.4771	7.66818	5.87529	7.59544	9.75071	9.47159	8.10469	6.37156	10.0966	7.3906	4.33623	6.41966	5.34696	7.45368	5.37504	5.57354	7.41024	9.69492	9.67119	7.06652	7.13648	7.97757	9.14169	7.98053	7.69766	8.42626	3.58496	3.40599	7.42336	8.67207	8.53177	9.04549	7.9199	8.62607	8.66959	8.93101	8.32161	5.58195	6.69426	10.7218	9.74012	12.0495	9.42501	5.24271	4.27053	6.82146	9.2009	10.1143	7.25456	7.68299	8.63332	6.22659	8.05311	5.43598	7.25927	7.37657	12.3606	5.26983	4.61834	5.33651	7.94024	9.6521	8.66534	6.26115	7.00752	9.82769	6.0045	6.39187	9.23793	4.98139	9.58271	10.6351	5.59096	7.75756	7.00113	7.61692	6.89845	8.25786	6.79051	4.98993	3.65535	7.35512	9.34096	4.65922	4.24793	5.73064	6.84172	7.64386	7.61029	4.30743	5.87774	8.02514	10.9713	9.69017	8.41107	4.23266	13.9099	11.0694	11.5259	6.66391	10.6066	5.853	6.61521	6.6907	8.68298	5.83988	5.66676	7.8009	10.5024	9.10185	7.99379	9.57089	7.8029	10.5467	6.56529	8.14924	7.15684	6.69905	9.71321	9.39253	7.46189	7.89905	5.30012	4.88264	11.4013	8.84737	9.73386	9.21941	6.18388	9.23793	5.77083	8.98214	5.88753	3.06113	8.99039	3.16993	9.5072	7.4132	6.31107	7.2817	8.01179	8.28077	7.08074	7.37764	7.43463	9.42354	9.01569	5.6837	4.71699	9.21161	9.19106	8.26913	6.79701	7.61618	7.45121	10.3835	6.12309	7.79266	8.52003	10.4535	7.29002	9.44501	5.43962	7.16289	8.11218	9.69683	8.24602	8.66107	4.28644	8.80542	10.6615	6.23458	10.2977	6.79572	6.85425	2.76553	2.58496	10.9797	7.33476	8.29783	4.8679	9.62735	6.65821	8.02625	5.48543	5.89724	7.81634	7.64962	7.95594	9.74882	9.54361	6.7761	6.07926	7.49322	10.6445	8.22978	7.55228	7.84235	8.84549	11.3301	4.1375	8.72212	7.71091	7.42512	5.07895	8.09735	9.91421	10.0908	7.23649	7.52662	10.3023	8.90819	6.10014	5.87149	8.10591	7.66818	6.02459	8.47351	7.64674	6.54998	6.63369	5.3527	6.5345	4.87283	8.02625	8.29967	15.3364	7.50285	14.717	8.43171	8.41193	9.3724	9.55132	7.91605	5.59111	7.78921	6.73983	9.52351	12.7671	7.83148	10.8896	8.30031	7.85394	6.30743	6.29462	4.17343	8.42333	8.69627	9.66835	3.70044	9.73556	11.7321	5.70662	9.33274	6.38528	8.56682	4.16993	9.11518	5.36685	9.56319	5.35403	10.116	4.54844	5.67807	3.63227	7.04002	8.19623	5.2854	8.90027	11.8895	9.93753	3.80735	8.44706	5.73052	7.44196	9.21796	4.74416	5.10852	3.70044	7.12928	3.44626	4.23266	4.49185	4.54844	7.72178	7.95652	5.52669	2.40907	10.9039	7.61607	9.42664	6.35109	8.65141	5.12023	6.71012	5.91648	4.88138	6.86779	10.0188	7.2792	8.77808	8.4187	8.99067	4.10434	4.58496	11.622	4.59096	8.99633	9.604	9.46184	5.12516	9.13335	3.70571	10.5888	6.67252	6.75345	9.83083	7.95594	8.85597	9.11407	8.94164	8.72281	9.28633	9.62242	7.74079	7.35816	4.22817	8.55983	7.60694	4.7486	8.31654	9.58082	4.91517	7.60437	7.75601	7.92184	5.55766	6.03003	7.39489	7.98612	7.54381	9.15254	7.15354	5.25908	9.17318	6.4169	1.07039	9.24092	8.1153	6.99721	5.86325	5.78398	8.84556	7.93826	3.36457	10.2748	10.1366	7.20848	4.66107	9.33697	5.90448	9.80526	6.4878	6.25815	4.30743	4.6893	5.23649	7.38457	9.30925	7.00113	6.63952	7.18686	7.82655	8.1644	9.13434	10.9684	8.77314	11.4362	11.8972	9.17219	8.63916	4.26303	8.49768	3.74416	7.47766	10.7099	8.45624	10.437	8.07628	7.5564	5.1416	8.98401	9.56845	10.7807	7.47635	8.62242	9.73623	8.64133	7.94427	7.34163	7.2891	9.14211	8.25314	9.92926	9.08939	9.7364	10.1975	7.98017	9.32912	3.76553	7.89724	12.9456	4	7.09487	4.91648	10.3113	3.40599	10.3921	4.48543	6.56529	7.22207	3.7866	5.58796	10.6444	9.26068	8.5138	8.00787	7.01056	7.09987	10.7135	7.56536	5.11169	8.13597	5.34341	4.58511	8.41066	12.0216	7.50718	8.40014	8.82337	9.85019	8.86586	10.9192	5.85429	5.65008	6.4439	8.29554	8.89007	7.16692	7.02901	9.4508	9.71088	9.66319	7.52904	3.89724	5.03562	4.67807	9.11478	6.61176	8.52193	7.47573	7.74551	10.3597	3.63227	6.61032	9.84425	7.37243	7.32203	11.0484	7.63009	8.46761	7.86419	9.5859	8.55147	8.89785	10.7295	7.36982	7.83731	6.04439	4.90207	8.76984	4.14568	12.5593	8.67578	8.64638	8.48583	8.37156	5.83834	7.67737	9.58082	5.97118	6.22628	6.9472	4.73478	5.15552	9.51865	6.07253	6.21019	3.9542	4.51728	8.34163	5.94257	3.74416	5.10014	7.4271	7.27333	8.64566	4.83794	6.82018	4.62059	8.32769	8.8802	6.90375	9.81874	6.26474	11.6329	8.40344	7.1467	9.91827	6.48869	10.1933	2.20163	6.79181	4.65217	5.01792	4.84814	7.40599	9.09986	8.86697	5.34341	6.16189	5.62644	10.3502	8.91946	6.65964	5.44626	9.51429	7.82131	9.74197	7.40989	7.90989	5.58587	3.66676	7.01903	7.3409	11.0327	5.56986	4.39917	3	6.97269	10.3433	10.7721	9.52356	7.95768	8.57689	9.61342	5.76385	8.73674	8.43296	2.90689	4.98804	4.90689	8.48369	4.9542	9.3208	4.83075	8.03397	9.13699	8.05745	10.1471	4.8936	2.926	5.91169	8.19771	6.38299	10.6507	5.52356	8.45533	6.87897	8.02376	7.26809	5.31706	7.90629	5.20555	7.53432	9.19919	6.96	7.90749	8.77545	5.67807	4.86295	8.55727	6.05119	6.1668	2.98185	7.82972	7.74012	8.78856	4.73877	7.83542	8.56377	5.22497	6.50462	3.93546	6.11495	13.1233	13.5055	13.0104	8.75183	11.3268	8.01458	6.52356	4.21723	11.3378	9.02901	8.783	4.73877	7.04221	9.52753	7.0045	10.4128	7.6851	9.96044	5.0917	8.12619	7.33539	7.46913	4.88753	7.99661	7.65761	7.73903	7.79051	8.05528	11.1128	7.96982	11.4641	6.36632	7.38024	8.14056	9.01039	8.81024	4.79927	7.51649	8.31877	7.24132	9.58871	7.3336	6.7252	3.80735	8.93546	7.85487	3.20163	8.73302	8.20228	7.89875	9.15608	9.0321	14.6547	11.2101	8.7863	9.26819	9.65839	6.81648	6.79595	10.3468	8.09279	5.86223	5.29278	7.15062	12.9183	6.16993	8.87713	12.8359	7.60843	9.51556	8.08905	7.89966	10.6185	9.99506	10.2494	8.93634	14.9104	7.26038	8.40684	9.69721	9.19419	9.13269	8.05907	15.3892	9.14746	6.53761	15.5329	10.1275	9.03424	7.90809	7.52548	10.1502	12.3608	8.1457	11.4802	10.5497	9.64656	9.54367	8.78336	8.77264	9.68427	8.94513	8.17645	10.4131	8.0864	10.1654	9.31877	7.9431	11.5571	8.52356	7.33539	9.30561	4.72247	7.36894	10.4466	8.56297	7.36074	7.62425	10.7477	6.8714	7.72247	7.48462	10.3838	8.89239	11.1012	9.61585	8.52605	10.0603	10.347	7.46761	9.53702	8.482	9.50603	9.27225	8.55036	6.70183	5.6271	9.1057	7.37938	9.60783	9.72011	6.3345	4.50462	9.26959	7.59588	9.47837	5.01792	6.58045	11.8901	6.76526	6.52982	11.6478	10.7899	8.07857	11.2005	7.45368	9.37546	1.32193	7.96751	3.52356	10.3954	6.8597	7.74958	7.07705	5.99322	5.69209	6.1886	5.83289	4.40599	2.07039	5.46923	7.46974	10.3654	6.15785	5.29646	8.98755	7.47352	5.8679	5.58796	7.22308	9.39017	9.75054	5.0045	7.08321	7.49222	9.05989	7.63247	5.92125	3.9448	6.40088	6.50303	8.95099	3.88753	8.85869	9.23266	8.76281	8.48301	4.18587	6.0247	4.93074	5.09592	6.34696	9.09329	7.97212	10.279	11.8838	11.5938	9.92926	11.2444	12.1292	12.0864	10.0289	6.46666	5.4822	8.77972	8.77392	10.0287	8.85965	7.20653	8.29232	8.78768	10.1474	5.9062	6.09592	7.39324	9.04635	9.66007	10.6493	7.74318	8.44253	10.9361	11.1263	7.01458	8.9629	6.21157	9.25408	8.23649	7.49844	9.19836	10.8691	4.83289	5.88753	12.3734	7.89482	8.41743	8.80413	8.8042	9.36934	9.47695	8.1267	10.3873	7.09757	10.6279	9.03524	6.27798	8.13443	6.52826	7.72656	10.0724	9.0561	10.0468	8.00394	10.6587	4.79545	5.54535	8.21043	6.81486	8.99214	7.54303	9.79328	9.39575	8.6119	6.13839	8.28591	9.58045	9.32598	12.3371	5.07005	8.87037	8.68138	10.2144	7.3545	6.32804	9.90689	11.4239	7.23362	11.7389	7.72559	7.72814	8.26256	5.17792	8.65714	9.46679	9.90117	4.53694	9.0609	5.89482	9.97757	6.97842	10.5388	8.5006	9.54181	7.53294	10.3383	6.11476	6.20359	8.16287	11.9819	9.41627	7.70985	7.27071	8.15987	6.77347	5.60288	4.86845	10.015	6.32912	7.89785	4.20851	4.64386	9.55863	4.46597	7.33628	7.28077	14.5212	3.3505	8.47452	8.05528	5.53463	7.98356	6.47897	7.55305	6.30925	10.214	7.35843	12.2049	8.73173	5.40939	8.99464	10.1783	6.97657	8.03576	8.17867	7.70003	6.942	10.7122	11.1503	7.26021	8.85942	10.1457	10.4915	8.09487	9.51747	7.39377	7.27695	10.2205	9.8469	12.0875	10.5696	6.89548	8.91737	7.95884	7.97613	7.60585	9.35953	8.21723	8.6105	4.70044	7.90929	7.49175	4.7866	3.29278	6.76022	10.5954	5.39575	7.21216	4.66107	8.04265	9.0523	4.73335	11.4789	7.79446	10.6574	8.32103	9.87097	5.93074	10.5847	7.14873	5.11768	10.5002	8.1267	9.39146	7.67271	4.14568	7.84549	10.9406	6.61288	5.13505	9.95565	8.77017	7.69558	8.95739	4.29278	8.67913	5.03562	11.7323	8.80993	10.0087	7.54767	7.25077	8.84329	8.23122	9.69729	11.0066	5.69766	8.53722	9.68955	6.27984	7.44879	6.96768	5.69766	10.0864	5.36457	8.48212	8.28771	8.27891	8.14924	9.39446	8.69229	6.74416	7.05123	6.60437	11.5807	10.8968	8.15026	2.23266	7.41479	6.97269	6.96312	3.27798	7.65392	6.6837	7.78136	7.94098	6.09157	8.11017	3.12102	9.32212	10.1231	7.75436	10.2713	4.67319	4.60288	6.98982	7.61561	3.99095	8.51743	5.99774	5.32193	5.19771	4.39232	7.96058	6.69086	4.45943	6.2047	3.7761	5.62239	6.00899	4.35755	4.36457	6.85539	8.59582	8.08002	8.95449	4.16993	8.42192	10.1731	5.49185	4.44291	7.57743	9.95161	4.67054	9.26725	7.55116	8.51297	9.07069	4.29975	8.65105	8.38068	3.52356	10.7347	6.13903	8.30287	6.2114	8.18537	6.13753	6.8385	7.19869	9.75505	3.71149	8.55113	10.1911	9.81931	4.9113	7.12619	9.91901	8.27286	10.9842	9.3888	9.26256	8.10957	9.67101	5.52982	4.78597	11.771	9.18059	4.38066	7.50383	7.22304	13.7283	9.10014	3.01792	10.5894	8.40429	11.1468	5.48864	9.30172	8.18735	6.42459	6.63728	8.01346	7.88448	9.03562	5.54829	8.69244	6.38715	9.11348	6.72454	6.54546	7.91563	9.80856	7.32283	7.74886	13.0289	8.48784	10.1376	8.48366	11.617	9.9587	9.5467	11.1472	8.86328	8.55075	11.7414	10.7793	9.90181	12.0171	6.82018	10.904	4.76022	9.80332	4.70598	7.62763	11.0496	5.6865	7.52356	8.0123	6.64674	10.3547	8.30292	9.42878	7.81222	8.52031	8.19668	8.80155	9.04794	9.71819	5.32193	4.94017	4.10434	10.6171	8.18587	8.23189	8.86828	6.824	6.90087	9.90869	5	7.81421	5.99548	4.96809	7.1127	4.83289	7.92943	8.04176	8.86886	8.57705	8.87713	10.6935	7.06551	10.0153	5.56682	8.5744	8.28297	5.57842	9.39489	8.6951	6.09365	9.48361	9.32576	6.17792	6.04658	6.26866	3.98185	8.71804	9.93148	8.26913	8.18865	7.91109	10.8683	12.371	3.52356	8.11634	7.59858	8.67878	10.461	9.62157	10.9115	10.4118	8.57592	6.67384	7.22978	6.11061	7.85425	11.0309	8.41085	11.6966	6.93664	7.39236	5.26679	7.41021	6.43962	8.5578	4.47249	5.36379	2.56071	7.15482	8.2427	7.06501	7.92729	7.66314	5.12102	8.97785	9.14898	7.0592	3.18587	5.62936	6.08108	6.85326	8.0268	4.88264	7.02343	3.54844	7.61692	7.54226	5.09592	6.38888	10.7007	8.71738	9.60992	6.89724	9.01908	9.36567	7.80346	7.55713	5.5429	7.07575	6.13528	8.82019	7.86903	7.94193	9.6779	7.72383	4.01792	5.06595	9.78283	7.28355	3.54844	7.04242	7.57213	6.848	10.5362	6.90569	8.71768	4.3505	1.72247	8.4178	8.71768	9.78594	10.8792	5.71699	5.52982	5.18982	8.05528	12.4047	7.26866	5.79807	6.65821	6.34518	7.32823	7.224	10.1501	6.51412	8.63263	8.07307	7.96578	7.55555	5.99368	6.79442	6.63952	3.41954	12.1948	2.37851	9.05799	9.3015	5.96578	3.30743	4.79701	8.72554	8.26444	9.2019	6.67101	6.80993	6.32553	7.8335	6.91169	8.63735	7.50541	7.79507	7.22786	4.32193	5.27798	6.6564	6.49184	3.74416	9.9	3.8679	6.30012	7.6532	5.86295	3.08746	6.8716	6.67807	8.56148	8.81698	11.1624	8.26585	8.22352	8.92955	8.43212	10.6027	8.58759	7.94064	6.99435	4.71699	8.91049	7.20457	5.87774	5.48317	8.88346	5.89724	8.23458	6.81762	8.05754	9.25385	3.54844	6.08746	7.06393	7.36545	8.05342	10.9052	3.56071	8.13469	8.44377	7.05202	7.44956	3.23266	3.20163	8.01681	7.09487	7.69905	5.25172	8.66	6.96924	7.51964	7.59207	4.82782	5.74416	11.5552	10.9226	5.66439	9.02597	2.43296	6.10643	8.41084	5.2817	7.38198	5.97499	8.80671	7.86109	11.2065	8.57024	6.76033	2.74416	6.52552	7.37844	5.94486	7.35547	9.38174	5.84261	7.28525	6.54535	4.1375	4.83122	7.26209	7.46842	6.3147	6.40769	7.56414	7.65249	4.82273	7.97671	8.75579	7.39318	5.97609	6.89118	7.56224	5.87774	7.1179	9.30195	3.15381	4.65535	7.99435	8.00562	4.44626	6.48059	9.19155	5.24031	6.93428	7.59842	5.20864	8.40769	9.74349	9.48724	9.16867	6.54761	9.00805	8.22062	7.6575	5.69345	10.9685	5.81762	7.48928	5.89482	9.34784	8.29048	8.07039	7.00787	4.97728	9.43734	7.74416	8.94544	6.66391	5.47249	7.1819	3.93546	8.91827	9.15203	1.48543	5.88509	6.04658	7.82094	8.11478	4.70598	9.31515	7.75154	5.78136	12.3803	8.51808	5.59694	7.26303	13.4421	4.56071	8.06232	5.47897	2.63227	5.14568	6.91815	5.43296	7.93189	8.81057	5.75192	2.88753	2.70044	8.80462	7.15684	4.92549	8.55036	4.94486	6.59544	3.30743	7.28077	7.08137	7.4271	8.11506	8.13904	3.64386	8.17531	7.88325	8.05907	8.90448	11.5907	9.37078	7.65821	5.40939	10.1581	8.93192	7.49265	2.76553	5.17792	6.74281	9.70099	5.01484	8.22207	9.16247	3.848	5.66107	6.31107	7.65366	6.1375	6.38716	8.11166	8.21098	7.70736	7.61618	7.62717	5.38136	7.01458	7.85175	11.067	8.71332	9.04958	GSM228572	GSM228572	13	M	No	Healthy
7.46923	6.44128	5.76288	6.88387	7.3505	8.38327	5.85549	7.24055	6.08762	6.03467	9.34961	3.24793	9.13597	10.3829	7.97097	9.01535	3.73649	9.45964	8.57251	7.28434	7.44057	6.85425	2.10434	6.13662	4.72792	4.63807	7.92955	6.04221	8.24555	1	8.59619	8.58421	2.95345	7.04767	3.60258	8.70356	6.81634	6.56071	4.31395	8.85057	9.13624	3.59694	6.27816	7.71218	9.06016	7.6872	3.30919	3.04437	5.15543	8.15886	3.56071	6.33628	9.41172	6.35002	9.05106	10.4977	7.95385	8.94895	7.80376	7.14262	6.77215	4.83289	9.27659	8.08746	7.57894	8.65857	12.6919	7.14975	7.99062	9.2738	9.01095	7.18907	6.12585	4.40599	10.2752	6.34247	5.56377	9.17193	5.62644	10.0102	4.04439	5.2334	10.7441	9.24046	9.07815	7.25456	5.87283	3.926	2.82782	9.17143	7.27798	3.58496	6.28725	5.75221	7.06932	4.82782	3.65535	5.14975	7.87344	3.36457	5.86542	3.18587	10.4221	9.63293	7.07496	5.88232	6.72651	7.824	8.38111	2.76865	8.91439	7.77149	6.49506	10.1337	6.90408	9.61559	7.78422	9.24864	9.1809	9.39927	8.05799	9.31016	4.42626	3.64464	3.92773	8.81314	3.99095	5.73606	7.03232	3.91648	9.69394	7.20848	8.2182	8.22288	7.24793	3.10823	7.73335	7.51401	8.59544	9.48442	5.89277	4.23266	6.62189	0.678072	10.1288	8.94837	9.0634	8.49785	7.69766	4.61471	6.43165	5.21391	5.79961	7.73539	9.25296	8.80037	7.04876	9.30606	6.95653	3.36457	4.79701	6.24349	4.16859	6.38543	5.32553	7.25896	14.8	14.4338	7.34961	6.51728	8.15279	6.6014	8.14364	2.49955	4.03562	4.80735	6.13955	9.95989	4.50037	6.22497	10.1898	11.4482	9.71356	9.78283	11.6351	12.5533	6.81762	4.39917	7.69571	9.06932	6.72792	8.67349	6.18968	8.27006	7.3906	6.21335	5.79961	8.97097	8.26959	9.89707	9.91617	5.0268	5.61844	7.10434	7.77647	5.73877	7.39196	2.848	4.81962	5.6837	4.30627	4.65606	7.76211	3.7761	6.13545	4.33628	2.58496	5.87989	3.46525	8.91979	7.46923	5.22497	3.64386	6.65535	5.73877	5.92541	4.84298	0.137504	6.64818	6.36982	4.67093	3.51616	6.79572	2.65535	3.08746	7.04985	8.86936	9.33047	12.3737	6.60144	5.87036	8.27752	7.68474	10.3182	6.4822	4.94402	3.59422	5.97155	7.89549	4.32193	10.3733	2.65535	6.62182	5.59395	6.09803	10.5221	5.61517	12.7868	4.07893	1.32193	5.56986	4.23493	5.1375	10.1631	5.91269	6.24603	10.2614	4.84298	9.41827	9.87036	3.36457	7.76837	7.6279	6.76951	10.2819	8.42101	8.53904	7.08997	8.51649	7.24508	6.80993	11.2033	5.90448	8.87129	3.73478	5.06609	5.11849	5.59991	4.29278	5.46597	1.72247	9.37634	4.73135	8.24575	8.30706	9.67402	10.7188	9.63898	7.84987	6.79831	7.82972	10.7999	9.53508	3.32193	6.98185	3.87774	4.32912	7.92257	4.41819	2.50896	6.48704	8.52826	3.20163	5.96809	11.0715	8.80792	7.34163	9.52042	9.47857	7.01894	5.12928	-0.321928	6.21335	5.66939	7.19852	5.79198	8.00259	9.01014	9.37895	7.30372	9.51254	6.75221	8.8505	7.61765	9.54691	7.7568	6.37851	6.53916	8.68475	7.78725	2.60881	6.83551	4.64962	6.55459	8.90114	6.30664	3.96987	3.87991	7.96751	8.92452	8.77778	7.38295	7.29646	5.7125	8.25342	2.80735	9.07066	10.0905	9.29002	4.00321	6.08321	5.05311	9.31719	10.4991	8.87006	11.013	4.979	9.00534	9.59023	9.15518	10.4114	6.95187	5.65249	4.86295	5.35695	6.67807	3.72951	9.58289	7.73335	7.75081	6.42794	7.2484	2.74416	9.04084	6.08958	6.43324	7.17891	9.38586	10.5454	7.62269	8.4061	9.33083	7.69627	9.65237	9.91779	9.22271	4.51728	4.05311	6.71287	4.65212	7.44849	9.26146	6.71522	7.60525	6.74147	9.69401	9.92615	10.8198	10.8999	6.63662	6.93415	6.51439	10.1337	4.52982	5.2854	9.24034	6.97654	9.28725	5.8983	8.10231	9.40237	6.19967	6.95652	9.04084	7.93856	9.02098	2.58496	5.21365	7.49673	8.6077	8.65785	4.52982	5.84549	2.848	5.55309	6.88623	11.0653	4.60288	8.6056	8.0588	3.89565	4.93289	5.52168	7.61771	5.17216	5.99095	10.7089	12.4565	5.52042	4.40542	8.82177	9.06393	8.99237	6.90207	8.36067	8.66605	10.2575	9.13904	8.90629	7.41193	5.49916	9.45183	7.21626	4.20163	8.20631	8.0207	3.9542	6.60733	2.60881	4.82782	9.26252	12.134	5.21142	2.29068	7.6837	4.80219	5.32553	2.29278	4.67807	5.73588	8.01402	3.6893	5.59694	3.57289	4.054	6.45013	2.90689	3.86756	7.41089	9.87482	5.76022	5.99322	5.10852	7.52229	3.90689	3.88753	9.59134	8.33494	9.1444	7.75087	4.30743	3.23266	5.77873	9.85206	8.75922	6.96578	6.56377	9.24698	10.5687	8.85269	8.11998	7.17043	9.15709	8.50184	10.7251	6.87897	8.07995	6.69503	6.56221	4.99582	3.65535	5.51766	4.6893	7.24888	5.20945	5.67412	5.06504	7.24571	6.57894	8.51096	6.38024	10.2382	9.00253	6.47715	5.1234	9.68036	8.23266	4.98641	9.37112	10.523	8.22882	8.28403	9.10931	2.82782	6.26709	8.98755	8.73674	4.49825	6.65535	8.75989	3.32193	8.70943	7.72383	10.3612	2.56071	7.92006	4.70335	2.74416	7.97327	2	9.26866	5.20555	7.04549	4.0268	4.01792	9.72662	6.80864	12.0394	2.26303	3.40599	9.37844	8.10381	3.21981	13.2893	5.01346	10.6177	3.59694	13.4607	11.6122	4.80219	10.5578	6.59395	6.27053	10.1196	10.6754	12.1667	10.4685	7.38024	4.82222	10.583	6.31288	6.03122	4.03562	4.64386	4.45394	4.83837	6.84298	8.61102	8.11426	7.06932	5.42882	7.0131	10.8466	9.30209	9.87397	11.7394	10.339	8.37673	5.62352	8.39088	9.2182	10.9073	8.15511	2.10082	7.3505	5.51126	10.0066	8.48784	7.5497	7.32161	4.1127	8.99098	8.47676	7.76686	8.97413	5.77954	7.98584	6.93904	4.54817	6.33807	9.48744	11.4327	7.91229	9.87974	8.52082	8.55277	8.77248	6.2075	5.14975	2.848	10.2933	11.2612	5.54869	5.20597	6.41785	5.22882	6.6851	7.04002	10.1324	7.61397	10.034	7.08958	10.5176	8.85141	9.04794	4.6726	4.85013	3.43296	6.66534	5.81668	4.39232	5.40599	7.24222	6.68916	9.65105	3.49825	8.224	3.81762	10.6835	7.19623	8.06985	7.34324	8.6117	7.61466	8.42585	7.7879	9.44985	8.28031	5.5124	7.2891	8.65813	3.32642	2.72247	5.24698	5.88753	4.89239	8.70701	8.74867	6.04362	10.1758	9.25621	9.39103	8.74618	3.66676	10.6361	3.57893	9.39275	11.8462	3.29278	10.0048	10.6796	9.41954	9.34907	8.41996	10.4449	10.0011	9.38464	6.2988	8.53492	9.09223	8.36566	5.848	6.49186	11.2236	8.80357	8.11738	5.09592	7.824	11.6821	9.99661	8.03157	3.85798	6.63807	10.5803	5.66445	5.01616	3.62059	6.8112	6.56832	7.16843	9.48079	6.10057	6.94017	4.73512	4.08311	9.47407	13.9706	4.91648	10.4553	6.01471	8.60214	7.73774	5.74911	7.21836	6.81378	4.79181	11.9884	9.76431	4.80735	4.41278	11.3216	6.98982	3.32193	6.16531	8.86699	3.97269	11.5954	9.4522	7.58663	10.151	6.34696	8.63771	8.78562	8.41956	8.95353	8.56262	10.3633	9.28475	8.31981	8.03705	1.58496	5.54226	6.24793	7.52826	8.80832	9.36107	7.93228	8.32688	9.9	6.36881	10.6344	10.2846	9.61859	12.8841	11.1067	9.11712	11.9421	6.51885	7.81826	8.33047	8.34528	2.95753	5.85549	7.02126	9.48643	2.51096	8.25692	8.97325	6.26198	3.99095	9.00703	5.97728	9.07494	12.5438	12.8251	12.1949	8.93999	9.23002	7.9169	12.6873	10.7849	7.38457	9.29306	2.96347	6.54998	9.27449	10.8375	3.67807	6.16792	2.92275	6.62498	3.07039	5.92837	7.52591	6.48704	6.02901	4.60854	6.75535	9.20109	9.39832	7.08958	7.07468	3.96175	7.39246	4.90642	7.82591	3.73201	8.50541	7.29186	7.64241	6.2724	8.07948	8.30012	9.16792	3.84453	2.72247	6.3345	9.14314	6.61324	6.89966	8.66605	7.9571	10.2124	5.24863	3.49825	4.36457	6.54689	8.84987	4.04749	9.35949	3.12102	10.0494	9.12799	9.12205	6.30925	5.33488	3.64386	5.53916	5.63807	7.35579	8.78038	6.57894	7.95187	4.32193	3.90258	8.91827	8.87757	11.1999	4.83289	6.8189	8.13648	7.44708	6.6279	6.92719	10.081	7.80943	7.84486	12.548	6.34273	8.40426	6.2483	2.43296	6.70321	7.64281	9.20163	6.60881	8.75288	8.45198	9.04305	9.10983	7.55075	9.09777	6.86295	8.64008	8.85081	8.68509	8.59725	7.89905	8.55727	10.1813	10.8118	11.7408	9.39086	6.01199	3.3505	9.00562	7.59335	5.39765	9.21868	6.91783	9.23266	5.93782	9.75656	7.13134	7.8067	11.1865	5.76397	5.63517	7.9859	4.24793	11.6084	5.03122	6.26491	8.84049	8.60288	8.72396	4.29877	3.27509	9.27997	7.46789	5.2633	5.9472	5.01792	13.1203	12.1784	11.5375	9.15837	13.0037	13.3345	9.74786	8.59925	6.33628	11.2702	12.5409	10.8232	10.9037	8.13031	12.6733	10.9212	8.49623	8.76575	10.1334	9.88362	7.8554	7.6381	6.13134	10.8826	10.6197	11.2354	9.96391	8.72281	9.91452	2.74416	11.4127	7.74276	8.61717	10.7012	11.4074	11.8994	6.56529	9.60198	9.0268	8.14441	6.6014	7.94792	6.20655	8.66391	8.16641	5.27798	8.46475	5.88402	6.71314	7.17818	10.73	8.99976	10.7466	9.84421	7.72709	3.9895	8.51409	8.97865	10.425	8.51531	7.53563	5.77786	5.38198	9.80696	5.08069	8.95582	5.56682	9.13417	7.13853	10.3658	5.32058	10.3784	9.46495	6.04876	6.23458	10.4125	7.17093	5.56682	8.33271	5.07423	7.51418	3.83794	8.01792	3.98081	5.57289	3.96543	8.9387	4.76569	5.12516	6.76951	4.73877	7.84235	10.2224	5.853	14.9912	5.37834	3.1375	1.55049	6.93819	4.72792	3.32193	5.8995	8.08746	6.90569	4.41954	7.08958	6.84602	5.74953	7.42463	7.34341	9.41764	6.71489	9.29139	5.16955	7.6036	4.90245	5.51096	3.56071	3.3505	10.0456	6.41278	6.91767	9.41215	7.24031	8.88111	7.91889	9.43565	7.49265	9.0634	6.47411	9.15203	11.468	2.72247	6.59694	7.67525	5.74416	7.01123	3.21472	5.58431	4.2555	5.72535	7.90448	6.87897	11.1344	9.84815	9.65105	8.43754	7.94427	4.12928	4.45943	11.2686	9.72775	8.04876	8.07262	9.64119	6.32736	7.5191	8.20799	6.54998	10.0737	4.05311	8.39789	6.50938	7.29877	5.51728	6.24755	10.304	7.09276	6.05961	5.01346	6.48704	5.69488	4.84298	5.99322	3.18587	5.24367	5.50036	7.38024	10.6446	4.69488	5.66107	10.3336	8.39874	7.41701	4.72292	7.47155	7.87221	4.2854	9.13878	5.49018	8.52003	8.39318	9.1933	10.8316	7.27222	10.3112	7.60811	4.20163	4.22495	9.23864	4.62059	7.83479	8.10381	11.9898	7.92127	9.26748	6.67114	8.73606	8.37069	7.01903	9.59693	5.19377	7.78921	7.97097	8.67385	9.14006	8.29416	9.00394	4.38543	4.53605	2.60881	5.11686	9.91753	7.34163	6.91767	7.09487	4.52982	8.49665	6.88142	4.99548	9.30012	9.54844	5.41278	4.2555	6.82146	5.21525	5.87774	9.26698	3.76553	3.49825	5.65821	4.80991	5.99604	9.21462	10.0521	6.69627	10.2281	12.3165	9.61747	6.78136	11.3079	9.51944	6.51387	6.49825	10.3193	7.41744	8.52591	8.92362	9.97771	10.5598	6.14568	11.6821	8.62722	9.74315	4.7972	9.89603	5.57211	5.99095	7.3966	5.8267	6.62147	3.27798	3	4.38961	4.59707	5.50825	3.69715	5.95295	7.05049	3.44626	7.04652	9.68018	5.06178	5.72792	7.85237	7.22938	10.567	8.29865	10.6283	7.20359	9.82002	6.78529	8.93899	7.9679	8.10014	3.29278	7.44211	6.66676	4.58496	6.86419	3.41954	10.2374	3.20163	6.53138	6.84276	6.82343	5.8719	8.1432	8.73069	10.5406	10.2421	9.40833	9.57535	3.96347	5.62821	9.6215	2.07039	9.43394	5.13135	6.87488	6.1334	3.16993	0.378512	5.55152	6.67243	9.45142	9.4365	6.32193	4.24031	6.16161	8.39489	9.4824	9.66888	4.56071	7.02237	8.99379	9.88524	9.79636	10.5788	6.2891	7.44543	7.87897	5.18725	4.59694	6.44618	13.0112	5.03562	6.16591	5.35403	13.3923	9.83997	7.75466	3.70044	9.67349	5.2817	9.77683	7.69084	4.50462	10.5314	11.5371	13.3329	10.5904	3.23266	7.32193	2.65535	6.85679	4.3154	6.96347	10.6923	7.42858	7.57592	7.11166	8.20016	10.763	10.6007	5.08208	3.40593	7.34074	8.7601	7.14262	4.2555	1.80735	4.26303	11.046	7.8763	6.1375	9.79799	8.23506	8.79149	11.2201	6.7211	8.63699	7.60066	8.57478	4.62644	7.79572	9.32193	8.44584	8.40812	8.23458	9.00506	8.73674	7.07364	1.67807	6.55305	10.102	12.016	9.25006	11.642	3.88753	7.40259	8.52396	4.0268	3.91648	3.71149	7.48521	4.30743	8.64818	3.83794	2.74416	9.8805	6.7097	5.11686	7.23649	10.1861	9.09619	5.99774	6.02901	8.48985	5.26687	15.0595	9.52297	10.2572	8.78038	2	7.71973	11.1057	8.56377	5.9331	9.0711	10.3912	6.37156	3.15381	9.64997	8.22978	8.43921	6.32012	6.91289	4.54226	6.6837	3.76553	3.43389	10.1024	6.18982	10.2146	6.83099	6.60437	7.97039	7.83226	8.73268	8.00169	8.40684	8.05907	8.78529	7.05845	3.95067	6.42459	7.09698	6.95652	10.0944	4.57966	6.77873	7.60214	4.26303	6.04439	8.11114	3.05311	7.22593	6.50621	12.0067	6.68071	6.08903	9.32773	9.37959	4.8125	8.44336	5.66391	5.8125	7.32912	6.24413	8.16239	6.77609	8.68302	10.6887	4.39917	8.88935	8.0594	7.37764	8.72996	7.76222	6.49665	8.42974	4.97896	3.24793	3.49825	9.85019	6.82655	7.44543	3.30743	4.0268	6.39232	10.1933	7.25432	3.01792	3.67807	6.39746	9.3474	7.82273	13.5594	6.26866	6.43796	10.9778	2.63227	10.1308	8.88203	7.89664	6.61324	2.10434	7.15076	7.73471	5.20945	5.31107	8.21323	8.62775	5.97499	5.32193	8.74819	5.49825	8.77643	12.3115	8.13822	2.16993	6.1325	7.60433	7.88203	9.25314	9.01373	4.3505	3.48543	3.73335	6.55612	5.76553	2.67807	8.88081	-0.736966	7.05094	8.70632	8.04821	2	8.99915	4.46559	6.41167	8.54667	4.84298	7.49265	5.1819	6.13545	9.91812	7.32733	8.01402	6.21486	1.76553	7.85175	6.0434	7.30287	10.0658	1.88753	4.48071	3.98185	6.36913	5.34341	5.44626	7.51412	5.32912	7.00562	9.00506	11.5619	3.94486	9.33449	2.64355	3.36457	5.04876	6.98413	7.24821	5.56356	3.48543	4.14011	3.54643	2.76553	3.37851	4.34123	3.52356	6.08119	4.01792	4.88264	8.6844	8.56339	6.31297	4.8126	6.70834	3.63227	4.34341	4.18587	2.53605	6.60068	2.94486	8.12419	9.17176	8.50422	7.32202	5.18426	2.94486	3.58216	2.60881	6.01346	5.30332	6.23649	4.19101	2.29278	9.70874	11.1568	5.29487	5.15194	5.04864	9.73435	10.5117	11.2255	5.27768	7.64541	3.98185	9.50787	7.49998	3.32193	8.52513	7.24982	4.60475	3.35465	5.66965	9.38172	7.39489	8.00225	7.04289	6.08958	7.2317	10.3403	7.1179	6.80254	6.67435	3.97269	8.61765	8.73013	6.49825	8.95459	10.6328	12.9921	4.14462	10.261	9.11114	5.12316	4.93546	9.18859	9.66582	7.86318	7.15684	3.90371	8.53417	4.66132	11.9891	10.6568	9.89558	11.7463	10.1183	9.88655	3.54724	5.29398	9.19451	7.09803	6.91528	8.67983	10.007	8.63988	10.0221	9.80349	7.20359	2.43296	9.56567	4.36457	8.52356	6.85103	4.37242	11.5357	7.00313	5.57654	8.60474	9.17298	6.66391	8.2915	8.72928	9.31026	9.09882	8.51602	5.85798	3.88753	4.86362	3.89724	10.2169	8.25597	9.49905	2.40599	7.59694	6.44791	5.38543	5.86748	5.8107	3.87774	7.25754	9.16063	9.99091	6.50938	8.05975	3.10434	7.92778	6.10014	8.82146	7.79961	8.77939	4.2854	9.33472	10.0526	4.49825	10.4359	8.72826	7.81444	9.6805	10.0527	5.40259	7.66178	6.03792	2.1375	7.96	9.72809	8.59496	0.485427	4.05311	10.9034	5.15381	8.68825	6.30925	6.06824	5.37156	6.76553	3.24793	4.77083	7.66249	6.67525	4.07039	7.06393	5.51096	7.82715	8.51412	9.93664	6.5251	5.84046	5.47573	5.78267	9.8558	8.25219	10.0639	5.42962	9.42143	8.43546	7.85798	3.15381	10.4249	6.46271	4.06178	5.91169	4.60881	5.82782	6.41603	7.59619	8.6749	3.57289	6.26517	8.93015	8.02181	9.81025	9.08295	9.9935	8.2846	8.16491	6.73955	3.20163	6.82782	4.18185	6.83289	2.90689	5.36457	4.63515	6.53138	3.24793	5.54844	3.76553	3.44315	6.29646	3.83794	3.58496	5.48864	3.54844	4.12301	5.80219	3.45943	2.94486	10.5031	11.0619	13.0117	5.41616	3.48543	7.10538	6.46846	6.83289	10.0293	6.97842	10.7042	4.67296	8.69181	12.4589	7.35579	5.52467	5.4197	11.3005	8.9443	10.0603	13.2431	6.52669	6.80864	3.94486	11.9314	9.00506	4.94953	8.41278	7.67615	8.50898	6.97613	7.9616	9.98175	6.80219	10.368	7.40088	6.35931	9.28956	7.72996	12.1052	6.60288	6.49506	6.06824	7.35667	9.01123	8.95852	10.9589	11.1884	11.9493	11.5861	9.60074	7.07361	10.8209	8.92822	3.91648	6.92955	10.6695	8.60177	8.61102	13.1598	6.73471	10.8507	8.09687	10.8644	6.3147	10.1319	9.08028	6.60288	5.30378	9.88249	9.88493	4.42555	11.9167	7.50683	5.76022	6.55921	7.76704	7.99209	8.09858	9.56052	12.861	8.34829	11.2519	7.86355	8.49225	9.00959	9.37589	9.14771	11.4654	7.09592	9.28563	6.9542	8.22062	12.5257	9.55995	13.0205	10.8591	5.36807	9.33427	6.73745	7.37013	7.74819	10.4747	10.5598	9.60283	13.2218	8.91468	13.5911	13.545	10.1296	8.23052	9.06985	2.90689	9.8892	11.8931	7.69279	10.233	10.4759	4.96809	8.04767	14.4237	10.6034	9.69122	6.88753	11.0825	8.61985	9.34806	6.77769	9.19862	11.3323	9.59055	7.54921	9.84528	10.079	11.6278	12.1271	8.81666	6.85549	10.1364	6.29402	6.15271	10.2186	4.15381	8.76122	3.7327	10.9572	4.83973	8.08635	8.47533	9.91782	7.17792	3.03562	9.16322	9.06229	4.12801	6.48382	7.26679	5.61584	9.32619	5.61755	9.63481	2.80735	7.93626	4.75736	7.92303	8.45697	4.50462	9.04712	3.99095	5.81762	5.81729	6.41109	2.8173	1.07039	5.49506	4.97948	3.64386	4.00899	5.32193	3.45943	4.85885	2.51096	4.60288	2.67807	4.34329	2.88753	2.61614	2.58496	5.1121	4.926	4	7.10538	2.83502	8.00843	11.0275	5.59276	7.84461	9.24116	8.05544	6.33227	7.13779	7.78632	8.93303	6.97957	7.15135	5.85923	7.04876	10.2874	9.17567	6.59694	9.40748	8.03177	5.67366	1.848	9.11972	8.3505	11.236	7.18686	8.57705	8.11582	6.98868	4.71472	3.74416	2.848	2.90689	5.32625	9.06097	11.2304	8.21147	5.4242	8.82146	1.72247	6.86832	6.50051	7.16993	5.98868	2.32193	3.89724	9.85331	3.66676	3.83596	5.42561	8.59868	5.43164	4.06178	10.2192	3.54844	4.23266	2.43296	2.10434	4.70598	7.95192	6.54934	7.73998	6.84754	7.34873	6.60206	6.61165	3.51962	5.91648	9.77165	8.40045	12.6486	9.5342	7.08215	9.0954	9.55478	12.6114	9.54013	2.53605	2.87208	5.65249	6.48778	4.64962	9.88736	10.8477	4.47541	4.12102	4.37813	6.92131	6.34064	2.926	3.90689	3.59694	7.6532	7.08002	6.40599	7.63952	8.33807	6.79572	8.0917	3.75489	4.90532	5.09846	6.55766	7.08958	4.85918	6.12516	5.40259	8.05745	8.07735	7.35138	5.92837	7.29646	6.00251	5.47674	6.95917	7.20641	7.38128	7.67878	8.8857	7.28011	6.32381	9.36117	4.56071	2.72247	8.77459	8.84924	9.06289	6.97728	6.76818	6.48279	6.96232	7.67172	6.47086	8.55421	7.81186	10.3057	3.20163	10.1261	6.73335	9.36082	6.27612	2.8679	9.06364	6.44791	6.77742	8.84987	8.87467	3.05311	4.50992	10.7515	7.90162	6.04439	6.33807	5.61765	3.03562	0.847997	3.67807	15.0188	10.1237	10.5336	4.87717	5.59395	4.09592	6.13545	10.434	3.01792	8.88509	1.96347	4.20945	3.88753	7.21526	5.87774	3.9542	12.5753	9.42564	9.71063	10.4518	8.5207	5.84298	9.26501	9.3534	4.09236	4.59488	9.84768	7.87531	5.80202	6.88874	7.54866	10.2029	4.42626	6.22882	6.30691	8.19525	5.19771	8.71459	4.00899	5.67933	10.9052	7.94774	0.678072	4.18587	4.30743	8.71973	9.2022	11.2721	9.38916	9.8805	10.2512	9.3752	7.848	9.77808	6.31832	7.65244	5.52042	10.2736	9.35926	3.45943	6.8505	9.16254	9.38737	4.79324	4.79701	4.99095	5.56986	4.51096	5.00899	6.2555	4.83057	5.65821	7.51806	5.16613	3.70155	6.41616	7.1375	6.49185	7.40599	7.46434	3.46914	5.88509	5.48543	4.0752	6.90448	5.63227	7.85112	9.29347	10.1893	10.3589	10.782	4.48995	7.03122	7.23074	7.54458	6.65678	9.67578	9.2462	6.91528	6.6851	8.64327	9.36873	10.4754	5.36784	8.65571	5.62936	9.40684	7.75622	7.31524	6.33807	6.6193	8.28123	11.22	7.81506	9.27356	7.04111	3.89724	9.29727	7.88109	8.19722	10.7777	7.51885	6.732	9.57668	8.29783	5.84046	9.67066	10.1277	2.848	6.64962	5.24031	8.40812	8.1334	8.65392	7.72926	10.0572	11.118	6.58195	4.48484	0.765535	5.1127	7.30123	7.45779	4.56071	6.84549	8.04015	4.95188	5.59395	6.96924	7.98745	6.15987	4.55459	3.18587	6.57592	7.28077	3.926	8.23122	5.58195	5.1375	4.34758	7.55919	3.75004	3.58496	5.88996	4.46597	5.48543	5.17792	7.03562	9.06905	8.2341	6.56229	8.84956	6.03562	7.98527	12.5697	9.24389	2.07039	10.3511	6.80219	4.24952	6.78921	11.0027	5.0045	12.9013	3.1375	6.78398	10.002	7.45819	6.31742	10.0701	8.34746	7.0917	4.80735	6.86171	9.62571	10.4072	9.47553	9.88524	7.62854	9.24618	7.39326	5.07039	6.83441	10.7499	7.57573	8.59917	5.15785	9.06393	4.81762	9.16513	8.50383	3.89724	10.3601	3.90689	6.74281	9.58905	7.87316	7.69119	6.66107	5.34696	8.13161	7.51484	8.41912	9.25762	5.21723	6.14364	6.90989	6.3505	9.4508	9.53746	5.50144	7.34277	11.1995	12.6003	9.38111	12.3148	10.6504	5.32553	2.16993	3.14432	3.75489	11.107	1.926	9.37504	7.02015	5.45286	3.93546	9.77643	4.6837	3	6.74685	7.13693	9.03067	6.71149	10.555	8.18558	7.4062	6.37609	9.21578	11.1983	9.63356	8.92748	8.38111	9.61364	10.3262	6.78136	3.61742	7.47654	8.66213	5.16993	7.03672	3.65535	4.42626	3.64386	4.67807	5.46271	4.96347	4.75644	5.62936	8.94486	7.09699	10.5582	9.45882	5.26679	9.95899	4.39232	6.3924	6.65821	10.015	9.23314	9.36006	8.19131	8.55228	7.95531	5.39142	3.88197	6.46406	4.53688	3.7515	5.30743	6.94369	3.85798	7.52201	5.30378	4.67996	4.3233	2.48543	3.11671	4.51099	4.56299	6.50159	5.26378	9.82002	3.05311	4.24793	4.03903	4.2476	3.87654	7.44414	4.7898	6.8894	5.1375	5.32127	2.10862	5.78317	2.76553	7.66178	3.24793	5.63517	3.03562	6.51096	10.0438	7.80735	6.37678	9.6193	10.7105	7.88486	10.6514	9.56777	2.07039	8.09761	8.72053	11.5255	10.5655	8.52237	7.31107	6.25172	9.55181	10.0224	10.2005	10.8909	9.45477	9.28355	7.6851	8.66297	10.7417	6.4545	9.54013	8.45656	6.78398	7.82972	7.82528	7.41958	9.51767	4.21723	13.1556	8.32254	10.5511	6.64962	6.59842	8.13955	5.41616	12.7134	9.17018	7.64758	8.21265	7.79636	9.78562	9.38176	11.3793	11.613	10.4091	12.4352	6.66107	12.3201	7.05637	12.5262	6.45779	4.32912	2.90689	12.0988	11.4006	9.43045	11.6069	9.47978	12.1708	11.7255	5.97269	1.63227	6.84046	8.26632	6.82018	6.07468	3.33628	8.41449	2.32911	2.94486	6.46434	7.06393	5.05745	5.58496	6.01273	6.58346	3.21723	9.49225	9.88834	3.52579	7.26679	7.46842	9.22882	7.99497	5.18709	3.16993	6.57894	9.26756	9.70269	8.96116	8.52619	10.3134	5.78705	7.3403	8.13031	11.3311	2.98185	6.85083	7.70598	5.17792	5.76022	8.45327	6.66596	4.43962	10.5371	7.59645	2.848	9.87947	9.00927	4.85879	9.99563	6.89239	8.52422	10.0617	7.03595	10.5132	7.66249	10.5817	6.34117	4.15299	3.73335	5.16219	5.43743	6.59129	10.5293	6.15583	7.23745	4.81762	2.88753	5.05311	9.67525	8.80334	8.63587	3.93546	4.44626	11.5066	6.34873	8.73978	4.54226	5.98185	9.77873	4.2338	8.40982	3.57325	6.36982	7.67737	8.14568	6.45523	11.2932	5.54535	8.53799	5.82018	3.48543	6.61029	4.69488	2.20163	2	2.926	3.71149	6.66818	7.26772	3.18587	7.83036	2.67807	3.49825	4.57894	6.54381	6.38888	8.62022	7.34163	9.64133	9.01151	11.259	7.74618	3.51096	4.15381	11.3987	8.49988	4.95092	10.8538	4.64413	8.08446	11.2709	5.93782	9.91871	9.9587	9.10033	4.24793	4.7217	1.77422	2.67065	3.40496	3.72327	11.3139	5.56986	6.75622	3.05311	9.04803	8.6971	3.7866	8.28263	6.4322	9.50908	8.35755	9.00862	8.98925	11.5013	2.73576	3.10434	3.12605	7.19179	8.14873	2	9.61029	4.92534	1.80735	5.98641	4.56071	12.4785	6.50144	6.13955	3.67807	12.2917	4.85798	12.26	11.9415	7.58105	8.17991	7.65664	8.7364	3.73335	3.18587	3.80517	4.25832	4.99095	6.24603	9.21091	8.27426	6.45066	2.76553	2.80735	11.5388	10.0495	8.7712	6.61215	8.49018	8.89512	8.7187	10.9585	7.02459	4.23266	10.0038	8.19623	10.6373	10.4396	5.63936	4.46597	2.98185	5.32215	6.4024	6.8125	8.99602	5.1375	3.7761	7.39746	1.63227	10.2757	7.93428	9.77314	7.9326	5.61857	7.50116	8.29921	7.09487	10.0402	6.2211	6.9542	7.02015	7.78725	11.0404	10.4912	11.237	8.80929	6.12102	7.94193	5.07039	11.4892	8.26256	8.30469	10.0207	11.5909	3.08746	11.2483	6.73529	6.00116	5.93546	5.52042	9.76105	10.4089	6.6884	8.46556	8.60982	8.51417	7.64239	5.41302	8.68895	11.6086	9.3423	9.28025	7.05094	7.23554	8.55382	8.32463	2.51781	4.40168	13.9953	5.96578	6.51096	8.37895	4.73999	4.74721	4.49825	2.23266	7.76222	6.24031	4.10642	4.62644	10.442	6.66959	3.20163	9.30811	6.76674	11.8588	6.19313	7.13556	7.78921	3.89724	9.97742	9.74029	9.58703	6.17592	5.43729	10.425	6.2854	4.38543	14.0217	7.75451	8.88631	6.96692	7.94161	9.65857	3.03562	10.6614	9.54013	11.6356	8.89512	4.63227	10.7046	11.442	1.32193	5.01792	3.30743	10.3779	11.4366	7.21286	5.64839	5.6837	8.82898	5.82018	4.84298	5.17792	5.16993	5.35755	5.51728	5.80423	7.91469	7.90929	3.71149	3.848	3.64386	3.53605	8.72894	6.0917	3.60881	6.19333	6.86047	3.32265	5.11601	3.7761	5.07039	5.05034	6.15583	4.17268	5.99053	5.76577	7.73471	3.47353	4.2555	3.91648	7.19967	4.62644	3.88753	3.20163	5.38965	4.88989	4.34201	3.30743	3.62059	6.07895	5.93421	5.82528	1.848	1.20163	4.72247	5.10852	2.67807	5.86542	2.16993	7.29355	0.263034	4.27798	3.86668	6.6907	7.17293	9.80681	8.82941	3.59694	9.64633	11.6495	5.61176	8.56986	5.52982	3.23266	9.21581	5.29046	6.89603	10.4944	7.80164	3.96347	7.44377	7.86297	7.42291	9.11348	10.8555	7.92595	5.81114	7.68727	10.1384	9.39701	8.03452	8.92075	4.61174	9.1416	12.8663	6.16189	3.54844	7.50938	8.02015	6.29462	3.1375	11.5092	6.5441	4.12928	7.84046	7.76175	6.84423	7.43195	8.44128	8.92662	6.15381	7.01001	7.40173	5.89724	7.2075	8.41236	9.12615	8.45705	5.66668	1.88753	5	6.75039	2.926	10.0492	3.44034	3.19375	7.62936	6.76155	8.85829	6.20056	9.37873	10.5073	9.4168	7.42878	4.21575	9.43228	9.05148	8.70356	7.99183	11.0914	7.6489	8.57862	9.69888	9.57137	9.38262	7.95536	7.71942	4.33018	9.7789	9.26468	3.48543	8.72094	10.5461	8.84204	2.77128	10.0434	6.45779	8.47897	9.98954	3.70044	4.68075	11.2995	5.65318	7.87894	5.96809	9.42333	9.05338	10.4859	9.01848	8.52592	8.71149	9.31463	9.95739	9.12861	9.3746	10.5993	9.2969	9.47691	4.52356	9.40192	10.0396	6.26819	6.8009	11.3544	8.55015	9.50699	2.10434	10.029	9.99195	5.99774	10.4591	8.24318	13.554	10.5803	6.61618	7.3935	8.63408	9	10.0448	6.30561	10.1149	8.51885	10.766	6.59842	7.75494	9.99421	8.37938	10.8786	8.10066	2.56071	3.81762	6.26115	5	4.07039	9.96002	11.39	3.23266	7.46189	9.76388	10.3138	3.78753	11.8416	8.57958	6.96116	11.1096	8.94515	10.4698	4.66107	7.01346	10.4798	4.43296	6.83289	6.66107	9.36829	9.20627	9.24031	5.92212	5.36107	8.09624	7.85609	8.16491	8.59059	9.25998	8.22882	6.62205	5.01691	8.61324	4.70598	6.85565	8.00799	4.06178	8.64602	6.04002	8.04261	6.46597	10.7626	3.48543	10.3055	6.14771	5.00899	5.91409	2.16993	4.19377	10.8139	9.41736	7.32823	7.36178	7.9472	7.58022	6.83612	8.96429	8.91648	5.0268	7.34282	4.90541	8.95041	9.03122	8.5288	7.06393	8.29048	7.59544	11.6588	9.95449	8.44997	9.24215	9.06259	5.99621	6.853	8.21383	9.55727	6.05961	7.16993	9.08188	9.11404	9.71716	10.0167	7.26356	5.31148	5.09592	7.26198	9.54355	7.23047	8.43029	6.2211	6.01152	4.73335	9.37526	7.72259	0.584963	4.3147	7.5485	5.89239	6.81392	3.52356	9.17775	5.53576	6.94486	5.92362	10.542	3.24793	1.848	3.18323	3.45943	5.14975	7.70923	5.56558	10.9677	4.6883	8.55305	6.92362	6.95187	2.43296	7.40293	2.63227	6.86918	6.076	6.6271	4.91059	3.5222	7.35293	5.90929	4.37851	5.73606	2.926	10.0358	3.5199	6.518	5.61471	2.37851	6.49506	5.93682	5.44121	3.14547	6.41255	5.2817	10.3133	7.94603	6.86796	8.97957	8.53298	6.12102	6.0055	6.63517	6.26303	3.65535	6.15675	4.79181	6.54071	4.62813	2.26303	5.34841	10.9706	3.9542	8.71081	9.49546	8.79116	10.6142	7.49496	9.84266	6.91049	4.77004	4.71252	7.94544	9.02185	8.09579	9.23026	8.66153	8.92392	6.52669	9.69801	9.91334	7.4497	7.31922	10.0924	6.15987	8.41405	5.04002	7.29554	8.29578	4.70952	10.8931	9.37486	8.60727	6.91648	2.16993	2.53605	8.80316	3.57289	8.27938	8.77985	5.52042	8.6741	6.5157	9.18364	5.82012	7.0045	7.95652	10.4593	6.51728	5.32912	2.848	8.62657	6.83364	2.76553	10.423	5.07468	4.67807	6.98185	8.74119	11.0234	2.98185	5.99322	3.43494	4.8455	5.9398	6.6797	8.61546	10.6335	7.50779	4.23184	6.34341	7.44211	9.22617	7.22207	6.79648	4.92202	2.94486	8.84172	6.63081	10.0505	3.60881	4.57894	9.34119	6.49825	8.63199	8.19032	8.44958	10.213	8.34607	9.2738	8.0954	7.70841	6.49825	10.7387	5.32193	2.77009	7.93487	5.25927	6.2211	6.22689	10.2026	10.5722	3.70044	11.3114	3.96481	4.9307	7.2182	8.11374	8.41486	8.25408	9.50997	2.76553	7.07267	3.46436	5.35755	7.76951	10.7619	8.7343	4.20945	9.03782	4.47249	7.89724	4.31517	5.57636	5.62352	4.12349	8.67391	3.81762	9.52356	8.61875	2.51096	5.39917	6.59395	6.87036	7.18388	7.05637	4.46726	10.886	4.43962	8.19623	7.09796	6.27426	4.84868	4.94517	7.1639	6.84674	8.82609	5.84282	8.23122	8.11894	5.98751	6.00899	10.2076	8.59273	6.66757	11.6287	6.61922	9.70425	9.30993	6.94369	7.95303	9.33002	3.10434	10.7649	4.84298	7.79465	4.11043	8.49665	11.351	7.40704	7.55766	5.94953	10.0078	5.49506	3.74416	2.16993	8.86357	7.44768	6.97933	7.7245	7.54998	10.4598	5.82782	10.8677	9.26913	8.24781	6.76022	5.66942	11.9341	11.659	11.6318	9.91019	6.17346	6.42502	9.37737	6.732	8.39017	9.96838	6.6851	3.24913	7.26575	5.79435	5.85798	8.65066	8.81566	8.05202	7.73606	4.32193	8.65499	9.87252	9.80041	8.75645	5.80993	4.62059	8.1533	8.80349	8.93676	8.46312	6.58695	2.926	3.10434	10.6308	9.35733	9.14211	7.37764	10.6427	8.82782	9.35072	7.24127	2.48543	4.63807	8.46842	5.45615	5.19051	3.03562	8.224	7.91528	8.68194	2.43007	3.08746	9.54477	8.82845	8.05315	11.3181	2.65535	3.3505	4.49185	3.59085	2.99343	4.64917	6.3972	5.1968	7.09705	14.9685	5.86047	6.33807	14.3005	10.5444	6.41278	7.44892	14.5744	13.7135	4.00899	4.42273	9.58006	4.69937	3.52356	2.76553	4.34987	7.12545	7.00113	6.76456	5.98185	11.466	2.88753	2.37851	4.57289	6.6014	6.15016	5.71425	4.08338	5.72718	10.1673	5.82715	4.25499	9.19869	6.59096	6.5744	4.89239	7.98299	7.34309	4.48486	7.69488	9.27519	5.80735	3.59694	8.97618	6.63227	7.83352	5.29472	7.45402	9.39974	9.63044	4.8098	8.46638	8.98812	1	4.24031	6.62644	8.16948	8.33713	9.43033	12.8485	9.29834	8.54076	11.0333	9.31435	9.30851	9.11582	10.5877	9.64097	8.34607	9.44476	9.51274	10.5037	10.1248	9.49184	9.44501	10.1617	10.4461	12.7429	12.0874	13.5775	8.7106	12.3608	13.3559	10.5871	9.01092	12.7093	13.3907	10.0196	13.0868	11.5888	13.5414	10.3163	11.1244	7.87909	9.27378	8.83036	8.05358	8.99039	8.51332	10.1362	8.6078	11.7909	10.3637	9.48261	6.26866	7.55952	10.1411	5.88753	7.82526	2.98185	9.59202	4.41278	3.33628	5.7252	10.745	7.73186	6.58554	9.51536	3.98165	6.78281	5.47573	8.7206	6.09378	6.41503	3.62073	3.83794	6.54535	8.35138	9.2037	6.91886	5.45913	9.62137	4.56797	5.01346	9.04013	6.30868	8.52239	8.32778	8.35226	6.47411	6.7879	3.15381	6.13886	6.78136	8.55804	8.72669	9.39767	10.3392	9.62808	7.34252	2.29278	7.37156	9.47837	6.36107	2.56071	6.6879	4.22602	7.06048	7.74746	8.66071	4.21543	5.36807	11.8885	8.84392	9.05853	7.45697	2.82782	0.847997	2.26303	5.24031	3.18587	8.6644	8.53187	7.90147	2.67807	7.63933	9.73428	10.5932	8.52982	6.52199	9.70667	8.22937	6.71149	7.64876	3.25501	4.20855	7.45684	7.81785	9.01563	8.9739	8.12412	4.17792	4.51728	8.6161	6.853	9.1444	4.51096	11.0699	6.61471	8.51479	8.20886	5.34118	3.39336	3.9852	7.94431	7.5786	3.38436	3.57289	6.21321	6.52042	2.80735	3.26303	5.23011	6.07895	4.56818	7.60288	4.88739	2.16993	4.68043	5.07564	5.52797	7.02242	8.47614	7.11894	7.03122	5.40939	5.9332	10.0972	4.91648	4.57609	1.67807	3.58496	6.26913	6.90569	4.09969	7.00113	9.20876	10.0463	7.01223	-0.321928	6.88874	6.3235	5.91886	5.52042	6.49985	2.07039	8.81186	7.46644	11.1328	7.15755	11.5078	5.99463	4.29068	7.82146	1.1375	6.6851	8.57559	7.08215	8.86295	6.76818	10.0283	7.55459	3.52356	7.47975	6.12722	7.68018	5.02903	9.28309	7.08834	11.552	7.19869	7.66747	2.45943	8.43772	7.30067	5.76553	8.30378	7.64313	7.75756	7.71493	8.39103	12.4624	8.67834	7.67172	6.03782	6.65105	3.49825	2.32193	5.41954	11.1218	8.45533	4.69488	6.36642	5.76818	4.71799	4.12152	4.69488	3.88753	7.96757	2.96347	4.09392	10.8111	6.45779	9.76215	10.1769	9.08826	6.7252	9.72383	7.58403	6.42459	5.90689	7.77083	7.98972	5.48294	4.14568	4.1127	3.21723	5.13043	7.3672	7.30834	7.90806	3.56284	11.6402	12.1231	5.00967	11.5653	3.9542	5.31107	7.73708	7.75756	7.01681	5.66391	5.50144	9.94457	8.04166	9.49145	7.95303	4.99095	7.26256	5.3983	3.58496	9.31583	6.28086	7.13625	9.22135	8.57014	9.54342	8.26209	6.13976	6.78376	8.53362	4.89239	7.89845	6.85311	3.94486	3.65535	6.16591	2.90689	8.20801	7.17991	8.97898	6.13545	3.97269	6.31122	4.51279	11.3288	1.926	4.05311	7.73742	4.80786	5.39575	4.74953	3.57289	8.58068	7.32012	7.73539	10.5802	5.94486	6.13134	7.03452	2.16993	5.82018	5.23707	6.10014	4.7761	8.57403	2.23266	3.68424	8.70839	7.48503	4.63807	7.5585	8.41066	7.97907	7.23266	8.23181	3.49825	7.21043	4.80588	12.2104	10.4315	7.13123	6.52356	3.82768	4.06178	4.926	11.0515	6.07682	8.97556	7.19006	11.8061	7.51254	8.01388	6.70321	4.42626	9.71648	6.38716	9.71723	8.05582	4.20163	9.44286	6.43823	10.5326	4.8679	9.20188	8.71226	10.2786	2.65535	4.10207	4.84481	6.90448	8.15178	6.47897	5.23266	5.80478	8.71665	8.40061	4.0268	6.95776	9.89664	7.12928	8.61765	8.1634	8.09329	4.80408	8.46578	7.98388	8.04166	6.17393	5.73963	7.20457	5.16993	8.90899	4.61471	7.2211	8.02237	9.34496	9.40067	10.2092	7.0607	5.14568	3.83794	9.03535	9.52197	9.09144	8.9387	3.96347	8.8416	3.39232	7.90509	10.5997	11.4525	8.39532	4.62644	10.7337	10.5347	6.90022	9.2914	11.2229	10.4567	9.47897	3.08746	9.02734	9.68419	9.12645	8.52669	9.5844	9.62004	6.97842	10.2394	9.09249	7.18092	4.93546	9.14871	11.1559	2.98185	9.43551	6.39232	3.32193	3.75489	7.00338	3.56071	9.40132	10.1441	3.99095	10.8471	8.94427	8.43129	6.28203	7.48543	4.79181	8.33851	8.13904	6.11434	7.60288	3.3505	7.63735	4.73734	6.87897	7.13242	7.91212	8.6885	8.09526	5.29135	8.79303	9.37265	7.12653	8.56186	8.93723	4.47897	5.06178	5.44294	14.2936	7.84652	12.4645	4.73196	4.62059	7.5691	4.08916	6.32092	8.69279	2.20163	7.96405	9.62461	10.2567	7.95478	5.63236	3.44626	7.02126	10.9356	7.80219	6.23649	6.15785	7.78577	8.54148	3.30743	7.36894	7.88618	4.98641	3.15381	8.88024	7.48301	6.70321	9.64656	7.96039	4.64962	4.12928	7.89592	8.88776	7.96867	5.54535	10.8771	10.2019	8.57888	9.72366	9.29969	9.00759	7.16692	8.44791	5.23025	11.4371	12.8072	6.7164	6.63231	8.47654	4.67243	3.01792	8.6453	8.89178	10.8867	8.23362	7.35131	11.7476	10.2458	9.49225	7.79961	9.604	13.7085	6.60535	6.64097	7.93133	10.7385	9.92452	5.37504	8.99985	5.58496	8.07292	8.02189	6.89966	8.08584	6.75756	5.39696	3.9822	4.21356	8.92095	1.1375	3.82782	6.54658	8.55823	1.926	6.74012	4.45943	3.60199	3.39708	7.76752	7.44294	7.22786	4.79919	3.2169	4.62059	3.83794	4.18587	4.18587	3.90314	5.26593	1.37851	4.20945	5.17792	3.3505	2.63227	6.9472	3.81185	5.05311	5.12516	1.58496	7.1467	6.7761	7.03398	6.24476	4.43209	4.68218	4.53389	4.76022	6.72928	6.99887	11.9866	12.3802	8.15868	8.29002	7.41873	6.96463	7.926	3.01792	8.78463	3.32193	9.98996	8.41109	10.0934	5.32553	5.93546	8.34296	11.0023	2.96347	3.36457	10.6376	6.72656	9.87101	9.53419	7.06609	6.08958	9.10957	10.0069	8.37183	7.23458	6.41278	5.93917	7.03122	6.5345	3.74416	10.2135	7.7211	8.64963	7.40173	4.29278	9.92127	9.62783	7.73727	5.12361	5.60288	2.7866	2.48543	5.71149	3.08746	5.49825	6.78919	11.4619	7.52615	6.12309	7.67114	9.51615	6.0917	5.20853	5.95187	4.66778	6.98527	8.66018	6.61618	7.6279	10.563	4.21723	5.98413	2.69012	7.78986	6.59181	5.86047	5.47573	9.98605	3.7932	3.47249	9.21456	11.4806	5.62059	10.9415	7.91179	9.81186	4.55459	4.49185	11.458	7.90509	5.96809	4.13971	3.03562	4.32912	7.94134	7.48382	13.1251	9.45677	4.21723	7.46359	6.24603	4.65637	3.45943	6.1639	4.30012	2.32193	5.95652	2.72247	3.96347	4.35657	4.30012	5.40599	6.44791	4.5957	4.30743	3.66676	4.3505	9.56339	8.54323	8.08002	3.24793	5.61176	4.81762	3.93546	7.32193	9.95455	5.72792	9.57062	10.5233	6.67329	4.64962	5.02192	3.52356	8.44045	7.35931	3.9542	9.39031	7.21662	7.03122	6.05528	9.55382	9.32238	9.81378	5.18587	4.74953	5.53543	4.18808	5.77873	5.1127	4.33628	5.74685	6.03342	7.99095	6.76033	10.4994	1.20027	5.11686	4.80991	2.63227	3.87774	7.03122	6.38716	3.51096	5.22774	7.82146	6.97269	5.21335	6.65535	12.861	13.4827	14.437	10.0151	8.7892	8.25996	9.50561	7.99297	8.41151	9.55305	8.65141	8.79323	6.04221	6.94511	6.10016	7.87783	3.45943	4.93043	7.16038	7.29186	3.57475	7.91169	7.97097	10.0676	7.67936	6.49025	7.13237	7.08958	5.97127	12.584	7.92659	7.03012	10.2846	8.45409	11.1778	7.23333	2.72247	7.6858	2.7866	5.47897	4.49342	5.40939	4.45629	3.37851	3.30743	6.41228	9.3015	8.55122	9.48248	1.20163	6.73742	7.50024	9.71785	8.7046	6.20702	8.95565	13.0254	7.74575	8.96261	11.3027	5.94251	8.48261	3	4.06576	7.15684	5.89942	3.51096	3.89261	2.37851	5.58796	4.39095	4.80219	5.57289	4.34341	5.10852	6.1918	5.76022	3.7761	5.31832	3.44626	5.92125	5.65249	6.42122	3.81169	3.25659	8.3336	8.17263	2.70044	5.796	2.65535	3.47249	6.848	7.10957	4.85798	4.96809	6.37678	10.4077	4.93671	2.72247	7.76288	8.75395	7.43546	3.87774	6.6351	9.11426	9.5578	8.49691	8.94017	8.09751	4.79701	8.79014	5.86811	6.3906	9.16088	9.31356	6.86419	6.90689	1.20163	6.52042	4	9.41659	3.32193	4.23266	10.3829	5.22105	13.811	4.05311	8.92537	8.97671	4.93074	10.3821	6.69107	3.97263	5.04439	7.16381	7.63126	9.21929	6.06393	7.18587	4.51728	8.48184	9.32794	1.43296	2.7866	8.99433	9.87298	7.79246	10.522	5.52664	8.41236	4.67807	7.99661	4.26303	9.74635	8.40769	8.66427	10.2323	10.7066	5.17393	1.76553	5.17792	9.69	4.75667	8.79701	9.7286	8.41099	7.17507	1.07039	3.36457	11.6025	7.58195	4.853	6.0045	8.61259	8.35535	3.85798	3.49825	9.05914	7.40003	5.41278	5.75489	5.59694	5.59694	8.77939	9.05338	7.99128	6.15785	3.57289	7.16189	9.60918	5.38543	4.76139	4.35856	6.59991	6.59842	4.45943	7.40514	9.98057	12.1551	6.30743	5.24793	7.54612	8.11691	4.69488	7.87252	7.93421	7.6865	4.42626	6.64386	4.47897	5.79025	7.89421	7.15886	5.53605	9.26444	5.71519	7.78145	4.2555	4.70598	4.49873	2.82782	3.29278	8.98507	7.92159	8.99209	9.94632	7.31839	6.72656	10.1909	9.01684	7.95594	8.14221	3.7866	7.78725	5.61176	3.81849	2.57325	11.6599	1.72247	6.50779	5.66409	4.52356	6.11686	8.57969	3.85798	8.45757	8.68355	12.2838	11.2806	8.81762	6.25172	5.98413	6.03866	5.46597	3.26303	7.78921	3.33628	5.27426	7.9629	9.10787	1.88753	4.15381	4.23364	3.82782	5.12516	8.64638	7.24734	5.94017	5.72176	6.51254	4.03562	3.53605	3.94953	7.04111	6.94769	6.824	6.00675	6.01792	4.87774	9.54574	10.0584	6.59842	6.89239	6.2211	5.44956	7.58663	10.4642	7.2317	3.64455	6.85922	11.1877	7.56834	11.3702	9.50839	4.9993	3.87774	5.16591	2.63227	4.42226	5.71878	11.9184	8.57327	7.79411	9.9928	7.98406	6.65678	9.04112	5.92125	8.41236	8.50819	8.99489	14.1728	9.09351	6.84341	9.58959	3.7761	4.22532	8.22959	11.607	7.31742	8.68018	7.57081	8.40173	9.34725	8.8025	12.5516	10.1543	6.08534	8.37547	8.35623	6.94017	9.5567	9.07868	6.5894	8.20408	7.81121	3.36457	8.29462	5.45943	10.9781	9.93909	5.07882	4.86503	9.39094	10.9689	4.28966	3.20163	5.42291	8.38154	11.7484	7.81442	10.7243	11.1154	7.38802	8.84523	8.00899	10.2982	9.6591	3.32193	2.43296	7.52513	4.63807	12.5211	8.30879	1.58496	7.69279	8.57099	9.33405	7.59073	13.6287	2.65535	10.5936	9.06555	9.28088	5.52042	6.48864	4.45681	9.59555	7.99461	7.36355	6.51096	7.53216	9.0129	9.03841	9.1576	4.14568	7.26772	11.1551	9.41146	9.48072	7.75622	12.2577	8.68871	4.72266	6.78398	10.6053	8.81506	8.71459	8.44772	8.6756	10.3407	8.68074	7.35382	8.10696	9.72383	6.63227	8.41363	7.42609	4.78036	5.74462	7.67807	7.53761	8.12464	9.5227	6.61765	8.14568	7.76022	7.44128	8.33584	6.72996	9.76834	9.69784	5.23561	6.69627	6.09908	2.29278	3.45585	9.09645	6.04951	2.26491	7.07788	10.7105	9.57422	5.35319	4.2196	6.16639	10.2143	7.84674	7.75422	5.77347	6.12928	6.70212	5.71149	4.35523	6.99095	5.71422	5.89966	4.87283	4.00899	2.54349	4.82698	7.29921	2.56071	5.45943	6.05745	7.26391	5.50144	4.42089	6.58796	2.83706	10.3731	6.21529	5.50779	9.30492	6.50938	9.77017	4.32912	3.99095	5.95652	4.63807	5.03562	7.41109	5.63227	2.74416	6.56071	7.57289	1.37851	4.40599	4.17792	2.56071	6.6101	2.29278	5.36807	3.18587	9.73752	3.41954	3.05311	6.04002	10.7009	6.21917	4.24793	4.57289	3.39232	5.848	9.16569	6.31288	3.51096	8.5074	3.89055	5.94267	5.64386	6.72656	7.12412	9.19057	10.357	4.31604	11.221	4.12928	12.231	7.11582	6.82631	11.0507	3.26919	8.90779	8.63626	3.26303	6.16792	8.38586	6.54998	8.39103	6.69401	2.848	9.93118	6.70321	2.53088	5.05745	4.81698	3.30743	5.36107	9.84726	4.57209	2.32193	4.24423	3.53605	4.72792	5.75476	2.03477	3.36457	5.31832	6.37422	4.03504	4.79181	4.57872	3.88541	1.48543	8.94866	1.88753	5.43296	3	3.87292	8.99004	9.68302	5.35998	5.03562	3.40599	7.94134	5.4116	6.67807	4.31114	4.21149	11.6459	3.12102	9.06289	7.06609	8.64705	3.8679	7.11061	10.6641	4.47897	4.72792	5.26303	10.884	5.71699	8.25511	9.35887	10.1603	4.86295	7.71455	9.92199	6.21033	5.47573	7.96264	8.62205	7.96405	9.37701	6.82779	4.51096	7.24888	6.10224	11.2273	8.76932	9.43338	6.36807	6.49229	7.60881	12.1802	10.6691	6.58796	3.73335	3.81762	3.79701	7.33491	5.77347	1.63227	10.4402	10.3026	9.06878	9.59935	8.77213	5.97728	8.72505	8.81314	6.95536	9.79458	6.90929	9.75054	8.18488	11.1348	7.7039	6.14975	12.9154	9.57722	9.90404	8.85674	8.04221	7.45615	6.11269	1	9.04712	8.89996	8.1129	9.33918	9.1819	7.16712	4.3505	4.08546	6.97613	6.93664	2.88753	5.73335	8.57743	3.23266	7.85044	5.71699	6.93546	2.8679	6.15381	8.56497	3.82878	10.8768	6.93496	8.67243	7.93487	10.1288	10.8123	5.46129	2.83313	6.31389	10.9058	2.07039	9.01737	5.39917	12.5107	12.8515	11.2584	11.3013	10.1634	8.82814	10.9761	5.36107	6.65105	10.4858	6.90283	10.5329	5.2211	11.7813	9.6388	7.15785	14.6508	13.2293	7.39265	5.30012	6.19383	6.01792	4.12387	8.36072	10.4843	7.29554	11.2667	8.82941	7.69479	7.17692	6.45615	2.926	2.65535	3.63227	6.57137	5.29998	2.75406	3.15381	9.77363	9.30287	4.56071	5.66107	9.70788	10.6978	8.88264	9.02791	7.28524	5.42291	8.6851	4.80255	6.55305	10.5646	9.1142	8.72792	6.25172	4.92125	4.43792	5.97661	4.67468	8.54173	2.32193	7.69679	2.82782	8.65821	8.57513	7.3936	7.23314	7.92659	6.0268	8.49305	5.26303	5.09592	7.37591	6.93074	11.6415	12.7671	4.76491	4.73877	9.63336	8.61808	5.96578	2.3505	5.56071	11.4133	4.88264	9.49165	10.0622	8.36282	6.25361	6.44415	8.04985	8.15634	8.03947	9.109	10.412	5.62134	8.7807	6.46923	8.09877	9.00846	9.30264	7.78398	7.06392	9.65392	10.608	11.6193	9.02181	9.21578	5.85012	8.54971	2.82782	10.2425	8.31696	3.64919	9.96073	8.49305	3.24793	9.72434	2.70044	6.37156	6.69349	5.09726	8.91678	8.81218	11.4039	5.26287	4.45301	4.62644	9.06224	3.79701	11.358	8.8413	4.73176	5.50462	4.67807	6.97024	4.926	6.92732	5.67968	3.56071	9.16192	10.3064	9.82972	5.65821	9.54749	6.05311	4.78136	3.82782	5.56377	7.60904	1.848	6.51475	11.8403	8.04815	4.80274	10.8142	4.51096	9.13825	6.90328	8.01458	12.6208	7.2401	8.25577	10.3698	7.54319	5.63318	9.77545	8.54381	3.39232	4.53605	7.93251	5.87529	6.19967	3.1375	5.19377	11.2542	6.95768	7.49265	7.75556	6.92122	8.16792	5.03122	5.52356	1.926	5.03122	3.08746	7.58195	8.68338	8.49865	8.43064	7.4187	3.65535	11.1221	5.04002	4.89239	3.07039	5.56377	2.53605	6.50414	2.16993	2.29278	5.58496	5.03562	5.30378	3.15381	3.43296	6.73575	5.77083	5.73335	4.88753	5.50462	6.55305	6.76553	7.54148	3.62059	11.1623	9.56567	8.60177	5.14568	8.28956	9.09336	7.87098	6.35755	10.7748	8.24365	3.39232	9.79133	2.67807	14.9617	14.9302	14.4833	11.765	11.9992	6.21569	9.42417	12.5947	6.78921	12.69	6.34873	12.5995	10.7846	8.53399	9.98185	13.6285	14.3169	10.9405	6.55459	14.0979	14.5985	14.0626	9.85924	6.98083	13.63	12.3192	8.76222	13.5118	12.5802	6.43421	3.18111	9.25219	7.96347	9.58402	8.43546	8.71126	9.12231	6.87479	7.93715	5.96578	12.9586	3.33628	3.54844	9.17243	11.3103	6.79572	3.52356	3.67807	3.41954	9.47837	8.44263	7.80098	4.04439	12.3991	12.6008	13.5493	5.61471	12.0695	11.1668	5.32914	8.30629	9.24745	10.778	5.74416	5.97785	9.52689	9.00827	4.27053	5.31107	9.09408	7.27645	5.24417	5.79786	4.18905	2.29278	7.05583	10.057	9.91556	14.5348	14.4193	9.20921	3.18587	5.66107	12.5876	10.4944	10.5311	6.43463	11.1769	11.3101	5.75756	10.6393	9.77992	10.4587	8.03466	9.3298	10.5153	12.6804	7.98247	8.96818	11.1081	9.39723	9.59479	7.60659	5.32193	5.94017	6.18785	5.8459	6.32733	7.73064	11.8674	3.26303	4.15146	5.39789	3.01229	3.15381	5.71425	6.16792	6.88631	6.28355	5.52669	7.60733	2.70044	7.46271	5.62936	7.1023	4.23484	5.21118	3.51096	4.76553	6.30561	5.84046	3.82782	7.51096	4.23266	4.93074	5.82782	5.18643	2.16993	4.48543	2.63227	1.80144	3.70422	6.10935	7.09064	5.80993	8.45533	4.16189	10.0087	5.32853	2.7866	7.59004	6.63517	5.33271	5.24031	10.3171	8.02545	6.57951	8.28263	8.6489	8.46352	4.08746	5.73166	4.79818	7.52904	5.3001	5.71426	4.01792	5.22782	4.89188	4.20945	3.63189	4.60952	4.5399	7.95128	8.51649	7.789	4.83852	6.78398	2.48543	5.86047	2.96596	10.4036	5.66107	3.64386	3.8679	10.7194	11.4896	10.0203	3.36457	2.23266	6.45286	9.94178	4.97266	9.44025	8.16038	5.50144	1.83338	3.05311	7.11087	7.05633	6.73181	5.90689	4.3147	2.96347	12.9113	12.1659	9.20982	11.5608	3.42362	8.46215	9.11192	9.55277	9.90011	8.94837	6.17193	8.93205	4.77083	12.1827	8.69878	13.7853	8.96367	8.67737	8.87367	2.56071	4.51096	7.52278	6.15785	5.90448	8.51964	8.09908	11.3975	9.848	10.0518	4.43054	9.46731	8.50925	8.73928	5.60288	0.925999	4.26303	5.19771	2.82782	4.21723	5.43296	4.84036	4.88264	3.89864	5.68111	4.66107	5.33525	2.32193	7.26866	4.1147	1.07039	1.80735	7.507	8.99321	8.6226	6.33628	6.6538	8.78882	3.51096	6.86913	4.90689	3.03562	3.90689	8.14822	6.50779	10.0275	12.7101	9.53314	4.60881	5.77873	10.8196	10.6877	6.54689	5.99548	6.64235	5.12349	7.48962	11.801	11.823	7.10014	6.1127	9.74786	8.76022	6.64962	6.55616	7.83731	4.10157	9.16942	7.63009	11.3595	9.81218	4.12102	6.22689	3.69719	8.63817	9.3147	9.28265	8.28244	10.0599	9.69142	10.3186	6.6865	7.03782	7.65496	5.48507	13.444	11.4595	8.08268	11.9088	9.69854	11.4413	4.32912	13.7435	9.50283	8.98777	10.2896	8.10224	4.94653	9.27263	7.73742	9.52317	8.02379	13.9313	13.7893	13.7866	13.079	1.53605	3.26303	3.63227	5.61176	6.6851	7.06609	1.848	2.48543	6.1127	5.56071	6.62644	4.76022	0.137504	7.41616	9.87838	4.67807	6.59395	10.3768	10.5097	3	8.16667	9.17318	7.91528	3.52356	6.19771	9.64205	2.90689	7.95398	8.39403	9.16466	8.69	5.60538	2.40599	8.71631	10.6026	5.05247	7.68558	4.42626	4.42926	7.69558	6.12698	9.3117	6.60585	3.05311	2.43296	6.27611	5.78921	4.55968	6.83415	6.67524	10.3775	5.55739	13.9909	8.42501	10.0877	8.34725	5.30012	9.51373	10.1124	4.24031	7.6125	8.62425	8.8351	12.1354	4.45637	5.62352	9.74953	7.01792	6.59314	6.39034	9.13205	2.20163	3.1375	4.47448	11.9098	5.55713	3.20163	6.88996	10.8742	7.89882	5.1819	4.57289	10.9274	6.05094	9.05772	10.1851	7.92219	3.82782	8.4733	11.0861	9.73149	10.5693	9.35566	10.9351	7.20653	9.0642	9.0112	8.25219	5.75756	10.4834	9.54323	7.84859	5.56682	4.0268	3.08746	6.77873	6.47735	9.08852	4.77735	5.17393	11.3025	7.17293	8.07763	8.75887	8.47473	9.52604	9.26876	5.39575	5.77873	6.82655	8.42291	5.0917	12.1495	9.81746	6.66417	8.85237	3.79701	5.20945	7.7662	7.91349	6.56682	8.53207	3.26303	7.76625	8.3637	10.3332	3.32121	3.76553	10.5265	5.59694	5.18094	6.32012	4.70044	8.7418	10.9693	7.15987	5.51209	9.66374	5.56858	6.86851	3.90377	4.3147	6.61471	4.68943	3.62059	6.5469	0.678072	0.765535	6.29462	7.93308	6.14771	7.18488	8.18339	7.08215	4.39232	4.20163	3	7.52586	7.08254	13.1278	12.5039	2.60881	11.7712	2.74416	6.98185	5.09592	5.06178	1.88753	6.54226	5.80804	3.67807	10.7306	5	4.74844	6.16993	8.29169	8.35868	5.93546	13.5721	5.32912	6.46341	10.2293	8.78541	10.4443	8.90388	6.4797	10.2624	10.2407	10.1253	10.4311	9.02486	7.30287	7.86604	8.88142	10.9992	1.07039	3.52356	3.90689	5.12673	2.8679	6.08958	8.63081	8.52448	7.27782	10.2514	8.57278	6.17991	3.91473	3.54844	6.06178	5.9331	7.34518	6.94686	7.35931	8.71562	8.49621	7.96232	8.87529	6.50857	9.82728	8.96	8.31967	4.3505	9.19673	8.60511	2.58496	8.6465	8.94046	7.13226	4.57894	5.73064	1.80735	4.36457	6.2917	4.32912	7.15046	9.27682	5.55356	8.04046	9.49594	6.71845	10.2884	8.95012	5.65681	8.30378	8.76852	9.85611	8.16942	7.68018	8.61692	8.58965	9.64496	6.86047	8.92972	6.52356	7.26772	6.15488	7.0045	5.83794	8.55084	5.08746	6.3758	6.2891	1.67807	5.97039	4.60165	11.1403	10.7782	9.82438	7.43212	6.47411	10.9022	7.6868	9.07227	7.03122	10.8992	9.27356	7.72588	10.5387	6.56779	7.85821	6.68089	11.4481	11.8149	10.5154	7.8802	3.65535	7.25597	7.35403	10.1677	5.90929	5.45943	5.57592	9.14349	11.6411	10.9856	10.8325	8.60256	5.59991	5.76818	8.77116	7.93192	11.2883	7.50621	8.16546	9.2341	8.63481	8.109	4.0268	7.04111	5.56986	6.70136	6.67384	9.98386	9.42606	8.95429	3.20436	5.90448	5.81506	10.4454	10.8491	11.7705	7.824	8.94544	5.83631	9.02643	3.9542	13.4083	6.31098	10.1281	5.2077	5.20512	3.14048	10.6705	3.78762	3.23949	6.30378	6.56986	3.49825	5.76833	3.90689	12.0588	10.5426	12.4667	8.90509	10.4428	6.65608	3.45943	10.4158	7.50224	8.50246	7.2094	8.02782	5.45909	9.35347	5.57299	6.01123	9.74055	6.20912	10.009	9.12177	5.00899	3.93322	7.2055	12.7595	8.09687	4.35733	7.02469	6.37678	8.34474	10.1799	9.23122	7.08746	7.72108	8.77433	7.52982	10.0143	2.16993	6.07895	6.41309	7.74416	12.9518	10.0229	11.4359	9.42577	7.30743	4.44577	5.8679	6.95536	4.5652	7.97728	5.94743	3.16993	6.88753	8.77972	4.71699	12.2931	8.88539	9.54381	9.19086	8.74877	8.94023	8.59991	8.59776	8.783	8.46175	7.99209	4.25868	4.94138	7.42122	9.80462	8.11894	9.1871	11.653	4.37851	3.48543	4.24793	8.37938	4.94953	3.97269	4.8167	9.0288	5.76553	6.15051	5.9845	6.17592	4.6893	5.38543	7.10957	5.8125	1.43296	4.75652	2.848	6.33092	4.21723	3.44626	6.67525	4.72846	2.94486	3.87774	6.0333	5.18982	4.59275	6.07682	5.75756	4.10395	5.70598	3.62704	2.66671	6.2075	7.20336	3	6.29646	5.49985	4.72107	6.14237	4.87283	4.84378	4.74953	4.48428	5.01346	2.10434	3.67807	3.67807	3.63227	5.76288	6.74953	4.3147	3.39601	7.96521	5.1375	6.96463	7.01458	6.45121	2.56071	2.71648	7.56529	8.36595	3.53605	1.53605	4.23861	6.25739	5.04002	7.91229	3.57289	1.99275	5.69488	11.243	8.19101	4.34768	8.18488	4.47897	8.10805	8.80445	4.95884	8.41363	8.89581	7.89724	5.63807	7.48301	9.29462	5.92079	8.36282	9.22936	10.5537	9.26432	8.19932	8.27406	7.71554	3.72247	10.3387	7.28472	9.42059	10.735	7.07343	8.99025	9.09249	5.97039	3.45943	4.84596	8.56262	4.08746	2.03562	1.07039	9.99715	6.14771	5.76288	5.0736	9.25683	7.49179	9.13391	7.99816	2.60881	9.12088	8.12175	7.03102	8.42245	5.68426	9.25786	8.87813	8.47114	9.53683	10.8474	3.37851	6.64241	9.03672	7.63831	7.62425	11.0322	1	10.2086	5.81507	3.15381	8.63699	8.87805	7.71715	8.43962	6.55459	3.41954	10.2643	10.0836	9.59776	2.82782	9.7231	5.83524	5.87036	7.6799	3.05311	7.61397	6.2854	4.17792	5.61176	6.64256	6.4822	10.59	8.38414	3.74416	3.9881	4.31247	3.79701	5.90207	4.81671	7.72107	6.33807	6.79181	8.46393	5.53916	5.73606	7.56301	2.848	0.765535	5.58496	4.72432	7.61545	3.45943	4.15381	7.05853	9.1004	7.82637	2.1375	5.75489	4.57659	4.18323	5.72792	9.36652	7.11435	8.09329	9.11686	6.08489	6.19771	6.83668	9.57245	6.6992	8.18636	5.64097	5.94953	8.27659	8.30925	5.53605	8.95884	8.56872	7.67234	8.1375	7.67972	9.04849	7.41954	7.77347	8.87036	8.54767	8.79758	8.1533	9.44791	5.84582	2.20163	4.12928	6.05094	4.44761	8.50819	5.54535	8.81244	4.20163	5.56986	11.8055	9.92273	7.40793	7.87529	4.64386	12.5348	7.8157	6.6907	11.2447	6.54804	10.3756	9.33673	5.49825	7.09221	7.90652	10.7938	9.26828	9.03012	6.05528	4.66676	4.3505	7.06178	7.61713	8.1467	7.48208	8.17792	6.50959	4.86495	8.1999	6.7252	6.74416	7.78921	3.32193	8.87036	5.27329	8.39874	4.90689	2.53605	7.21917	8.50496	7.71836	4.49654	5.22497	5.94017	5.14809	3.27798	3.45943	4.70119	3.23576	7.31651	6.52826	2.82782	5.99322	5.53916	4.926	12.5237	10.6728	9.34496	6.29094	12.2684	10.3647	12.1114	10.1201	8.54809	8.62184	5.88509	6.34594	3.90689	5.26116	4.32726	6.33673	7.59171	8.27703	9.57891	9.53739	8.92828	6.73335	8.33472	10.1323	7.99322	8.92154	8.35931	10.0833	5.24031	8.83257	8.02033	8.51638	5.81506	10.6252	2.40599	3.37851	4.27798	2.03562	1.72247	7.21626	3.08746	3.27798	2.74416	2.3505	2.88753	5.2854	6.75889	4.94953	4.56071	6.45286	5.62644	5.32553	5.42291	2.53605	4.27053	2.88753	5.69766	2	6.41109	7.15684	3.07039	6.29829	5.36107	2.88753	5.70969	4.26444	5.53605	3.30743	7.29646	4.64386	3.81762	1.32193	7.05528	6.55152	5.27426	6.82273	1.48543	4.36457	5.96347	2.32193	3.37851	2.848	4.03562	3.7866	1.07039	4.65079	10.1888	8.38558	7.81547	3.80144	6.11478	6.1334	6.48958	5.19771	6.46923	7.56758	7.03353	6.88142	8.61287	9.57444	8.68545	3.05311	4.24793	4.67994	2.98185	4.21566	6.72247	2.84465	5.42291	5.31107	4.20448	6.93787	5.79588	4.16993	9.72092	9.21483	5.96347	8.32733	9.49406	10.0451	11.6355	9.01392	7.92481	11.2207	11.5488	7.63402	13.6255	5.31113	9.76017	7.27983	7.248	6.00899	8.72216	9.98954	7.87283	9.2724	11.9643	10.7978	8.97599	6.44791	9.60715	9.99152	4.15271	11.7735	2	4.3933	3.926	12.1995	9.27845	6.35523	6.40088	7.83036	12.9944	11.3053	6.17792	7.35062	5.45615	4.5101	12.6837	5.57894	13.5696	2.51096	5.56312	7.61502	10.7703	8.2211	7.01235	4.27798	8.90492	6.8009	4.91648	10.1674	6.65249	4.90689	6.46801	8.94017	5.30012	3.99095	3.20163	10.4154	10.8742	7.55564	9.96982	6.1416	12.7367	5.65821	6.58646	10.8952	11.6595	8.87928	7.41363	3.74416	9.62254	9.94325	3.51096	1.63227	3.7866	4.52982	5.1375	3.29541	4.7866	1.58496	2.26303	8.58383	8.21578	3.67807	2.3933	6.49025	3.45943	4.15381	7.44543	4.63227	4.32193	8.48543	6.69198	7.2211	8.82486	9.79879	8.15279	8.90087	6.22841	10.0163	9.68622	10.4627	10.5596	7.19869	5.1127	3.44626	6.31107	9.01123	3.239	5.76777	9.68124	8.86357	8.99972	5.50722	6.79688	11.5779	9.87851	8.14006	3.73335	8.29508	5.17792	6.76288	8.19152	7.54689	5.79961	6.48543	5.59096	4.25209	6.90569	2.48543	8.34385	10.1473	7.47492	2.7866	5.27426	1.58496	7.05745	6.10643	3.74416	5.44956	5.18587	10.8525	4.12928	8.27891	6.07253	5.17393	7.30925	8.88203	3.58496	5.33985	5.70945	6.34873	6.97842	3.74416	5.60881	7.05304	5.9627	2.29847	8.2317	11.8614	4.1375	6.13751	5.77347	2.80735	9.67666	12.2976	5.57321	7.853	6.59991	6.58856	5.12102	7.39778	8.63227	8.52278	10.9874	6.28725	6.61364	8.95277	8.3262	8.25786	7.28355	5.54226	10.8734	7.54612	8.27351	0.485427	4.7292	5.49185	4.06178	7.27891	5.17393	8.87529	10.0868	8.83303	2.3505	2.43296	5.12516	11.4446	5.54226	3.74416	4.30012	9.19894	5.14568	6.39575	3.49825	3.848	10.0315	6.36632	9.02791	6.80691	5.60288	5.98401	2.16993	5.39917	8.34296	8.00562	5.66959	11.9531	6.04439	5.48537	8.19131	4.19377	4.63807	3.65535	6.56377	8.50388	5.80993	3.57289	4.19918	9.95449	8.97757	3.63227	14.8418	7.41363	5.1375	7.54263	5.12928	5.95446	0.584963	8.21578	7.34116	6.46597	10.4294	5.26303	7.79017	12.3924	8.66711	4.43296	4.49192	9.22006	2.29278	7.87304	2.43296	11.2419	8.82782	12.9686	10.6683	9.54264	8.41151	1.48543	8.9806	5.34341	3.39232	6.45286	6.10643	7.16591	2.07039	6.26866	8.93377	3.43296	5.83036	2.58496	1.26303	11.5823	5.01792	8.62627	11.6918	6.2825	4.74953	6.09592	5.71407	2.52482	9.85611	10.9929	7.70456	5.58496	10.7472	6.62236	11.1464	9.35909	15.1193	12.6814	4.10045	3.88364	1.48543	12.035	2.74013	6.84674	7.99422	6.30561	6.65249	4.75209	6.61471	4.82273	4.47897	6.35931	5.73335	7.20065	6.3906	10.9896	10.0135	8.01627	5.12516	9.25809	7.51096	11.8378	12.0538	7.07041	9.14328	6.36946	5.93782	9.87928	6.79181	7.43546	4.15381	5.89239	6.84172	6.97728	8.87236	9.11061	9.5074	8.51806	4.57289	4.60288	9.66391	3.65535	6.2891	4.33628	7.43505	7.12516	2.98185	7.91827	6.2555	7.06393	8.90117	7.56986	6.34873	5.1416	5.33985	5.85931	6.17666	5.86047	6.96232	5.12994	4.83196	11.0128	9.41512	4.80311	10.0879	3.26303	5.05745	6.08108	3.75489	2.32193	1.96347	4.44626	3.80735	7.91229	10.8644	7.16692	8.68116	4.8679	7.94837	4.3505	6.11733	5.27426	9.34784	7.93074	7.10224	2.60881	4.36066	4.23266	4.47227	4.54844	3.23266	3.65916	6.82343	7.60977	5.87036	3.23266	10.5193	10.7299	6.94603	7.80993	6.54863	10.0853	7.53919	2.26053	8.72429	9.41503	3.8933	5.29646	7.51437	6.6453	7.36352	4.67807	4.83794	11.8502	9.30661	6.26679	8.94486	8.06567	9.44923	6.02015	3.23266	7.68089	8.04985	7.96521	1.72247	10.5387	7.48031	11.3602	2.60961	4.39232	5.52982	5.37504	4.7866	5.55459	6.17193	6.35226	5.28876	7.24687	9.6279	10.1963	5.48731	7.09786	6.58946	7.4545	5.90207	4.04439	3.8679	3.76553	5.16993	6.28886	2.65535	1.80735	3.10434	3.82782	7.44874	6.85549	7.71699	3.81762	8.77894	7.42083	7.49905	11.1977	7.64097	5.2555	10.5418	6.62352	7.40344	4.17792	6.07177	10.2087	4.16993	11.0126	7.77438	6.56834	3.19116	10.535	6.28725	4.32193	5.49696	2.43296	8.98334	10.2738	7.9976	10.5127	6.3345	8.79539	10.5097	7.99329	7.9503	9.71149	10.8265	9.99492	10.8686	6.54844	7.30028	10.9624	4.853	12.7222	8.43674	3.9542	6.2859	7.1416	8.90087	6.34981	8.08852	3.59694	8.30424	7.42316	9.46577	8.40259	10.5149	-0.152003	8.29843	5.46923	2.63227	8.74079	4.65535	9.6462	7.6359	7.19279	6.67948	6.45121	5.90207	9.8133	10.896	9.52943	9.70044	9.52258	11.4562	3.80735	4.80735	10.1146	8.94013	9.45389	8.88142	9.45142	7.93782	9.28887	2.80544	13.869	5.79701	8.2555	8.82369	3.91068	6.55612	9.73573	10.7914	5.12102	4.68136	10.1365	6.54226	9.31741	7.33271	7.93015	5.46923	9.00748	8.54582	11.4554	8.05102	7.74349	6.84046	4.99051	4.8679	3.848	4.03562	5.49506	5.08746	5.09592	3.44626	2.32193	2.07039	5.47897	5.49506	0.584963	6.57592	4.67243	4.18926	5.63517	5.72081	2.16993	9.72656	8.81238	4.91169	8.19328	9.13648	3.8679	5.29013	3.42781	5.35755	8.9326	5.34577	4.44626	8.30695	5.66959	8.76785	10.6616	3.63227	9.77463	10.0441	6.07253	7.04221	8.70451	7.45401	8.28797	8.96461	9.90899	9.22781	10.7764	9.18339	8.83289	9.16088	6.1334	9.7705	5.38198	3.92876	3	5.3322	5.96321	10.9775	2.23266	8.05745	4.46597	10.5276	7.12382	8.90289	6.0882	6.97634	5.29276	7.72451	4.33628	9.7812	8.06692	2.64749	9.03205	5.08321	8.42417	8.91289	9.38173	9.46183	6.36807	8.77612	10.1101	7.67596	6.1325	7.73091	9.79692	7.44211	6.60585	8.76379	7.41557	6.0917	7.18846	10.0486	7.68471	3.75489	9.59017	4.59991	3.76822	7.0045	8.02566	8.98933	9.34251	8.93015	4.93054	9.23194	6.9981	7.25048	6.54226	5.92056	6.31529	8.46325	8.88935	8.47899	9.97569	8.73606	8.0904	8.14313	10.6695	7.83655	3.25416	5.11411	9.14924	8.83226	6.22689	8.5611	8.23658	9.96382	9.53391	9.25967	8.88325	6.19377	5.79701	7.48165	8.69859	7.49823	9.17978	2.63227	4.90832	4.98847	2.80735	6.28911	9.66676	7.44525	3.32193	9.05296	12.0129	9.62388	5.21229	1.48543	6.41447	11.8309	6.55076	8.5763	9.19171	8.8371	6.21529	9.27427	7.05342	7.40342	9.67303	7.19869	6.84172	1.1375	10.0566	8.02851	6.16591	6.6879	8.11404	9.23024	7.30287	9.09385	6.12102	6.51096	6.88509	5.94725	6.0917	6.10434	3.70044	6.7046	6.64617	7.34696	7.18289	9.41511	8.70559	6.06821	6.3914	6.46434	3.57289	7.88945	4.85798	4.12102	10.1528	4.66676	8.56567	9.60529	6.76388	7.04111	5.82877	9.06725	9.69174	9.48069	6.46091	8.90779	7.92303	5.58195	3.73335	8.63081	8.43546	7.4822	10.4914	9.43024	6.44454	4.06178	9.10609	12.1358	9.66348	4.64386	6.38611	5.31888	6.19377	9.09249	5.77752	10.1461	6.56224	10.5399	9.75037	3.99318	7.95283	7.22497	9.61504	7.948	10.2368	8.29199	6.84672	9.26021	8.08505	8.93958	7.32464	8.20065	8.83004	4.43962	8.90207	4.03495	7.92876	9.40024	6.90809	8.72928	8.62881	7.88493	7.99203	7.25644	8.43486	4.47897	4.89724	9.62286	6.24212	6.63952	5.72992	7.56148	5.848	9.2551	7.76354	3.96347	6.41447	6.7866	9.44025	7.00113	1.89591	6.94251	5.53605	9.54767	3.29278	6.38352	8.51924	4.85361	9.66977	8.75023	6.48704	7.27426	2.74416	8.73526	10.9394	8.72554	7.48059	8.79149	5.96116	6.29462	9.92983	8.54381	9.06907	9.00075	6.60288	11.84	9.71545	4.30355	9.08561	3.94486	7.55213	3.23266	3.96496	9.78904	8.3336	8.48704	4.55459	8.29192	8.4964	9.04349	11.6348	8.57781	8.13494	8.2937	9.04631	6.34163	5.19207	6.91928	8.22352	6.32193	10.4657	7.77869	4.36096	8.17243	8.99915	4.56682	6.9002	6.03782	4.87283	4.97269	8.57289	5.41278	5.3147	9.69171	8.88692	8.91409	3.88753	9.20041	8.84831	10.8119	3.24793	9.32463	5.50779	8.79607	8.36851	8.16892	10.3707	8.46471	6.25927	7.19372	3.8679	8.95681	9.98783	10.4687	5.48987	9.27612	7.28286	8.82491	5.93299	11.2508	8.95081	7.15279	9.02674	8.18551	7.83226	7.43463	6.8802	7.75484	3.47249	7.1318	5.492	10.142	12.3176	9.52949	10.6518	11.095	9.53489	10.1624	7.96924	7.23554	7.56148	7.73471	9.64203	8.91607	10.9092	7.62425	10.4736	8.66724	10.2452	4.21723	5.34187	9.85412	6.66874	2.98185	8.47938	11.6323	10.02	3.91648	6.34138	8.7139	9.99563	4.73877	9.02779	9.00927	12.0946	7.29002	7.48004	10.1045	4.32193	5.66107	7.90689	8.59842	12.3432	8.71939	8.38068	8.71459	12.3219	8.03942	8.97068	7.91528	6.77742	7.732	7.63952	6.02159	9.51471	6.81317	8.224	6.94603	9.87467	12.8213	10.205	6.04812	4.94017	10.3255	3.39232	5.07468	5.80232	7.37764	9.27384	5.29765	9.74281	10.6221	8.91096	2.76553	6.75539	9.00591	8.13318	3.85508	5.2891	7.0045	2.56071	7.52513	7.44294	9.29027	6.80317	4.52356	7.58496	6.56834	11.7345	11.0518	4.5638	2.32193	5.68089	5.50369	5.31832	2.74416	5.15426	3.03562	5.37907	6.30195	4.4692	5.73335	1.88753	5.31107	5.15422	8.99864	8.07575	2.76553	5.91648	2.70044	3.37851	5.44626	5.31107	7.11166	5.81506	6.58946	9.76354	6.76818	7.40173	12.3582	4.73877	10.056	6.54844	11.149	10.0459	7.96867	9.91707	4.2531	4.67807	5.34433	7.60733	6.73606	3.98826	5.1819	8.84423	4.82273	7.22593	7.94041	1.32193	8.66156	8.8759	6.66959	11.0994	11.4725	4.80735	5.85549	8.32238	8.10597	7.8157	5.1334	10.0238	9.8802	8.56453	4.07591	9.12127	9.27076	9.77972	10.4322	7.42657	7.73944	4.77837	5.69878	9.24579	7.35192	7.24317	5.83542	5.59991	9.89405	6.59842	4.46006	9.88665	8.83826	8.54689	6.2384	7.31251	4.56902	7.59009	3.49825	6.80478	6.98305	6.55119	8.33181	10.4246	7.83605	7.1375	2.65535	8.75656	1.67807	8.98499	8.33002	8.38198	9.57535	9.89996	8.55228	10.3049	7.25456	7.89603	6.87294	9.59358	9.88509	9.69122	8.79572	11.1392	10.3425	9.84251	8.19032	9.00225	8.39874	9.69418	5.853	9.10957	6.03342	8.88935	9.83289	10.7188	7.56529	10.6715	9.36188	9.43254	7.88747	6.37678	6.55828	9.08001	8.2384	8.77841	8.33002	8.3953	9.25239	6.1127	8.51806	9.92154	9.55497	8.88295	8.84237	9.36828	10.3142	8.57856	10.6348	9.3746	8.34305	8.72212	11.5701	3.59694	7.15908	9.28123	7.77676	4.43962	12.2714	7.79116	5.31234	5.64962	8.79572	7.99638	6.1375	5.13421	5.93074	6.21948	4.24031	11.7527	8.74853	9.08231	2.72247	2.83196	8.62753	12.7022	3.96377	8.92778	10.6383	8.33252	7.14543	2.87664	6.53138	10.7016	3.32193	8.05365	5.76022	3.75174	8.67915	9.06383	7.5189	9.13904	8.74786	3.1375	9.11126	11.2559	7.39832	3.90689	8.42328	4.62059	5.39518	5.80735	6.74477	12.2027	9.71218	6.69209	10.7352	6.91289	8.09592	8.64602	8.70468	8.99325	7.00518	8.2724	9.49125	9.36982	6.53605	5.20326	8.34252	7.17792	9.77248	6.60881	5.80581	8.19792	4.24793	8.84486	7.35579	10.596	7.18745	6.70696	9.02284	8.95565	4.65535	9.07683	2.43296	4.21723	9.52701	5.97413	8.59656	9.35975	8.82146	6.03294	8.9174	8.03295	4.32193	5.36107	6.10485	3.10434	9.83004	8.25739	5.47338	3.54844	3.58496	6.87774	7.87836	4.56455	4.26554	4.3875	2.29248	6.10224	3.69556	5.68661	7.88874	7.04876	9.52278	2.51074	8.32835	9.89936	6.26289	3.44626	6.52964	10.3938	11.2903	10.4817	7.82528	5.72247	10.3922	3.94486	9.44894	7.5345	5.84427	8.3156	11.2958	7.44377	1.96347	2.07039	7.34961	4.16993	10.4671	11.2496	6.40059	4.82273	3.31968	5.18552	5.34696	12.3732	2.72247	5.98413	6.2075	4.42626	4.4265	3.72703	3.96347	4.67229	6.21723	4.67243	2.7866	2.82782	4.73335	2.10434	2.74416	3.21723	5.09372	11.2825	4.87774	4.80974	10.6206	13.5171	12.3507	6.12928	2.48543	7.26183	7.38802	10.0313	7.72792	3.72247	6.04221	9.82177	8.41024	5.38543	3.93546	8.1375	3.82164	6.53294	9.24916	3.848	9.48824	7.01569	6.50144	4.79179	8.24832	3.10434	7.35843	12.0313	1.48543	6.23595	7.68299	1.94903	5.14836	4.51726	8.33628	9.14216	6.47897	4.35755	8.32423	3.99095	6.45121	12.7412	1.1375	6.90448	1.67103	5.6837	4.54057	4.61471	5.17397	3.8396	8.91767	8.78312	10.9439	9.23577	9.31886	5.67529	9.31846	6.63807	10.6392	6.47897	5.89966	9.10198	5.9542	8.65356	9.73944	7.65809	7.89779	10.2556	9.79982	8.83835	4.90207	7.69558	7.5001	5.43098	5.49506	7.51017	12.7833	5.56986	3.33628	12.6801	8.84078	8.84184	9.10643	10.2244	4.6837	9.48138	12.0501	6.00152	8.78986	8.91104	9.63372	1.76553	8.85611	11.6788	5.91409	6.86171	10.221	9.49029	7.72178	10.1253	6.9542	11.8244	8.89664	8.895	8.5812	8.90989	4	8.00506	3.49024	6.38024	8.71562	5.78136	1.53499	9.23458	6.06609	15.0635	9.02375	3.85798	8.53625	11.1019	13.0139	12.2697	13.2296	11.9954	10.2549	6.87529	9.12309	5.32118	3.91648	5.51728	8.51964	7.88509	5.95532	6.44128	3.26303	6.94406	6.33754	9.26669	6.08958	10.5996	10.6533	12.4006	9.47757	9.12834	10.7858	6.20187	10.3248	7.81183	11.319	5.92435	10.5167	8.03214	8.95966	13.5044	9.65553	8.78107	6.94553	6.26131	6.39661	8.84938	4.18587	3.91648	10.0384	7.44956	6.23649	10.0595	9.7923	10.7571	6.79442	6.22882	4.848	4.91648	10.5681	7.12498	9.38874	5.44956	6.26513	9.93044	8.1472	5.71149	5.39575	10.9508	10.8229	11.1161	7.88576	10.953	11.2461	5.20945	8.58982	10.3202	8.91109	9.84471	10.4909	11.8349	8.79149	9.93973	8.95971	5.20163	5.61176	11.9922	10.9441	11.0335	7.6865	10.5817	12.1771	11.3313	10.6536	7.27772	10.4762	11.0228	10.9138	9.09698	10.6178	10.3819	9.82177	12.0041	10.7134	9.34851	10.3595	10.5801	6.18861	5.27648	4.12102	8.18438	8.34917	10.4123	6.58796	5.79826	10.0833	8.54446	5.47029	6.39794	3.21723	5.52669	6.07226	7.35491	3.57807	7.2506	7.808	11.2837	8.1498	9.54805	10.3963	3.56071	11.4765	9.27682	5.92857	6.83415	6.44128	7.16608	6.77347	8.32553	2.848	4.85643	6.76686	5.60585	6.93074	6.08321	4.76553	4.26303	3.3505	2.43296	3.51096	5.70385	4.52565	6.22122	7.59191	9.7787	9.43	4.30394	9.33651	9.17892	9.89603	6.6453	3.30716	6.50553	9.47978	3.64386	10.9708	7.1411	13.7084	7.24132	8.40301	6.11894	8.36455	7.82718	9.67455	8.02947	8.14817	8.02451	8.52195	3.16993	7.65753	3.41954	2.848	10.8684	9.64589	10.3119	8.12102	6.55919	3.5027	7.22689	10.9145	9.90162	7.6893	6.11501	3.20163	9.3966	5.22882	9.1316	8.84329	6.3505	7.63154	9.45461	8.06555	6.15871	9.40009	9.10352	6.82528	10.9215	9.28031	9.51688	6.76022	12.3299	8.89299	8.37938	9.29826	3.71397	3.66676	4.19377	6.01792	6.02527	3.6893	4.08746	6.42238	-0.736966	4.0268	2.07039	5.46271	6.71699	9.85816	6.61471	6.54171	8.87682	7.73268	5.64674	8.79734	9.23864	11.8104	8.59917	7.64962	5.27053	8.55995	7.24127	5.3505	11.0207	3.45943	9.18115	4.34341	8.98552	8.15851	5.92362	3.83794	6.48543	8.42827	7.26679	8.79149	7.23458	8.9935	8.36413	5.40599	10.081	7.22415	10.01	3.95616	1.53605	7.83099	10.3099	10.0135	9.96809	9.32114	10.8787	11.8546	8.89845	5.25957	7.01384	9.73606	5.98745	3.7761	6.45943	3.82782	11.359	8.99379	9.66403	12.168	5.79604	6.2817	6.0146	2.17948	5.13948	4.02925	3.32193	4.22497	5.36807	6.30925	2.95884	5.13827	5.65074	7.9974	2.926	8.43743	4.30012	11.5244	6.97499	8.25172	8.45488	5.32478	6.85798	2.45943	6.30155	4.37156	4.60288	11.2823	6.65821	7.77347	8.33628	8.82782	9.81874	12.5742	8.33539	7.90268	8.21965	5.92125	4.03562	4.97658	5.87594	4.83458	8.69184	8.33331	11.5318	6.32553	4.72247	4.93771	2	5.84046	1.20163	5.05191	6.03342	7.09698	5.47534	10.0879	4.74888	4.59096	6.80145	9.25125	8.90689	7.43379	5.31107	5.95343	3.9542	7.46271	6.63662	3.15381	4.72587	1.96347	6.28725	4.15029	2.72066	10.5312	7.40599	6.00265	8.65409	5.11135	5.8125	4.15001	4.94028	3.88753	8.49625	8.9331	8.55267	7.13252	10.9117	5.27426	8.71722	7.58049	5.39263	4.41073	11.1663	9.75168	6.28725	6.88996	4.94262	6.14364	3.60996	4.09687	5.84298	2.20163	4.09821	4.24324	3.06422	12.9438	7.80413	7.2171	9.10469	7.96349	6.40795	9.71184	9.6554	8.42668	11.1677	10.5702	11.1289	7.98299	5.95884	7.93899	8.69732	9.51432	6.85674	7.10852	7.48301	5.66391	8.99466	4.61471	7.36457	3.81762	5.45615	6.42794	2.37851	4.05814	5.56434	5.22882	3.3505	2.16993	6.56224	9.07842	7.61545	6.18785	9.48148	9.95971	8.20842	8.61245	7.99961	7.04549	7.46189	7.22882	6.79181	7.33092	7.02569	8.59462	9.44889	9.00955	6.3906	8.14924	8.76726	6.2114	4.03562	8.73268	6.84865	8.60589	9.52219	9.0045	9.36851	7.41447	6.91591	5.47199	7.95668	9.51729	8.63977	9.13263	10.1936	8.04721	7.81446	9.36696	3.76553	9.44025	8.15899	8.98527	8.27831	7.67384	7.93605	6.51728	7.59842	6.33985	5.76467	7.64674	8.37895	11.0739	5.99129	2.56071	6.42122	7.37069	3.18587	4.05311	6.29278	9.45142	8.53833	3.30743	6.80607	8.99548	9.21768	8.97642	9.8679	8.44255	10.5354	13.7362	9.51779	2.76194	9.76105	4.08746	5.62644	5.04876	4.52736	5.95652	8.68194	6.47411	4.64962	6.15583	6.59575	4.99548	11.6165	6.42122	6.17592	10.9018	9.40365	2.23266	9.46189	8.1525	7.75944	8.01738	8.50779	6.86286	2	9.60968	5.32553	11.0982	5.26679	5.2081	3.9542	6.02459	6.1334	6.06609	5.42626	5.32177	4.79701	2.66024	3.24793	5.55766	4.6893	7.81397	6.5345	3.75191	10.1898	5.50779	3.39232	10.3351	5.55459	6.89966	6.1989	4.73496	9.44307	5.87036	6.40429	3.27798	6.54381	5.17393	1.76553	6.06824	3.60881	5.73335	4.67807	3.60881	7.25833	4.30012	4.83289	6.61324	6.75221	7.33807	2.96347	3.94486	8.04056	5.39232	4.60881	6.88631	6.2555	6.86913	5.64674	6.51885	5.69906	1.60395	4.89239	6.29462	6.98299	4.79701	3.7761	6.00899	7.18488	3.848	6.03562	6.40769	4.93074	4.07039	3.87774	3.15381	5.85798	3.01792	7.03122	7.28817	5.46597	7.07361	3.43296	6.26115	5.30743	8.94808	4.95884	7.88217	9.67384	3.7761	7.79701	8.65105	8.70679	5.76165	7.78725	6.36282	2.83904	10.4571	10.7449	9.15525	5.0268	6.24739	9.96679	7.19483	8.75315	8.32875	5.06859	11.3552	10.2024	8.91637	8.34207	8.37112	6.07253	5.25314	4.10434	5.92125	5.38888	10.0352	9.50799	3.76553	2.29278	5.32912	3.90689	7.3345	7.4837	2.60881	7.24698	4.848	5.90778	4.20945	11.2412	9.45245	5.16189	8.74726	9.02569	8.05961	9.81506	3.64386	5.70874	9.10066	5.1463	5.20945	8.97183	10.6104	10.363	8.50541	5.64386	7.36632	5.7761	7.35138	4.01792	8.85611	9.16892	4.94017	5.6837	4.7866	8.0542	11.2174	9.78774	9.58713	5.07039	8.41363	14.6155	13.7974	7.57289	13.5357	9.83731	5.13825	6.47573	8.48938	11.3224	2.82782	7.39403	8.4814	4.35755	7.05467	3.99095	8.40386	9.26901	7.20653	8.10696	8.39956	5.36807	4.16189	8.57327	6.44075	8.58629	4.44626	8.15583	6.60881	7.90268	6.64386	6.02356	6.67807	3.98841	8.35579	7.53913	4.72792	3.48543	8.37649	8.16993	4.1375	9.3516	10.3081	8.13758	9.22665	7.66605	7.61094	10.2159	9.56582	1.53605	7.05267	5.96401	5.7	10.3278	6.8844	6.86666	7.28633	1.37851	5.73064	4.99031	7.24698	4.57477	7.28355	5.32193	12.7529	10.5918	6.89724	9.44894	9.62022	6.88753	10.7068	9.17018	8.36936	7.02901	11.0971	10.2325	11.0354	5.38888	4.60177	5.18984	7.61713	7.55008	7.67695	5.96008	7.07788	4.42899	3.65341	5.73455	8.22862	4.65535	3.72247	6.10444	5.84549	8.99801	9.10617	5.51728	6.22304	2	7.29187	5.92388	7.64993	9.12851	9.3515	6.32373	6.11478	12.5691	10.0712	4.87283	7.45697	4.65403	9.0607	6.24371	6.41616	5.55585	5.32553	5.69766	4.76198	1.848	5.44826	6.18388	3.52356	2	3.16859	4.39232	4.94486	5.54535	6.42291	3.15381	3.85798	4.06178	3.16993	3.99095	4.83794	2.8679	5.91409	6.99279	3.07039	4.55459	3.45943	4.28135	5.62059	3.10434	8.04166	3.88753	5.33161	9.08428	8.44086	6.44873	7.79189	9.74668	8.66259	4.42626	9.38995	3.50956	8.38616	10.4624	11.162	9.31288	0.925999	11.2722	9.68352	7.71039	5.71751	5.44411	7.01346	4.94486	3.43296	1.848	7.06609	3.51251	7.48034	6.50292	9.28401	8.48985	5.90929	9.80993	6.85526	4.28255	7.8505	6.18413	1.76553	6.93428	11.426	8.56261	5.49185	7.88319	8.20994	8.03617	9.01271	11.77	7.16823	9.42543	4.71475	6.1334	5.96347	3.58496	3.27798	6.66655	4.7761	5.59075	8.4083	5.98893	8.56761	6.99992	3.54988	5.25927	6.71425	5.79961	0.847997	8.72466	5.43296	3.36457	6.55459	8.19073	5.91409	5.21723	6.23761	5.14206	9.16591	8.53799	3.00927	6.38198	3.23266	9.1907	6.54071	10.5612	8.57327	4.29877	11.5286	9.0447	10.4274	7.09064	7.35714	7.35951	6.87283	10.5898	10.1176	3.62699	4.70281	6.60273	5.48702	8.87314	6.10224	4.22578	7.12722	8.68629	8.29366	8.12928	8.4818	4.28691	8.44607	3.87774	5.43962	4.32193	4.20163	7.66178	4.82782	5.84549	-0.152003	4.97269	10.0927	4.90207	10.3483	10.8994	7.82782	9.27356	5.09266	3.86935	6.55919	10.3808	9.31832	4.49856	7.40003	7.47978	3.65535	8.75989	5.82621	7.08958	6.3147	8.63626	7.58646	7.14003	7.18105	4.94779	9.50879	8.04002	6.76818	7.91815	7.50347	8.34498	9.96015	7.52121	7.84018	7.26547	2.26303	7.1864	6.73837	12.327	7.25267	8.49745	9.55401	9.74298	7.193	13.1948	4.26303	4.60442	8.21189	5.72247	9.5344	8.12619	9.66853	12.5047	7.30561	12.0545	3.1375	6.07212	8.16877	8.31477	3.41954	4.89724	10.3145	8.03033	3.20163	10.4279	6.50144	9.97816	4.3147	7.24222	10.1929	6.92459	3.88753	3.05311	7.83794	1	9.72333	8.25358	9.49765	6.88753	8.8624	8.78562	9.45019	12.7173	8.82591	10.0895	6.46571	6.71012	9.05968	10.6679	11.803	4.49185	6.55568	8.94459	7.18745	9.1533	7.75342	5.8561	7.14091	7.55689	10.172	4.78136	8.42608	9.11455	6.6865	8.27006	4.64448	6.90898	6.926	4.50462	4.63439	6.32861	5.0268	6.47249	7.14144	7.34722	8.29692	3.94486	6.21335	4.68495	6.98894	10.4161	12.1939	9.30337	10.2051	5.88878	7.73132	7.64637	7.55612	9.03332	7.224	8.81346	7.62672	10.9462	6.11894	7.48382	8.48099	8.17474	8.54249	9.90162	8.10591	8.38414	7.57258	7.19771	5.89313	10.4231	6.7211	7.54535	9.81986	7.53929	6.73064	10.3158	9.31877	9.19722	5.44626	8.09697	9.36326	8.12249	10.2702	6.47327	11.2232	10.6527	7.30469	6.44617	5.78871	9.31016	9.195	9.83665	9.91692	8.50462	8.89875	6.60585	8.4934	8.59943	6.30561	3.62059	10.3635	7.88908	9.29554	7.00616	6.90952	8.74584	6.52982	3.926	9.54419	11.1714	10.4594	8.50779	2.20163	9.62095	3.11633	1.43296	5.6893	4.00899	4.70257	9.85891	10.4947	6.58346	7.1127	6.18982	3.3505	2.98185	6.26115	8.63517	8.4733	4.07273	9.9263	6.56529	9.20945	7.72059	6.04387	5.1642	4.16369	4.80768	5.08129	6.19079	1.63227	6.8189	6.64818	9.47472	4.08746	4.03562	4.09592	3.60881	6.02015	5.64962	5.54226	5.43962	4.02189	8.45951	8.1644	3.2047	6.70275	6.05961	4.49185	13.0036	6.39232	8.23391	8.00718	5.52042	6.46679	8.67655	11.7243	5.29313	6.87625	7.44211	4.28036	8.67419	4.26164	9.05191	9.9334	5.828	7.12309	7.00338	8.71905	8.88783	5.09861	7.88631	9.37504	8.60221	11.5535	4.73877	8.9542	7.40599	3.07039	7	3.71149	8.03397	7.94544	10.3051	9.22593	10.0247	7.2968	6.8009	2.98185	7.33572	8.56453	10.5709	9.87421	2.29278	1.76553	6.17172	8.8141	3.54844	8.73985	9.62534	6.80993	3.05311	7.47472	5.01675	6.7252	4.32877	7.96578	5.14113	9.70581	4.84298	12.1636	4.23266	5.07468	9.90206	6.26115	11.0747	5.18587	5.83289	6.8716	8.62416	8.15381	6.59937	5.50219	7.21335	4.78705	6.82987	5.0045	9.27572	8.58309	8.87562	2.63227	1.48543	4.57289	4.3505	9.08667	2.16993	7.1898	8.21043	8.11738	3.39232	4.52356	8.82369	11.5004	9.30104	8.51191	4.44626	9.94647	8.00659	1.48543	9.61196	7.7211	8.77182	10.0942	8.38672	2.67807	5.5493	4.51728	9.85549	5.8711	7.02348	4.71699	4.7866	10.9147	9.14811	9.13366	10.1452	9.24943	3.10434	6.40985	9.7733	8.13031	12.1047	11.9408	7.53605	6.1334	3.48543	2.76553	4.82203	5.65002	9.77627	8.04111	7.95297	7.85674	7.89603	9.43066	8.49785	9.11842	8.57024	10.1222	8.58721	7.34045	5.10852	7.82146	6.91049	9.77939	6.65634	8.12825	6.44128	7.61839	5.38888	7.43796	6.66959	8.74987	8.17604	11.3707	8.83794	7.20828	11.1314	9.33542	7.80016	10.4467	9.12619	11.3934	9.82623	9.49366	11.753	9.57913	8.16641	6.55528	9.0365	8.28541	8.04549	8.92164	6.76553	7.33271	6.20286	9.11296	7.75083	7.84987	11.5431	9.14006	6.86419	3.05802	4.66676	6.50144	12.0387	7.48301	6.30561	7.6837	8.09434	5.98972	7.82585	3.90689	7.04876	10.4738	11.0963	9.24888	6.34341	4.49185	8.55075	7.9542	2.96241	8.65484	8.47411	0	8.30879	7.41278	0.939853	4.27225	2.926	3.48543	4.24793	4.33441	2.67807	5.3147	6.45779	7.16892	5.80735	6.61765	6.0665	2.60881	5.75489	6.31288	11.9073	10.1995	8.24174	7.34636	5.23271	5.56986	5.71397	6.01461	4.05311	3.20163	7.22063	12.5661	2.74416	7.73268	9.96535	9.33293	5.38888	1.848	7.78668	6.06393	5.51476	3.26303	5.51901	8.05691	14.6161	6	7.89966	11.1978	4.17651	9.47829	9.41736	7.04985	8.84904	8.76052	9.37786	7.9501	3.45943	6.65105	9.29416	3.53605	8.95366	9.35997	8.2937	4.67243	9.46662	7.63445	6.44294	8.03752	8.65392	11.498	9.13945	11.9299	7.38024	11.3387	9.8978	5.23998	8.35931	7.31651	8.37504	6.83668	9.89754	9.57252	6.91767	1.926	8.75797	7.83226	3.26303	3.97038	3.36287	6.34873	6.94438	9.33384	9.85284	5.66107	10.9332	6.09595	9.83668	6.25508	10.5188	7.50157	7.60659	5.7809	10.198	8.73728	6.9727	6.30325	9.88189	8.78052	9.98028	9.91889	8.98809	7.71916	7.56723	9.6182	9.77231	5.63227	4.15508	7.30585	10.7142	10.2965	8.6089	9.05989	8.54921	12.4998	10.0309	4.77083	2.32193	8.87401	9.296	7.14364	5.58496	8.59544	6.1639	3.56071	3.33628	6.64241	5.62936	5.73292	5.65821	4.89724	6.44128	7.5345	11.0471	7.48704	6.2163	6.40088	3.57289	5.926	5.33985	4.56682	7.37692	8.84064	6.98299	2.32193	3.39232	10.79	8.59798	8.32763	9.45615	10.8661	9.52082	6.48749	8.12101	8.55618	5	14.4217	3.6893	3.90689	5.56682	6.30561	3.26303	7.37243	12.2607	8.98584	6.65821	5.66947	7.82875	5.07039	8.81724	6.89845	7.66303	11.5248	4.52356	9.48643	6.37169	10.8653	4.32912	5.96667	9.11929	10.0753	5.78831	11.6881	9.82161	5.30743	6.57137	2.80735	11.5467	6.50922	10.2167	9.99803	8.732	4.61076	10.7619	9.23404	6.94518	2.94474	6.57743	9.68965	11.1165	8.7418	9.92362	7.90929	6.6865	6.9507	4.66745	3.7866	1.926	10.9745	8.3871	7.07682	9.03205	7.51491	5.64097	3.67807	9.77768	3.26303	5.96809	3.45943	2.67807	6.15785	4.51728	2.926	2.8679	6.77742	6.94486	6.88264	5.63807	6.46597	4.27053	6.17592	8.82163	8.66676	5.31832	6.22304	7.83055	10.395	9.01039	6.97881	9.02042	8.15735	9.56938	10.694	9.71052	8.94235	11.2448	7.04549	5.76818	10.0012	4.69488	9.16315	9.89724	9.83573	10.4918	11.6749	9.9411	5.7252	5.2211	5.12102	7.30743	4.52356	8.6441	8.73132	6.9542	8.37721	8.69316	9.31662	9.15209	6.09803	6.66959	3.79701	7.83226	6.30925	4.56071	3.96347	4.69041	3.26303	4.96384	6.7252	7.71699	8.60028	6.52482	6.21723	2.848	5.66391	6.82909	4.30012	4.03562	8.25435	5.69081	4.69803	13.3483	7.34961	3.72247	3.24793	3.11516	9.81151	9.34854	6.33321	8.56605	4.42818	5.66959	5.76178	3.8679	2.10434	6.45779	6.4545	6.39056	5.88264	5.69761	9.83611	8.36982	11.9881	10.1305	10.9472	11.5454	11.2265	10.6015	9.98582	11.0814	9.24012	11.3405	11.561	8.66213	10.3151	11.3751	11.4506	12.1039	11.443	10.6493	9.271	6.3271	9.13468	11.0322	10.4057	10.2043	9.80106	9.44573	8.51533	9.1665	10.4134	10.7559	8.66178	9.84977	5.85174	11.8081	10.1506	10.5561	8.65366	13.2567	9.31715	8.80175	9.52857	9.00422	11.9843	3.47249	6.56529	8.93664	3.58746	7.13955	6.87036	9.57497	9.62662	8.50641	11.4777	7.70183	8.36052	7.62863	9.5632	6.5695	5.2854	7.80695	11.6207	7.29094	9.5463	10.9236	9.36588	5.66051	4.99018	10.0406	4.96783	10.4272	4.448	9.49571	4.76553	5.46003	7.41532	12.0985	2.40599	8.14006	4.77761	9.67839	8.72818	8.14568	1.67807	5.75489	4.17792	4.69735	7.21327	8.44486	3.16993	4.51728	12.1639	6.29278	4.32968	5.08754	8.41996	8.6661	12.2912	6.32208	3.29278	7.34518	9.64223	5.49742	7.88821	8.5896	6.0268	4.14568	9.95774	8.67502	4.12928	3.4621	5.8311	6.24982	10.779	12.2307	9.20163	8.11061	8.918	4.10424	12.6698	10.6811	3.61625	11.176	5.50494	1.72247	3.12102	5.31625	7.58421	7.08852	4.39232	5.91997	10.2718	4.02547	3.45943	5.49825	5.53605	5.4822	4.05635	8.1179	8.52121	9.21772	11.8745	4.47897	4.80219	7.02459	10.9687	10.9088	11.1446	7.67147	1.1375	7.19771	8.45861	7.16491	7.92422	4.39232	6.29038	10.3681	4.56785	7.73064	4.27053	5.60288	9.97909	8.03562	4.1127	6.70874	4.39068	7.69	9.13802	8.78771	11.2378	6.44956	4.79701	8.14109	8.81858	5.79442	3.67108	7.52199	9.14828	2.99138	4.9542	5.23649	8.75856	8.68322	8.73539	4.2555	4.15381	9.93811	9.01949	5.54535	8.21432	5.8505	7.01792	8.8134	7.19081	7.74766	10.1695	10.9222	10.3019	7.42657	10.1527	8.94665	5.96712	8.14822	8.27659	9.1437	7.25825	4.20163	9.78138	8.64997	8.75789	9.72911	8.90035	5.02237	6.08108	6.72519	10.8177	5.92049	6.23314	10.4269	8.56734	6.824	11.1985	9.84361	7.4363	7.87836	8.51465	7.41363	5.70598	5.67243	2.97243	6.01792	8.79194	5.74147	6.72383	2.48543	3.18587	4.86064	3.80735	8.56229	10.1095	8.34163	9.98634	11.0861	7.35775	6.65022	7.12838	10.6502	8.75789	10.026	0.263034	10.2082	7.466	8.35048	8.62352	8.65464	10.1369	8.91379	9.13827	8.95752	8.70764	7.97756	7.81762	7.89905	12.169	12.8317	3.07039	7.84046	8.5582	9.51977	10.2373	4.56071	10.0591	8.81906	8.1769	4.02824	5.39232	6.15876	7.92145	7.22794	4.76355	6.28355	4.48543	5.2211	8.87221	7.92572	10.0875	4.03562	2.07039	4.03562	3.97269	3.89724	8.72758	9.12201	9.21466	8.38305	8.2427	8.11809	10.0029	6.42208	7.42375	9.66213	3.26303	7.60511	3.40599	7.23074	10.8599	6.77317	7.7319	5.59096	9.35378	6.3694	9.28077	9.41889	7.85289	9.60659	11.7563	13.3676	6.02448	9.93472	9.62921	6.85549	8.01235	7.77547	9.68404	7.38888	7.37303	4.23058	1.48543	4.38348	7.71149	2.58496	3.49825	7.69565	4.63981	5.32791	3.67757	4.57289	11.5798	10.0674	0.847997	9.84044	9.77956	6.04933	6.41785	2.60939	4.21824	11.7596	8.95748	7.03672	6.29462	4.1127	6.20163	5.83036	9.45738	11.0748	8.47929	8.70655	5.64097	4.22497	4.56682	2.8679	6.97551	9.3304	9.59077	4.67807	6.59842	9.88302	11.3348	8.54458	4.62562	9.85563	8.59544	6.13545	3.71149	5.52158	6.86082	6.14771	10.7934	9.48591	9.01396	7.72451	2.20163	9.09329	9.03166	9.89754	8.27984	5.47897	7.98732	10.2413	10.1137	9.13734	6.35283	8.3637	9.02264	5.74685	9.36041	11.4395	7.92184	9.62333	9.62699	7.15179	8.09011	9.68915	9.80607	8.50779	9.1713	11.6212	6.47994	6.1416	8.25935	5.18097	5.40259	5.27426	5.01346	3.06855	10.3951	6.06178	3.46795	10.7135	7.28263	8.64193	6.73331	6.7866	6.59991	8.35975	10.4126	8.16312	6.0709	9.01463	8.385	7.48301	9.33802	5.48267	8.92333	8.92896	3.41954	8.70496	2.51096	7.0917	7.09729	8.64566	6.0244	9.37369	3.16993	5.99577	5.22689	4.24793	8.75556	11.1346	3	3.62059	3.27798	5.87283	7.84042	9.72326	8.39403	5.60288	6.45121	4.45286	6.59544	10.913	6.53482	6.2555	9.63251	6.57296	3.8679	6.88502	5.4906	6.36457	8.05202	9.2114	8.58684	10.782	9.02708	8.87667	7.92783	7.30975	8.89875	7.94452	8.71566	8.25361	1.37851	5.36807	5.63807	5.94251	6.98755	5.70044	11.399	6.36807	2.94486	4.37156	5.88753	2.82782	9.56639	7.2555	9.55017	4.12102	10.4166	7.6865	10.0967	4.20163	8.74046	6.48764	6.07039	4.58734	9.00873	4.16671	5.33726	4.55459	7.61746	4.08649	6.36457	10.7027	13.2098	4.9542	7.92853	3.78123	3.90389	3.79595	6.53294	5.59991	4.80219	4.69265	5.33157	5.21335	9.9297	3.32193	4.24031	4.75063	2.32193	3.46512	6.58301	5.2133	13.3178	10.0534	5.10014	4.87283	6.40612	9.64782	5.82334	10.3422	11.7247	10.1315	9.17993	9.98545	8.6554	6.99548	3.05311	6.26491	8.05853	6.0917	2.29278	6.5764	6.72515	7.22593	7.92719	9.67127	9.62387	7.70874	8.2341	10.1194	8.12412	8.34833	4.37156	3.8679	8.54728	2.67807	6.57134	6.51096	9.05555	7.26115	7.34696	8.77906	9.4731	8.48261	7.44377	8.00317	8.02109	5.36807	6.2582	9.65642	4.97728	7.09962	11.1452	9.808	8.04221	8.04163	7.54921	12.891	4.41278	4.13666	5.98413	9.63731	8.65642	10.4423	9.74029	10.6943	10.1592	9.64656	0.765535	7.8857	8.29048	8.42206	10.3769	9.08848	7.26303	2.848	10.8466	9.14031	10.743	10.6481	8.12808	8.05528	8.82687	7.6359	10.6099	5.10435	7.54844	4.54844	6.56224	9.82528	7.1179	8.12556	7.00338	5.2891	8.78936	8.30788	9.81666	6.83697	5.73877	1.26303	10.151	10.6269	5.76553	11.2646	6.59408	8.3523	5.50462	11.4113	4	9.57969	6.49641	9.35997	5.93864	6.43796	8.62059	4.90655	8.0038	11.0004	5.74416	7.16791	8.47614	10.1674	8.29921	9.84796	15.1276	2.80735	5.54844	6.84298	10.9638	8.15506	9.40408	4.89239	6.03782	4.24665	5.06178	8.45484	2	7.17592	5.29646	3.52356	8.05474	7.36545	4.38543	5.72247	1.80735	3.74416	3.99463	6.3505	1	5.60585	3.36457	6.45943	5.76022	6.23458	6.14041	6.05961	3.73335	5.17393	5.25927	11.9627	4.21723	5.41278	7.49426	1.72247	6.00225	4.99548	3.18587	9.45286	10.8787	4.88264	6.08108	5.7252	7.54148	5.65535	5.45286	7.07361	5.57289	7.97728	4.20945	6.54071	1.848	3.16993	6.15178	3.98185	4.01792	6.07468	6.8125	3.08746	7.11582	3.54844	12.8061	6.45286	7.51096	3.1375	3.12102	2	5.67807	5.24793	8.24317	2.16993	3.67807	11.3537	4.78136	4.77083	7.22593	6.26491	6.83415	11.9467	-0.514573	9.04166	10.0151	7.43212	5.15381	3.62059	3.91648	15.4266	11.5117	5.9331	3.08746	10.2749	10.5283	9.3289	5.66959	4.69379	7.08958	6.64386	8.56491	6.8172	7.38111	6.9331	2.76553	11.976	7.47654	7.77149	4.46597	7.18488	6.31288	9.59694	9.74731	14.5558	6.61912	14.2129	14.9187	13.5569	14.4587	15.3805	14.3744	11.344	12.7998	9.328	11.5426	15.0574	9.1334	9.17168	14.8497	11.2297	13.6418	6.91409	10.3338	15.4503	15.791	4.16993	7.30652	5.56682	14.4627	10.103	14.5745	8.58271	15.1892	7.58421	14.7035	8.35491	14.871	15.2646	11.7727	15.1531	15.1807	14.1205	9.08452	8.40599	13.37	14.7803	13.3311	14.9039	11.1906	11.3429	15.0434	5.848	3.21723	14.6344	15.4832	1.76553	11.8401	14.1365	14.6193	15.1723	14.3625	15.0679	14.5822	14.871	5.41073	14.7801	6.76155	9.06609	12.0528	8.53138	9.42983	6.08534	9.56434	8.40216	7.94895	7.54998	9.13263	5.82782	13.5074	11.0496	8.07948	9.63499	15.1242	5.93546	15.0947	8.16745	15.086	15.0084	14.7998	14.9912	9.2738	15.2674	14.885	13.7928	11.8942	12.4527	15.5533	14.7715	13.4187	15.3818	14.6171	11.8983	10.1892	15.2674	3.44626	5.69488	14.7432	13.4405	14.7836	13.5378	6.56224	6.20163	13.649	14.3806	12.0319	10.3848	7.31824	10.5412	8.55957	9.08735	4.71133	8.06659	8.09381	8.507	14.2905	2.80735	13.4732	13.1326	14.7212	7.13853	6.66765	5.56012	10.131	5.20163	11.0149	7.40614	8.04658	7.84739	7.07358	6.1881	6.12722	8.88307	8.52264	8.09117	7.89785	7.10811	8.04385	7.74752	5.97523	7.3963	8.91989	8.12199	7.34987	6.96303	5.76022	9.00534	3.20334	9.31243	8.6453	8.72417	5.96116	6.7866	9.39125	11.1829	6.33628	7.18982	10.1494	7.76394	9.41743	10.3732	2.3505	7.0894	7.6575	2.30677	8.72637	9.7705	9.04663	6.59639	9.49825	12.4911	8.36501	10.7825	9.50839	7.13532	5.22405	4.64962	8.05799	3.39997	5.46995	12.1197	9.14134	3.94486	8.29048	9.25574	10.8502	7.07575	8.64818	8.54535	2.7866	9.4511	7.95239	6.03122	10.6603	7.80987	5.71425	4.22869	5.3505	7.1179	13.4504	11.4974	10.3017	11.8444	7.54714	6.58796	5.96578	3.60881	13.3571	3.18587	12.1792	2.32193	11.3487	13.9693	2.51096	2.16993	8.23074	9.35557	10.1903	2.98185	9.60992	5.31832	3.63227	3	6.90207	3.12102	8.12722	10.9212	8.52121	9.73285	7.7212	6.86029	6.71149	4.66107	2.45943	7.61618	6.58646	5.90329	4.65535	9.10748	10.9405	9.29367	9.31809	8.76155	10.0976	6.30519	9.92822	7.96578	8.35398	9.15	13.1636	4.92211	7.40711	11.3578	7.64169	9.62516	8.79006	7.89484	11.4613	12.4316	6.49025	12.569	4.42765	8.24935	7.5691	6.72702	6.72257	6.96492	4.83289	7.18779	10.5953	8.44045	10.5189	5.38198	7.40502	10.2862	9.66302	7.83983	7.23266	9.80655	6.29506	9.2031	7.80019	5.01792	5.434	7.85232	5.97499	7.68764	4.65102	7.20163	1.43296	9.50243	4.67807	3.18587	4.6893	5.53294	3.87774	2.98185	1.1375	5.25172	4.2555	5.67525	6.35421	8.31651	7.52982	7.74752	7.60659	5.75568	2.3505	7.23458	2.82782	4.26025	6.70183	3.69461	4.55459	6.70183	3.83794	2.72247	3.71149	10.1127	5.6282	3.9542	4.20945	6.12516	10.6739	10.8588	10.0941	6.11894	9.07468	8.95739	6.10852	3.07039	5.49825	3.54844	2.32193	3.44626	7.87283	7.8874	9.52709	5.07399	4.39433	4.20163	7.32283	12.2412	8.02292	9.37308	9.49406	10.0799	10.1577	8.89256	10.7998	6.87808	10.161	8.43229	4.24793	8.75622	10.4601	6	3.848	11.9373	10.6585	9.38066	6.16792	5.56986	1.67807	5.32912	6.81762	10.3416	6.98641	10.1855	8.16578	9.15234	7.784	8.88597	10.2922	10.2093	6.26207	10.6342	8.56339	10.2093	6.04876	12.3573	10.4841	11.1314	8.54198	8.76354	8.4818	9.20506	9.28216	7.82345	10.3187	5.84549	5.45615	10.857	12.896	8.57516	11.0093	10.9009	5.80219	3.73335	6.08157	3.00248	6.17193	4.88439	5.95884	8.90238	8.49664	11.2946	7.16976	5.87278	6.43449	5.16797	5.78136	3.85798	6.71836	6.87406	1.43296	2.60881	7.82591	7.6622	8.15987	7.27759	8.33828	6.9472	8.31681	9.78398	4.66107	4.24793	5.76747	6.88055	5.51824	9.63507	10.412	4.8968	10.6397	11.4036	10.7182	11.0395	8.05148	7.26679	5.60881	4.27576	11.22	4.94722	10.9924	9.89769	10.6493	9.84665	3.39232	3.9542	5.19771	7.30743	3.12102	5.72247	6.17792	10.5768	6.6865	5.02881	6.29829	3.73299	5.43962	2.67807	3.6893	10.5195	3.85798	8.34829	8.88964	2.76553	2.80735	4.97724	7.8125	9.69227	5.60288	7.26585	3.79701	7.47897	6.6893	10.7754	7.91169	9.25998	11.0176	9.55976	11.728	8.44543	6.54381	9.97327	8.71123	9.84627	7.7409	11.1854	7.71973	6.23266	8.77524	7.03562	9.7931	6.44531	3.67807	10.6505	10.6487	8.47567	9.24222	12.1049	10.4027	8.62782	9.52415	11.4435	8.55468	7.79377	7.10073	10.1247	4.63417	4.27312	3.90689	9.47442	8.39532	7.0607	5.81506	6.73085	4.62688	3.03562	7.72451	9.57054	2.43296	5.4835	5.77634	5.8505	3.07039	10.7877	7.17792	7.03012	6.62442	8.08002	8.82916	8.88964	8.59571	6.91767	8.32787	9.69	10.7964	8.94112	9.74315	7.23217	6.12102	6.65535	6.01569	11.8039	12.1923	8.3156	7.87526	6.99209	10.8755	5.04439	9.32148	4.9542	4.79222	11.0157	7.79831	6.56573	9.27403	6.27612	11.6059	6.16993	5.09215	7.04111	4.56057	3.26303	9.32273	6.40939	7.01792	4.39232	5.03562	4.16993	9.35711	6.05311	5.96116	8.71696	10.4252	3.87774	3.5947	7.10643	5.92071	8.55065	6.04002	1.32193	6.98685	8.271	9.15152	10.4486	10.7191	5.70843	7.93782	8.63009	5.2906	8.19038	4.26828	7.90087	7.82888	9.17018	3.38818	9.09265	6.25023	6.56529	5.63227	4.26958	8.46765	10.1205	7.82972	7.74697	8.03993	6.9542	6.35683	9.73251	8.62498	9.21602	7.71295	4.98369	6.93588	7.94134	9.69662	9.56033	8.38855	3.59694	5.2009	4.74953	3.39232	3.51096	4.75489	10.2899	9.03916	7.36632	6.31331	9.69714	9.90041	10.9558	6.67263	10.6156	8.39874	8.70701	6.84043	10.2538	7.12412	5.74416	8.98043	8.20039	7.13571	2.74416	8.27146	5.09738	5.78081	5.58496	7.69836	10.3931	3.94486	8.10696	1.09293	2.45943	3.77791	5.24793	6.38198	4.59526	7.31034	8.89996	5.78466	6.74685	3.30743	5.18982	6.85028	8.5932	8.92123	5.25927	6.10434	2.43296	5.88509	6.14364	7.47411	3	4.91321	8.50859	6.23649	5.44626	4.32193	3.87774	6.3147	2.848	5.01163	5.33271	5.1127	7.65694	8.07521	4.41954	6.73054	11.0747	6.78921	5.09592	3.67807	3.20163	6.89482	4.45248	8.77182	7.38716	3.37851	0.263034	7.76288	7.90268	3.00449	4.94335	2.74416	6.23626	5.77979	6.69349	5.51858	8.19525	6.4545	8.85053	8.16608	7.48784	7.64103	7.36194	7.90893	7.24997	9.5218	3.9542	7.76818	5.15381	8.75922	9.36172	12.7248	4.76772	4.6837	9.17866	9.99183	6.04564	8.94281	6.51816	7.3147	5.12516	8.61636	9.87144	12.6788	13.5827	4.87684	6.82018	9.00871	3.56547	2.58496	5.73209	9.54071	6.07468	1.67807	6.76818	4.68996	6.85674	6.85298	3.20163	8.59582	6.87384	2.63227	6.50621	8.40384	1.88753	8.7439	4.47249	9.13083	6.20641	8.73606	6.49506	8.22255	9.4315	3.18587	3.71149	4.75489	6.61317	9.34829	7.57213	9.62406	7.58483	5.02199	2.51096	9.96636	6.88858	8.28293	8.71802	9.39511	7.95361	8.67666	7.39185	8.35479	9.29937	9.50368	6.51481	7.74147	0.847997	7.05745	6.07039	7.84423	7.54226	7.50707	12.5699	9.95347	11.7614	5.19377	1.48543	6.96694	7.35712	7.824	7.51017	5.69488	7.24031	9.6276	7.926	6.86326	5.34276	6.00899	8.95274	8.77972	8.13443	9.03963	6.34163	5.50779	4.9852	9.47553	2.90689	6.48203	4.76022	2.76553	9.32418	5.57592	2.65535	6.41701	6.19585	5.46287	5.71149	8.70079	3.43296	8.00439	5.78398	2.88753	7.00787	8.65184	4.45286	7.17991	8.3015	3.16993	5.56377	6.824	5.74416	7.40429	7.32643	5.0268	1.96347	6.92955	3.45227	4.36457	4.41954	6.78921	5.32193	3.87873	3.16993	5.55535	6.07895	6.01223	3.81762	5.03971	2.26303	4.63789	8.10643	8.90076	11.6545	5.17237	6.97269	3.40985	3.79701	7.79766	8.4733	4.15381	3.67807	10.8997	1.48543	2.10434	9.71321	1.926	8.27659	4.92921	3.23266	3.71149	5.83036	4.39917	4.3468	8.49316	4.72247	6.38415	6.11478	6.81121	9.73386	6.58677	6.18388	5.11524	3.32193	3.88131	8.97791	3.96347	7.88631	6.1375	6.6893	10.6157	4.49825	8.22755	7.84862	9.85955	8.35466	7.09708	6.14878	6.88996	3.47289	7.87344	3.75489	8.39575	10.0715	3.20538	7.77067	7.9261	8.4307	8.3733	9.44087	8.55662	9.30845	7.49849	8.45162	8.1472	10.8887	6.11061	8.58982	7.58592	8.27975	8.43329	7.97459	9.23338	10.0754	9.77676	3.94486	6.78382	6.19967	6.98188	5.29254	6.85687	4.8066	8.22255	7.49346	5.72792	4.79919	8.66502	7.33927	7.44626	10.0939	6.14364	5.6979	7.13814	5.56682	7.08108	7.9472	2.03562	2.40599	3.33628	5.69766	4.1127	8.4417	4.22431	7.3345	7.55842	5.80798	9.37721	8.94786	8.93251	7.1809	6.69905	3.60881	9.71291	4.11561	10.1639	3.3505	6.17991	7.98242	7.60561	7.15394	6.16026	7.82641	3.47249	6.26866	3.07741	9.44936	6.8189	5.21364	9.80365	8.35138	6.43296	7.6886	9.09836	6.50621	9.32088	8.24745	7.67243	9.68593	9.13031	9.73955	9.30035	7.67384	8.84364	10.508	9.67063	11.2405	11.1295	9.72996	9.1264	13.2248	10.8919	9.9794	9.97527	11.6069	11.5169	7.18388	5.3978	5.70817	6.65249	2.96347	9.3199	10.2496	8.08766	10.2738	9.07033	7.69652	9.13006	5.2211	10.3421	8.06592	10.7294	6.29462	8.77938	5.20163	11.9386	8.92703	9.37786	10.2576	4.35755	7.58045	7.03342	7.19673	4.67918	8.53006	5.27919	7.2822	4.94401	3.47249	12.2499	6.97499	6.72766	10.8368	5.42474	4.83891	7.50133	1.926	8.07657	12.736	6.27213	9.17993	6.74609	2.48543	7.50541	2.20163	4.07885	2.91746	6.24031	6.58161	1.926	6.3164	4.00899	4.9542	4.38916	7.00225	5.46923	5.14975	6.3098	2.16993	6.10224	4.36976	6.79051	8.71484	11.3731	10.2206	6.29742	9.63844	4.57289	5.94953	5.49185	3.26303	5.79442	6.2384	2.40058	7.43713	5.7761	6.66391	4.08401	10.6153	4.62301	7.97649	5.5955	4.07895	4.0268	3.07039	7.90954	6.41616	7.85821	1.88753	7.22665	8.96434	8.49825	5.18587	0.925999	7.40849	5.46799	6.34696	4.66676	6.44956	6.76954	4.27053	3.97269	12.3105	11.8261	9.92261	6.25153	7.5947	7.40939	8.69558	6.80607	9.4791	11.2816	6.88915	10.1613	6.4446	6.3706	8.69174	9.38046	1.32193	6.68316	7.89057	5.89239	7.76752	5.83794	6.16189	5.77083	2.848	7.58346	9.11192	2.88753	6.05094	1.76553	6.14568	9.9871	2.31584	5.54918	9.60181	3.37851	5.24793	5.99284	4.67807	4.2624	4.8345	4.72247	3.53605	5.10852	4.46597	7.20359	4.90689	6.31832	5.24793	5.50144	9.63031	4.16189	8.88718	6.28869	5.1644	6.24603	5.52982	6.88874	9.10337	8.70866	2.60881	9.12994	7.29094	6.12721	11.4198	8.46648	8.07575	4.6869	4.3954	7.95646	4.32912	1.67807	8.03507	8.10219	9.88524	8.10852	7.01984	6.60437	4.92096	13.4661	9.22171	9.20506	6.42962	12.886	10.6923	3.03562	9.40939	9.3019	12.5436	8.74626	7.89003	7.30195	10.2386	10.2548	6.00899	4.02482	7.1533	7.76818	10.1946	9.40987	7.99267	9.68512	10.0292	10.0645	10.8391	10.7098	11.2414	10.4978	10.455	10.1634	3.56071	7.62513	7.70183	10.5495	9.22253	10.1869	8.71967	8.36019	8.76752	9.01233	6.61479	8.82623	4.91772	10.2948	12.3412	6.926	11.9759	9.34762	8.57667	4.54226	5.66676	5.0508	3.3505	3.49825	2.37851	4.07039	2.848	3.85982	6.31832	4.16993	7.11187	5.4489	5.01792	5.69531	10.6172	3.99823	3.01792	6.84304	7.52199	7.56782	5.4643	9.81746	5.49701	5.54226	8.66148	5.20555	8.29051	5.66676	5.24413	6.11061	2.63227	3.86928	6.99322	4.84841	9.14492	6.67948	6.86666	8.642	10.9665	6.2211	8.72656	5.7866	8.56567	6.36394	9.44025	8.83415	6.86666	4.46597	5.20945	7.83162	6.29278	11.8526	7.76487	10.288	6.19081	10.9701	11.0595	8.54959	9.09938	10.3201	5.06178	10.3416	8.05853	5.26375	3.85465	4.91648	3.43296	7.27333	4.1375	6.11478	8.11009	9.29154	11.5197	7.2486	8.14873	8.69435	8.58424	8.00975	9.75691	8.61618	4.99656	3.52356	8.68794	8.34702	8.37721	8.33311	8.30652	4.02132	5.84549	5.7866	8.08923	6.04263	9.35116	5.08746	9.36501	6.97842	9.56853	11.2589	7.71429	5.98497	8.08481	5.5047	7.72656	10.4705	9.47452	7.76354	9.39173	10.1221	7.43879	9.12412	6.31832	7.14765	7.31754	10.3236	8.03397	7.44286	9.11331	10.5433	6.76421	9.98584	9.17742	6.31832	4.90896	4.06554	8.76885	10.9292	8.8205	10.4921	9.02665	8.80445	2.72247	8.4487	9.17225	4.26502	11.3678	10.4557	7.98071	3.95064	4.92125	5.67755	5.1127	3.54844	8.98831	4.99095	10.5632	9.79409	7.74882	10.8318	7.22689	10.2081	7.23989	7.72069	10.1861	9.6397	8.5232	8.56129	7.85922	8.71391	4.72792	4.7866	2.65535	8.16189	5.1416	10.6231	11.4262	9.1576	3.47249	6.12516	6.74953	3.72713	6.61772	7.66609	4.92125	4.3147	4.28599	5.85549	5.33369	10.6292	9.31212	5.79257	4.3505	4.52001	2.70044	7.0542	9.71299	5.94251	7.97495	9.90268	7.67212	10.4093	5.97269	5.53294	8.08904	5.83173	7.58721	7.61029	5.85549	3.6893	11.1995	4.50462	9.89045	5.5043	8.0693	5.1179	7.49665	7.16289	4.67807	5.86804	8.42038	9.20709	8.03025	4.57289	7.69349	5.05745	4.20945	3.89724	7.06932	10.1651	2.88753	7.50541	7.63948	5.54177	9.44294	8.00113	4.70588	5.10852	3.32193	4.67265	6.05142	7.79869	7.49494	11.4197	8.99181	8.36588	5.21723	8.76553	6.04876	6.89526	7.32218	7.52669	8.87805	6.22027	7.64169	8.05853	8.49665	9.37003	4.61091	11.47	2.43296	7.01106	7.82655	11.8534	7.17393	5.29201	12.3508	3	8.7694	9.35909	7.02913	9.25784	11.1369	6.07714	10.1279	9.03543	2.53175	9.18488	8.72144	9.69859	4.54844	6.75951	11.8432	9.92229	4.22497	6.02237	4.54844	5.07895	5.73877	2.63227	5.71425	2.26303	1.63227	5.10852	7.61839	2.39304	10.1731	10.2806	8.20158	7.3661	8.83542	7.70113	8.09025	9.33405	4.0268	7.90207	3.40599	7.38284	8.49244	3.07039	6.00899	8.97282	4.07781	8.40727	9.86215	9.40956	6.76108	6.2555	8.74879	9.82753	12.1013	1.88753	10.4942	10.2883	6.98071	8.0965	7.80268	3.70044	9.05284	6.47573	8.34541	7.37851	5.0917	7.55739	6.91049	8.98613	9.60918	3.32193	7.19673	4.16734	6.81132	7.22689	4.1323	10.5671	2.926	4.56682	4.06105	6.02294	7.04368	9.1249	4.59694	11.5347	7.91707	7.89785	5.16993	8.15381	8.96317	3.70044	8.39276	8.37148	7.85487	2.80735	9.96405	8.08754	3.39232	8.54017	4.52356	8.21483	7.49125	9.42313	11.4757	6.87774	8.90174	8.25739	3.29278	10.582	10.6124	6.78136	4.8299	7.73809	7.86481	8.22142	5.91886	6.56071	6.18388	5.38539	7.67243	7.02348	8.07414	5.1416	6.49506	12.7391	9.52591	6.53761	6.47249	9.42563	9.46536	4.76022	4.59096	9.69558	11.2045	3	2.29278	7.74051	9.37743	5.69803	5.45286	5.29646	5.48364	3.21723	7.48268	9.75071	4.99548	2.75453	7.44543	3.70867	4.89724	7.34769	6.46597	5.87774	3.75489	4.49185	7.90147	9.22157	9.78169	10.5039	4.12928	10.4533	8.40812	8.74819	8.16641	8.40897	6.49825	8.84298	2.65535	4.22497	3.6893	6.77479	1.76553	4.89239	8.38759	8.85877	8.75422	3.83794	7.77017	6.31832	3.96313	8.15635	5.90727	3.77001	5.10958	5.8125	8.35491	8.87406	8.58754	6.34518	8.30964	7.96925	3.98185	8.40423	8.39048	8.55995	5.98413	3.60881	6.63227	8.70201	8.1522	4.4698	1.47055	7.75689	6.01986	10.1186	2.70044	8.51215	5.69114	8.28556	6.17193	5.36419	7.23266	12.258	6.92006	9.42506	10.0256	8.53643	7.23266	7.94008	2.82782	4.99568	5.21335	3.66712	5.07039	10.3647	7.96867	5.09592	8.23822	7.77873	6.05961	9.2075	4.61018	9.26679	8.75589	2.10434	8.28956	6.83593	6.008	4.07039	7.41785	6.47573	5.07039	7.4271	11.6018	8.35623	5.19377	6.83289	9.01346	9.44251	5.80961	7.76885	10.0954	7.58346	3.33622	5.26527	3.48543	4.58496	5.67525	5.27191	8.84204	9.74175	8.45615	5.79123	9.82798	9.50113	8.27291	7.57606	5.60881	7.85736	2.3505	4.03562	7.25882	9.15659	7.33718	9.5218	7.53327	8.04111	7.40003	8.89444	7.70001	3.65535	5.11853	11.1997	9.29301	11.8183	8.84768	4.32839	3.47249	4.64962	9.57648	9.64151	6.84925	8.94427	7.78773	6.21431	8.42038	3.82283	5.72247	7.48146	12.0574	8.30676	5.46442	6.77545	7.59518	8.10848	8.75452	6.0045	7.42317	8.67468	3.41954	3.59929	9.52219	5.68082	8.87036	10.4813	6.77347	8.32418	8.87191	7.02459	8.21578	8.96665	4.79181	2.73135	5.41616	7.87805	9.73826	3.55302	4.63227	3.79701	7.18488	8.71733	6.31832	7.14262	6.83162	7.94427	11.2866	10.3426	8.61573	4.76022	13.6884	11.2898	12.3457	6.01569	10.5037	5.35403	7.63578	7.30012	9.20983	5.355	8.47897	7.77808	11.1945	9.10081	8.28216	9.92299	7.95805	10.687	4.33628	7.83162	8.49426	8.47857	9.92719	8.39917	7.52982	8.23649	6.65249	4.94953	10.9613	10.549	9.63789	10.3473	3.75489	8.84706	7.3637	9.12954	6.86666	3.78932	9.81121	8.72178	10.2736	6.65819	7.63517	6.52356	7.67101	8.44832	8.18897	9.08905	8.24698	9.8802	11.4192	6.3147	7.67525	9.16653	8.91498	8.23074	7.6632	8.16289	7.83352	10.8625	5.63517	7.44872	7.24698	9.81682	7.00899	9.26421	6.77215	6.66818	9.63354	8.84876	6.08342	9.93929	5.37046	7.05311	10.3107	6.99209	9.84156	8.5691	6.27984	4.90207	3.91648	11.5545	7.43457	9.69523	3.16993	9.64476	7.01011	8.60955	4.70044	7.48382	7.32823	8.7139	6.99435	9.14725	10.5081	6.54689	2.23624	7.59623	11.0084	9.28725	6.57289	7.01792	7.31741	12.0964	3.51096	7.42038	8.1807	8.51057	6.65249	8.99431	9.91335	9.51787	7.89421	7.33823	10.2767	8.78454	4.57289	6.49531	8.39318	2.16993	5.69209	8.21825	6.12102	3.73335	6.25171	3.73876	6.12722	4.00899	4.74953	6.55459	14.9753	6.6427	14.4827	4.74953	8.73708	10.2308	9.81922	8.8441	3.22519	8.98868	6.58193	8.7811	11.5939	5.383	11.2809	7.85581	7.17096	5.49825	4.89239	1.1989	5.01792	8.1334	9.25361	8.47452	9.87652	11.0856	7.55721	8.58723	6.0214	7.73268	5.14001	10.6909	3.11248	10.0379	8.40514	10.8754	6.07895	5.33271	4.51096	8.05202	8.45533	6.83415	8.55058	10.7278	9.44245	3.15381	7.5508	6.40578	6.7011	9.50879	3.03562	6.4822	2.20163	5.04002	2.45943	4.77083	6.51728	4.07895	5.75489	6.91289	5.97499	2.6642	10.4916	6.51084	9.26393	4.93421	8.82623	4.58679	9.08667	4.49825	3.95076	5.84695	10.2826	8.80477	9.06824	7.73335	7.91289	6.02015	4.56071	11.216	7.65249	8.94574	8.58759	9.65799	3.05311	9.33612	6.50547	10.9566	7.36707	7.32819	9.98627	7.60214	8.71119	9.65887	9.09306	8.61102	9.86573	9.44398	7.26959	6.93194	2.49484	9.01131	8.34152	2.25167	8.35831	8.23218	4.45441	8.09698	8.22481	6.97728	5.50144	5.39786	4.59096	7.73982	5.43296	9.16012	8.19964	4.73402	9.1166	8.57819	2.3505	9.69699	8.61287	6.6733	5.62974	6.73471	9.09152	7.78445	1.848	10.7194	9.3628	5.43962	5.1334	9.61364	7.3505	10.2593	4.7509	6.13185	5.97039	3.94486	4.88753	7.02569	10.2863	6.24031	5.41278	7.03562	6.62352	5.36107	9.17214	10.7197	7.90569	12.8385	13.0471	8.37837	8.78888	4.00899	8.13379	4.86295	6.63632	11.0854	7.06491	10.4135	7.67596	8.62869	3.26303	8.45693	10.064	10.6913	8.96555	9.72809	9.3208	8.83415	8.27612	9.24031	6.76288	9.90989	8.43379	10.0013	9.51685	9.28517	11.2666	6.44885	9.73488	5.2555	7.52748	13.4917	3.62059	7.99831	0.137504	12.1843	2.74416	9.3217	3.48543	7.15785	4.78136	1.32193	4.37851	10.3522	9.71836	9.5158	8.51096	4.78428	6.2251	8.56301	8.22228	4.1114	7.27333	2.58496	4.27616	8.95652	12.6824	5.8528	8.44193	8.03837	9.54458	9.79931	10.7185	4.49167	5.10494	5.71027	8.19574	8.41151	9.28193	4.27798	9.07548	9.91219	10.5808	7.49745	2.65535	4.1127	7.70113	8.92244	6.74551	7.35845	8.09592	8.97928	10.2086	2.58496	6.18176	10.185	6.69766	6.54357	10.9917	7.07253	9.57875	7.64241	9.3122	7.27297	8.10434	11.5241	8.46148	8.54574	7.32823	7.49825	8.98185	4.853	12.7825	7.50842	8.68159	7.3336	8.63771	3.46312	6.848	8.7621	4.55669	3.07298	5.12516	5.10068	4.85501	8.47371	3.848	4.01107	1.926	5.34696	7.47086	4.92267	4	4.33628	6.39575	7.44211	9.94427	5.42626	6.99887	4.12928	8.51148	8.90539	6.2574	10.5335	6.71156	10.7613	8.11946	7.30925	9.93826	6.94904	9.99223	5.26679	6.23458	3.31199	3.70044	5.28161	7.43879	8.84411	9.90328	5.65249	4.37156	1.53605	9.95012	9.05934	6.26303	5.24793	9.25613	9.36704	10.1109	7.55027	7.26397	6.2275	3.82782	5.86542	5.53043	11.4141	4.99095	3.21723	2.90689	6.31107	10.0965	9.27682	9.49145	7.71905	8.57333	8.99379	5.03544	8.97011	8.32643	2.88753	5.29763	8.65821	9.27543	6.76818	9.84408	5.07907	9.31877	9.07146	6.96116	10.0661	3.63488	6.98071	3.56071	9.33159	7.58594	10.4015	5.0045	9.48583	7.59096	8.94246	6.65933	5.24005	7.89905	4.22497	6.41139	9.24645	6.45121	8.16189	8.17443	4.76022	6.60437	8.8009	7.23164	5.63457	2.51096	7.88692	5.97728	8.34607	6.08746	7.07682	7.59842	5.91648	6.12928	1.67807	5.36301	12.7153	13.4547	12.5204	8.53929	10.7669	7.6388	3.94486	5.1334	11.5495	9.4045	7.64097	5.42626	3.52356	9.322	6.67948	10.5524	6.36457	8.86078	2.80735	6.75622	5.77873	7.98675	7.2555	6.96347	7.12387	7.9714	8.40301	6.53605	10.7944	6.96694	11.2109	4.51096	8.2503	7.50091	8.66391	8.16861	5.28435	6.78529	7.75154	6.56434	9.64566	3.01792	5.91409	3.65535	9.98014	8.7046	5.54844	8.79377	8.50178	9.14704	9.71167	10.0462	14.4131	11.3769	7.96711	8.87344	10.3427	6.69802	5.32996	10.578	7.97908	6.71136	6.48864	6.18913	13.1039	5.71973	9.62406	11.3159	7.32275	9.27258	8.77248	7.27426	11.4147	10.394	10.8887	8.77017	14.2264	6.86844	8.83226	8.71366	9.33994	8.81703	8.69139	14.9433	9.26796	6.30561	14.7121	9.77575	8.8459	7.70529	5.71398	9.98866	12.0855	8.08073	11.809	10.3623	10.1648	9.41846	8.5656	8.30559	9.62675	9.5422	10.0494	11.6397	7.88753	10.2794	8.71115	7.36632	11.2475	8.64458	6.87036	9.73132	3.32193	7.58346	10.3293	7.94775	7.38321	8.92125	10.8846	6.91256	7.61102	7.94017	10.7287	8.85019	10.7949	8.9508	8.11077	10.1749	10.6982	6.22882	7.31198	8.84571	6.36246	9.27002	9.1876	4.96347	7.98012	7.3088	8.84078	9.61486	9.00868	7.69836	5.88264	10.0023	8.21736	9.70131	3.70044	3.37851	12.5434	6.55496	7.94427	11.8383	10.6673	8.27421	10.0382	8.91618	8.96425	8.29048	7.65464	3.44626	11.8215	6.48806	7.30176	5.23951	2.80735	4.19377	3.8643	1.32193	4.63807	-0.152003	3.56071	7.34799	9.08242	6.34696	6.15785	7.31379	7.41562	4.6837	5.77347	7.66462	8.6077	8.95913	3.63227	5.22882	8.6408	10.0778	6.13149	3.29278	2.18578	7.26021	7.42626	8.36632	3.10434	8.4998	9.18809	8.71052	9.01987	4.23266	5.35548	3.65535	4.01792	3.7761	8.22641	8.59395	11.9296	11.7431	11.3516	10.4781	11.5671	12.1449	12.0452	11.1046	5.37557	7.87529	8.27006	8.64727	9.05039	8.43229	7.96116	8.6749	8.34578	8.95911	5.16005	0.584963	9.81736	9.90391	9.84592	10.3121	6.89903	8.94661	10.2325	9.94325	7.16289	7.62863	4.53369	8.87529	8.97011	6.79429	8.89833	10.1737	5.79961	2.7866	11.3783	7.20945	8.60251	9.3298	9.36541	9.6714	6.69349	8.69384	10.6036	6.33751	10.3573	9.17686	1.848	8.27845	3.20163	7.1467	9.34972	9.1267	10.1567	7.49506	9.52395	4.78868	6.49825	8.85985	6.68736	8.6903	7.1639	9.71081	9.95478	8.57173	6.21509	7.03966	9.76802	9.1249	11.9244	5.65419	8.71054	8.33063	10.7683	8.42959	6.6114	10.2146	12.6717	6.34518	11.7518	6.3853	7.27773	7.74953	2	8.50938	8.64133	10.3829	4.26475	8.67035	5.41616	11.1324	5.18982	12.2434	8.33815	10.0985	7.38457	9.02486	5.7632	6.84172	8.0496	11.7779	9.69784	7.05927	6.42422	7.95942	5.76818	5.96809	3.81983	10.1137	5.62936	7.50938	3.39345	2.43296	9.34148	5.12102	5.73064	8.50422	14.1949	2.96347	9.05853	8.77939	4.92688	9.41405	6.37678	6.6851	7.33002	10.1657	3.05311	11.4187	7.40993	4.62059	9.24079	9.34319	7.17513	7.60481	7.86872	7.85141	7.51496	10.9851	11.2396	6.99322	8.53452	11.1341	9.56358	8.93103	8.91827	6.90574	7.87994	9.67472	10.3225	11.6482	9.97814	6.54949	8.96924	9.04658	9.23362	6.69627	8.94953	8.92452	9.52037	3.6893	7.63517	4.16977	2.53605	2.53605	3.48543	10.5811	3.97269	7.8037	3.93546	8.17321	8.69209	5.62059	11.0311	8.47386	10.9413	7.43296	10.1131	6.33807	10.7952	6.10224	5.33381	10.0235	10.3669	9.25361	7.25991	5.66107	8.48583	10.2091	7.17494	3.67134	9.99758	9.29393	9.15431	9.31764	7.50303	7.84109	6.41616	11.1575	8.57365	10.0532	6.10224	8.27752	8.49785	7.37417	9.79969	10.5726	7.62059	8.7046	8.76124	5.86542	6.9854	6.8334	7.6886	10.2461	5.96347	9.07874	3.81762	9.41109	8.48864	9.26186	7.99362	6.30012	9.28257	5.26303	11.7809	11.0993	7.16892	1.80735	8.42359	8.68405	7.51168	2.848	7.2937	6.62205	7.45861	6.87178	5.79138	6.29422	4.69488	10.5904	9.67373	7.98658	9.6745	4.63957	3.89724	2.45943	6.84943	6.67525	8.71055	5.32193	5.80993	3.58496	6.8009	6.71012	5.38474	2.72247	3.19099	2.29278	4.85951	3.43296	3.82782	3.87774	7.78987	8.26913	9.17916	7.54226	4.32912	8.88772	10.3038	3.98185	2.58916	5.30743	8.98766	4.83217	9.36435	7.31786	8.6853	8.50445	3.86875	7.2384	10.3149	2.926	10.9831	8.28838	10.5429	4.99095	7.8189	6.18665	5.10597	6.47735	9.64187	5.61765	9.32957	9.7879	9.68461	5.2486	7.23745	11.9082	7.05853	10.856	9.06156	9.34629	8.09908	8.58421	4.2555	6.01966	11.9214	9.31136	3.00094	8.71733	7.02901	13.544	8.40429	2.51096	10.668	8.10329	9.96461	4.21723	8.22389	8.38586	6.81506	5.09496	9.25196	6.47573	9.16692	6.90875	8.81666	5.1747	8.93251	7.18437	7.31826	8.06021	10.3227	5.8679	8.48382	12.2957	8.71665	9.01766	7.405	10.7357	10.0153	9.90448	12.2017	9.02425	8.44874	12.1265	11.0175	9.53803	10.7598	6.56986	11.1435	2.8679	9.57042	6.46434	7.07603	10.7996	5.88753	6.49985	8.20033	5.42291	9.62863	7.60906	9.51983	6.09814	7.98066	8.46759	7.71149	7.83668	8.9542	5.77873	4.2854	2.53605	10.867	7.19967	8.53209	7.96408	5.79961	7.05745	9.25503	4.94953	7.07665	4.30012	2.82782	8.00394	4.62644	7.54694	8.89378	8.16158	8.32328	10.2642	9.32598	6.08855	8.8739	7.25833	8.27798	7.62408	4.75673	8.74719	8.00907	6.46696	10.0888	9.01067	4.9542	6.2891	6.94837	4.8679	7.39492	8.78823	8.16993	8.40323	7.92125	10.2838	11.6264	4.73335	7.32733	6.87486	8.82464	9.8505	9.76343	10.5423	10.4494	7.43962	6.77347	7.10434	2.76553	5.10852	12.1911	7.30498	11.4714	6.27426	6.25282	5.83542	7.58134	5.24031	8.33574	5.06178	5.2958	5.8125	6.93546	8.37721	7.35403	8.70761	7.08281	3.36457	9.21917	9.2529	5.23812	1.67807	2.926	1.37851	8.2875	6.65821	7.05853	7.22786	6.7866	5.85549	8.69766	4.09592	7.95012	10.7693	7.87819	10.5336	7.04002	8.50312	9.25998	8.24145	7.00812	7.69851	9.8381	4.56157	9.68928	8.45189	6.04658	10.0303	7.03782	5.60288	5.5367	9.55785	8.14822	5.62352	7.63234	7.78136	4.94017	8.95449	7.63154	7.61985	7.27426	4.57289	8.13052	9.19574	10.1039	10.4201	6.49346	5.57289	2.26303	7.53761	11.2282	0.678072	6.63937	7.16088	6.80478	6.80607	7.28817	9.82464	8.633	8.1639	7.05745	7.44956	7.87072	7.09221	5.22497	4.853	2.94486	11.6484	2.26303	8.7211	8.38414	4.47897	0.378512	3.12102	9.01569	5.08746	9.48889	2.88753	6.58045	6.83415	8.57168	2.40599	8.42375	7.45615	7.61324	5.88996	8.40642	5.41616	3.97896	6.76369	6.79181	9.37918	6.97154	6.29094	6.83668	3.63227	2.26303	3.30743	7.67384	8.45162	9.25692	10.3216	7.507	7.42122	8.62534	7.69558	9.96607	8.90749	8.11956	6.46271	3.57289	8.39275	7.6388	6.06824	6.25023	9.15242	5.95489	8.49185	7.34696	8.61735	8.70113	6.29829	6.65105	6.90087	6.91169	9.08445	9.24911	3.40599	6.93502	8.68221	8.04603	7.78986	4.39917	6.01123	6.57592	7.44377	7.75622	5.36807	6.91528	6.51412	7.55842	7.65693	2.56071	6.22497	10.4515	9.27845	3.84814	8.09434	2.88753	7.17792	7.73895	1.88753	7.69139	7.49346	8.42501	7.99661	10.1818	8.38888	4.82545	6.04002	4.94858	8.0114	6.20555	8.01966	8.19765	5.51864	6.03186	7.91169	5.78398	6.10984	6.51885	3.15381	4.93546	6.52199	6.92344	7.0864	6.83668	7.4814	7.88676	7.10434	6.92343	6.23649	7.80025	5.24793	6.10852	9.30675	1.72247	5.45615	7.24317	7.45861	3.1375	6.62205	8.30241	6.63662	8.13853	4.87774	5.75439	8.55382	9.21213	9.07387	7.97269	7.79485	8.21807	8.59694	7.18587	6.58182	10.2921	3.3505	4.97644	6.53605	7.64024	9.71236	9.98114	4.43296	6.35226	9.90343	6.83415	9.5494	4.00899	6.15178	7.60511	6.51885	7.88142	9.21505	3.53605	5.21335	2.32193	7.61024	9.31854	4.33628	8.56758	7.35403	5.23649	11.4394	8.39213	3.59694	3.96347	11.5854	6.83415	7.98356	6.71287	1.67807	0.678072	7.29263	5.95187	7.71432	8.7039	3.32335	6.24413	0.137504	8.44139	3.76553	5.52981	7.41616	5.66676	5.76288	5.96347	6.75489	5.85497	6.20945	5.212	8.21675	2.43296	7.92509	8.54959	8.63844	8.83857	11.4548	8.31148	9.21116	6.95884	10.1241	9.33181	5.91648	2.74416	2.80735	8.63807	9.76389	4.9746	7.49745	8.91304	3.51096	7.43379	5.10434	7.86104	7.05311	6.44128	5.82273	6.63996	8.64205	7.2891	8.00562	5.44312	6.42291	8.64926	10.7483	6.23543	8.86109	GSM228573	GSM228573	14	M	No	Healthy
7.57818	5.97039	4.79701	7.57667	6.61765	8.38629	4.23266	6.10009	6.59028	7.02938	9.58796	3.65535	8.80639	10.6507	8.63807	8.55729	4.24011	9.46434	8.51688	7.30518	6.0901	6.96809	4.75489	6.53846	4.2854	4.64962	8.05853	5.40259	8.7492	6	8.35535	8.23984	4.77145	7.48543	5.91147	9.32012	5.6865	6.57592	4.2224	9.00907	9.50628	3.29278	5.38119	8.01346	9.36916	6.93074	5.70465	4.12614	5.76515	7.7286	6.27426	6.29278	9.03315	6.04955	8.63046	10.5673	7.95318	7.98641	7.83851	6.10643	7.14057	2.67807	9.48844	8.67737	8.48945	8.88966	12.5004	7.89178	8.22296	8.56415	8.96924	7.73188	6.25974	7.06932	9.94603	6.10501	1.80735	8.80252	7.55305	10.2153	3.97269	4.68075	9.17068	9.51888	9.21505	6.89966	6.18587	3.32193	2.848	9.43003	6.59395	2.7866	6.79961	7.04002	7.73335	4.91648	6.19771	5.52042	7.12205	3.60881	5.84298	3.63227	10.2431	9.93474	6.96033	5.99769	6.83232	7.46107	8.52669	3.4771	8.62095	8.51846	6.04002	10.3478	7.31102	9.83948	8.11767	9.57592	9.0728	8.79347	8.44128	9.20065	6.79961	3.54823	3.79144	9.08773	4.08746	5.0268	7.35931	5.00899	9.79843	6.87529	7.96809	8.47381	6.61029	5.04638	8.78365	6.27055	8.89421	9.15279	6.19754	6.65678	5.35167	1.96347	10.489	8.36851	9.75972	8.98328	8.1153	5.31107	6.80845	5.26088	5.6865	7.12205	9.40544	8.4099	6.42962	9.31719	6.82169	4.32912	3.27798	6.73447	5.88029	6.74147	6.82273	7.36876	15.1623	14.3401	7.633	7.82845	7.84612	6.43962	7.34074	4.23219	3.60881	3.63227	5.0268	10.248	3.78317	6.10434	10.0233	10.5712	9.31987	10.2221	11.8124	12.2586	7.1416	5.32553	8.53842	8.61875	5.41278	8.72588	6.61708	7.31288	8.45368	6.10643	4.52356	8.30515	8.44956	9.48096	9.3471	4.41954	5.57032	7.1127	7.63478	7.2891	7.8686	5.78921	5.3679	7.04876	5.05872	6.51924	8.13142	4.39232	7.67101	3.54844	4.36457	5.30464	5.59224	9.39911	7.42375	6.69209	4.6837	6.74953	7.72451	5.55968	5.46923	5.0268	6.39575	6.1375	5.24186	5.27419	7.76885	3.05311	6.17193	7.07039	8.42887	9.24151	12.135	7.27585	4.3505	8.07735	7.32732	9.96362	5.93546	5.57308	4.31274	5.04552	8.00403	5.98868	9.66942	2.63227	7.14669	7.50224	6.6279	10.6743	7.13623	12.8327	6.47277	4.57894	5.96809	4.84359	2.80735	9.97268	5.50931	6.73742	9.58646	5.34341	9.56167	9.80558	3.65535	6.49373	7.47168	8.04876	10.2692	8.53799	8.53977	6.98525	8.95942	4.35755	6.50779	10.9581	5.54844	8.92778	4.57049	6.96694	3.19933	4.87774	4.848	6.60585	5.14975	8.6749	4.63732	7.98449	8.55144	9.93251	10.7568	9.55036	8.37243	7.07361	8.30104	11.3918	9.32103	1.26303	7.39403	6.56529	4.6837	8.03727	4.87188	4.72833	6.19967	7.59021	5.2555	2.80735	11.3094	8.95665	6.95187	9.58101	9.57099	6.85667	7.04002	3.49825	7.50621	6.65941	8.29309	6.22297	7.01789	8.55519	8.46148	7.52356	9.14211	6.94486	9.07601	6.97154	9.71396	8.26478	7.00113	6.87897	8.82623	6.92125	2.65535	6.53125	4.57289	6.83415	8.69243	6.22945	3.63736	4.55831	7.94251	9.04412	8.76407	7.82802	7.00675	6.43047	8.99814	5.45286	7.89057	10.2709	9.01931	5.56689	4.74953	4.82782	9.36894	10.472	8.74281	10.9936	5.13734	9.32778	9.47038	8.88726	10.6071	6.60437	5.2211	3.36457	4.85523	7.66534	6.53214	9.57648	7.19279	8.17318	6.83415	7.53229	6.54226	9.0525	4.91648	6.16136	6.22304	8.9847	10.8458	8.21148	8.71674	9.17955	7.9431	9.65722	10.1833	9.41735	4.39917	5.4363	7.00113	4.83018	8.0637	9.33164	7.39286	7.32679	7.44128	9.73081	9.98741	10.7829	10.7898	6.21529	7.70957	7.1098	8.83415	5.94486	5.88996	9.46094	6.25682	9.09064	5.72872	7.9944	9.64638	6.18388	7.32912	9.10905	8.19384	9.30424	3.3505	4.70284	7.30783	9.16767	8.88356	5.86542	4.84298	3.21723	5.33727	7.30624	11.1629	4.67243	8.79209	8.45593	4.57904	5.26009	6.94037	6.95291	5.00279	3.848	10.3817	13.0348	3.56071	4.83413	9.57781	9.25219	9.15911	7.82909	9.03624	8.75856	10.1056	9.13366	8.67349	8.12309	5.87272	8.91409	7.65392	5.73064	7.83682	7.44377	3.49825	6.52826	3.36457	5.45615	9.27567	11.8495	5.2541	3.42118	8.31334	4.59096	5.17393	2.88753	4.64962	6.87084	8.604	3.88753	3.97269	5.04439	3.84876	6.54936	4.3147	4.80381	7.82709	9.52094	6.48059	7.01123	6.8125	6.57797	4.78136	4.76553	9.22858	8.17243	9.03039	7.47654	6.15178	3.94486	3.91648	10.0598	9.52474	5.32912	6.64818	9.23362	10.5026	9.11374	8.22593	7.587	9.65857	9.29071	10.8736	7.66249	8.05948	7.24695	6.82507	4.83267	6.69766	5.84186	3.16993	4.57894	3.63227	5.98859	5.01249	7.90225	7.40599	8.31515	6.45286	10.2711	9.39339	6.89393	5.06884	9.57024	8.68054	4.63227	9.7342	9.6226	8.63735	7.81741	9.28517	5.11686	6.32203	8.56186	8.35799	2.40599	6.7866	8.23697	2.23266	8.16491	7.93251	10.7153	3.15381	8.44377	5.87098	2.10434	8.16942	3	9.13673	5.92362	7.1334	3.60881	5.76553	9.85767	7.14873	12.3191	3.72247	3.23266	9.20303	8.926	4.03291	12.4881	3.848	10.7449	3.88753	13.4727	11.7586	6.11061	10.3244	5.2211	7.03452	9.88569	10.6846	11.9921	10.1329	6.13134	5.44681	10.8149	5.90689	6.85798	5.42962	5.07039	5.07484	3.78318	7.04221	8.7418	7.88935	8.56106	4.93045	6.96151	10.5046	9.41702	9.53432	11.2381	10.7088	8.85228	4.60881	8.03271	8.78463	10.9517	8.34766	2.02916	7.75288	5.65923	9.94968	8.61912	7.6261	7.40357	7.58571	8.97012	8.92608	8.71699	9.02984	5.82805	8.19771	7.00726	3.78062	6.61324	10.2036	11.4893	8.26679	9.86357	8.15076	8.54506	8.67455	7.09908	5.90207	3.63227	10.5032	11.0551	5.6292	5.65131	7.1809	5.58496	6.30012	7.4446	9.63807	7.41193	10.2386	6.71562	9.94837	7.89215	8.83668	6.07813	5.82942	4.6837	7.91468	5.20823	1.848	2.60881	6.32012	8.18455	9.50879	3.88753	7.26585	3.05311	10.9779	6.09774	8.21237	6.63537	8.09581	7.30837	7.10434	7.91049	9.9128	8.3474	6.46438	8.11374	9.11961	2.64363	5.59694	4.48718	4.98185	4.7761	9.65356	8.9947	5.99689	10.0688	9.35404	9.06501	8.5812	4.09592	10.427	4.41881	9.41722	12.115	4.12102	10.1937	10.5421	9.42375	9.77616	9.35557	10.225	9.36982	9.38254	6.26253	8.30991	9.52689	8.13783	7.02569	6.39317	10.8904	8.2275	7.01569	4.54226	7.76155	11.7048	10.4251	8.53463	6.03782	6.42626	10.5956	6.20409	4.93993	6.14568	7.03795	4.94823	7.68037	9.84596	6.81286	5.96578	5.01565	3.99687	9.59335	14.244	7.11582	10.4399	5.98693	8.80671	7.79056	5.48273	7.59206	7.93251	3.82782	12.3796	10.0113	1.63227	4.43296	11.0759	7.24127	3.6893	6.66482	8.68864	5.69488	11.302	9.60543	7.93375	9.88474	7.31379	8.31832	7.72247	8.48106	8.94045	8.40344	10.6685	9.31212	8.51074	7.87336	5.70598	6.24603	5.72792	7.08215	8.8759	9.65893	7.93056	8.20457	10.3455	6.69204	10.6149	10.318	10.2288	12.3544	10.8617	8.64782	12.038	7.32103	8.17991	8.41363	8.11272	2.70171	6.22304	7.20163	8.85767	3	8.50779	8.58679	6.2085	3.54844	8.79066	3.70044	9.77988	12.761	12.6348	12.0995	8.59051	9.2529	8.03838	12.8031	10.4775	7.65033	9.28508	6.13134	7.29002	9.2981	11.0759	5.19377	6.47086	4.6136	6.76818	6.14975	5.05745	7.50462	5.25172	5.79701	5.01362	5.36125	9.3874	8.85081	8.02735	6.95187	5.55948	7.40988	6.08319	8.65499	4.12184	8.14006	8.01681	7.73132	6.2211	7.71493	9.15532	7.71287	5.30059	2.72247	5.78398	9.2987	7.30743	6.11894	9.28007	7.90268	10.1716	4.47212	5.53605	5.44626	3.64386	8.91648	4.12344	9.32124	3.16993	10.2473	9.01235	9.32351	2.63227	4.61028	3.848	2.7866	4.07039	7.44874	8.52748	5.84549	8.38629	3.73335	6.15618	8.74147	9.09338	11.4292	2.80735	7.43713	7.58195	8.05365	7.23074	7.69488	9.75539	8.15212	7.83731	12.6551	6.53563	9.01648	7.31943	4.65535	5.90689	7.66249	8.87897	7.51491	8.47492	8.5273	9.02407	9	7.68018	9.5932	7.43546	8.54221	8.82018	8.86378	8.64649	7.61618	8.9384	10.3901	10.8607	11.4828	9.69822	6.85366	4.6893	9.34074	7.58102	5.26021	9.01542	6.8739	8.79669	7.1334	9.79116	8.12464	6.8787	10.848	5.20664	6.36282	7.76874	6.84925	11.4923	4.71149	5.99095	8.81807	9.15833	8.45472	4.80453	5.21458	9.18564	7.08117	6.45065	7.15583	6.83162	13.0622	12.0293	11.5816	9.36971	12.8156	13.1076	9.45656	8.3456	5.52042	11.1706	12.3722	10.7217	10.6974	8.55574	12.5736	10.6749	8.45156	7.81903	10.1018	9.84576	8.24056	7.52515	5.07895	11.2916	10.8005	11.5712	9.6223	9.73623	9.80818	4.30012	11.5274	7.89822	8.91019	10.9664	11.141	12.1801	6.46761	9.43564	9.15228	7.8734	6.53916	8.21433	6.55989	9.58158	7.43796	5.4363	7.14466	5.43801	7.00294	7.13032	10.6401	8.74412	10.751	10.2588	7.85762	4.33879	8.27761	8.45675	9.70257	8.67948	7.90912	5.61694	5.99322	9.82154	5.69881	9.12966	7.22207	8.96087	6.2555	10.3995	5.80622	10.5465	9.58992	7.13853	5.00899	10.0414	7.70183	6.18785	7.72315	6.00538	7.21159	7.62498	7.71218	3.12432	5.63227	3.84674	9.54978	5.79282	1.63227	7.73539	5.45615	7.83479	10.1051	6.48864	15.0238	5.08871	4.16189	4.82637	6.19097	6.72928	4.08746	6.73936	8.6268	7.34252	6.89603	4.66676	5.01041	3.9542	6.82885	6.52982	9.48261	6.50341	9.22858	4.82526	7.29133	5.06976	5.86295	4.47249	3.51096	10.3277	3.21723	7.44791	8.54805	7.5947	9.67119	7.87793	9.37941	6.96578	8.64458	6.33807	8.7813	11.3518	2.26303	6.8802	7.84737	5.29646	6.3345	3.01428	5.42778	6.8009	4.87554	8.13904	6.24413	11.3096	10.2609	9.702	9.32215	8.13031	3.53605	6.15381	11.2359	10.2052	7.55228	7.67793	9.33772	6.40235	7.68828	8.0542	7.54303	9.68044	4.57894	8.42878	6.21335	7.75599	5.19377	5.79256	10.0311	7.59171	4.80219	3.24793	5.71425	4.7761	6.16792	4.49825	4.18587	4.871	6.30039	7.16591	10.4969	5.70321	3.51096	10.162	8.15076	7.45615	3.29847	7.7491	7.32012	4.93546	9.18264	6.80418	9.01792	9.10486	9.11569	11.1147	7.22612	10.604	6.85946	6.08321	5.19335	9.37374	7.47086	7.72928	8.21723	11.9038	8.37756	9.57737	7.71518	8.79344	8.14466	7.33896	9.40935	6.56224	7.18289	7.26209	8.65208	9.17692	8.63517	8.95216	6.91169	4.49825	4.93546	7.12928	9.99863	7.70044	7.79312	7.14466	5.01792	8.26256	7.58421	6.97039	9.38219	9.0669	5.74147	6.32553	6.96463	6.95631	5.65821	8.89342	6.87652	6.25927	3.45943	6.12185	6.8542	8.89978	10.3042	4.59694	10.4384	12.1665	9.67807	7.0542	11.2766	9.34518	5.8653	6.65249	10.9549	7.47369	8.86047	8.93221	9.94822	11.1466	6.2817	10.4137	8.1625	9.9555	4.46297	9.48985	6.1926	6.57137	6.21529	4.87632	6.74455	4.52356	3.41954	4.77537	5.99854	7.35469	5.02486	6.5663	6.99034	3.7866	5.46417	9.77066	4.16189	5.848	7.37243	7.38982	10.1369	8.03773	10.8108	8.26959	9.72434	7.22689	9.43505	8.21586	8.34784	2.56071	7.25739	7.58271	4.81762	4.848	2	10.1514	3.10434	6.42962	7.70324	6.36036	5.47818	8.132	8.91238	10.515	10.2837	9.75409	9.40003	3.88753	7.80241	9.95725	6.0917	9.02154	5.34101	7.79509	4.09592	4.80735	1.20163	5.70321	3.79701	9.67719	9.18512	5.64386	3.93546	5.92523	8.35491	9.11234	10.1768	4.73335	6.49025	9.49685	9.90222	9.6215	10.2031	6.82528	7.79051	7.12412	5.90356	3.74416	6.46338	13.0758	3.29278	5.93546	7.01458	13.5881	10.2161	7.53747	5.56986	10.0607	3.97269	9.82819	8.28748	4.79701	9.9577	11.3969	13.1406	10.0213	3.70044	8.06932	4.30012	6.68224	3.89074	6.80993	10.4478	7.11036	8.73944	6.69488	8.33807	10.5062	10.5846	5.33888	4.67093	7.70874	9.20051	6.96	4.76553	2.32193	5.18982	10.358	7.03445	6.63662	9.03837	8.30652	8.53411	10.8442	7.53993	9.26936	8.36063	8.24745	4.71149	7.85985	9.62662	8.33539	8.40642	8.50502	9	9.0983	7.59297	4.03562	6.64097	9.58233	12.0896	9.40875	11.6632	5.66676	7.52278	8.67345	6.47249	3.94486	4.60881	7.96416	4.853	8.71562	4.52356	3.45943	10.074	6.53443	4.85798	7.50779	9.44066	8.91349	5.55459	4.99095	7.86542	4.99819	15.1971	9.10983	9.90206	7.84361	6.48543	8.36545	11.5074	8.18537	4.52982	9.25283	10.0904	4.78136	4.10434	9.037	8.47411	8.71973	7.10748	7.48623	5.21335	7.34252	6.82782	5.15772	9.53761	6.06393	9.90041	5.76639	7.42878	7.87344	8.12825	8.65571	8.23888	8.36019	7.49265	8.48985	7.39333	4.01251	5.78398	7.06501	6.57894	10.078	5.10277	5.71699	5.17393	4.80735	5.30012	7.20848	5.25172	7.66107	5.47249	12.238	7.91759	6.10627	9.73647	9.36567	2.40599	8.43463	6.67384	7.23266	6.47249	7.35491	7.62717	6.13403	8.85554	10.5338	6.97154	8.94691	8.11963	6.76553	8.33718	8.23697	7.06501	8.58781	6.53482	6.36807	5.05745	10.2112	6.46107	7.42206	3.65535	6.75889	6.98413	10.2428	6.73472	6.42962	4.6893	6.92955	9.71922	7.30834	13.8217	5.96809	6.80864	11.1284	5.42962	9.98868	8.5411	7.47005	7.21723	4.01792	8.94339	7.45039	6.79051	5.88996	8.52235	8.45829	5.16993	4.86295	8.73403	6.61618	8.71905	12.5848	8.08932	2.88753	6.42891	7.69638	7.91648	9.28725	8.73426	3.81762	3.45943	4.90207	4.00899	4.14568	6.39403	8.70701	3.53605	6.69766	7.43879	7.17991	3.88753	8.29278	4.93407	6.84132	9.02933	4.848	7.63154	5.853	4.88264	9.40301	7.93664	8.28725	6.7936	5.8679	8.00619	5.98797	5.45286	9.5859	5.47249	5.12949	3.08746	7.09212	7.20848	6.92125	7.03232	4.16993	7.61471	8.97126	11.7213	3.52356	9.66893	3.6596	5.98185	6.60733	7.8125	7.46105	5.83067	3.91648	2.84044	5.25358	6.84172	4.82782	4.9355	4.21723	6.39992	6.74551	4.57289	8.58571	8.45738	7.0968	4.55996	7.62865	4.88753	4.19377	5.00899	3.3505	6.86071	4.70598	8.55124	8.50111	8.8157	6.96518	5.17266	3.54844	4.36416	4.80219	6.27053	5.56649	5.07039	5.01865	3.1375	10.1026	11.2699	6.11941	4.91106	4.86718	9.84682	10.3748	11.144	6.82148	6.87265	6.63807	8.67061	7.84952	3.81762	9.08162	8.31967	4.82148	4.07462	5.28459	9.25161	6.62936	8.9747	7.27843	5.97499	6.78398	10.1255	5.4363	6.19815	6.83993	3.07039	9.21432	8.60545	6.94603	9.23893	10.9561	12.8329	5.9208	10.1538	9.31356	6.92106	4.1127	8.83668	10.1053	8.00965	6.64097	3.97854	8.39166	5.39562	11.7592	10.8022	9.78513	11.703	9.94183	9.991	4.99932	4.57437	10.0046	6.01123	7.47735	8.80542	9.95376	8.42206	10.1702	10.1064	7.35226	5.63227	9.91692	5.03122	8.54496	6.26784	4.49083	11.4994	7.40228	6.71577	8.8679	9.052	6.88509	7.9546	8.32148	9.45321	9.32665	8.81316	5.85549	3.9542	5.25357	4.87774	10.11	9.07066	9.64317	3.21723	7.76421	4.98641	6.2724	3.81628	6.05983	5.31107	7.23645	9.15456	10.0159	5.86295	6.79664	3.65535	8.12516	5.87774	8.61765	7.30378	8.54882	4.59694	8.89996	9.94222	3.36457	10.413	8.91767	7.91974	9.43301	10.3798	4.97728	7.84235	5.93956	4.1375	8.10538	9.87052	9.21914	1.07039	4.23266	10.9753	5.75489	8.72042	4.59694	5.18587	3.94486	6.21335	2.51096	5.44294	8.06609	7.24603	5.57289	7.13134	3.56071	8.10116	8.50541	9.93575	6.16212	6.50621	6.28355	6.55036	9.16692	8.49466	9.76421	4.1127	9.26936	7.58496	8.32328	6.09803	10.6329	4.52356	4.19377	7.54535	6.2724	6.92719	6.33221	6.56834	8.3474	5.56682	6.43028	8.62205	8.01179	9.13057	9.24674	10.0287	7.93533	8.11061	7.00603	3.926	3.62059	4.91321	6.88509	3.52356	6.69488	4.4019	4.33628	2.48543	4.59694	3.88753	4.05091	5.74953	5.94251	3.58496	5.12516	4.03562	4.72547	3.39232	4.49825	4.17792	9.6793	10.7217	12.8184	4.21723	6.02015	5.52669	4.50135	5.82782	9.73488	7.0864	10.96	5.29664	7.70528	12.2816	7.61545	3.43054	6.86651	11.1971	9.61913	9.82416	13.224	6.26679	6.55459	4.79181	12.1194	9.36041	7.01011	8.83004	7.97444	8.22978	6.61912	7.79868	9.87727	4.51728	10.4845	8.59544	3.48543	9.76984	8.15987	12.709	5.72247	7.33181	4.66107	7.18388	8.87006	8.54753	10.8278	11.2079	12.0286	11.3608	9.25859	6.24031	10.6507	9.2365	4.38543	7.41193	10.6035	8.59246	8.01011	13.4269	7.73809	9.22038	8.89977	10.5945	6.48864	10.5916	9.97671	7.69836	4.20945	9.93325	10.0905	3.99335	12.6621	7.78397	5.75756	5.48997	9.15952	7.43129	8.81104	9.68492	12.7293	8.99915	11.6804	8.20144	7.90268	9.14957	8.40985	8.71699	11.2794	7.43879	9.64566	6.97269	8.60925	13.2603	9.01207	13.5746	11.5239	7.17792	9.439	7.38182	7.97359	8.21335	10.7359	10.5529	9.5944	13.586	9.23074	13.6058	13.7436	10.1516	7.89035	8.41334	6.78529	10.4393	11.7633	5.98185	10.1757	10.5297	6.53138	8.94632	14.6579	11.3086	10.4468	7.17193	10.7038	9.61102	9.66124	6.9866	9.58105	11.866	9.51093	8.10748	10.0434	9.73454	11.5895	11.5775	9.22497	7.25927	10.188	6.68331	5.9616	9.94176	5.54535	8.20604	4.37611	11.0828	4.62835	8.0846	8.48422	9.69244	7.00225	4.30012	8.85999	9.59047	4.76968	4.42626	5.30012	5.18053	9.41415	6.23679	9.85969	3.29278	7.65509	5.33469	7.73403	7.71425	5.69209	9.28864	4.39232	7.05202	5.31158	6.44791	4.83351	5.23266	4.95884	5.19185	3.80735	4.45943	4.78136	6.34696	4.56855	3.12102	3.66676	2.96347	5.35843	2.1375	3.5811	3.16993	4.79765	5.853	4.71699	5.32553	3.62365	8.43796	10.7738	5.01891	6.38925	9.46909	8.40207	6.69102	7.08992	7.97889	8.88801	6.67384	7.24789	6.70346	7.1467	9.81458	9.09724	7.5345	9.44688	7.78463	5.73323	5.6837	9.21432	9.02625	11.3955	4.73877	8.45902	7.41109	7.35403	5.02193	4.01792	5.16591	6.05745	4.07538	8.51491	10.4553	8.74684	5.32217	8.7211	4.89239	5.69321	6.65607	7.25644	5.81762	4.44626	2.76553	10.3396	3.08746	4.28089	4.68266	8.86801	4.53572	5.29646	10.37	3.97269	4.07039	3.49825	2.53605	4.90689	7.59261	6.58689	7.88858	7.46922	7.2317	6.00893	6.36807	4.97604	3.96347	9.0381	8.65571	12.329	9.50666	7.82146	8.77643	9.1644	12.7588	9.74534	4.1375	4.50735	5.08321	5.46201	4.74953	9.74385	10.528	5.08057	3.71149	3.92149	6.71881	5.84567	3.37851	5.29646	4.27053	7.1179	7.79246	5.04002	7.36894	7.66534	6.66391	8.19623	4.83794	5.62194	5.82465	6.93899	8.21675	4.34046	6.21723	6.04658	8.15178	7.35403	7.20259	6.69488	6.21917	7.03197	6.43521	6.98522	7.61372	7.87808	8.17941	9.02015	7.17105	6.17239	9.06257	4.14568	5.57592	8.81684	8.57145	8.76925	5.10434	4.27798	6.84858	6.53138	7.37243	6.24413	8.63771	7.01458	10.2753	3.3505	10.4575	4.94017	9.26231	7.10224	3.07039	9.31334	6.78136	6.85175	8.86728	9.00899	4.71149	4.95597	10.7008	7.96988	3.75489	5.34696	6.41954	2.74416	1.96347	5.79442	15.0591	9.86928	10.716	4.04266	4.52982	3.82782	7.55766	10.6064	3.3505	8.87467	5.6865	4.64386	4.48543	7.58746	4.12928	3.76553	12.2456	8.94837	9.85783	10.1812	8.35624	4.62644	9.62043	9.49321	3.73576	5.22933	9.94676	7.47101	5.82542	7.36282	8.00006	10.0199	4.848	6.82273	4.71312	8.52082	6.42122	8.86573	2.8679	5.97017	10.4101	8.10283	4.99095	5.853	4.7866	8.39103	9.58887	11.5268	9.06043	9.69627	9.85433	9.36036	8.271	10.3193	4.61471	7.68216	5.11686	8.52356	9.3133	4.47897	8.07682	9.38958	10.1412	4.46169	4.00899	3.3505	5.69209	5.72247	5.98185	5.05745	4.83798	5.79181	7.71425	4.7708	4.81652	6.90929	7.51728	6.2555	7.53838	8.35359	4.77893	6.30925	4.75489	5.15927	6.08746	5.91409	8.22978	9.51096	9.76736	10.3394	10.1813	4.60874	7.40769	7.07575	8.26538	6.51412	9.29577	9.47146	7.18289	6.43151	8.77672	9.17611	10.8662	5.81783	8.93782	5.05745	9.43003	8.00899	5.73567	6.76421	6.98661	8.7039	11.2332	7.44708	9.34718	7.58946	4.51096	9.12241	8.07778	8.33985	9.57365	5.848	7.61029	9.56321	8.72792	8.01123	9.7199	10.3205	4.47249	6.79961	4.39232	8.47938	7.40173	8.84987	7.80709	10.1206	11.5319	6.48382	4.98156	2.03562	3.91648	6.93897	7.33092	5.03122	7.33181	7.03922	5.25107	5.59694	7.24508	8.54659	4.75489	3.24793	6.73335	6.88142	6.76022	6.6279	8.26632	3.07039	5.82018	5.47813	5.8125	3.64363	3.53605	5.2891	6.91049	6.11686	3.72247	6.56986	8.81506	8.30058	6.98209	8.53411	7.12928	9.12722	12.5985	9.67913	5.53916	10.2435	7.07682	5.41327	7.2937	10.4194	1.88753	12.9354	4.47249	6.22304	9.17767	7.30613	6.08766	9.97083	8.17567	8.01067	5.10852	6.91886	9.57932	10.6652	9.92733	9.68299	7.70096	9.13432	7.18679	3.79701	6.69351	10.5113	8.08569	8.23506	6.29094	9.88417	6.22304	9.17317	8.58721	4.1375	10.4125	6.22882	7.02348	9.38825	7.53437	9.78896	6.57289	5.24031	8.38671	7.65222	8.75355	9.66035	6.05745	4.30012	8.22318	6.98982	9.85331	9.34877	5.48864	7.77161	10.9174	12.4444	9.2097	12.7633	10.105	5.38198	2.26303	4.55882	7.33718	10.7166	6.01569	9.458	6.64674	5.83794	6.02237	10.2856	4.81762	2.26303	7.40003	7.25489	9.37569	5.32553	10.5825	7.41048	6.39558	6.93769	9.23362	11.3066	9.84286	8.77709	8.88633	9.48122	10.5897	6.52199	4.13131	8.42164	8.87344	6.71973	7.69349	3.848	6.59246	5.88509	2	5.62352	7.00562	5.59304	6.15381	9.24031	7.0416	10.6954	9.68352	6.26679	9.86805	4.38543	6.08739	5.74416	9.67419	9.03535	7.90742	6.65821	8.93103	7.93423	7.25763	4.0007	5.96773	6.15007	4.77036	4.16189	6.56377	3.62059	6.95828	6.29829	5.01323	5.90881	2.74416	4.17862	4.40133	4.58596	5.99881	5.63012	9.48523	2.65535	5.2891	4.32332	3.68003	5.23539	6.41154	5.00208	7.9698	5.94251	4.70842	3.82103	5.67033	3.98185	8.38716	4.32193	5.97039	3.15381	6.83542	9.67154	7.979	5.21723	10.0454	10.3137	7.61129	10.1211	9.20212	3.29278	8.08827	8.89911	10.9355	10.5145	7.44434	7.75288	6.47573	9.4316	9.97484	9.82464	10.1896	9.26611	9.00927	8.05691	8.38626	10.3226	5.04439	9.33405	8.79246	8.28679	8.18884	7.93428	7.58142	9.85159	1	13.3013	8.15495	10.3454	6.2555	4.37851	8.05257	7.06609	12.4504	9.30925	7.54899	7.97424	6.92719	9.97384	9.52003	11.4264	11.4365	10.1986	12.6792	6.55919	12.3203	6.92955	12.6384	7.77215	2.26303	3.88753	12.2324	11.3751	9.59935	11.3627	9.30264	12.2589	12.2123	3.29278	4.0268	7.55152	8.76587	6.28725	4.01792	4.00899	8.36416	3.1232	4.05311	6.01569	7.36282	4.12102	5.59694	4.84605	5.19377	5.16189	9.56129	9.57088	5.76508	8.2914	7.56758	8.68124	7.84105	4.12843	4.41954	7.29186	10.214	10.0507	9.57988	8.69037	10.3758	7.59679	7.59158	8.86759	11.2578	3.81762	7.76553	8.3996	4.0268	6.66534	8.59246	6.72682	5.90448	10.7998	7.728	2.76553	9.96585	8.93723	5.73741	9.66551	6.41954	7.78601	9.94978	7.35746	10.2675	8.22978	9.76885	6.20361	4.36009	6.6837	6.46109	6.76565	6.06129	10.85	7.38543	6.20163	3.36021	4.44626	1.37851	10.0356	8.50049	8.63357	4.97728	4.80219	11.5183	7.04876	8.54921	5.98868	5.92347	9.4822	5.72401	8.24365	3.67882	6.82528	6.7761	7.7286	6.83093	11.6794	4.35755	8.08746	7.51412	5.94486	6.81121	4.70044	3.10434	3.01792	3.43296	4.16993	8.13083	5.77083	3.89724	7.15482	3.44626	4.94486	6.23266	6.8802	4.85798	8.93782	6.47249	9.08348	9.26444	10.9845	7.77413	2.96347	5.22882	11.4179	8.06581	5.18401	11.0513	5.19527	7.8363	10.777	4.8679	10.2241	10.345	9.26602	3.18587	4.08113	2.67737	4.01591	4.32696	3.84022	11.0617	5.63517	6.60288	3.16993	9.49611	8.13946	5.50779	8.42038	7.4929	9.44089	8.25927	8.74763	8.84172	11.5889	4.48887	4.60288	4.94187	6.39491	8.32328	3.40599	10.0326	5.44024	2.40599	6.1639	4.8125	12.0499	5.4822	4.72247	6.62936	12.1474	7.23362	12.3002	12.4639	7.68175	8.64097	7.18508	9.31764	5.70321	3.87774	4.08888	4.07016	5.52669	6.29094	8.43045	8.52278	6.72882	3.44626	3.56071	11.277	9.3794	8.42214	5.44363	9.97358	9.18512	8.73674	11.088	6.88264	4.80219	9.87298	8.47127	10.5954	10.6317	5.32408	6.51412	5.37156	5.2069	6.76455	6.51412	9.11537	6.42962	3.6893	6.6907	2.40599	9.96102	8.47371	9.92585	7.80188	4.70893	7.61258	8.06447	6.24031	9.82353	6.71699	7.8009	6.98868	7.77281	11.2734	10.7058	11.4026	9.13827	7.40344	7.55689	4.76553	11.3442	8.94134	8.6279	9.72979	11.351	2.848	11.4148	5.91176	6.66186	6.80735	3.05311	10.512	10.1589	7.57069	8.3014	8.60256	8.4746	7.28657	6.16533	8.62534	11.7995	9.2281	9.36625	6.62059	7.06393	8.10748	8.74685	4.3335	5.86768	13.5256	6.05311	5.80219	7.78594	3.08916	4.92311	3.63227	2.1375	7.88874	3.926	5.12945	5.40599	10.4318	6.49665	6.8009	8.73843	6.71212	12.3421	6.3792	7.72923	8.60251	4.00899	9.92006	10.0665	10.1017	6.84172	6.51749	10.5484	7.49185	4.87774	13.9689	8.05811	9.16012	7.94729	7.91573	9.58271	5.76022	10.6242	9.49665	11.8723	8.99686	5.54844	10.4502	11.6821	2.07039	6.64818	2.70044	10.3711	11.7318	7.53338	5.85998	6.7211	8.78474	2.96347	6.92006	3.99095	7.11374	6.15785	6.21335	6.56684	8.29066	7.6359	3.81762	4.21723	5.24413	3.41954	8.96636	3.75489	6.16792	6.42325	7.00338	3.36668	6.52042	3.07039	6.5744	4.16689	7.27891	3.43887	6.54081	5.60375	8.0864	4.93468	2.70044	4.70044	7.17393	3	6.01792	4.3505	5.36771	5.56279	4.09317	4.12928	4.2555	4.33628	6.13779	6.78529	5.96809	1.53605	4.80219	4.47897	3.82782	6.40088	2.58496	7.86078	4.36457	6.79181	5.69331	6.90448	4.8679	10.1792	8.72588	6.01569	9.86745	10.7839	5.24031	8.24793	7.30834	3.91648	8.23386	4.60727	7.68018	10.9343	7.44715	4.62644	7.52121	8.03157	7.52748	8.71459	10.7983	9.06016	5.28445	7.78559	10.4193	9.45567	8.2484	8.948	5.76516	8.70943	12.7134	3.7866	3.81762	7.95884	8.04658	5.83794	3.43296	11.2655	5.90593	6.94603	7.79116	6.90424	6.90569	7.76312	8.65785	8.83928	5.99322	7.28942	6.81506	6.61176	7.12516	8.80155	9.39598	8.3662	5.96791	3.80735	5.51096	7.32544	3.90689	9.69279	3.43395	4.09254	7.05528	7.96636	9.04878	6.40466	9.82703	10.2935	9.00815	7.02459	4.05052	9.3815	9.58158	8.43003	8.14743	11.2526	7.38198	8.53285	8.98356	9.18537	9.19426	7.33181	7.67321	2.887	9.63644	8.66249	6.72656	8.9016	9.97456	8.55651	3.2007	10.1663	6.9331	8.90358	9.19155	4.64962	5.09748	11.1066	6.68587	8.52009	6.32912	9.72434	9.42228	10.0696	9.27729	7.82854	7.50621	9.79371	9.99196	9.24786	9.44688	10.1167	9.37776	9.59043	5.853	9.04538	9.8009	6.03704	6.84925	11.5569	9.47741	4.27364	2.03562	10.2423	10.156	5.73064	10.2696	8.71227	13.4714	9.9571	7.86913	7.74216	8.81634	9.09461	8.16892	6.2075	9.55152	8.79766	10.6894	6.36457	8.0092	9.99591	8.64205	9.86062	7.2937	4.72247	4.853	7.20359	2.926	4.37851	9.36327	11.215	6.10643	7.29921	8.99774	10.5041	4.23744	11.7585	8.94709	6.93546	10.9443	8.86728	11.1072	3.73335	5.93546	10.6215	3.64386	6.49665	6.89482	9.45759	8.8479	8.89664	3.98099	5.3147	8.26962	7.53011	8.30424	8.44294	9.50482	8.01123	6.2891	3.70943	8.68825	5.72247	7.00417	8.02514	7.17592	8.50303	6.26115	7.57354	6.2211	11.3876	1.72247	10.3474	7.22882	5.69766	3.71149	4.86295	3.20163	10.9963	9.53876	6.99095	6.10096	7.99944	7.54729	7.07698	9.00612	9.46291	5.2891	7.97869	3.08776	8.94924	9.40706	6.78686	7.28633	7.8802	7.36282	11.619	10.041	8.39275	9.44643	8.75722	5.51827	6.04221	8.73674	8.75722	4.15381	8.2937	8.62315	9.04798	10.1634	9.75054	6.93762	4.26464	1.32193	7.98019	9.61342	7.77213	8.76727	3.98185	5.50817	4.73335	9.48704	7.1491	3.07039	4.06178	7.75366	6.66676	7.26584	5.42962	9.29668	5.59878	6.92362	7.52042	10.1476	3.67807	3.29278	3.43968	5.42291	3.67807	7.76919	5.74771	10.0188	5.27885	8.25456	7.34518	7.11894	2.60881	7.46531	3.1375	6.95234	6.40917	5.74005	4.74795	3.36715	7.84982	4.72792	5.93546	6.57592	3.76553	9.7386	4.83215	6.0889	3.6893	3.26303	7.63227	6.9838	4.96187	3.4692	6.65959	3.24793	9.31922	8.35271	8.06813	8.98982	9.12402	6.32733	4.58052	6.1334	7.35667	2.82782	5.53683	4.57894	7.34784	5.76529	5.47897	4.71626	10.6997	6.22497	8.82941	9.30447	8.37851	10.8376	7.59904	8.87621	6.3345	4.33621	4.8396	7.96809	8.75177	7.97314	9.1393	8.78001	8.9507	4.80735	9.34474	9.50323	8.56881	6.99209	10.0768	5.08746	8.2891	2.43296	7.19081	8.27245	6.05284	10.7966	9.76688	8.2894	6.54689	2.94486	3.16993	9.12283	4.96347	7.63154	8.90734	6.12928	8.68577	5.26679	9.35689	6.43076	6.39917	7.732	10.5212	4.49825	7.00562	4.57289	8.57617	7.26778	3.01792	10.3325	4.7761	6.03782	7.39575	8.44702	11.2654	4.41278	6.33628	5.00152	5.72878	5.6011	6.29172	9.23202	10.7216	7.67313	4.38736	6.60881	7.29646	9.27915	7.07039	7.424	7.27532	3.91648	8.60103	6.5744	10.3699	4.49185	4.59096	9.72212	6.58195	8.59721	7.9384	8.42819	10.2129	7.97384	9.35116	8.43171	8.14289	5.8679	10.6402	3.39232	2.89109	7.63662	2.82782	6.96116	7.03892	9.99901	10.1571	3.32193	10.4358	4.32596	5.26238	7.63372	8.33494	8.26864	8.74987	9.89618	4.47897	7.30273	3.04416	5.98413	7.56605	10.8965	8.59625	3.71149	9.50522	5.99548	7.44791	5.77248	5.77922	5.48864	4.12862	8.98276	4.35755	9.1127	8.35799	4.43296	6.89239	6.43962	6.81506	7.46352	5.99548	4.679	10.631	6.53605	8.49745	7.48608	6.50144	5.28631	4.90862	7.36545	7.04002	9.385	6.19873	8.88417	7.85237	5.98377	6.52356	10.4989	8.56918	6.32272	11.8473	7.21533	9.36194	8.9847	7.9507	7.1334	9.48361	3.76553	10.241	6.21723	8.03069	4.5504	8.28309	10.9468	6.32331	7.81314	6.49025	9.93966	4.57289	4.34341	2.20163	8.76089	6.77609	6.87631	7.69937	7.40599	10.253	6.31288	10.6095	8.74719	8.65974	6.71012	6.12681	11.1844	11.6291	11.4515	9.8469	6.57509	5.83656	9.2069	5.70321	8.7252	9.03782	6.54689	2.45704	7.64206	6.46007	4.66676	8.73262	8.44919	7.59096	6.92955	3.16993	9.27543	9.89345	9.82655	8.86119	5.97499	2.94486	8.58871	8.71699	8.56918	8.79701	7.12315	5.22497	4.27798	10.9848	9.04958	9.67013	6.91886	10.4874	9.30081	9.34185	6.63372	5.88509	7.43212	8.96607	2.1375	5.23081	3.98185	9.0728	7.86975	8.64458	3.63292	2.20163	9.49685	9.0045	8.0056	11.1103	5.16591	4.81762	5.14568	5.51249	3.96951	3.91422	7.47722	4.47499	7.50643	15.3317	7.30195	5.57894	14.6094	10.582	6.48382	7.9743	14.7181	13.753	5.93074	4.303	9.39888	4.96374	3.7761	3.30743	4.6455	6.72248	6.56529	6.32838	6.38888	11.8207	5.6865	4.77083	4.99548	6.84298	6.77318	4.6893	5.02214	4.55714	9.68507	3.7626	3.88535	9.01542	6.59694	6.71012	4.95884	7.06717	7.82365	5.7361	8.36807	9.52082	6.71562	3.26303	8.58974	6.14364	6.92006	5.58082	7.26147	9.90197	9.93507	4.45681	8.55651	8.60992	1.07039	5.42626	6.88142	7.79733	7.98874	9.29387	12.7446	9.78007	6.31843	11.1445	9.48595	8.87012	8.88874	10.2043	9.49546	8.36632	9.42511	9.23673	10.0276	10.06	9.21635	9.51392	10.0894	10.4959	12.5932	12.413	13.8589	7.41873	12.1558	13.4245	10.9612	8.49697	12.7266	13.5359	9.25296	13.3669	11.3223	13.831	10.1411	11.3332	7.53783	9.06042	9.34585	8.32566	8.96087	8.76316	10.1222	8.53186	11.4502	10.4616	8.7602	6.40429	7.08159	10.3153	6.9542	7.68237	3.57289	9.76578	4.97269	4.59694	5.56377	10.7843	7.85141	7.15998	9.58989	4.27894	6.5125	7.77873	8.22184	4.76481	6.79383	5.12964	3.85798	7.39972	8.85487	9.2569	6.86419	5.99172	9.63319	5.04809	4.45943	9.2937	6.40931	9.35006	8.27193	8.51017	8.04111	6.02901	1.72247	6.29235	7.09381	8.48945	8.90606	9.55075	10.665	9.63717	6.99548	2.848	8.09751	9.81874	6.88387	3.21723	7.41363	5.05515	7.20832	7.93901	9.01179	5.3968	6.7879	12.1462	9.65553	9.45245	8.15381	3.60881	5.12516	3.52356	5.87036	5.50779	7.78824	7.97678	6.20163	4.6837	7.95984	10.0357	10.797	8.83321	7.6532	9.33383	8.71672	6.70044	7.65399	3.41809	5.44425	7.07061	7.06752	8.91699	8.93364	8.33226	3.90689	4.49185	8.9686	7.45943	9.51983	6.26303	10.9743	6.38888	8.08564	8.92437	7.2232	2.13899	3.82911	7.69792	7.27539	4.85423	3.52356	5.98889	6.853	4.43296	3.63227	6.73427	6.19967	4.69721	6.7211	6.06014	2.58496	4.52588	5.50559	5.96234	7.42606	9.06609	7.26866	8.67948	7.06609	6.99547	10.3507	6.8505	5.38585	4.1375	5.80668	6.57929	5.1127	5.22755	7.34163	9.12403	9.88331	6.62024	0.765535	6.53916	6.43454	6.46761	7.43379	6.99322	5.49825	8.48422	7.91363	8.20506	5.86452	10.3925	6.74801	5.95204	8.63916	3.37851	4.95884	8.97852	5.96809	9.42543	6.90448	10.5801	7.25077	6.15987	6.00799	6.97957	7.21917	3.81357	9.30811	7.19739	11.2641	7.41024	8.20848	4.41954	8.7874	7.548	6.79961	7.6489	7.76487	6.92481	6.90929	8.41024	12.8483	9.0033	7.48623	5.40939	7.2817	3.926	2.3505	4.07039	11.1178	7.47573	6.11061	6.41339	4.6893	5.12681	4.92795	4.51096	6.35931	8.09606	3.75489	4.43101	10.8625	6.29278	9.50935	9.84878	9.64368	7.13395	9.783	7.22695	7.23458	3.56071	8.9263	8.60536	6.49043	5.55152	3.83794	5.15785	5.1447	7.10643	7.85736	7.78454	4.12697	11.8161	12.3933	5.39713	12.0756	4.04439	5.82782	8.77054	8.29186	7.53216	4.72247	5.89966	10.1848	8.53722	9.38068	8.26538	5.77873	7.17597	6.2415	6.42794	9.38694	7.20751	7.83004	9.24246	8.73663	9.49366	7.50144	5.92644	5.69932	8.14891	4.94486	8.09751	7.33267	4.51728	4.20163	4.70044	2.90689	8.6878	7.27891	9.0157	6.82909	3.94486	6.20882	4.28498	10.273	2.7866	4.06178	7.99435	6.28267	5.70044	3.15381	2.80735	8.29999	7.60214	7.63081	10.2524	5.53916	5.09592	7.2384	2.72247	4.98641	2.37423	6.82909	3.96347	7.71493	2.88753	4.405	8.41532	8.09878	7.20555	8.33624	8.20555	8.17847	7.3733	7.81469	3.24793	4.56071	5.29698	12.8219	10.9661	7.87918	6.42122	3.95716	5.02237	7.3336	10.8682	7.21237	8.27752	6.67911	11.4039	7.64313	7.8208	6.84925	5.848	9.95971	6.60437	9.60519	8.13699	4.00899	9.38343	7.57171	10.7919	3.65535	9.25432	8.45404	10.325	4.75489	4.26447	6.00116	8.0268	8.77446	7.48704	6.10852	5.58496	8.90689	8.14337	5.08321	7.21942	10.007	7.65535	8.76951	8.27519	8.41363	4.05117	8.44645	7.84379	6.86666	4.98185	6.32239	7.06824	5.62936	7.47573	6.30743	7.55382	8.29554	9.0523	9.35006	10.4866	7.7807	3.15381	4.47897	9.02956	9.84144	8.73843	8.99368	5.10434	9.05363	6.43463	8.21432	10.8226	11.2667	8.24935	2.53605	10.8262	10.492	6.41105	9.01039	10.7652	10.2696	8.68755	5.38888	8.95363	10.2208	9.7492	8.05257	9.96578	9.72281	7.5947	10.7172	8.36632	6.99218	4.82273	9.43178	11.273	6.61471	8.97813	5.60881	3.51096	4.56071	7.24222	6.84925	9.73569	10.0662	4.67243	10.7837	8.60214	9.06124	7.09281	8.84266	7.17393	7.85425	7.46679	4.03584	5.80993	5.04876	7.61839	4.5375	6.8125	6.94022	8.33251	9.03484	7.75839	6.24744	8.89984	9.42228	7.95891	8.93015	8.60696	5.82018	6.50938	2.94486	14.6186	7.54581	12.6929	5.68149	5.10014	8.10538	2.91796	4.89217	9.61857	2.94486	8.19673	9.702	10.1198	8.11374	5.28108	3.79701	7.16189	10.4494	8.10486	6.84549	5.42962	7.60283	8.97928	3.49825	7.84674	8.53339	5.60585	5.54535	8.68295	7.52121	6.6893	9.44708	8.03048	3.05311	3.96347	7.69917	8.94516	8	5.16189	10.7518	10.2416	7.79923	10.548	9.14063	9.57988	6.92125	8.81282	5.85586	11.2179	12.8549	7.63524	7.19475	7.2937	6.72247	1.848	8.71012	8.95274	11.3237	8.85643	8.0128	11.8177	11.1875	9.91886	8.48744	9.29944	14.1515	6.99431	7.70943	8.7364	10.6786	10.0385	5.76553	8.67339	6.39232	7.8733	7.54984	4.72247	7.83983	5.58796	5.22978	5.61298	3.88616	8.69	3.45943	4.7761	7.38402	7.97049	3.59694	6.3906	4.66676	4.13039	5.03425	7.87344	8.5588	6.97957	5.11016	5.66357	5.21723	3	6.63227	7.30743	4.99255	3.23094	5.2891	6.1375	6.04221	4.73335	3.62059	7.77676	4.14244	6.97269	3.10434	2.72247	5.38198	4.66676	7.19536	7.37302	4.94501	5.18752	5.33409	3.48543	7.36107	7.34074	11.8145	12.294	8.03888	8.58759	7.93493	6.70321	6.4446	5.15785	9.12619	5.04876	9.68668	8.56986	9.70356	4.50462	6.26115	8.88387	11.1137	6.49185	4.853	10.1199	7.14364	10.0883	9.61435	7.42878	6.39232	9.02625	10.1547	8.38898	6.78529	5.03122	6.42819	6.69905	6.23074	2.48543	10.3464	7.32463	8.68403	6.78529	2.23266	9.9397	10.0042	7.5303	3.84578	4.1375	6.09803	3.03562	6.04221	3.75489	4.01792	7.1122	11.4353	7.82674	7.81442	8.31769	9.98405	6.07253	5.593	2.74416	3.8177	7.37417	9.28036	6.16792	7.60733	10.7754	5.69488	6.84549	3.91777	8.17143	6.95815	6.41278	7.93605	9.48439	3.80115	5.16189	9.1352	11.5235	5.8802	11.3955	7.83601	9.34961	4.2555	2.65535	11.1709	7.52591	4.24793	5.41254	3.96347	6.73064	7.51806	6.29278	12.8193	9.01569	3.926	7.21745	7.10852	4.95884	4.79701	7.96174	6.24982	6.35579	6.03562	2.72247	4.8679	3.22857	3.7866	5.27426	7.15076	4.59266	3.81762	4.73335	6.3837	9.90599	8.91869	7.91528	3.05311	4.53605	3.23266	3.52356	7.81186	10.0136	4.99548	9.68516	10.5745	7.90285	7.23649	5.7902	5.71425	8.19623	7.39146	2.65535	10.7296	8.19673	6.99887	7.0433	9.54438	8.69384	9.57137	4.79181	5.01792	4.54823	5.11909	6.78529	5.49825	4.41954	5.46923	5.78398	8.15279	6.95576	9.90649	5.18322	5.49506	3.80905	5.41954	7.33985	4.30012	6.42962	4.07039	5.30906	7.21432	7.57592	6.50462	4.30012	12.9601	13.2959	14.923	9.91797	9.01856	8.3864	9.58214	7.95186	8.15836	9.76537	8.72451	9.05277	6.54998	5.81181	5.8016	8.10905	3.3505	5.10087	6.71201	6.7866	3.85292	7.2891	8.01681	9.99917	7.35045	6.6453	7.49586	7.46271	6.80863	12.7573	8.13853	7.79766	10.5857	8.5691	11.0976	6.96218	6.67384	7.76022	2.72247	7.41193	4.06206	5.25927	5.88712	3.99095	5.29278	7.42126	10.063	8.77805	9.78163	2.10434	7.5744	6.81875	9.81041	8.97985	6.87716	9.18339	12.9932	7.68062	9.29209	11.4324	3.47249	9.34141	3.26303	5.2481	7.1918	6.19511	4.51728	4.84297	2.65535	6.78529	4.3625	1.76553	6.00675	4.72792	5.64674	3.43296	5.98868	2.60881	6.39746	4.37851	5.53916	6.44294	7.36982	3.69591	4.67321	8.2588	8.53312	2.88753	6.05639	6.40939	5.51096	7.46107	7.67384	7.06824	6.62936	4.49825	10.2142	5.05252	3.23266	8.15987	8.78615	7.79896	3.99095	6.43451	9.296	9.50922	8.30749	8.95739	8.52787	3.6893	8.79459	6.31702	7.30834	9.1393	9.40854	7.15684	6.58195	2.26303	3.41954	6.85175	9.4149	6.43129	5.54844	9.90273	3.92067	14.0085	4.59694	8.99738	8.77182	3.65535	10.5215	6.77953	3.48669	4.82782	6.93767	6.20263	9.25052	6.98527	6.80478	7.58571	8.82153	8.96796	6.40429	2.63227	8.73736	9.06555	7.44626	10.7109	6.56338	8.89664	3.24793	7.62498	4.59694	8.94427	8.51649	8.37678	9.6998	10.4603	3.74416	2.70044	3.64386	9.56129	5.4881	8.84455	10.1403	8.84163	7.37007	3.18587	4.92125	11.4054	8.02292	6.08534	6.46271	8.47333	7.35491	4.61471	2.58496	9.06548	7.64962	5.87774	5.62644	3.26303	5.74147	8.74987	8.96759	7.76898	3.85798	7.30287	6.732	9.52943	6.62936	5.31475	4.81891	7.44294	6.70044	5.0268	7.84549	10.2954	12.4612	4.33628	6.15178	8.20604	8.69428	7.23458	7.9201	7.78239	7.92006	6.57743	6.95303	4.35755	6.30186	7.66534	6.78921	3.90689	8.43003	6.56877	8.11922	5.60881	1.53605	4.10387	3.03562	4	9.53657	8.09616	8.8589	10.0213	7.04838	6.62644	9.96304	8.72377	8.35403	8.26908	5.86047	8.08534	5.1416	4.92979	4.21313	11.8398	2.23266	7.12205	4.16039	4.53605	5.81506	9.23146	6.08746	8.44872	8.54748	11.5001	11.4675	8.90599	5.01346	6.1819	6.32789	6.52826	4.58496	8.62022	5.53916	4.66107	7.84235	8.9791	5.55459	4.24031	3.62444	4.91648	3.49825	8.40483	7.39467	7.36545	6.94103	4.09592	4.22497	2.90689	5.22857	7.3966	6.30141	6.99548	5.64386	7.41024	6.27798	9.64854	10.0795	7.10852	7.31651	4.83289	4.37851	7.22541	10.5186	5.88996	6.47722	7.93015	10.7275	7.61397	10.83	9.76105	5.67369	4.49825	4.32193	4.05311	5.17557	4.69101	11.146	7.96751	7.36387	9.78054	8.11014	5.52042	8.54513	6.65392	8.86944	8.32463	9.17753	14.5824	9.08836	6.04308	10.0727	6.03562	5.2264	8.24022	11.9265	7.71603	8.03177	7.42273	7.73809	9.36281	8.88976	12.7945	10.1475	6.43962	7.86975	8.45368	7.04658	9.58965	8.97269	6.9791	8.10171	8.36763	1.88753	9.19032	6.05311	11.6101	9.73877	5.77988	5.07532	10.0152	11.1326	4.06724	3.21723	2.8679	8.40045	11.7047	6.90448	10.8051	11.4888	7.07146	8.45866	8.04658	10.0238	9.84768	3.7866	5.56377	7.82082	7.25456	12.5099	8.58496	3.44626	7.59694	8.62132	9.59824	7.38576	13.2229	3.20163	10.7257	8.67419	8.94411	6.00899	8.44543	4.69752	9.4719	8.04031	7.2239	4.00899	7.21237	9.28933	9.19095	9.24982	5.91409	7.36982	10.9209	9.68026	9.62253	7.33002	11.7118	8.84946	4.04749	7.0864	10.5636	7.77347	8.47735	8.11926	8.42668	10.1764	8.47688	7.45416	7.99887	9.47046	6.60288	8.67455	6.37358	5.17138	4.73329	7.41109	8.49265	7.21917	9.54952	6.76022	8.69558	7.46842	7.66747	8.8125	6.27403	9.39517	9.64043	4.51858	7.27146	6.22933	3.82782	3.74976	8.67278	5.37897	4.68891	7.72315	11.0728	9.5074	5.19381	4.19125	5.77047	10.2649	8.31107	8.03562	7.27426	6.92837	6.45264	5.926	5.17093	7.75822	5.78241	4.09592	4.74953	3.1375	3.26103	6.32943	7.91468	2.53605	4.1375	7.05094	7.42665	6.60733	5.96011	5.62059	4.4062	10.3542	5.14975	5.72792	9.6014	7.06178	9.41595	5.08746	5.55459	4.47249	3.6893	3.72247	8.41743	4.87283	3.3505	4.53605	8.10276	1.53605	1	4.76022	3.36457	5.57993	4.1127	4.23266	3.23266	9.65804	3.848	5.46923	6.44294	10.1865	7.25267	6.4822	5.98641	3.07039	2.1375	9.09435	7.58271	5.24413	9.15305	3.91162	4.86481	6.66249	7.53528	7.75956	9.51787	10.7315	5.03458	11.4932	4.27053	12.4848	6.99209	7.39896	10.9895	5.40817	9.19229	8.68264	5.10014	6.71973	8.36807	6.46271	9.02929	6.2004	5.83289	10.3114	5.70044	3.27361	4.94017	4.93844	3.30743	5.59395	9.92458	4.71573	1.72247	4.13491	6.41278	6.20555	5.44661	2.70639	3.90689	6.09592	7.25305	4.8698	6.56986	5.95479	4.64265	6.27053	9.43171	2.53605	7.65821	6.70183	5.187	9.22383	9.78057	4.57856	5.79442	5.34341	8.35447	4.98373	6.29462	4.68832	4.79935	11.7131	4.12928	9.14829	5.16591	8.7457	2.926	8.25125	10.7754	2.848	4.21723	3.07039	10.6608	5.86542	8.09618	9.54148	9.78108	5.82782	8.39342	9.87191	6.55626	4.848	7.24512	8.3906	8.37287	9.60667	7.00689	6.6865	7.78725	7.03892	11.5776	9.00369	9.56205	6.46597	7.12919	7.54381	12.166	10.9822	5.12516	5.71149	4.24793	6.2891	7.59442	5.1819	2.72247	10.1738	10.274	9.03864	9.40748	8.87223	7.00225	8.96259	8.92896	8.16138	9.89391	7.6837	9.38284	8.07788	11.1186	7.83099	6.56071	12.821	9.69366	9.94664	8.79863	8.16591	7.16189	6.95058	1.848	8.84078	8.90268	8.08237	9.30788	9.41278	6.44196	4.70044	6.47891	6.65105	7.02791	2.88753	6.33985	8.43045	3.05311	7.84307	5.97039	6.78267	2.29278	6.58796	8.97834	4.86266	10.5315	7.24596	7.96578	8.59991	9.87036	10.6484	4.93493	3.48024	5.65304	11.1318	2.40599	8.93664	3.72247	11.6772	12.0378	12.4499	10.9878	9.5343	8.16541	10.7024	3.3505	6.93074	10.1946	6.77476	10.5405	5.21335	11.7346	9.97771	7.56224	14.6584	13.4871	6.47071	7.38974	6.59894	6.53916	6.36743	8.63643	10.8529	7.79377	11.3426	9.22424	8.23912	7.88448	6.61618	3.82782	2.1375	6.33807	4.21723	5.2401	3.13825	5.9542	9.65857	9.51116	4.81762	5.87036	9.58834	11.2493	9.00983	9.59414	7.19154	4.82782	9.00056	5.13354	5.20163	10.6652	8.99712	8.34983	5.42291	4.47249	5.49491	6.55484	9.5515	8.91184	3.23266	6.78741	3.1375	8.81698	8.18096	6.64443	7.09587	8.59991	6.12722	8.34917	3.9542	6.05528	7.92303	4.67243	11.8844	13.0766	4.07764	4.40599	9.21868	8.78782	7.35667	4.23266	3.97269	11.4073	4.91169	9.34363	9.74853	7.93664	8.3996	6.96802	7.80542	7.6844	8.79831	9.1619	10.1814	6.13465	9.76039	5.43296	7.62267	8.91798	9.40557	8.36238	7.11372	10.2444	10.196	11.5441	8.99124	9.16012	6.89594	8.25221	2.72247	10.2397	8.20517	4.9058	10.0918	8.65893	3.82782	9.42962	3.71149	6.17393	7.68018	6.60839	8.95158	8.64926	10.9796	4.9144	3.8914	3.6893	9.03122	6.27612	11.4726	9.0316	5.76413	3.32193	5.03122	7.0278	4.32912	5.84415	5.67439	4.00899	9.12138	10.3903	9.72775	6.89966	9.33473	6.56377	5.74685	6.9331	6.03782	7.59061	3	6.44902	11.4315	8.02513	5.67021	10.6738	4.75489	9.54973	7.19771	8.08905	12.6736	7.47203	8.66618	10.2849	7.36351	5.64763	8.50024	8.71905	3.23266	2.90689	8.39703	6.40259	5.65249	3.3505	5.35403	10.868	2.65535	5.09592	6.1375	6.37189	7.95303	4.38543	2.32193	5.97957	5.60585	3.29278	7.74847	9.42494	8.87989	6.92575	7.58496	3.65535	10.9413	5.64674	5.44294	4.23266	3.05311	4.12928	7.23243	2.23266	3.83794	7.16993	6.30378	3.73335	5.76022	2.53605	6.2126	7.15279	4.14568	4.57894	7.15583	7.2555	6.74281	7.57743	4.94486	11.1933	9.23912	8.52904	5.94486	7.90207	8.80853	6.39575	6.39232	10.5343	8.23218	4.60288	10.499	4.30743	15.2983	15.1803	14.5488	11.5775	12.4315	5.92245	10.2495	12.1413	6.60881	13.9209	4.79701	11.6225	10.9975	9.63823	7.90328	13.8314	14.0115	10.2513	7.42794	14.3552	14.5791	14.2045	5.49261	5.97851	13.8126	12.4499	8.97728	13.6666	13.014	5.42004	4.00984	9.58289	8.29416	9.80235	8.82909	8.79568	8.77182	8.11403	7.73137	5.69488	12.8338	3.94486	2.26303	9.30424	11.2633	7.27984	5.85549	3.10434	5.8125	9.65982	7.57463	7.6277	4.51096	12.7262	12.8811	13.0838	7.17792	11.974	10.6471	6.23093	8.03769	9.02456	10.8383	5.91648	6.29131	9.75956	9.20242	4.30012	5.78398	9.4208	7.21733	6.10746	5.83253	5.3777	5.14975	6.82296	9.80223	10.3502	14.305	13.9221	9.86821	5.53605	6.55919	12.578	10.539	10.1584	2.96347	11.2628	11.4642	3.71149	10.6554	10.2289	10.7452	8.08615	9.25904	10.4764	12.0973	9.10732	9.32402	10.6408	9.9394	9.52431	8.25833	6.25927	6.66676	5.3505	6.2523	5.41954	8.10224	10.9848	5.64962	5.1082	4.20257	4.71879	3.87774	6.28355	5.23266	6.66107	6.42794	4.0268	5.61471	4.47897	8.86851	4.54226	7.63142	5.75159	6.78767	4.1127	5.36107	6.95536	6.19574	4.1127	7.04002	5.54535	5.0268	5.70874	6.12834	2.65535	3.54844	2.16993	3.32553	3.56232	5.73712	4.52982	4.24793	9.20506	4.81762	10.0771	7.16131	3.79701	6.66781	6.35403	7.53216	3.79701	9.98939	7.94252	7.25315	7.93723	8.81186	8.5812	3.81762	5.58879	5.35392	7.66818	5.27783	6.48736	2.76553	4.6968	4.89192	3.44626	5.22041	4.33409	5.31479	8.25644	9.39553	7.52861	5.68962	6.70598	4.1375	6.2817	4.16555	10.0568	6.74551	5.62059	5.79181	10.3965	11.2723	9.95841	4.66107	3.20163	4.8125	9.38284	4.73374	9.6566	8.57099	3.81762	3.41454	3.1375	7.72635	6.56109	6.96848	7.24127	5.39917	5.07895	12.7478	12.3741	8.85117	11.2432	3.09649	7.73371	9.5072	9.00548	9.83147	8.45245	3.21723	8.93309	5.59694	11.2763	9.03513	13.6898	8.97201	9.51314	8.62759	5.0917	4.18587	7.35667	5.47573	4.3505	8.37069	8.32508	11.4596	9.86124	9.56415	3.62926	9.49908	8.50435	8.78928	5.38888	1.1375	4.85798	6.05961	3.10434	3.49825	7.38802	5.65811	1.37851	4.08521	7.20803	6.47573	5.17144	3.21723	6.73606	3.60701	2.1375	3.20163	6.69209	8.94641	8.8726	6.79831	6.83534	9.46275	4.08746	7.83731	6.49665	6.86666	6.02901	8.33762	6.70321	9.53508	12.4621	9.7252	4.2555	4.51728	10.4935	10.8726	7.36982	4.57894	6.48199	6.15418	7.73851	11.4067	12.2554	6.94603	6.69905	9.745	8.54342	5.60585	7.11626	8.39318	5.96473	9.1809	8.08693	11.0111	9.34163	5.58796	6.12928	5.37035	8.64423	8.72076	8.97818	7.72947	10.2492	9.84771	9.75429	6.05961	6.79831	7.69173	5.22933	13.4257	11.2977	7.33271	11.3978	9.90306	11.2948	5.43962	14.0954	9.48059	8.19	8.27798	8.14313	5.83258	7.33985	7.82082	8.60548	7.89304	13.4152	13.27	13.7803	13.0758	3.40599	7.59021	6.52199	6.49346	5.97269	7.7502	1.848	6.1416	6.92955	6.16189	7.25267	6.74012	4.91169	7.79442	9.78418	3.05311	7.28263	10.2471	10.8941	3.30743	8.13457	8.74483	8.23697	4.12928	3.24793	9.69975	6.65535	7.82557	8.37981	9.00562	8.69314	3.29068	6.51728	8.44626	10.9715	4.28609	7.93972	4.29278	4.50743	7.32373	5.7991	9.00874	7.83099	2.43296	2.56071	5.79903	6.15583	5.14938	6.97957	5.29787	10.7984	7.77581	12.8198	8.40514	10.0135	8.37059	3.6893	8.886	8.71253	3.10434	7.22014	10.2287	9.25101	11.3051	3.57238	5.37504	8.61949	6.69905	7.66885	7.67332	9.62525	3.45943	4.32912	4.53251	11.6129	6.91007	4.89724	6.08534	11.0749	8.23977	3.51096	2.848	9.15558	4.16189	6.64241	10.1681	7.67082	4.20163	9.30264	10.8776	9.86357	9.82703	9.68122	10.3563	7.62352	9.13468	7.83337	8.39789	6.86666	9.91692	8.79863	7.83766	4.37851	4.32912	5.86295	6.30561	6.40259	8.91468	5.1817	5.2555	12.0607	4.34341	7.93355	8.82353	8.41897	9.50357	9.45782	4.23266	6.80864	6.18785	6.39575	5.65249	12.3423	9.96073	6.76121	9.07093	6.57137	6.04658	7.12825	6.50144	6.96578	7.86676	3.47249	7.84613	8.01959	10.4912	5.38872	3.33628	10.8842	5.46271	5.85664	4.81762	4.51728	8.01402	9.87452	6.39575	5.39818	9.60854	6.27196	6.65158	6.18658	2.848	7.11166	5.45833	5.04002	6.87441	3.15381	3.18587	4.10434	8.237	5.49825	7.41363	8.72007	7.0864	6.42962	4.10434	2.3505	7.97194	7.20049	11.9011	12.4495	2.65535	12.2531	4.9542	6.94603	6.42794	6.20555	3.70044	3.6893	6.54241	4.60288	11.3416	3.73335	5.3369	7.06609	8.84282	8.33413	5.98641	14.049	2	7.04887	10.2033	9.12624	10.4848	8.81954	6.87576	10.7174	10.5212	10.4726	10.1338	9.28193	6.2075	5.85549	9.59115	11.4988	2.03562	4.69488	5.40599	5.20044	3.43296	7.42038	8.45574	9.01305	6.88988	9.86542	8.54335	6.53916	5.06276	5.1416	6.92362	4.76022	8.30195	7.11664	7.29094	8.58082	8.4382	8.33136	8.63952	6.27536	10.0081	9.41109	7.91588	4.24031	9.4475	8.66071	3.01792	8.67236	8.62352	6.97663	6.56834	5.73606	3.48543	6.07039	6.69849	5.25172	6.87995	9.20163	8.11719	7.87892	8.74408	5.16562	10.5448	8.72076	5.00079	8.32867	9.48844	9.19574	7.97728	7.55995	8.65069	8.90201	9.48384	7.55536	9.09257	7.72792	7.92065	7.92354	7.00113	4.89239	8.73352	3.98185	6.75318	4.32912	1.20163	2.82782	5.98614	10.4948	10.5602	9.75097	7.64313	7.06609	10.6557	7.79813	9.65571	6.8189	11.0504	8.65249	7.31832	10.7699	5.15243	7.97783	6.29829	10.7944	11.4786	10.5063	8.12825	5.07895	6.8889	7.34518	10.3194	6.99548	3.76553	4.7866	9.1603	12.0715	10.8552	11.1265	8.40421	3.848	4.07895	8.65535	8.52709	10.8245	8.16641	7.80856	9.31764	8.36982	8.48688	2.40599	7.41701	6.89724	6.76496	6.42962	9.84088	9.63318	9.06554	3.94829	4.74416	5.70321	10.2022	10.707	11.3648	7.76022	9.48603	6.0467	9.11965	4.80219	13.6133	6.81325	9.43338	5.94274	6.19253	3.49429	10.8274	5.47117	4.22155	3.58496	7.06393	3.39232	6.47501	3.74416	12.0622	10.8936	12.5634	8.89026	10.5381	6.51628	4.06178	10.3094	7.26679	8.35299	7.2396	8.69544	6.42786	8.38093	5.9251	6.40259	9.72038	5.93762	10.0035	8.97417	5.02237	6.5388	7.55894	12.622	7.82482	5.12898	6.82178	6.29829	8.5744	10.3814	9.4271	6.88387	8.49188	9.03769	6.61029	9.96679	3.03562	4.59694	6.53524	7.28633	12.9143	8.92129	11.5606	9.83488	8.17193	5.76917	2.72247	3.67807	5.16497	7.69766	5.86335	3.49825	6.59694	8.32598	4.78136	12.06	9.2976	9.38737	9.401	9.34723	9.2466	8.80542	8.62833	9.06366	8.7718	8.04658	4.79535	5.84791	7.89239	9.35579	8.40301	7.93428	11.3276	4.37851	7.1179	6.06393	8.13083	4	2.76553	4.62445	9.10766	3.12102	6.90979	6.82515	6.88264	5.0917	4.26303	5.91648	5.72247	6.46107	4.04314	2.8679	4.76553	4.91169	5.92125	4.97269	4.73806	3.45943	3.6893	6.10862	3.71149	3.88927	6.17991	5.41278	3.22873	6.65392	4.27345	2.90932	6.94837	7.71169	5.14568	4.12928	6.4656	6.20702	5.44734	7.0607	4.40689	5.81762	4.88729	5.32912	4.42626	2.98185	1.37851	5.853	6.1639	7.06393	3.89724	3.6413	7.90207	6.92481	6.40259	7.86481	7.25361	3.03562	3.56423	8.67455	7.39351	5.24031	5.80993	4.39032	6.29829	7.12412	7.74819	2.60881	1.75548	2.88753	10.7672	8.11729	5.12639	7.82464	6.08108	8.73073	8.8458	6.34873	7.89845	8.71285	7.7866	2.70044	7.8802	9.29593	7.15153	8.55574	9.67958	9.78431	9.50731	7.96403	8.80237	8.27957	3.32193	9.69276	7.55469	9.08082	3.60881	7.42377	9.0619	9.67772	7.22978	6.27984	4.6059	8.41024	5.40599	5.24793	2.67807	9.7933	6.79442	4.62059	5.46263	9.45368	7.76367	9.32553	8.76796	1.76553	9.2732	8.06177	7.60818	8.80287	6.91407	8.92926	8.9854	8.33264	9.41405	10.9893	4.39917	6.44128	9.45677	8.32801	7.45943	10.6451	3.08746	10.2822	6.08789	5.80219	8.71081	9.22738	7.97854	8.36982	6.64818	4.6893	10.4829	9.98114	9.32002	4.15381	9.92617	6.39014	6.22882	7.51691	4.3505	7.83605	7.11061	4.83289	5.53294	5.96982	5.68089	10.7262	8.3097	5.40599	4.37569	3.97272	2.53605	4.2555	5.26965	8.0681	4.00899	6.55766	8.9334	3.97269	6.31107	7.90448	3.30743	5.63807	3.94486	6.16103	8.15178	4.12928	3.75489	5.79701	9.38909	8.33191	3.08746	6.01792	5.83921	3.49848	6.76818	9.65124	7.19156	8.19967	9.07948	7.32095	5.27053	6.75622	9.30454	6.50252	8.40045	5.75489	6.51096	8.45902	5.37156	6.07895	6.56377	7.72792	7.34401	7.47492	5.24909	5.46597	5.26679	6.70183	5.7866	8.03012	7.77267	6.53605	6.82528	5.64925	3.44626	3.60881	6.69766	5.49163	8.84235	3.848	8.99547	7.11061	6.27612	10.5506	9.77841	7.48468	8.09487	5.26303	12.7341	8.68335	7.95884	10.9821	6.09306	10.4368	9.59246	3.27798	7.6847	7.491	10.3788	9.36207	9.10093	6.0268	7.16892	3.30743	7.47978	8.04796	8.16541	7.23342	7.92065	6.8908	5.7338	8.44958	4.62644	5.37504	7.31016	6.17991	9.19673	5.78651	7.95768	4.64386	3.82782	6.82313	8.21063	8.27426	3.97102	5.8802	6.56986	6.62819	3.47249	3.94486	5.74243	3.86151	6.67101	6.79961	6.69209	7.15178	6.72247	5.26303	12.5114	10.029	8.77873	7.19377	11.7339	9.92033	10.5317	10.382	8.444	8.75259	4.26303	6.94197	2.8679	4.23949	5.44449	6.70824	7.4187	8.08779	9.06504	9.50494	8.51899	6.62059	8.46643	10.1816	7.22786	8.56036	8.61434	9.49025	4.71149	8.77083	7.66546	8.46357	7.06286	10.4582	3.33628	3.74416	3.05311	3.76553	2.7866	7.93369	4.66676	3.76553	4.57894	2.90689	4.12102	2.90689	6.48864	4.07039	6.9507	6.29094	4.34341	4.72247	6.27612	3.23266	4.30743	3.37851	6.04002	2.53605	5.6865	7.36019	4.27198	7.40769	3.88753	3.51096	5.9278	5.77422	6.04876	2.96347	7.29646	4.94953	4.12102	2.10434	6.88142	6.61176	6.75221	6.99322	2.16993	4.77083	5.2555	4.63227	3.85798	0.847997	4.49185	4.8125	5.60288	4.08273	9.49818	7.36705	7.95306	5.26298	6.58946	7.51096	6.25965	7.47249	3.36457	7.12619	7.24494	6.74819	8.87406	9.60621	8.87682	4.7761	6.14568	4.36092	6.26679	4.6892	7.23266	4.38636	6.02459	6.35226	5.30945	6.81801	4.04506	7.07361	9.9752	9.17769	6.23074	7.15886	9.50839	9.64674	11.3861	9.3231	8.25125	11.0114	11.4899	7.0777	14.1159	3.76772	9.4889	6.09338	7.67847	5.29646	8.20747	10.5008	7.94079	9.26162	12.0515	10.9829	9.53978	6.63952	9.58064	10.5083	4.31139	11.3886	3.32193	4.55492	3.37851	12.3896	9.5672	6.85582	7.1467	7.48462	13.4553	11.3209	7.09064	7.24231	2.40599	4.56532	12.647	2.926	13.2873	5.32553	5.92574	7.76889	11.2084	7.71012	7.47978	2.3505	9.07207	6.54226	6.2211	10.2503	6.61765	5.47573	7.04473	9.06151	4.30743	5.87036	3.90689	10.137	11.1092	7.211	9.86851	5.79181	13.0473	6.66534	6.1918	11.9742	11.6682	9.2293	7.44543	4.70044	9.63143	9.78692	4.12928	3.56071	5.10852	6.81121	6.05528	4.86472	3.9542	5.44626	6.76022	8.54226	8.28679	3.58496	2.9852	6.95652	3.94486	5.12102	6.98185	4.49825	2.37851	8.84987	6.86382	7.5157	8.97392	10.1531	8.22978	8.08481	6.31921	10.1473	10.3473	10.6489	10.8765	7.38802	4.42626	4.74953	6.52356	8.96953	3.81795	5.94398	10.1565	9.62114	9.37178	6.16351	7.21791	11.3692	9.53877	8.58233	6.1918	8.37069	5.48543	6.49185	7.54604	8.04166	6.82655	3.56071	2.3505	4.17059	7.16692	3.52356	8.28817	10.4359	8.12412	6.06178	6.08108	2.03562	6.5345	6.90929	6.17991	4.87774	6.73064	10.7574	4.65535	8.5411	5.76553	2.82782	7.47411	9.1004	3.44626	6.2075	6.71671	6.55152	7.20065	7.11686	6.73064	7.90983	6.42947	2.93887	8.06178	11.6531	4.39232	6.9172	6.04002	5.40259	9.79928	12.3419	5.51737	8.44336	6.69766	6.71431	4.59694	6.29077	8.92837	9.11686	11.2038	4.80219	6.07734	9.18981	8.08365	7.13955	8.11061	6.29094	10.7733	6.86047	8.19361	2.96347	4.10292	6.52356	3.81762	7.44128	5.61765	8.61765	9.6193	8.72133	6.1819	3.63227	3.32193	10.602	6.6865	3.65535	5.7252	9.07012	5.56986	4.56071	3.54844	3.85798	9.61195	7.02015	8.62022	6.04221	5.87774	6.03602	3.99095	2.96347	8.69523	7.88753	3.93546	12.6305	6.47411	6.20935	8.83857	3.39232	5.15785	4.71699	5.66676	8.89698	6.10014	3.65535	5.2094	9.72451	8.73843	4.20163	15.0708	7.4814	6.86542	8.11709	4.56071	7.88588	2.20163	9.24935	7.49007	5.91169	10.8618	5.60881	7.29488	14.3966	9.0143	5.30012	6.14771	9.06138	1.80735	6.16518	3.83794	11.643	8.27286	13.2901	10.4505	9.19229	8.71768	3.67807	9.02038	2.848	3.97269	6.72792	5.79181	5.12102	5.58496	4.56071	8.76994	6.42459	6.19967	4.05311	3.27798	11.5208	7.15583	8.17574	11.5093	6.15775	6.61912	5.45615	5.80849	3.16859	9.72468	11.1331	7.68095	6.8189	11.194	7.01077	10.9258	9.22376	15.051	13.0886	5.14772	2.74576	6.02237	11.8883	3.58841	4.64962	8.10503	6.6837	6.00225	5.41432	5.4822	6.30925	4.97269	5.90689	5.07468	5.95884	4.47897	11.4584	9.81394	8.00577	3.79701	9.43317	7.40003	12.1478	12.1782	6.63161	9.322	6.00143	7.16692	9.73369	7.35491	7.67737	5.76553	4.20945	4.87283	7.03452	8.71027	9.69836	9.31061	8.35667	5.97039	6.59246	9.94924	5.64962	5.08746	3.94486	8.24685	6.8802	3.01792	5.79181	5.23266	6.6865	9.11972	8.57818	6.78529	3.1375	6.99322	5.25463	7.15682	5.58796	5.50462	5.12382	5.60837	11.5312	10.0177	4.30544	10.2319	3.80735	4.99095	6.98755	2.40599	3	1.926	7.03672	4.24793	7.84674	10.5036	6.71699	7.85223	7.08534	7.79246	6.29278	6.30662	5.48543	9.46679	7.01346	7.68299	6.17393	4.61416	4.90689	4.45392	5.55152	4.05311	4.62351	7.07227	8.27065	7.02459	2.43296	10.2511	10.0308	7.13955	7.9507	6.18446	10.1892	7.8816	4.35927	8.58968	8.93757	5.58766	3.16993	8.64992	6.58346	7.47216	6.29278	5.54226	11.7228	9.20168	6.39403	8.2114	8.26153	9.74497	6.8009	4.1127	6.99322	8.36632	8.3966	6.05311	10.6902	7.45452	11.4778	2.50156	2.74416	6.60733	4.80219	5.70321	5.99774	5.36457	6.30195	5.00783	7.74831	10.0218	10.2347	3.84803	7.47602	7.52826	8.14466	6.43129	2.80735	4.74416	6.12309	4.60288	6.59609	4.62059	2.43296	5.12516	5.42626	8.34563	7.26772	7.84737	2.80735	9.23587	6.87035	6.82655	11.2378	7.88753	6.98413	9.95928	7.05094	7.09698	5.54844	6.41058	10.3949	5.71699	10.7868	7.88148	6.1334	3.46596	11.0687	3.39232	5.2854	5.19408	4.24031	9.71771	9.85003	7.75917	10.6092	7.81442	8.80832	10.2879	7.59006	7.07202	10.4172	10.9612	9.87391	10.865	6.46597	7.79045	11.3888	5.29278	13.2106	8.55862	4.70044	5.92896	7.56758	8.49466	6.64125	8.36763	3.98185	5.76022	5.49281	8.75756	9.13725	10.5696	0.263034	7.98106	4.8125	3.81762	8.83099	4.97728	9.88813	7.92303	7.14262	6.30561	6.72928	5.10434	9.29944	12.4029	10.021	9.55075	9.62077	11.4539	3.15381	4.91169	9.62641	9.09097	9.50224	8.88081	9.74685	8.43421	9.30664	4.41597	13.6352	6.17393	7.90026	9.07548	4.62937	7.96347	10.1049	10.6875	4.50462	4.43927	10.1662	7.30834	9.76072	6.88509	8.60844	7.95652	9.39169	8.17666	10.7868	6.68893	7.32012	5.69209	4.41001	2.7866	3.27798	3.36457	3.15381	4.04439	6.6879	4.35755	5.18587	3.05311	3.44626	5.69488	1.96347	6.47411	6.01123	4.98139	1.76553	3.23868	4.20163	10.0584	8.64531	6.63807	8.24603	9.17542	2.926	4.86612	3.62633	4.79701	8.99866	6.94764	4.89239	8.03295	7.27984	8.61839	10.7903	5.35755	9.45958	9.91019	6.65535	6.16792	7.99693	6.49769	8.08434	8.63413	9.99095	9.13337	10.7368	9.48663	8.6893	9.38003	6.29646	9.21772	6.06609	5.07958	2.8679	6.98035	5.84518	10.9443	5.46597	8.0954	5.26679	10.3502	7.559	9.24868	6.78767	7.73137	6.89928	8.44791	4.57289	10.2485	7.20189	3.28644	9.23817	5.30378	8.36982	8.8558	9.12813	9.20091	7.22014	9.0094	9.60363	7.29462	7.22988	7.57432	10.0572	5.1375	5.03562	9.0854	7.51965	7.26021	5.76072	10.2187	5.93795	5.97728	9.71753	5.62513	4.43368	6.34163	8.04059	9.25144	9.44593	9.22062	4.26021	9.62169	8.29237	6.98435	6.2891	7.12263	6.18519	8.53794	9.19918	8.78767	10.2961	8.89026	7.44246	7.5744	10.5175	8.56186	4.77886	5.9757	8.6703	8.86851	5.65821	8.68895	8.45706	9.77341	8.95449	8.91834	8.88661	5.34341	5.93074	6.9775	8.73916	7.90773	9.02072	6.97154	6.12097	5.94547	3.59694	6.73754	9.84878	6.78891	3.39232	9.14356	11.5611	9.47776	6.5996	4.07895	6.93782	11.7036	7.41626	8.35535	9.7422	9.04733	5.91886	9.24155	7.71931	8.04376	9.48876	7.04549	7.54458	3.82782	10.2925	7.87241	7.0268	7.55459	7.08929	9.06928	7.84423	9.0611	6.80349	7.65964	7.83542	4.48307	6.27053	6.74685	4.61471	6.83036	7.86093	7.24793	5.65821	9.40642	8.55266	4.34326	6.16159	4.63227	4.40599	8.16281	4.41954	4.62644	10.3137	6.17991	8.25267	9.77198	6.81165	7.30012	5.58673	9.21632	9.22762	9.7863	6.01464	9.20604	8.44211	3.15381	3.94486	8.88661	7.71905	7.20261	9.85034	9.54323	7.25197	5.2555	8.29513	11.7386	9.87867	6.30743	7.64896	5.13059	6.75489	9.0634	5.75193	10.189	6.45615	10.1093	9.23266	4.6322	8.21702	7.22304	8.95799	8.26192	10.0726	8.11967	6.06177	9.55363	8.38931	8.36501	7.6604	8.75822	8.36588	4.88753	8.9969	5.12147	7.26352	10.0747	6.20163	8.2427	8.36201	7.63586	8.05101	7.53294	8.25749	4.20945	5.12102	9.93222	6.61983	4.75489	5.21668	3.54844	3.80735	9.55735	7.24317	5.74147	7.83794	6.78529	9.54071	6.50621	4.56566	2.848	6.13955	9.51826	4.76022	5.59278	7.94778	5.84852	9.83052	8.71568	7.07146	7.89905	4.60881	8.6885	11.0023	8.1153	7.04767	8.80025	4.8679	5.97039	9.69904	8.40344	8.89647	8.9801	7.62571	11.6641	8.84831	5.53101	9.18289	5.30743	6.88063	3.45943	3.71994	9.50958	5.09592	8.75789	4.49825	8.5963	8.98113	8.9372	11.4566	8.27891	8.50581	8.73573	8.40173	5.90929	5.08515	6.85194	7.93723	6.98641	10.6176	7.51409	4.9268	6.926	8.82082	4.92125	8.43469	6.60733	4.34341	5.34341	8.81922	6.65249	5.47249	9.74382	8.8759	8.71218	4.00899	9.36545	8.85985	10.4962	3.37851	9.71699	5.56071	9.00413	7.86913	8.15886	10.2246	8.31619	6.61765	6.77921	6.58045	8.85269	9.93281	9.36151	5.61143	8.8802	7.62501	8.8283	5.2405	11.5005	8.96314	7.74281	8.75243	8.79399	7.21917	6.94134	7.25456	8.04133	4.51096	6.99409	7.2353	10.1505	12.5459	9.71391	10.3336	10.8677	9.74702	9.62506	7.7046	6.44128	7.72178	6.85674	9.62177	9.46063	11.0812	7.66035	10.7061	9.33544	10.3515	4.12928	5.80927	9.71418	6.5168	3.03562	7.66107	11.6852	10.0982	7.19673	5.65312	6.6453	10.0625	5.04876	9.61496	8.90177	12.5974	7.94778	7.42416	9.7497	4.92125	4.22497	7.61839	8.98295	12.0204	8.41616	8.72042	8.86047	11.9852	8.19135	8.52669	8.4208	6.87897	6.32733	7.92778	6.32517	9.24031	7.43066	8.06124	6.58195	10.1404	12.5866	9.86961	6.84295	5.38888	10.7625	4.04439	6.93664	5.19064	7.81442	9.18463	5.88715	9.80009	10.1805	9.22166	3.70044	7.06297	8.42333	8.03135	4.5181	3.85798	7.78725	4.29278	8.11426	7.11166	9.01328	8.17605	6.07895	8.3156	7.28077	11.5068	10.3959	5.81804	2.45943	5.23266	6.63722	6.08534	3.29278	5.17149	3.90689	5.6708	6.51885	5.71295	7.3733	3.60881	3.72247	3.91407	9.10159	8.50544	6.57592	5.42626	3.37851	5.10852	6.24982	4.14568	8.51333	6.55612	6.89482	10.0508	6.44791	7.67948	12.6013	5.56377	9.9867	5.79181	10.7917	9.99952	7.51017	9.89512	5.35093	6.09803	5.40031	8.04056	5.96347	5.7452	7.1334	8.52826	4.71149	7.99548	7.5592	3.16993	8.64008	8.84015	6.37851	10.9906	11.4982	5.12516	6.92481	7.6858	8.3749	8.23506	6.33807	10.1051	9.76437	8.73978	4.22209	9.33047	9.43275	9.70598	10.4815	7.17227	8.64169	5.40122	6.52188	9.68527	7.29062	7.57969	5.05311	6.67384	9.72705	7.34163	6.02039	9.723	9.12567	8.60363	5.18587	7.63791	4.81258	7.53532	4.64386	7.58946	7.55283	6.48428	7.52042	10.0669	7.08852	7.27798	4.17792	8.60807	2.07039	9.19845	8.5988	8.24745	9.33517	9.90584	9.2891	9.94398	6.93664	8.79896	7.2921	9.7923	9.72298	9.64386	8.18339	11.1105	10.1728	9.70044	9.03892	8.85425	9.12645	9.45121	5.41954	9.2427	6.35755	9.17617	9.98655	10.5349	7.77479	10.7655	9.05539	9.47228	8.2712	5.93546	6.55489	9.29504	8.33047	7.93133	8.37808	8.50173	9.37855	6.30012	8.55536	9.95536	9.51412	8.99944	8.63394	9.61805	9.93531	8.66853	10.0429	9.29324	8.01175	8.74248	12.4975	6.76951	7.18601	8.44708	8.21772	4.93074	12.1886	7.30378	3.77695	4.33628	9.05148	8.04262	3.53605	5.93807	5.74416	6.83201	5.24031	11.8586	8.80058	9.5027	4.73335	5.41816	7.979	12.6813	5.55268	8.97871	10.8416	7.50381	7.81423	2.11863	5.47897	10.3174	4.0268	8.2182	6.51096	4.8159	8.58116	8.36113	7.53818	8.35755	8.49985	2.848	9.21723	11.6815	7.52748	4.20945	8.59324	5.6865	6.11073	8.37417	5.96481	12.3716	9.77758	6.51096	10.4651	6.80607	8.09751	9.02237	9.1181	8.98234	6.4842	8.34296	9.3262	8.3443	5.94251	5.61136	8.3015	7.88753	9.56815	6.74819	6.87889	8.98131	6.32733	8.6837	8.45656	10.573	7.45636	6.7715	9.19226	8.34651	5.31391	8.86027	5.4363	3.70044	9.30969	6.56971	8.65392	8.94017	8.52474	5.54559	8.87684	6.99914	3.80735	6.8125	5.6126	5.95187	9.42585	8.33494	5.57712	4.69488	3.01792	5.37156	7.97785	5.47101	4.58039	5.06949	3.82395	7.13443	3.80809	4.73563	8.61324	7.98698	9.85034	3.66029	8.13904	9.979	6.5973	4.04439	6.7078	10.695	10.5909	10.4556	7.87529	5.68089	10.9304	7.09698	9.00787	7.55842	6.8173	7.96232	10.4375	4.926	5.95187	4.82782	5.71149	3.926	10.9994	11.0781	7.98324	6.73877	4.71042	5.45472	6.61176	11.8734	6.12722	4.18587	5.08321	6.30743	5.33637	4.38043	5.56377	4.42935	6.73335	2.926	3.51096	1.96347	3.60881	2.3505	6.66959	4.89239	5.02883	11.2244	6.54689	6.9666	10.7113	13.2759	12.5059	5.26303	5.06178	7.49555	7.19574	10.2789	7.95536	4.01792	7.08852	10.3721	8.41827	4.98185	4.64386	7.76022	4.44186	7.30925	9.62613	3.7866	9.54651	7.51649	7.50064	5.72725	7.92091	5.44956	5.51096	12.1907	3.27798	7.00729	7.43129	3.67744	5.32613	5.92875	8.83194	9.31083	4.98641	4.72792	7.98421	4.49825	7.11686	7.90509	3.01792	5.85549	2.07047	4.17792	4.36367	3.16993	3.68813	4.43964	8.52278	8.83872	11.2442	9.48402	9.16839	6.56184	9.4928	7.69627	10.4791	6.48704	5.4363	9.31039	6.46271	8.18488	9.64133	7.79559	7.78866	9.58871	9.73968	8.68213	2.94486	5.20945	6.00256	5.65371	4.22497	7.27798	12.718	5.70321	4.51728	11.9863	8.60103	9.1245	9.06393	10.347	3.85798	9.6176	11.9676	5.62278	9.55325	8.69543	9.85294	2.29278	8.93458	11.3936	5.42962	6.46761	10.1856	9.32137	7.74012	10.5919	6.61618	11.6209	8.83352	9.11324	9.21675	9.37439	5.64674	5.69209	4.30559	3.79701	9.02181	5.38543	4.59564	9.08561	6.73471	15.3574	9.45224	3.82782	8.50683	11.0034	12.601	12.0293	13.0423	11.808	10.1435	6.40088	8.55842	5.09373	5.55459	6.63952	8.50938	7.66035	6.12809	6.69627	4.2555	6.57629	4.83938	9.23621	7.06059	10.931	10.4511	12.5358	10.0026	9.08733	10.874	6.65625	10.5534	8.14076	11.1384	6.52675	10.2496	8.13352	8.88636	13.4161	9.79928	8.56046	6.63928	4.87266	6.16262	8.57269	3.18587	4.66107	9.33896	7.12722	5.91648	9.68825	9.73488	10.3075	5.0045	5.16591	6.59694	5.94486	10.3519	6.54647	9.60383	4.07895	7.4212	9.83178	8.59656	5.926	6.65535	10.8908	10.8517	11.186	8.97882	10.9223	11.0896	5.12102	8.3158	10.1141	8.824	9.98712	10.4709	11.3808	8.90929	9.56091	8.69627	3.7761	3.79701	11.821	11.6624	11.0884	5.90929	10.6673	11.9921	11.0985	10.3719	7.94724	10.7042	11.2803	10.8746	9.19943	10.7328	10.3972	9.94749	11.975	10.2837	10.0745	10.8561	10.5884	5.16357	6.36445	5.44626	8.46923	8.59246	10.625	6.99435	5.32291	10.5553	8.31806	7.10738	6.20861	2.37851	6.90207	6.34664	7.98185	2.33196	7.47257	7.90147	11.0234	7.5904	9.38694	10.5754	5.16993	11.5025	8.35755	5.58675	7.54689	5.07895	7.38142	6.02237	8.6872	3.15381	4.74665	7.61222	5.02237	7.12722	6.57894	5.90207	5.91409	2.80735	4.91169	5.94953	5.15357	4.43171	6.09443	7.6791	9.67264	9.49747	4.05593	9.48764	9.50302	9.31764	6.6453	3.90983	6.63325	9.66835	5.54226	10.7308	8.02099	13.6017	7.1409	8.88722	5.55459	9.00395	8.02237	9.85128	8.30272	8.07864	7.98497	8.85258	3.41954	8.56223	4.92125	5.20163	9.926	9.66162	10.121	8.40557	5.77873	4.7802	7.12205	10.5428	10.1606	7.10643	6.7301	5.04002	9.21383	3.05311	10.2427	8.68229	6.54689	7.73064	9.37413	7.99152	6.41758	8.84716	9.08962	6.05094	11.014	9.48744	9.6204	6.57894	12.343	9.03264	8.90719	9.30526	4.04022	2.16993	4.37851	4.73335	5.29301	5.38198	6.02237	6.87593	5.70874	4.74953	4.62059	1.26303	6.76421	10.0485	7.12412	6.87993	8.77676	5.77347	4.19377	8.17792	9.90358	11.8292	8.74853	8.89966	6.61029	8.66427	7.90026	3.41954	10.7929	6.79572	9.77215	5.35403	9.00611	7.87914	5.44626	5.05311	5.0045	8.56444	4.18587	8.88173	7.02237	9.15456	7.9542	6.1918	10.047	7.66226	9.99732	5.07659	5.42291	7.91528	10.2295	10.0395	9.76155	9.47408	11.2607	11.9776	8.96665	4.60659	7.35398	9.85565	7.47329	3.91648	5.89966	4.14568	11.7589	8.86202	9.88032	12.2482	5.29304	6.87283	6.04638	5.69562	3.80963	5.04054	3.05311	6.58646	5.40599	5.91169	3.32193	5.082	5.87449	6.82488	5.17393	8.12779	5.00899	11.343	7.08852	9.15583	8.37364	5.6692	7.11894	3.97269	7.22683	4.45286	4.27798	11.9469	8.26068	6.64674	8.29278	9.29232	10.098	12.6235	6.29829	8.12774	8.77906	6.85922	3.82782	5.59303	6.59189	5.5513	8.22145	8.25298	11.2059	6.74953	5.88753	5.23773	3.23266	5.33271	4.70044	5.14792	7.19476	3.36457	6.13273	9.25951	4.69956	4.91648	6.23331	9.17966	8.73843	6.90689	2.65535	5.10831	6.74416	7.26232	6.91767	2.80735	3.72519	2.32193	5.67525	4.90625	4.28725	10.433	7.52435	6.75028	8.16078	5.13285	6.2075	4.55365	5.02236	2.32193	8.09751	8.42668	8.66534	5.74734	11.1751	6.27798	8.75187	7.44062	7.08352	4.55622	11.3071	9.35492	4.45943	7.28077	4.54352	6.69488	2.92766	5.09221	7.44377	2.43296	4.94534	4.67326	4.26793	13.6192	7.69	7.52232	9.60484	8.81383	7.68644	9.86465	9.66239	8.21091	11.3205	11.0236	11.2918	7.8802	3.1375	8.32193	8.81826	9.53352	2.76553	7.29921	8.26115	6.22882	9.01915	5.59694	7.77215	5.73606	4.27798	6.96924	2.16993	4.87731	5.41424	3.23266	6.1334	2.65535	6.98527	9.21262	7.17991	7.27705	9.64066	9.32755	8.86972	8.07155	8.18025	4.41954	4.72792	6.87774	7	7.19279	7.96463	8.36551	9.55015	9.26115	6.99774	8.20701	8.72937	3.40599	4.74416	8.68229	7.24878	8.66981	9.90824	8.9384	8.91439	7.88387	7.15275	6.62228	7.91307	9.64856	9.23038	8.77775	9.78562	7.48833	8.21039	9.15157	4.6893	9.42333	8.7837	9.14746	8.61269	7.4446	8.51846	6.38543	7.22207	6.4545	6.90316	9.08428	7.69905	11.2575	7.37185	3.43296	6.7866	7.26115	4.08746	5.37851	7.3147	9.49045	8.43449	6.86047	6.75221	9.00787	9.96612	8.79684	8.84737	8.66085	10.3654	13.7182	9.61862	3.98623	9.54226	4.50462	6.43129	4.76022	4.31034	5.96347	8.27752	6.3505	6.20163	4.23266	6.51239	5.94017	11.779	6.80864	4.50462	11.1188	9.20506	4.72247	9.43192	8.39188	7.28165	8.10297	8.25739	6.70989	3.37851	9.63968	5.66391	10.9078	4.72247	5.45742	5.77347	5.62059	7.06717	6.50621	6.05311	4.52832	6.0917	4.32918	3.8679	4.41954	4.70044	8.01182	5.2555	5.27913	10.2389	4.72247	3.94486	10.2378	5.60585	6.83036	6.47053	4.32951	9.2569	7.09592	6.48543	4.2854	5.45943	4.06178	4.06178	7.12309	6.14364	2.1375	4.26303	6.36457	7.41109	3.62059	5.52042	6.57137	4.72792	7.83479	6.12102	7.07039	6.69905	6.01569	7.2384	7.50859	6.05961	3.3505	3.63227	5.40939	6.88939	4.32103	3.26303	7.49506	6.17393	4.44626	3.58496	7.04549	7.72178	3.08746	5.43962	3.54844	6.47897	5.48864	6.46923	3.21723	4.79181	4.29278	7.76089	7.07146	2.96347	7.78005	3.20163	3.23266	5.16591	9.01458	4.848	7.76563	9.98185	4.63227	7.53761	8.8351	8.49783	6.09425	7.46189	3.20163	3.4255	10.4953	10.5789	9.04197	4.50462	6.40851	9.73081	7.21163	8.81178	8.091	5.64984	11.5089	10.2507	9.40782	8.07788	8.65714	5.30378	5.84775	3.48543	6.67525	3.27798	10.3458	9.53741	6.0268	3.52356	5.926	6.13545	7.04985	5.88761	3.63227	7.97957	5.54844	5.04646	4.87283	11.5277	9.51531	4.14568	9.16362	8.22978	8.57856	9.58045	4.66107	6.66818	9.40003	6.06427	6.65392	8.60918	10.8938	9.64674	8.46761	5.88099	7.17293	6.65535	7.92303	4.80735	9.43484	8.41024	6.12928	6.61912	7.14364	7.9629	11.0273	9.98741	9.21948	5.93546	8.33896	15.026	12.5232	7.39403	13.4703	9.84768	4.48087	7.64386	8.45529	10.9978	3.88753	7.44874	9.39425	5.11686	6.37418	4.10434	8.67772	9.45253	5.91169	8.96029	8.53524	6.31288	6.69627	9.09856	6.06163	8.21024	7.45615	7.38888	5.69209	8.45348	7.28355	6.28099	4.27798	3.83515	8.71115	7.52149	7.28448	7.1127	7.61509	8.66356	6.22304	9.56377	10.3272	8.28692	8.95478	7.90689	7.71422	10.5376	9.42526	3.08746	7.34584	5.50018	6.01255	10.6828	7.58606	6.91648	7.73132	4.24031	7.03562	5.45	7.97556	4.28127	7.33092	6.10224	12.2139	10.6476	7.52904	9.09513	9.84987	6.51096	10.7499	9.14415	8.54234	8.37981	10.7582	10.5335	11.0631	5.65821	5.02307	4.18049	7.45441	8.44566	8.05706	6.26696	7.24317	6.14743	3.0903	4.50737	7.70461	3.52356	3.75489	6.38176	2.32193	8.7973	8.60881	5.97957	6.47573	2.70044	7.61188	5.57068	8.0114	8.60437	9.59699	6.2724	6.79831	12.8886	9.84592	5.00899	7.35403	5.86166	9.01179	4.38036	4.98185	5.03507	5.17792	7.27705	3.91363	5.07468	6.75469	2.70044	5.85798	3.1375	3.88555	7.09381	5.91169	4.48543	5.34696	3.26303	4.61471	3.40599	5.04439	4.04439	5.0917	3.32193	7.35491	5.78596	4.08746	2.88753	2.67807	5.38649	5.91886	3.54844	7.72928	2.16993	6.50237	9.1249	8.60258	6.66114	8.81512	10.133	8.84936	2.72247	9.15709	3.712	8.57547	10.0791	10.9292	9.42375	4.94953	10.6519	9.47513	7.19602	6.52065	6.05905	6.65249	5.52982	3.79701	2.80735	7.1375	4.28803	7.92399	5.85892	9.83083	8.69836	6.78005	10.1668	7.4365	5.50792	8.03947	5.73432	6.47573	7.47492	10.9487	8.78617	6.97384	8.18429	8.6703	7.94661	9.0903	11.7076	6.56759	9.57913	4.72014	6.61029	6.824	3.10434	3.89724	5.96029	5.53294	5.78898	8.5994	5.73354	8.66598	6.18474	4.44821	6.04002	6.62936	7.03122	2.37851	8.93372	5.64386	3.03562	7.03232	8.03596	7.12309	5.22882	3.77852	5.80737	8.47127	8.57932	2.92427	6.41278	4.1375	9.03501	5.3505	10.2208	8.55382	4.59823	11.5244	8.78393	10.192	7.56605	7.83928	8.08997	6.32012	10.4032	10.2389	4.91435	5.07339	7.0051	5.49751	8.41532	3.81762	4.90785	7.75422	7.99109	7.95962	8.108	7.61176	4.81473	8.76317	3.24793	3.26303	4.08746	6.63227	7.54844	5.02237	8.17243	4.32912	0.378512	9.91619	4.1127	10.1972	11.1643	7.57743	9.8189	5.41473	4.41534	4.9542	9.96449	9.19525	4.99767	7.40514	7.12825	6.76686	9.33829	6.30879	7.19673	5.79701	8.73775	7.33092	7.3867	6.98189	5.15757	9.25337	7.35931	6.1375	7.86707	8.43764	7.84065	9.65015	8.0634	7.54649	6.52167	3.49825	7.25809	6.53971	12.5527	7.32193	8.58233	8.95623	10.3024	6.77081	13.5442	6.45943	7.04656	7.71356	7.94953	9.65313	8.62607	9.41912	12.9379	7.4187	12.0275	4.26303	6.44236	8.49621	8.01691	4.09592	5.30378	10.9085	7.62181	2.3505	10.3571	6.34341	9.96239	3.43296	6.59842	10.2517	6.6334	3.70044	4.0268	7.824	5.848	9.45608	8.29143	9.89769	5.54226	8.71173	8.49386	9.71422	12.8041	8.50422	10.4613	6.86004	6.98982	8.73224	10.9281	11.8597	5.33628	6.29375	8.12832	8.11864	8.92333	7.88906	7.21155	7.20023	7.94486	10.1515	4.49825	8.77539	9.45371	6.86913	8.67842	4.98044	5.58292	8.0268	5.1334	5.46889	7.4795	7.15178	6.52982	6.86353	7.436	8.28494	3.65535	6.10014	4.63694	6.0415	10.3176	12.3836	9.53254	9.95545	5.31721	7.30834	7.8459	8.1127	9.2027	7.79246	8.87344	7.35232	10.3817	5.54226	6.93546	8.64241	8.78601	8.54108	10.114	8.43713	7.98128	7.48982	7.35138	7.48777	9.92733	7.66391	7.61102	9.15836	7.804	5.84046	10.6229	8.79604	8.56796	5.1334	7.88278	9.58327	7.10076	10.5192	5.09599	11.4572	10.3957	7.38974	4.91208	4.91048	9.21796	9.82337	10.1738	9.9409	8.37374	8.75589	7.77873	8.69671	9.14316	4.12102	6.30378	10.0151	6.73365	9.18289	7.87557	7.24669	8.90989	6.98982	5.7761	9.38773	11.0091	10.5718	9.22665	3.21723	9.271	3.70027	5.14568	4.37851	5.54535	5.33716	9.82353	10.8151	5.95187	8.00562	6.44128	4.05311	4.39232	6.93782	8.89664	8.8645	4.34206	10.1721	7.04658	9.56986	7.95194	6.26342	6.12107	4.92143	5.07131	6.08043	5.76444	3.01792	7.69139	6.50144	8.70425	5.90929	4.55459	4.45286	3.90689	3.58496	4.66107	6.64241	6.48382	4.59097	8.97067	8.61102	4.45433	7.04656	5.93782	4.7761	12.7782	7.76288	7.80497	8.15416	5.30743	6.32746	9.05873	11.9086	6.56563	6.95058	6.95652	4.25856	8.74584	5.24597	9.25509	10.484	5.05843	5.27426	7.29094	8.81027	9.79831	5.62299	8.84141	9.97771	9.22072	11.5363	4.99548	8.886	7.79442	3.63227	6.20945	4.52356	8.23314	8.05365	10.2284	9.08295	9.79961	7.18551	7.15886	2.70044	7.68435	8.56339	10.9279	9.90268	4.0268	5.0045	6.20135	8.63844	4.76022	8.41398	9.60307	6.66391	2.848	7.58646	4.77424	7.30287	3.48696	8.7303	4.19856	9.98442	5.76022	12.1504	6.2384	5.89724	9.51121	6.05311	11.0226	5.8679	2.90689	5.59096	8.8237	8.61985	5.71221	4.60577	7.69905	4.77622	8.04506	4.41278	9.64119	9.02858	9.10247	2.7866	2.45943	6.87036	4.98641	9.50561	4.37156	7.10403	8.4818	8.81378	6.01569	3.81762	9.12179	11.1781	9.20701	8.59691	5.86542	9.94385	8.21478	3.59694	9.68402	8.30925	8.40812	10.2829	8.28309	5.67243	4.71353	2.20163	9.51471	4.11499	7.53216	6.1918	4.81762	11.0086	8.99465	8.32553	10.0338	9.57296	4.36457	7.26537	10.0304	8.52239	10.9531	12.481	8.07361	6.2384	2.53605	4.48543	5.57662	5.93643	9.58346	7.95128	8.29019	7.55536	7.92778	9.98371	8.27053	9.18364	8.3672	10.8907	8.97097	7.509	3.01792	6.73877	6.83542	9.16289	7.17877	8.97642	6.15178	7.29921	6.15381	7.15482	5.11585	8.69418	8.258	11.7616	8.4508	6.95635	10.7679	9.58474	8.02846	10.7897	9.44274	11.5699	10.072	9.85798	12.1281	10.3219	7.96347	7.36136	8.9021	8.21917	7.92896	8.82919	7.30195	7.42962	5.63921	8.82018	7.7785	7.94544	11.2096	9.0268	7.39146	3.88462	4.49185	6.7211	11.5797	8.41193	6.92006	7.36807	5.96347	5.71557	7.74901	4.42626	7.11686	10.1187	11.0336	8.81698	6.25739	5.07039	8.82305	8.43003	4.90927	8.06961	8.16792	3.32193	8.40642	7.70525	4.59629	4.40368	6.07468	2.7866	3.43296	4.86861	5.73335	2.65535	7.45779	7.33807	7.03232	5.44956	6.35732	4.88264	7.49745	4.98641	11.683	10.8516	7.88692	6.31917	5.71685	3.48543	5.9128	6.62904	4.18587	2.63227	7.49772	13.3075	4.43962	7.16289	9.03205	9.34052	5.40939	2.29278	7.93703	3.72247	6.98552	3.848	5.06513	8.60288	14.4957	5.39575	7.86481	11.0868	5.73168	9.24698	9.38002	6.90569	9.21857	8.77405	9.64836	7.9256	3.848	6.848	8.69836	3.93546	8.21356	8.91941	7.97269	5.70321	9.97571	8.80768	6.73877	6.95286	8.58684	11.6309	9.43927	11.8639	6.22494	10.8989	9.56714	6.39074	8.27333	7.27519	7.29554	6.61176	9.48673	9.21598	6.37851	2.53605	9.0197	7.19673	3.83794	5.58581	2.08496	5.2211	7.2532	9.54405	10.0311	6.41278	10.8515	6.97414	10.3605	6.31574	10.2398	7.68423	7.44874	5.73068	10.0235	9.16223	7.17893	7.03426	10.1985	9.07453	9.79555	9.74197	8.81917	8.27155	6.88759	9.69262	9.06097	4.2555	3.74195	7.55679	10.6453	9.81634	8.48053	9.50383	8.36326	12.2609	9.69105	6.29646	2.8679	9.1759	9.05528	7.17792	4.67243	8.67207	6.1639	3.56071	5.66107	6.05528	4.52356	6.23039	5.55152	5.52042	6.32912	8.00225	10.8082	7.76487	6.22085	6.92125	5.30743	2.88753	5.40259	4.07039	7.89988	8.85911	7.29646	3.32193	4.50462	11.166	8.54919	9.10406	9.06124	10.9262	9.47452	4.90542	8.22858	8.77686	4.47249	14.0251	7.04876	2.65535	6.17792	7.86295	3.90689	6.32012	12.393	8.58045	7.08958	4.83559	7.21418	6.05528	9.10004	7.29554	8.35191	11.3924	4.05311	9.80187	6.37785	10.7747	7.09803	5.41131	9.03933	10.074	5.49451	11.6479	10.4233	7.17792	7.34607	3.848	11.5277	7.8716	10.3572	10.2418	8.86295	5.5377	10.947	8.91636	7.82441	3.39915	6.70736	9.37678	10.3639	8.68475	9.95696	5.71699	6.44956	7.92065	5.57797	3.49825	2.80735	11.1177	8.61638	6.53138	9.09117	7.32193	5.99548	5.42291	10.1277	2.51096	5.68089	3	3.26303	5.63227	6.1127	6.05094	3.67807	5.83542	6.35226	6.8679	4.67243	6.52669	5.43296	6.40259	9.06681	8.93929	6.54689	5.33271	7.12138	9.93162	9.4187	7.60729	8.87344	7.82845	9.49109	10.5969	9.11947	9.11346	11.4696	7.1416	6.56224	10.0707	4.49825	8.86171	10.0364	9.96405	9.86542	12.2727	10.3585	7.27891	6.66959	1.848	7.54998	4.77083	8.49179	8.00843	7.57818	8.41827	8.35625	9.49454	9.36613	6.33985	7.53605	5.96116	7.56224	7.69975	5.62059	3.10434	3.45919	3.45943	6.84976	3.20163	7.15785	7.52826	6.67088	7.26866	3.76553	6.98185	8.03947	4.853	6.65678	8.57326	5.99805	5.50796	13.9191	7.52199	2.43296	4.92125	3.59871	9.4759	9.03405	5.64365	8.55727	5.42221	7.14364	6.04245	4.2555	5.33985	6.90929	5.1375	6.80725	7.15482	5.65358	10.0576	8.19623	11.8974	10.1069	10.3465	11.2938	11.3252	10.5512	10.0081	11.4088	9.89653	11.6935	11.8312	8.93782	10.4119	11.396	11.2673	11.614	11.652	10.5511	9.36041	4.28709	8.86233	11.0939	9.90794	10.4246	9.53547	9.34417	8.42459	9.34428	10.1744	10.6892	8.633	9.96633	5.77482	11.8923	10.4638	10.7546	8.49429	12.5666	9.40169	8.63713	9.35795	7.85922	11.9343	3.7761	5.75221	8.92926	3.73233	6.50303	7.75756	9.69575	8.42164	8.66223	11.5018	7.63372	8.25901	8.09751	9.81714	6.04431	4.94486	7.94706	11.4296	6.64241	9.42881	10.6261	8.87897	5.75391	4.6198	9.05458	5.24793	10.1109	4.9357	9.55642	5.70321	6.95161	8.23026	11.9812	3.44626	8.25125	5.02932	9.28051	8.67408	8.69523	2.23266	7.58421	3.24793	4.80448	7.24484	8.7423	5.3505	3.7761	12.3761	3.58496	4.11786	4.77928	8.98214	8.40301	12.218	7.58254	5.96116	7.27333	9.39553	6.63014	7.91633	8.4273	5.45615	6.72383	10.2779	8.42754	5.27426	4.53671	6.79656	6.12928	10.576	12.3015	9.09856	8.73335	8.55006	3.63694	12.4251	11.106	5.95632	10.6701	4.8294	1.67807	4.88264	5.09355	7.87283	7.19377	6.03122	6.11451	9.92803	6.01346	4.24031	3.52356	6.32733	5.67807	5.26986	8.40344	8.32328	9.17193	11.5447	6.43296	5.2854	6.76553	10.875	10.5873	10.8283	8.04139	5.76553	8.34163	8.56339	6.67384	7.87529	6.19771	6.32	10.4472	5.03412	7.54921	3.45943	5.75756	9.93454	8.65857	3.79701	6.74685	4.71665	7.2075	9.09856	9.05872	11.3286	7.57818	3.75489	8.23649	9.42291	7.49025	4.50135	7.67666	9.01248	3.67055	4.73877	6.70183	8.78398	8.85469	9.49145	4.89724	3.76553	9.66178	8.68889	6.06178	8.507	4.70598	7.40344	8.70398	6.97613	8.09407	10.1301	10.8422	10.0956	7.64974	8.95507	8.76943	5.87918	7.9629	6.99435	8.98604	6.24759	3.6893	9.78851	9.60084	9.1634	9.6872	9.01644	3.15381	6.66818	6.62917	10.7258	3.3895	7.05	9.85221	8.77197	7.1127	11.1319	9.92644	7.66391	7.62863	8.78495	7.27053	4.21723	7.07788	3.82832	7.0045	8.41465	5.30378	7.61029	6.48059	3.99095	5.09707	3.94486	8.33807	10.1227	8.41363	9.38775	10.4947	6.961	5.69827	5.41368	10.8304	9.00197	10.0046	0.485427	10.163	8.11783	7.82204	8.82432	8.64008	9.75115	9.03535	9.13237	8.43197	8.6787	8.04233	8.06555	8.11738	12.0014	12.9529	4.71149	7.42878	8.8961	9.65509	10.4755	2.10434	10.0891	8.51183	7.8778	3.94401	6.30378	5.51107	8.45801	7.52597	4.13747	6.11686	3.07039	6.31107	9.07735	8.42299	10.5113	2.72247	5.75221	6.06609	2.3505	3.52356	7.88203	8.59598	9.38674	7.7071	8.20212	8.21463	10.0506	6.50995	7.224	9.80058	4.29278	7.848	4.66676	7.41532	10.4651	6.94975	8.24556	4.97269	9.1746	7.83294	9.434	9.30247	8.57891	9.61692	10.6402	13.1706	6.6884	9.48261	9.4614	7.47315	7.81121	6.78644	9.21374	7.46352	7.24239	5.22966	2.60881	6.10409	7.72792	3.24793	3.85798	7.60325	5.13313	5.69328	3.52471	4.90689	11.5349	9.43233	5.90689	9.45001	9.92065	8.31802	7.08534	3.67525	5.06504	11.7368	8.98932	6.22689	6.79961	6.35755	6.57743	8.31107	9.05175	11.2985	8.17054	8.86235	4.0268	6.05745	6.35226	3.62059	6.62752	9.24693	9.6519	5.65249	7.08746	9.98934	10.9164	8.19328	5.96322	9.72619	8.34651	7.01569	4.43962	6.18829	7.18671	6.6851	10.2113	9.63127	8.88917	7.13545	2.48543	9.10014	9.40247	9.89254	8.59134	4.12102	8.2918	9.91603	10.0314	8.94934	6.24093	8.19574	8.71486	4.7866	9.76122	11.3706	7.58646	9.51767	9.95449	7.27655	8.18884	10.0354	10.5824	8.76752	9.13036	11.4112	5.08789	5.34696	8.79812	5.88978	4.24031	6.67525	4.94017	4.38403	10.3638	5.91648	4.08702	10.6915	7.56453	8.48398	5.9683	7.02569	6.65964	8.27053	9.88753	8.68255	6.89439	8.29416	8.44294	7.5932	8.77227	5.36053	8.68159	8.97842	6.10852	8.84925	5.65535	4.56071	7.44531	8.83289	6.85115	8.91026	3.48543	5.56519	6.52636	4.60881	9.20482	11.3715	3.57289	6.12102	4.72247	4.47897	8.28543	9.80867	8.33673	3.80735	7.2075	4.88753	4.54226	10.7386	6.43041	7.26209	9.7019	6.47383	2.98185	7.06515	6.13165	7.98242	8.57969	9.07788	8.97384	10.8069	9.22713	8.98913	7.62747	7.75756	8.93782	7.67314	8.15688	8.6014	2.53605	4.6893	6.71562	6.40769	7.02791	6.47573	11.3067	6.91886	3.82782	5.848	6.44791	2.80735	9.63648	7.44791	9.3199	4.49825	10.7536	7.42375	10.4084	3.41954	8.40259	7.79073	5.53916	4.71261	9.03487	5.35336	5.76841	4.99095	8.39582	4.89589	4.75489	10.7162	13.5363	5.66391	8.10613	3.9677	5.23079	4.60006	5.51096	3.30743	6.13134	5.75767	5.95365	6.24793	10.0236	3.29278	5.26679	5.14299	4.24793	4.71042	6.64541	6.55802	13.3242	9.74366	6.17193	5.24031	6.32683	9.3374	7.34561	10.4169	12.0469	10.8058	9.01896	9.66034	8.56677	7.98925	3	7.21335	7.88387	4.17792	4.60881	6.5466	6.10745	8.05257	8.2114	9.83862	9.83823	7.28263	8.83637	9.87229	8.47857	7.65918	5.1416	3.96347	8.62388	3.93546	7.13582	4.56071	8.97068	6.82909	7.39489	8.24127	9.05501	7.92837	7.56986	8.07791	8.51489	6.33271	4.86195	10.56	6.4363	7.95499	11.3513	9.53092	8.32912	8.00323	7.26115	13.3336	4.51096	5.48907	6.6837	9.44225	8.14517	10.2533	9.38759	10.2458	10.2221	9.63771	5.19377	7.42206	8.64566	8.20653	9.84471	9.21294	7.04221	3	10.796	8.61029	10.5286	10.4806	7.83693	8.74382	8.4672	7.96463	10.4598	3.58104	7.36194	3.7866	6.09803	9.95739	8.15785	8.36148	7.14262	6.80478	9.32742	7.83352	10.4937	7.47505	4.81762	2.29278	9.80542	10.9702	5.74953	10.8119	6.94454	8.36102	6.73471	11.3901	4.46597	9.43671	6.97229	9.21989	5.89016	7.05094	8.90809	5.80669	8.21113	11.1144	6.14568	7.43581	8.73843	9.96405	8.75922	10.1299	15.3944	6.27426	4.1375	7.54998	10.3833	8.07147	10.0661	3.53605	5.42291	3.66993	3.37851	8.09455	4.05311	7.22497	6.02459	5.56377	7.07253	7.86295	2.82782	6.20945	2.90689	3.67807	4.92821	6.62498	3.47249	4.99095	3.18587	6.50938	5.848	6.09592	6.7746	6.72792	4.52356	5.74416	2.70044	11.5296	7.16892	5.56682	7.64169	3.16993	5.23266	3.7866	5.54226	10.0189	11.0865	5.61471	6.85175	4.41278	7.37504	6.68229	6.10852	6.2114	5.76553	8.19229	4.47249	6.89724	2.1375	2	6.76288	3.32193	5.87036	6.93074	6.61618	4.06178	7.50462	4.70598	12.7157	6.33271	8.04603	2.58496	5.23649	4.78136	6.14771	6.21335	8.12412	3.10434	3.89724	11.2873	5.39917	6.18785	7.86975	7.04876	7.21043	12.4619	3.21723	9.55248	9.95361	7.70252	5.76022	3.97269	4.7761	15.9459	11.534	5.97499	3.82782	10.5589	9.75772	10.0626	5.94486	5.20779	5.15785	6.66959	8.17941	6.78877	7.93899	6.33092	1.32193	11.3651	8.01737	7.32373	3.30743	7.32012	6.46434	9.01346	9.72598	14.956	7.36457	14.496	15.3112	13.7657	14.8266	15.7902	14.5961	11.6436	12.9023	9.01737	12.0329	15.5247	9.26655	9.36676	15.1863	11.2312	13.6906	8.55344	10.4296	15.5594	16.1292	5.79701	7.57289	6.3505	14.6619	10.1729	14.7551	8.8275	15.5034	8.3147	14.8592	9.00534	15.3903	15.6062	11.9842	15.4751	15.5949	14.4447	9.53785	8.88234	13.8205	14.89	13.5149	15.1329	11.2681	11.3861	15.2864	3.65535	5.71973	14.8046	16.0441	4.95884	11.502	14.6073	14.9176	15.401	14.9178	15.2546	14.7989	15.0527	5.86824	15.3836	6.58045	9.26303	11.9712	8.75689	9.61397	7.58045	9.64854	8.75989	7.88509	7.49905	8.88417	5.94017	13.6991	11.0758	8.37895	9.81778	15.8823	4.91648	15.4694	8.526	15.3613	15.5408	14.9915	15.3178	9.82877	15.6408	15.4121	14.0358	12.4686	12.3975	15.8422	15.2203	13.5905	15.4364	14.9336	11.9875	10.2133	15.5944	6.54535	5.75756	15.0392	13.6785	15.2851	13.7513	7.43212	6.30925	4.24793	14.4497	12.5126	10.1871	7.22884	10.6484	9.13776	9.29438	5.22321	7.59512	8.17243	8.26021	14.5242	3.08746	13.7472	13.8194	14.8747	7.53993	7.14373	3.24352	10.1439	6.20945	10.8794	7.50519	8.00394	7.61365	6.97052	5.94868	7.02569	9.14535	6.91993	7.13955	8.31515	7.1848	8.43296	8.05907	6.40085	6.86581	8.72778	8.81458	7.73585	7.15666	3.6893	8.9629	4.92118	9.31967	7.80025	8.75856	6.33628	6.59544	9.18775	11.6096	5.16189	5.94486	10.0016	7.10881	9.24769	10.7426	3.3505	7.50666	7.2555	3.7001	9.13017	9.75489	7.83631	7.35323	10.0724	12.162	7.24222	10.7705	9.44853	6.85691	4.65522	3.56071	9.02154	5.56856	5.84803	11.6792	8.87036	4.64386	8.40812	9.55536	10.5171	7.11166	8.40216	7.84549	4.05311	9.78557	8.00545	6.42122	10.6069	7.4906	6.23458	4.82348	6.9542	6.82273	13.4318	11.9245	10.8194	11.6516	7.49831	7.08002	4.94953	4.93074	13.6585	3.66676	12.5905	2.53605	11.3118	14.5294	7.33539	3.15381	9.05393	9.09987	10.507	3.33628	9.88065	4.49185	4.32912	3.24793	6.19574	3.53605	7.8857	10.1231	7.97269	9.4582	8.11468	7.19714	6.19377	3.90689	3.72247	8.17043	4.80219	5.29713	4.80735	8.89148	11.0882	9.05264	9.16942	8.6994	10.1783	6.75002	9.85674	8.78169	8.70933	8.29508	13.3611	5.5156	8.14085	11.5483	5	9.6237	9.29267	8.1373	11.4214	12.23	6.77742	12.4276	1.8933	7.87958	6.73606	6.92205	6.12502	8.04622	5.36107	6.0828	10.7394	8.33282	10.5384	3.74416	7.6399	10.7062	9.74551	7.54303	7.53683	10.1402	5.72157	9.58139	7.54892	6.43796	5.91001	8.26925	6.03782	7.77933	5.30277	6.24031	3.76553	9.56396	4.71149	1.67807	6.67101	5.52042	4.62644	2.96347	2.82782	4.82273	5.0268	7.1639	7.48584	8.72212	8.15634	8.58759	7.95012	6.06669	1.26303	7.40173	4.18587	5.31753	6.97154	3.76655	4.59096	6.34163	3.63227	2.74416	5.51096	10.5236	5.57382	7.10538	3.7761	6.74012	10.1689	10.5487	10.3986	6.94953	9.10407	9.0182	6.14771	3.07039	3.07039	6.1375	6.43962	3.926	8.23314	8.20353	9.67913	5.1057	4.6602	4.40599	7.27612	12.5125	8.06447	9.10591	9.0045	9.78933	10.6146	9.26215	10.9499	8.35115	10.011	8.59708	3.60881	9.37634	10.4966	6.57289	6.42291	11.7905	10.5384	9.64725	6.52669	6.11478	2.29278	6.12102	7.1179	10.0577	7.11478	9.76934	7.76563	8.48348	6.77495	8.25414	10.0066	10.6332	5.70837	10.3797	8.15076	10.6256	6.67243	11.6591	10.1511	11.0323	8.62157	8.51254	8.01831	9.31719	8.96232	7.97422	10.0429	4.78136	5.33628	10.9443	12.873	8.47695	11.5118	11.0256	6.61912	4.76553	5.96472	4.01635	2.37851	5.46605	5.7252	8.9867	8.09236	11.0796	8.13898	6.53473	5.06616	5.66514	6.09592	4.2854	6.62936	7.17891	6.05745	4.20163	8.01903	7.63789	8.03232	7.36456	8.05819	7.18982	8.48287	9.82925	2.82782	5.49958	6.47411	6.74542	5.29459	10.1534	10.2565	4.71213	10.9185	11.3264	10.7359	10.7869	7.45533	7.50383	4.07039	5.11299	11.0316	4.65875	11.0472	10.0278	10.875	9.81694	6.34873	6.1819	6.43129	7.88325	4.83794	4.7761	4.848	10.2279	4.58496	4.6775	5.95652	3.79645	4.45943	5.3505	4.12102	10.4708	3.51096	8.79344	8.70945	2.96347	3.48543	4.44871	8.18785	8.20653	5.926	7.31288	4.0268	7.24127	5.37156	10.1483	8.15279	9.26585	11.3023	9.69418	11.7316	8.19377	7.70598	10.2661	8.37281	9.78513	7.8484	11.0653	8.05691	7.52356	8.61729	6.98868	10.2623	6.05991	4.05311	10.5172	10.4969	8.87035	9.57327	12.1893	10.5121	8.63714	9.45245	11.6673	8.85782	8.0677	6.93317	10.2346	4.52652	5.90034	3.10434	9.68112	7.98868	7.07788	4.91648	6.15319	4.84672	6.3345	7.89421	9.29667	3.21723	5.5128	5.36406	5.97039	2.67807	11.2166	5.4363	6.91886	7.13718	7.90869	8.89927	9.05535	8.91397	7.4822	8.54903	9.80687	10.5343	9.56977	9.25998	8.04372	6.57743	6.20945	3.63227	11.8288	12.7059	7.63009	7.56084	7.40003	10.8503	6.6014	8.88295	5.71149	4.95895	11.1313	7.808	6.86615	9.44688	5.3147	11.1072	3.54844	4.94677	5.7252	5.81925	5.47573	9.1935	7.04111	7.13955	4.63807	3.65535	3.45943	9.42983	5.848	6.76022	8.98418	10.2634	4.03562	2.54903	4.90207	6.90532	8.49335	6.73471	0.584963	6.77612	8.81474	8.99124	10.5708	10.8752	5.47444	7.86728	8.54689	6.57376	8.53532	5.70781	8.35579	7.72088	8.89239	5.77825	9.30646	6.18998	7.48059	3.47249	5.86305	8.76957	10.3648	7.7657	8.09439	8.56625	7.52826	5.84564	9.64241	8.15026	9.8679	8.02107	6.55685	7.11412	7.56986	9.59246	9.46761	8.73148	3.58496	7.1873	4.61471	3.45943	6.64241	5.29278	10.8384	8.97279	4.8125	6.84767	9.6248	9.97699	10.8251	6.72955	10.9927	8.74551	8.44832	6.77696	10.0459	7.84737	7.24603	8.04549	8.59232	7.48101	0.925999	8.00169	5.48903	5.59216	5.9542	8.71218	10.2804	6.28725	9.07039	3.28386	4.00899	3.94528	4.20945	6.44128	6.43539	7.32006	9.47837	5.78834	6.60585	3.7866	4.91169	7.17724	7.93782	8.44197	4.01792	6.06393	2.60881	6.49665	7.39746	7.32103	5.7866	6.03606	8.79442	6.38198	3.9542	4.76022	2.65535	6.75489	6.65964	6.3158	5.07468	4.66676	7.32223	8.48905	5.10852	6.6459	11.0605	6.99887	4.98641	4.41954	3.03562	5.27798	6.50868	8.57969	6.6893	3.58496	1.96347	7.54535	7.69418	4.30126	4.76594	4.51728	6.9302	4.90433	6.21335	5.85871	8.07468	5.35403	8.7243	7.83498	7.02901	7.24276	7.41363	7.78794	7.35135	9.85829	5.08746	7.67172	6.38543	8.39232	9.92139	12.4804	5.7489	5.20945	8.73302	9.86086	7.406	9.43024	6.74265	8.67913	4.34341	8.86558	9.648	12.7774	13.647	5.17971	6.82528	8.35138	3.90326	5.87283	6.54068	9.07307	5.60585	3.24793	5.04439	5.44711	7.17093	7.21721	5.0917	8.20457	7.82254	2.63227	6.77083	8.85116	0.925999	8.63292	5.63807	9.08215	7.14944	8.64169	4.41954	8.29048	9.27216	1.848	4.00899	6.46597	7.63018	8.95623	8.14517	9.15709	7.83194	6.61205	6.59096	10.2852	6.4947	8.51283	8.55305	8.87713	8.13237	8.71836	7.85042	8.66426	9.34619	9.87454	7.45497	7.74281	5.72247	7.47249	5.47573	8.02403	7.45039	7.37599	12.3879	10.0052	11.4533	5.8125	3.66676	6.71425	7.60735	7.89724	7.60363	6.32012	8.30241	9.60031	7.45039	6.47641	4.69835	7.20261	8.86666	8.99294	8.18438	9.08961	3.67807	5.62352	5.56113	9.44688	3.94486	6.27684	5.44626	4.49185	9.28332	4.1127	3.20163	5.8309	6.03073	6.88462	6.67807	9.0642	5.39575	8.31726	5.71425	4.12102	5.07895	8.65272	4.35755	7.62205	8.67455	3.87774	6.08108	7.6532	6.1639	7.38024	7.90989	2	2.20163	7.18785	4.36567	3.30743	7.37851	6.66818	4.38543	2.96252	3.7866	5.73	3.27798	7.11471	4.55459	5.49174	6.47086	5.98762	7.92065	9.15638	12.21	6.21759	7.17093	4.85587	5.42962	8.40259	8.66249	4.14568	4.62059	10.8259	3.44626	4.90689	9.63081	3.16993	7.88448	5.31766	3.21723	5.51096	4.14568	3.29278	5.45518	8.05184	5.01792	6.23031	4.99548	7.45121	10.1258	6.68505	5.48864	6.05137	3.89724	4.4224	9.01901	3.90689	7.36457	7.27426	7.56758	9.99138	5.10014	8.08556	8.08481	9.57475	8.37325	7.27462	5.69949	6.69766	4.11505	8.79539	3.44626	8.64854	9.69384	4.20471	7.51955	7.97786	7.7986	8.26162	9.36763	8.89424	9.3351	8.32768	8.65249	8.31379	10.5493	6.58946	8.96899	6.9288	7.92298	8.5002	7.57479	9.195	9.59529	10.3735	4.03562	7.94991	5.49506	7.83069	5.33644	7.00331	4.58516	8.46393	7.66035	6.54844	5.56284	8.69911	7.55441	6.67243	9.27775	6.824	6.02757	6.99809	6.4446	7.50064	7.8125	2.40599	3.12102	3.58496	3.52356	3.08746	8.32148	4.35361	7.9472	7.87958	5.96443	8.47654	8.83994	8.51531	7.86357	6.93899	6.08534	9.53429	6.82565	9.91468	3.74416	6.65105	6.67807	7.70487	7.44484	7.00893	7.93631	4.63807	4.90689	4.12144	9.82687	7.42794	5.3545	9.94837	8.14006	7.28448	8.09698	9.15891	6.45121	9.13009	8.02015	7.28355	9.85373	9.66089	9.17043	8.75622	7.93605	9.43924	10.7131	9.52073	10.9776	10.9285	10.1967	9.27227	13.6672	11.2286	9.68512	10.1616	11.117	12.5382	8.22062	5.71677	5.57782	6.16189	2.70044	9.11166	10.3095	8.43466	9.84486	8.8702	7.8315	9.3661	4	10.3058	7.4751	10.6453	5.04002	8.72183	6.22689	12.1264	8.23446	9.54264	10.5164	1.53605	6.99774	6.11686	7.18785	5.35856	7.96841	6.49691	7.01406	6.27789	4.86295	12.4722	6.77479	6.52045	10.8891	6.08384	5.14826	7.89789	2.10434	7.72201	12.7111	5.97779	8.68183	6.81587	3.6893	7.23745	2.67807	4.86654	4.30978	5.3147	6.35793	2.65535	6.10095	3.37851	6.42626	5.48074	6.77479	3.62059	2.58496	6.59368	3.12102	5.86542	4.15508	6.80735	7.81416	11.4724	9.66516	6.01669	9.58515	3.90689	7.1639	5.89966	4.1375	6.0917	4.43962	3.09095	6.73064	4.14568	6.87897	5.83021	11.0745	5.23559	7.93716	5.37459	4.16993	4.66107	4.1127	8.07809	5.18587	7.37295	5.67243	7.55375	8.89512	8.80832	5.70598	4.72792	7.2355	5.35195	5.6893	5.97269	5.98641	7.50661	4.66676	6.4446	11.9297	11.5849	9.84005	6.73132	6.24031	8.47533	8.67207	7.20359	9.46372	10.9296	7.45362	10.3204	7.19279	6.19034	9.13622	10.2109	4.76553	6.84635	8.21965	7.23554	7.84486	6.66249	7.25267	4.72792	4.52982	8.2075	9.14822	3.43296	6.29646	2.10434	4.60288	10.5493	3.59452	4.63529	9.32705	6.10434	7.40514	6.3884	5.47897	4.19453	5.30186	6.79831	6.49665	2.16993	7.13648	6.89482	4.71699	4.82273	6.64674	7.7807	9.75623	6.2724	8.14427	7.728	6.58188	5.71425	5.35403	7.80735	9.51725	8.52887	2.48543	8.98178	8.20114	7.13091	11.3387	8.0395	8.18339	4.57953	5.08142	7.85197	3.99095	2.67807	8.49625	8.76761	9.64818	8.11009	7.06304	5.21723	6.51987	13.4372	9.1061	9.39553	4.3505	12.54	10.3046	3.73335	9.28355	9.11108	11.9761	8.95521	8.49236	6.3345	10.4271	9.71716	6.52199	5.86215	7.30826	7.50303	10.0361	9.81822	8.22797	9.19904	9.77467	9.60175	10.7982	10.7517	11.1906	9.99436	10.5126	9.84477	4.92125	7.94443	8.23649	10.5736	9.23459	10.0058	8.79385	8.60807	8.95884	9.1573	6.79133	8.44543	4.8133	9.87198	12.4845	7.42543	12.0239	9.47533	7.47573	4.38543	3.27798	6.00081	3.8679	4.49185	3.74416	4.64386	3.55049	4.88054	5.87529	4.39917	6.34501	6.20273	5.31107	6.56594	10.5831	5.58313	1.37851	7.75875	7.50462	7.88394	6.37982	9.76454	5.6069	6.67243	9.23117	5.61471	8.54476	4.61471	5.3505	6.75756	3.45943	4.49446	7.59171	4.39403	9.69211	3.6893	7.1639	8.59528	10.5885	6.76553	8.59395	5.86295	8.01737	5.25152	9.47837	9.88615	7.43879	6.35931	3.96347	8.54381	7.55842	11.2697	7.77808	9.79125	5.60936	10.7477	10.9293	8.85705	9.41316	10.7279	6.04658	10.2788	7.61471	4.90331	4.3826	5.34696	5.80219	8.02237	5.85798	6.63372	8.85269	9.16296	11.5211	6.94428	8.59171	8.12556	8.72187	8.37491	9.81145	8.52943	6.2606	4.37156	7.91259	7.70806	8.67066	8.48522	8.78888	3.40026	6.65678	7.23458	7.65618	6.36385	9.69923	4.12928	8.57365	7.76951	9.46967	10.9429	7.7803	6.5361	8.824	5.73321	8.53372	10.3031	9.89648	8.46066	9.26701	9.99935	7.92837	9.01151	4.70044	7.32001	6.46819	10.2285	8.19869	7.88924	9.04347	10.4078	5.48864	10.2937	8.60028	5.61471	4.98784	3.33281	9.57724	10.6351	8.21965	10.513	9.20819	8.88783	3.57289	6.62445	9.29682	3.76926	11.6355	10.6639	8.94457	4.80195	4.8125	2.86123	6.94134	4.2854	8.15186	6.25739	10.4392	9.30515	7.1646	10.5215	3.43296	10.3178	8.25195	8.03009	10.157	9.73149	8.82154	8.60747	8.04712	9.1461	5.82018	7.69209	4.0268	8.41743	6.09381	10.4292	11.184	8.79442	3.30743	5.67807	6.12309	3.86495	7.8736	8.92983	6.8392	5.52042	3.76362	6.75087	6.43866	10.57	9.23558	5.23721	7.08002	3.94486	4.00899	6.5345	9.34462	6.91767	7.63856	9.848	6.7461	10.5107	4.95884	5.70321	8.13239	5.74223	7.04767	7.65821	7.20163	4.73877	11.079	4.69488	10.1905	5.18855	8.42849	4.68364	6.99887	8.06447	5.2854	5.07589	8.36982	9.24331	8.59277	6.77083	8.41109	5.22882	4.56071	4.17792	7.09064	10.4154	5.99548	7.44543	8.57642	5.14053	10.1081	8.12257	5.2879	5.24793	2.74416	3.0099	5.00381	6.7056	7.32381	11.704	8.43212	8.72588	2.76553	9.01597	6.88996	6.45823	8.48439	7.99605	8.67525	6.74384	7.94486	8.1416	8.4271	9.1416	5.63527	11.3288	3.26303	7.39798	8.14619	12.0152	6.85674	5.9715	12.7671	4.82782	8.91602	9.38068	7.17452	9.49996	10.4531	6.49217	10.0292	9.57436	5.87178	9.46005	8.89451	9.86537	5.49185	6.53166	11.9111	9.82512	6.32193	6.13545	3.91648	6.65392	5.77083	3.51096	6.40429	4.97728	3.9542	6.54998	7.45779	4.45322	9.86882	10.2783	8.05985	7.38508	9.01402	6.83542	7.82935	9.26233	5.40939	8.13494	3.1375	8.07468	8.31322	5.14975	6.12516	8.85669	5.27689	8.86882	9.77735	9.14145	6.58729	5.92125	9.03082	9.82216	11.3098	2.74416	10.3346	10.2335	6.91289	8.45953	7.62937	5.62644	9.46414	6.5345	8.45752	7.55536	4.03562	6.77927	8.43212	8.58684	9.5378	7.06501	7.16289	5.03082	4.51358	6.96	4.32109	9.58628	3.67807	3.63227	5.50093	6.59743	7.52904	10.1254	3.72247	11.5628	7.93251	7.70252	6.58195	8.69488	8.58566	5.6865	9.57337	8.53513	7.61985	3.48543	9.52356	7.75401	4.66107	9.09633	2.26303	8.06647	7.40533	8.99117	11.9005	7.15785	8.78595	8.84298	5.96116	10.5762	11.1889	7.36894	4.93665	8.29048	7.95303	8.39968	6.55305	7.02569	3.64386	4.59296	8.35931	7.98356	8.57289	6.52669	6.1819	12.3454	9.94031	7.4545	8.36982	9.33703	9.38284	4.14568	5.20945	9.36916	11.0821	5.37851	4.80735	7.03291	9.80187	6.56256	5.75489	3.49825	4.2338	3.16993	7.4561	9.67507	6.56986	4.64555	8.54148	5.76071	4.95884	7.68947	5.4363	6.03122	3.926	4.49825	7.97728	9.05223	9.23506	10.4664	5.29278	10.2303	8.78594	9.41616	8.29186	8.6851	7.24317	9.10329	2.848	1.37851	6.49346	5.36807	4.38543	6.41109	8.36632	9.01228	8.79279	4.51096	7.84737	7.71425	4.76968	8.43124	5.24657	5.35784	3.54001	4.00899	8.80896	8.40386	8.94214	6.04221	8.29848	7.65304	4.48543	8.73304	8.65794	8.51294	5.43296	4.39232	5.61176	8.18539	8.19214	5.4626	3.4374	7.67878	6.32563	10.0454	5.17393	8.54651	5.25554	9.11102	6.97842	4.76407	7.1639	12.1536	4.65535	10.1761	9.55957	8.80787	7.73742	7.73799	4.38543	4.41329	5.39232	4.76702	6.8392	10.3241	8.60363	7.07895	8.29224	7.50621	5.79181	8.65964	4.21942	9.50561	8.96723	3.98185	8.19279	5.59592	5.20596	6.80349	6.94251	7.4545	5.72792	7.03012	11.1114	8.26303	1.96347	4.40599	8.93369	9.51152	7.62665	8.07682	9.83226	7.03672	2.64193	6.0913	4.62644	7.18884	4.57894	5.24512	9.01681	9.58671	8.72417	5.89013	9.78611	9.2847	7.74558	8.13001	6.95536	7.96521	2.88753	0.847997	7.34619	9.03067	8.25361	9.63988	6.18735	9.12541	7.853	8.51632	8.00151	4.69488	5.83033	11.238	9.42647	11.6028	8.89966	4.6101	6.0268	5.76022	9.46822	9.19303	6.95768	8.49025	8.7338	4.98074	7.77479	4.22106	4.45286	6.81896	12.538	7.64239	5.10647	7.11469	7.89571	8.43683	8.6499	6.18388	7.77116	8.7309	5.39917	4.44064	9.74567	4.20161	9.12825	10.2124	5.38198	9.28425	8.78986	7.33092	7.00113	9.02403	3.848	5.31641	4.88753	7.74448	10.1542	4.31955	6.15178	4.47249	6.98527	8.8645	5.30378	4.6837	7.15785	7.99944	10.6144	9.47066	9.18345	5.79442	13.2275	10.4721	12.5265	5.56682	10.0848	6.60733	7.76993	6.71562	9.02896	6.08921	8.15836	7.77808	10.5948	9.19796	8.7269	9.92286	7.71612	11.025	1.76553	7.96982	8.25408	9.1025	10.3166	8.72996	7.03012	9.13853	7.00562	5.97269	10.626	10.634	9.78692	10.0867	4.29278	9.27216	7.44791	9.16239	7.35491	3.45164	10.0291	8.87036	10.0909	6.67762	8.58007	6.40429	7.52669	8.31832	7.7882	8.38198	8.19623	6.67525	7.37243	5.74147	6.58946	9.15547	8.72042	8.26866	7.23074	7.84423	8.63735	10.4481	6.36632	7.93983	8.44004	10.0374	6.65249	8.89148	4.29278	7.36807	9.66338	9.36227	7.73495	10.5354	4.77188	7.05311	10.5201	7.03342	10.05	8.41574	6.6851	5.57289	3.16993	11.8014	7.63522	9.41764	3.24793	8.75489	7.43713	8.42962	6.57743	6.43129	7.46352	8.3906	8.0917	8.89254	10.5798	3.74416	5.36884	7.68568	10.5471	9.90418	5.44956	7.24888	7.83542	11.9046	4.51728	7.85674	8.5711	7.82782	5.21723	9.27785	9.72837	9.27589	7.6125	7.68265	10.3028	8.27392	4.20945	5.18303	8.67384	4.87774	6.48059	8.57223	6.70598	3.74416	5.32293	4.41068	6.67101	4.07895	6.44956	7.01792	15.2381	6.50379	14.8784	6.07039	8.58195	10.0112	9.79246	7.69154	4.96254	8.31152	7.27628	9.79254	11.434	6.86031	11.2557	8.48423	8.18816	6.65821	3.60881	2.61671	6.76288	8.46107	9.02569	7.54226	9.87774	11.4732	4.93878	8.76611	4.7165	7.52826	6.44726	10.2159	3.01428	10.0491	7.90629	10.7265	3.87774	5.6837	5.44626	7.43546	8.50581	6.34163	8.78568	10.5416	9.43633	5.66959	7.4598	6.33736	6.50121	9.56434	2.48543	7.13443	2.65535	6.74416	2.8679	4.45286	6.70874	3.76553	5.59694	7.46107	4.04439	3.79094	10.4823	6.73177	9.50997	6.69477	8.96174	5.51701	8.7077	5.22497	5.60019	5.41613	9.91004	8.27952	8.26397	8.24317	8.71939	3.53605	5.14975	11.3305	7.80542	8.89178	9.05691	9.5435	4.41278	9.29597	4.26335	10.8489	7.5317	6.05955	9.60678	7.19673	8.57595	9.63514	8.96512	8.01458	9.84204	9.28656	7.89482	7.51441	2.25195	9.00004	8.5542	3.38541	8.56964	8.41785	5.34097	8.00169	8.15207	7.62425	6.51885	5.37283	4.71149	8.14983	6.05311	9.76852	8.1602	5.49608	9.45224	8.4327	4.26303	9.88225	8.59395	6.98849	5.92522	4.57894	9.04762	8.15029	2.72247	10.523	9.13046	5.20555	6.81121	9.55133	8.38672	10.3682	5.07362	4.98023	6.19967	6.64818	5.64674	7.56301	9.93605	7.0607	5.81506	7.57516	7.50621	8.5306	8.93944	10.9001	7.6453	13.3789	13.8404	8.62002	8.83162	6.07253	8.47063	3.01792	7.14725	11.1916	5.93713	10.095	6.78005	8.76063	4.78136	8.7864	10.0083	10.3961	8.35479	9.86743	9.93634	8.69488	7.77347	9.49546	6.91409	9.7949	7.93428	9.89391	9.51181	9.51412	10.9812	7.74413	9.19106	5.26679	8.3936	14.1615	5.33271	7.85798	3.01792	11.9366	4.00899	10.2496	3.74416	7.13443	6.1819	2.32193	6.36457	10.3046	9.31877	9.89861	8.06178	5.63646	5.84172	9.21164	8.1773	4.76145	6.73064	4.38543	4.94537	9.16566	12.2957	6.9664	8.02736	7.71356	9.06958	9.79238	10.807	5.11487	6.29099	5.41117	8.22207	8.64863	9.27053	2	8.70701	10.1802	10.4661	7.07575	3.9542	5.9331	6.66107	8.83099	5.17792	7.96445	8.74382	8.98271	9.54032	4.0268	6.68949	10.1972	7.12102	6.394	10.9819	6.77873	9.62917	7.12825	8.83162	7.28034	6.86666	11.6786	8.56148	9.27961	7.04549	7.6844	9.1533	5.82782	12.4199	7.75952	8.69488	7.47411	8.47208	5.50784	7.14262	8.69137	6.01311	4.54514	2.80735	4.90269	2.72791	8.87805	2.98185	4.66144	2.23266	2.51096	7.73944	5.88999	5.87036	3.81762	5.98185	7.28355	10.1877	4.59096	7.07468	5.39575	8.32864	9.12903	6.60659	9.5411	6.7596	11.2296	7.92837	7.42375	10.1041	6.55048	9.65446	6.24031	6.66534	2.98121	4.06178	6.13626	6.99774	8.97376	9.48462	6.79831	5.31107	2.43296	9.87144	8.68229	6.85175	5.60585	9.21546	8.68864	10.032	7.73523	7.48382	5.77319	6.41278	5.60881	5.7726	11.787	5.47249	3.65535	4.16993	6.55152	10.0156	9.1982	8.91349	7.52513	8.60385	9.20897	5.68912	9.07227	8.15937	2.8679	5.6875	8.51609	9.49732	6.14771	9.93354	4.56536	9.85845	9.11998	6.41954	10.1758	4.93703	7.10852	4.15381	9.52082	7.19086	10.4022	5.25927	9.43379	7.35226	8.93754	7.6902	4.80642	8.44997	5.50779	6.57191	9.25964	6.50303	7.12309	7.95478	4.99548	7.08534	8.82782	6.21545	5.78997	5.20945	7.67313	4.60881	8.52003	6.23649	6.56986	4.70044	4.94953	6.32012	3.10434	6.49358	12.55	13.5326	12.5198	8.86825	10.8501	6.90207	4.41954	5.66676	11.5236	9.17916	7.70113	6.56834	4.39917	9.23624	5.84298	10.23	7.88813	7.68089	3.73335	7.17592	5.55766	8.36757	7.8009	6.80607	7.72687	7.80924	8.56453	5.98641	11.1061	6.30012	11.1861	5.91648	7.21626	8.11446	8.75722	8.54222	5.08577	6.03342	7.67525	6.41114	9.83242	2.16993	3.81762	2.76553	9.52709	8.34563	6.17592	5.97499	8.11787	9.28166	9.27193	9.71677	14.7039	10.8858	7.96869	8.91379	9.50482	7.40627	5.7399	10.5366	8.25807	6.67165	6.58496	5.55283	13.6836	4.65535	9.48039	11.5324	7.60584	8.93429	8.40684	6.66818	11.8017	10.0955	10.5647	8.7269	14.7041	5.57994	8.88844	8.92362	9.27005	8.8466	9.27729	15.0314	8.9542	5.56377	15.042	9.5133	8.76922	8.41574	7.26722	9.96012	11.9832	8.1617	11.7372	10.2294	10.07	9.74934	8.72236	8.73679	9.15552	9.3548	9.92199	11.432	8.6014	10.3566	8.57932	7.1179	11.0611	8.7879	6.96116	9.66	5.56377	6.91528	11.079	8.30169	7.86685	8.56224	10.8837	7.3852	7.27612	8.52513	10.2067	9.50561	10.5689	8.87136	8.25342	10.1113	10.3452	5.75221	8.45286	8.6767	9.00102	9.08846	9.07146	6.35931	8.33666	8.74487	8.40301	9.67907	8.87175	7.11582	6.08746	10.0626	8.32537	9.54998	5.16189	4.20945	12.8453	6.64308	6.84172	11.8812	10.2764	7.92719	10.0545	9.02209	8.66896	7.10224	7.97212	4.62644	11.3618	5.49845	6.27092	4.51737	5.76022	5.19377	3.66859	2.63227	5.46597	5.39232	3.47249	6.34927	9.35645	6.24793	6.80478	8.56567	6.49656	5.19377	6.17592	7.75092	9.10093	8.88966	3.70044	6.46434	8.38009	9.42899	6.00896	5.48543	4.5668	7.35843	6.96347	9.15076	4.23266	8.60495	9.3217	8.64648	8.86326	4.82782	5.65027	6.75087	4.85798	4.05311	8.20653	8.31424	12.3807	11.3629	11.1541	10.7112	11.4353	11.9216	12.0472	10.7828	5.57113	5.1334	8.6077	8.60067	8.89026	8.72083	8.43879	8.48864	9.01215	9.21394	5.5228	5.89724	9.81211	9.77323	9.74267	10.5607	7.42368	9.28679	9.84853	9.80478	6.93664	7.97327	5.05232	9.00028	8.75389	7.57074	8.56743	10.3245	5.90448	3.70044	11.4141	6.1375	8.0864	9.0728	9.04623	9.19725	8.17642	8.21675	10.8851	5.89821	10.5989	9.05635	5.01792	9.20261	4.00899	5.75221	9.63763	9.02154	10.1805	2.926	9.56415	4.57665	7.16088	8.84674	7.21638	8.74048	6.6014	9.76089	10.1471	9.02643	5.6496	4.44584	9.71012	9.46944	12.1268	5.43417	8.95538	8.42256	10.5006	8.65248	6.83665	10.252	12.3205	6.34341	11.6267	6.86426	7.78292	8.30834	2.45943	9.5744	8.8392	10.3486	5.12789	8.65072	4.41278	10.7994	6.19574	12.4621	7.6417	9.99182	6.43962	8.3015	5.89199	7.67243	8.01447	11.7492	9.65703	7.20102	7.50687	8.53916	5.77347	5.00899	4.12389	9.31678	6.22497	6.74685	4.70137	4.16993	9.093	6.15987	6.45121	8.5947	14.336	2.51096	9.17642	9.30652	5.05771	9.43942	6.34873	4.56682	8.79734	10.8276	7.52042	11.5166	7.3885	5.23649	9.40131	9.68352	6.64277	8.02966	8.57713	8.19372	7.15023	10.5692	11.0478	5.51096	8.36388	11.5387	9.65141	8.79312	9.47168	8.02994	7.23774	9.53916	10.1214	11.5096	9.96188	6.62557	8.95652	9.34806	9.16742	6.38716	8.76984	8.67737	9.57194	4.27798	7.47492	4.49607	2.94486	3.29278	5.38198	10.5269	3.91648	7.46613	4.22497	7.92289	8.48744	4.41954	11.0686	7.91232	10.9482	7.93782	10.2123	6.29462	10.7591	6.36632	4.7088	9.85484	10.2183	9.62899	7.07172	6.49346	8.61324	10.4612	7.62572	5.42963	10.1432	8.5074	9.2588	9.44853	7.99266	8.17592	4.77083	10.9101	8.52591	10.0128	6.17193	8.2891	7.67878	7.25833	9.52893	10.3876	8.17842	7.8586	8.89855	5.61765	7.02668	7.0773	7.67948	9.90313	4.22497	9.13646	6.63227	8.52003	8.88813	9.24603	7.60498	6.11478	9.43138	5.61471	11.4034	11.367	7.99661	2.94486	8.70077	7.1416	7.42055	3.21723	6.56682	6.78005	7.85112	6.66746	7.45548	6.87197	5.09592	10.5792	9.57036	7.36607	9.7174	3.28447	5.58496	2.53605	6.97279	5.91409	8.93147	6.05094	7.47573	3.56071	7.3637	4.66107	5.89931	2.80735	3.10667	2.90689	4.53171	5.91648	6.56071	5.63517	8.02488	8.60696	8.59582	7.76553	4.8125	8.07344	9.41151	4.70044	4.89818	6.74551	9.06276	4.72338	9.55727	7.22307	8.55583	8.53598	5.32406	8.25077	10.0204	4.66107	10.5335	8.24149	9.35315	6.14771	8.39874	6.53161	11.3005	6.65678	9.58684	4.7761	8.50184	10.0689	9.58815	6.1917	6.7866	11.6727	6.62352	10.8325	9.45227	8.78463	7.90388	8.99209	4.2854	6.91433	11.8756	9.60257	2.35369	8.11478	7.02901	13.1718	8.27612	5.94017	10.7907	8.04221	11.0378	4.74953	8.73189	8.10276	6.66534	5.95705	9.0381	6.99661	9.28147	6.90519	9.05447	5.36273	8.37808	7.40156	7.2221	8.08017	10.2827	5.4822	8.36413	12.2913	8.40131	9.04328	7.61699	10.8474	9.41003	9.31945	11.9998	8.86934	9.2717	11.4183	11.2914	9.30494	10.9864	6.91767	11.2479	2.63227	9.43421	6.97613	7.15613	10.7711	4.8679	6.71562	7.87614	5.7866	9.68054	8.12172	9.0677	7.2896	8.43654	8.41896	8.31334	7.99944	9.03947	6.34696	5.22882	3.41954	10.6896	7.20555	8.40068	7.70975	7.43129	8.5157	9.33784	4.63227	7.29656	6.92719	3.80735	8.19032	4.19377	8.2031	8.98207	9.1985	8.41024	10.0437	8.85206	6.76005	9.50262	5.29278	8.20701	8.2569	4.97157	8.84674	7.47407	6.02914	9.9211	9.5072	3.48543	6.89724	7.05745	5.46271	8.19908	9.11712	8.59059	8.42691	8.13134	10.5466	11.5223	5.97499	7.08321	6.89394	9.20433	10.0218	9.62512	10.3458	10.7482	6.78921	7.2211	7.30925	5.74685	5.00899	12.0248	7.25724	11.678	3.97269	6.88224	5.52982	7.72857	5.30012	8.46511	4.43296	7.03029	6.64097	5.2854	7.32283	6.5744	8.4799	7.12956	3.70044	9.50303	9.24103	5.98969	4.12102	3.56071	2.20163	8.12365	7.40599	7.78594	6.45357	7.1375	6.76022	8.9952	3.98185	7.44543	10.6651	8.646	10.0362	7.15279	8.21307	9.66124	8.47344	7.007	8.15428	10.0693	6.95327	9.61382	8.48724	7.36807	9.76703	7.2114	5.69766	7.0109	9.73183	7.7761	5.51096	7.37458	6.3147	5.40939	8.85456	7.90268	7.4822	6.15583	2.926	8.38431	8.73911	9.60622	10.4623	7.02901	2.74416	5.1334	7.80864	11.4049	5.06609	6.35634	7.53216	5.94486	6.99209	7.24698	10.2577	8.85922	8.62352	6.97728	6.90087	8.07887	7.37971	5.59096	6.31107	6.23458	11.4309	4.07039	8.61397	9.01597	6.52042	3.01792	3.23266	9.41574	5.42626	9.56483	4.08746	6.98982	6.71425	8.31513	4.45943	8.30424	7.62863	7.25172	6.91886	8.86078	4.86295	5.91151	7.14342	5.98185	9.64907	8.10276	7.27146	7.35579	6.12102	2.8679	5.48864	7.49905	7.91528	9.10669	11.0918	7.00338	6.57894	8.54303	6.98982	10.2188	8.84674	8.46388	7.70252	4.926	8.62461	7.50462	7.25833	6.24147	9.15771	4.9689	8.31515	6.98071	8.52475	8.61102	5.96116	6.4822	5.66959	7.43212	8.95679	9.29324	5.25927	6.9879	8.97753	7.77281	7.60733	4.1375	6.00675	6.24793	7.16189	8.04056	5.42626	7.18587	7.16491	7.40429	8.57955	5.15381	5.70598	10.3801	9.65123	5.05091	7.63517	1.63227	6.53916	8.51137	6.20163	7.32103	4.87774	8.47816	7.40259	10.4162	8.19279	5.22451	4.00899	5.19082	7.07753	4.8125	7.89707	7.91437	5.482	7.35215	6.88387	3.29278	6.94696	6.54381	6.26679	5.60288	3.90689	7.32815	7.32373	6.98868	7.98698	7.1289	6.03122	7.16359	6.34696	7.82655	3.58496	6.52199	10.0448	3.05311	6.76421	7.22978	6.79051	3.45943	4.54844	8.5947	6.66107	8.74248	5.67525	6.69826	8.80122	9.40493	9.65571	8.49305	8.00772	8.66865	8.50938	7.77873	7.72125	10.4872	6.27984	6.60708	6.75087	8.20359	9.86929	9.9491	6.45615	7.15381	9.85814	7.56758	10.177	5.38543	6.08321	7.60511	5.6865	8.68405	9.49205	1	6.28355	3.03562	7.89818	9.54882	6.62936	8.95391	7.27333	6.75756	11.5652	8.29992	4.47249	5.77083	11.8517	6.43962	8.07788	6.54381	1.72247	3.52356	7.01356	6.39403	7.85939	9.17767	4.7615	4.96809	4.63807	8.59997	6.76288	6.02032	8.09011	6.07468	6.15987	4.65535	7.36894	5.51622	6.30743	7.0085	7.98413	3.18587	7.71168	8.43962	8.58195	9.41172	11.6015	8.55021	8.82845	7.16792	10.1885	9.09566	4.67807	4.2555	4.23266	8.76553	10.1816	6.28431	7.39232	9.03893	6.34163	7.99887	5.52669	8.00774	5.11686	7.03672	7.02348	7.89848	8.71699	7.29002	7.87221	5.2241	4.87283	8.49145	11.0331	6.45702	8.58308	GSM228574	GSM228574	11	F	No	Healthy
7.84046	6.6865	4.50462	6.6879	5.96116	8.61324	4.07895	6.36577	5.30579	7.09866	9.52239	2.43296	9.12928	10.8333	8.25503	8.72677	2.41897	9.19032	7.13237	7.95788	6.04457	6.53605	4.88264	6.54989	5.12102	2.8679	7.85549	4.16993	7.87774	4.66107	7.99718	7.67172	5.33137	4.30743	5.95082	9.11998	4.53605	4.0268	5.96294	9.08088	8.93799	3.15381	7.4738	7.43546	8.61692	7.29002	3.88937	5.1789	4.56768	7.99718	4.97728	5.7252	8.59544	7.25012	8.87796	10.5931	8.09859	8.23554	7.29336	6.58045	7.7761	3.01792	9.70926	8.73403	8.59619	8.77479	12.0982	7.75422	8.48464	8.43212	8.9629	7.18624	7.19618	4.01792	9.27965	6.5065	5.61471	8.53916	5.1375	10.4079	4.16993	3.55217	9.82972	8.88364	9.23074	8.24174	6.04002	4.57289	2.94486	9.21989	6.87283	4.94953	7.26585	6.69349	5.22497	5.68089	3.65535	6.07895	7.10329	4.60288	4.71149	3.07039	10.7715	9.49844	8.15627	6.18648	5.93733	7.45286	7.93958	3.94474	7.42543	6.54844	5.23266	10.1404	5.48724	9.95562	7.26418	9.85736	9.08905	9.36211	5.57289	9.06636	5.26679	3.77791	4.74626	9.58909	3.6893	6.2724	6.98299	2.56071	10.0606	6.50779	7.15482	8.49087	7.8936	5.30568	8.62607	6.83511	8.86357	8.91618	5.69244	2.70044	5.45301	1.07039	10.0933	8.70113	7.65678	8.87928	7.82082	6.2555	6.1999	6.08789	7.0433	7.98812	8.69757	8.17611	4.78136	9.46434	7.1057	5.42626	3.01792	5.26506	4.98518	2.43296	6.47897	7.02769	15.7116	14.7894	7.82845	7.44211	7.72178	4.66676	7.58346	2.76444	3.21723	3.8679	6.52982	10.1919	4.95004	3.3505	9.41236	9.88173	9.24946	9.55708	11.9231	11.9678	6.66676	3.01792	8.18084	8.29692	7.83479	8.61324	6.58745	8.43171	7.29094	3.926	4.66107	7.926	7.8505	9.13763	9.55019	4.37156	4.82751	3.30743	8.28343	6.32012	8.19563	2.26303	5.01593	6.1918	4.77583	5.10153	7.82081	4.38543	7.63081	2.51096	2.03562	5.92275	4.06206	8.28187	7.5345	5.6893	3.33628	5.60288	7.79246	4.69169	1.58496	5.98413	7.35931	5.76553	5.30387	4.06051	6.46597	3.27798	5.37851	7.20653	8.66542	8.90749	12.6608	6.96854	6.37504	8.07842	7.50524	10.0459	4.20945	5.49649	4.49667	4.10126	7.82878	4.8125	9.59152	2.82782	5.53521	6.96347	6.56682	10.2256	6.43365	13.1336	3.85822	6.32012	6.80993	5.54648	4.29278	9.75709	4.65269	4.54844	9.23002	5.59096	10.0622	9.99591	2.98185	8.06765	7.39575	7.46923	10.3482	9.32082	8.09979	5.96584	9.5263	7.22786	7.70529	10.7302	5.21723	8.87713	4.45232	6.62352	3.27128	6.33092	6.96232	7.22593	2.8679	9.06097	5.29132	8.30939	8.55097	10.0662	11.2587	8.84737	7.75822	6.7761	6.67101	11.3423	7.97499	4.7761	6.66391	4.51728	5.80993	7.63506	2.88652	4.02129	5.16591	8.16892	6.23074	3.10434	11.1972	8.73568	6.90328	9.26889	9.56052	4.84269	5.62352	2.45943	7.55919	6.07832	7.44199	6.08447	7.88499	8.52026	8.42164	7.08536	9.72349	6.39917	8.47614	7.08852	9.41864	7.90061	6.85425	3.54844	8.50779	8.42501	3.08746	7.12399	3.12102	6.96924	7.97349	4.16078	4.22457	5.23612	7.87897	9.34007	8.79122	8.09313	5.99548	6.08861	7.23472	6.46597	7.78921	9.77512	8.51924	5.47017	7.58195	6.9472	7.96	10.7406	9.21189	11.0746	5.19908	9.0337	9.41571	8.71586	10.8962	6.47735	7.20848	6.08534	4.67486	7.21626	4.28198	8.72622	7.23458	7.39352	8.20897	6.82578	7.3147	8.49415	4.60288	6.58779	6.66391	9.49745	10.5172	8.51187	9.06899	9.15382	5.0045	9.5441	9.33529	9.65683	4.6837	4.73877	3.75489	4.93678	8.08254	9.19026	6.93975	7.3206	7.19574	9.78005	10.4326	10.7816	10.785	5.0045	6.24863	5.98689	8.66107	6.04876	5.56682	9.17054	5.96278	8.64602	5.87239	8.16184	9.40854	6.64674	3.56071	9.8779	7.73934	9.08401	8.4582	4.20224	7.78172	9.13802	7.66959	6.7211	4.97728	2.72247	5.46193	5.99996	11.2967	6.65964	9.2168	9.09218	4.4907	3.86498	7.01048	7.56302	4.45914	7.20555	10.9553	13.3424	3.65535	4.98267	9.23386	8.507	9.02597	8.17143	7.8748	8.99633	10.3494	8.65785	8.73674	8.296	5.37909	9.12127	7.18982	3.15381	7.99446	7.7879	6.59842	6.49185	3.57289	4.52982	9.29521	11.9626	5.48942	4.22519	8.47897	3.73335	6.11478	2.8679	4.12102	5.46159	8.13545	3.21723	4.79701	4.52982	4.96287	6.6425	4.38543	3.89278	8.02395	9.59692	7.27519	5.60881	6.65964	8.1284	5.53916	3.56071	9.22328	7.82209	8.57213	7.55459	6.71562	2.76553	6.8679	9.78611	9.54361	6.89603	6.40259	9.1393	9.85331	9.12774	7.32283	8.36257	9.41659	8.38543	10.7466	6.3733	7.67088	7.46108	6.69125	4.38263	3.30743	6.08272	4.81762	6.05311	3.12102	6.98959	4.01236	7.23691	7.86913	8.20848	6.14975	10.2845	9.5919	6.60589	5.62144	9.9359	8.13802	6.03782	9.28702	9.10381	9.11764	7.99258	9.49125	4.33628	4.28853	8.98328	8.14568	5.59096	6.42122	7.99548	-0.152003	7.9847	7.27519	10.2737	5.26303	7.893	6.37227	5.0045	7.5744	3.57289	9.38154	6.52356	6.2211	6.8716	1.43296	9.28939	6.96116	12.7829	2.926	3.88753	9.17853	9.0348	4.73006	12.6437	4.12928	10.8502	6.41278	13.8662	11.851	6.18982	10.6675	6.28725	6.96694	9.77531	11.4399	11.7282	10.8971	8.09223	3.86542	10.904	6.22689	5.63517	5.84298	4.37156	5.20056	4.50589	7.56224	8.93634	7.28725	7.76929	4.63666	7.04505	11.3969	9.27916	8.63674	11.5198	11.148	8.7905	4.26303	8.75103	9.27798	10.8357	8.02225	2.41796	8.0634	4.89897	9.51924	8.9542	7.73738	7.78343	5.09592	8.97164	8.85061	8.41996	9.17767	4.13401	7.99605	6.46796	6.48222	7.46923	9.23122	11.9741	8.83289	10.0477	8.01514	8.60663	8.7418	7.39146	4.1127	3.18587	11.0786	10.8272	6.92872	5.17825	6.14364	6.95536	5.47897	6.90448	8.61839	7.53605	9.61158	7.92481	9.82814	7.85729	9.91842	4.9991	5.7622	4.56682	7.27519	6.48681	4.76553	6.02015	7.70252	8.07313	9.78823	3.30743	8.06932	5.38543	11.0399	6.36356	8.49665	6.23675	8.1175	7.4371	7.06501	7.4446	10.1656	8.28771	6.30028	4.92125	9.42363	3.93701	3.79701	4.84601	5.17792	5.65249	9.46455	9.13178	6.68786	10.7164	9.01488	8.53916	8.44336	3.56071	10.5187	3	9.5632	12.4689	3.73335	9.63352	10.3367	9.71115	10.6777	9.40259	10.6094	8.13904	9.31595	6.43913	8.48799	9.42543	8.61736	6.67666	6.71511	10.5886	8.96343	8.05148	6	6.85798	11.9851	10.8672	8.14307	4.88753	6.35931	11.1843	7.32156	5.42244	5.17393	5.51489	6.34255	6.08779	9.15381	5.06848	7.94193	5.09629	5.37141	9.33891	14.236	7.02237	9.72281	4.6967	8.63517	8.10665	4.30119	7.10269	5.35403	5.17792	11.7039	9.7367	2.58496	5.853	10.6286	3.80735	4.00899	6.48963	8.62173	5.20945	11.3582	9.12239	7.79714	10.1458	7.48543	8.12153	8.51806	8.50219	9.3418	7.80929	10.6205	8.98014	8.41235	7.97591	3.01792	6.08746	7.08215	7.72656	9.19303	10.4448	7.87164	8.07575	10.1533	5.29802	9.87437	11.3218	10.1774	12.8504	11.2229	8.90929	11.6328	6.58946	8.45121	8.24935	8.33085	4.36587	6.41616	7.91349	8.29554	4.39232	8.12722	8.9006	6.86397	2.37851	8.42888	4.06178	9.71956	12.7623	12.0611	11.7645	10.268	9.86093	8.154	12.8049	10.684	7.6886	9.62855	3.23266	7.14975	9.459	10.358	7.42291	6.17393	4.96883	4.87283	6.82909	5.05311	4.64962	5.40259	6.80993	3.35149	5.25464	8.59568	8.9571	6.17393	6.90328	4.51529	7.74545	4.02873	8.67101	3.08124	8.08215	6.72928	7.59768	3.73335	7.52356	9.46168	7.85736	3.35674	2.07039	6.51254	9.58184	7.28448	7.80993	8.64133	7.08108	10.3703	6.69044	5.19771	6.53761	6.18388	8.90207	4.18865	9.39894	3.33628	10.1772	9.40663	8.95187	2.80735	5.10704	3.52356	6.85798	5.20163	8.1298	8.73437	4.59096	8.86171	5.72792	5.33018	9.20408	9.19129	11.8763	4.72247	6.84925	8.3474	7.56986	7.30195	5.69766	9.51452	8.20285	6.37678	12.4344	6.80257	8.82175	7.10241	3.07039	7.40854	7.64932	8.74416	7.46434	8.7418	8.644	9.2815	9.06286	7.74214	9.52669	7.16892	7.20391	8.05094	7.80453	8.5418	8.13083	8.52513	10.1444	11.3389	10.8294	9.5743	6.24884	3.94486	8.82146	6.47964	5.7705	8.23745	6.16859	8.75355	4.08746	10.0283	7.24222	7.78499	11.0105	4.75221	5.99095	7.42889	6.80993	11.4236	5.63227	4.63807	8.43902	9.22942	8.60477	6.3182	5.00889	9.01577	7.39008	5.39822	3.88753	6.23074	13.0949	12.3593	11.6188	9.51942	12.6215	12.9423	9.52748	7.77439	6.89966	11.4672	12.7038	10.4846	10.3432	8.90659	12.7993	11.1251	8.0096	7.9827	10.2316	9.42604	7.59297	7.75605	3.7866	11.221	10.8306	12.1589	9.27611	9.35535	10.0517	2.848	11.6562	7.07085	8.9255	11.4332	11.593	12.4195	7.2075	8.92103	9.482	8.35457	5.63227	8.01564	6.40525	6.48864	8.46638	6.02237	7.0607	6.04959	5.77699	7.34756	10.8155	8.35085	11.1022	10.5384	7.1097	5.18316	8.84721	8.63567	9.4243	8.08375	7.30791	5.13208	3.83794	9.46453	5.08777	9.23582	5.90207	8.65033	6.66107	10.3429	6.86504	10.9998	9.29758	7.88935	4.41954	10.147	7.93015	4.54844	7.42962	5.34253	7.31294	6.17792	8.0045	4.83675	5.19771	3.45728	8.91916	5.20181	3.6893	6.50144	6.34341	8.0207	10.0682	6.72383	15.2651	2.00896	4.27798	5.65472	7.87462	5.20163	4.71149	6.61581	8.78921	8.72996	6.49825	6.9507	6.71025	6.10852	7.0577	7.69209	9.31515	6.47422	9.34347	4.86745	7.70495	6.14086	8.1819	5.2891	5.87283	10.1012	5.42962	5.70321	9.37221	7.65964	9.61637	7.73259	10.1188	6.26491	9.08534	6.56377	9.02509	11.6802	4.76553	7.47573	7.77017	5.62059	7.50779	4.38333	5.81759	5.80993	4.99416	8.39103	7.03342	12.0475	9.037	9.55478	8.69244	7.57061	3.62059	5.1127	10.7323	10.0875	7.33628	7.94655	9.28074	6.73837	8.48582	8.28633	9.12851	9.41161	2.63227	8.14568	6.54381	6.98001	3.20163	5.34694	10.6303	7.51728	2.56071	4.57289	3.9542	5.66959	6.10643	4.3147	3.44626	5.85276	5.01376	6.8505	11.4001	6.38198	4.51096	10.3569	8.38068	7.03892	5.02531	8.01971	8.27566	5.47897	9.2097	7.10098	8.38629	7.83415	8.95189	11.4322	7.62834	9.23912	7.56849	4.22497	4.74504	8.89694	3.8679	7.38888	8.53294	11.3332	7.56429	8.82621	7.98247	9.04303	8.44253	7.45943	8.97988	3.45943	7.76354	7.4733	8.57566	9.16264	8.9884	9.02984	7.15381	4.62059	3.60881	3.56071	9.61849	4.87774	5.72247	5.64386	6.64818	8.71733	4.32193	6.39917	9.00169	9.1205	5.72247	6.25172	7.55536	7.28253	6.91767	8.58142	4.82782	5.27426	2.90689	4.86364	6.43343	9.12883	9.78015	8.00562	10.5479	12.322	9.8558	7.22304	11.2538	9.59731	6.95619	7.47005	10.957	7.12759	8.73437	9.40982	8.99322	11.0672	5.47573	12.4662	8.25644	10.2383	3.89915	9.49945	5.92288	5.26303	5.91648	2.93985	6.89548	6.6865	3.40599	2.74191	6.18175	6.61797	4.78318	6.60869	6.503	3.30743	6.95156	10.0635	4.41954	3.20163	7.11998	7.60984	9.71167	8.18184	11.1377	7.58271	10.1805	6.63517	8.55612	8.388	8.3015	2.76553	7.64746	7.42206	7.45943	4.46597	3.58496	10.1891	4.53605	6.90689	8.03211	5.57452	6.31755	8.08091	9.09951	11.0777	9.99112	9.21078	10.2802	4.76553	6.42937	9.58853	2.10434	9.30598	5.25271	7.98149	2.65535	3.10434	1.07039	5.12102	5.87529	10.0696	8.66427	4.08746	3.10434	6.46358	8.43588	8.89171	9.75556	3.6893	4.36457	9.43525	10.2531	9.4625	10.3499	4.60288	7.36107	6.95303	4.53482	5.54844	6.98084	13.0014	5.67807	6.54535	7.01569	13.6769	9.29776	7.32279	2.1375	9.64836	3.3505	9.50157	7.67771	7.02459	10.3892	11.0962	12.9742	9.56107	4.01792	7.51491	3.7866	6.41907	4.66904	7.20261	10.4235	7.30177	8.41363	8.18785	8.08587	10.1068	11.0637	4.03477	4.18145	7.94837	9.09179	6.95884	4.62644	5.52042	5.52356	9.87314	7.19448	6.88509	9.62022	8.79214	8.8805	11.0899	6.43962	9.81666	7.53372	8.00394	7.14568	7.8392	9.80752	8.59358	8.59582	8.24793	7.82082	8.50938	7.30049	6.66249	6.25172	9.99464	12.1241	9.04958	11.7995	4.61471	7.59096	7.70881	3.96347	4.2555	5.75489	7.78594	4.56682	8.3637	3.9542	6.16993	9.68089	7.14921	5.04002	7.67807	7.808	8.45492	6.58195	4.70044	8.15987	6.73902	15.7159	8.80187	10.4944	8.55421	3.49825	7.15785	11.7956	8.2211	4.69488	9.22979	9.74521	5.2817	3.07039	8.13802	7.73335	9.38866	6.94486	6.14568	6.22689	5.05745	7.04439	3.66389	10.2914	6.98868	9.15381	7.01304	3.96347	6.77742	8.224	9.09276	8.32418	8.7269	6.84674	8.62095	6.91478	4.43887	6.91409	4.00899	6.27984	9.90194	4.59169	7.82337	4.49825	6.68089	7.19279	6.98299	4.37156	7.63662	7.36545	12.1943	7.99138	6.24806	9.5177	9.98613	3.01792	9.06717	5.96347	5.07039	8.03122	5.43962	8.15583	6.73601	8.7706	10.7373	5.65535	8.52943	7.95589	7.93015	9.1634	7.46434	6.20359	8.11429	6.76073	3.41954	7.57213	8.89542	7.16792	5.2854	3.88753	6.04002	5.44956	10.5852	7.3955	4.39917	4.1127	3.44626	9.56472	5.65535	13.8025	5.78136	6.35931	9.13545	5.98641	10.0406	8.60251	7.17692	6.52513	3.27798	8.37156	7.24982	7.19771	4.90207	8.41055	8.66701	5.69488	6.72383	8.29416	7.22207	8.3403	12.7252	7.6795	5.63517	6.88635	7.33904	8.21529	9.08295	8.61791	4.32193	3.3505	4.76022	3.41954	3.10434	6.38888	9.09724	-0.514573	6.54844	7.4733	6.50621	2.3505	8.56872	5.07125	7.45237	9.29294	4.23266	6.5345	6.18587	5.926	9.96679	7.88203	8.12516	6.13567	5.62059	6.08534	6.32963	3.47249	8.34917	4.17792	4.48191	7.01569	7.39744	7.65033	5.68089	6.84549	5.47573	7.36194	9.12541	11.7627	3.49825	9.12415	4.5624	5.82273	7.45533	7.33002	7.6614	5.99037	3.76553	5.71811	3.07903	4.21723	6.37678	5.13168	4.01792	6.83785	4.36457	4.45286	7.63735	8.8125	6.83341	5.28493	7.18097	3.10434	6.88996	6.71012	2.848	6.78906	4.84298	7.63765	8.34798	8.41066	6.94871	5.63261	4.53605	4.49353	3.08746	6.07682	6.12823	3.7866	5.27993	4.84298	9.31016	10.8147	4.02031	6.29737	5.35496	9.2216	9.50283	11.5028	5.53253	5.80334	4.71149	8.9132	7.88199	5.26679	7.75355	8.03837	5.76086	3.63853	4.40207	8.6373	7.40684	8.66818	7.21149	5.60585	7.59991	10.841	9.62899	6.86561	6.5825	4.88753	8.87221	8.59165	6.93192	8.60381	11.2745	12.5558	1.67737	10.4829	9.14975	6.63732	2.53605	7.71012	9.53173	7.70688	6.1375	2.63443	8.30754	5.57355	12.3654	10.7575	9.65338	11.9173	10.1998	9.5028	4.38442	6.55704	9.26843	7.47897	8.09856	8.70805	9.26936	7.55612	10.2478	10.5164	8.31696	1.53605	9.89436	4.41954	8.1814	7.82185	4.33974	11.9745	8.01409	7.35607	8.90809	9.21183	6.18388	9.60329	8.2588	9.51683	8.70667	8.25638	5.44294	3.45943	4.48613	6.2891	9.85524	8.3443	9.1618	2.70044	7.59021	6.45286	3.7866	5.70243	5.03998	5.33628	6.81046	8.94134	10.3472	6.08108	6.17902	3.32193	7.76885	4.32193	9.20945	8.32643	8.23218	3.33628	9.07975	10.1284	3.90689	9.84375	8.52435	8.41167	9.12953	9.99492	6.61912	8.44956	6.34723	3.21723	8.19131	10.1429	9.78899	4.62059	3.93546	10.8217	6.55459	8.22352	6.2724	5.27053	3.72247	7.47978	3.848	6.61324	7.26021	2.90689	4.96809	6.49985	6.6453	8.79436	7.58271	10.2546	6.71032	6.85425	6.29829	6.95495	8.88356	8.4292	9.69992	4.26303	8.93103	6.2114	7.22304	3.72247	10.4261	3.33628	3.05311	7.03672	5.50144	3.97269	5.92084	7.37417	8.25408	4.35755	7.40296	8.84925	8.29783	9.06232	7.8586	10.1255	8.39912	8.9542	6.91282	4.10434	3.83794	6.31656	6.42962	4.21723	3.88753	4.22342	7.26115	6.11686	4.41278	5.14568	3.65608	3.08746	3.15381	2.63227	3.89724	5.85549	3.08306	3.96347	4.63227	3.80735	8.37504	9.73877	11.9528	2.74416	6.4363	2.98185	6.92062	7.40429	9.97556	8.02791	10.4962	5.33411	9.61468	12.5609	6.94251	3.95164	5.50908	11.227	8.97663	10.1226	12.9329	6.85798	6.04876	4.2854	11.364	9.46923	6.29094	7.893	6.69949	7.97039	6.21917	7.24314	9.89086	6.65392	10.7519	7.58646	5.3505	9.20482	7.33807	12.544	6.84172	7.37938	3.58496	6.19377	8.49265	8.07126	11.1214	11.3414	12.1659	11.3407	9.48879	5.31107	11.3174	8.85368	3.53605	6.90207	9.96359	7.49025	8.06393	13.3311	7.88874	9.52611	9.44189	10.1803	4.51728	10.4241	8.6453	7.31016	4.3147	9.81602	10.5837	5.2911	12.1124	6.13697	3.01792	6.1392	8.32525	7.53528	8.55344	9.4417	12.4801	8.94749	11.8252	8.13655	7.49985	8.99366	8.74967	8.1334	10.121	8.17642	10.0561	6.89603	8.36127	12.9429	9.74651	13.7349	10.9682	6.89724	10.5142	6.99419	7.24615	8.4417	10.3967	10.2504	8.21452	14.0153	9.40024	13.8901	13.6184	9.72647	8.25561	8.86943	7.35755	9.76946	11.7447	8.09803	8.59096	10.3941	5.70874	7.38888	14.3436	10.6258	10.2153	6.65392	10.7122	8.55497	8.46189	7.20605	9.42343	11.6443	10.0869	9.1127	10.1651	9.67631	11.605	11.5709	8.41912	5.99548	10.4874	5.75649	6.37758	9.92596	7.88325	8.61066	4.47564	11.5038	5.50236	8.33637	8.72894	10.0179	8.41616	3.45943	9.17885	9.57421	5.60739	2.90689	5.70598	6.42009	9.76979	6.11939	9.83384	6.12102	7.68045	4.62016	7.87098	6.88874	5.0917	9.38931	5.88996	7.58271	4.67518	6.43962	3.28447	3.37851	2.29278	5.59167	3.16993	2.32193	6.96809	5.86047	3.44765	3.16993	3.6893	3.93546	5.47782	3.67807	4.70546	3.20163	4.68717	6.40939	5.43296	7.04439	3.45195	8.76487	10.8799	6.51797	7.89856	9.9299	7.87571	6.28587	5.69289	7.8635	8.11556	6.36982	7.13513	6.2007	6.30378	9.66124	9.63916	4.34341	9.6444	8.62972	4.88802	2.8679	9.26045	8.89087	11.1373	7.22978	9.01848	7.75221	8.33047	6.52945	3.44626	3.59694	5.63807	3.49463	8.10014	10.9235	8.27259	6.49226	9.55899	3.49825	7.22731	7.89372	7.64241	4.8125	3.6893	5.3147	9.83763	5.35403	4.91411	3.59501	9.13925	4.03121	3.56071	10.3276	5.55152	4.3147	3.49825	5.16591	4.35755	7.64347	7.06171	7.5882	7.03836	6.53138	6.60502	7.91197	4.34812	8.45162	9.2446	8.2588	12.3342	9.26779	8.00506	8.84109	9.24793	12.8098	9.17692	4.0268	6.02244	5.71149	6.25907	6.2854	9.31919	10.3493	6.12919	4.54844	3.79288	6.30367	6.8275	4.56682	4.32193	3.79701	7.35491	7.86171	5.82528	8.53255	8.60474	4.83794	7.48704	3.57289	6.42964	5.40547	5.16993	7.51964	4.96814	6.8716	5.80735	7.54303	8.61213	8.29393	5.96347	4.45286	4.72689	5.72825	6.92495	7.40971	7.91999	8.02126	7.82273	7.71949	6.71335	9.19833	4.98641	2.70044	9.15864	8.09139	8.92697	7.05961	5.90929	6.96887	5.21335	8.58909	6.99774	9.85518	7.01011	10.3243	4	10.9506	7.34607	9.09841	9.06985	2.926	9.02649	6.49025	6.84925	8.90629	8.87191	3.07039	5.08182	10.7775	7.8243	6.20945	6.11478	6.91648	3.29278	4.12928	4.41954	15.4933	9.89505	11.3405	4.46248	3.08746	3.60881	8.44336	9.95041	4.51096	9.03039	4.90207	6.47086	3.29278	6.69815	4.34341	6.2817	12.7172	9.39553	9.80526	9.99704	8.84218	4.29278	9.52602	9.84707	5.38283	5.40972	9.4187	6.6345	6.89824	6.95884	6.99482	10.2596	7.55228	5.27053	6.83743	8.35359	3.8679	9.28679	4.50462	5.41609	9.94002	8.08098	5.74953	4.90207	3.64386	8.60474	9.86176	11.742	8.88768	9.70943	9.98944	8.85201	8.01067	10.3513	6.49185	7.39002	3.99095	8.3966	9.15981	3.3505	7.60511	9.05253	9.27566	5.16601	3.03562	3.56071	4.20163	4	3.53605	6.7046	4.03648	4.24793	7.97097	5.48018	4.3335	6.88631	7.78136	5.70598	8.01458	6.91528	4.34768	2.1375	5.08321	4.70338	7.2854	6.77083	7.32283	9.17866	9.64404	9.99251	9.46393	4.89158	6.66249	6.57137	8.28355	3.60881	9.1236	9.64588	6.12309	7.59576	8.44648	9.13243	11.3025	5.55698	8.54574	6.8009	9.35953	7.71425	7.26478	7.1918	5.5563	8.46801	11.1464	7.47249	10.1711	7.16189	4.58496	8.45946	8.49613	8.90479	11.5382	8.27006	6.30378	9.89312	9.22183	7.98356	9.69209	10.6272	3.47249	3.76553	6.5157	8.72178	8.06016	8.28633	7.64807	8.61618	11.2954	3.94486	3.64552	1.07039	3.85798	6.99919	7.32283	6.65535	6.91289	8.08857	5.27992	5.78136	7.43713	7.74426	5.93546	3.29278	2.96347	7.61471	4.37156	6.96809	7.62863	2.60881	7.9384	4.75786	4.17792	5.38154	5.0268	5.78136	7.33271	6.69766	5.3147	6.92719	8.15431	9.05961	6.80811	8.13186	6.82528	8.67172	12.7859	9.2384	7.55459	9.788	6.7046	3.73135	7.58271	10.7388	1.926	12.9439	2.926	6.28725	10.3124	7.92267	6.48214	10.2811	7.95574	8.56834	5.15381	7.15583	9.07948	10.2734	9.74231	9.46107	7.43839	9.23449	8.09036	3.47249	6.36533	10.9716	5.54053	9.35116	5.3505	10.227	6.79572	8.34539	8.22978	3.60881	10.1903	5.11686	5.39232	10.0221	8.5175	8.54474	6.62644	6.66959	8.0374	7.95829	9.29669	9.51728	6.59842	3.99095	7.19208	7.40429	9.84565	9.46191	3.91648	6.27263	11.1148	12.7466	9.11686	12.4942	9.93399	4.20163	3.9542	4.68066	4.85798	9.93059	3.26303	9.21578	7.12516	6.2075	3.81762	10.8781	5.90929	2.848	3.51096	6.92263	9.69384	7.19279	10.5711	8.37926	7.53913	6.49326	7.91707	11.7639	9.85846	9.18661	8.33163	9.70424	10.727	5.30012	3.93829	6.47086	8.8051	6.10014	7.16491	6.81506	4.99548	4.60288	3.848	3.51096	7.34784	6.01024	6.96694	9.21675	6.14302	10.5633	9.86403	6.95536	9.99095	3	5.93609	5.23266	9.50978	7.81506	8.50288	8.06447	8.62826	8.48748	6.39481	2.93518	6.58422	4.45722	4.57052	6.1819	6.84172	3.7866	7.30027	7.0268	6.11012	4.22023	4.853	3.40522	5.04831	5.33095	4.91613	5.50605	9.72024	2.82782	4.10434	5.17768	3.48971	6.8215	6.42029	5.12929	7.38672	7.50303	5.54953	5.72531	6.99746	3.48543	7.507	3.21723	6.05745	6.27612	6.49985	9.71785	7.8857	7.87652	9.8181	10.7855	8.53103	9.05718	10.4681	3.37851	7.80663	7.92297	10.8501	10.7124	8.5713	9.25148	6.43296	9.44828	10.5401	9.52533	10.111	9.55483	8.98783	8.58308	7.65734	10.22	5.22882	9.89026	8.40045	7.98641	8.04002	7.73064	7.5907	9.48583	5.50779	13.7159	8.78715	10.9711	7.26491	5.92125	8.0207	7.44294	12.4182	9.17293	7.53673	7.96601	8.39146	10.081	9.76421	11.1176	11.1433	10.629	13.6325	7.64097	12.7248	4.8125	12.6301	7.67807	3.90689	3.7866	11.621	11.2758	8.9257	11.8374	8.60066	12.2345	11.915	3.3505	2.26303	7.62352	8.32373	7.2182	3.29278	2.51096	8.01915	1.7218	3.8679	3.60881	7.66818	5.88996	5.03122	5.0606	5.78398	4.83289	10.1721	9.58873	5.25586	8.60844	7.09592	8.91289	8.12122	3.01517	5.66391	5.85798	9.56937	9.79523	8.74382	8.34849	10.013	6.80703	5.37666	8.97212	11.1353	3.26303	6.94463	6.13955	4.20163	7.42122	8.8802	7.03436	2.82782	11.2738	7.85739	5.86047	9.5211	9.2293	5.42919	10.0523	7.41447	7.17287	9.90141	7.71392	10.6405	7.88692	11.0737	5.82582	5.69751	5.16189	5.07135	4.82341	5.94437	11.2395	7.73335	5.54226	4.58229	5.53294	6.18785	9.99746	8.04838	8.82057	3.98185	6.89603	12.0689	7.35315	8.79084	5.80735	6.48534	8.25314	4.70155	7.95361	3.2041	6.09592	7.50938	8.35491	7.52649	11.8767	4.32193	7.50462	7.85798	5.58796	4.91169	3.3505	4.15381	4.21723	3.83794	4.00899	7.42122	8.6014	4.03562	6.98982	2.8679	3.67807	6.86542	4.45286	5.36107	8.94924	3.91648	9.66729	9.71339	10.8114	6.87283	6.1334	4.42626	11.5596	8.34856	4.65506	9.91692	5.75164	8.64554	10.127	4.00899	9.65033	9.80607	7.93449	4.36457	5.24778	2.54796	4.07566	5.22266	3.40638	10.9342	3.82782	6.71973	2.67807	9.31534	7.35426	4.79181	8.04821	5.78	8.72489	8.2854	9.28805	8.81282	11.4112	2.72031	4.01792	6.02298	7.39268	7.49185	2.926	9.88981	3.82553	2.63227	6.86419	6.26115	12.3229	3.79701	5.05745	3.85798	11.5357	6.08958	12.5685	12.2158	8.13894	8.87774	7.90919	9.39124	5.65821	4.82273	4.05982	5.30931	5.88264	6.34873	8.5157	8.70701	6.7284	4.36457	3.47249	10.5309	8.85188	8.00563	5.66463	10.2968	8.19722	7.53216	11.0889	5.63807	5.2891	9.75672	8.6532	10.3352	10.6307	4.77243	4.57894	3.01792	4.74281	6.76243	7.04549	8.8252	5.18587	4.49825	7.20848	3.47249	9.79961	8.57365	10.3159	7.21606	4.79649	6.93668	7.96982	7.22689	9.67754	2.88753	5.70598	5.49506	7.56834	11.1523	10.7278	11.2969	9.16138	7.56071	7.3156	7.33807	11.8683	7.76818	8.94895	10.6644	10.8035	3.7761	10.6868	7.45644	5.92604	4.9542	6.31288	10.0649	10.6295	8.04057	8.48027	8.72562	8.53224	8.17815	6.00144	8.70287	12.1743	8.81218	8.97726	4.61471	5.50779	8.63045	9.46577	3.84097	5.50393	13.6122	3.9542	6.1639	8.21723	2.73706	4.49773	4.35755	4.17792	2.56071	4.90207	5.29985	5.853	7.82863	6.07682	8.23697	8.07521	7.7637	12.0061	8.03695	7.98652	8.55267	3.85798	10.1139	9.83495	10.0629	4.18587	6.18278	10.4403	6.16591	5.33271	15.4985	8.5331	9.29232	7.48991	8.29224	9.81458	2.53605	10.0414	9.45348	12.0313	8.96819	6.26491	10.9042	11.12	5.10014	5.853	2.1375	10.5327	11.2204	8.05899	5.93244	6.20555	9.21925	4.96347	6.62205	5.97269	5.18587	5.59694	7.11582	5.45181	8.65395	8.23936	4.05311	2.96347	4.52982	3.15381	9.79133	5.59395	6.76686	6.54854	5.93074	4.42807	5.03407	5.91169	3.76553	6.37821	6.61471	3.79203	6.10024	6.51209	5.27053	5.97862	3.36457	3.44626	6.89118	3.45943	6.40939	5.91648	5.90647	4.90852	5.69316	3.91648	4.36457	6.15178	6.62135	3.53605	5.90448	3.15381	4.32912	4.19377	4.19377	6.54998	4.01792	6.26206	4.56071	4.94017	5.87337	5.70874	3.87774	10.1525	9.39124	3.39232	9.91118	10.8049	4.14568	7.64386	4.54844	3.41954	8.28371	6.23936	7.73944	11.3933	7.3258	3.7761	7.76487	8.05906	7.00562	9.23434	11.0649	7.16337	5.1686	6.78745	10.8276	9.40028	8.1467	8.97098	3.6217	8.6532	12.819	6.15583	2.82782	7.60807	7.48945	6.29646	3.15381	11.9433	7.11769	6.27798	7.65607	7.85741	6.89118	6.04226	7.89057	9.25255	3.26303	7.39228	7.47816	5.60585	7.46516	8.37156	9.13904	7.98038	6.43275	6.4446	4.16993	7.0299	3.48543	9.14949	4.65022	6.15193	4.71149	7.43962	8.13275	5.82625	8.49865	10.3163	9.14211	6.47249	3.08568	9.43213	9.14822	8.77347	8.71166	11.0529	7.53138	9.00567	9.15937	9.3072	10.0083	7.69836	7.62642	4.84029	9.76172	9.02042	3.08746	9.15862	9.60066	8.70425	4.08776	10.092	7.54303	7.81314	9.29829	4.51096	3.94492	11.4305	4.96329	7.71016	5.01346	9.97499	9.75004	10.0308	9.17817	6.4383	7.40854	10.3317	10.2559	8.9757	9.38414	10.183	9.04385	10.2772	6.54998	9.72771	10.2671	7.44535	7.57894	10.5587	9.31184	3.25295	5.6837	10.4447	9.61268	6.14568	10.3053	8.59316	12.9883	10.4708	6.16993	7.25009	9.23721	9.58177	8.57894	4.79181	9.63081	8.40301	10.7556	7.94953	8.43816	10.4732	8.48905	14.7126	9.91528	6.30378	4.24031	5.86542	2.37851	5.73064	9.46021	10.6024	6.5744	7.43045	8.89482	9.93767	4.03897	12.0077	8.21509	6.60585	10.5454	8.32688	10.4262	0.765535	6.50144	10.8119	6.46434	7.12309	7.03452	9.45039	8.92142	9.15507	4.36796	4.94953	7.9965	6.21397	8.01737	8.11894	9.52963	7.22689	6.60881	4.69822	8.48462	7.64241	6.64841	6.83329	6.92362	9.46495	7.17093	7.80946	7.43962	11.2456	5.6837	10.1214	5.24413	4.27053	7.04876	3.88753	4.00899	10.8731	9.71895	7.13031	7.38504	8.89845	7.37104	6.88453	9.64566	9.08268	6.75087	6.91276	2.49774	9.14771	9.36326	9.40069	8.08162	7.73064	7.28633	11.6634	9.59077	7.82972	9.37158	9.24555	4.76863	7.14466	8.14109	9.24413	7.40939	8.0493	8.31016	8.77386	10.1935	9.64241	7.72819	5.73725	1.1375	7.0563	8.96777	8.0819	9.07	3.9542	5.15193	7.02459	9.10512	6.31596	4.89724	5.78398	7.04056	2.7866	7.63299	5.02237	9.77483	6.46924	5.1127	3.07039	10.1657	3.7866	5.40259	4.83268	4.05311	3.26303	7.2329	4.62078	10.0337	4.8754	8.72417	6.61176	6.14568	3.64386	6.7457	3.12102	6.84269	5.13412	6.52785	5.55413	4.76842	7.60076	7.41954	3.10434	7.44294	7.39318	8.98698	4.49014	5.58561	5.85549	4.52356	7.46025	5.88368	5.15476	2.17878	6.36506	3.53605	8.91289	8.91767	6.62485	8.06609	7.50024	5.1819	4.32441	7.28448	6.96578	6.5157	5.84372	6.29278	5.09592	6.00863	3.29278	5.14413	10.7696	6.59991	8.65893	9.64133	8.48341	10.29	7.52765	9.10381	8.07468	6.57645	4.63734	8.40939	7.89033	7.74573	9.45738	7.81174	7.14771	3.63227	9.70839	9.43338	7.3727	7.56301	10.0114	3.51096	7.69209	5.41278	6.06178	7.84354	5.85553	10.6457	9.53523	8.85434	7.50064	4.34341	4.50462	9.61563	6.52356	7.33181	9.06537	4.12928	8.677	7.13853	9.68598	6.05564	7.60733	7.84235	10.2563	7.67666	7.30469	2.72247	7.8831	7.18274	4.41278	10.3485	5.61765	6.56224	7.27333	7.62831	11.3342	5.86542	4.49825	3.46685	5.5029	5.52057	7.19923	8.94197	10.3245	6.58045	4.29409	6.64386	4.92125	8.54998	6.68229	6.17517	6.02867	3.18587	8.32957	5.90929	10.8863	4.16993	5.10014	10.0803	7.13853	8.95561	8.46638	8.17329	10.2254	8.77577	9.02542	8.23649	8.17988	5.05745	10.5903	4.86295	3.73377	8.71081	4.32193	6.13955	5.9542	9.70044	9.73064	5.31107	11.1823	5.9021	5.48745	5.22497	7.97728	7.82942	8.64638	10.1727	5.8679	6.64264	3.70487	5.58195	7.36019	10.6767	8.5815	6.65821	9.33181	4.55459	8.11946	4.26641	5.88264	4.56682	4.91066	8.38148	4.82782	8.89633	6.32373	3.52356	6.09381	3.76553	6.99548	4.8679	4.24793	5.11472	9.90599	5.83794	8.79604	7.17353	7.04002	5.85055	4.22791	6.49825	7.24317	9.01777	5.60052	8.55842	7.64602	5.10069	4.42626	10.2897	8.50512	6.75841	9.79771	8.25826	9.44377	8.09223	6.69488	7.6872	9.08481	4.07895	10.4021	4.27053	7.36194	2.51229	7.91648	9.7417	7.74476	6.88753	5.31107	10.2661	3.58496	3.76553	4.06178	8.62936	6.60152	7.88933	7.19869	5.62936	10.0672	7.19574	10.0831	9.98399	7.28094	7.15076	4.49997	11.4236	11.6756	11.6768	9.87958	6.54791	5.62874	9.04395	3.40599	8.93015	9.47269	4.36457	3.52001	7.61122	6.46923	5.22882	8.72062	8.65519	7.35138	4.70044	5.05311	9.22978	10.3365	9.90011	8.80142	3.57289	2.80735	8.27426	8.54728	8.92526	9.2427	7.45747	5.73606	5.89482	10.9473	9.75154	9.55593	7.17293	10.381	9.05853	9.46066	4.76553	6.88874	8.32867	9.1644	6.71973	4.39122	3.94486	8.35535	7.55842	8.64674	2.55278	6.1639	9.25006	9.45984	7.79617	11.3674	2.07039	5.04002	4.61471	5.27318	3.24749	5.74274	6.65683	4.4961	7.22836	15.6086	4.91648	5.18982	14.577	11.0835	7.37678	7.32977	15.1999	13.8443	6.12928	6.51403	9.76239	3.81176	3.82782	4.05311	4.92751	6.86492	7.31107	6.80077	5.60881	11.3949	3.91648	4.37851	5.23649	6.53761	6.62953	4.853	5.89389	5.46667	9.39121	5.03694	5.86901	9.0143	6.75087	6.17193	5.30743	6.79831	6.59485	4.45064	8.17842	9.6954	6.1819	6.2724	7.15836	6.02459	6.42122	4.42587	7.85279	9.75257	10.2666	5.98141	8.271	9.27333	1.80735	5.06178	6.61912	7.5289	7.15798	9.2891	12.1046	9.41513	2.39669	10.5124	8.9707	8.96947	8.31515	10.6231	9.53819	8.59283	9.5629	9.45327	10.8922	10.0487	9.5462	11.2142	10.7793	10.4077	13.354	12.754	13.7634	7.82228	12.974	13.7869	11.2688	8.6844	12.7239	12.981	8.78755	14.0441	11.1675	13.4081	10.7551	11.7618	7.62718	8.80954	9.01987	8.22242	9.29393	9.25636	9.84766	8.81532	11.4897	10.4434	10.2665	5.83289	7.86662	10.5502	6.86295	8.35967	6.80864	9.83594	5.33985	5.45615	4.71699	10.4704	7.73935	5.27543	9.78917	4.24641	6.41664	4.79181	8.25913	5.37111	7.35204	6.68636	4.90689	6.98783	9.51195	8.64633	7.32283	5.86162	9.84268	5.40309	5.69766	8.41476	6.41138	9.20897	8.87437	8.68335	7.76487	7.97671	3.10434	6.35618	4.86295	8.67842	7.98726	8.94017	10.6441	9.72059	7.60955	4.60288	8.09645	10.4904	6.65249	4.853	7.46679	5.91309	7.23147	8.18063	9.20286	3.71887	2.43296	12.3901	8.80735	9.67631	7.58646	3.33628	1.848	5.45286	4.63227	5.83289	7.61892	8.24328	7.81057	3.7761	6.26276	9.29581	10.8275	8.49985	6.71836	9.29439	8.21261	6.02901	6.69776	2.95164	4.68198	6.6018	6.98041	9.36839	8.87647	7.85985	5.00899	3.71149	8.01762	6.14771	9.46883	6.47897	11.1062	6.75355	8.29902	8.43236	6.85189	5.39459	4.88739	6.8022	7.61559	4.27802	4.30012	5.00745	7.06178	7.00225	5.79181	6.14032	5.21335	2.92967	8.99605	4.87006	6.03342	5.60853	6.75158	4.99313	6.02111	8.72894	7.90328	9.27403	3.48543	6.39294	9.93029	4.55459	5.78065	5.74685	5.0827	6.98418	7.15279	2.82768	5.80219	9.83269	9.46184	5.98202	1.80735	5.95884	6.79031	5.2891	3.72247	7.0917	6.66959	8.62607	7.09626	7.4363	5.44006	9.0381	6.78915	5.78946	8.57818	4.08746	5.10434	8.82668	7.76885	8.61324	6.15583	9.79181	7.02569	6.77742	5.91991	3.33628	7.89482	4.30826	8.43754	7.26187	10.5715	7.01458	7.6703	5.30378	8.34809	7.30536	6.87406	8.72928	5.05311	6.49346	7.50224	8.0864	11.8478	8.84632	7.0542	7.51649	7.02569	3.88753	3.15381	3.52356	11.3901	9.02708	6.19377	5.01939	4.93074	6.18159	5.75812	6.17592	5.67807	8.57437	3.57289	3.10677	11.2154	5.10014	9.27663	10.1132	10.003	6.55668	10.2862	7.01241	7.52982	5.38543	6.45121	8.30427	3.85773	5.71149	3.6893	3.64386	5.1746	7.80671	7.43796	7.97703	3.51693	10.8405	11.8832	5.36102	11.754	5.94251	5.57894	8.05239	8.2891	7.87652	7.78333	6.20163	10.6688	8.59395	9.46066	6.94017	7.46271	6.89651	4.45647	3.81762	9.29025	7.41353	8.8372	9.61839	8.75773	9.49945	8.47776	7.01662	7.62829	8.44099	5.18587	6.94134	7.13967	3.83794	3.65535	4.57894	2.60881	8.55166	7.32103	9.20474	4.47249	4.55459	7.36622	5.89635	10.2947	4.2854	4.44626	5.06178	6.71174	5.25172	2.07039	3.99095	8.62895	7.15279	7.14262	9.70511	4.54844	7.09064	5.79442	3.82782	4.77083	6.7031	4.20945	5.0045	8.00955	4.848	4.51924	9.35601	7.81468	4.62644	6.61945	9.42815	8.32122	7.50541	7.09225	4.07895	6.49825	4.52642	12.4509	10.8097	7.45087	5.77873	5.23218	5.36457	6.45121	10.6937	5.73335	7.98584	7.252	11.2912	6.96694	8.63831	6.88874	4.23266	9.8828	6.98755	9.58411	8.05257	4.37851	9.11813	6.01625	10.8718	3	9.02015	8.19315	10.3953	5.94953	3.66762	6.68202	6.1918	7.36019	6.71012	2.20163	5.66391	8.34119	8.60551	4.2854	7.49278	10.4575	6.21529	8.30515	9.35315	8.6844	5.32463	8.85712	8.07932	6.96	6.24031	7.42474	6.926	4.95884	6.16189	3.37851	8.18289	8.47005	9.2854	9.51531	9.76404	7.05311	6.50621	5.86542	8.91678	9.4974	8.5947	8.40534	3.21723	8.92153	3.3505	8.06555	10.3919	11.4514	8.35226	5.09592	10.8209	10.2353	7.82593	8.53216	11.1736	9.71046	9.42059	6.95536	8.71413	9.52879	9.66658	8.92659	9.702	9.68387	6.29462	10.5171	8.91827	6.5286	3.75489	8.94688	11.078	5.54226	9.83686	6.03562	3.93546	5.19377	2.70044	6.7211	9.2918	9.10276	4.56071	11.0072	9.1809	8.39189	7.18181	8.33181	8.10119	8.54612	8.37634	5.5302	7.26397	4.05311	7.76885	6.31012	5.55766	6.62904	8.75136	8.66903	7.44541	5.82896	8.40156	8.98783	7.88695	7.78529	8.8802	3.81762	4.71149	5.25172	15.1884	7.7642	13.1222	4.66533	3.41954	9.58534	4.86031	6.48577	9.10565	3.15381	8.83415	9.48361	9.85565	7.62863	5.42375	3.01792	7.10119	10.1027	7.94837	7.35579	3.80735	7.46879	8.97241	3.56071	7.40259	8.6063	6.11478	3.20163	9.25445	7.5306	6.56529	10.1975	7.60386	5.61471	6.06609	7.14591	9.02955	7.87344	6.29829	11.2888	9.77667	8.03613	9.61213	9.10652	8.77479	6.4545	8.41024	6.48881	11.1108	13.1723	7.45225	5.23166	8.13443	8.48784	4.00899	9.55689	9.55708	10.7987	9.38651	8.26931	10.6031	10.1772	10.3107	8.15076	8.65177	13.9932	6.06754	7.18587	7.51254	11.2838	10.2003	6.18587	8.70573	7.06178	8.15449	7.78621	7.33271	7.92475	4.20163	6.76524	4.9324	4.20464	8.77676	5.25172	3.26303	6.31489	8.27111	4.16993	4.45943	3.07039	3.66024	5.40559	7.71149	8.01625	5.24031	5.62689	4.96049	5.42291	2.82782	6.66391	7.25644	5.27756	4.7414	5.52042	6.2891	4.67243	5.97728	2.53605	6.87036	5.0036	7.34163	6.05311	2.45943	7.0607	6.38543	7.21105	5.75945	4.644	5.52824	5.39591	6.34873	6.18785	7.60066	11.5269	12.0606	7.81373	7.84987	7.94074	6.57137	6.33271	6.11686	8.52669	4.24031	10.3907	8.52395	9.93811	5.36457	6.54998	8.80381	11.3853	4.54844	3.10434	10.5101	7.72178	9.54214	9.40449	7.89724	6.1639	9.58177	10.1198	8.15455	8.81794	4.12102	6.64295	6.66107	5.33985	4.06178	10.3953	6.48382	8.72204	6.45121	4.7761	9.82752	9.99962	7.301	5.02794	4.89724	3.03562	4.52356	6.3345	3.51096	5.59096	6.7828	11.3263	7.70866	7.82464	8.62376	9.68171	4.32912	6.07788	6.69488	3.97458	6.48382	9.35338	5.70321	6.91886	10.1288	4.43296	6.36982	4.36231	7.70598	6.92407	3.16993	6.60437	8.90932	4.43265	4.60288	9.04467	11.408	6.94134	10.7834	7.44944	10.0447	5.75221	6.04221	11.0624	6.93664	4.44626	4.89548	5.58195	5.9472	8.01848	8.11114	9.96795	4.94953	3.08746	5.25983	6.2854	4.86195	4.82273	6.82273	6.65821	5.54844	3.40599	5.53294	4.86295	3.29996	3.39232	3.26303	5.39575	5.36388	7.07361	3.64386	5.73064	9.99053	8.85355	8.95041	3.65535	2.88753	4.49825	2.8679	7.10538	9.56044	4.94017	9.08999	10.6357	6.88909	7.43879	4.33139	4.67807	8.28586	7.33539	2.29278	8.68125	7.91963	7.3156	5.2211	9.80591	9.16967	9.61839	2.43296	5.0268	5.16886	4.96392	6.55612	6.11894	4.87283	5.36457	2.7866	7.86604	5.75582	9.56944	5.82894	5.09592	4.72351	2.96347	5.51412	3.7761	7.02015	4.30012	5.91666	7.71836	7.6858	4.20945	3.56071	12.5957	12.6586	14.9191	10.5925	8.76802	8.35542	10.0425	8.44167	7.87774	9.95085	8.91439	8.95883	6.90207	5.31738	5.81537	7.75671	4.39917	5.32798	5.2764	8.60918	2.5863	6.19574	8.23697	10.3306	6.62884	5.09592	7.59694	7.61912	6.2143	12.7473	8.02292	6.89845	10.3518	8.43838	11.5683	6.28854	3.56071	7.90809	3.37851	6.24603	4.66586	5.88264	5.17619	2.82782	4.78136	7.42595	8.31243	9.38673	9.8834	2.37851	5.54844	8.60576	9.21965	9.53586	7.39694	8.01346	12.6688	6.6701	8.33539	11.745	5.22882	9.29048	3.57289	4.55833	7.44045	6.97927	3.82782	5.58049	3.05311	5.07468	5.17458	4.37851	4.07895	5.6837	3.98185	3.37851	6.12722	4.74953	3.26303	4.75489	6.9331	4.63227	7.21626	3.62373	3.97551	7.47654	9.09004	6.60437	6.99572	2.96347	5.55459	6.2114	5.62059	4.2854	5.20555	6.01792	10.0263	4.49937	3.21723	8.00169	8.12932	7.38024	6.89239	6.92569	8.08375	9.86441	8.42837	8.86913	7.26491	4.86295	8.55669	6.33286	5.70598	8.45039	8.73606	5.32553	6.8679	4.29278	6.8802	6.60881	9.77116	7.60214	5.46597	9.70688	4.25834	14.6939	6.82018	9.02723	9.05799	6.19574	10.7569	5.89204	3.99735	3.07039	6.69202	5.8671	9.34039	7.633	7.45943	6.61029	8.48457	8.52432	4.82273	6.60881	8.60596	8.65893	5.6865	11.1911	5.05082	8.92273	5.25927	7.87652	7.12205	9.19771	8.48018	8.59432	10.2792	10.6837	6.58496	3.08746	6.17592	9.26068	5.90625	9.271	9.5409	8.87039	7.12315	4.22497	7.19967	11.3467	8.33494	3.848	7.61102	8.3032	6.56224	4.49825	5.27053	9.28613	6.86666	4.71149	4.18587	6.51728	6.10014	8.02015	8.8514	7.5208	3.7866	5.78398	7.32823	9.63807	7.44874	5.98163	3.95417	7.94369	5.58796	7.17891	5.56071	9.32576	13.035	6.50303	6.1639	7.62571	7.84357	6.50938	6.66026	8.04673	8.8051	3.56071	7.34696	3.3505	6.11527	7.21723	7.29921	6.01792	8.3403	6.44229	7.55731	6.76553	2.29278	4.99211	4.48543	4.27053	9.35274	7.75635	8.51597	9.48684	7.47431	7.65392	10.2745	8.54012	8.0917	8.37564	3.41954	7.47573	5.39917	4.22024	3.12954	11.8581	5.52669	6.51412	4.87123	4.91169	6.40088	9.2009	6.54689	9.11203	8.98015	12.8127	11.5327	8.13186	6.71012	7.53138	6.90113	6.24222	6.20945	7.96578	4.64962	4.43296	8.62461	9.10409	-0.152003	5.02237	5.98891	4.24031	4.79701	8.64856	7.53348	5.2817	5.68827	5.04876	3.82782	3.36457	4.90778	6.58946	6.78897	7.20163	6.40259	6.85798	6.29829	9.7949	10.1867	7.47654	7.55689	7.26115	6.8716	5.7637	10.6916	6.2854	6.29489	6.79831	11.5014	8.2891	10.869	9.71149	4.45417	4.64386	5.88996	3.66676	5.13215	4.02547	11.666	8.68475	8.52564	10.6016	7.73758	4.55459	9.19971	6.75889	7.76752	8.07146	9.11786	15.4643	9.86769	6.18783	9.88042	2.96347	3.87711	7.18907	12.2753	7.17002	7.63662	7.36478	8.89421	9.47508	8.26362	13.4299	10.1908	2.37851	8.38414	8.27891	7.49985	10.4121	9.6893	6.80555	8.23601	7.46842	4.99095	8.79214	2.88753	11.213	9.93847	5.6569	5.5737	8.72944	10.9996	4.19112	3.49825	5.96116	8.10957	11.9905	8.26725	10.8666	11.5311	7.19967	8.54185	7.83289	9.04985	9.4096	4.26303	3.54844	7.20457	7.48462	11.8913	8.94222	2.23266	7.2211	8.69766	10.2093	7.26004	13.2745	6.44791	10.3577	8.99124	7.57508	5.89724	7.2114	4.79461	9.42121	7.86188	8.19688	7.90689	4.39232	9.59824	9.21454	9.42626	6.27984	7.53838	11.1523	9.24343	9.14229	6.88142	11.1015	8.1495	3.31904	7.09803	9.83684	9.01207	8.40982	8.69473	7.67172	10.131	9.20399	6.95135	8.52317	9.88829	4.3147	8.96463	8.04955	5.22589	6.29313	7.10852	7.80671	8.38802	9.95397	6.65821	8.62498	7.13031	7.11686	8.14975	5.26769	9.0892	9.886	5.43428	6.56071	6.20613	2.07039	3.70155	8.61361	6.30857	4.57832	7.24317	11.564	10.365	4.14586	3.9605	6.28163	10.5761	8.55305	7.82972	7.11166	7.17991	7.30912	5.1819	5.11199	6.47411	6.37948	2.53605	4.57894	3.70044	5.32168	5.28969	7.54921	3.85798	5.17393	5.52982	6.12919	4.35755	5.98629	5.46923	3.29323	9.41511	6.00899	6.13955	10.281	5.14975	9.58177	3.29278	4.77083	4.73877	5.40599	4.37156	8.26772	6.44791	3.926	4.30012	8.31198	5.44294	1.26303	4.76553	3.10434	6.83169	4.16189	4.98641	2.80735	7.70168	5.02237	5.51412	5.45943	9.89451	5.52669	3.43296	3.16993	2.07039	5.98868	8.93476	7.4822	6.35931	9.18413	4.00393	3.38805	4.94017	8.10486	6.4545	9.06582	10.1156	5.59559	10.6254	6.74551	13.0997	7.6575	6.5153	11.6971	5.76874	9.33383	8.76885	6.88631	6.56986	7.79572	6.74147	8.98584	6.04458	6.26491	10.8244	5.38888	4.53681	5.59694	3.89428	4.29278	6.77347	10.2666	3.68578	1.926	4.06273	4.21723	5.51728	4.8378	3.84786	2.40599	2.40599	7.14683	5.08697	4.65535	3.90439	5.89043	6.65392	8.45245	2.32193	7.03012	4.23266	4.64795	8.93074	9.22318	5.22245	3.73335	2.67807	7.71287	3.30077	7.1179	5.48624	5.43464	11.4895	4.32193	9.03801	7.26303	8.47285	3.48543	7.32733	10.8459	3.79701	6.80993	4.45286	10.0178	3.07039	7.67832	9.53119	9.44844	4.52356	7.53469	10.0604	7.168	7.07039	8.25095	8.66853	8.66498	9.05704	7.30229	4.9542	7.46271	6.03342	11.6292	7.89927	9.1127	6.81378	6.91896	7.03012	12.5705	11.6111	6.64241	4.06178	3.58496	8.58271	7.02849	4.35755	1.926	10.3993	10.5413	10.0901	9.13083	9.33357	6.80349	9.23745	8.78986	7.35315	9.90494	4.926	9.80896	8.12102	10.8268	7.69488	7.0607	12.5669	9.38262	9.49265	8.59619	7.26866	7.04767	6.28249	1.63227	8.94251	8.67172	7.35636	8.89966	10.0603	5.87666	6.48543	5.29085	6.50462	7.36457	5.48864	6.50144	7.88935	6.73877	7.78065	6.22304	6.90689	3.39232	6.23266	8.45532	4.42304	10.7559	7.21833	7.06932	9.22424	9.71751	10.7739	5.65406	5.53579	6.18106	10.6702	6.11686	8.45943	2.26303	11.8184	11.0984	11.7465	11.9414	7.85798	7.1416	10.4578	3.53605	7.27984	10.1753	6.96051	11.0127	4.51728	10.9775	10.5303	8.14517	15.1307	13.4495	6.50519	3.20163	6.65414	4	5.58852	8.16472	10.6328	8.00282	11.3875	9.15962	6.49964	5.59395	7.17891	3.48543	3.20163	4	7.27053	5.73782	3.52677	5.96116	9.63789	9.52845	3.51096	6.70874	9.72775	10.6631	8.71733	9.6954	6.81228	4.42626	8.44956	5.3943	2.74416	10.4658	16.3138	16.6005	5.8125	8.88661	4.87504	6.10271	10.2488	9.02976	3.72247	7.32102	2.8679	7.39832	8.61845	6.7866	7.14426	8.25503	4.20945	8.77709	6.35579	6.8716	7.07788	7.78136	11.9042	12.6635	4.87723	3.41954	9.82925	7.38767	6.05311	5.2555	3.7866	10.9525	5.33271	9.19032	9.83004	8.7502	7.50224	6.69546	6.92362	7.61618	7.39232	9.73285	11.1825	5.34857	9.84423	8.16239	7.72331	9.35992	9.07012	7.91528	7.32303	9.78578	10.5181	11.6504	8.44087	8.62899	5.95508	6.9235	5.92837	9.83715	8.18027	5.62627	9.65302	8.37417	4.54226	9.41827	3.47249	5.80219	8.61692	5.72123	8.59134	8.7445	11.0283	5.20007	3.84713	3.70044	9.29353	3.60881	11.7005	8.64283	5.14907	4	4.95884	6.81669	3.79701	6.19604	5.41639	4.72792	8.98403	10.3047	9.5632	6.2384	9.57473	7.06609	5.99322	6.96578	5.54844	7.48423	4.24793	6.61827	11.3774	6.929	5.16385	10.6752	5.04002	8.09703	5.06178	8.15836	12.1404	7.26385	8.24047	9.69577	7.41605	6.29229	8.51964	8.43254	3.62059	4.63227	8.88935	7.50064	5.04876	5.33271	7.46107	10.7259	5.83289	7.0268	7.29921	5.00035	8.52356	3.32193	6.3147	4.07039	2.1375	3.20163	6.29046	8.76648	8.66995	8.19378	7.37069	5.80219	10.6769	4.48543	1.848	6.76818	5.50779	6.34163	7.11018	1.848	5.33628	6.03342	5.22882	5.64097	5.98868	6.57743	6.77915	6.63807	5.80219	5.47573	6.34341	7.60659	7.15886	7.90147	4.6837	11.002	9.17842	8.35843	6.82146	7.00675	8.7678	8.04712	3.7761	11.3684	9.36807	4.72792	10.5767	2.7866	15.4088	15.4788	14.629	11.6829	12.0396	5.23397	9.57384	11.8066	7.46761	14.0284	10.6997	12.309	5.67807	6.47639	9.38845	13.4695	14.6249	10.4471	6.75756	14.1276	15.0625	14.53	7.71545	7.62561	13.9074	12.4029	7.52982	13.7826	12.8246	6.32526	4.51001	9.00815	7.91946	8.45409	8.23266	7.81484	9.19476	6.88872	8.10851	3.8679	13.7665	3.96347	5.60881	9.38478	10.8732	7.70736	5.27798	5.41278	4.06178	10.1068	7.84751	7.40962	4.51728	11.5361	12.9748	13.7257	4.60288	12.0107	10.4764	4.37316	8.24475	9.19853	9.9988	5.64962	7.18781	9.52787	9.65698	3.64386	4.56071	9.70442	6.72379	6.57158	4.71798	4.57723	4.35755	6.56915	10.0338	9.72069	14.8348	14.2943	10.2949	3.36457	6.35755	12.5647	10.2145	10.8504	4.2854	11.4766	11.5153	4.20945	10.4113	10.0022	11.1434	8.52145	9.42899	10.2932	12.4552	9.72545	8.17698	11.0949	10.4408	9.01493	8.22882	5.86047	5.82018	6.49506	6.11055	7.34873	5.54844	10.3733	2.74416	5.67248	4.60711	4.16723	0.925999	4.59096	3.71149	5.20945	7.33092	6.1127	6.76022	3.36457	8.31061	6.79572	7.44732	6.32165	3.94243	3.74416	6.30743	4.32193	6.06393	3.47249	7.60659	4.2854	2.82782	5.69766	3.77668	5.69209	5.6893	2.29278	2.34297	3.9101	6.00516	8.64566	8.60955	9.89648	4.76553	9.93875	7.27752	2.72247	6.54451	5.89239	5.45615	6.47573	10.1812	7.09751	7.28914	9.12541	9.03012	8.68545	4.59694	4.17425	5.84427	7.76288	5.09726	6.53294	2.70044	5.19465	4.36034	6.21723	4.68111	5.17255	6.46346	7.99944	8.7652	7.59339	6.09475	6.94251	3.01792	3.66676	5.39771	10.2501	6.74551	5.60881	5.14568	11.2532	11.5695	10.3965	4.86295	3.99095	4.86295	10.3452	3.96068	9.32103	8.76719	4.21723	4.05125	5.97269	6.06183	7.27459	6.60721	5.96809	5.37504	3	12.9449	12.7195	9.64829	12.1436	3.02263	8.16472	9.40897	9.23814	10.2335	8.90839	6.12516	9.11509	3.74416	11.6969	9.71402	14.1213	9.30911	9.44626	8.61404	3.1375	4.91648	6.08108	4.7761	3.80735	8.07146	8.41193	11.6717	9.25692	9.34296	3.40817	9.32147	8.58343	8.45192	5.34341	3.99095	3.07039	6.53138	2.76553	5.59395	6.07253	4.99681	2.10434	3.83678	5.52295	4.51096	5.28401	4.3505	7.46761	4.10424	2.07039	2.32193	7.01458	8.81263	8.28718	5.86542	7.25724	10.0094	2.37851	8.19081	6.14568	2.88753	3.54844	5.80478	6.52513	9.59935	13.2029	10.1707	3.21723	2.56071	10.7469	11.0488	7.35226	5.27426	5.00106	6.18637	8.49692	12.0339	12.4127	7.84046	7.36194	9.97484	8.5763	3.7866	8.39371	8.06663	5.44039	9.50005	7.55766	10.2763	7.76288	3.12102	6.79961	4.68957	8.54243	8.8857	9.45175	7.7648	10.4609	9.32818	10.4304	5.18587	4.6837	7.28734	5.50211	12.6687	9.84188	7.82655	10.6579	10.0235	11.4976	6.81634	14.4659	9.94574	8.15116	8.05745	8.57365	5.33369	7.99887	7.43796	9.07468	7.76708	13.604	13.7873	13.5621	12.6828	5.98641	6.02237	3.7866	6.9472	7.31832	7.00225	3.27798	4.47249	6.3733	6.54689	6.24603	6.80607	2.48543	7.03562	9.56408	5.91409	7.30104	10.8603	11.3692	4.7866	8.20059	8.96058	7.80929	4.95884	6.66391	9.52826	4.15381	7.40198	8.385	8.69975	8.42206	5.41523	5.70321	9.07173	11.5941	6.3595	7.48698	4	4.41912	7.44543	5.85604	9.33381	7.81506	3.8679	3.62059	5.02068	5.41954	4.79408	6.6453	6.57179	10.5911	6.15738	15.0437	9.89163	10.2641	8.47161	7.224	9.2503	7.94017	2.10434	7.52826	9.6987	8.67701	10.3822	3.46584	7.01681	9.28679	3.91648	7.02156	6.18333	9.60876	3.29278	3.848	4.70741	14.2544	6.02859	4.30012	6.22882	10.5841	7.37713	3.63227	6.64386	10.7566	4.93546	8.14873	11.2645	8.3198	4.07039	9.66942	11.0758	10.0175	10.8366	10.6879	11.8006	7.15279	10.2456	8.70839	7.79116	8.27984	11.2084	11.1233	9.23213	7.7286	6.07039	3.54844	7.48301	4.8679	9.22231	3.94786	6.89845	11.2955	7.72996	7.57924	8.49285	8.42306	9.74885	9.16587	3.37851	5.3147	6.49185	7.64313	6.3147	12.5703	9.69035	4.02694	8.32867	6.16792	5.78921	6.732	6.23266	7.62425	8.15954	1.43296	7.06127	7.45533	10.4693	2.91187	3.18587	11.6429	4.89239	5.5864	6.60585	4.87774	7.57061	9.35204	5.87036	6.73775	7.65819	5.62085	5.14951	5.73662	2.80735	6.91767	3.87463	4.72247	6.83045	2.82782	3.15381	4.47897	7.86831	4.3147	8.08746	8.59619	7.55919	7	5.47573	3.65535	7.38975	7.03696	11.9684	12.1651	2	12.0878	3.45943	6.45615	3.65535	7.12722	4.54226	6.75221	4.54878	5.75756	10.39	5.73335	5.1435	6.17792	8.6177	8.29821	5.88753	14.8524	5.7866	4.7313	10.3887	8.80534	10.8687	9.1127	7.5677	10.7419	11.075	10.6033	10.2748	9.59694	6.72247	4.52982	9.30492	11.8614	3.39232	3.54844	4.38543	3.7411	6.47411	6.65105	8.40769	9.44705	6.31423	10.7868	8.48192	6.25927	4.38313	4.62059	6.89724	3.08746	7.32912	7.12501	7.25077	9.17916	8.19596	8.71046	8.57969	7.1747	9.3487	7.96982	7.75956	5.22882	9.60089	8.26303	3.01792	8.87752	9.46107	5.55746	6.76818	4.63227	3.41954	4.84298	6.65329	3.49825	6.13899	9.38629	8.33119	7.89622	8.13289	6.0122	10.9846	8.83321	4.40503	8.4271	9.51076	9.84471	7.49426	7.99605	8.6749	9.15992	9.44664	7.57592	8.89077	7.32733	7.66463	7.00391	7.04985	6.64674	9.11875	4.41278	7.13648	6.84674	2	6.61618	4.40994	11.0634	10.5409	10.0904	5.62644	4.40599	11.0531	7.45757	9.45512	6.20555	10.452	9.34939	8.01235	10.6612	5.46629	8.4011	7.01458	10.7507	11.1594	11.098	7.88203	5.91169	7.9861	7.04002	9.98023	6.75889	4.33628	5.35403	8.66425	11.3494	11.2923	11.4677	7.21376	4.89724	5.89239	8.27333	7.63445	10.8725	8.04275	8.41441	9.2891	7.52435	7.61998	2.53605	6.71699	6.7761	7.69696	6.31832	9.27255	9.50918	9.31491	3.30063	4.39232	5.44294	10.2261	11.082	10.9299	6.80349	9.47634	4.82231	8.58478	2.848	13.642	6.82988	9.47857	5.07336	5.24454	4.64506	10.9186	3.54033	2.87944	3.75489	6.32912	4.7866	6.07177	3.51096	12.4022	10.9717	11.8356	9.82925	10.4113	7.01116	4.79701	10.5118	7.87344	8.22874	6.12597	8.69346	5.13556	8.16398	5.89273	3.63227	9.34705	5.34567	9.2097	8.05654	4.24031	4.74311	6.52897	12.5335	7.61708	5.59356	7.13597	4.10434	9.1467	9.91132	8.72962	5.9472	8.43736	9.2697	6.90809	9.46923	3.52356	5.54226	7.74938	7.78267	12.671	6.83544	10.2369	10.0041	7.40939	4.2539	5.1819	7.49025	4.38029	7.99774	5.1779	6.16993	6.41954	8.99661	3.37851	12.2311	8.29921	8.69105	9.6327	9.33892	9.6418	9.17243	8.56352	9.51491	8.63831	7.42459	5.28231	6.15837	7.98356	9.76155	7.89178	7.92541	11.2305	6.2724	4.89239	6.12516	7.96058	4.19377	2.7866	5.14668	8.55713	3.56071	6.62214	3.96572	4.84298	4.03562	4.18587	5.23649	3.57289	2.07039	4.46913	2.60881	3.89724	4.39232	3.21723	5.19377	6.70076	3.64386	6.50779	6.21915	7.04876	5.72429	6.45121	4.49825	2.81933	4.54844	4.11638	2.92149	6.82273	7.23538	2.43296	7.78725	6.57718	3.58596	5.71346	7.21723	4.38422	6.47897	4.67055	7.14873	3.12102	2.29278	2.20163	1.53605	4.62644	4.66107	4.21723	4.2325	6.85922	5.07039	4.0268	7.4363	6.16792	5.96809	2.99661	7.96867	7.98558	5.19771	3.27798	5.00367	3.53605	5.04876	7.18289	3.24793	3.55411	5.96116	10.905	7.14906	5.62835	7.95245	3.99095	8.75773	7.95942	1.96347	7.90629	8.69163	7.41701	6.92481	8.79279	9.44821	6.13166	9.22328	9.39983	10.1508	10.0937	8.13261	8.55036	8.23758	3.26303	10.6808	7.1393	8.04658	3.39232	7.54056	8.52799	9.99633	6.82909	2.26303	5.52613	8.75689	5.03122	6.3733	5.1334	9.70533	3.62059	3.9542	5.22497	9.30349	7.62371	9.58571	8.74667	5.70044	8.54212	7.89181	6.26849	8.81931	6.42628	9.2353	8.87443	8.04322	9.12127	10.7138	3.58496	8.88874	8.94953	8.26904	7.56986	11.0955	4.9542	10.2867	6.43073	3.85798	9.39532	8.34518	8.05336	7.77873	3.79701	5.79961	10.3623	9.70131	9.89871	5.74416	10.3357	5.26708	6.04658	7.40123	3.66676	7.8857	6.69766	3.83794	3.48543	6.56671	6.29462	10.5668	9.11166	4.27053	5.39728	4.57709	4.2555	6.04221	4.05265	8.30092	5.56071	6.89966	8.58684	4.05311	4.24031	8.24555	3.16993	3.79701	4.24031	5.09692	8.24127	3.72247	6.93428	6.48382	9.06043	8.07957	5.10434	6.54381	5.18323	5.07242	5.97269	9.11661	6.96763	8.54651	8.49225	5.88168	6.65821	6.47897	10.0158	7.98256	8.49586	6.30195	7.49665	7.49426	7.79572	5.39917	8.10119	8.43254	5.91444	6.55919	6.8453	5.09592	5.74147	5.70044	5.33985	8.02126	7.76334	3.97269	7.8679	4.61412	2.67807	5.22497	3.40599	2.98944	8.6453	2.16993	9.3372	6.07253	7.08428	10.2075	8.72826	7.70857	8.50224	4.30743	13.3415	8.27333	5.84298	9.35219	6.93262	8.86568	8.12153	4.3147	6.47441	8.18729	10.5333	9.68159	9.57175	6.43129	4.70598	3.24793	7.49745	8.08261	7.89482	6.89955	7.8679	6.07694	3.64529	8.67773	6.42459	6.32193	7.50224	6.50938	8.84141	6.00381	7.65105	2.926	5.6893	6.58338	8.75688	5.87529	5.16794	6.42794	6.22304	6.18735	4.14568	4.12102	4.79457	4.11195	5.62936	3.80735	7.56301	5.83542	4.55459	3.39232	12.0618	9.66124	9.17193	2.65535	11.2716	9.92093	10.2463	10.4647	8.21899	8.1638	4.61471	6.92576	2.94486	4.76818	5.55216	7.12177	7.27146	8.33375	8.77149	9.64443	7.99265	7.24698	8.76584	10.3591	6.92006	9.22323	8.65714	9.8544	4.07039	9.06878	8.25503	8.02023	5.80219	10.0196	4.49185	5.73064	5.83289	4.66107	2.94486	7.74819	4.66676	5.74416	3.64386	2.7866	4.20945	3.10434	6.91886	6.62936	5.39232	7.11374	6.57137	6.96347	3.24793	3.27798	3.85798	3.40599	3.26303	3.36457	5.33628	6.51728	4.04796	7.22786	4.49825	3.1375	5.08793	4.39964	7.01681	6.10224	7.40769	6.52356	3.87774	4.58496	4.05311	7.47978	7.29554	8.07468	2.98185	6.37678	4.24031	1.96347	3.07039	3.40599	5.21723	4.2555	2.48543	4.86756	9.03965	8.69974	8.28942	4.19375	4.52982	7.31198	6.04468	4.848	6.46761	7.19574	7.34169	6.93546	9.32441	10.3641	8.42291	3.98185	3.48543	5.57743	4.79701	5.0228	6.58946	2.424	6.1819	5.42626	3.22988	6.87695	4.40689	2.926	10.2569	8.81423	4.9542	7.26491	9.65607	9.60955	11.0365	8.31312	8.34163	10.381	10.8988	7.33494	14.1886	5.96346	9.28875	5.36845	6.91828	6.76022	8.339	9.24317	7.87885	9.89118	11.6696	10.7901	9.0214	6.96	9.32957	11.3599	3.9401	11.4496	4.01792	4.28894	5.853	12.5523	9.97842	5.6088	5.98641	8.66959	13.5172	10.464	5.63227	8.02807	5.64962	5.28982	12.8854	6.24031	13.949	6.21529	5.79072	7.07464	11.1537	7.35579	6.53605	4.09592	9.60696	7.08852	5.6865	10.2107	6.65392	4.27798	6.00334	8.93987	4.87283	5.30743	3.58496	10.0841	10.8947	6.80579	9.84721	6.11894	13.6586	6.88142	6.88509	11.0549	12.1879	8.23314	5.92837	3.37851	9.25852	9.86078	6.21335	3.01792	4.63807	3.57289	1	5.57297	5.22497	3.62059	3.80735	8.48583	8.08321	4.12928	2.89552	5.19771	4.43962	7.17891	7.3672	5.74953	5.33271	8.71699	5.41461	7.77545	8.40414	9.77116	9.21213	8.27984	8.05878	9.05066	9.82098	9.8678	10.5672	8.15279	3.80735	6.02237	7.40514	8.05365	4.44866	6.07516	9.96766	10.1362	9.11764	3.98739	7.26319	10.7831	10.3573	8.18438	6.08746	8.30241	5.90689	6.31288	7.96374	7.42375	4.94953	3.16993	7.06717	2.94474	7.25267	4.45286	8.48422	10.2042	7.63735	2.37851	6.43296	4.24793	7.58571	4.74953	4.62059	4.81762	5.95187	11.1853	3.88753	7.46761	4.70598	3.60881	7.45286	9.28378	2.90689	6.75221	7.09231	4.43962	6.63517	3.74416	7.26021	6.02305	6.03723	4.69687	7.43379	11.9379	4.54844	5.52755	6.32373	5.98641	9.6339	11.6493	6.38032	8.30104	6.79181	6.19089	4.76553	7.59227	8.67631	8.98982	10.9189	7.19574	7.41474	9.26026	8.00745	8.67948	7.99548	7.30469	10.9419	6.74551	8.15149	6.78136	5.12026	5.42626	3.79701	7.34696	5.07039	8.30879	9.60622	7.20835	2.10434	2.63227	5.35403	10.6217	6.60585	5.1416	6.21335	8.53877	1.07039	5.94017	4.10434	3.39232	9.49386	6.12516	8.76818	5.95495	4.2555	5.5867	5.12102	7.05202	7.57818	7.61618	5.60585	13.0142	6.54998	6.30009	8.85456	4.24031	5.1334	4.75489	5.8802	7.85876	5.51096	3.926	4.9543	9.10276	9.02625	3.65535	15.1573	7.24413	6.91528	7.9735	4.39917	6.74605	0.137504	9.32957	7.85248	5.05311	11.2315	0.263034	7.42498	14.4439	7.9507	7.49105	4.44114	9.00936	3.16993	7.57957	3.27798	10.23	8.07948	13.5095	10.7923	9.26303	9.01903	5.57289	8.34178	5.16189	3.71149	7.04439	3.88753	4.7866	4.30743	3.33628	9.24578	3.49825	4.12928	1.80735	6.65964	11.9186	7.01123	7.55015	10.8857	4.85091	5.74685	5.91409	6.07262	4.2223	9.70926	10.8219	7.78033	3.33628	10.5196	7.11919	10.6424	9.23338	15.4076	13.7489	3.74673	3.56634	2.80735	12.0961	3.62605	6.99095	8.21216	7.12309	4.22497	5.19603	5.36807	3.98185	5.00899	5.41616	4.83289	7.48864	7.45779	10.8435	9.97613	8.05593	5.97499	8.91049	7.78005	12.1742	12.2914	6.66908	9.4684	5.72456	5.66676	9.77231	7.35667	4.89239	6.38888	4.0268	6.66534	5.15785	8.55131	8.84862	9.14006	9.93884	4.79701	5.61765	9.80397	5.45943	4.30012	4.43296	7.97346	6.84172	2.29278	7.29646	6.64818	6.73742	8.83668	8.31967	7.2211	5.16189	5.85798	4.43259	5.88057	3.26303	3.3505	4.41135	4.70518	11.0425	9.25228	6.20988	10.0186	3.01792	5.69209	6.05745	6.53138	2.96347	4.00899	4.93546	3.76553	7.35931	10.2404	6.2724	7.39925	6.11686	7.44626	6.53916	5.87357	6.12928	8.90026	6.88753	7.4733	4.91648	6.35542	6.46271	4.7579	6.70321	4.49825	5.13879	7.78944	8.27849	7.21529	6.74012	9.92555	9.84376	6.83036	6.98755	7.00636	9.37808	6.10379	5.49473	7.99872	9.10196	4.82759	5.01346	7.91959	5.23266	8.03825	6.81634	6.01569	12.0076	8.3438	1.58496	6.26679	8.47887	9.59077	7.49426	6.49346	7.47897	8.72042	8.50104	2.70044	10.3018	6.85947	11.1835	3.67933	1.26303	6.31651	1.848	7.70943	4.47249	4.71699	3.66676	5.67697	7.66046	9.93605	9.98931	6.67769	8.12664	5.46597	7.42291	5.6865	2.76553	1.26303	6.35931	6.3345	6.7277	3.83794	3.47249	4.22497	6.49665	5.83289	5.96809	6.06178	4.03562	8.40632	7.37763	7.98413	10.6144	7.79572	4.99095	10.9648	7.01792	8.24413	3.79701	6.28729	10.8143	3.41954	10.5445	8.44291	4.47897	5.90507	10.4788	3.01792	5.42626	5.90503	6.29462	8.85768	9.85907	9.12904	10.5123	5.04876	9.41299	11.1871	7.66231	6.3147	9.91468	11.3659	10.4097	10.7559	4.49825	6.57345	12.0781	5.21723	13.2403	8.40237	4.24031	5.45869	7.39232	8.62899	6.2743	8.48623	3.59694	10.5633	6.30397	8.44997	9.20701	10.3334	1.32193	8.45019	6.60288	6.12516	7.84298	3.63227	10.3751	7.33092	7.06609	4.97728	6.55152	6.04002	8.96607	12.085	9.50426	9.50402	10.0654	11.1976	3.96347	5.31107	9.11106	9.36233	10.0146	7.48945	8.86388	7.51254	8.79419	3.63072	13.3414	5.86542	7.15482	8.65785	3.56355	7.62936	10.5729	11.1104	4.29278	5.2879	10.1753	6.824	9.47614	7.1819	8.76454	4.6893	9.33725	8.51906	10.1122	7.80978	5.45615	7.07468	3.19822	4.03562	3.62059	3.85798	5.79701	6.08958	5.46597	3.10434	5.01346	2.3505	5.50779	5.80993	3.59694	4.67807	3.29278	3.50885	5.02237	3.42149	5.99322	10.2417	9.11142	3.30743	8.21675	8.95594	5.01792	4.56765	4.02547	6.84549	8.42748	5.70521	6.56986	8.46772	6.10643	8.74618	10.9594	2.7866	8.88219	9.58082	8.40769	4.7866	8.53649	6.74885	8.46521	8.82393	10.4171	8.81101	10.9234	9.27076	8.8173	9.51314	4.07895	10.7744	6.38198	4.90102	5.19377	5.89728	5.49376	10.2729	3.49825	8.80155	2.67807	10.3394	8.14365	8.73022	5.76054	7.26961	6.12381	9.07575	4.54226	9.46046	7.68134	2.88343	9.0523	4.56071	8.41954	8.17692	9.6488	9.41795	4.47897	9.35778	8.16641	5.74416	5.31795	7.60588	9.75619	7.47249	7.20359	8.91189	7.46644	7.61102	4.91657	10.2953	7.79567	4.24793	9.35281	5.15535	4.74495	7.58421	7.82866	9.27531	9.43374	9.0268	4.92173	10.3637	6.12557	5.84152	5.53605	5.86841	6.6346	8.65195	8.96924	8.56647	9.94976	8.54921	7.16354	8.06501	10.5101	8.58742	3.81255	5.52748	8.21578	8.81154	6.46923	8.93162	7.25443	9.32836	9.25196	8.81005	9.59021	7.23554	5.33985	6.76233	8.40773	7.82417	9.05907	5.42626	4.93287	4.68704	4.04439	6.0964	9.63699	7.43775	4.62644	9.4823	11.8663	9.06313	6.65074	3.72247	6.72792	11.3388	5.67739	7.43796	9.96813	9.1428	5.98641	9.40067	7.50159	7.10467	9.465	7.49665	7.4271	2.926	10.4411	7.04701	4.75489	7.09064	8.00993	9.33133	7.10538	9.15802	6.61471	7.10224	7.3345	4.71696	5.48543	6.2854	5.81506	7.51412	7.04531	6.95652	6.95536	9.22882	8.06896	4.89615	6.44106	4.43962	6.27426	7.98915	3.52356	3.926	9.8278	1.72247	9.13289	10.272	6.81381	4.94486	6.56217	9.58842	9.49506	9.66611	7.28193	8.55574	7.09276	2.82782	4.33628	9.50561	3.63227	6.75087	10.2776	9.35491	8.04983	4.88753	9.23142	12.0058	10.1599	4.47897	6.63668	5.16048	6.82782	8.96809	6.40021	10.123	5.86047	9.79474	9.3226	4.57424	8.26911	7.24698	9.71009	8.11309	10.3292	8.49583	6.55473	9.12877	7.90268	7.8157	7.45344	8.36545	7.29186	3.48543	9.09144	5.5703	7.40571	9.84956	7.63517	8.55612	8.2709	8.00097	7.46218	7.99379	8.12844	7.02015	7.43379	10.2878	6.43316	4.59096	5.58603	3.67807	5.55766	8.96817	7.19771	5.59694	6.71012	7.18686	9.58477	7.1127	3.71053	3.87774	5.41954	9.38349	5.26679	6.64491	9.02292	6.01393	8.98499	7.57786	6.60881	7.74214	3.63227	8.83503	10.7444	9.27053	6.78136	7.88264	6.27798	7.20065	9.77929	8.40769	8.83982	9.01162	7.28817	10.8482	8.45984	4.14547	9.35997	4.70044	6.1681	3.23266	4.46219	9.84408	7.06501	9.50402	4.08746	7.64039	9.02772	8.22316	11.2029	8.10852	7.8586	8.68755	8.47492	6.55766	6.68483	7.08793	8.40216	2.60881	10.7812	7.96715	4.74858	7.56605	9.40024	3.71149	7.1574	6.81121	5.50779	2.67807	7.74281	4.54226	1.48543	9.77856	8.29508	8.42164	6.05745	9.07548	9.03864	10.2441	4	9.80332	2.56071	8.43793	7.34873	8.22255	9.83999	8.63019	7.15583	7.06031	6.87652	8.82114	10.0077	9.0031	5.74783	8.31152	7.0213	8.92485	5.44875	12.0771	8.17941	7.30561	8.74127	8.53314	7.4822	6.01123	7.35755	7.21022	6.54381	7.13929	7.25935	10.0951	11.7724	9.50475	9.98014	10.3717	8.12774	9.83102	8.17343	6.1918	7.39403	5.86295	10.0424	9.50645	10.8426	8.72724	11.1233	9.08933	10.1487	4.926	7.59664	9.22527	7.3757	4.1127	7.01681	11.5562	9.44832	7.35579	6.26371	7.10748	10.0024	4.15381	7.45921	8.84987	12.3508	7.90388	8.23748	8.16993	5.23266	4.49825	8.31243	8.38703	12.0779	8.7252	9.24745	8.09329	12.2294	7.78401	8.37199	7.16189	6.6453	5.33985	8.03012	6.97773	9.37134	7.33859	8.43421	2.72247	9.89905	11.5355	9.87794	6.73197	5.926	10.0445	3.07039	6.4363	4.55476	7.56071	9.78322	5.31824	8.79766	10.568	8.56639	2.88753	7.28288	9.08188	8.35648	4.68673	3.97269	4.51728	4.54226	7.03782	7.44956	9.51503	6.31352	6.80864	8.99266	5.88509	11.4638	10.1999	5.19856	2.82782	4.93546	4.59164	5.88509	4.12102	5.39739	5.30378	4.77219	6.55612	3.78192	6.9542	5.40939	4.30012	5.33061	8.9132	8.06448	4.87774	2.65535	3.96347	4.42626	6.36107	6.62059	8.56796	1.926	6.17792	9.4731	5.70874	7.94251	12.45	4.62644	9.38694	4.16993	10.4543	9.79439	7.43546	10.9009	6.75748	5.99774	5.31029	8.01514	7.09592	3.79261	7.78005	8.02735	6.90448	7.76818	7.84776	3.27798	8.97613	7.64602	7.08958	10.7906	11.6995	5.64962	7.09064	8.09329	8.51605	8.04494	6.54535	10.0074	9.64782	9.30104	4.45393	10.0309	9.91349	9.38306	10.0265	7.10852	7.56071	6.10304	8.23034	9.85643	7.00846	6.41278	6.64962	5.91648	9.42172	4.64386	5.44688	9.91832	9.17243	9.13031	4.04439	6.83052	5.71906	7.28206	3.16993	6.44626	7.81236	6.10656	6.94134	10.807	8.22593	7.77413	4.79181	9.12903	6.65964	9.55036	8.96174	8.50383	8.91737	9.49965	9.70684	9.99873	7.71356	8.78136	6.63487	9.85425	10.2166	9.35997	9.05691	10.7142	9.7866	10.0904	8.37721	9.00562	8.29967	9.60233	4.72792	9.62095	5.91886	9.22521	9.58139	10.6895	7.27705	10.5956	9.36032	9.42983	6.92154	6.88753	6.35405	9.19194	8.42585	9.54245	8.66924	8.86374	9.57513	4.43296	9.23912	9.59526	9.51609	9.26162	8.71083	10.1862	10.703	8.96058	10.1816	10.2195	7.16697	9.54651	11.769	4.21723	7.46035	9.34341	7.82082	7.11686	11.8456	7.77939	4.13825	5.69766	8.24079	7.73303	5.69766	5.86504	6.21335	7.08197	4.94953	11.1784	9.16088	9.47852	5.1375	2.39877	8.38457	12.2928	4.59404	8.46312	11.1144	6.08684	5.92303	5.30153	4.30012	9.51609	1.53605	7.52748	5.8125	4.12755	8.99535	9.71033	7.81759	8.6858	9.85922	3.08746	10.5097	11.7828	4.95884	7.03452	8.5247	5.43962	4.90799	7.79961	7.14677	12.2688	10.2573	6.42794	10.4628	6.53138	7.66676	9.16516	8.67976	9.0212	6.35454	7.98925	9.31175	8.97241	2.98185	4.14007	9.85331	7.74886	9.99223	7.00562	6.24057	8.05712	5.43296	9.40067	7.74214	10.556	7.81178	7.14807	9.20276	7.88387	2.02176	8.73379	5.42962	3.43296	9.04042	7.13285	8.91588	8.73234	8.32463	5.27298	8.62218	7.1696	2.70044	5.71973	4.90433	4.93074	10.2029	8.43588	4.52729	6.57137	4.09592	6.86913	8.46352	3.90496	4.20466	5.42264	4.32366	6.59544	3.5633	5.91777	8.49985	7.11166	9.30241	4.76233	8.14904	9.83873	6.48697	4.7761	7.05147	10.6102	11.2385	10.8313	6.89603	5.73877	10.5483	5.72247	9.80041	6.95303	6.6978	8.36632	9.94178	6.99322	6.07468	4.75489	4.85798	4.17792	11.3514	10.721	7.48752	3.20163	4.0463	4.42943	4.57894	12.3928	4.91648	5.03122	3.32193	2.7866	5.92885	4.66746	5.40259	4.73781	5.90448	4.71149	4.64386	3.15381	4.1127	2.926	5.93782	3	5.72969	11.7234	5.14975	7.3166	10.5536	13.3617	11.3297	7.00675	4.16189	7.96829	7.224	10.0756	7.824	3.66676	7.57137	9.76155	8.54187	5.09592	3.58496	7.97842	6.49412	5.94486	8.81082	3.65535	9.60307	7.72928	7.68159	4.79188	8.72701	5.56986	7.20359	11.8203	3.848	5.6126	7.39318	4.14985	6.01522	6.8439	7.47168	8.97929	7.00562	5.34696	7.70142	5.34341	6.25927	10.0315	2.07039	7.78005	2.258	5.66676	4.62621	2.32193	5.71789	4.28278	9.95928	8.98378	11.5382	8.84455	8.99657	5.73393	8.51415	6.83668	9.64386	6.00899	6.10434	9.10826	4	8.97613	9.0045	7.93263	8.33231	9.4824	9.57302	8.69643	3.79701	4.56682	7.69218	5.12533	5.83794	7.54998	12.8994	5.86047	3.24793	11.4384	8.58045	9.1377	9.26045	10.1114	3.01792	9.69215	12.3708	5.91445	9.06797	9.27225	8.70285	2.70044	8.6435	11.4058	6.08958	6.05094	10.2204	9.07965	7.79507	10.1448	9.03315	11.488	8.20653	9.39983	8.66	10.0681	4.04439	7.7286	3.22271	6.40599	9.05175	5.76553	4.03325	9.31583	6.16189	15.8974	8.92422	3.40599	8.76642	10.925	12.5338	12.0413	12.418	11.9894	9.95419	7.2075	9.04603	4.92971	1.53605	5.97499	8.98413	8.10748	6.82351	7.14262	3.96347	6.57029	6.66794	9.31113	5.78971	10.8203	10.8978	12.3625	9.91393	9.23687	10.422	5.79045	9.58798	7.49687	11.5279	7.18214	9.61102	8.09968	9.75046	13.8171	10.1964	8.72367	6.10959	6.6661	6.00643	9.17583	4.81762	4.37851	9.68562	7.71973	7.18587	9.36019	10.1224	9.9976	7.65893	6.23074	4.62644	3.62059	10.1633	6.48104	9.52899	7.03342	6.05301	9.3878	8.14415	3.12102	4.18587	10.9519	10.7228	11.5512	9.13409	11.2849	11.0488	4.95884	7.48947	10.2487	9.745	10.6096	10.4773	11.9207	8.7807	10.2121	8.20114	3.91648	4.848	12.0693	11.7115	10.7265	6.12102	10.9946	12.2152	11.2906	10.1941	8.24982	10.6539	10.9365	10.9429	9.96015	10.8662	10.8464	9.90448	12.4343	10.95	10.0688	11.7176	11.0445	5.76539	5.24783	6.24413	8.32283	8.13443	10.8871	3.3505	6.47567	10.1348	8.46565	4.53043	6.56134	4.17792	6	6.87122	7.37417	5.45489	7.76833	7.29094	10.8857	7.68576	8.91827	10.702	2.96347	10.8284	7.47654	6.11556	4.64386	6.27984	7.53438	7.02901	8.66285	3.74416	5.16903	6.30888	4.0268	7.41701	6.24982	7.15987	6.79312	5.30012	4.06178	6	6.98553	4.15542	6.49093	7.57861	9.25396	8.39974	6.34151	9.99478	9.76617	9.06878	7.45533	5.29548	6.96801	9.00338	5.1334	10.6922	8.13055	12.9151	6.17069	7.42122	4.30743	8.46463	8.25361	9.51728	7.76375	8.47829	7.90407	8.83268	3.26303	8.23747	4.18587	4.19377	9.42185	9.78198	9.91004	8.23649	6.45286	2.3933	5.17792	11.2428	10.9338	8.91707	4.859	5.75756	9.40535	5.92362	9.64097	9.24008	7.34873	7.93605	9.17999	8.49865	7.03286	9.06089	8.84461	4.49185	10.9012	9.52121	9.65785	5.4363	12.5228	8.59361	8.51924	9.46462	3.88436	2.40599	6.34518	4.91169	6.15155	4.34341	2.98185	6.92038	4.98641	3.93546	3.41954	3.41954	6.91767	9.70322	7.87344	7.14421	8.69244	8.12567	2.7866	9.12127	10.1503	12.0358	8.58007	8.38111	5.7252	7.42122	7.90268	2.90689	10.5338	4.1375	9.34696	5.34341	8.95424	7.41492	3.83794	3.21723	6.75087	8.85572	7.69697	8.82273	5.24413	8.36019	8.49346	6.62059	10.5482	6.58837	10.7923	4.84379	5.35755	8.30788	10.3313	9.9747	10.294	9.32057	11.9001	11.8161	8.97269	5.68966	7.59909	9.58853	6.78189	3.63227	6.21917	3.21723	12.1133	9.18364	9.59722	13.6333	5.4324	7.08958	6.48095	4.22791	4.72514	4.89425	3.43296	6.31288	5.48864	6.59395	4.07862	5.06823	3.8867	6.81849	3.24793	7.4861	3.21723	12.5927	8.34252	8.6435	8.61943	5.47379	7.81634	3.43296	5.92087	3.52356	3.01792	11.8392	4.56682	3.98185	8.08905	8.48261	10.1279	12.8365	7.95826	7.55689	8.5074	6.7211	6.5345	6.25877	6.90881	4.97859	7.18572	7.58824	11.0093	6.85674	4.45286	7.0239	3.41954	4.56071	4.49185	4.9651	6.26115	7.32553	6.1045	8.22786	5.9334	5.19771	7.60338	9.61213	8.76487	6.46761	5.52042	6.13974	7.00562	7.17094	7.2317	2.1375	4.27329	2	5.33985	3.54493	3.96736	9.97392	7.99435	6.40514	6.81709	3.76142	4.03562	4.97667	5.42406	4.37156	7.91289	8.34385	7.42626	7.2423	11.3968	3.49825	8.43288	6.82295	6.00405	5.25417	10.5356	9.41099	6.83794	3.8679	3.96047	6.7879	4.37547	5.47993	5.32912	2.48543	6.64732	3.80941	3.80546	13.3177	7.45861	7.81932	9.25509	8.55137	8.22135	9.41045	9.38918	8.87836	11.4812	10.8735	11.2353	6.46923	3.15381	8.44501	9.15836	8.95739	6.85798	5.91169	8.43338	3.26303	8.55561	6.22497	7.34518	4.12102	7.20848	6.38716	4.3147	4.61877	6.23596	2.26303	4.1375	5.22882	5.09592	9.37743	6.54535	7.89603	9.80113	9.52278	8.4757	9.16079	7.619	8.00056	4.56682	6.78398	7.31107	8.32867	9.46189	8.67178	9.62712	9.86233	6.25172	6.6907	8.49856	5.90207	6.53761	8.8802	7.44711	8.73585	10.6186	9.04903	8.57856	8.77873	6.81767	7.38816	7.56104	8.93501	8.90587	9.21335	9.5159	7.87466	7.58403	9.03413	3.07039	9.4227	8.26195	9.33606	8.4073	7.44708	7.74012	3.16993	7.1467	5.02237	7.75744	8.98897	9.02846	11.0858	5.66094	3.44626	6.7761	6.48382	4.47897	6.65535	7.05202	10.0025	7.96051	3.62059	7.93074	8.71425	9.70166	8.46527	9.58928	8.52792	10.6502	13.8425	9.47071	5.94824	9.77906	3.75489	4.07039	6.55919	4.21627	6.32912	8.87406	7.38024	5.48864	5.98641	6.79307	5.10852	11.3949	6.70874	7.4446	11.2162	9.18636	4.05311	10.193	8.17707	7.66079	8.20803	8.19229	7.1696	2.67807	9.35516	6.6879	10.6393	5.81762	5.27041	7.86542	5.99548	6.56986	5.90207	3.15381	6.20309	6.46597	2.81788	3.79701	5.99095	4.27798	8.11868	7.36194	5.3671	10.3351	6.86047	4.57289	10.5107	6.54535	5.58195	5.73722	4.85312	9.60685	7.19869	7.95478	3.848	6.94134	4.65535	6.45779	6.14771	2.56071	3.80735	5.12516	5.97499	6.65821	4.15381	5.98185	5.853	4.70598	7.07253	5.74685	7.11686	6.12309	5.36457	5.92837	7.09592	6.82909	6.12516	5.47249	4.41954	5.54883	6.13067	3.97269	4.1375	6.89603	3	5.67525	6.51254	7.04439	4.16993	6.30195	5.44626	5.51096	5.09592	6.17792	3	5.68089	3.62059	5.0045	6.85674	1.96347	7.09698	2.70044	5.70874	3.18587	9.00113	3.03562	7.70788	9.57516	5.00899	7.74012	9.38414	8.14672	5.66936	7.79442	6.12516	4.93887	10.622	11.2587	9.69197	4.29278	6.00241	8.95274	7.78623	8.49465	8.28375	4.85776	11.1265	9.81938	9.15008	8.89694	9.07146	6.72928	4.40182	4.62644	6.26679	3.9542	10.5926	8.58045	6.76951	3.37851	5.66959	4.72247	7.51333	6.26988	4.32193	7.52748	5.49185	5.03735	4.77083	11.4146	8.91737	6.98299	9.11463	7.32733	9.10171	9.80203	4.07039	7.12412	8.94544	6.22831	2.45943	9.18661	10.5333	9.62498	7.85549	5.53595	7.13443	5.98868	6.63517	4.93074	9.22713	7.8586	4.52982	6.48382	5.71699	8.29508	11.0402	9.88676	9.28665	6.60437	8.63445	15.2777	12.1611	7.06824	13.432	8.54574	5.06541	7.20555	7.89142	10.4522	3.79701	7.3966	9.00225	4.51096	5.67888	3.20163	9.02597	9.32955	5.53605	8.68159	7.8545	6.2075	4.26303	8.96492	8.12355	7.96505	7.60066	7.60437	8.00843	8.48588	7.92719	5.59623	3.36457	3.70774	8.77808	7.29308	6.85425	6.42122	8.18044	8.74551	3.41954	9.35028	10.507	8.34847	8.53177	7.99152	8.00549	10.7785	8.85565	1.67807	5.69908	6.96735	6.90094	11.5951	7.30648	7.02791	7.12516	3.37851	4.00899	5.0731	8.06286	2.48543	7.60955	6.94251	12.4479	10.801	6.87283	8.76785	10.0081	6.53916	10.3669	9.27356	8.57356	7.30378	10.7453	10.114	10.5916	6.73742	3.62303	5.19004	7.39224	8.07051	7.51333	6.0645	5.79181	6.43126	3.71171	5.91904	7.41557	5.41616	3.64386	5.82345	6.86171	8.80175	8.03782	6.84046	5.87529	3.40599	8.02969	6.52012	8.01022	8.82177	9.80635	5.04876	7.39917	12.904	10.0204	6.82146	4.85798	4.5252	9.15785	5.91092	3.71149	6.31363	5.10014	7.38716	3.99678	5.05311	5.6517	4.18587	3.37851	3.57289	3.71535	7.24982	5	6.54535	5.46271	3.39232	5.18587	4.70598	2.26303	5.1819	3	2.51096	7.2317	5.67528	3.24793	3.05311	5.44956	3.52916	5.87529	3.72247	6.79831	3	6.48379	9.66906	8.80695	6.03487	5.95631	9.85518	8.49753	3.53605	9.85674	3.8581	8.22604	9.94154	10.3832	8.93811	6.44294	10.0682	9.1166	7.40106	5.73168	5.17425	3.56071	4.27798	7.03122	3.1375	8.15886	3.66564	6.98109	3.97617	10.3049	8.38457	6.2384	9.80719	6.09459	5.34516	7.52513	7.23756	4.18587	5.65821	10.6482	8.88107	2.82782	7.28948	8.60881	8.57061	8.83069	11.4096	7.86186	9.4543	4.90863	4.59096	3.36457	5.2211	4.10434	4.95615	5.10014	5.87547	8.42246	5.1302	8.54541	6.36991	6.3611	5.76288	6.57289	7.67172	3.33628	9.2689	5.46271	5.59096	6.30012	8.54792	6.41785	4.62059	6.26822	5.32022	8.40557	7.51096	4.69011	5.82782	4.33628	8.91075	6.24031	10.4962	7.80607	3.99721	11.6721	10.0001	10.4618	8.18041	7.34732	6.80947	6.49985	9.23745	9.07601	4.71677	5.52327	6.53791	5.80664	8.73234	4.51096	3.82357	5.87036	7.73832	8.13152	7.92125	8.04221	3.41865	9.33419	4.26303	3.48543	4.22497	5.32193	6.66959	3.52356	7.36194	3.87774	3.27798	9.68093	5.10852	10.4096	11.1707	7.36194	9.94515	4.19448	3.96749	7.50779	9.52278	8.71836	6.40893	7.06393	7.21723	5.3147	8.73132	7.49856	7.3837	6.54381	9.20921	8.28817	7.2298	6.75992	4.32911	9.67119	6.61471	7.06501	8.12498	8.49648	8.20694	9.89921	7.32283	7.36973	7.34625	2.26303	7.67525	6.38242	12.2685	6.07039	8.87067	9.74113	10.9681	6.98393	13.8875	6.54998	6.59774	7.01235	3.83794	9.61777	8.2484	9.9507	13.3223	7.3637	12.182	3.94486	6.07039	8.49787	6.60785	2.80735	4.9542	11.3953	7.52669	3.90689	10.4867	7.38024	10.3037	6.66107	4.67807	10.0892	5.53919	4.57289	4.6893	8.31061	2.45943	9.28351	8.19887	9.13366	6.76288	8.88449	6.71149	10.0777	12.8315	7.38543	10.0373	5.53319	4.46597	8.95135	11.0931	11.7876	6.51885	6.379	8.70202	7.38087	9.668	7.34727	5.77066	6.6409	8.11009	10.0367	4.07039	7.75478	8.62292	6.1416	8.68965	5.48529	4.21422	6.69766	4.01792	4.51536	7.06534	4.83794	3.70044	6.96816	7.66251	7.29554	4.54844	3.71149	5.19556	5.6561	9.95899	11.3244	9.51588	9.88364	6.83696	8.14109	7.65952	7.54148	8.79341	6.43463	7.77939	7.42831	10.4216	7.21432	6.75221	8.37851	8.03072	8.26217	9.57554	8.26679	7.89421	7.619	3.8679	6.25985	10.1434	6.60733	7.70874	9.29554	8.32615	7.29278	11.0497	8.69766	8.56301	6.52826	6.82731	9.52258	7.51212	10.4697	7.33034	11.6704	9.83971	7.8936	3.79999	6.23832	8.81089	9.63499	9.77687	10.7338	9.54342	8.57024	7.07575	8.51731	8.95912	6.17193	3.66676	10.4216	7.72052	9.27193	7.29199	6.55952	8.17043	6.32733	2.1375	8.96392	11.5357	10.6826	8.84956	3.79701	9.21067	3.6496	5.94251	4.30743	4.1375	5.08371	9.70891	10.5204	4.56682	6.71149	5.10014	5.22497	3.51096	7.00338	8.50541	8.03617	4.66971	9.73816	7.69418	9.50621	7.71112	5.88432	5.6697	3.91442	4.5426	6.55473	5.40955	5.18982	5.92125	3.6893	9.55995	4.9542	6.54381	4.49185	4.67807	5.18587	4.04439	7.07039	4.07895	4.98357	8.4051	7.42375	3.39928	7.23433	4.73335	4.59096	13.2084	7.34518	8.04278	7.94586	1.32193	5.67891	8.73992	12.6354	5.70002	7.81216	7.22978	4.93102	8.84894	5.00825	8.91871	10.3333	4.84332	5.50144	6.62352	9.17501	8.81538	4.63901	8.54342	9.18785	8.95196	12.0781	6.38024	8.71115	7.40259	3.64386	6.17193	4.74416	8.37287	8.37851	10.0043	7.09487	9.40301	7.35357	7.31379	3.18587	7.90289	8.55842	11.2169	10.0967	3.08746	5.0045	6.35342	8.40045	6.07468	9.13524	9.82925	7.32643	3	6.9088	5.50129	7.44211	5.1393	8.04876	4.8895	9.36435	2.96347	12.3241	7.17692	4.97269	9.43597	5.10434	10.7223	2.63227	6.69349	6.3733	7.75949	8.05257	6.04603	4.96487	6.22882	4.29304	7.42717	4.49825	9.37833	8.95851	8.14973	1.926	5.36457	6.05311	3.9542	9.33963	5.24793	6.98742	8.5932	8.38543	6.04876	4.82273	9.62187	11.2085	8.71596	8.19498	5.79442	9.54282	8.08468	3.37851	9.72504	8.46393	8.97097	9.79293	8.40003	3.12102	4.37227	4.79181	8.85081	4.8005	6.64097	6.48704	5.04439	11.085	9.01823	8.14415	10.3462	8.66728	3.93546	6.10916	9.85767	7.97039	10.961	12.3734	7.83668	6.07253	3	5.1375	6.81577	6.25396	9.54361	8.77479	8.69009	7.01903	7.79961	9.07708	8.66463	9.01402	9.791	10.5977	8.21868	7.41521	6.8679	7.19279	7.12309	9.35975	7.7384	8.42249	7.41278	7.80025	5.30012	7.38198	4.74212	7.94369	9.09158	12.1929	8.93369	6.99521	11.0314	9.74985	7.75377	10.7059	9.26327	11.5709	10.2363	9.81073	12.1508	10.2726	8.73674	6.76635	8.86451	8.41959	7.72656	9.24599	7.86913	7.53605	6.56422	9.80252	7.60014	7.57818	10.8784	9.7187	7.26959	4.27364	5.18587	6.99548	11.6091	8.47289	7.34074	6.42794	7.20261	5.78734	7.48542	3.67807	4.64386	9.98456	10.2959	9.67507	7.37591	3.91648	8.98499	7.38716	2.8933	8.49384	9.13211	5.6893	6.86913	6.91198	2.98174	4.47001	4.56682	4.24031	6.38716	4.76934	5.52669	2.72247	6.40769	7.89239	6.47897	3.87774	6.32243	3.43296	6.82655	2.67807	12.3271	11.2476	8.59768	7.26511	5.34062	3.82782	6.09509	7.56262	5.1416	1.67807	7.34741	12.5419	2.74416	7.6907	10.3367	8.97785	4.45286	1.20163	7.88541	7.04221	5.72416	3.16993	4.80206	8.71459	15.2565	2.76553	7.85549	12.356	6.69203	9.17927	9.38985	7.4363	9.05575	9.5029	10.1425	8.33432	4.10434	7.02791	8.28679	3.01792	8.36363	9.12275	7.53372	3.7761	9.42184	9.46373	6.80478	8.23308	8.46761	12.04	8.65316	11.5027	8.48334	10.5936	10.0909	5.60599	8.54882	4.56071	8.85144	7.49426	8.92987	9.23224	7.06178	2.29278	7.6115	7.16792	5.12516	4.89705	2.56649	6.88387	6.38215	8.87316	10.1417	3.83794	11.7292	7.17774	10.559	7.23489	10.9255	7.36172	7.46434	6.68785	9.78611	9.33457	6.43479	6.52567	9.93054	9.3196	10.1816	10.0599	8.6803	7.32584	8.18697	10.537	9.49625	6.65249	4.67137	7.45148	10.8715	9.5889	8.32153	9.55017	8.62132	12.4254	10.1642	4.18587	3.57289	9.16285	9.43838	6.57894	5.0045	8.63662	6.62498	3.926	3.39232	6.50462	7.22497	6.97747	6.56682	4.72247	4.24793	8.11946	11.0901	7.86666	6.23354	4.56682	5.15785	3.82782	3.3505	4.70598	7.12404	8.78692	4.42626	3.62059	2.26303	11.8376	8.73568	9.11771	9.07227	11.1278	9.72093	6.77147	8.65282	8.8632	3.33628	13.6455	3.12102	4.99095	5.54535	6.22497	3.96347	6.89239	12.3731	9.00843	6.76553	5.04033	7.46486	4.06178	8.72316	7.09803	7.93024	11.0722	4.74953	10.1971	5.20131	10.4544	4.10434	6.9997	8.89318	9.6027	5.8614	10.7049	10.182	5.95652	5.14568	4.03562	11.0965	7.59483	10.6195	10.3008	8.72451	3.37904	10.6976	9.05528	8.04745	4.70257	6.9507	9.21553	10.1713	8.65464	9.69592	6.65964	6.14364	7.69	5.31888	6.26491	3.23266	10.3315	8.11014	7.03232	8.91528	8.00675	4.6893	6.19377	9.79702	3.60881	3.36457	3.72247	3.94486	6.93899	6.65249	3.64386	6.84674	6.35755	7.13443	6.65392	3.27798	7.32193	6.66676	5.90689	9.00513	8.75889	5.6837	4.12928	7.9049	10.0851	9.26983	7.56176	9.13237	7.19673	9.10162	11.065	8.6996	9.31878	11.4476	4.64386	3.85798	9.87706	4.80735	8.49865	10.0067	9.434	10.4774	11.6981	9.97918	6.44294	6.11061	3.21723	7.52982	4.40599	8.4989	6.97384	4.48543	9.23936	7.99861	8.76247	9.77336	4.79181	6.96463	3.80735	7.59395	6.51728	5.32193	3.59694	5.82138	6.4545	6.22195	4.00899	5.37156	8.40599	7.10371	7.70805	3.36457	7.46271	5.66959	3.12102	5.87283	8.62108	5.75124	5.82273	13.7934	7.19476	5.31832	5.67525	4.94953	9.05386	8.90966	6.1836	8.74517	3.22988	6.64386	5.13106	3.94486	5.3505	6.80607	2.40599	5.87509	3.88753	6.31835	9.92612	8.91857	12.4626	9.88884	10.8131	11.5551	11.3244	10.3581	9.18541	12.0493	9.734	12.2306	11.9303	9.74298	10.1826	11.7316	11.795	12.1239	11.6807	10.7299	10.2062	6.56294	9.16767	11.9054	10.1689	10.3757	9.61563	9.21974	9.01196	9.75602	10.6601	10.8103	9.20335	10.0036	6.48295	11.9891	10.3391	11.0711	8.50846	12.8027	9.37458	8.32346	8.95281	8.08215	12.1497	3.18587	4.01792	8.98271	4.95006	6.49665	7.39146	10.6395	9.1334	6.77547	11.3877	7.38543	8.00377	8.60028	10.1497	6.11674	6.46271	8.59474	11.1785	7.6279	9.57899	10.9483	8.66213	6.06175	4.94545	9.06688	5.68847	9.54032	4.98991	6.76873	4.83289	7.1637	8.39832	12.5603	2.74416	8.74953	5.07316	9.3048	8.65927	7.29737	1	7.732	2.29278	4.23042	7.21224	8.27551	4.27053	4.71149	12.7398	5.67807	6.61512	5.22858	8.72928	8.09717	11.9644	7.60337	5.41616	8.08321	8.80929	5.58839	7.46946	6.80685	6.60733	3.44626	10.1359	8.70565	3.30743	3.77921	6.62586	6.4363	11.3461	12.4745	8.92985	8.16692	7.87767	6.04153	12.5653	11.8204	5.93008	10.2898	5.18223	2.90689	5.90689	5.45212	7.95303	4.41278	7.43546	6.10529	9.64594	2.45176	3.05311	2.3505	6.83289	6.33985	5.84857	9.2396	7.94661	9.92941	11.3301	5.4363	4.90207	6.63952	11.4509	10.9579	10.7125	7.33246	3.18587	8.11634	8.86109	6.26303	8.92303	5.16993	6.36967	10.825	4.23911	6.92837	5.23266	6.57743	10.0557	9.10119	3.81762	7.11061	5.73645	4.94953	8.84266	8.76381	11.1611	7.25172	4.87283	9.01959	9.1809	5.32912	5.15303	6.74147	8.08772	4.56535	5.64097	7.25077	9.24864	8.82012	7.73403	4.33628	3.64386	10.426	8.6289	4.09592	8.58534	4.88264	6.65105	8.51361	6.49506	6.40158	10.1224	11.0386	10.0361	6.87751	9.4028	8.30777	5.87029	7.92422	7.88203	8.57255	6.84493	4.89239	9.94936	9.98542	8.95245	9.28887	9.22489	5.60288	3.81762	4.94965	10.4163	4.94057	7.25961	8.93688	8.55708	8.04767	11.3061	10.6314	8.22882	7.98185	8.22761	7.30652	7.06932	7.99322	2.51891	7.11061	9.50707	6.04876	4.88753	5.10014	2.03562	6.12689	4.90207	8.13835	10.2714	9.14006	9.63122	10.4215	6.06738	5.58546	6.0431	11.5815	9.03837	9.61176	0.765535	11.2345	7.74272	7.68171	8.6844	7.91274	9.55905	8.96087	9.11426	8.12635	8.49382	8.12627	6.77742	7.93605	12.0211	13.068	4.69488	7.67384	8.70314	9.08525	9.90543	5.07895	9.84239	7.97508	7.90811	5.96635	5.52982	4.72398	7.90995	6.72636	5.24525	7.24222	7.19476	5.35403	8.20897	7.91568	10.6032	2.60881	3.49825	5.08321	4.64386	5.01346	7.92541	9.47481	9.1639	7.8041	8.03397	7.9877	9.2452	4.32484	7.09064	9.66587	5.09592	7.95361	4.93546	5.63227	10.729	7.87152	8.07864	6.50938	9.15028	6.8455	8.67066	8.67767	7.96708	9.8614	10.4738	13.4251	7.27104	8.54303	9.90228	7.29054	8.06393	8.4181	8.93483	3.43296	7.24948	4.85756	2.60881	4.51129	8.08958	3.23266	4.06178	7.64584	5.27768	5.03468	3.68461	5.34696	12.0222	8.82655	2.16993	8.93773	9.77906	7.92457	6.87529	3.78455	4.78172	11.9666	7.79739	7.52121	6.80864	4.49825	7.17792	7.14975	8.47249	10.415	8.20898	8.64257	4.32193	2.60881	3.80735	4.41278	5.75229	8.36934	10.3763	2.07039	7.28725	9.36069	11.0725	7.82273	3.07284	9.44569	8.74719	6.69766	5.04439	5.09593	7.08867	6.38888	10.3814	9.84925	8.50857	7.30652	2.74416	8.43713	9.05519	9.64115	9.20139	6.22497	8.32047	9.64295	10.0796	10.0615	5.79274	7.87836	8.56689	4.60288	9.94632	11.4126	7.61029	9.40152	8.91946	7.29033	8.48462	9.87695	10.0356	8.848	8.92313	11.0579	5.19392	7.41363	8.2178	4.79763	3.52356	6.88753	5.2555	3.80654	9.93331	4.6837	3.31169	11.1554	6.23458	7.23215	5.82106	6.6851	7.41532	7.49185	8.93458	7.20212	6.5007	8.26679	8.94281	6.99887	8.88612	7.10867	9.0207	8.80735	5.38543	8.37179	2.98185	6.71562	6.98549	8.68755	5.98717	8.90161	4.79181	4.3064	3.61007	4.7761	8.07146	11.2637	2.96347	5.9542	2.3505	6.26491	8.35726	9.44469	8.36019	4.6837	8.48018	3.83794	6.64674	10.167	6.25042	4.71699	9.71667	6.0478	3.45943	7.02258	5.67381	9.20799	8.53877	8.86728	7.56224	10.8913	8.30925	8.99635	8.24555	7.56834	8.67455	7.5262	8.38344	8.06016	2.03562	1.80735	6.49825	6.8125	7.56301	4.94486	11.0033	6.18388	3.40599	5.70598	5.92837	2	9.69456	7.56377	9.53294	7.50621	10.3841	7.28448	10.1497	4.49825	9.17742	8.02825	5.30012	4.03686	8.86085	3.64864	5.76997	4.69488	8.07958	4.80527	5.80735	10.1553	13.1564	3.36457	6.45792	4.75875	4.65098	3.8859	4.47897	5.66959	4.21723	5.57527	6.34174	6.92244	9.49025	4.63227	5.39575	6.01521	4.94486	4.45952	6.81262	5.84866	13.4946	8.96953	6.31651	4.16189	6.16496	9.90944	6.71262	10.5924	11.2659	11.4359	9.44142	9.57424	8.63532	6.14364	3.87774	6.34518	7.63445	4.48543	4.66107	5.67758	6.40903	8.09803	8.70494	9.70394	9.66787	6.71973	8.53021	9.4792	8.54612	8.6239	4.27798	5.79181	8.47005	6.07895	6.44667	5.35755	9.05989	6.82273	6.62059	7.26397	8.80445	8.3443	7.43129	7.90193	8.65062	4.61471	6.10616	10.6446	8.81025	7.30312	11.1991	9.52773	8.14822	7.98479	7.22014	12.7594	3.7761	5.20298	5.83036	9.71313	9.08135	8.98897	9.5611	10.3037	9.82712	10.1413	2.29278	8.18884	8.26068	8.37678	9.22014	8.99574	7	6.30743	11.1386	9.26075	10.2241	10.1875	7.11064	8.13545	8.39275	8.54264	9.61416	5.71518	6.2891	3.82782	7.29278	9.72673	8.64962	8.46772	5.97499	6.69905	8.34362	7.96867	9.96391	6.48937	6.43129	6.05094	10.6917	10.2008	6.55919	11.019	6.92181	8.4136	6.41785	11.1118	4.2555	9.60474	5.89071	9.06366	5.55234	5.86047	8.75221	4.28204	7.87777	11.299	5.08321	7.41893	8.73234	9.77281	8.60437	9.80069	15.8776	6.01792	7.34873	8.17043	10.0918	8.39784	8.89754	5.59395	5.97728	4.90426	7.04985	8.7875	6.13545	4.96347	6.90207	4.52356	7.25739	8.17692	2.07039	7.03232	2.43296	4.41278	5.09984	6.27053	3.30743	5.70044	3.20163	5.53294	5.65249	6.88631	6.62753	7.47816	3.88753	5.01346	6.74819	11.6967	4.43296	5.12102	5.48543	2.80735	5.09592	6.61765	1.37851	8.93517	10.1562	5.73335	4.35755	4.49185	6.88509	5.38888	5.38543	7.2854	0.584963	8.02956	3.57289	5.70874	2.29278	1.48543	5.7761	4.06178	5.84549	6.05094	6.2555	3.18587	7.27333	5.88996	11.8592	7.09803	7.60363	4.30743	4.90207	3.51096	5.6837	4.06178	7.6453	2.848	5.67243	11.3224	3.83794	5.50462	7.56529	6.72383	6.35579	12.1421	3.07039	8.99464	10.2396	8.15987	6.88387	2.37851	6.85549	16.3198	10.8428	6.09381	2.43296	11.0271	9.19205	9.69523	5.69209	5.9989	7.92837	8.27566	7.80929	7.3736	7.32733	6.84549	4.46597	11.9126	7.46025	7.53216	5.52982	8.44087	6.70874	9.19722	9.45899	15.0035	6.80349	15.2184	15.7547	14.1945	15.325	16.299	15.1455	12.5323	12.6538	8.01346	12.0919	16.1663	8.6077	8.91827	15.5444	11.4516	13.6709	7.02015	10.8918	16.4363	16.964	4.24793	6.15178	6.16189	15.1077	10.5475	14.6086	10.1202	15.885	8.61618	15.3389	7.84862	15.8166	15.86	11.8263	16.1033	15.6299	14.5412	9.03944	8.68054	13.5778	15.5937	13.4873	15.2966	10.6035	11.8297	15.5106	6.22689	6.71149	15.4385	16.5792	5.18587	11.3879	14.5378	14.86	15.587	15.2681	15.3688	15.1012	15.5572	5.36106	15.6231	7.16692	10.0686	12.3923	9.53664	9.44398	7.6886	10.0551	9.01542	7.61029	5.39917	8.19229	5.05745	14.1775	11.0022	7.23362	10.5576	16.1672	6.48864	15.6786	8.89933	15.8752	16.0667	15.4947	15.7774	8.69349	16.0968	15.8924	14.2204	12.2261	12.4754	16.2217	15.9851	13.819	15.6334	14.4128	11.2905	10.1142	15.5898	5.40599	1.37851	15.5357	13.4629	15.6684	13.7334	7.52513	6.79181	5.27798	14.8478	12.5215	10.332	7.33685	10.3181	9.01569	8.67459	4.36703	8.11483	8.00282	8.10905	14.7555	4	13.8018	14.2944	15.2972	6.05528	7.08377	2.94071	10.4427	6.17592	10.836	7.811	8.54496	7.53581	6.47594	6.05874	5.54226	9.21651	9.285	7.19771	8.03067	7.53207	8.66569	8.33628	6.93422	7.30192	9.46209	8.51501	7.38684	5.32136	7.78463	9.58383	6.00656	9.33874	8.13083	8.32778	7.02569	7.65177	9.40143	10.998	5.66107	7.60807	10.5037	7.89811	9.40045	10.6972	6.65535	7.52141	4.8679	4.19177	8.90521	10.124	8.48658	5.28111	10.8321	11.5557	7.2317	10.7434	8.32778	6.59252	6.83627	5.78921	7.48623	5.04779	5.88642	10.4909	8.65964	6.90689	8.80832	9.837	10.8377	7.19574	8.65284	7.67948	4.04439	9.25353	7.61567	6.48382	10.7666	8.45539	6.96809	4.06855	2.76553	7.51412	13.8594	11.3129	10.1543	12.2567	6.02348	6.02459	3.80735	5.1375	14.3063	2.926	12.5882	3.48543	12.0251	14.8486	7.09487	3.20163	8.44253	8.56948	9.15406	4.42626	10.8419	3.47249	5.52042	6.11894	4.45943	3.8679	7.24031	10.1824	7.95536	10.0048	9.02534	7.14899	6.86295	4.80219	3.39232	8.09329	6.85425	6.30938	6.4822	8.59694	11.4816	9.23881	9.41574	8.51649	9.66202	6.62806	10.1128	8.38802	8.45756	9.06366	13.0332	4.79531	7.73359	11.7658	7.38974	10.7506	9.08751	8.29012	10.977	11.2535	5.73064	12.7099	5.56107	7.72928	7.26397	7.44479	6.88071	5.11777	3.3505	6.27508	11.746	6.99632	11.0079	5.50144	7.74379	10.7908	9.52884	6.15785	7.3505	10.7732	5.82137	9.5306	7.67483	4.78136	6.09191	7.40646	6.20359	7.55059	5.38209	6.57592	2.96347	9.08773	3.6893	3.23266	7.18884	6.49506	4.74953	3.16993	6.61029	5.60288	5.78398	5.57289	5.6204	8.10486	6.51885	8.03617	7.84612	5.77955	2.37851	6.2724	6.69209	3.96211	4.88753	5.15126	2.56071	7.53761	6.22882	2.45943	3.08746	10.5763	5.55712	3.01792	4.56071	5.83542	9.80445	10.6816	10.6383	6.39917	9.04439	8.73606	6.0917	2.82782	3.44626	4.64962	6.49025	3.16993	7.26772	8.29236	9.55631	3.24046	5.34081	4.10434	7.33985	12.4848	7.44791	9.18636	9.92526	9.6395	10.6707	9.18487	10.681	8.42697	10.1818	7.83567	5.8802	9.58646	10.3134	5.84549	6.61324	11.925	10.9912	9.40896	4.87283	6.17193	4.91648	6.75221	7.94603	9.66285	6.89724	9.74534	7.83096	8.37712	8.13483	8.21933	9.47776	10.4599	4.30777	10.9126	8.05365	10.7983	6.87774	11.4967	10.5835	10.8353	8.2912	8.34207	7.83152	8.38716	8.63988	8.32565	10.4622	2.82782	8.22062	10.3961	13.0576	8.52865	11.1388	12.1416	5.50779	3.56071	5.65763	5.89332	2.53605	5.86252	7.10538	9.11035	8.20988	10.9492	6.71294	5.3564	6.42372	4.36435	5.03562	4.41278	7.12412	5.45943	2.8679	3.30743	7.63081	5.5056	8.1533	7.33383	7.81903	7.26866	8.27485	10.0351	5.05745	5.92845	6.02526	7.25483	6.2664	9.80025	10.2321	4.53197	9.44616	11.0222	10.5739	10.9526	8.31922	7.12516	5.75756	5.85593	11.0381	5.68057	11.2405	10.0932	10.4723	9.80024	6.37504	3.33628	4.47249	4.58496	4.848	4.71699	4.07039	10.6652	4.07895	4.66213	6.36282	4.19012	6.84674	2.45943	5.43296	11.0415	2.80735	8.34873	8.74534	3.51096	3.74416	4.36034	8.35094	8.53216	5.70321	5.89482	3.67807	6.74281	5.93782	10.0446	7.53294	9.29347	12.2848	10.2309	11.9749	7.58045	6.80607	9.77297	7.65723	10.0158	7.33576	10.6372	8.21091	4.10434	8.73099	6.91767	10.3684	6.14821	3.57289	10.6821	10.4074	8.41735	9.65946	12.1093	10.6959	7.53668	9.60604	11.8365	8.57572	7.67878	6.80517	9.96706	5.97211	5.93078	5.05745	9.02105	7.97269	6.09381	6.38543	6.5242	5.05152	4.93546	8.85767	8.99928	2.926	4.04323	5.53145	6.10224	3.12102	10.493	4.6893	6.98527	6.71422	8.2555	8.8729	8.8291	8.76631	7.08746	7.7786	9.92911	10.0125	9.89687	8.81858	7.81597	5.84046	4.8125	6.54071	11.2623	12.8473	6.97039	7.47018	6.84423	10.7465	4.57289	9.40578	3.15381	4.92418	10.9265	8.05853	2.97266	8.55957	4.24031	9.64277	7.02459	5.84329	8.05691	5.09497	3.8679	8.99378	3	8.07307	3.6893	5.2854	3.56071	9.81137	5.10434	2.56071	8.72255	10.2	3.74416	3.96546	6.12309	4.63101	9.05814	6.74012	4.1127	7.47195	9.18289	8.86171	9.39781	10.5772	5.66981	7.44874	9.55497	5.88483	7.99704	5.28354	8.03067	7.89974	7.26772	5.05066	8.88545	6.3646	7.81826	4.74416	6.21284	7.58235	9.99336	7.88386	7.19141	8.16206	7.17891	5.43733	9.29439	8.37591	8.72349	7.49778	5.49511	7.31249	7.00787	9.39167	9.33248	8.99252	3.88753	6.63797	3.24793	4.58496	5.97728	6.34696	10.6554	8.40004	7.67878	5.40512	9.57137	10.4387	10.7657	6.47684	11.1454	9.30834	8.69766	7.40477	9.578	4.98641	7.47411	8.54381	8.82947	6.74018	4.3147	7.2937	5.10343	5.91262	6.43796	8.73573	10.1313	6.30195	9.39789	5.45721	6.34341	5.24387	7.23745	6.76155	4.61235	7.04974	9.48018	6.11589	8.05799	4.77083	5.84549	6.26413	9.04958	8.24041	4.06178	4.39917	4.73877	6.3906	3.01792	6.57137	5.91648	6.28189	7.88509	6.53761	7.24222	5.12928	4.32193	6.58496	5.57894	4.55075	5.09592	4.27798	7.16339	7.98698	4.27053	5.21494	10.8826	7.00113	4.00899	3.01792	3.37851	8.37764	5.0154	7.48301	7.71149	7.12102	4.63807	7.66888	7.26397	3.62633	5.18929	6.26491	4.75331	5.17861	6.58796	7.43729	7.88142	5.95652	8.83297	8.02357	7.6893	6.73734	8.32778	8.23171	6.52904	10.0201	6.19377	8.28448	6.80993	7.61618	9.86682	13.0823	5.83278	5.60585	8.58834	9.68221	7.14675	8.90177	6.21638	7.10748	5.79181	9.03784	9.62095	13.0685	13.6077	5.93956	6.848	8.36807	3.62813	6.41785	5.18155	9.10643	6.853	5.30743	7.32283	4.95561	6.36457	6.98639	6.69766	8.9655	7.72288	5.44294	7.12825	9.27174	3.05311	8.78231	4.56682	8.97928	7.96476	8.26209	5.86542	8.66178	9.51885	3	3.8679	3.49825	6.28109	9.19599	7.57818	8.86697	7.85153	6.30911	3.60881	9.61618	7.00972	8.16972	7.95128	9.21505	8.73064	8.99972	8.05643	8.40936	8.72458	9.35457	5.71317	7.6837	5.79442	6.31288	5.58496	6.98071	7.59395	6.0889	12.3548	9.99774	11.7785	4.73335	5.04439	6.61176	7.32706	7.39575	7.91588	4.92125	7.48059	9.77777	7.49265	6.40837	5.14021	6.47411	9.52865	9.10957	8.38111	9.05896	4.62644	6.72656	4.92611	9.40727	5.89239	6.04933	8.38888	4.94486	8.79214	3.91648	2.98185	4.48863	6.17587	6.49154	4.41954	9.22014	3.7761	8.31354	7.3345	3.26303	4.74953	7.97025	4.81762	5.32912	8.23458	6.2854	5.27798	7.27798	6.93074	6.16189	5.42962	2.98185	3.26303	6.14568	4.46916	4.49825	7.12102	7.67313	4.57894	4.09986	3.21723	6.34306	5.11686	7.53455	3.72247	5.81235	2.20163	4.92915	9.41912	8.98699	12.0873	5.5323	6.30925	6.40756	5.34341	8.42459	7.63372	4.22497	5.11686	10.0334	4.43296	5.88509	10.4574	4.93546	7.65105	4.57764	4.82273	2.7866	5.7761	4.60288	4.1211	7.96516	4.86295	6.17677	4.95884	7.42122	10.2236	6.80845	5.44626	4.64327	3.3505	1.60862	8.82551	4.05311	7.27984	7.18785	7.89239	8.62095	3.98185	8.81171	8.04712	9.55148	7.86271	6.96214	6.77866	7.07361	4.77086	6.86419	4.63227	8.64566	9.7127	3.45192	8.03916	7.68803	8.34855	8.19918	9.50482	8.87744	9.14117	8.3219	8.06878	9.1472	10.7163	7.24317	8.8886	6.80446	8.37738	8.54393	8.2232	8.85549	9.06808	9.96982	3.01792	8.17148	6.29646	6.97948	4.05833	6.73609	5.66264	8.7502	7.53294	1.80735	4.54638	9.24341	7.98976	8.55536	9.36829	5.91648	7.72593	7.44961	5.95884	5.94017	8.57516	4.36457	5.70321	5.87283	6.2211	2.98185	8.43588	5.27595	8.13083	7.21335	5.16259	8.58346	8.58415	8.63662	7.98299	6.4363	5.21335	9.51066	6.91084	10.1096	2.90689	8.08481	5.87036	7.4127	7.31588	6.25476	9.54463	3.97269	4.49185	3.90496	10.5248	5.87774	5.15401	10.5721	8.78562	6.40088	7.76752	9.08657	6.86542	8.9467	5.89239	5.14568	9.72841	9.69627	8.82237	8.99746	9.48281	8.63466	10.7451	9.59333	11.1032	10.4029	10.5917	9.43756	14.2779	11.6896	9.86416	10.0203	11.3994	11.7607	7.27891	5.7251	6.05168	6.56377	3.40599	9.39767	10.4564	8.60375	8.97011	8.82466	6.98442	9.42017	5.09592	11.041	7.89701	10.0869	4.70598	9.00533	5.65535	11.6967	8.31353	9.66959	10.1687	3.40599	6.24031	5.2817	4.21723	5.44072	8.26094	7.02676	7.00354	3.73233	6.2211	12.2968	8.29278	5.79178	10.4637	5.4788	5.15099	6.87223	2.20163	7.54244	12.3163	7.43245	8.5624	6.75731	3.21723	7.08321	2.53605	5.20334	4.27277	7.51964	4.55033	2.63227	6.77363	6.43796	6.8505	4.75993	7.15785	6.18982	2.16993	6.34498	3.29278	6.20163	5.21217	6.89118	8.14306	11.3887	10.0109	5.89335	9.59395	5.88264	4.45286	5.47573	3.1375	6.41109	5.853	3.96614	6.71287	5.41616	7.49665	6.89002	10.9367	6.28938	7.69466	5.66699	5.05745	5.29278	2.3505	7.54192	4.76553	7.25993	2.07039	6.19393	8.84392	8.6388	4.45943	1.58496	7.88667	5.12981	6.45779	6.67243	7.02015	7.31337	3.67807	3.80735	11.7065	12.2006	10.2625	6.14886	7.66178	8.58496	8.72588	7.31379	9.2988	10.0802	7.0395	10.4502	5.86047	6.11844	8.53644	9.02403	6.3733	6.52987	7.8009	4.60288	7.22304	6.32012	8.12257	6.16993	4.1127	7.75889	9.70096	2.926	4.73877	5.07895	3.93546	10.7525	3.63189	5.35557	9.78307	7.05311	6.48059	7.35847	5.71973	2.62381	5.12444	6.18982	6.96116	3.87774	6.49665	7.17991	4.67243	5.20163	6.00675	6.55152	9.1651	5.79181	8.22518	6.02836	6.39806	3.926	5.57592	4.99095	9.25163	8.81649	4.37156	8.53924	7.12619	7.66093	11.7728	9.00399	7.93723	4.31827	6.57102	7.40468	5.43962	3.01792	8.21043	8.94133	8.7269	8.80735	6.95926	6.24031	5.15648	13.541	8.60936	9.95332	6.39917	12.7155	10.5783	6.27053	10.3892	9.06899	11.6674	8.79232	8.61685	6.83415	10.0022	10.502	4.51096	5.57293	7.29578	8.43463	10.5567	8.92884	7.32462	9.60046	9.79194	9.03968	11.4487	10.7635	11.207	9.96572	10.5573	9.95344	6.80349	7.70145	7.46516	10.5801	9.89925	9.70526	8.32601	8.42375	7.75355	9.43259	5.74567	8.69244	4.48217	10.3002	12.7898	7.78398	12.4831	9.85156	9.28817	6.49025	4.74953	5.50757	3.7761	4.36457	5.54844	7.23074	3.8243	4.72793	7.49265	3.21723	7.15851	6.38278	5.00899	5.68872	10.3233	6.88515	0.847997	7.51004	7.63735	6.23431	5.84015	9.74483	6.02712	6.92006	8.90991	7.87344	8.73409	5.55459	4.19377	6.41785	4.77083	3.88795	8.60363	4.7411	8.51967	4.84298	6.73606	9.04599	10.642	7.03892	8.56224	4.49825	7.808	6.29102	9.23888	8.01179	4.95884	3.9542	6.86047	7.98641	6.24603	11.3933	8.32823	9.70612	7.38386	10.5421	11.0244	9.48442	9.28115	10.0774	5.67243	10.4235	7.71631	5.14386	5.15002	6.82146	6.0268	6.10434	5.15785	6.10852	8.76354	9.59368	11.2112	6.48843	7.49025	8.88559	8.66453	7.4231	9.52945	7.97384	4.18713	3.59694	7.22168	7.95554	7.90569	8.5153	8.53799	2.33678	3.36457	5.54226	8.63999	7.45332	9.88737	4.54226	9.33673	6.49346	9.50128	10.9354	6.87026	6.0947	7.9431	6.07822	8.93723	10.0778	10.1527	8.27286	9.03	10.1468	7.79507	9.97742	6.53138	7.41731	7.01513	10.4347	8.36632	7.8735	8.78657	10.4738	3.47249	10.3562	8.38716	7.07468	5.02507	3.30735	9.24389	11.0033	8.03232	10.3577	8.94172	8.36632	4.926	7.1418	8.91606	4.32422	11.3463	10.3672	8.15076	3.18035	6.03122	5.93846	8.29462	5.39917	9.20986	3.40599	10.2034	9.33159	7.17509	10.7281	6.22497	10.3344	7.75848	8.12112	9.82958	9.19057	8.83844	7.98298	8.09698	9.44532	7.22689	6.10643	4.94953	8.47249	4.62059	9.75455	11.2855	9.07468	3.08746	3.63227	6.81634	5.35947	8.10364	7.60708	3.07039	5.39917	6.21874	5.36807	5.68017	10.8081	9.50523	5.84143	7.33092	5.32832	5.2555	3.73335	9.54086	3.848	7.42352	9.13494	7.62299	10.6167	3.98185	5.86047	7.882	6.05319	7.65678	7.17692	7.07682	5.65821	11.026	4.62644	9.6656	4.49326	7.5566	6.27645	6.57592	3.96347	3.37851	6.95402	6.22304	9.18062	7.91916	6.41109	8.04275	5.96809	3.21723	4.43296	7.77017	10.1605	1.63227	7.64458	7.35036	4.09392	10.0596	8.74685	6.49169	6.54381	2.63227	6.20311	5.89937	8.18832	7.76019	11.6307	8.02459	9.59694	5.75489	8.2738	6.78529	5.85354	7.04731	7.31288	9.44066	6.46459	6.78136	8.23122	8.32103	8.67878	5.73123	10.9571	4.33628	7.65846	7.02015	11.6374	6.93428	6.91702	12.9422	3.60881	8.30539	9.16717	7.08909	8.80316	11.0332	7.10573	9.79089	9.01303	5.38313	9.56091	8.91259	10.1787	3.07039	4.81795	12.1895	10.2469	7.29646	1.1375	3.76553	7.21335	5.75221	3.62059	4.78136	3	3.01792	5.66676	7.25361	4.86266	9.90854	9.53829	7.31526	7.75529	8.66534	5.42962	8.24058	9.25574	6.46923	8.35094	3.20163	8.30788	8.44158	1.96347	4.66107	8.93301	5.7179	8.41659	9.76379	9.22668	6.97105	5.05311	8.48522	9.67906	11.3127	1.58496	10.6588	10.0939	6.25172	8.40427	8.12033	3.3505	9.16189	6.24222	8.54535	8.62169	4.07895	7.29272	8.36851	9.63862	9.81314	5.82273	3.60881	5.73787	6.70242	7.84862	5.25031	9.23002	3.63227	3.89724	5.55809	6.13745	7.17809	10.1864	5	11.9931	8.09011	7.808	2.90689	8.24222	8.24409	4.06178	10.0704	8.70332	7.67455	4.76553	8.91946	5.48902	4.01792	8.60139	4.8125	8.20221	7.19367	8.79279	11.5247	6.01792	8.14539	7.893	3.99095	10.5321	10.6915	5.22497	3.3473	8.10486	7.99944	7.72996	7.00338	5.1416	5.99774	5.02916	8.51767	7.91229	7.72928	7.11894	4.7761	10.6358	9.3696	6.74281	7.91886	8.75267	9.21043	5.01792	6.42291	9.36807	10.9314	5.2817	3.7866	7.24881	9.56415	6.47702	6.77479	6.79442	5.03145	4.23266	5.62325	10.3447	5.16993	5.7644	8.18339	4.345	3.53605	6.96404	6.6879	4.90689	3.10434	6.0045	5.16591	8.95991	9.80896	10.2857	7.56605	10.4188	8.886	8.70425	8.58233	9.07387	8.08428	9.44419	4.09592	3.70044	6.54689	6.85674	3.54844	3.24793	8.28771	8.66467	8.84078	6.56682	7.66959	4.848	4.16055	8.60583	5.21867	4.20779	5.741	7.16289	8.53799	7.49426	8.62301	6.35755	8.51703	7.02254	2.88753	8.34509	8.78058	7.91349	5.99095	4.88264	6.54689	8.57389	7.94297	3.56555	3.88818	8.32778	3.92541	10.271	4.2854	8.4132	5.6158	7.91246	5.93782	5.09273	7.26115	12.302	6.60733	10.2125	9.09908	8.70796	8.42333	8.55992	5.0268	5.57436	6.01123	5.07887	6.56986	9.96042	7.74953	4.1375	8.31102	7.03342	6.824	8.58496	6.02439	9.29554	8.8189	1.63227	8.04221	6.66485	6.28587	6.39575	7.36807	7.00787	5.04439	6.02237	10.9251	8.00619	1	3.7761	9.68598	9.913	7.7434	8.97527	9.75305	7.04111	3.02929	6.13356	6.44956	4.48543	2.16993	4.23685	9.38737	9.13367	7.86233	5.93042	9.95942	8.64308	7.82055	9.59956	6.34163	7.51096	6.63081	3.49825	7.08344	9.44274	8.82209	9.47897	6.36909	9.13417	8.08958	9.05327	7.79328	5.93546	6.41397	11.4567	9.41066	11.8551	9.28193	5.03347	2.03562	3.71149	9.69592	9.27566	7.49985	8.51333	8.58906	6.42483	7.29002	5.18961	4.78136	6.82713	12.2994	8.1226	5.79984	7.0913	6.99056	8.61213	8.049	6.93546	8.32917	9.45889	5.14975	4.95772	9.00787	4.40574	8.14568	10.7123	5.1375	9.35711	8.43838	7.02901	7.33002	9.09487	5.21723	3.7159	2.3505	6.29086	10.1505	4.65353	3.1375	5.0917	6.95536	8.80735	7.42459	4.60881	5.67525	8.45533	11.1011	10.2599	9.52881	6.16189	13.0958	10.5536	12.0923	5.07039	9.83248	4.43296	7.05237	6.74281	9.58677	6.29333	7.93546	7.90087	10.4714	9.90101	9.01123	9.59678	7.8655	10.3852	3.23266	8.54226	8.92303	9.39081	10.2912	9.56986	7.80735	7.84925	6.8392	5.36457	10.1245	10.449	9.28054	9.58778	4.57289	9.01681	7.80735	9.15583	8.05148	2.3396	9.89754	8.83826	9.74062	5.4801	5.53916	4.61471	8.29416	8.80735	9.01895	8.49105	8.47127	7.10014	4.45943	7.06501	7.25361	9.31858	8.77083	8.14822	7.10748	8.48583	8.22545	10.0609	6.19967	6.77045	8.88264	10.3909	4.60288	9.13776	4.57894	7.94603	9.31606	9.26085	7.84844	10.8272	5.61094	8.03342	10.859	6.43463	10.4971	8.04166	7.68229	5.52042	2.82782	12.0403	7.0007	9.65231	3.37851	8.28123	7.60437	8.9384	2.58496	6.56224	7.75422	7.80284	5.7252	9.37599	10.2839	6.63227	3.99497	7.90865	10.7011	9.88356	6.40088	5.56682	8.74551	11.7066	5.46597	7.77215	7.8578	8.66844	7.17193	7.89608	9.83592	9.25432	7.29002	7.9355	10.6597	8.67437	4.39917	6.79246	7.95884	5	7.16491	8.63477	6.32733	5.26679	6.88251	4.30061	6.79572	3.926	5.82528	8.28031	15.7625	3.7655	14.796	7.44377	8.71012	9.7923	9.5214	7.91	3.11623	5.50462	7.26177	9.51287	10.899	4.88974	11.7711	7.78025	7.82073	6.28725	5.99548	2.92275	5.7252	8.53761	9.68422	9.80074	10.0999	11.4314	6.38553	8.23164	5.26265	6.79051	6.18243	9.41856	4.15807	10.3932	8.19081	10.9959	6.20163	5.97728	4.67807	7.82591	8.8933	6.22882	8.52743	10.9809	9.25663	5.15785	6.54281	6.69048	6.53457	8.97814	3.33628	6.57592	2.7866	5.3147	4.67807	3.94486	4.79701	4.37156	6.11686	7.30287	4.55459	3.87984	10.5526	7.46073	8.77414	6.04024	8.93015	5.71243	9.24484	5.63807	4.5385	5.19222	10.0872	7.69974	9.12127	7.67525	8.53411	5.04876	4	11.2513	9.18488	8.50779	9.29117	9.58304	5.73335	10.1819	6.80236	10.8342	6.4687	6.88891	8.95652	8.07628	9.19003	9.64973	9.26376	7.83415	10.0847	9.44894	8.54574	6.41628	4.35438	8.45157	8.38968	5.56141	8.21397	8.2341	4.19273	8.9747	7.18369	7.37591	5.46271	4.28476	4.26303	6.42322	5.52356	9.60604	7.6582	5.27364	9.53099	8.68318	3.9542	9.93049	9.14057	7.69158	5.24101	6.46271	8.46092	7.38473	2.8679	9.58672	9.99904	3.43296	4.82782	8.97027	7.29737	9.62826	5.26567	5.47038	6.52356	4.89724	5.4822	7.08002	10.1522	5.40939	5.04002	5.98641	7.41532	8.52982	9.36573	10.9059	7.30469	13.7268	14.6551	8.77826	8.77808	7.06178	8.17651	3.67807	6.59538	10.9582	6.96255	10.0074	7.88692	8.25047	3.15381	7.90608	10.1846	10.8526	8.71624	10.0763	9.90238	8.81794	7.14568	9.67349	6.53761	9.01959	8.08002	10.0912	9.13988	10.1148	11.4912	6.70864	10.1621	6.08108	7.93369	14.47	4.93546	6.88264	2.58496	9.55919	3.1375	9.6204	3.91648	6.92362	3.8679	5.23266	6.44956	10.4021	8.54844	10.565	8.35843	3.91066	5.90124	8.19426	8.10506	4.43977	7.75221	3.47249	5.37342	9.43317	12.2793	7.2464	7.83559	6.41447	9.88646	9.86566	10.9928	5.33915	5.39121	5.08874	8.71356	7.45273	9.25833	2.1375	8.54303	10.3582	10.5871	7.63735	6.10852	1.53605	8.11478	8.73166	3.24793	7.84936	8.68054	8.59208	9.39938	4.52982	5.95938	10.4921	7.18488	7.17543	11.4723	7.32193	9.19106	7.72588	8.8558	8.07677	7.74281	12.4572	8.97527	8.30058	7.59991	7.98868	9.21189	6.26491	12.5072	7.45633	8.20994	6.77479	8.38198	4.23111	3.16993	7.89132	5.19374	5.98647	7.11686	3.8275	5.5311	8.67525	4.32912	5.18431	2.20163	3.3505	7.8759	6.09948	4.71699	6.20359	4.96347	7.48623	9.35689	3.27798	6.7252	5.88264	8.69655	9.45923	6.54889	9.50283	5.62295	10.6845	7.49185	6.8679	9.51787	5.35601	10.3975	2.1375	6.58946	2.65758	4.83289	6.87733	5.0045	9.25481	9.60251	7.3505	4.67807	4.09592	9.31402	9.53528	4.26303	5.6865	9.41634	8.7264	9.46107	7.68252	8.55919	6.7456	4.2555	3.24793	6.43316	12.2127	5.22882	4.47897	1.88753	6.89118	10.2331	9.18735	9.11035	4.61471	8.45437	9.71631	6.20763	8.54071	8.50343	2.20163	5.13372	8.59694	9.06891	4.74416	10.22	6.32272	8.67278	9.07628	5.74416	9.39081	4.62002	6.23266	3.75489	8.71733	5.27899	10.2018	4.07895	9.36938	8.25739	8.31849	7.14312	5.37531	8.34385	3.90689	4.5246	9.14154	6.91049	7.21335	8.58646	5.24031	7.80413	8.68965	7.12926	5.81009	4.30012	7.31922	5.85798	8.80671	4.16993	6.46107	6.04658	6.91169	5.91648	3.47249	5.73825	11.5214	13.8311	12.8705	8.11519	11.2477	7.50064	6.66676	3.70044	12.1091	8.74113	5.81506	4.16993	6.08108	8.99504	6.5157	10.9954	6.47411	7.66391	2.88753	4.59096	3.75489	8.4956	7.80284	6.42962	7.51293	8.11387	7.91588	6.92837	11.5331	6.54844	11.3697	3.20163	5.66959	8.15011	8.65714	8.34112	4.75589	7.80671	6.36107	5.96094	9.69749	2.37851	4.96809	6.28725	8.64566	8.87621	3.45943	6.01123	7.3389	8.86949	9.66196	9.9475	14.9513	10.8246	8.48936	9.23936	9.47492	7.09076	5.29165	9.90253	8.23069	7.29993	4.7761	5.05246	13.7552	5.26679	8.981	11.9993	7.1388	8.84624	8.87928	7.97556	12.1869	9.2914	9.85175	8.36501	15.1044	7.27247	8.94339	8.86317	8.67771	8.83419	9.45923	15.1863	8.24508	2.90689	14.9771	9.59842	8.69128	8.21626	7.24503	9.39124	11.9088	7.80549	11.8036	9.18339	9.68147	9.79803	9.38156	9.15811	9.36853	9.08619	9.80449	11.3164	9.31628	10.611	8.57175	7.57137	11.4383	8.93281	4.51728	8.90659	3.67807	7.65249	10.9151	7.87436	6.64127	8.64133	10.5814	8.4648	7.20359	8.14313	9.98585	9.35403	10.6307	9.39267	8.54131	9.76934	10.6736	6.90929	7.04111	8.40367	7.31497	9.04722	8.77676	3.45943	8.20309	9.08878	8.6489	10.2988	8.76463	7.88264	5.3505	10.2047	7.98998	9.66071	3.45943	3	12.604	6.54721	6.05745	11.9745	10.4906	8.69466	9.45718	8.89542	9.55458	7.52513	7.64458	5.41278	11.4656	4.73785	6.85327	6.09656	6.11478	2.37851	3.80111	5.41278	6.24793	2.70044	4.32912	5.79401	9.25857	6.926	4.37851	7.93015	7.42913	7.25361	4.06178	8.31425	8.23697	8.52826	5.21723	7.10643	8.58691	9.33204	6.03748	6.49346	5.29995	7.22882	7.24508	8.70425	3.45943	8.11696	9.35755	8.8163	7.77939	2.74416	3.82531	5.38888	5.6893	6.39746	9.45574	8.43338	11.6087	11.6375	10.7468	11.4071	11.3219	12.2482	12.4619	11.4718	4.9466	6.28725	9.47897	8.78815	9.32125	8.33256	8.10852	8.63626	9.34146	9.82965	4.06103	2.926	10.1118	10.0418	9.85007	10.5366	5.69031	8.62607	9.56477	10.1075	6.96232	7.82591	3.89068	9.04685	9.27403	6.57756	8.48274	10.1135	2.96347	6.16993	11.0151	7.81378	6.50303	6.71836	8.36669	9.03462	6.83668	8.6279	10.8616	5.74459	10.5903	8.49269	3.15381	8.03287	4.52982	6.70736	9.88148	8.81186	9.59798	5.10852	8.52356	5.1219	5.97499	8.11166	7.12079	8.40787	8.29186	9.97599	10.3809	7.94635	8.55199	4.74088	9.70269	9.80122	12.4464	4.48504	8.48647	7.84055	10.1639	7.82709	6.27364	9.79815	12.6513	6.8936	11.6021	6.38963	7.24309	9.35381	5.97728	9.41891	9.38952	10.247	4.99486	8.14622	4.77083	11.4005	6.59395	12.0141	7.70391	10.0534	7.8189	7.75822	5.34598	7.12309	8.72881	11.6762	9.53185	7.52339	6.61732	8.26679	6.52513	7.49665	2.571	9.2344	5.99095	6.27053	5.6803	1.37851	9.21195	6.2211	5.53605	8.66818	14.5546	3.74416	8.92392	9.52591	5.5428	9.68106	3.12102	3.60881	7.77347	9.73606	6.77873	11.62	7.58183	4.7866	8.29416	9.96852	5.84165	6.08175	7.3558	7.88432	6.82043	11.604	11.8856	7.47411	8.10189	11.638	9.36523	8.10538	8.36676	7.33272	7.45463	9.72758	9.73556	11.7206	10.0276	6.92046	8.02514	9.82273	8.95594	7.20653	9.24389	9.29875	9.71426	4.19377	6.39917	6.04666	2.82782	3.16993	5.44956	10.921	6.18785	7.55063	6.1416	7.87599	8.6279	5.23649	10.9286	7.15849	11.0765	8.03452	9.89627	7.13443	10.8283	6.46271	5.31064	9.96115	10.1813	8.97269	7.15726	6.67666	9.22665	10.7084	6.10373	4.43006	9.87784	8.21091	9.26936	8.66356	8.56986	7.96867	5.74685	10.7961	8.06824	9.71545	3.87774	8.73437	8.95768	7.9507	9.47646	9.83352	8.13134	7.97613	9.22242	6.10014	6.47293	7.12897	7.35931	9.9747	3.7761	8.65616	7.31379	8.79896	9.05799	9.072	7.92677	6.85922	8.97856	6.2724	10.9875	11.4708	6.76022	2.3505	8.27945	7.61471	6.08229	3.57289	7.2724	6.49665	7.28077	6.60126	7.15595	7.37332	4.29278	10.3867	9.70196	8.06205	9.9973	4.08656	3.6893	3.45943	6.88178	6.80478	8.71958	4.71149	5.72247	4.03562	5.2555	6.10643	6.19332	3.94486	3.26413	4.75489	5.99632	3.10434	4.34341	3.49825	6.68799	9.60789	8.4623	6.41954	4.1127	9.22721	9.27053	3.79701	3.13152	5.93074	8.92632	4.87798	9.19525	7.45797	8.5916	8.4667	4.25503	6.77479	9.18809	3.15381	9.72315	7.72009	9.3474	6.6279	6.52513	6.12757	10.455	6.16993	9.29783	6.67525	9.17592	9.94207	9.4307	6.01912	8.04549	11.5823	7.27798	10.547	9.70799	9.90207	7.98356	7.88813	5.41954	6.96321	11.8911	8.7703	3.99992	7.19869	6.66959	13.2455	8.5157	4.85798	10.4613	8.02459	11.1925	6.69627	9.17963	6.96694	6.26115	5.97659	9.7342	4.3505	9.55421	5.54614	8.85643	6.11951	8.96492	6.89083	7.71463	8.16923	10.4725	6.1334	9.36851	12.1324	7.35138	8.87907	7.51179	10.7112	9.13673	9.26585	12.0425	9.37529	9.61195	11.3577	11.2071	9.40072	10.9435	7.32463	10.8619	5.58796	9.33427	5.95187	7.05276	10.7331	5.84046	4.45943	7.55924	6.14568	9.25267	8.36415	8.88325	6.45391	8.2215	7.80015	8.14211	7.94193	9.24532	6.80607	4.83794	6.32373	10.8397	6.96	8.23318	7.86619	5.45943	8.4363	9.16012	5.63517	7.43298	5.04002	6.27426	8.39832	4.2555	8.47594	8.90913	9.36203	8.86233	10.4361	8.71046	7.13574	10.0948	6.47735	8.62644	7.6177	4.91325	8.29002	5.32113	6.1813	10.208	9.20726	6.42626	6.69766	7.79831	4.98185	8.31984	8.82814	8.49745	7.48015	8.29094	10.2878	11.194	5.69488	5.58796	5.96435	9.16867	9.78513	9.39916	9.81858	10.3197	7.74079	6.74281	3.3505	6.84674	6.26866	10.1364	6.78731	11.1741	6.73335	7.74033	1.58496	5.43293	1.53605	8.33473	6.77479	6.73909	5.12102	3.24793	8.40897	6.27426	8.16335	5.43462	6.77479	9.48623	8.61802	5.06352	2.82782	6.30195	5.71699	8.17505	6.16591	8.08958	7.44176	5.38888	6.83542	8.36326	7.03232	8.56567	9.9526	8.33798	10.1934	7.57061	8.19984	9.4028	8.32433	7.19775	7.30425	9.96795	4.08215	9.75607	8.7636	6.48704	9.82718	6.25927	6.47735	6.12265	9.56358	8.55382	4.72792	6.77508	7.67101	4.67243	9.6779	7.75622	7.94778	7.58946	6.45943	7.71185	8.66391	10.7103	10.9488	6.15785	2.848	4.80735	7.79116	10.6788	5.72247	6.1249	7.69349	6.75489	6.50462	6.97613	9.53935	8.52317	8.22014	7.39489	8.13699	7.74051	7.04054	5.65821	6.26115	7.31832	11.4313	5.31832	8.72894	9.10014	6.40769	2.98185	3.67807	9.40535	7.96982	9.50027	4.07039	7.25172	6.51412	8.55099	5.7761	7.83731	7.83415	6.42291	5.88264	7.99379	2.72247	5.97737	7.06243	4.80219	9.6519	6.48382	7.00113	7.29462	5.96116	4.26303	6.16189	7.56529	8.08587	9.12593	10.6683	6.3505	6.43129	6.73471	7.28448	9.67189	8.71184	8.33897	4.30012	3.62059	7.25456	7.54148	5.22497	5.74939	8.97178	4.55701	7.29186	7.39318	7.85853	8.8936	6.47573	7.38024	7.41024	6.67807	9.12126	8.98556	3.41954	7.09948	8.34523	7.85922	7.93958	4.74416	6.41954	8.23458	7.38543	7.18587	5.39575	6.94953	5.67243	7.61102	8.31683	4.3505	5.2555	10.2744	10.1179	4.4202	8.58496	6.54071	6.54535	8.44425	3.848	7.26679	5.41278	8.36676	7.02791	10.0796	7.13853	4.25667	5.87283	6.18897	7.85925	6.49506	7.89221	8.17625	6.54343	6.23717	6.37678	4.41278	6.50379	5.926	5.73335	6.07682	6.87406	7.40788	7.4545	6.90809	7.824	5.83537	5.69488	6.33839	5.8125	7.91767	4.65535	4.51728	9.98	5.59096	6.25172	6.83794	5.26303	3.26303	6.83289	8.48341	6.51096	7.90026	5.89239	7.67547	7.46597	9.07253	9.70096	8.14262	7.24978	8.46904	8.79116	7.17692	7.17671	9.70977	3.3505	6.85815	6.47411	8.46066	9.88203	10.0784	4.23266	4.76553	8.20457	6.80993	9.78839	5.14975	4.47249	7.96809	5.60585	8.50819	9.19623	2.848	5.80993	6.54071	8.28144	9.08773	6.33628	8.83889	7.1809	4.18587	11.9971	8.56422	4.74953	6.82146	11.1304	5.1416	7.17891	6.72383	2.1375	1.63227	7.70939	4.46597	8.12149	8.83479	4.41278	5.60585	2.94486	8.56702	7.4822	5.89453	7.92065	2.88753	5.88753	5.88264	7.14873	5.57533	6.43796	6.24855	7.69279	2.32193	6.45476	8.52082	8.55995	9.34274	10.2789	8.36831	9.08826	7.73606	10.3881	8.96029	7.24127	2.88753	5.59096	8.6319	10.2989	5.44976	7.34252	9.02207	6.80219	7.93723	2.16993	6.46643	7.71493	7.27984	6.77479	6.20678	7.88448	7.82591	8.33539	5.34873	3.03562	8.87682	10.3896	6.15458	8.43962	GSM228575	GSM228575	13	F	No	Healthy
7.22207	5.62644	4.67243	6.76553	7.34163	8.35667	5.90207	6.25779	6.69047	5.50075	9.84831	2.58496	8.77116	10.078	8.39146	8.66577	3.47617	10.3642	8.19722	7.42898	5.94532	6.18587	5.36457	6.01445	4.79181	4.27053	7.7252	5.15381	8.59582	4.39917	7.7879	6.39917	3.14639	6.59096	4.66153	8.92452	3.66676	5	4.30174	9.16019	8.87545	2.43296	5.65641	6.93899	8.93575	7.52121	3.30743	3.61801	4.42174	8.08375	5.8125	5.2211	8.94574	7.10099	9.32567	10.0857	7.86789	8.42249	7.39007	6.00899	6.78398	2.03562	9.18041	8.54689	8.21626	8.89573	11.3994	7.08002	7.86537	8.88448	9.01987	7.34137	5.72725	4.63807	9.80279	6.1227	2.53605	8.633	6.22882	10.3605	5.08746	4.23186	8.8051	9.19262	9.30538	7.80671	6.74147	3.7761	3.926	9.72144	7.09803	5.62059	6.29462	6.60733	6.38716	4.07039	4.47897	4.85798	6.09803	3.20163	6.08958	3.58496	9.7949	9.42588	6.85626	4.98739	6.37884	7.33985	8.73539	4.26282	8.81154	7.44128	3.89724	10.5666	6.8197	9.97491	7.57623	9.91543	9.02486	8.36685	7.14466	8.53916	5.38198	5.29389	3.15205	9.55267	4.2854	4.29278	7.1467	3.07039	9.73736	7.06178	7.40939	7.97363	7.77149	4.52656	8.43879	6.67158	8.35138	9.39124	5.88043	5.853	6.93559	4.64962	10.2974	7.88264	8.87836	8.75154	7.66676	4.10434	6.5888	4.86837	3.82782	7.64602	9.48603	7.82733	6.96463	8.90298	6.78703	3.91648	4.63227	6.98607	4.33441	6.50303	4.52356	6.51818	15.2954	14.6709	8.10957	7.20945	8.69697	6.30561	7.72724	2.25485	3.88753	3.23266	5.87529	10.7891	5.01564	5.82273	9.24532	10.8345	9.08954	9.94105	11.5508	12.3542	6.80478	3.32193	8.00783	8.94251	6.6453	8.60955	6.41975	8.54767	7.6865	5.60288	6.42459	7.78136	8.31786	9.64955	10.1324	3.32193	4.21701	7.7252	8.5394	4.86295	7.17233	1.96347	4.73837	6.26115	4.38962	6.29893	7.71601	4.24031	6.8392	2.53605	2.67807	6.58029	2.75627	8.1849	8.60807	5.16993	5.33985	6.73742	6.35226	5.29929	5.3147	4.33628	6.93546	3.20163	4.54762	3.78996	6.93782	2.88753	6.15381	6.71699	9.02016	9.3217	12.3068	6.53147	2.67807	8.39318	7.17958	9.9642	4.12928	4.49367	4.86989	5.02609	7.34772	5.95652	9.8614	2.40599	6.92581	6.38888	5.23649	10.0573	5.87084	13.194	3.3872	4.56071	5.05745	3.15338	4.08746	10.1337	4.26303	5.1127	9.86913	5.30012	10.1003	10.1402	3.6893	7.87299	8.33092	7.13443	9.6027	9.0542	8.39506	6.51919	8.31061	6.87529	5.35403	11.7169	5.8802	9.44812	4.28592	6.28355	2.77607	5.37851	5.38888	5.85549	4.87283	7.88509	4.91569	8.40373	8.11839	10.0011	10.6363	9.33114	8.26632	7.59619	7.48945	11.267	8.65571	3.82782	5.86047	3.30743	2.16993	7.45733	3.38605	2.82409	5.1334	8.49586	4.14568	6.27612	11.16	8.80356	5.83794	9.50482	10.1649	4.73184	6.27426	3.18587	7.34163	6.57662	7.78652	4.98867	6.91633	7.96791	8.79572	7.88537	9.24911	6.04002	7.90689	7.44791	9.42533	8.30024	7.00787	5.56377	8.30058	7.94017	2.3505	6.69965	4.89724	6.40939	8.71091	4.58831	4.07689	3.43135	6.96924	9.43087	8.78964	6.9974	7.02348	5.48521	7.85636	5.96116	9.04603	9.98897	9.42606	3.47225	6.97842	5.66107	9.47533	11.2661	8.98128	10.5116	3.79496	8.19426	9.75587	8.87514	10.3415	6.49185	6.17991	3.45943	3.59597	8.0634	3.73323	9.19131	7.62717	8.23699	5.29646	7.26578	3.18587	9.16508	4.06178	5.51635	7.74214	8.26068	10.6914	7.58777	8.35266	9.32164	7.63154	9.05748	9.76785	9.1709	4.71699	2.88753	5.39917	4.19435	7.90208	9.33513	6.8787	7.53771	7.4363	10.109	9.8645	10.438	10.6571	6.34696	7.13525	7.21154	7.98812	5.83542	5.0917	9.40182	7.9039	9.36654	5.07558	7.52808	9.78414	5.70321	6.75087	7.28448	6.52514	8.68895	4.15381	4.02763	7.95525	8.89026	8.88996	4.7866	5.2854	3.27798	4.70711	6.42173	11.2502	5.98641	8.51707	8.65391	3.38277	5.44181	6.31842	6.56933	4.63974	6.70736	10.4141	13.5778	0.925999	4.12139	8.99039	8.60103	8.46066	7.63009	8.55313	8.96723	10.308	9.14746	8.87036	7.92362	4.18421	8.89754	7.37591	3.82782	8.06967	7.99718	3.05311	4.66107	2.3505	5.97957	9.38536	12.3706	4.65912	3.19727	8.00506	6.08958	6.15785	2.88753	4.00899	6.32478	8.48018	2.94486	6.55919	6.55305	2.69616	6.19457	3.73335	4.78993	7.48285	10.0871	6.90689	6.40088	5.69766	6.80095	3.848	3.1375	9.70719	8.24317	9.0983	6.19377	5.58195	5.44626	4.848	9.96867	9.08985	6.38024	5.73606	9.13031	10.2753	8.96578	7.4446	6.23684	9.97814	8.71081	10.6132	7.91946	8.1925	7.32547	6.64873	3.89851	4.30012	5.47807	6.15178	5.23266	6.04439	6.28702	4.66764	6.59392	6.12516	7.9629	6.2817	10.0872	8.71287	7.16096	5.89983	9.29025	9.03947	4.16993	9.82448	9.40237	7.50303	8.02281	8.93133	2.58496	6.02916	8.67136	8.66498	2.16993	5.53916	7.54612	1.926	7.3336	7.15279	10.6748	3.37851	8.32912	5.71342	5.71149	7.72383	4.54226	9.34961	3.1375	6.68089	4.04439	5.40939	9.63659	7.00675	12.6113	1.80735	3.32193	9.17514	9.26209	4.58025	13.0807	4.05311	10.4872	4.30012	13.5685	11.5785	6.46107	10.4326	5.22497	6.48704	9.79347	11.3924	12.0687	10.6079	7.44211	3.09689	10.7912	5.74685	6.03342	5.67807	4	4.2654	4.97148	7.42543	8.27333	7.73471	6.72256	4.48487	6.12467	11.3588	9.21513	8.84822	11.7409	10.9049	8.12854	5.6893	7.63901	9.14491	11.1616	8.0026	4.21418	7.07682	6.31986	9.38024	8.16993	7.43613	7.7661	4.43296	9.74028	8.60827	8.71768	9.24079	5.24427	8.35271	6.85395	4.50645	4.51096	9.32935	12.0314	7.97269	10.256	8.32148	8.72347	9.50224	4.90689	2.98185	2.72247	11.1639	10.3868	3.96685	3.3138	5.69488	6.15785	6.19377	6.81634	9.79474	5.853	9.88646	6.41616	9.04658	7.26611	8.69662	5.72643	5.58482	3.93546	6.42291	4.84427	4.06178	3.79701	7.29737	6.75324	8.84015	3.82782	7.21432	4.20163	11.1836	6.76746	7.86604	7.26142	8.7844	7.72238	8.1533	7.93133	10.307	7.9542	6.23719	7.37678	9.0161	1.97402	3.63227	4.51031	4.56682	4.60881	9.434	8.69632	5.99258	10.3308	8.93884	8.58796	8.44874	2.51096	9.93811	3.41695	9.43066	12.2705	4.19377	9.75626	10.8095	9.91767	10.5578	8.604	10.5556	9.35094	9.47251	7.13355	7.76737	9.12153	7.78925	5.43962	4.79188	11.2955	8.77142	7.76686	4.70044	7.62132	11.7161	10.2124	8.23145	3	6.80349	9.7332	6.96056	3.84577	5.03122	7.33288	6.22755	6.62863	9.86124	4.98889	7.07361	4.45992	3.76335	9.2841	14.1742	7.10957	10.4475	4.29007	8.42038	8.07928	5.69119	4.85726	6.81506	4.30743	12.3923	9.71185	2.20163	4.67807	10.8349	6.88387	2.94486	6.25604	8.67364	4.59096	11.2616	9.15227	7.61517	10.1056	7.848	7.96924	9.00591	7.69399	9.0515	8.52474	10.6346	8.88056	8.2439	8.07248	1.80735	5.0268	5.94953	6.6907	8.6664	10.1284	7.49764	8.24603	9.51446	6.09792	10.6958	10.9527	10.0798	13.0269	10.7388	8.77017	12.2389	6.90929	7.83983	8.20945	8.31917	2.18535	5.53294	6.87036	8.86635	3.73335	8.2555	8.55794	6.65234	2.88753	8.48758	3.85798	9.7848	12.8414	12.7357	12.3665	10.3858	9.53993	8.01612	12.7352	10.7994	6.76951	9.08813	2.23266	6.40939	9.17726	11.1383	5.16591	6.70598	4.2088	6.33807	4.57289	2.10434	7.01681	5.58195	3.6893	4.69714	5.9771	9.93259	9.80041	5.40259	6.70598	4.82077	7.35994	4.98428	9.03094	4.914	7.86975	6.73064	8.07628	4.853	8.23506	8.67419	8.66285	3.68626	0.678072	3.90689	8.4993	7.31741	8.40727	9.01402	7.97269	9.71853	5.86034	4.37156	3.80735	5.55766	8.67172	2.43887	9.17344	2.53605	10.0535	9.14032	9.3298	2.926	5.60477	3.01792	2.20163	2.03562	7.63227	9.30697	6.20359	8.00899	5.53294	5.63125	8.80832	9.32621	11.261	4.1127	6.75756	7.8679	8	6.55612	7.77149	9.92644	8.16138	7.36019	12.8194	6.57996	8.18331	7.63877	5.83036	6.77742	7.55675	9.02569	6.12309	8.56796	8.3077	9.18812	9.16088	6.50621	9.20457	6.53605	8.25762	8.61287	8.60286	8.43696	8.32373	8.43879	10.2683	11.1198	11.8165	9.46682	6.68433	2.94486	8.94603	6.96809	4.91645	8.64818	6.42165	8.29508	6.46107	9.596	7.15987	7.90355	11.2429	3.87611	3.33628	7.18932	6.03342	11.2144	3.76553	4.97269	8.96671	9.4244	8.22609	4.4769	4.46881	8.5993	7.38113	3.51312	5.14975	5.08746	13.0364	12.3673	11.3332	9.15984	12.9053	13.3321	9.23242	8.29458	6.31651	11.3834	12.6325	10.6671	11.0606	7.69209	12.7832	10.9722	8.53777	8.89693	10.7483	9.5916	7.84826	7.69555	5.45615	11.6558	11.2502	12.1557	9.60131	9.63807	10.1208	3.43296	11.5762	7.45184	8.17756	10.5262	11.2564	12.7116	6.24222	9.5564	9.12335	8.09772	3.926	7.98463	6.36045	8.02625	8.27659	2.72247	7.23074	4.64187	5.91069	7.65711	10.4685	8.49394	11.3807	10.2641	7.6668	4.62813	8.16654	9.00918	10.2434	8.38198	7.21091	5.3701	5.46923	9.67048	4.27358	9.36453	3.8679	8.24317	6.99095	10.6102	4.65648	10.6693	9.28401	6.34518	6.41616	8.10643	7.83794	6.99887	7.36982	5.10495	7.50795	4.37851	7.7502	3.60914	5.47897	4.66303	8.72826	4.8293	1	6.60585	5.30012	7.43796	10.0822	2.43296	15.0524	4.34796	4.15381	2.8563	6.34563	5.86047	3.32193	7.33124	7.78856	8.40514	4.80735	5.44956	5.26425	4.46597	6.79548	7.3147	9.41172	6.85838	8.47697	2.89643	7.54732	3.71247	6.44956	2.848	2.848	10.5712	6.31832	4.63807	9.17592	7.54303	9.51096	8.13689	9.55947	7.43045	9.09276	7.68089	8.97804	11.6066	4.88264	6.45121	7.76222	3.33628	6.25927	1.52482	5.03571	3.72247	4.86235	7.88813	6.2891	11.405	9.79766	9.66035	9.32553	7.90749	3.16993	4.58496	11.1801	9.0129	7.46434	7.55844	9.57996	5.2848	7.7662	7.91169	7.98014	9.66681	4.24793	8.44211	6.6907	6.81426	2.70044	5.6831	9.59465	6.65821	4.7866	5.65249	6.25361	5.76553	3.65535	4.54844	3.49825	5.98929	6.30105	6.26679	11.2716	5.6893	5.18982	10.5531	7.63807	8.16491	6.38735	7.16858	7.69975	4.49825	9.79896	6.48201	8.63771	8.64024	8.79043	11.6887	7.12548	10.1496	7.43948	6.38716	4.53067	9.37656	4.47249	7.6489	8.96347	11.8067	8.19954	10.0363	6.68359	9.36238	7.76752	7.07895	9.24672	4.29278	6.65249	7.78267	8.66354	9.3837	8.84862	8.85705	4.3147	4.03562	3.57289	6.53916	10.2426	7.24793	7.58496	6.97269	4.82782	7.80219	3.70044	5.44626	9.65625	8.96607	5.52982	6.44956	7.78921	6.02331	6.32193	9.43217	2.7866	4.49825	2.45943	5.67104	6.41387	9.04376	9.99913	2.88753	10.4479	12.3051	9.40663	7.41701	11.0812	8.82305	5.07796	7.05853	10.4909	6.02604	7.83415	8.82718	9.45656	10.7054	7.56986	10.1663	8.8902	10.5354	4.28078	9.82814	5.29499	5.47249	6.54535	4.24066	6.40409	5.62059	2.8679	4.38675	6.20658	6.16964	4.77079	5.33601	5.9958	2.98185	6.50849	9.75689	2.53605	5.53294	6.52042	7.35126	10.4489	8.2563	10.8951	7.67455	9.95739	6.57137	9.74113	8.1101	7.62936	0.485427	7.18289	6.90929	7.78725	7.14364	1.88753	9.66077	4.54844	6.80607	6.91397	5.6635	5.84564	7.61423	8.99916	10.5129	9.82003	9.43169	9.48985	3.20163	7.335	9.53489	3	9.6909	5.12192	7.15475	5.90448	3.848	1.926	5.14975	6.87652	9.80219	9.05799	6.10224	2.26303	6.26081	7.90207	9.21837	9.72792	3.54844	3.73335	9.09803	10.2123	10.2054	10.4366	5.20945	8.23649	8.15381	5.47423	4.1127	5.76169	12.9065	4.80735	6.10434	6.30925	13.6442	9.74676	7.9355	2.7866	9.51353	5.10014	9.66376	7.31275	6.3733	9.59522	11.1021	12.7302	9.58757	3.82782	7.46107	3.29278	6.25858	4.71639	6.76155	10.8866	6.9744	8.03782	6.33092	7.4446	10.6998	10.8115	5.74517	4.30468	7.74819	8.72929	6.98982	4.08746	2.03562	4.35755	10.8388	7.49666	4.71699	9.41384	8.47533	8.74315	11.4588	6.00225	8.96261	7.83415	7.87221	6.50621	6.46597	9.58064	8.18686	8.41743	8.48018	8.45943	8.85019	6.37927	5.49185	6.99774	9.6786	12.0794	9.31243	12.0133	5.70321	7.19673	8.16868	4.09592	3.70044	5.69488	6.77976	4.47897	8.61324	3.03562	5.56377	9.68843	7.10807	5.46597	7.08428	9.60437	9.24627	6.86047	5.75756	8.21578	6.34615	15.2214	9.3097	10.0233	8.34296	1.67807	7.96578	11.4522	7.83605	5.10434	9.36774	9.81785	5.20945	2.96347	9.10224	7.44791	8.34829	6.18587	6.7879	5.21723	6.40088	6.61618	3.51312	9.87421	7.224	9.3208	3.94741	4.17792	8.16591	7.54535	8.37199	7.61029	7.90388	8.52474	7.36982	6.98444	2.92174	6.77742	6.96578	4.56682	10.3519	4.61623	6.9542	6.58646	5.75756	6.45286	7.9472	4.88753	6.93074	6.70183	12.4527	7.75368	7.11987	9.81434	9.29875	6.10224	8.11582	6.79572	4.9542	6.72383	7.1127	8.0917	7.29145	8.48809	10.3705	5.78136	7.63735	7.3752	6.01346	8.53722	7.36632	6.64386	8.28904	3.99718	3.30743	4.29278	9.85611	7.21626	7.18488	4.12102	6.11478	6.04002	10.1644	6.51522	6.94134	4.23266	6.16993	9.57932	7.46842	13.8315	6.3505	6.59842	10.8292	6.02237	9.76437	8.29186	7.15886	6.1639	4.86295	8.77676	7.36194	6.70736	4.71149	7.99735	8.5462	3.79701	4.89239	7.94251	6.75221	8.22786	12.7171	8.70595	4.46597	4.7618	7.07888	8.41236	8.7492	9.02341	3.44626	4.27798	2.76553	6.5744	2.03562	5.59395	8.97212	-0.736966	7.26115	7.83668	8.34873	1.63227	8.07093	4.74392	7.27302	8.62251	4.53605	6.44128	5.65821	6.17991	9.38262	7.12928	6.7866	6.15053	2.76553	7.11686	6.077	7.57516	8.63445	0.378512	4.64345	4.74416	6.03131	7.25077	7.96174	6.64818	5.16189	6.84298	8.71046	11.5569	3.01792	9.03693	2.43461	4.1375	5.73877	6.90929	7.01489	5.27257	3.63227	3.09174	4.04545	4.04439	3.58496	4.00641	3.6893	6.48214	4.7761	3.48543	7.33628	7.93958	6.59893	5.06321	5.5584	3.76553	4.853	2.848	2.926	5.74626	3.73335	8.31036	8.96225	8.42752	6.05254	5.08257	3.60881	3.81164	6.09592	4.83289	5.31148	6.42962	3.98166	5.7252	9.7897	11.1596	3.59169	5.122	5.03043	8.72608	8.17792	11.3098	4.94824	7.54905	2.23266	8.71493	7.87497	3.66676	8.48018	7.23649	4.23827	2.67878	5.31273	9.17357	7.00338	8.74349	7.23077	5.94251	6.36107	10.6171	8.32553	6.81707	6.56727	4.99095	9.08002	8.45428	7.46923	8.74318	11.1858	13.1275	5.28073	11.0672	8.74853	6.74095	5.29646	7.71699	9.4431	8.01073	5.88509	3.05638	8.69338	4.79698	11.9969	10.4338	9.77873	12.034	10.6012	10.2203	4.06363	4.67646	9.65033	6.52513	6.84172	9.16239	9.58477	8.17443	10.0172	10.1592	7.18587	2.70044	9.98214	1.26303	7.66605	7.6347	3.7409	11.7102	6.72794	7.14095	8.2635	8.99856	6.88753	8.59671	7.47978	10.253	9.22545	8.37385	4.43296	6.32553	4.29923	4.97269	9.93912	8.11426	9.01549	2.20163	7.7039	6.24603	5.56986	3.91645	4.46361	5.32553	6.19705	8.72144	10.4552	7.2317	6.93477	4.18587	7.05853	6.2891	8.66676	6.76951	8.21432	2.72247	8.90388	10.0455	3.41954	10.8567	8.79149	7.67302	9.55907	9.58101	4.94953	7.04767	6.6284	3.97269	8.11998	9.9558	8.82611	1.848	4.07895	11.31	6.02901	8.42164	3.79701	5.27053	2.40599	6.03342	3.81762	7.04549	8.12516	6.9472	5.39232	6.84674	4.90689	8.34682	8.55804	9.25644	5.65864	6.10643	6.67384	7.02926	8.70874	7.8157	9.77627	2.82782	9.77	8.00619	8.41743	5.88264	10.7	6.22882	4.99548	7.50859	1.96347	6.35403	6.32639	7.53916	8.60733	4.38543	7.16679	8.47371	8.33181	9.67384	9.01235	9.8149	7.99678	7.40599	6.49735	3.51096	3.41954	4.98048	6.48543	3.90689	6.59991	4.32549	5.82018	4.08746	3.18587	4.04439	4.43319	5.39575	3.23266	3.01792	4.04439	3.97269	3.36048	4.52982	3.1375	3.94486	7.52042	8.34873	11.0262	5.66959	4.16189	7.32733	5.78607	6.22497	10.068	5.94017	10.7494	5.59639	8.41007	12.4046	7.62132	4.14878	5.14111	11.2427	9.03318	9.79084	13.0305	6.88753	5.42291	2.82782	12.4255	9.91004	4.65535	7.54998	7.54369	8.52199	6.79831	7.95851	9.53147	6.07253	9.2419	6.98185	6.50779	8.46393	6.93546	12.0274	6.29278	6.48543	5.84549	6.65105	8.63844	9.09381	10.9417	11.3191	11.9009	11.228	9.4208	6.94251	10.8689	8.6375	3.76553	7.20945	10.4096	8.31152	9.12593	13.4762	7.80735	8.86604	8.86015	10.5994	5.26679	9.14924	9.21578	7.13545	4.93546	9.59563	10.2537	6.17108	12.0854	7.01647	5.32553	6.03049	7.76421	6.12309	7.61055	9.30902	12.2727	8.34385	12.1858	7.9289	7.82972	8.65364	8.31961	8.89239	11.7889	7.36282	9.52845	6.35755	9.78854	13.2873	8.15634	13.6973	11.694	6.73064	9.44439	6.84631	7.76487	7.36894	10.5824	10.406	9.08768	13.8884	9.46352	13.9197	13.686	9.95812	7.37115	8.49639	5.52982	10.2203	11.9935	7.93192	11.3067	10.1137	6.59842	8.4818	14.1546	10.7535	9.86109	7.1639	10.5772	8.83889	10.2217	7.18866	9.19204	10.7555	9.21237	9.36041	10.3387	9.58421	11.2491	11.7134	9.00478	6.15987	9.99915	6.35056	5.48474	9.92873	3.26303	8.25456	3.26491	11.6499	4.02604	7.6047	8.50581	10.4091	7.76288	2.56071	9.00127	9.74955	3.9374	6.13134	6.69488	4.12016	10.0937	5.69518	10.1768	3.33628	7.67301	4.8091	7.60288	8.21772	3.27798	9.2281	4.00899	6.69627	4.23563	5.8125	4.51395	3.59694	2	4.23025	2.67807	3.1375	6.26679	5.19771	3.99138	1.43296	4.37156	3.82782	4.22416	5.75756	4.17245	3.07039	5.51599	6.10014	3.07039	7.12619	2.03746	7.40599	10.5093	5.90286	7.84845	9.48344	7.78398	5.78599	6.61244	7.87264	8.33709	5.14975	6.61571	6.83856	6.11686	9.73775	8.76022	6.9472	9.4096	7.41616	5.08451	1.848	9.19795	8.00113	11.3799	6.38543	8.33226	7.31198	7.75288	4.78933	3.70044	3.37851	6.31832	4.54421	8.62095	11.4052	7.51864	5.00223	8.63988	5.3147	5.89997	6.0855	6.49025	3.44626	4.23266	3.79701	10.0228	4.39232	4.85494	3.43271	8.83918	4.4368	5.44294	10.446	3.66676	3.07039	3.18587	3.99095	5.97499	7.17726	6.2886	8.22602	6.9653	6.82146	5.58587	6.32087	4.49518	7.04658	9.98968	8.22352	12.9027	8.75838	7.23362	8.67807	8.67842	12.5916	10.0183	4.72247	4.01737	5.31107	6.5052	4.94017	9.79199	10.7097	6.01069	2.7866	4.82268	6.50167	4.91911	3.94486	2.23266	2.72247	7.49825	6.64962	2.70044	7.42794	8.08534	8.03177	7.72451	1.72247	4.3967	2.27699	5.73064	6.60437	5.5777	6.19574	5.34341	7.83352	7.40259	7.2103	5.12516	7.2854	6.38249	4.40857	6.6425	7.14267	8.12552	8.05637	8.75054	7.14765	5.65515	8.77192	6.82782	4.41278	8.93579	8.49158	8.97093	5.99548	6.49506	5.84709	6.02237	7.76951	6.8505	8.65714	7.08958	10.8934	5.14568	10.5754	6.97384	9.38345	9.09882	2.29278	9.00196	6.51254	6.3147	8.83226	8.10957	2.848	3.80144	10.6541	7.73685	3.47249	3.79701	5.30012	4.30012	0.584963	5.44956	14.9717	9.86993	10.969	4.88931	6.53761	4.26303	4.24793	10.3948	3.47249	8.83573	2.82782	5.17792	3.3505	6.9819	3.74416	5.62352	12.8622	9.05284	9.57667	10.2473	9.19188	4.76022	9.61418	9.51431	4.31759	7.02101	9.89815	7.41259	5.67606	7.91169	7.01239	10.1967	6.56224	6.71287	6.35182	8.5812	3.88753	9.17916	3.24793	6.17742	10.7367	8.75434	0.847997	2.96347	5.20555	9.10748	9.69456	11.2694	9.1146	9.99789	10.0999	8.80316	8.06447	10.3394	5.1127	7.50021	4.27053	8.61508	9.45469	4.20945	6.94251	9.26008	9.50084	4.72143	5.19377	3.70044	4.95884	2.70044	4.91648	2.63227	4.62515	6.12516	7.05094	5.65563	4.48441	6.02459	7.45204	5.62352	7.25644	8.04549	5.07716	5.25172	2.94486	5.97693	7.09487	5.43296	7.89057	9.89633	8.62095	10.0389	8.65535	4.98102	7.46679	7.31651	6.79442	6.47897	9.22545	9.21735	7.01346	4.97833	7.98513	9.39317	11.594	6.69077	8.66391	3.66676	9.15507	7.44294	6.62806	7.43296	7.03514	8.24888	11.7911	7.72315	8.80413	7.46189	3.7761	8.90973	7.9783	7.85425	8.74012	6.79181	5.95652	10.2453	7.96867	7.61545	9.48925	10.5127	3.82782	6.60733	7.16892	8.6994	6.93782	8.89451	7.30673	9.86	12.2582	6.89845	3.56226	1.48543	3.43296	6.97409	6.47573	5.70598	6.99774	7.31097	4.86198	5.70321	7.65821	8.2436	3.926	3.08746	5.26303	6.76818	4.853	6.85798	8.63554	4.38543	5.45943	3.95967	6.00675	4.02547	2.65535	4.74953	6.39403	6.05745	4.48543	5.59694	9.01959	8.41996	6.99025	8.46107	6.90929	7.86047	12.8703	9.43734	6.87652	10.0926	7.8189	4.94358	7.07895	10.6745	4.56682	12.5402	1.58496	4.926	9.14491	7.91882	5.51346	10.345	8.36279	7.58646	4.54226	6.93782	9.80558	10.1982	9.84627	9.8283	7.70056	9.48578	7.89355	6.27053	6.28515	11.1107	6.95608	9.89239	6.75221	9.28471	4.00899	8.94777	8.2031	6.04221	9.49406	3.83794	6.37504	9.00911	7.86603	6.81938	6.33092	5.73877	7.97379	7.76953	8.28956	10.239	5.59991	5.26303	6.65355	7.16892	9.49665	9.52674	6.1918	6.51217	11.6793	12.5411	9.0917	12.6849	9.67243	5.29646	1.43296	3.64625	6.64674	11.3144	2.10434	9.05257	6.62352	3.848	6.12102	10.5206	6.4363	2	5.2891	7.06392	8.41532	6.54535	10.5491	8.86521	6.55196	5.45674	8.80025	11.6185	9.96637	6.3345	8.48611	9.53832	10.3416	5.54844	4.62521	7.38111	8.92719	5.99322	7.79181	2.94486	6.32193	4.64386	1.58496	4.1375	7.34163	5.13972	5.80219	9.03012	6.63953	10.3922	9.30583	6.19771	9.85378	3.3505	5.06849	6.68229	9.47127	9.26608	8.47474	7.88264	8.5691	8.28878	3.08656	2.43518	6.99701	4.26534	4.4527	4.51096	5.20163	2.82782	7.98978	6.03342	5.1858	4.89877	5.2555	3.99514	5.11877	4.62681	6.10568	4.98467	9.48563	3.89724	2.29278	4.02882	3.78185	5.30982	6.01375	4.77789	5.89734	6.34696	3.80426	3.81095	6.89473	3.848	7.34341	1.926	6.31288	1.67807	7.45204	9.79555	6.18982	5.25927	10.161	10.9488	8.34571	10.7328	9.97885	2.76553	8.07229	8.23052	10.9184	9.596	7.68372	8.47289	6.11686	9.47196	10.0348	9.87129	10.4068	9.49409	9.27729	8.39275	8.6704	9.7733	5.23266	9.63245	8.23458	7.5345	8.23554	7.75489	7.56537	9.17218	1.80735	13.3121	8.52059	11.0524	6.63807	4.63227	8.63372	6.3147	12.7957	8.96982	7.21399	8.17223	7.9542	9.64187	8.56224	11.892	11.4614	10.5337	12.9033	7.52904	12.4067	3.41954	12.8971	7.22593	5.24793	3.18587	12.2979	11.2335	9.95594	11.8747	8.72656	12.4597	12.3911	6.11686	2.88753	7.3733	9.12748	7.02791	5.73335	1.37851	8.85996	2.72643	4.07039	5.56986	6.77479	4.50462	4.41954	6.12406	5.57894	2.40599	9.28448	9.9174	2.95728	7.56605	7.71012	8.31515	8.26954	4.53774	3.3505	4.70598	10.1505	10.0471	9.98242	8.76184	10.4276	6.99447	6.27952	7.824	11.83	3.20163	7.73763	6.86419	3.40599	6.2211	8.07307	6.476	5.33985	11.1513	7.71773	5.50144	9.4684	9.20726	4.23829	9.6001	7.04221	8.42153	9.94726	7.98605	10.4511	8.18686	9.76338	6.55991	5.6302	3.54844	6.01682	4.93789	6.00524	10.5416	7.91886	6.86419	3.34444	5.10434	4.39917	9.87144	8.38789	8.79896	5.9542	3.88753	11.8017	6.99322	7.54381	5.3505	5.75898	10.1939	4.68617	8.0677	2.54543	6.37156	8.1819	8.22062	6.19196	11.6876	3.66676	7.92006	6.39403	6.35226	4.52982	4.38543	2.20163	2.32193	3.53605	3.83794	7.33628	7.79377	2.8679	7.57818	5.40599	5.01346	5.18982	4.15381	3.26303	8.93369	7.05311	9.03782	8.89057	10.9924	8.21091	2.76553	5.24793	11.7661	7.86158	4.3149	10.6766	4.46347	8.04855	11.1617	3.63227	10.1349	9.6204	9.70385	3.57289	5.06427	2.95668	3.47241	3.97424	2.61867	10.8519	2.74416	6.26303	3.52356	9.08152	8.08825	3.81762	8.20506	5.9941	9.46657	8.73064	8.70905	8.84894	11.7393	4.80996	3.90689	3.40458	6.6359	8.08321	2.70044	9.91722	3.91464	2.926	5.68089	4.49185	12.0158	6.33807	3.87774	5.04002	9.99322	6.21529	12.488	12.0605	7.27851	7.88935	6.74033	9.00253	5.05745	2.70044	3.59242	3.55885	4.76553	4.90689	7.8857	7.60214	5.37955	2	3.44626	11.0239	8.99246	8.89019	5.75697	8.75125	8.48382	9.00619	10.7258	7.41024	4.01792	9.78267	7.55459	10.4266	10.6302	6.14041	6.60288	2.32193	5.64673	6.44123	7.39917	9.00098	5.43296	2.90689	6.62352	2.72247	10.2155	7.67948	9.66551	7.76377	5.85376	7.48954	7.86542	7.02126	9.63644	5.86047	7.38888	7.49905	8.04821	11.3268	10.9114	11.2982	9.57932	6.57289	8.29829	5.57894	12.0268	8.40344	8.40939	9.65803	11.8924	2.26303	10.2734	7.79866	5.98801	6.76421	6.10852	10.3442	9.94134	7.71115	7.94003	8.83897	8.84844	7.56462	5.28469	8.17991	12.1246	9.84533	9.30106	7.17193	6.64674	8.56491	8.76885	4.21535	5.73525	12.4348	5.97957	6.15987	7.7879	3.42587	3.98324	3.39232	5.17393	4.97728	3.93546	5.48215	5.41616	9.27123	6.90809	4.48543	8.61875	6.45572	13.2738	7.13291	6.3931	7.17093	4.2555	10.1021	9.73437	9.89269	6.61324	4.63159	10.3147	5.0045	4.39232	12.9925	7.85215	9.04494	7.67747	7.52282	9.94953	4.90689	10.4877	10.1495	12.5536	9.75872	2.16993	10.9837	11.567	4.55459	5.61176	1.20163	10.8404	11.6247	7.46644	5.64664	5.66959	9.40283	4.9542	5.77873	4.63227	4.30743	6.13955	4.63807	5.15371	7.67441	7.45368	2.848	2.80735	5.08321	3.63227	9.25857	6.26491	2.8679	6.51276	6.97728	3.37423	5.19918	6.34518	7.22014	4.35273	5.61176	4.63585	6.12989	6.36036	7.69279	4.76704	3.9542	5.73064	7.37851	2.72247	6.07682	5.17393	5.30727	3.89795	4.15355	3.21723	4.04439	6.57894	4.52431	2.20163	2.07039	1.26303	3.71149	6.2555	2.60881	6.79701	1.80735	7.51898	4.6893	2.88753	3.98393	5.73606	7.06393	10.1147	9.1249	2.10434	9.55494	11.3444	2.80735	8.20653	6.1918	3.58496	8.20059	6.30091	7.30378	11.7476	7.08455	5.10014	7.52042	6.45709	7.24982	9.06474	11.1572	8.04477	3.33373	7.02636	9.55842	9.56268	7.5932	8.75553	4.82442	8.50462	13.0988	5.2854	2.70044	6.79312	7.74147	5.49506	3.48543	11.9481	4.10507	3.98185	8.14006	8.18997	6.79442	6.56847	8.20065	8.9098	5.76553	6.99307	7.14466	6.41616	6.83036	8.39403	8.65966	8.44205	5.75385	1.96347	5.74416	7.29207	3.54844	9.60881	5.53447	5.33309	7.15381	7.16591	8.31357	6.14544	9.35469	10.4784	8.86357	5.37851	4.63638	9.72938	9.21723	8.824	8.52978	10.8757	7.83162	8.56087	9.78692	9.71493	8.67101	7.52278	7.64266	4.34709	9.92377	9.45984	5.98413	8.60504	10.7741	8.74886	2.92712	9.86341	5.89966	9.29737	8.56415	3.08746	3.3396	11.1571	6.2066	7.80255	4.85798	9.80171	9.2891	10.2761	9.04903	9.18415	8.98356	9.31825	10.247	8.92054	9.24341	10.9109	8.86541	9.33785	3.66676	9.58038	10.0402	6.77241	5.33628	11.2584	9.95762	4.59105	2.03562	10.0275	10.1543	2.29278	10.5584	8.56873	13.4316	10.1518	6.34873	7.54356	8.24413	9.24888	8.13648	6.15785	9.51412	9.46189	10.548	8.49665	8.27173	9.98712	8.50819	11.4369	7.62863	4.72247	3.72247	3.10434	6.40939	4.58496	9.52635	11.1989	4.92125	7.64962	9.16063	10.0914	3.8786	10.846	8.4622	6.0917	10.8761	8.42333	11.1985	2.58496	6.27984	10.3472	6.11686	6.48059	6.70044	9.47086	8.9888	9.01987	6.31632	5.1819	8.12768	6.65208	7.88509	7.66959	9.18834	8.25692	6.52199	3.82896	8.76388	6.8392	6.72629	8.05315	4.69488	9.18859	5.77347	7.28163	4.71149	11.4165	0.925999	10.9734	5.32193	6.53916	2.65535	4.94017	2.74416	10.8526	9.80321	6.77742	7.20502	7.79116	6.49878	7.12427	9.45352	9.27473	1.96347	6.09212	3.59169	8.84518	9.23817	7.97839	7.45533	7.56224	7.48301	11.6924	9.58796	8.4446	9.06997	8.6319	5.88207	6.38024	8.37851	9.23912	7.31016	6.91409	8.24745	8.70196	9.9714	9.51416	7.56509	5.01057	1.07039	7.95914	9.54421	7.25888	8.51308	5.86047	5.21286	6.15583	8.75422	7.25999	2.16993	5.0917	7.78839	5.0268	5.51847	6.22497	9.08313	4.51781	3.7866	4.39232	10.3534	3.44626	5.06178	5.38687	5.60288	3.7761	7.44835	5.73783	10.565	4.28161	8.54805	6.38888	6.08108	2.20163	7.57537	2.88753	6.03311	3.73864	5.3444	5.56539	5.06494	7.21823	4.1375	5.76818	5.27426	4.55459	9.26233	4.36103	6.29844	3.67807	5.65821	6.80993	5.75053	4.8629	2.9757	6.39353	5.40939	9.41469	8.05799	7.31017	8.68299	8.50171	5.90929	3.75175	6.42962	4.27798	3.47249	5.51472	4.16189	6.55305	5.01175	4.87283	4.90948	10.3795	5.82273	9.24198	9.51116	8.51136	11.3353	7.68103	8.53216	7.32463	4.00645	4.54915	7.77083	9.14902	8.36667	7.79246	8.76362	8.43003	6.00899	8.98755	10.0833	7.84472	7.46923	9.96073	5.99548	8.22159	4.64386	5.77347	8.24456	5.3728	10.3391	9.20705	8.55001	6.43796	4.16993	2.72247	9.30857	4.60881	7.88142	8.96689	3.96347	8.32364	6.28725	9.30127	5.94745	6.85674	8.04385	10.46	7.06932	4.1375	2.88753	8.5011	7.27495	2.94486	10.3317	4.54844	6.25739	7.20065	8.07286	11.0363	2.94486	5.39575	2.77422	4.97223	5.25834	5.31406	8.35794	10.3542	7.73471	5.18814	6.54071	7.45204	8.68018	6.83036	6.09003	6.97646	3.12102	8.58421	6.93899	10.6855	4.59694	3.97269	8.94866	7.15785	9.08718	8.48824	8.15946	9.89118	8.50462	9.13545	7.82655	8.35441	5.99774	10.8736	5.62059	3.85209	7.07253	2.60881	5.85549	6.58045	10.3621	10.5507	4.45286	11.7136	4.05458	5.07717	7.61765	7.95012	9.1044	8.17941	9.95855	2.1375	6.45502	4.63292	4.7761	8.01569	10.7835	9.06589	4.30743	9.21213	4.72792	7.19574	4.47977	5.3565	4.43962	3.42849	8.62914	4.12928	8.72349	7.53372	3.65535	6.23266	4.41278	7.10748	7.27426	5.59991	4.88206	10.578	4.20945	7.71631	6.90081	5.83036	5.30883	3.5399	7.0917	6.99661	9.00855	5.64952	8.63662	8.20114	5.20456	6.25739	10.0905	8.44671	6.65273	11.1102	7.98766	9.33874	9.35821	6.15583	8.10957	9.2503	3.60881	10.7199	6.11061	8.17041	3.12813	8.48623	11.4477	7.65684	8.02348	6.30378	10.3075	3.94486	5.94017	2.53605	8.90779	6.75562	7.65061	8.0043	7.25456	10.5442	6.15583	10.2814	8.80219	7.22037	5.20163	3.57852	11.7798	11.5903	11.7948	10.1737	6.35021	5.09682	9.33641	5.02237	8.28355	9.54245	6.6893	2.42149	7.43376	6.06522	4.07039	8.77458	8.92338	8.1127	6.00899	2.70044	8.64746	9.68387	10.5009	9.03537	5.3505	2.58496	8.0045	8.61176	8.14657	8.14975	7.09055	4.8679	4.72792	11.0167	9.26468	9.70839	6.77742	10.5273	8.4446	8.82972	6.24793	5.37851	7.33181	8.49265	4.45943	4.45879	4.23266	9.21286	7.99209	9.22954	4.48281	2.74416	9.74786	8.43087	7.85133	11.2986	4.8125	5.07468	4.50462	3.99774	5.11608	3.3098	7.59469	3.50829	7.41951	15.1684	7.08002	4.7866	14.5087	10.9103	5.95884	7.11414	14.9737	14.023	4.70598	4.79508	9.87929	5.04534	4.45943	2.70044	4.63351	6.33038	6.93074	5.4184	6.63081	11.2592	3.80735	4.16993	3.99095	6.81762	6.22766	6.53294	5.48599	5.29248	9.66727	4.88991	6.01122	8.63408	6.42122	4.94017	4.43296	7.10119	7.25246	4.55185	8.81154	8.91229	5.62936	3.91648	9.33122	6.15987	7.42375	4.30133	7.49563	9.83439	9.36394	5.32665	7.77215	9.18488	0.678072	1.1375	6.9331	7.5799	8.29569	9.32942	12.989	9.63299	4.30781	11.3103	9.48323	8.86974	9.27449	10.3544	9.2031	8.89239	9.80504	9.89391	10.439	9.64454	8.74649	11.3441	10.066	10.5426	12.7922	12.1807	13.9449	8.2338	12.622	13.5009	11.3189	8.56414	12.8272	13.6845	10.0271	13.7696	11.9654	13.6546	10.2791	11.6568	7.19313	9.08111	9.26889	9.10153	8.6749	8.63865	9.81025	8.33441	11.7875	10.4408	10.9835	5.58195	7.38657	10.606	4.98185	7.10588	5.67525	9.8095	4.01792	3.41954	5.47897	10.3407	8.0429	6.13512	8.80048	4.07223	7.27114	6.65821	8.60996	5.37494	7.38642	5.14209	4.0268	5.838	8.70183	8.67065	5.67807	5.32785	9.54066	3.86756	2.58496	8.65118	5.08916	8.08268	8.44832	7.98982	6.74012	7.60066	4.64962	5.96793	5.33985	7.63807	8.0683	9.31061	10.3681	9.76437	7.35491	4.7761	8.08905	9.71407	3.21723	3.33628	7.1819	4.18939	6.92739	7.27642	9.42522	4.77891	6.46597	12.6082	9.86651	9.01931	8.00562	3.54844	1.58496	2.96347	4.67243	5.24031	7.44662	7.95631	7.42459	3.6893	6.23326	9.59087	11.163	8.11582	6.5157	9.45306	8.47188	4.2555	7.38002	3.47032	3.06577	6.34725	6.90339	8.93716	8.9598	7.49185	2.67807	6.09381	9.07189	7.35138	9.69523	4.49185	11.1792	6.36632	7.24247	8.34371	5.45301	6.02762	6.27366	7.49137	7.38789	2.18752	1.80735	5.04033	6.60288	3.80735	5.75489	6.30471	4.99095	3.10708	6.56224	5.51165	4.29278	4.88027	5.68282	4.94024	6.79014	8.21723	6.99887	8.77182	4	5.95901	9.86743	5.56071	4.73295	3.1375	3.6793	6.93318	6.01792	4.66034	7.18388	8.92899	9.80715	5.94122	0.925999	5.16591	5.20258	6.64097	7.00675	4.12102	6.1127	8.507	7.54276	10.7378	5.52373	10.5633	4.96904	6.17468	7.88813	3.90689	4.40599	8.99428	7.35579	8.83257	6.98413	9.83826	6.87036	6.1127	6.81373	6.27984	7.56758	4.27019	8.86944	6.80661	11.196	7.57818	7.98982	2.58496	8.19537	7.6896	7.09276	7.39746	7.62717	7.91409	7.62936	7.6851	12.4337	8.45627	6.76951	4.04439	6.66391	3.54844	2.80735	6.41785	11.4487	7.96809	5.60288	7.11234	4.54844	4.61465	5.4482	5.45286	6.41616	8.00893	2.40599	2.16671	10.5965	6.52042	9.86018	10.0947	9.64566	6.79569	10.3263	6.9759	6.86419	5.67807	6.97269	8.24998	5.7702	4.70044	4.56682	3.36457	4.78328	6.78921	6.92362	7.17942	3.60199	11.2699	12.4504	6.13161	12.1296	4.42626	5.42291	7.77674	7.78333	6.40939	5.94486	6.04221	9.66142	8.39232	9.76802	8.5691	5.59991	7.70307	4.65454	1.37851	9.21237	7.06475	7.54506	9.66374	9.04206	9.51826	8.86975	6.16865	6.80847	8.65274	2.48543	7.50144	6.66266	3.20163	3.90689	4.49185	6.07682	7.95664	7.59842	9.19884	4.49825	6.71149	5.90172	3.2338	11.1815	5.82273	4.94953	5.33985	6.36591	6.33628	3.62059	3.32193	8.87214	7.40599	7.2114	10.3669	2.56071	6.44626	7.19771	2.1375	5.62352	5.11974	2.98185	5.2555	7.72247	1.80735	3.38096	7.92955	7.63889	6.97957	7.9889	8.98043	7.72918	7.94544	8.0251	4.29278	6.58195	4.76142	12.6014	10.385	7.34556	5.48543	3.46241	5.16993	4.20945	10.8394	6.90448	7.79051	7.19995	11.3034	10.2	8.29862	6.64386	2.80735	9.63536	6.52356	9.75368	7.58571	3.58496	9.44221	7.43358	10.6454	4.61471	9.48119	9.26471	10.2531	4.64962	3.38397	4.81455	6.73742	9.66035	8.38068	3.64386	5.89966	8.65499	8.64851	4.37851	7.6398	10.2195	6.65392	8.34474	8.2465	8.11946	3.9852	8.01986	7.7208	7.29094	4.41278	4.76538	7.29186	2.48543	8.40684	3.65535	7.51806	8.24413	9.41405	9.40706	9.97025	7.71356	6.28355	5.2817	8.10486	9.38365	9.19007	8.20848	3.89724	8.4688	5.86542	7.90809	10.5036	11.4688	8.45368	6.15583	10.5754	10.5276	7.83212	8.34917	11.0585	10.1684	9.14975	4.51096	8.714	9.05445	9.61949	7.84046	8.94046	9.75439	5.87774	10.359	9.49785	6.58156	6.15381	9.30503	11.2647	3.85798	8.70246	6.66676	3.10434	4.16189	6.99095	6.46923	9.46084	10.6566	3.93546	10.6167	8.29416	8.85891	6.15275	7.70736	7.22497	6.8936	8.24413	5.52386	5.83794	2.76553	7.91289	4.92765	6.42459	7.05825	8.66	8.46103	6.20351	5.30309	9.05002	8.40386	7.92208	8.10591	9.32057	2.82782	4.08746	5.81762	15.0461	8.334	12.7795	5.32694	4.65535	8.96751	4.79395	7.30023	9.4149	2.40599	8.26585	9.71922	9.5763	8.44253	4.72883	5.37504	6.32193	11.0051	7.60659	6.33628	2.51096	7.58203	9.04467	2.40599	7.03452	8.3776	6.07895	5.01346	8.63543	7.76288	6.77215	9.47998	6.39962	4	5.4822	7.73503	8.65426	7.79312	6.02459	10.932	10.1434	7.93339	9.71819	9.15777	8.85393	5.53605	8.53566	6.80832	11.3228	12.993	8.3401	6.1534	8.04549	7.1179	4.43962	9.51708	9.21286	10.9296	8.15886	8.14896	9.61232	10.6944	10.3114	6.81506	9.52611	13.8571	6.77543	4.30743	8.02625	10.9504	9.91946	3.8679	8.86482	5.68089	8.07389	8.009	7.02015	7.75914	6.88874	6.32661	3.16617	3.51952	8.52943	1.88753	4.08746	6.64056	8.40533	1.96347	7.39746	6.24603	3.2726	4.86435	7.49185	7.03782	6.96347	3.64242	4.16074	2.90689	2.72247	5.2555	7.42878	4.27824	2.31904	2.43296	5.79442	2.58496	4.50462	3.70044	6.84674	3.90463	7.36807	5.2211	3.43296	7.72792	6.41109	7.16914	6.57369	3.79858	3.14676	4.62066	4.37156	6.3505	6.95884	11.7122	12.0917	8.12891	9.78562	8.50082	5.05745	7.64962	4.0268	9.114	2.926	9.89512	7.78921	10.057	4.18587	5.23266	8.2317	11.3454	4.93546	3.58496	9.84533	5.36457	9.42753	9.91252	7.24222	6.83794	9.20726	9.87483	8.12961	7.96521	6.72928	6.10307	7.1127	5.58195	3.89724	9.69137	7.16289	8.66928	6.88142	1.32193	10.1532	9.81095	7.30369	4.77051	5.64097	3.7866	3.21723	5.64674	3.43296	5.53605	7.46929	11.4289	7.97898	6.43796	8.84582	9.7834	5.29278	5.54978	5.27798	4.0074	7.78267	9.59527	5.22882	7.51806	10.7241	4.04439	6.61176	2.56134	8.11322	5.31333	1.76553	6.95768	9.46221	4.44453	2.94486	9.03535	11.3859	5.38543	11.0468	7.61539	9.94691	4.30743	4.07039	11.2728	7.85362	3.97269	3.96217	3.26303	6.55459	7.90207	8.08481	12.2741	8.42878	6.42291	7.01946	6.26866	3.62211	3	6.2211	5.20945	5.7252	5.848	3.58496	2.70044	4.18159	3.56071	5.06609	5.57894	3.4401	3.66676	5.29278	3.12102	9.92481	9.10799	8.32328	2.51096	3.45943	5.08746	3.07039	6.2114	10.159	5.94486	9.67732	10.3804	6.94465	6.48543	4.86989	3.03562	8.22641	6.92719	2.74416	9.32646	7.93676	5.93074	5.10852	9.49486	9.1955	9.96823	0.765535	4.32912	4.96329	5.82902	4.6893	4.73335	2.926	5.4363	7.22882	7.22978	6.93286	10.032	5.51536	5.20945	3.15371	4.88264	3.66676	4.93074	5.55152	3.7761	4.85064	6.97039	7.42375	4.39917	4.3505	12.8206	14.0543	14.6846	9.38543	9.18371	8.09642	9.12257	8.15611	8.07735	9.82337	8.38198	8.91386	5.57289	5.63294	4.43952	8.3838	4.51728	4.97518	6.68244	7.40344	3.52937	7.67243	7.98413	10.0111	6.20766	6.45121	7.19869	6.63952	6.30274	12.8521	8.00731	6.51096	10.5509	7.3637	10.967	6.31754	5.87529	7.47897	5.87036	6.98641	2.99024	6.05961	5.85605	3.66676	2.98185	7.45848	9.26303	8.75966	9.81509	3.94486	7.30469	7.70745	9.22135	9.35293	5.94517	8.96867	13.2285	7.28216	9.67596	11.8089	5.57592	9.85191	3.15381	4.03375	7.59619	7.46086	3.01792	5.06999	2.10434	5.22497	4.4743	4.91169	3.20163	4.76022	2.88753	4.34341	4.99095	5.09592	1.80735	2.94486	6.70874	4.04439	6.732	2.47059	5.12624	8.42794	9.36356	4.79181	6.04212	5.05745	4.97728	6.67666	7.01346	4.76022	6.23649	6.2854	10.1281	5.73915	3.05311	8.64386	8.70569	7.52904	4.51728	6.95888	8.92125	9.56828	8.20459	8.6844	7.93487	4.6893	8.78164	6.3646	7.09064	8.98442	9.4113	5.37156	6.22689	4.22497	4.8679	6.63372	9.15152	6.28725	3.40599	10.5384	5.013	14.3872	5.71149	8.81701	8.91109	5.71425	10.6461	6.11846	2.97965	6.11061	6.85665	7.5683	9.3401	7.40939	6.89966	6.63662	8.45185	8.45201	3.48543	0.584963	8.45399	8.84612	7.1918	10.9637	6.16048	8.74147	6.1639	7.34873	4.93546	9.01262	8.62936	8.10434	9.56654	10.4874	4.12928	5.15785	4.98641	9.60233	5.66451	8.82845	10.0421	8.33416	7.37201	4.70598	3.97269	11.7309	8.41109	5.47249	6.66391	8.81837	7.732	6.02015	5.46271	9.24396	6.96116	5.1416	5.8802	6.2724	5.1819	9.36807	9.15166	7.40906	5.51412	6.35403	7.00113	9.40663	3.96347	5.31225	3.45345	6.70183	6.56986	5.95652	7.03892	10.0217	12.8266	5.58496	5.07039	8.30697	7.87308	5.87036	7.66652	7.99269	7.44377	5.77083	7.06501	4.10434	6.01448	6.46597	6.67666	2.70044	8.12619	7.14489	8.40196	5.40939	2.53605	3.88147	3.26303	3.20163	9.56445	8.0421	8.72192	9.92035	7.18564	5.95884	10.2819	8.57924	8.27519	8.79182	3.29278	7.69	6.43463	3.64176	3.24641	11.7019	4.03562	5.75489	3.83698	5.97499	6.74551	9.84847	6.42626	8.29454	7.8708	11.791	10.6722	7.5812	4.65535	3.20163	5.76913	6.74416	3.39232	7.37591	4.15381	3.49825	8.3672	9.11203	4.38543	3.72247	5.35487	6.2817	4.16189	8.57698	7.37213	5.02237	6.34906	4.12102	4.10434	2.848	5.08402	7.23649	6.92912	7.05094	5.90689	6.49025	3.20163	9.87237	10.2307	7.55075	7.67384	5.78921	4.80735	6.77826	10.5005	5.94486	5.26907	6.95768	11.006	7.82018	11.0222	10.1599	4.56649	2.82782	4.98641	1.926	3.94707	2.55049	10.8642	7.89785	7.91024	10.2855	7.55033	4.94486	9.0552	3.45943	8.25833	8.35182	9.34928	14.6582	10.0422	7.30288	9.99874	2.8679	5.45411	7.61317	11.932	7.08076	9.15482	7.52234	8.53411	9.02703	8.73061	12.9475	9.89178	6.74685	7.70321	8.25172	7.45204	9.57365	9.90734	6.78552	8.1334	7.75689	4.00899	8.3906	5.39575	11.2216	9.92774	5.01397	4.2152	10.3443	10.6693	2.78204	3.71149	5.99548	8.28817	11.783	7.94251	11.0194	11.8867	7.44956	8.14975	7.9331	10.3627	9.90283	6.34696	4.83289	6.64386	5.97728	12.2995	8.3837	0.378512	7.63807	8.42122	9.95957	6.47628	11.2942	6.47897	10.4449	8.76719	8.56185	2.56071	5.54844	5.20889	10.1252	7.73762	7.09276	5.55152	6.732	8.79474	8.79607	9.42354	4.08746	6.01569	11.6023	9.61805	10.2497	7.01681	11.5599	8.45244	4.62495	7.32103	10.4645	8.97785	8.61618	8.85496	8.1644	9.97723	8.25377	7.20352	7.33718	10.057	5.82782	8.23074	5.87157	5.1876	6.56494	6.63952	7.73809	8.59582	9.50442	6.90087	8.02846	8.10748	6.63227	8.0207	6.19317	9.06398	10.1734	3.87771	6.39575	4.35599	3.27798	3.65043	8.80607	5.87199	4.14869	6.92837	11.364	9.47188	3.32328	4.78966	5.26729	9.53819	7.58946	8.11842	6.71699	6.15178	6.70999	3.30743	4.19822	6.94251	6.54067	5.08746	1	4.24793	4.16041	4.67895	6.90809	3.71149	4.59694	6.24031	5.24236	5.76288	5.92729	4.05311	4.0752	9.24982	6.32733	6.07039	9.54805	5.76022	9.6471	2.16993	6.65392	6.18388	2.94486	3.26303	7.43962	6.49985	3.20163	6.79181	8.09908	0.485427	2.03562	3.76553	3.33628	5.18149	2.8679	4	2.65535	6.69381	3.26303	5.1127	2.51096	10.0303	6.66534	6.75756	3.20163	2.16993	5.06178	8.96678	7.41616	5.2211	9.87513	3.61882	3.65699	2.7866	5.57592	5.06609	9.21723	10.3246	3.68821	10.9392	4.12102	13.1967	6.91409	5.16005	11.4609	4.72757	8.95099	8.00562	2.60881	6.86419	8.4149	7.63372	8.44956	6.68576	4.1127	10.2748	7.17792	2.23175	3.39232	3.67948	4.29278	4.99548	9.99464	4.52886	1.96347	3.78275	5.57592	3.83794	4.70161	4.32502	3	6.08958	5.59775	5.24093	4.16189	5.83896	3.94756	2.32193	9.08321	2.03562	5.99095	4.56682	3.87265	8.9588	9.56892	6.3703	5.18587	5.35755	7.52826	3.03926	7.13443	4.71518	3.83938	11.9529	3.51096	9.6925	7.27146	8.39158	2.98185	7.09381	11.0001	5.77347	6.42122	3.80735	10.9102	2.51096	8.10281	9.37025	8.77291	5.02237	8.80243	9.28563	7.17553	6.51096	7.88417	7.9507	8.50859	8.95593	6.49552	5.31832	7.13134	5.87529	11.9129	8.3198	9.33651	7.86047	8.02963	6.99322	12.3053	11.0647	5.74416	2.58496	3	7.6125	7.12582	3.80735	2.48543	10.4524	10.1823	8.59768	9.38068	8.99048	5.8679	8.82467	8.2114	7.16591	9.21505	7.33896	9.6756	7.61029	11.1403	7.13237	6.33628	12.9334	9.02244	9.44699	9.16667	7.3733	6.96694	6.95302	0.485427	8.96203	8.24508	7.62056	9.07788	9.57611	5.83241	5.63517	4.35918	6.92362	6.15987	2.43296	4.48543	7.85112	3.89724	7.60543	5.22882	4.67243	2.45943	6.27612	8.50333	4.08621	10.9702	7.01051	7.40259	7.20163	9.82273	10.391	4.2967	1.97189	6.60169	11.1265	2.07039	8.93015	2.03562	10.7579	10.4436	9.49605	10.9303	9.3403	8.09856	11.1201	3.53605	7.37069	10.7168	6.40673	10.9295	4.52982	11.8493	9.88035	7.57137	14.7077	13.7108	7.21207	6.24982	6.51753	6.13545	5.79188	8.409	10.6107	7.67243	11.2171	8.79572	7.94705	6.66959	6.72383	2.48543	2.45943	5.54844	6.04439	5.01028	3.26569	2.926	9.77033	8.94457	3.20163	5.05311	9.29209	10.2043	9.69697	9.58571	7.43468	5.2891	8.74147	4.78152	5.92125	10.6155	15.4041	15.6721	5.1334	8.77083	5.37826	6.11784	10.1787	8.81285	2.48543	7.28033	2.29278	8.86975	8.36156	6.74644	6.33415	7.50541	6.14771	8.03122	3.01792	3.37851	6.60733	6.79312	11.8743	12.805	4.3864	4.20163	8.29324	7.53852	6.16189	3.89724	5.53605	11.4315	3.16993	9.54844	9.69418	8.0607	8.41363	7.25587	8.30561	8.01625	8.89118	8.57937	10.9092	6.40971	9.59973	4.10434	8.38101	8.73602	9.28355	8.4132	7.51195	10.1	10.8465	11.7429	8.04821	8.91199	6.43655	7.98284	2.70044	10.3603	8.26375	2.83267	9.76255	8.25833	4.26303	9.58402	3.56071	6.53294	6.99887	4.46413	8.03177	8.29416	11.2596	5.10924	2.96773	2.7866	9.02261	5.34696	11.5936	8.46674	5.19633	4.05311	4.45286	7.33126	3.79701	5.92232	5.33974	2.8679	8.53457	9.75087	9.71476	6.5157	9.7202	7.16792	5.61176	4.63807	5.78136	6.94453	1.80735	6.21978	11.8394	8.22115	4.2571	10.8641	4.57894	9.46184	6.03782	7.55995	12.7546	5.4043	8.06366	10.1114	7.17642	6.70435	8.99181	8.46761	2.3505	3.63227	8.0207	6.2817	4.1375	3.8679	5.7866	10.7109	6.35931	6.74012	6.18587	6.38064	6.96116	2.926	4.44626	5.41616	5.41278	2.72247	6.69374	8.72414	8.51609	6.61174	6.78136	5.99322	10.6071	5.49825	4.20163	3.37851	3.29278	4.51728	7.52904	5.82273	4.57894	6.97269	3.93546	3.53605	5.70874	2.03562	6.22346	5.7761	6.53294	5.92125	6.50938	6.70183	6.41447	7.40088	3	10.4842	8.58082	7.98925	5.10014	8.21335	8.74007	5.53916	5.0045	11.1377	8.5157	4.98185	10.51	5.32193	15.0751	15.1342	14.6499	11.8706	12.0442	5.67193	9.47634	12.5949	4.27053	12.2748	10.5824	11.7214	10.1009	8.7408	11.3673	14.0385	14.4779	10.8169	7.06824	14.3336	14.415	13.9851	3.98586	6.24633	13.7884	12.5178	8.46475	13.3726	13.0064	5.31408	4.40491	8.49386	7.78725	10.5086	8.55305	8.92637	8.91707	6.87704	7.56858	4.03562	13.2909	5.41616	1.32193	9.66516	11.5156	6.65535	6.14568	1.88753	5.1334	8.67419	7.7436	7.0565	6.03782	12.5468	12.6243	13.3769	6.07039	12.2917	10.8441	5.46791	7.9395	8.99532	10.7278	4.56682	6.58603	9.12309	9.10352	5.37504	5.9331	9.18933	7.07511	6.6257	6.0638	4.24268	3.6893	6.4925	9.74345	10.767	14.6326	14.487	10.0744	4.6893	6.2724	12.4075	10.612	10.7732	5.04439	11.29	11.5342	5.92362	10.7886	10.3099	10.5649	9.14416	10.0573	10.8998	12.4582	9.45672	9.88954	11.1479	10.0433	9.35068	7.34784	6.14364	5.79442	6.49665	5.92194	6.30743	6.85674	9.17043	2.67807	3.78089	3.19185	3.37798	3.18587	6.55766	5.57289	6.83794	5.60288	5.66391	4.41278	2.60881	8.82082	5.39917	7.153	4.22881	4.94964	6.04221	4.80735	5.69488	6.94837	4.94017	6.72792	4.57289	6.51254	6.6865	4.1977	2.96347	6.43463	2.03562	3.78169	3.76053	5.22808	6.58496	6.08321	9.34873	5.63517	10.0611	5.33026	2.37851	7.06353	6.46923	6.3906	5.03122	10.1848	8.10004	7.10047	7.37678	8.30424	8.35403	3.32193	5.32896	3.7164	7.89785	4.7077	6.02792	4.21723	5.01154	4.20023	5.88996	4.2943	5.49672	4.86515	8.07414	8.47897	7.28415	5.98981	6.65535	4.49825	4.87774	3.0027	10.348	5.70044	5.39917	4.2854	10.598	11.478	10.1071	4.59096	3.3505	6.10643	9.945	2.76021	9.35094	8.92125	5.6865	4.35399	2.65535	7.47523	7.12233	7.17994	6.58946	4.86295	2.76553	12.7747	12.4787	8.85803	11.257	3.80974	8.02063	9.09698	9.00445	9.29577	8.2724	5.43296	8.38847	3.58496	12.0047	9.1249	13.501	9.53189	8.82687	8.86685	2.3505	3.72247	7.50224	5.89239	6.11478	8.27053	8.43713	11.3381	9.89633	9.63844	3.33833	9.42893	8.7323	8.0581	3.20163	2.48543	5.9542	7.0864	3.03562	2.80735	5.82273	5.8463	4.20945	2.84549	6.40557	4.20945	6.20456	3.40599	7.06932	3.40187	1.80735	1.926	7.82972	8.36058	8.20924	6.65821	6.94216	8.79555	3.32193	7.36545	4.09592	3.67807	2.20163	8.25597	5.29278	10.1109	13.0446	9.73759	4.2555	4.43962	10.6448	10.7047	6.46107	5.71425	6.17328	6.24335	8.49259	11.134	12.5208	6.36632	6.82909	9.86666	8.70217	5.07468	7.1358	8.18388	5.8305	9.12024	9.52199	10.6324	9.63027	1.848	6.97842	5.36643	8.88222	9.34983	9.33273	8.7768	10.7261	10.1831	10.3901	6.53294	7.17493	7.48246	5.56787	12.9676	9.81666	7.12205	11.3047	9.84101	10.7219	5.61176	14.3487	9.84972	8.19762	8.57554	8.2738	6.88639	7.38629	7.77808	8.33405	8.21905	14.0058	13.8829	13.5736	12.584	4.30743	4.16993	6.11478	7.21237	6.5345	7.01011	1.67807	4.93546	6.62205	5.80219	5.40599	5.96809	1.20163	7.6879	8.87316	3.39232	6.63952	10.884	11.4751	3.36457	8.26651	9.2914	7.56224	3.39232	6.39917	9.84423	3.73335	7.90878	7.7761	9.35733	8.47289	3.70448	5.25172	8.56948	10.7769	5.39292	7.43656	3.39232	4.37883	7.43463	4.34985	9.6484	6.26866	4.45943	3.80735	3.92958	4.70044	5.83867	6.59096	5.7298	9.98428	5.33621	11.7681	8.01681	9.62589	7.77357	1.67807	8.24079	8.3403	4.3505	6.64674	6.81378	8.84549	10.3808	3.61412	4.00899	8.06501	4.45286	7.19898	5.01788	9.13065	2.29278	5.19771	3.16671	10.8385	6.39782	4.20945	6.64386	10.3018	7.38168	2.23266	4.81762	9.25148	4.1375	7.20359	9.86422	7.57506	3.52356	9.09011	10.3604	8.96492	9.47452	8.77425	10.4912	4.45943	8.30332	7.44988	7.26491	6.35579	9.83889	8.95274	7.33083	6.28355	3.74416	4.0268	7.14975	6.65392	9.02375	3.40496	3.67807	11.5211	7.24698	7.37261	8.77618	8.68249	9.28872	8.89392	3.01792	5.40599	6.64674	8.82018	5.05311	11.8185	9.58571	6.21873	9.24959	5.23266	4.07039	6.10224	5.926	7.3147	8.6222	3.32193	8.08609	7.89057	9.9354	3.82287	3.39232	10.2339	5.70044	5.61812	5.10852	5.91169	6.06178	8.08321	4.8125	6.85824	7.82909	4.62396	6.19461	5.05261	5.80735	6.33807	5.64413	2.29278	7.40265	3.93546	4.75489	5.90207	8.02885	5.73606	6.89118	7.92659	7.51333	5.66391	4.19377	2.26303	7.28689	6.92259	10.9528	12.2013	1.67807	11.8439	0.678072	6.64818	3.71149	6.75756	3.21723	6.23649	5.55057	4.70598	10.7324	3.93546	3.73815	6.94369	8.14899	8.56679	5.59694	13.335	2.65535	6.69505	10.7764	9.12685	10.6253	9.16415	6.4158	10.6013	10.2502	10.5049	9.70615	9.53294	6.79181	7.02791	9.61158	11.5444	5.26679	3.87774	5.74685	5.09622	5.49506	6.47897	8.6125	8.84697	7.27984	10.1818	8.09325	6.7046	4.40769	5.62352	6.67807	5.49825	6.72247	7.15176	7.0917	8.11738	8.23358	8.26632	9.39124	7.48995	9.47097	8.73843	8.05365	4.63807	9.38954	8.98043	2.10434	8.86831	8.26303	6.66946	5.99322	5.49825	3.926	4.1375	5.99401	3.74416	7.27919	9.06474	6.46282	7.85728	8.48096	6.64992	10.2884	8.79377	4.27247	7.41193	8.97039	9.74231	8.39232	7.32012	8.37243	8.71671	9.45092	7.7866	8.80581	7.36282	6.29094	7.24112	5.926	5.31107	8.96037	5.8679	6.97472	6.92362	0.378512	5.90448	4.08104	10.9523	10.3124	9.65754	7.224	6.74281	11.0296	7.55645	9.18165	5.848	11.5168	8.73369	7.16993	10.6516	5.51904	6.33851	4.82782	10.2962	11.4416	10.6986	8.26632	4.12102	7.52255	7.13031	10.6471	5.86047	3.18587	3.27798	9.09335	11.868	10.6275	11.1559	8.13196	5.14568	3.89724	8.108	8.30697	11.4226	7.85487	7.65234	9.33271	7.74079	8.0889	1.96347	7.24698	5.90207	7.09869	3.9542	9.88431	9.60529	10.049	3.91998	5.92837	3.60881	10.9902	10.615	11.6997	7.74483	8.44791	5.99534	8.48057	5.87283	13.3875	7.16591	9.08454	4.08903	6.51702	3.40496	10.2533	3.16096	2.47196	6.2854	6.25361	6.29094	6.77103	2.926	12.4326	10.8702	12.8111	8.92926	10.4443	6.47943	2.70044	10.2838	7.73809	8.57964	6.65908	8.15653	6.08525	9.11786	5.75958	7.05094	9.49966	6.24201	9.69279	8.77884	4.7761	5.03475	7.35971	12.5495	8.29274	6.05342	6.24667	5.88509	8.94281	10.047	9.85253	6.30743	8.43587	9.0516	7.5306	10.2898	3.03562	6.05528	6.62566	6.91528	12.8196	9.06073	11.3734	10.6638	7.20359	5.01375	5.43296	7.00675	4.17955	6.53761	4.78298	2.90689	6.59395	9.30035	4.58496	12.5582	8.99774	9.20139	9.15664	8.21543	9.00322	9.28563	8.91933	9.21286	8.21878	7.47897	4.82303	4.39122	8.27519	9.84204	8.37981	9.50819	11.7683	5.39917	4.59694	6.51254	8.27798	3.66676	2.8679	3.90687	8.43104	6.8009	5.53777	5.60104	2.926	3.7761	6.51254	7.19771	5.52982	5.36807	3.72722	2.848	5.92837	3.53605	3.83794	4.90689	3.7582	3.89724	3.29278	5.47345	6.02459	3.84118	6.05311	4.12928	2.848	4.01792	2.61633	3.27074	6.57289	7.79163	5.45615	6.14771	4.93277	3.8872	5.73433	6.16792	4.08958	5.53916	4.26663	5.99548	1.58496	6.1334	3.33628	3.24793	3.44626	6	4.00899	4.03305	8.06124	5.54844	5.12928	7.38716	7.63445	3.91648	2.45919	8.17842	8.68215	3.41954	5.07895	4.21486	6.36457	4.2854	7.36894	3.88753	1.29007	3.8679	11.1843	7.87743	4.00547	7.63154	6.80993	8.45562	8.38241	5.1416	7.20653	8.45515	7.35226	2.8679	8.54496	9.07354	5.08195	9.18165	9.1882	10.7314	9.9058	7.38522	8.22995	8.13638	3.67807	9.61021	7.23866	8.50303	5.01792	7.7384	8.79628	9.92481	5.46597	2.82782	6.24593	8.05474	5.23649	1.72247	1.67807	9.8889	4.52982	6.15178	4.90905	9.18832	7.85729	8.94983	8.59652	2.10434	8.77871	7.52437	6.86754	8.77274	5.62505	8.82845	8.99537	8.57033	9.57478	10.6288	5.57592	8.52356	9.43692	7.93329	7.87774	11.3235	3.54844	9.87989	4.89797	4.03562	8.64061	8.2114	7.49081	8.59246	4.80735	4.91169	10.438	10.1118	9.13345	1.63227	9.39547	6.17287	6.36457	7.41406	3.75489	7.38457	7.45039	4.96809	6.12309	6.38517	6.12928	10.4054	8.49265	4.61471	3.96401	4.04728	3.54844	2.23266	4.83528	7.03988	4.89724	6.21917	8.1375	5.82273	5.84549	7.18388	2.8679	0.678072	6.37156	4.40574	7.57061	4.64962	3.39232	5.60288	8.99435	7.8258	4.42626	2.16993	4.38636	3.74752	4.53605	9.13412	6.92416	7.29186	8.57403	7.00953	5.82273	6.2854	9.90227	5.25552	7.39146	4.89724	5.53294	7.4363	3.79701	5.4822	4.6837	6.23074	6.77031	7.1639	6.41835	4.06178	3.56071	5.52042	6.79831	6.08108	7.15868	7.34341	4.35755	6.57972	4.2854	3.45943	6.22304	4.54479	8.42249	4.40599	9.016	4.73877	5.86542	11.8597	9.2937	6.90322	7.23362	4.1375	12.6975	8.68089	7.00675	11.2374	6.29769	10.7281	9.24008	2.07039	7.99674	7.7339	10.3065	9.6671	7.65821	5.73877	5.80735	3.54844	7.29737	7.93978	8.46148	7.75078	8.22497	5.81072	4.79815	8.02789	4.97269	6.86913	7.39232	6.11686	8.98613	5.72398	8.40386	3.23266	5.03122	7.274	7.79495	7.79246	5.09521	3.59694	5.99774	5.88626	3.87774	5.4363	3.45296	3.96788	6.92244	6.27984	4.07895	4.39917	6.57743	5.15381	11.0269	7.9331	7.77808	6.1918	11.2692	9.05638	9.07093	9.68001	7.93609	8.5444	5.81506	6.8494	3.1375	4.04701	6.25365	6.66078	7.49346	8.3111	9.51846	9.57305	8.79965	7.82146	8.46487	9.88013	6.08108	8.6782	8.04603	9.93207	6.30378	9.0337	7.57671	8.55346	6.60288	10.733	2.26303	3.32193	2.98185	2	2.29278	7.41785	3.32193	3.15381	2.1375	1.48543	4.24793	3.64386	7.27053	4.54226	6.56834	5.97269	6.62936	5.1334	5.64674	2.67807	3.97269	3.01792	4.77083	3.01792	6.44626	6.90929	3.83685	6.25739	3.08746	2.53605	5.69328	3.36123	5.08746	3.65535	7.37678	5.84046	3.64386	2.56071	3.96347	6.71149	6.03122	5.25927	1.1375	5.92362	6.36632	1.1375	2.7866	5.86295	4.09592	3.58496	0.847997	4.17434	10.1421	8.45949	7.26066	4.27595	6.39917	6.7761	5.63676	2.63227	3.76553	7.25644	6.79065	5.52982	8.96058	9.64449	8.01346	4	3.26303	4.28511	3.52356	4.17868	6.69349	2.68613	6.69209	6.81762	3.88795	7.09642	4.22643	2.60881	10.5065	9.06556	6.85922	7.75489	10.0076	9.68947	11.5285	8.99215	8.37069	10.8268	11.6593	7.56414	14.2221	5.45293	10.0037	6.72945	6.78368	3.26303	8.62084	10.5948	7.45849	9.41363	11.5284	10.7328	9.17979	4.8679	8.90539	10.5316	4.2702	10.9022	1.926	5.61908	3.45943	12.6859	9.29094	5.12777	7.14364	7.88203	13.6148	11.1729	6.36282	7.2063	5.1819	4.00556	13.0327	5.98641	13.9048	5.33628	5.8477	7.26631	11.178	7.824	6.58195	1.76553	9.70229	6.12516	5.87036	9.66178	6.3733	4.00899	6.04789	8.90689	5.85798	6.15987	1.926	10.6555	11.1795	7.30902	9.76603	6.78005	13.2835	3.89724	6.5157	11.3847	12.0777	9.48482	7.16993	4.08746	9.25091	9.91513	3.01792	1.63227	4.22497	7.15178	4.848	2.65226	3.90689	4.84298	3.08746	8.44543	7.84361	3.926	4.42116	6.6279	3.6893	4.08746	8.01737	3.27798	0.925999	8.83131	6.99575	6.85425	8.80329	10.2032	9.2075	7.1918	6.51084	10.1618	9.69111	10.3742	10.3292	6.84298	6.06824	6.37851	6.0268	8.1644	4.27586	6.15147	9.65051	9.44087	9.30811	5.09939	6.256	10.9732	10.2334	7.76155	4.09592	7.88935	7.11061	7.08958	7.79996	7.51096	5.8802	6.3147	6.17792	3.51146	6.40599	5.2211	8.60733	10.201	7.03452	1.58496	3.51096	3.05311	5.8679	4.41954	3.48543	4.21723	3.81762	10.5352	3.65535	8.22786	6.12102	5.40939	5.05745	9.51688	4.848	6.75087	6.21386	6.29646	5.45286	5.62059	6.12102	6.54948	5.18982	4.0814	8.3672	12.2118	3.51096	5.37024	5.04002	4.59694	9.46883	11.8005	4.72708	7.55152	6.59991	6.85626	4.64962	7.10105	8.25172	9.26936	10.9645	6.2555	6.91082	9.39473	8.08701	6.95652	7.81057	5.85549	10.9473	7.12309	7.45945	6.39746	5.06113	6.36807	2.26303	7.51096	2.58496	9.14364	9.95609	8.61296	3.15381	3.44626	4.26303	9.12799	7.86851	5.14568	4.71149	8.41616	2.56071	4.59096	6.06178	3.67807	9.00338	5.52042	8.69697	5.36644	4.2555	5.88277	1.63227	6.06609	6.1334	7.48945	5.61176	13.2304	5.58796	6.33315	8.52591	3.90689	5.42291	4.74953	6.732	9.12328	5.04439	4.08746	5.98732	10.0844	8.91558	4.07895	15.0446	7.25267	5.92362	8.96389	3.82782	6.28587	-0.152003	8.53644	7.68047	6.24413	11.0164	2.58496	7.51941	12.6049	8.45779	6.94486	4.88164	9.3917	2.37851	6.49286	3.05311	10.9966	8.78463	13.173	10.9832	9.37156	8.78921	5.24031	8.91351	5.56071	3.76553	6.98641	6	3.67807	3.10434	4.24031	9.03522	3.8679	5.70598	5.20163	3.59694	11.7274	5.29646	8.15325	11.249	4.85522	5.67243	6.18587	5.59424	2.31788	9.7364	10.4493	7.64641	4.90207	10.1914	6.63766	11.6156	8.74853	15.3346	13.3161	3.85904	4.88841	2.10434	12.3528	4.80961	6.47411	8.07496	3.16993	5.39232	5.32363	6.53138	7.20653	5.14568	5.1127	5.80993	6.71012	3.49825	11.1565	9.824	7.45525	4.62059	8.44626	7.81954	12.2512	12.389	6.22298	9.78671	5.85809	5.2891	9.55017	7.59096	7.69766	4.41278	4.16993	6.75087	6.48864	8.66296	10.0888	9.04193	8.36807	4.96347	6.2724	9.63027	5.45615	4.15381	1.96347	8.5064	7.04549	2.848	6.90929	3.47249	7.46679	8.63517	8.24174	7.21237	4.45943	6.31107	3.99244	4.41929	5.20945	6.80993	3.29645	5.93933	11.2657	9.47434	5.33265	10.3223	3.39232	5.73606	5.08321	5.04876	5.95652	2.848	6.53761	3.91648	7.27798	10.5979	7.35579	8.28861	6.08108	7.56071	5.84046	6.67811	6.46597	9.19032	8.00338	7.28817	6.15987	4.63495	2.53605	2.4189	4.35755	4.66107	2.92437	6.6898	8.96804	6.83289	5.19771	9.97671	9.28448	6.00225	7.94895	5.68918	9.88615	7.56202	3.03841	8.5219	8.71251	4.71739	5.48864	8.45572	6.36107	8.1889	4.32193	6.18388	11.4557	9.06433	6.3345	7.50064	8.16549	9.64734	7.224	3.57289	7.47168	7.58721	8.60733	3.67807	10.3014	7.82007	11.056	2.32941	2.20163	6.16189	2.94486	6.70321	6.30195	6.15178	6.95536	4.86615	6.71009	9.54805	10.137	4.45277	6.91725	6.81506	7.30195	5.82782	2.20163	1.37851	5.47573	6.92244	6.96739	5.42626	3.67807	4.87774	6.52826	7.05202	5.59694	7.52669	4.65535	8.05105	7.13794	7.02237	10.6065	7.01903	6.59694	10.568	6.48704	5.36457	3.99095	6.47338	10.1114	2.60881	10.8063	7.68837	6.70598	2.90881	10.1564	0.765535	4.30012	6.44195	3.07039	9.29237	10.3031	8.4257	10.4786	6.99322	8.75889	10.7394	8.63086	7.93477	10.2149	11.3452	9.80478	11.3163	3.49825	6.18289	11.9969	5.73606	13.2785	8.56756	3	6.08689	6.2854	9.2937	5.59733	8.50661	5.07039	9.48844	6.33885	8.94163	8.62425	10.9377	2.07039	7.55137	4.39917	4.66676	7.34607	2.67807	9.40514	7.3336	7.32553	6.2211	6.40429	6.32912	9.87912	12.0489	9.38588	10.0653	8.8351	11.4177	4.19377	4.71149	10.1033	9.11894	10.0329	8.77446	9.74719	8.25644	8.78886	3.49463	12.8833	6.33985	7.86295	8.71733	3.94025	7.51491	10.6739	11.0579	5.50779	4.8741	9.7311	5.48543	9.6756	6.6851	8.8756	6.65392	9.22631	7.40742	11.7609	8.84671	8.47897	5.84298	3.52039	5.93782	3.41954	4.60881	2.80735	5.67807	5.926	3.57289	5.70044	4.01792	3.59694	4.20945	5.6865	6.19377	5.64386	5.01099	2.37851	5.66212	4.43962	9.91364	8.84214	5.87774	7.8009	8.57667	2.32193	4.07698	3.73604	2.1375	9.18981	5.14255	3.47249	8.08553	4.94486	8.56071	11.2975	4.54844	9.57307	9.49685	4.07039	5.62059	8.18869	6.99785	8.62718	9.04992	10.2556	9.19041	11.1518	9.13289	10.0576	9.86743	0.378512	9.43275	5.7761	3.69866	5.36807	4.25736	5.93455	10.8406	3.89724	7.50859	4.43962	10.7081	7.27312	8.70233	5.4297	7.24464	5.90659	8.46434	4.45286	9.50541	7.47287	2.26803	8.55459	5.55766	8.64602	9.19426	9.20728	8.96697	6.63372	8.89659	9.39296	6.91049	6.64691	7.1238	9.61956	7.07253	6.62205	9.34547	6.97271	6.67101	4.07397	10.4839	7.01028	1	9.60177	4.62244	3.56081	4.88753	7.52113	8.98967	9.40581	9.47046	3.55802	9.87036	6.71794	6.14274	4.63227	4.91619	6.39498	8.49666	8.88417	8.29878	10.2928	8.96463	7.88201	7.55228	10.8276	8.54258	4.13475	4.96568	8.66071	9.66587	6.26679	8.66178	8.20561	9.43631	9.22834	9.11857	10.1537	6.96694	5.62352	7.74923	8.71613	6.90792	9.04779	6.26115	5.31131	5.01302	2.98185	6.18074	9.5263	7.66163	2.48543	9.45173	11.886	8.7303	5.45401	-0.152003	7.27984	12.1321	6.44599	8.29875	9.67615	8.79323	7.1467	9.20611	6.85022	6.78227	9.81099	7.03452	6.29829	4.18587	10.1855	7.53576	3.53605	7.39832	7.97445	8.07365	6.99209	9.26227	7.12412	7.13237	7.19673	4.99181	4.91169	6.55766	6.24603	5.38198	6.89805	7.15583	6.99774	9.27891	8.13144	5.14856	5.5473	6.54071	4.3505	7.86547	5.96347	3.9542	10.5774	6.08534	8.15076	9.75238	6.83147	5.44956	5.44583	8.77754	8.94398	9.42053	6.54056	8.7502	8.07895	2.40599	3.67807	9.2182	8.59134	6.27053	10.6323	8.88478	6.27645	6.09592	8.94226	11.8941	9.72641	5.97269	7.10217	5.76844	7.40514	8.49065	4.83473	10.0292	6.42626	9.73961	9.44128	4.08005	7.90134	6.23266	9.11418	7.79811	10.2189	8.30307	6.21422	9.69384	7.78896	8.34651	5.84371	7.90509	8.20114	3.8679	8.98299	4.93534	7.14301	9.49366	6.35931	8.49305	8.73991	7.36277	7.79746	7.28725	8.56525	6.54689	6.5157	9.2234	6.14437	6.71973	5.19012	6.85798	4.16993	9.57992	6.87406	5.27053	6.84298	6.64097	9.06905	6.40769	1.25801	3.20163	4.30012	9.0348	3.47249	4.93267	8.45245	4.31845	9.5467	8.60351	5.66959	7.60363	4.74416	8.18455	10.8691	8.02126	7.0864	8.51649	6.55766	6.08746	9.77766	8.37112	8.7751	8.40339	6.3837	12.2167	8.88356	5.56148	8.31424	6.88509	6.46109	3.67807	3.53442	9.93782	7.13853	9.30675	3.29278	8.17817	8.61155	8.57376	11.7347	8.11842	8.04385	7.75889	8.4417	6.02901	6.54831	5.86137	6.92006	3.99095	10.202	8.09444	4.0222	8.20555	9.19771	4	7.02502	5.92362	5.20163	5.49506	8.1819	5.80735	4.90689	9.85822	8.783	8.85237	4.1375	9.14491	8.85269	10.8	3.66676	9.39767	4.9542	8.64209	7.69279	7.31379	10.3497	8.29396	6.85175	6.39771	5.83542	8.94163	9.81025	9.783	6.06546	8.57213	7.18946	8.91296	5.46342	12.2187	8.92529	7.8586	8.44442	8.27881	7.71905	6.58346	7.33896	6.24566	7.07253	7.59271	5.62501	9.85097	12.6245	9.37368	10.5531	11.2276	10.2079	9.5721	7.47654	6.32193	7.64097	7.7879	9.82148	9.73602	11.0687	7.98299	10.5838	8.48398	10.3652	7.16289	5.43067	10.2566	6.1472	2.98185	7.83983	11.8429	9.73623	8.21868	4.86732	9.00562	10.0049	4.1127	8.5045	9.42228	12.2653	7.21626	7.3826	9.65517	5.02237	3.60881	7.79116	9.59185	12.2872	8.85019	8.66498	8.49945	12.0232	7.73111	8.45162	7.83162	6.33807	7.37764	8.01458	6.67919	8.95274	6.64427	8.34074	6.33628	9.80896	12.4166	10.5335	7.54481	4.78136	10.486	2.3505	6.28355	5.52751	6.36807	8.71178	5.54108	9.52062	9.94207	8.72495	5.2854	7.19641	8.8645	8.23342	4.15494	6.21917	6.59246	3.18587	7.30561	7.81186	9.14723	7.69766	5.93074	7.45779	4.03562	11.6058	10.5213	4.88078	4.74416	2.848	4.87576	4.1375	2.56071	4.72614	3.30743	4.9767	6.45615	4.11412	6.54071	1.1375	4.07039	4.7945	8.26571	7.78095	5.67525	6.06393	2.88753	3.33628	5.41616	6.50621	8.31741	6.16792	6.10643	10.0183	5.95652	5.96347	12.5911	4.51096	9.74551	5.0917	11.3021	9.90494	8.00394	10.3795	6.10798	2.94486	5.06536	7.90147	6.25739	4.07424	7.06501	8.50661	5.99548	7.47086	7.49759	1.37851	8.23157	8.13955	6.96694	11.4735	11.4761	4.56682	6.62644	8.76719	8.52224	8.62826	5.94251	9.3217	9.979	9.25408	3.97948	9.00282	9.10669	10.0647	10.3792	5.95241	6.78529	3.7106	6.1819	10.015	6.99766	7.0433	5.82782	3.80735	10.0027	6.36282	4.8303	8.72569	8.89875	8.38154	6.81121	7.45606	4.88439	7.09859	6.32012	5.72792	7.23855	4.82164	7.13545	9.99294	7.26115	7.60214	4.71149	8.51412	0.485427	9.59749	8.51531	8.29829	9.42899	10.139	8.86604	9.61967	6.99435	8.46148	6.71468	9.49805	9.88111	9.78578	8.43796	11.091	10.4161	9.40429	8.39232	8.48422	8.44874	9.50024	5.04876	8.61728	6.08958	8.52513	9.6726	10.3625	7.22497	10.4314	9.69996	9.35777	7.69661	3.1375	6.55784	8.85967	8.25786	8.66249	8.68124	8.47001	8.99828	5.67525	8.13853	9.53275	9.54264	8.72349	8.27416	9.14505	10.2391	8.97613	10.727	9.51688	7.97856	9.27263	12.1828	3.65535	7.34025	9.05148	7.71768	2.7866	12.2386	7.12516	3.61161	2.8679	8.81698	8.04384	5.91169	5.24092	5.37156	7.24718	4.76022	11.5495	8.98128	9.55169	3.85798	5.41424	7.90509	12.8642	3.22327	8.89815	10.7713	7.76038	7.21985	5.47652	7.37678	10.1273	1.07039	8.30697	5.43296	2.87815	8.30742	9.3262	7.18152	8.41278	8.97757	2.58496	9.50511	11.1158	6.9331	7.15381	8.59865	6.48382	5.43272	8.72826	5.81998	12.7835	9.57611	6.13134	10.5965	5.93074	7.7866	8.92778	8.84857	8.7583	6.65458	8.66995	9.19722	8.68335	6.12928	4.10213	8.7187	7.06717	9.58796	6.63372	6.54151	8.72649	6.2555	9.36019	8.28216	10.2313	6.13645	7.18179	8.97878	8.60548	5.05632	8.47537	3.37851	3	8.86673	6.43086	8.82559	8.70805	8.94983	4.62807	8.79137	6.73305	2.48543	5.08321	6.28546	3.05311	10.0997	8.23074	5.99768	5.99322	2.3505	6.76951	7.71149	5.71868	4.07586	5.43388	4.06201	6.48382	4.18808	5.57125	7.6907	6.96	9.46536	4.57869	7.6266	9.71149	6.46914	3.64386	6.78158	10.6378	10.3432	10.5691	7.87897	5.1334	10.6033	5.63227	8.78856	8.13597	6.30833	8.62315	8.72894	4.90207	5.32193	3.03562	6.94486	3.36457	10.9643	11.4248	7.25647	5.06178	4.14716	5.02611	5.44626	12.0827	5.36107	5.70874	4.89724	2.16993	6.23117	4.02753	4.12928	4.16832	6.26303	2.20163	3.71149	3.03562	4.16993	1	5.64674	3.39232	4.69465	11.7075	5.94953	6.4333	9.74315	12.9442	11.8546	4.12102	4.64962	7.58901	7.55152	10.6388	7.6858	4.2854	7.98868	10.941	8.09117	4.39232	4.2854	7.99152	5.69094	6.46434	9.48876	3.32193	9.36785	7.00338	6.56529	4.24487	8.54895	4.70044	6.63081	11.9967	1.926	5.17326	7.06501	3.22601	5.36287	4.41149	7.95652	9.02631	5.57592	3.67807	8.31725	4.12102	6.46923	7.1416	1.07039	7.43463	3.04955	4.05311	4.32975	1.58496	3.4702	3.76162	7.92125	8.59804	11.2529	9.00225	8.68874	6.01294	9.41368	7.51412	10.4967	7.34607	3.79701	9.12464	6.20555	8.28263	9.80526	7.31831	8.32831	9.55094	9.40703	9.22216	2.56071	7.46679	6.95436	5.35148	3.33628	7.55995	13.2163	1.96347	3.05311	11.837	8.71287	9.12839	9.10407	10.5678	6.1334	10.038	11.4646	5.76551	8.96463	8.14624	9.66885	3.51096	9.18611	11.6912	5.2854	6.61765	9.3336	9.43818	7.65821	10.0637	5.63807	11.823	8.75656	8.52276	8.04111	9.42122	3.83794	8.28586	4.73624	6.83794	8.87774	5.12102	3.33708	8.85237	6.29278	15.444	9.41701	3.93546	8.47916	11.8308	13.2465	12.4319	13.3202	11.1307	9.69039	3.21723	8.06501	4.55128	5.47573	6.73877	8.12102	8.04385	5.47756	6.73335	3.48543	7.39247	6.65611	9.49092	5.53677	11.4102	11.2979	12.8059	9.65472	8.95349	11.259	5.54796	10.3714	7.59397	12.3136	6.08016	10.2731	7.88505	9.13767	13.6289	10.1544	8.58713	7.0353	4.68972	6.26003	7.99971	2.26303	4.52356	9.97025	7.55382	3.07039	9.77627	9.61102	10.3321	6.51728	6.26303	4.63807	5.54844	10.3539	6.94917	9.13692	3.16993	6.9302	10.053	8.23314	4.70044	2.82782	11.4552	10.6951	11.6719	8.59999	11.7139	11.5873	4.8125	8.49311	10.3749	9.05691	9.8181	10.4542	11.7211	8.18735	10.1244	8.05799	5.70874	5.23649	12.2357	11.12	11.1525	6.01569	10.4467	12.1883	11.1793	10.6502	7.73548	10.4293	10.7737	11.2838	8.80381	11.1117	10.6273	9.7487	12.4192	10.6857	10.1509	11.3491	10.4401	4.9265	6.98659	4.70598	8.05745	9.31447	10.7486	6.52199	5.63494	10.4447	8.24093	5.26454	4.82077	5.06609	6.0045	5.90302	7.12825	4.30144	7.15859	7.9384	10.7871	8.75355	9.46107	10.6762	3.54844	11.6372	8.36457	5.61124	5.52982	5.24413	7.44425	6.1918	8.4149	3.15381	5.06909	7.08685	2.76553	6.74281	6.59544	4.88753	4.70044	1.63227	5.43296	4.6837	5.69334	3.66241	6.88847	7.45449	9.98172	8.78212	4.52732	8.96578	8.87098	9.70287	6.46597	3.72802	4.64039	10.6158	3.75489	10.762	7.3973	13.6113	7.10297	9.06151	5.0045	8.46499	7.71973	9.38435	8.07309	8.19413	7.84802	8.91269	3.51096	8.59886	3.6893	4.51728	11.3794	9.48424	9.62223	8.96203	4.2555	4.16169	5.97269	10.8681	10.2239	7.10643	7.12563	5.57894	8.68159	5.59694	9.6879	8.92719	6.6907	7.55995	8.91556	8.23697	5.86657	9.03528	8.97879	6.1416	11.0812	9.08401	9.61305	4.43296	11.2807	8.62395	8.46393	9.05913	4.33706	2.80735	4.19377	5.51728	5.87617	4.87774	2.43296	6.3176	3.94486	4.49185	3.05311	2.56071	6.17592	10.3392	6.8505	5.16334	8.47127	7.89421	3.36457	9.12645	9.76686	11.927	9.15861	8.39232	6.15785	8.18982	7.65033	6.06393	10.7382	3.40599	9.91214	6.28725	8.76052	7.89186	2.10434	3.70044	4.52982	9.10776	7.56758	8.40514	7.30834	8.76885	8.43338	3.3505	10.1088	6.60008	9.70321	4.74034	4.56682	8.37721	10.0182	9.35645	9.65177	9.2276	11.8622	12.1963	8.89633	5.93592	6.99332	9.3637	6.7783	3.51096	7.15684	5.80993	12.2236	8.8009	9.99905	11.9358	5.86155	6.6453	5.49407	3.00101	4.31468	4.77344	2.94486	5.42291	6.66959	6.49025	3.78089	5.38298	5.34344	7.18498	3.30743	7.73569	5.54226	12.3222	7.80735	8.36851	8.2882	5.63606	7.08534	4.14568	7.08753	3.16993	3.41954	11.8052	7.51649	6.74416	8.58346	9.32733	10.2492	12.8145	7.35315	7.45697	7.12412	4.45286	4.56682	3.51495	6.47947	3.73379	7.8869	8.75336	11.572	4.32193	2.94486	6.49132	5.57289	6.51728	4.36457	4.16529	5.88753	6.89239	5.82682	10.3033	5.32538	5.87774	6.4516	9.90418	8.87036	6.97039	3.03562	5.62829	6.0268	6.84902	7.10538	3.52356	4.33831	2.43296	4.23266	3.33065	3.21931	10.2659	8.39489	5.73928	8.43728	5.48871	4.41954	3.6055	4.11411	2.76553	8.40472	7.67101	8.09908	5.74838	10.9174	4.1375	8.49894	6.92421	6.25503	3.86052	11.2765	10.0096	5.56682	7.2317	4.2133	5.97039	4.20039	3.93015	5.14975	3.08746	4.40577	3.83032	3.45784	12.9837	8.39446	7.38909	9.32476	7.74505	7.56549	9.81954	9.15238	7.88631	11.6373	10.9358	11.5029	7.94017	4.39232	8.12464	8.6077	9.6462	5.92125	6.99548	8.41827	6.12722	8.50644	4.49825	7.30469	6.63952	3.6893	5.61471	2.45943	3.86721	6.16855	4.87774	5.78921	2.20163	5.84298	8.71046	7.69766	6.8936	9.47593	9.85689	8.77231	8.17576	7.80722	7.4271	4.49825	7.32463	6.64674	6.55919	7.96809	8.63961	9.73879	9.23506	5.4363	9.09011	9.15545	5.70044	6.40939	8.56491	6.84874	8.25983	9.6872	8.69349	9.65946	7.99661	7.16321	6.1478	7.59305	9.30114	8.70393	8.72724	9.48482	7.51178	7.89765	8.62547	5.25927	9.62972	7.60139	9.46516	8.39938	7.83479	8.41659	2.67807	7.66249	5.82018	5.90898	9.88371	7.68018	11.2708	6.55636	2.40599	5.92125	7.32553	2.80735	4.70044	6.70321	10.4076	8.58518	3.30743	6.10014	9.03837	8.93809	8.54482	9.36501	8.25881	10.2198	13.8139	10.0871	3.3523	9.67737	3.51096	4.24031	6.07682	5.01841	6.27053	8.43879	5.88753	6.04002	5.93782	6.18316	3.08746	11.5179	5.38198	7.39489	11.0663	9.32643	3.07039	8.79766	8.37573	7.62888	8.40921	8.48945	7.2613	2	10.274	4.19377	10.7099	5.07039	5.62555	5.97499	5.0045	5.30012	5.80993	5.43962	5.74091	5.72792	1.17525	3.08746	5.15785	6.26491	8.06866	6.63952	4.11012	10.0235	4.44626	4.00899	10.1789	2.8679	5.86295	6.63532	4.96042	9.56232	6.75087	7.35138	2.60881	6.49185	6.732	1.63227	6.61471	3.23266	4.77083	4.60288	4.82273	7.37938	5.45615	4.09592	6.71973	4.79181	6.71287	3.10434	4.36457	7.59842	6.43463	6.39917	6.81378	3.71149	5.60585	5.78136	6.32012	6.05055	4.29135	4.30743	5.74416	7.26585	3.07039	2.94486	5.51412	6.90448	3.58496	6.42291	6.12309	6.20555	3.49825	4.37851	3.16993	3.7761	3.49825	6.88264	7.31832	5.44956	6.47411	3.57289	4.7761	5.49825	8.76454	4.17792	8.0655	8.95623	3.87774	7.61692	9.06528	8.42251	4.95546	7.30287	3.05311	4.23637	10.2419	10.8323	9.10009	4.51096	6.74614	8.92689	7.00599	8.149	7.43727	5.28112	11.57	10.079	9.15212	8.96319	8.36763	5.18587	5.44877	4.43296	5.55152	4.10434	10.006	9.14848	4	2.48543	6.05528	3.75489	8.04658	5.9842	3	7.84925	7.00113	4.77083	4.35755	11.6734	9.24603	3.93546	9.08509	7.99435	8.4814	9.51688	4.85798	6.63952	8.68475	5.42688	4.62059	9.98	10.7203	10.2373	8.80832	5.07387	7.71631	5.85798	7.12309	3	8.41532	8.2293	7.07146	6.11894	5.59395	8.84737	11.2916	9.79961	9.45281	6.07253	7.62644	14.9631	14.1505	6.17991	13.7553	9.79279	4.74885	5.8125	8.46698	11.4202	2.51096	7.35843	9.0381	4.52982	6.31182	3.36457	8.6388	9.1469	6.80993	8.67066	7.68096	5.83036	6.24982	8.61287	6.43885	8.29419	7.67243	7.60437	7.1179	8.65917	6.91169	5.55267	5.79181	4.45069	8.41363	7.13499	6.40259	2.8679	7.66417	8.44791	3.47249	9.77479	9.94778	8.52689	8.99774	7.60881	7.37894	10.2889	9.43891	2.32193	6.37038	4.88195	6.16355	10.626	6.62885	6.63081	7.42038	3.94486	5.12928	5.42164	7.12412	3.27729	6.97957	5.84298	12.8901	11.2232	6.46107	9.47431	9.61379	7.04002	10.4439	9.10852	8.42423	7.65033	10.209	10.7386	10.8283	5.59694	4.36815	4.19042	7.58471	7.99962	7.69709	6.24233	5.7761	5.08881	3.77995	4.58326	7.05634	3.47249	3.90689	5.55945	5.73064	9.26131	9.16616	3.90689	5.79961	2.40599	7.26437	5.9732	7.7315	8.92481	9.79711	6.67243	6.36982	12.7571	9.81216	5.853	7.6851	4.22567	8.88935	3.58946	5.23266	3.72329	3.54844	7.65177	5.05796	4.96347	6.6463	6.20555	6.1819	3.52356	4.28538	4.30743	3.926	5.80478	7.04876	2.7866	5.2211	3.12102	1.32193	4.03562	4.55459	2.80735	6.03342	6.66389	3.26303	3.9542	4.03562	5.57559	3.71149	4.57289	8.13031	1.07039	6.01407	9.2329	8.29341	6.68877	8.55767	10.1072	8.8471	1.63227	8.90689	4.34131	8.07472	10.3524	11.1251	8.55727	2.1375	11.2102	9.55478	7.30978	5.81002	4.31559	5.03122	5.12516	5.77347	2.45943	7.85175	2.37181	7.49084	5.92437	9.67136	8.23122	6.65678	10.0501	6.96594	3.67277	7.65392	6.16906	4.94486	6.06393	11.6987	8.89768	3.32193	7.88401	8.83983	8.2384	8.95616	11.4821	7.03446	9.82114	5.00803	6.16792	6.04876	2.63227	4.59694	6.57852	4.3505	4.6507	8.55475	5.43749	8.47185	6.42257	3.04584	3.10434	5.76288	6.40599	1.848	8.90666	5.30743	3.58496	5.76022	8.0587	6.70321	7.65607	5.2211	4.86782	9.44956	7.20261	4.83667	4.51096	3.87774	8.62608	6.28725	10.0382	8.27891	4.61009	11.7309	9.10361	10.2722	8.03892	7.67595	7.32109	5.06178	10.0963	9.70926	3.39701	3.90343	7.35902	5.62769	8.3097	5.68089	2.2494	7.53138	8.54638	7.76349	7.69488	7.82082	4.06404	8.79352	3.99095	5.61765	4.88264	4.70044	7.00899	5.49506	7.37851	1	3.51096	9.71596	5.50779	10.5625	11.3475	7.31651	9.82257	6.27369	3.59154	6.853	10.7425	9.42626	4.98029	6.62205	7.84423	6.62352	9.52023	6.59321	4.49185	3.32193	8.43129	6.85549	7.27479	6.6184	3.64316	9.43129	6.66249	6.40939	7.88592	8.02495	8.69162	9.58177	7.89603	7.62952	7.05675	1.76553	7.54751	5.86069	12.1181	7.10119	8.16993	9.04849	10.2201	6.94705	13.7948	5.88996	5.15367	7.58946	4.45943	9.70654	8.36982	9.56815	13.0075	8.25408	12.4099	2.1375	5.69822	8.71393	7.95868	5.44626	7.02569	11.2576	7.74215	7.16088	10.4523	5.03122	10.4451	3.10434	6.39917	9.88203	5.15887	3.926	3.57289	7.65392	2.90689	9.43858	8.13658	9.41975	4.19377	8.88583	8.74012	9.47762	12.9312	8.96232	10.3955	6.1201	6.18982	9.2903	10.8036	11.6522	5.41278	6.55833	8.60552	6.811	8.91886	7.00972	6.75052	6.14002	7.90689	10.2666	5.38543	8.63425	8.81389	6.03562	8.95012	5.54226	6.84763	5.73064	4.71149	4.152	6.0016	4.61471	5.60585	6.06198	7.58121	8.0917	2.74416	3.87774	6.12233	6.74989	10.2838	11.9864	9.10899	9.91298	5.40541	7.70321	6.83927	7.94369	9.02227	5.34696	8.18834	8.21099	10.5877	6.9472	7.92006	8.26021	7.57609	8.2233	9.49645	8.43588	8.32283	7.02421	6.83794	6.8905	9.65374	6.60881	7.47411	9.17093	6.84147	7.01346	10.6378	8.55344	8.90719	5.9472	8.03196	9.7923	7.29151	10.6472	6.13039	11.886	9.50671	7.47816	4.88594	4.98184	8.90418	9.55516	10.2255	10.1865	9.24935	8.65642	7.14873	8.57774	8.76315	5.97269	6.38543	10.3867	8.19213	8.93074	5.40293	6.13325	8.69384	5.1334	1.848	9.38504	10.9486	10.5363	8.783	2.7866	9.65607	2.66993	5.53605	4.47897	4.82782	5.01152	9.85502	10.1789	4.09592	6.85549	7.02459	5.37156	2.82782	6.99661	8.59805	9.29921	4.17545	10.3425	7.48704	9.72144	7.61485	5.98697	5.25936	4.34848	4.15235	6.31105	6.00151	2.03562	6.21917	7.10119	8.97728	3.40599	4.00899	4.27053	2.848	3.70044	4.1375	6.00899	5.67243	3.70074	7.79574	7.92837	3.54416	7.15616	5.63227	3.32193	12.8271	7.09276	7.67854	8.04073	2.848	5.00097	8.94116	12.6992	6.75909	7.0539	7.90629	3.07162	8.08799	2.9975	8.88151	9.65803	4.04817	4.07895	7.43546	9.02841	8.72281	4.88599	7.79051	9.36129	9.007	10.6848	5.08746	9.32912	7.08002	3.59694	6.62644	3.15381	8.09064	8.43838	10.112	6.79701	9.94895	6.79525	6.62644	2.76553	5.61387	8.26772	10.5977	10.0079	0.584963	4.32912	5.39468	8.46312	5.99322	7.10421	9.63227	6.42626	3.16993	8.40323	4.0558	6.83162	3.17524	7.37156	4.03557	9.31538	5.41954	12.2615	6.84674	3.32193	9.57124	3.85798	10.8008	5.10434	4.79701	6.53605	8.26643	7.35667	6.84761	4.2763	7.09487	4.38391	6.64602	4.59096	9.28738	8.25915	9.17348	2.88753	1.53605	5.50462	4.24031	9.36129	4.12102	6.05731	8.61102	8.22641	4.53605	6.36632	9.24888	11.6121	9.17218	8.09683	6.91049	9.82113	8.11747	1.20163	9.72583	7.55689	8.83099	10.5966	8.18686	3.59694	4.04859	2.926	9.56014	3.29376	6.57137	4.853	5.22497	10.9471	9.01508	8.65392	9.46148	9.31403	2.32193	7.13095	9.60288	8.28494	11.7643	12.2564	7.09064	7.09381	3.24793	3.52356	4.51828	5.71083	9.41172	8.83763	8.53736	8.08215	7.64386	9.76255	8.21286	9.12541	8.76686	9.59003	8.98499	8.21887	5.70874	7.633	5.98868	10.4101	6.63654	8.4582	5.65249	7.50621	4.35755	7.7286	6.88464	8.40259	8.51433	11.9861	8.90207	6.6863	10.9012	9.15092	8.1584	10.6982	8.58233	11.7764	9.46414	9.978	11.8524	11.0865	6.64241	6.37718	8.90611	8.57968	8.27612	8.83052	6.36982	6.55612	5.78394	8.66888	7.53804	8.33271	11.0238	9.36785	6.35579	4.91164	4.66676	7.17193	11.9951	8.13648	7.50938	7.3443	5.0917	5.92001	7.92517	4.1375	5.76288	10.1295	10.83	9.22617	6.94837	3.89724	8.29002	7.83605	4.10238	8.66154	8.56453	2.1375	7.88325	7.56225	4.12396	4.49819	3.87774	2.56071	5.46923	4.53889	6.01792	3.43296	6.19377	5.83542	4.35755	3.49825	6.67476	2.51096	6.87036	5.31832	12.0738	9.87437	7.65249	7.05478	5.44637	4.78136	6.0819	6.28688	1.88753	6.18785	7.37209	13.2649	3.98185	6.71012	10.2154	8.77972	5.70321	5.27426	7.9395	4.10434	6.86337	2.40599	5.81512	8.28725	14.9158	5.83289	8.10486	11.6196	4.09748	9.29576	9.2659	4.00899	9.74589	8.71585	9.2884	8.06775	3.05311	7.45286	9.15381	3.39232	8.13651	8.80186	7.60881	3.89724	9.60634	9.1393	5.93782	6.74453	8.60548	12.0667	8.93219	12.0999	5.9617	10.8277	9.12603	5.15614	8.06501	6.87283	8.34385	6.6907	10.432	9.32543	7.29462	1.88753	8.45595	6.22882	3.71149	4.78995	1.8645	5.48864	6.08481	9.27662	9.20555	6.38024	11.2795	6.57682	9.36676	6.71268	9.85222	6.12848	7.69697	5.63839	9.7286	8.44181	6.24629	6.14563	9.68548	8.88748	9.98028	9.57168	9.02716	7.73845	7.54435	10.8201	9.77396	6.42291	4.34925	7.55904	11.0194	9.96029	8.1972	9.49705	8.23984	12.5812	9.86016	6.91049	5.2854	8.80552	9.24603	6.88631	7.0268	8.49386	6.10224	4.08746	3.03562	6.81121	2.63227	5.39147	5.03122	5.01346	5.96116	8.22014	11.1965	7.65678	5.09112	5.43296	3.93546	2.37851	6.80993	3.03562	7.47061	8.84239	6.63227	3.1375	4.73335	11.9139	8.58304	8.70049	9.37547	10.9956	9.78758	5.45104	8.41916	8.47143	5.63227	11.8467	5.38888	3.54844	5.55152	6.60733	3.40599	5.25927	12.4242	8.97757	5.1127	4.87682	7.7771	5.98185	8.64588	6.824	6.49802	11.0763	3.79701	9.46557	5.56724	10.8443	3.80735	6.1651	9.21615	9.91946	5.90361	11.1447	10.0709	6.86295	5.78398	2.8679	11.0816	7.84352	10.041	10.0499	8.70701	5.93984	10.5982	9.44601	7.97779	3.40881	6.72792	9.54535	10.8539	8.63009	9.70113	6.52669	6.1416	6.90207	4.83899	3.96347	3.10434	11.2606	7.86701	6.99435	9.30538	7.36282	5.79181	5.97957	10.421	2.90689	3.7866	2.16993	5.68089	4.45943	4.90689	1.67807	2.1375	5.69766	7.37764	7.00225	5.15381	6.61765	4.00899	7.29278	8.94226	8.79246	5.53916	5.24031	7.97112	9.75606	9.07815	7.99372	8.55804	7.73742	9.19805	10.6858	9.5384	8.90783	11.1263	6.16993	4.47249	9.80066	4.49825	8.87897	10.1424	10.0773	9.75087	12.3063	9.71558	6.77742	5.86295	3.73335	6.98185	4.34341	7.70293	6.94017	6.78005	8.18438	8.38825	9.28984	9.25805	2.56071	7.24888	3.59694	7.6388	6.02237	4.39917	1.80735	2.96157	6.35226	4.94871	7.02126	7.62644	6.06609	6.16897	6.86913	3.21723	6.49506	7.39232	5.44626	6.14364	8.28665	6.83023	4.18709	14.117	7.14873	3.47249	6.03782	2.93195	9.33382	8.89662	5.52935	9.49265	4.92046	6.60881	5.88339	3.71149	4.87774	7.22882	3.43296	5.80888	3.03562	5.59904	10.1274	8.02901	12.157	10.0455	10.6807	10.9559	10.7771	10.8728	10.2908	11.6022	9.82767	12.2784	12.0293	8.46475	10.7908	11.3535	11.4616	11.9051	11.5155	10.6006	9.82273	6.78685	9.11322	11.2407	9.87375	10.2333	9.76421	9.50976	8.23892	9.49893	10.1764	10.8197	9.10931	10.2326	5.13198	12.0053	10.0925	10.7758	8.9522	12.7438	9.24334	8.45421	9.82715	8.3672	11.521	2.40599	4.67243	8.72656	4.9548	6.16591	7.40684	9.49125	9.01848	8.56523	12.1507	7.1819	8.21148	7.51254	9.57099	5.37664	5.61471	7.80458	11.5946	6.6893	9.85811	11.2059	8.75656	4.68316	5.24298	9.12166	4.72674	9.9257	4.10162	9.21578	6.16189	6.97777	7.82591	12.6791	1.848	8.76686	4.64685	9.43505	8.8241	7.49905	4.36457	6.8679	3.01792	3.29834	7.17225	8.55205	2.67807	6.52982	12.7542	5.66391	5.2081	5.00329	8.50422	9.12054	12.5964	7.32421	4.77083	6.4363	9.5763	5.49192	7.82263	6.77652	5.46923	5.47249	9.89864	8.80436	5.1819	3.15653	5.5598	6.42122	9.63807	11.8734	9.09038	8.93752	8.53293	2.25167	12.4749	10.9389	4.94509	10.6952	4.57013	1.07039	4.71149	5.09679	7.75956	7.11998	6.04876	5.79768	9.40012	4.75362	2.67807	5.10014	7.13031	4.76022	6.32167	8.27286	8.70217	8.66249	11.3468	5.41616	4.57894	7.19967	11.3049	10.8566	10.9432	7.12056	5.36457	7.87652	7.96694	7.38974	7.6575	7.51649	6.01443	9.61453	4.25509	7.76022	5.61471	4.73877	9.71242	7.69836	5.94017	6.69209	5.25271	6.72383	9.08348	8.86022	11.2394	7.29921	3.97269	9.06501	9.50661	6.59096	3.41777	6.75489	8.92724	4.02981	4.05311	7.05745	9.38802	8.8329	9.47086	3.89724	4.09592	10.1482	8.34937	6.45615	8.41447	6.7866	6.59096	8.83314	6.32193	8.18445	10.0126	10.9428	10.2909	6.75464	9.53294	8.78918	6.55602	8.10486	7.76553	8.85627	7.27127	4.06178	10.0491	9.92407	8.51254	9.58984	8.85771	5.01792	3.27798	6.64081	10.6352	4.21606	6.3789	9.58064	8.58466	7.03892	11.3398	10.3124	7.11686	8.1918	8.08971	7.32643	3.23266	3.3505	2.99184	6.10643	8.46408	3.93546	7.31379	6.10643	3.41954	5.39644	4.39232	8.569	10.107	9.33181	9.58795	10.6456	7.54315	5.90932	6.21009	11.6541	8.39532	9.76288	2.26303	10.9797	7.13497	8.15831	8.35491	7.64187	9.14602	8.85175	9.14364	8.79232	8.11618	8.16505	7.50621	7.50383	12.0498	12.6687	5.59991	7.2817	8.3868	9.17198	10.187	4.54844	10.0785	7.84962	7.99751	4.19455	5.75221	6.02249	7.65113	6.93072	4.35985	5.7252	4.46597	6.27053	9.14797	8.38933	10.6461	2.48543	5.78398	6.33271	3.57289	4.24031	7.45368	9.66904	8.72183	7.78654	8.06717	8.45628	8.64222	5.88774	7.32012	10.006	2.45943	6.94837	4.2854	6.73877	10.7067	6.95241	7.10014	6.29829	8.9086	7.26655	9.38931	9.41313	8.15988	10.0604	11.4275	12.9172	6.30243	9.00282	9.4071	6.46914	8.05148	8.24722	9.75973	6.48704	7.62524	4.65443	2.51096	5.62618	8.96203	3.03562	4.30743	7.18461	4.22336	5.34831	3.67241	2.848	11.3291	9.68036	2.51096	9.68349	9.60084	6.75014	6.34518	1.56382	5.45885	11.515	7.68835	6.34696	2.926	6.33092	6.853	6.78921	9.36872	11.211	8.28063	8.82699	5.2854	4.88753	2.67807	3.48543	8.11154	8.89239	10.377	2.56071	7.46271	9.4954	11.2351	8.13237	4.65448	9.66072	8.79928	5.22882	5.74416	5.20914	6.79058	5.99322	10.4516	9.48568	8.56975	6.24603	2.26303	8.67313	9.19589	9.6125	8.35711	6.02901	8.56056	10.3403	9.92229	9.40988	5.55123	8.65964	8.60176	3.40599	9.58515	11.8439	8.06663	9.2097	9.48341	6.79752	7.66534	9.23354	10.1098	9.02126	8.91251	11.8191	4.21881	6.61029	8.30805	5.33639	4.27798	4.81762	4.76553	3.24833	10.4312	3.73335	3.68412	10.9049	7.53683	8.62897	6.89497	5.38543	7.70805	8.31696	10.3445	7.32898	5.83634	8.32956	8.7879	7.38198	8.71823	5.96984	8.90809	9.30355	3.88753	8.53062	5.76818	5.70321	6.91903	8.55919	6.45819	8.78609	2.96347	5.20323	6.07124	5.61471	8.96521	10.8867	3.54844	4.73335	2.37851	6.49506	7.74096	9.31913	8.43129	3.43296	7.12619	4.12928	7.6865	11.092	5.12926	6.732	9.93104	6.72917	1.80735	7.22048	6.09737	8.08799	8.48301	9.21018	8.73539	10.2666	9.46025	8.75019	8.30589	7.60667	8.98982	7.50224	8.28019	8.04603	2.60881	6.01346	6.72383	7.0542	7.16289	5.47897	10.836	6.87652	3.23266	4.51728	6.38888	2.76553	9.32108	7.19673	9.91543	5.02237	10.7892	7.19771	9.89527	4.78136	8.58571	7.12211	6.40259	6.49111	9.10379	4.50172	5.36199	5.22882	7.93389	4.82998	5.22497	10.4406	13.1946	3.29278	5.9036	3.75349	4.54336	3.35733	5.06178	5.45943	3.3505	5.15357	5.92422	5.95187	9.21213	3.53605	4.90207	6.0069	5.10434	3.25844	6.58453	4.87866	13.5937	9.50541	5.44956	5.79701	5.9548	8.80025	5.82289	10.014	11.7934	10.8183	8.98418	10.142	9.15473	4.54844	3.85798	7.11061	7.55382	5.84549	4.86295	5.69437	6.61739	8.36413	7.70183	9.5667	9.4584	7.65033	8.3443	9.97406	8.18834	6.59499	4.86295	5.6893	8.3996	2.26303	6.81763	4.57289	9.40237	6.10852	7.11998	8.38024	8.65356	7.21237	7.13853	7.97253	8.15277	5.79181	5.90276	11.0772	7.61618	7.4751	11.4366	9.38544	7.84925	8.29942	7.6886	13.0524	3.72247	5.99438	3.96347	9.92897	9.30515	10.3456	9.85922	10.2759	10.0907	9.53799	2.20163	7.58271	7.84612	8.14517	9.68877	9.2772	5.98413	5.29646	10.7618	9.32026	11.0632	11.2969	7.99466	8.18785	8.95216	7.81314	9.95565	4.43641	7.01681	4.45943	6.3345	9.86511	7.15583	8.98017	6.45121	5.93546	8.79633	7.75956	9.9884	7.28413	3.89724	4.60288	9.83857	10.4117	6.92719	10.3574	6.2196	7.96594	5.87529	11.4503	3.05311	9.23984	6.05097	9.22497	5.71063	6.43796	8.80896	5.56851	7.54787	11.3046	6.49346	7.53151	8.72894	10.4931	8.44336	9.6375	15.4277	6.19967	6.3345	7.61102	10.1271	8.07394	9.19648	5.27798	4.48543	3.55426	5.00899	7.58411	2.76553	5.56986	5.3147	5.37851	7.14262	7.53838	2.82782	5.7866	2.23266	2.926	5.16939	5.56071	5.14568	5.56986	4.30743	5.73335	4.36457	3	6.37724	6.81506	1.80735	5.79701	4.97269	12.1464	6.36282	6.08534	6.27798	4.66676	1.88753	3.58496	6.94837	9.17168	10.3368	4.41278	4.65535	3.83794	7.41363	3.27798	6.37156	6.30925	0.678072	8.2738	2.60881	7.26021	2.03562	2.60881	5.45286	6.15178	5.02237	2.72247	6.09592	3.99095	5.39575	3.94486	12.5506	6.36807	8.27612	3.88753	5.87283	2.53605	3.29278	4.92125	7.39403	2.32193	3.36457	11.572	3.15381	6.29278	7.84046	5.82782	6.50303	12.3486	0.847997	9.27403	10.488	7.99039	4.96809	3.56071	3.73335	15.7054	11.183	2.16993	2.03562	10.8068	9.84753	9.36698	5.71699	5.70772	7.60363	6.12928	8.43045	6.01271	7.13237	6.01346	2.37851	11.9718	6.84172	7.69975	4.62644	7.66249	6.50938	9.80252	9.70924	14.6588	7.77939	14.6507	15.3109	13.9303	14.7974	15.7033	14.6398	11.8616	12.8677	9.99845	11.789	15.6893	9.34141	8.4818	15.0227	11.2109	14.0074	7.53916	10.602	15.7935	15.9283	4.47897	7.72451	4.27798	14.9318	9.81442	14.7129	9.81778	15.1955	7.67172	15.0575	8.8009	15.3848	15.4468	12.2418	15.4924	15.4223	14.3843	8.76337	8.55382	13.6165	15.1331	13.3738	15.028	10.8858	11.8694	15.1978	5.74416	4.66107	14.9712	15.7901	2.29278	11.9113	14.3473	14.8378	15.4865	14.9017	15.1969	14.9343	14.9998	6.31981	15.5177	6.9331	10.2166	12.2995	8.88509	9.71716	6.48704	9.51688	8.41616	8.20114	6.67948	8.54303	6.08108	13.6515	11.3161	7.9542	8.87006	15.5776	6.61029	15.2969	9.28399	15.4501	15.1804	15.0392	15.1829	9.24579	15.4602	15.433	14.1155	11.9893	12.8843	15.6607	15.1496	13.4411	15.4037	14.7388	11.8266	10.1422	15.6223	5.49825	2.7866	15.0585	13.5649	15.0424	13.7921	7.87098	6.74281	6.02015	14.6854	12.3237	9.80025	6.78247	10.4816	8.15583	8.57652	5.42163	7.47374	8.40088	8.42794	14.6219	3.54844	13.8842	13.7391	15.0312	6.98413	6.6016	5.7805	9.80219	6.40429	10.981	7.94029	7.34873	7.5275	6.43617	6.04272	5.59395	9.11783	7.28291	7.02901	7.96463	7.16918	6.75087	5.55766	7.00121	6.57453	8.87613	8.44372	7.83933	7.37242	5.05745	9.32215	4.68943	9.40982	7.37417	8.5157	6.56224	6.98413	9.24467	11.7154	4.14568	7.17991	10.1306	6.70192	8.7738	10.4142	2.48543	7.76904	7.10538	3.9011	9.08777	10.1845	9.05439	5.23517	11.0264	12.1182	7.25172	10.6523	8.77512	7.01503	6.09605	1.58496	7.69139	4.65597	5.11121	10.8105	9.1533	4.848	8.42164	9.76471	10.5848	6.95652	8.22593	8.11894	2.10434	9.28243	7.76354	5.39575	10.1595	8.2442	6.19967	2.348	6.64097	4.56071	13.3043	11.5136	10.3568	13.203	7.07416	5.49185	4.12928	3.88753	14.2863	4.52356	12.8935	1.26303	11.7753	15.1176	6.74416	3.53605	8.60511	8.76354	8.82623	3.83794	9.19451	2.80735	3.48543	4.88753	5.38543	2.7866	6.66534	10.1605	8.633	9.93074	7.77208	8.49964	6.51254	4.66676	4.20163	7.91289	4.23266	5.8328	6.31288	7.59395	11.0301	9.67406	8.93782	8.60066	9.8206	6.18339	9.68947	7.91886	8.49223	7.79961	13.3272	4.85594	7.20982	11.358	8.06016	9.82082	8.39946	8.35585	11.0327	12.1208	6.01123	12.672	3.76147	7.76752	7.59096	6.3677	6.38694	7.1169	3.80735	6.30908	10.4142	8.38075	10.4193	5.91648	7.2305	10.3547	9.82146	7.42794	7.55919	10.5035	5.80712	9.28494	7.32908	5.91409	4.70317	7.84183	5.79442	7.89953	4.81544	6.71287	4.7761	9.23673	3.56071	0	5.51728	3.70044	2.58496	1.926	1.26303	5.25927	5.82018	5.17393	6.56755	8.14771	8.62352	8.62717	7.53294	4.91735	5.00899	7.40684	3.01792	4.35064	6.80993	5.8443	4.06178	6.77083	4.90207	2.20163	2.16993	10.7242	4.71758	6.14975	6.82909	6.1127	10.8638	10.7709	11.0284	6.54381	8.62826	8.92985	5.87529	5.65249	2.56071	6.732	2.53605	2.65535	7.19476	8.33361	9.76205	4.79439	4.90467	3.51096	7.2817	12.6976	8.22304	9.01931	9.26585	9.57812	10.4011	8.08678	10.8297	7.6597	10.1039	7.89934	6.34341	9.10669	10.6444	5.80735	4.62059	12.0125	10.9037	8.7167	3.54844	6.19967	2.1375	6.00675	7.23458	9.95303	6.73606	9.23601	8.20958	8.30548	7.56876	8.09235	10.0837	10.4652	4.38493	11.0173	8.69905	9.84219	6.33985	11.7084	11.1496	10.8742	8.58844	9.00085	7.80388	8.87805	8.90147	7.69408	9.79524	2.94486	6.06178	10.5522	13.0986	8.86604	10.6637	11.7093	6.1416	3.848	6.34023	2.53584	5.46271	5.94458	6.7046	8.75322	7.36627	10.8124	7.61251	5.25275	6.96201	3.54001	6.36807	3.56071	6.64241	6.33092	5.83036	3.83794	7.82591	7.06097	8.1179	6.9103	8.02486	7.58946	8.06855	9.47675	2.90689	3.65662	5.45081	6.82645	5.46383	10.2552	10.174	4.78146	10.5632	11.3822	10.7482	11.0525	7.81442	6.59694	3.7866	6.06674	10.5431	4.7166	10.8456	10.4984	11.0765	10.024	2.1375	3.79701	6.48059	7.10643	3.24793	4.43296	5.94953	10.9427	6.37678	4.92469	5.3147	5.39587	5.44626	2.23266	4.54226	10.5667	4.16993	8.23984	8.84456	3.21723	5.18587	4.01569	8.21286	11.0513	6.38888	6.43129	4	6.66676	6.20163	10.7697	8.2293	9.08135	12.1261	10.7028	12.2116	7.16088	6.75622	10.6642	8.66977	9.6339	7.17578	10.9638	7.45861	7.12722	8.51375	6.97269	9.50185	5.88664	3.53605	10.4538	10.4441	8.57253	9.95128	11.9361	10.6967	8.32635	9.36588	11.7984	8.96393	7.96924	6.94037	10.6135	5.92977	3.81947	3.71149	9.34555	8.14364	6.59096	4.66107	6.21238	4.05572	3.66676	7.40769	9.27528	2.67807	4.53059	5.58167	6.44956	2.45943	11.9848	7.72042	6.8505	6.53192	7.6872	8.83519	8.94098	8.75358	6.82782	7.84406	9.18537	10.1662	9.20032	8.49025	7.11593	6.35755	4.22497	4	11.5869	12.6469	7.30743	7.52127	6.70044	10.1785	5.51096	8.55344	3.85798	5.41406	10.7504	7.89421	6.04274	9.03177	4.09592	11.9267	3.7866	5.71291	7.22978	4.82098	3.1375	9.12274	6.44128	6.91409	3.80735	5.64097	3.24793	9.55555	6.02237	5.41278	8.79576	10.6849	3.36457	3.03451	7.45697	4.69125	8.41866	3.88753	5.35403	7.44232	8.82814	9.50502	10.4473	10.5894	6.05215	7.49745	8.9678	6.12382	7.82447	5.81105	7.51333	7.5507	9.03782	4.97413	8.83103	6.12018	7.32193	1.80735	4.81637	8.57956	9.70667	7.75521	6.04968	8.61346	6.38716	5.75158	9.49765	8.32598	9.56224	7.89957	4.62681	7.33826	7.65821	9.47107	8.94983	8.94636	4.3147	6.36993	3.48543	3.926	4.64962	4.08746	10.5796	8.66984	6.57289	6.42687	9.68562	10.0452	11.2263	6.70099	10.2693	8.30195	6.12722	6.43306	9.85845	6.96578	5.66107	8.72007	8.72067	7.48822	0.765535	7.81121	5.15246	6.29569	5.926	8.07895	10.3603	3.83794	8.69314	2.84841	3.3505	3.6057	5.02237	4.97269	2.66653	7.11965	9.8189	6.16411	6.53294	3.33628	1	7.63514	8.06393	8.02425	3.73335	5.98641	4.35755	5.42626	6.21917	7.50938	5.84046	6.82486	8.12567	5.24793	4.56682	5.18982	5.52356	6.61618	2.74416	4.49104	6.20555	6.56071	6.92243	8.26679	5.72792	5.09855	10.2174	4.45943	2.58496	2.3505	2.82782	8.03012	6.04141	8.95913	5.37156	4.01792	1.07039	7.25833	7.32463	3.6569	3.85347	4.07895	7.2349	4.47433	5.70321	5.85385	8.00169	6.19771	9.05211	7.44804	7.70044	7.41698	7.88874	7.65304	7.43513	9.36654	4.32193	8.08852	5.61176	8.36851	9.60696	13.0331	5.48216	4.70044	8.81506	10.0034	7.95235	9.296	6.8395	7.25361	2.90689	8.01604	9.96405	13.1088	13.7755	5.33583	6.48864	8.08693	3.02482	4.6837	5.67553	9.39596	5.20163	2.10434	7.21043	4.80082	6.10014	6.30086	6.10643	7.6489	7.84717	1.96347	6.12928	9.92133	2.07039	9.51535	4.82782	8.67243	6.419	8.4733	5.76818	7.85798	9.45677	2.82782	4.3147	6.41616	7.79318	8.44667	7.02569	9.41426	7.3795	5.23435	6.1334	10.1205	6.7819	8.40957	8.0207	9.25054	7.46271	9.09434	7.0972	8.49757	9.26886	7.53537	6.15224	7.51728	4.52982	7.36282	5.05311	7.76222	6.52356	7.14042	12.1668	9.52474	11.6026	5.32193	4.20945	6.79312	7.08335	6.79961	7.19574	6.30925	6.90087	10.1283	7.45779	6.26506	5.37579	4.54226	9.16264	8.4417	8.03672	8.94723	5.31107	6.72792	4.78188	8.93458	4.22497	6.01459	6.97499	5.0268	8.77347	7.42962	2.8679	4.25911	6.4335	6.69226	5.99322	8.69592	5.36457	8.17082	6.2555	1.72247	5.48864	8.51357	6.50303	7.40088	8.29278	3.98185	5.30743	6.63081	5.95884	7.33718	7.02791	5.94017	1.80735	7.37851	4.30911	2.20163	6.11061	6.74819	3.76553	4.52321	3.65535	5.67886	4.16993	6.22901	3.08746	5.57827	4.03562	5.41937	7.85736	9.4372	12.317	5.26248	6.77873	5.07126	4.16993	8.80961	7.96924	2	3.12102	10.0445	1.37851	3.80735	10.0696	2.90689	7.8586	4.54233	5.97499	5.77083	6.67807	7.24508	4.87183	7.77248	3.89724	5.93605	4.58496	7.06501	10.2977	6.82627	4.24793	6.22446	3.64386	1.65226	8.53727	4.3147	7.80607	6.94251	7.34252	10.0954	3.21723	7.4935	7.54998	9.92718	8.06767	7.20824	5.03917	5.8125	3.60774	8.39575	3.23266	8.19426	9.91379	4.04364	7.40737	8.10533	8.26445	7.28633	9.21043	8.79685	9.01644	7.79395	8.64097	8.36763	10.9168	3.36457	8.47348	7.13531	7.42991	8.52935	7.66513	8.97097	9.9655	10.0249	3.27798	7.39714	5.86295	7.80918	3.51417	7.55483	3.04161	8.76487	7.51964	6.07468	3.25516	9.16719	7.88211	7.32103	9.43838	6.02015	6.21971	7.38051	7.35403	7.33181	8.0917	1.96347	3.12102	3.58496	2.96347	3.33628	8.42038	4.4755	8.3996	6.93899	5.31149	9.05582	8.70756	8.86728	7.71356	6.86666	2.76553	9.79091	4.08316	9.47431	4.926	6.58496	6.91528	6.74203	7.11183	7.32875	8.60569	4.20163	2.56071	3.68943	9.90072	6.55152	5.44076	10.5812	8.62278	5.9542	6.93546	9.62981	6.47573	9.03205	8.79181	7.19673	9.82309	9.06797	9.93337	8.56872	8.33673	8.43623	11.0215	9.63694	11.5388	10.7324	10.1807	8.85468	13.5164	11.0503	10.0819	10.6481	11.5309	11.3953	5.73335	5.48757	4.76956	5.81506	2	9.2009	10.1983	8.02421	10.1716	8.52424	6.98487	8.96463	4.39917	10.8034	7.76551	10.5699	6.16591	8.69909	5.40259	12.0852	8.50896	8.71184	10.4292	6.7866	7.40599	5.32912	6.35403	4.05816	8.0306	5.77898	6.9902	5.9565	3.1375	12.3724	6.48059	5.67175	10.8241	5.67431	6.06181	7.38896	1.1375	7.72132	12.4342	7.04838	8.85664	6.68688	3.21723	5.94017	1.53605	4.29068	4.48764	6.55919	5.61748	3.29278	5.72247	6.18388	5.36807	4.41798	6.15583	4.94486	2.848	7.58803	2.74416	5.85549	5.14955	6.09592	8.32322	11.2865	10.2825	4.93124	9.47877	5.18982	6.44626	6.46761	5.82273	4.74953	5.64962	1.94474	6.05094	3.26303	7.59917	3.04543	10.8967	5.0353	7.52999	5.69875	4.23266	5.51728	4.76553	7.79014	5.32553	7.50216	4.99548	5.95143	8.76719	8.29002	6.06393	4.52356	7.13279	6.60948	4.94486	2.76553	6.42626	6.56516	3.82782	5.16591	11.9285	11.7688	10.2479	6.09279	2.90689	8.62644	8.43045	6.58496	9.35791	10.8721	6.5937	10.1645	6.97613	5.73155	8.8125	8.78136	2.51096	6.58476	7.80349	6.4822	7.59991	5.18587	6.732	6.93074	4.94953	7.12412	9.97728	3.59694	6.06393	3.65535	6.97154	10.2667	3.46419	4.39398	9.72144	5.45615	6.84674	5.84547	4.76022	4.86624	4.62721	5.97039	6.54535	2.60881	3.27798	7.32283	5.71149	6.2211	5.51728	6.20359	9.51416	5.56682	8.64651	5.71217	7.10511	5.83289	6.63952	7.57818	9.55964	8.4768	0.925999	8.57683	7.50938	6.66698	11.5011	7.47571	8.4814	5.02298	5.97564	7.73395	4.20945	3.07039	7.99322	8.67154	9.77314	8.35579	7.26463	7.15178	5.15299	13.5351	9.14338	9.51826	4.3147	13.387	10.3596	4.06178	9.1205	9.49078	12.183	8.60566	8.16905	6.64674	9.96288	9.85876	4.47249	5.32815	7.41948	7.48704	10.8429	8.82619	8.22605	10.0273	9.80007	9.7274	11.1896	10.6725	11.6225	9.91064	9.89828	10.4761	6.40769	7.59071	8.17692	10.4201	8.89857	10.4599	8.34472	7.65105	8.71321	8.55422	5.73926	8.78365	4.01229	10.4681	12.6178	8.06286	12.3268	9.59925	8.54303	3.10434	3.63227	5.32403	3.3505	4.47897	3.56071	4.47897	3.66051	4.5607	5.40599	2.10434	6.47845	4.79467	4.20163	5.0083	10.766	5.50487	1.26303	7.68972	7.36632	7.29317	4.97907	9.59619	5.31775	6.853	8.72835	6.11478	8.107	3.18587	6.0268	6.13134	2.926	4.162	7.81826	4.8983	9.54439	4.74953	6.93546	8.31675	10.4524	6.85425	8.58346	5.78921	8.6987	6.47444	8.84706	8.85798	6.41278	5.04439	2.98185	8.21917	7.19673	11.2604	7.04876	9.95406	7.37342	11.4585	10.3346	9.37417	9.6695	9.9608	0.847997	10.3869	7.6125	4.8395	5.60534	5.82528	3.96347	8.2817	6.21529	5.98185	8.71939	9.20422	11.062	7.62321	7.76752	8.02445	9.97881	8.51735	9.73441	8.5263	5.5964	6.17792	8.87405	8.06528	7.41024	8.12795	8.47816	2.11863	6.44294	6.08321	7.51675	6.03258	9.53177	5.32553	9.83257	7.11374	9.51778	11.4308	7.31987	6.76745	7.88631	5.81325	8.28355	10.5051	9.80106	8.83794	9.19094	10.4667	7.1127	9.03149	7.48382	7.60001	7.69659	10.3503	8.08481	7.70738	8.63624	10.4336	6.18785	10.3695	9.02154	7.06286	4.40432	4.15757	9.41299	11.3512	7.8716	10.5477	9.78271	8.43796	5.59991	8.42671	9.03475	4.84293	11.362	10.5762	8.23266	5.32495	2.94486	5.49125	7.1416	5.90207	9.158	3.32193	11.025	9.8802	7.65517	10.1785	7.3637	10.3667	7.14098	8.26102	9.86953	9.47472	8.5503	8.34605	8.5932	9.53505	7.63154	3.91648	1.53605	7.86481	4.16189	9.77726	11.1681	8.39618	4.07039	4.08746	6.36982	3.87504	7.27185	7.59201	6.03122	4	4.95466	5.00899	5.83849	10.856	9.41737	6.83582	3.9542	5.42171	3.12102	4.78136	9.62952	4.52982	6.10724	8.97384	6.84378	10.7208	3.54844	5.1334	8.15397	6.38436	7.85674	7.25739	6.20945	4.97269	10.6633	5.64962	10.2525	4.09873	7.49449	4.79216	6.12102	6.76155	3.90689	4.51247	7.02791	9.0609	7.61148	6.46271	7.95652	6.58195	2	4.04439	7.01458	10.4837	6.04658	8.01848	6.79986	3.07528	9.55976	7.85112	4.90858	5.81506	4.98185	3.73815	4.77176	6.86245	6.92218	11.7981	8.88234	8.91498	1.43296	8.21723	6.06393	5.76307	7.99173	8.47005	8.83162	5.67581	7.97212	7.82464	7.91169	9.12593	4.85888	11.1903	5.43962	6.95099	8.072	12.1189	6.71699	4.98815	12.918	3.23266	7.8946	7.61765	6.32734	8.83636	10.0626	7.40985	9.92994	8.93016	4.83918	9.29898	8.71665	9.59958	5.37156	5.17712	11.1047	9.52454	3.9542	2.58496	3.18587	6.27426	5.99322	2.1375	5.09592	5.50779	1.32193	6.25361	7.38802	3.56175	10.1529	10.0729	8.40047	7.56891	9.25998	7.70183	8.12414	9.15785	3.56071	8.2384	3.27798	7.13545	7.99739	3.21723	6.29278	8.79953	5.99516	7.7761	10.3631	9.40806	6.3917	3.62059	8.58826	9.34969	11.7136	1	11.0853	10.2303	6.05528	8.02955	7.7892	3.63227	8.49025	5.4822	7.06314	8.57365	5.14975	7.05258	7.7866	8.90238	9.43233	3.16993	6.88142	3.25842	4.3461	5.83542	4.20258	7.91169	2.07039	5.54535	5.21135	6.24584	7.36354	9.86527	6.46107	12.0279	5.41278	7.24982	3.88753	8.35447	8.30863	3.91648	9.43172	8.44344	8.01235	5.54844	9.78414	7.75621	3.24793	8.43857	5.04002	8.62462	7.25214	8.56829	11.8895	6.16993	8.22885	8.38327	2.29278	10.8262	11.0219	6.96	3.97262	8.59991	7.71973	8.02045	6.24031	6.81634	4.41278	4.55336	8.16742	7.74147	8.16892	7.88996	5.98185	11.1234	9.17243	5.05311	7.36894	8.58815	8.98613	5.15381	5.97039	9.24127	10.5771	5.2555	3.66676	6.86355	9.14211	6.77051	5.91648	5.0917	5.03692	2.848	7.01856	10.1829	4.53605	3.58416	7.79701	3.20487	3.81762	7.45186	6.04002	6.8392	3.32193	2.848	5.81506	8.19926	9.46046	10.729	6.5345	10.5733	8.39789	8.06232	7.81314	8.74819	7.95884	8.95652	3.7866	3.49825	3.93546	6.2854	3.65535	6.25739	7.45039	8.91833	8.81762	3.73335	7.64674	6.73877	4.7754	8.32226	4.84741	3.79642	3.31672	4.32912	8.25361	8.6489	8.57171	6.32373	8.84935	7.27708	3	8.92541	8.27718	9.07468	5.79961	4.30743	3.48543	8.64088	8.03494	4.01964	4.00292	8.3637	5.40516	10.4814	5.46923	8.25456	4.99908	7.82595	6.49346	4.46056	7.47573	12.2964	6.66391	9.69935	8.32867	8.4456	8.1334	7.99174	3.01792	4.5704	6.33271	4.31216	6.2211	10.498	8.01959	6.12309	8.17336	7.87958	2.72247	9.46781	4.5552	8.80381	8.79149	3.59694	8.87314	6.05764	6.29642	4.43296	7.73403	5.74147	5.38543	5.44956	10.7685	8.31967	0.263034	6.55305	8.95652	9.53753	6.8108	8.70874	9.87882	7.26585	2.87785	5.28764	4.01792	5.57592	3.27798	4.0822	9.00731	9.27524	8.59954	4.43718	10.0312	9.11676	8.49812	9.08981	6.90328	7.05961	5.61765	4.08746	7.32046	9.08561	8.46516	9.14287	7.69928	8.98014	8.50144	8.80006	8.17636	4.75489	2.54627	11.3531	9.35799	11.7784	8.7364	4.10593	3.89724	4.87774	9.84737	10.2178	6.9472	8.34074	8.52922	5.51901	7.60066	4.85313	4.3505	7.22822	12.4196	7.66901	5.23679	6.14797	8.1756	8.50195	7.69647	6.30743	7.3007	8.6993	5.0917	4.14481	9.52748	6.25978	8.27333	10.8517	3.03562	8.41996	8.78725	6.82018	7.59395	8.67772	3.7761	3.93814	3.37851	7.15419	9.93575	3.47752	3.05311	4.848	6.29646	8.49825	6.0917	6.07895	6.83794	8.3936	11.4549	9.87067	9.02063	4.63807	13.7171	10.2141	12.4437	5.17792	10.6693	5	7.29205	6.36632	9.20198	6.30176	7.75689	7.86109	11.2504	10.1573	9.48563	9.54038	7.77033	10.0117	4.45286	7.05094	8.83289	8.5263	9.90644	9.01402	7.75288	7.87036	6.97384	3.05311	11.5936	10.7174	9.69	9.90117	5.90448	8.85269	7.71562	7.79442	6.14364	2.74271	10.079	9.08905	10.4999	6.77582	6.35226	6.12928	7.51806	8.57061	8.37064	9.26303	8.42585	11.1075	11.649	6.53605	7.24603	9.11129	7.92778	7.66534	7.3147	7.37764	7.28448	10.5983	6.17393	7.30335	8.29416	10.2219	6.46271	9.38931	5.72792	5.2555	9.27659	9.12221	7.47035	10.8143	5.79439	8.05257	10.3526	6.15583	10.4776	8.28633	6.23458	4.71699	3.05311	11.711	7.69337	9.28817	2.53605	9.56205	6.02015	8.46312	6.43962	6.92955	6.44791	8.24079	5.24031	8.86583	10.0366	7.10014	4.31677	6.54811	10.7587	9.72366	6.74819	7.507	6.99548	12.1075	3.08746	6.92006	7.72812	8.31424	7.15279	8.59464	9.95222	10.2907	8.072	7.69017	10.3967	8.70607	4.37851	5.8739	8.1179	1.848	6.99548	8.81832	7.10014	4.7866	4.35237	2.52829	6.31651	3.56071	5.05311	8.13802	15.2493	6.52045	14.8296	6.21529	8.55228	10.6368	9.75889	8.36228	3.74512	7.08215	6.45898	8.89454	11.6311	4.71523	11.5018	8.12704	7.20558	5.78398	4.63227	3.66024	7.19377	7.633	9.29806	6.74685	9.63009	10.8376	5.8106	9.13987	4.29727	7.27612	5.99891	9.85262	3.23989	10.6796	7.35579	11.3074	2.848	4.73335	5.49506	7.08958	8.49426	4.88753	8.21893	10.752	9.57021	2.07039	7.39639	5.86741	6.0995	7.75822	3.15381	6.09803	1.37851	5.93546	2.45943	4.20163	7.20163	4.06178	4.08746	7.07575	6.26491	2.18473	10.1232	6.45418	9.04722	5.24899	9.15228	5.48423	9.00169	6.12309	4.44573	4.56766	11.0059	7.41916	8.33181	8.59432	8.08905	3.93546	4.44626	11.5646	8.22545	9.03617	8.7211	9.44545	3.53605	8.64159	5.40516	11.0188	6.80577	7.01178	9.49645	8.27426	9.05321	9.44369	9.09955	8.22978	9.0864	9.55746	7.18388	6.67447	0.92635	9.01446	8.64432	3.97407	8.38319	8.4292	5.38238	8.27659	8.0642	7.22978	4.69488	5.40841	3.23266	7.81613	5.99322	8.95652	7.86574	5.81632	10.1901	8.27753	0.765535	9.95708	9.09117	7.32794	5.1561	5.43296	8.7342	7.74868	3.15381	9.94144	10.4209	6.1639	5.05745	9.24058	7.55459	9.90479	4.81135	4.87611	6.0045	4.19377	5.14568	6.5744	9.47958	6.26115	5.07895	6.40429	6.71562	7.93782	9.39316	10.631	8.67384	13.2648	13.8263	8.44118	8.79312	3.96347	8.15801	3.21723	7.15918	11.2471	6.22181	10.4803	8.26866	7.75361	5.57592	8.51095	9.45129	10.8882	8.0373	9.03892	10.2057	7.93192	8.19476	9.00028	6.28725	9.36567	8.46025	9.88295	9.41828	10.0004	11.005	6.52518	9.13186	5.18587	8.18041	14.1931	3.81762	8.10486	2.94486	10.6585	3.12102	10.1664	3.926	7.15987	6.6865	6.09803	3.21723	10.5853	9.75956	9.72301	7.67948	6.15171	5.77382	9.38716	7.63741	4.05595	7.08746	2.60881	4.49368	8.59395	11.99	5.62485	8.14948	7.38888	8.86511	9.43463	11.108	5.41443	4.68068	4.20968	8.17493	8.58293	8.94778	3.926	9.19476	9.74986	10.6647	7.40684	2.63227	4.99548	6.84674	9.04002	5.40939	7.30754	8.48864	8.48502	10.166	2.98185	5.9146	9.76557	6.48864	7.41268	10.9061	6.55766	9.01318	6.97499	9.05094	7.10973	8.68194	11.9639	8.21917	8.58871	6.7761	7.97499	9.31922	5.66959	12.8127	7.88859	8.66995	7.30743	8.25267	4.83521	7.02015	7.80418	4.66773	5.95849	3.72247	2.85959	4.1799	8.74046	1.96347	3.07182	2.10434	5.03562	6.64097	6.06792	3.44626	5.6837	6.58646	7.56834	9.702	5.60288	7.13955	3.91648	8.5727	9.40365	7.62667	9.92303	6.39555	11.5803	7.51964	6.65821	9.68825	5.63948	9.63699	6.67243	7.04876	2.94983	3.67807	5.49364	4.79701	9.32628	9.72127	7	3.97269	4.66676	10.343	9.42899	5.50779	4.55459	10.0287	8.95627	9.42773	8.38432	6.87406	5.90642	3.26303	4.57289	5.40744	12.2895	5.05311	3.71149	2.80735	6.65105	10.376	9.79246	9.68212	7.32733	8.15382	9.42228	5.91855	8.76918	7.17293	1.67807	5.89579	8.61545	9.11948	5.69488	9.50243	5.91897	9.23218	9.25408	6.16993	9.96651	2.8171	6.4822	3.99095	9.22641	6.05814	10.6311	5.56986	9.48905	6.18982	8.84164	4.53536	3.79764	6.57137	4.70044	7.03808	8.93694	6.21335	7.23745	7.7046	5.57592	7.20848	8.33405	7.15041	5.86487	3.82782	8.04275	5.7252	8.23888	7.30743	6.48382	6.50938	5.99548	6.16189	2.40599	5.46222	13.3606	13.8205	13.1167	8.87213	10.9536	6.83289	4.76022	5.23266	11.6838	8.6749	8.83321	2.98185	6.1416	9.64494	6.46271	10.716	6.92244	9.00703	2.3505	3.926	1.48543	7.98395	4.60881	6.65392	7.29054	8.17373	8.00056	7.44543	10.8701	7.07682	11.3036	6.29278	6.44956	6.93916	8.66107	8.26621	4.60255	6.38716	6.94251	7.53001	9.75606	5.57592	5.67243	3.48543	9.45553	9.08454	5.78921	3.6893	8.50434	9.49583	8.9387	9.21902	14.6022	11.2565	9.01423	8.33851	9.70494	7.3977	5.23227	10.6142	8.53589	6.03489	7.27519	5.18891	13.7124	4.27798	8.67243	11.9622	6.82744	9.26771	7.87098	8.00282	11.5529	10.1452	10.1643	9.40706	14.7458	5.24823	9.41849	8.55177	9.25623	9.02045	9.21383	14.8285	8.65499	6.08108	14.8882	9.76455	8.72926	7.52278	6.14907	10.0888	12.195	8.17599	11.7214	10.0008	9.88382	9.88207	8.50138	9.44295	9.6767	9.23996	9.80712	11.4082	9.35469	10.608	8.81538	6.77742	10.9838	8.57289	7.0864	9.56529	4.2555	6.73877	10.5755	7.42047	7.63727	9.19673	10.703	8.2819	6.58646	8.68545	10.1621	8.66959	11.2035	8.806	7.98858	10.1408	10.8095	6.03782	7.41109	8.10087	6.92068	9.09649	8.8614	4.07895	7.93091	8.76231	8.70632	9.67178	8.9249	7.75822	6.52826	10.0494	7.95666	9.25196	6.14771	6.1375	12.3659	5.81557	7.03562	11.961	10.5964	7.77189	9.72843	8.76321	8.98999	7.86419	7.03672	4.66676	11.6075	6.63968	5.93305	3.94892	6.2384	4.37851	3.23135	5.17393	4.82273	0.765535	3.80735	7.53618	9.03149	4.37156	3.7866	7.98755	7.72623	6.13955	5.01346	6.83886	8.90298	9.52943	2.74416	5.98868	8.59365	9.66338	6.03433	4.64386	2.42998	7.3505	6.53294	7.84862	3.59694	8.20402	9.01625	8.68671	8.96261	2.80735	4.9528	6.17193	4.93074	4.07039	9.21772	8.06232	12.7186	11.7708	11.5186	11.1021	11.5937	12.5482	12.5119	11.4082	5.89243	7.73132	8.1533	8.81477	8.90358	8.51911	8.82464	8.2465	8.83483	8.84661	3.73606	2.67807	9.74175	9.43391	9.17812	10.0904	6.22395	8.71665	10.0189	9.77182	6.06393	7.23362	5.11865	9.36872	8.73978	6.49426	8.23328	10.3234	6.06609	4.94017	11.6147	7.58646	8.30058	8.31877	8.46739	9.40174	7.59544	8.7879	10.79	5.18983	10.2967	8.41164	4.6893	7.82845	4.0268	3.94486	9.80347	8.97183	10.083	1.926	9.59395	4.54991	6.79701	8.87252	5.82931	8.16419	7.50064	9.00675	9.82798	8.23596	4.82592	4.01269	9.54342	9.48502	12.4268	4.25284	9.24105	8.43244	10.6183	8.07106	7.10581	10.2581	12.6411	6.57289	12.1985	6.73533	6.48154	8.00619	4.90689	9.55382	8.87529	10.5167	4.13468	8.54194	3.89724	10.8537	6.12102	12.6152	8.35247	9.95172	8.00899	9.08295	5.16502	6.12102	8.37399	12.159	9.8178	6.09017	7.19116	7.64818	6.11061	5.08746	3.59856	9.47822	5.39917	7.12516	4.38725	4.79181	8.49571	5.30378	4.81762	8.63445	14.3576	2.3505	8.90719	9.95114	5.26604	9.54284	6.32193	6.37504	7.69558	10.9741	5.9331	11.1755	7.67283	2.29278	8.69488	9.01792	6.47666	7.1624	8.12803	7.68905	6.0755	10.5559	11.6268	6.92244	7.98372	11.1695	8.78562	8.11582	8.99746	7.31407	7.72392	9.88905	9.8805	11.8555	10.1163	6.37102	9.06797	9.03315	9.50422	7.45286	9.02873	8.61655	9.37944	6.1375	7.21237	5.09207	4.6893	2.29278	5.08321	11.0375	5.74416	7.56712	3.54844	7.59913	8.46557	4.47249	10.8663	7.76662	11.127	5.92362	9.9229	6.56071	10.984	5.82782	5.04956	9.92625	10.1565	9.08428	7.03314	5.81506	8.45902	10.37	7.19271	3.26379	9.33786	9.67966	8.5588	9.43338	6.91409	7.91588	4.70598	10.9342	7.9847	10.1834	5.86047	7.88509	7.14364	7.40003	9.6484	10.8429	8.06932	8.36807	8.5827	6.36282	6.69347	6.24542	6.91648	10.0909	5.94251	8.97851	6.23074	9.04767	8.70009	9.01318	8.34722	7.33985	9.09421	5.97499	11.5612	11.2242	8.1634	1.43296	8.36585	7.52435	6.36168	2.7866	7.45779	6.22304	7.28817	6.13734	6.42687	7.30087	3.64386	10.0602	9.22592	7.68885	9.57856	2.48081	3.93546	1.72247	6.96643	7.60437	8.37103	3.33628	6.62498	2.76553	6.37156	5.19377	6.23529	5.88753	2.05049	4.1127	4.17175	5.64674	5.39917	2.98185	6.88385	8.27659	8.75789	7.40173	5.77083	8.92901	9.55228	2.72247	3.20087	4.66676	9.06688	4.07467	9.1639	7.23626	8.73675	8.10269	4.15841	6.63952	9.57403	4.38543	10.0841	5.75569	7.34961	5.40599	7.44128	6.35893	11.6165	6.44791	9.35006	3.33628	9.12722	9.57592	9.04976	4.30732	6.47411	11.6338	6.79572	11.2961	9.16064	9.66888	7.99774	8.108	5.2854	5.7976	12.2284	9.77171	3.7502	7.94251	5.98641	12.2898	8.24317	3.27798	10.5162	7.853	10.7528	4.43296	8.01886	8.5157	6.97842	5.43561	9.24627	5.89966	9.27263	6.08082	8.74819	5.38048	9.32576	6.83158	8.0511	7.74786	10.2561	5.79961	8.13186	12.6354	8.42164	9.14031	7.21706	10.5569	9.6858	9.33383	12.4262	8.5661	9.61176	11.8518	11.4521	9.44633	10.8128	6.1334	11.19	4.23266	8.53489	5.03562	6.48014	10.9065	2.65535	5.37504	8.15564	7.45204	9.37199	7.39986	8.40045	6.61016	8.66473	8.29242	7.36545	7.84423	9.68912	6.12102	4.07039	5.34696	9.74197	7.08321	8.39004	7.98523	4.00899	8.19722	9.05528	4.66676	6.46159	4.22497	3.37851	7.74214	3.12102	8.165	8.71338	8.85801	8.16189	10.1421	9.34563	5.92599	9.90284	7.46025	7.69209	7.94886	4.88758	8.52317	7.78279	4.77558	9.31039	9.48119	7.05094	6.21335	7.19279	4.84298	8.38751	8.70736	8.02348	8.53048	8.28355	10.4818	11.7365	5.26303	6.92719	7.13686	9.57005	9.98157	9.62333	10.1529	10.725	6.82528	6.31651	6.2555	5.87036	5.38198	11.8029	6.47956	11.3803	4.53605	6.13266	5.79701	7.55434	1.32193	8.346	7.26209	6.78719	6.07682	2.16993	7.90809	6.35403	8.0351	5.42899	3.93546	8.84549	9.32486	5.52383	1.80735	3.07039	1.88753	8.32531	4.24031	6.66107	7.24983	5.11686	5.8679	8.71836	3.88753	8.34074	10.3157	8.38856	9.75656	7.0607	8.1406	9.05555	8.27387	6.71516	7.62828	9.50997	5.92407	9.08141	7.65543	6.32193	10.2846	6.77083	5.35755	6.04987	9.38629	7.2817	2.8679	7.29255	7.69488	4.27053	9.71528	7.10852	8.25833	6.67101	5.44626	8.029	9.26397	9.61581	9.95153	6.94486	5.64674	2.40599	7.09381	10.3318	1.32193	5.31289	6.58045	6.47086	6.24793	6.10643	9.72042	7.49905	7.96463	6.40599	6.40088	7.1798	5.95124	6.92362	4.18587	5.99774	11.8071	3.91648	8.53411	8.11322	5.36107	4.72792	3.32193	8.12722	6.12309	9.03844	3.01792	5.15785	6.49665	8.32784	2.80735	7.94134	7.21529	7.10224	6.31288	7.81378	4.38543	3.70436	6.23743	6.3733	9.68438	7.01458	6.37851	6.34518	5.45943	0.925999	4.34341	7.18884	8.23362	8.60177	10.0772	7.17093	7.13443	8.46352	8.06124	9.86264	8.97241	8.54933	6.81762	2.45943	8.9629	7.32823	6.80864	5.62447	8.46955	4.19487	8.28956	6.56071	8.60876	8.44004	5.15785	8.16239	7.1467	7.14873	8.76832	9.1114	2.60881	7.27353	7.97911	7.6893	7.69836	4.04439	4.89724	6.66391	6.95768	7.74886	4.17792	6.11894	6.53916	7.18388	8.20198	5.27798	5.76553	10.8175	9.72826	2.99275	7.80155	2	5.61471	7.7115	2.94486	7.33271	5.86542	7.74685	7.06932	9.8544	7.49265	4.55096	6.10434	4.6812	7.83013	6.4822	7.75085	7.87788	6.26288	6.6463	6.37156	4.05311	6.48912	6.65678	5.89724	4.99548	7.11478	7.11498	7.08108	6.61324	7.83415	7.69869	6.71973	7.23043	4.56682	7.80219	6.47411	4.04439	8.80993	4.71149	6.11894	7.54381	7.10538	3.03562	2.23266	7.52748	6.53138	8.35226	4.1375	6.94062	8.01737	9.5263	9.49346	8.39575	8.65293	8.42127	7.85798	6.71149	6.28277	9.48422	2.72247	6.72288	5.10014	8.22834	9.61121	9.67701	4.30743	6.63517	10.0577	7.48704	9.01542	4.76022	4.72792	7.28725	5.38888	7.67666	8.78529	2.20163	6.95536	5.49185	8.1653	8.86264	2.98185	8.33762	6.26303	5.40259	12.0674	7.91961	4.12102	4.45943	11.3049	6.00899	8.26256	6.96809	3.20163	-0.514573	7.09548	7.48945	7.3684	8.53177	4.17897	5.55766	4.76553	8.59296	7.41532	5.80738	8.07575	4.62059	2.7866	3.83794	6.29462	4.63922	7.06286	6.52154	8.5519	3.33628	7.8968	8.43671	8.6077	9.71562	11.658	8.15766	9.68141	6.2211	10.3203	9.04712	6.75889	4.14568	3.3505	8.6994	10.5312	4.08044	6.7866	8.46786	5.71973	7.11061	5.61765	7.47607	6.84046	6.07039	6.9472	7.05336	8.84046	6.91289	7.7252	4.96773	3.52356	8.95478	10.8477	7.1213	9.25809	GSM228576	GSM228576	9	F	No	Healthy
7.65105	6.76155	5.63227	7.36282	7.04221	8.18735	6.13134	6.67666	6.79913	5.9726	9.62972	2.80735	8.81602	10.1083	8.58834	9.37313	3.38753	9.67578	8.03287	8.29929	7.80165	6.06178	5.12928	5.47615	4.72792	4.89239	8.04056	5.03562	8.53993	1.63227	8.10486	8.23362	3.89336	6.20359	4.70223	8.76122	4.12928	6.02459	4.06914	9.20912	9.08149	4.12102	7.54143	8.50263	9.12464	7.31832	3.70065	4.00427	4.43339	8.13134	5.926	5.97957	9.60177	7.25707	9.66547	9.79685	7.70153	7.78856	7.57997	6.00225	7.77347	4.41278	8.79116	8.3156	6.9507	8.49546	11.8597	7.85611	8.10959	10.3406	8.84015	7.80746	5.78223	4.52356	10.5003	6.61707	2.63227	8.26444	5.8679	10.1079	5.1127	5.27112	10.038	8.98264	9.18463	6.20359	4.60881	4.97728	3.12102	9.09935	7.23074	3.91648	5.3505	7.50859	6.65678	3.36457	4.16993	5.39232	6.85922	3.32193	3.01792	3.12102	10.1325	9.64827	7.67955	5.46855	6.61842	6.60437	8.7662	4.43878	9.01067	7.27519	6.19377	10.3083	5.30234	9.48999	7.97491	9.65839	8.90659	9.25837	7.77479	9.02154	3.27798	4.92333	3.93214	9.1236	4.67243	5.51728	6.58195	4.93546	10.0399	7.20065	8.03837	8.08774	7.67737	4.84706	8.24365	7.44968	8.13904	9.43463	6.06366	6.07468	6.25214	2.1375	10.3103	8.75722	8.90026	8.90689	8.00113	6.60288	6.48336	6.18175	5.88753	7.46923	10.0258	8.53508	7.86481	9.31696	7.18475	3.48543	4.92125	6.93072	4.59207	6.92362	4.37156	7.21721	14.8193	14.2257	8.51412	6.55305	8.98925	6.25739	8.42122	3.15189	2.60881	2.7866	3.76553	10.3352	4.05054	5.45943	9.52297	10.8415	9.4261	9.73081	12.2221	12.696	6.13545	3.30743	7.997	9.23984	6.82655	9.21893	6.12181	7.16892	7.03782	5.14975	6.06824	8.29508	8.32508	9.45157	10.3334	3.9542	5.75836	7.32103	8.24414	5.12102	7.82253	1.48543	6.39331	6.23074	4.96562	5.0938	7.80667	4.848	4.85798	2.7866	2.20163	6.15032	2.05593	8.38064	8.92926	5.76818	2.96347	7.34961	6.54535	5.45791	5.56071	4.98641	6.15987	6.04658	5.49416	4.52873	6.93192	2.90689	5.21723	6.92837	8.58705	9.00169	12.2873	6.31985	4.3147	7.96174	7.3552	9.78398	6.74685	4.97707	5.18763	5.04664	7.49746	6.70321	10.2855	5.45286	6.45924	5.87283	5.73877	10.2195	5.55189	13.1215	4.40574	5.80478	5.20945	4.02491	2.3505	9.98996	4.49315	6.71012	10.4659	6.07039	10.3641	10.4466	2.848	8.19694	8.46557	6.82655	10.8347	8.81029	8.52111	6.66477	8.63118	7.46189	6.61176	11.2935	6.00675	9.2148	4.58049	6.30012	4.38029	6.08321	2.80735	5.66391	2.43296	7.9629	3.3897	7.85877	7.92383	9.6954	10.792	9.90869	7.71699	6.61471	7.50541	10.6426	8.63408	1.76553	4.19377	4.62059	5.29278	8.41428	4.56859	2.58496	7.15381	8.6279	5.05745	5.64386	10.7062	9.00269	5.79701	9.03947	9.35182	6.48564	6.67666	1.88753	6.80993	5.96773	8.11857	5.68104	8.09547	8.48983	9.30811	7.68585	9.03149	7.02015	8.54882	7.71631	9.23976	8.43883	7.41785	6.94953	9.01792	8.86202	3.15381	6.49661	3.56071	6.9331	8.79066	4.63025	4.84059	4.85176	8.03452	9.12851	8.64926	7.52459	4.91648	6.11975	7.26075	5.70321	8.67278	9.97971	8.94046	3.14057	5.42291	2.848	9.91692	10.8428	8.7502	10.6411	5.25556	9.47654	10.1357	8.73359	10.2254	5.95187	6.39746	5.24793	3.87934	7.45697	4.52704	9.57459	7.31198	7.61592	6.72928	7.54928	6.02459	9.06966	6.62352	5.22463	7.6014	8.7364	10.6561	7.8714	8.78532	9.02685	7.30652	9.13284	9.56027	8.98997	3.9542	3.52356	5.50462	4.89573	7.90874	9.10968	6.99505	8.05816	7.57667	10.4244	9.7364	10.3454	10.4364	6.24603	7.17461	5.93484	8.84674	5.17393	4.83289	9.43517	6.68682	9.47046	5.02145	7.55153	9.90041	5.87283	5.97499	8.40854	7.73756	9.08905	3.60881	3.94598	7.53212	8.69662	9.80187	3.43296	3.73335	3.18587	6.35635	7.33885	11.4913	5.51096	8.58232	8.48883	4.32477	5.75082	6.3757	7.49001	5.3843	6.27053	10.6803	12.6307	3.51096	4.15941	8.62169	8.67948	8.35623	6.72247	9.08268	8.89724	10.0199	9.38024	8.66569	7.48623	6.28022	8.62022	6.4545	2.37851	7.78492	7.69627	2.88753	4.848	3.30743	5.54226	9.32418	12.0938	5.52464	3.00349	6.91409	4.46597	5.87283	2.23266	6.2114	6.82236	8.04002	3.66676	4.03562	6.98299	4.62688	6.54088	4.03562	4.75545	7.64336	9.85014	6.67101	5.98641	6.97728	7.95486	5.81762	4.71699	9.81922	6.67807	9.10565	7.40003	4.7866	6.21917	5.40939	10.0509	9.38974	7.11686	5.70321	9.07655	10.542	8.8205	8.02569	6.60883	9.42983	8.75522	10.8029	7.38802	7.84355	8.22534	5.86327	5.15984	4.52982	5.63644	5.56682	5.08321	4.89724	5.67515	5.72788	7.13958	6.3147	8.52317	6.48382	9.97654	9.19402	7.207	4.75434	9.37047	9.4271	2.90689	10.0658	9.92214	7.79442	7.8868	9.27612	5.96347	6.15678	8.95971	8.74012	3.01792	6.61471	8.35226	4.37851	7.5306	7.6575	10.5899	3.53605	8.91199	5.78783	4.23266	8.26725	2.26303	8.82273	1.26303	6.58195	4.34341	2.63227	10.2908	6.78005	12.4174	2.7866	2.96347	9.95116	8.5611	2.84297	12.8494	3.80735	10.6789	4.3505	12.9667	11.4675	6.21723	10.1581	7.04221	6.28355	10.1081	11.7165	11.6303	10.8598	7.37504	4.51007	10.6648	5.99548	6.76686	6.40259	4.69488	4.07847	5.28953	7.46679	8.46475	8.10434	8.29173	4.99537	6.42633	11.5621	9.05658	9.84272	11.1906	10.5673	8.68193	5.29646	8.10792	9.01458	11.2157	8.27935	4.35609	6.62059	5.96171	9.86016	8.56033	7.48228	8.12346	6.23649	8.94261	7.77847	7.90388	8.78103	4.81264	7.62132	6.90655	4.55481	6.17592	9.36282	11.7302	8.0207	9.37569	7.96463	8.68648	8.7303	6.87529	3.36457	3.52356	10.7739	10.3175	5.15963	4.08716	6.10434	5.81762	4.79181	7.27705	9.92511	8.8558	9.80655	4.27798	10.1702	7.65481	8.2446	5.56851	5.19938	2.7866	7.22304	5.42862	5.40259	4.48543	7.74551	7.24462	9.49305	3.40599	7.88874	6.63081	10.6248	7.17028	8.00619	6.63455	8.80157	7.31743	7.54844	8.40514	9.63481	8.08746	6.38796	7.13443	8.87324	2.73948	3.64386	4.65938	4.81762	5.45943	9.95783	8.59037	6.10879	10.0967	9.30205	9.24222	8.64205	3.08746	10.4485	5.06834	9.72349	12.2051	4.18587	9.73534	10.7973	9.29646	9.98069	8.61912	10.4263	10.1949	9.53726	6.8784	9.11395	9.05257	8.33246	7.15886	6.68922	11.3413	8.70071	7.8505	2.43296	7.87836	11.4374	10.3309	8.35776	4.08746	5.71425	9.85371	5.60733	5.48109	4.93074	6.76572	6.82313	6.84168	9.20726	5.6947	7.59246	5.4957	3.97617	8.31493	14.0104	3.64386	10.0378	5.58546	8.37851	7.57938	6.14676	6.80074	7.16591	3.91648	12.0544	9.53525	-0.152003	5.87283	11.0441	5.94953	3.10434	6.42589	8.7572	4.45286	11.3061	9.49901	7.42725	9.689	7.16491	7.99095	8.39746	7.98767	9.36413	7.87713	10.3473	9.3336	8.36243	8.30032	3.75489	6.29462	4.9542	7.31832	8.55075	9.68071	7.42198	8.45409	9.90235	5.91726	10.2869	11.1802	9.5431	12.9663	10.9194	9.40109	11.6981	6.92006	7.67525	8.12825	8.65169	3.88428	6.61471	7.6359	9.00506	3.83794	8.62242	8.71274	7.36753	5.98185	8.94072	5.92837	9.79977	12.6365	12.4875	12.0538	8.89386	10.1887	7.33891	12.667	10.5348	6.2724	9.59648	2.3505	7.08958	9.28273	10.7953	5.97957	6.50779	3.09095	5.71699	4.70598	1.80735	6.94017	4.71149	6.23266	4.98938	4.45637	9.53618	8.91857	5.92362	6.57592	5.29408	7.5753	5.06136	8.57856	4.32282	7.97384	7.74618	8.04549	4.95884	7.81057	8.64674	9.00478	3.91129	2.16993	5.95884	9.53121	8.00787	7.2817	8.82591	7.37591	10.1618	5.40599	3.26303	5.40939	5.53916	8.45943	3.09807	9.00602	3.58496	9.53236	9.57005	9.66587	2.82782	5.12607	4.30012	7.56071	3.26303	6.92837	8.87805	5.74953	7.52982	1.58496	4.90574	8.92778	9.06952	11.3365	3.21723	7.80478	8.06447	7.52435	6.58946	6.73335	10.4513	8.55983	7.6872	12.4397	6.23512	8.01114	7.18147	5.62352	7.15684	7.7636	8.75956	5.97499	7.97842	8.72001	8.784	9.06743	7.87344	9.23434	6.85798	8.60307	8.42249	8.42663	8.69173	8.47573	8.30561	9.06824	10.7301	11.364	9.66791	5.85243	3.70044	9.06958	7.35908	5.74588	9.01931	6.50031	9.71648	5.94017	9.69645	6.67807	8.19506	10.9654	3.6968	3.72247	7.77769	4.00899	11.6608	5.2555	5.43962	8.75122	8.45126	9.07907	4.66942	5.04496	9.00154	7.69966	6.10175	2.67807	2.72247	13.064	12.2032	11.4454	8.91321	13.234	13.097	9.42354	9.56589	7.04876	11.3078	12.7312	11.0245	10.9915	7.46025	12.2913	10.7562	8.51365	7.84018	10.2574	9.75299	8.2312	7.41712	5.89482	11.2869	10.9557	11.7069	9.31471	9.44025	10.528	2.7866	11.592	8.3684	9.17084	10.3982	11.0384	12.4436	5.69766	8.92068	9.29462	7.57324	5.8125	8.3188	5.73028	9.40514	8.51373	6.30743	8.04002	4.31512	6.0883	7.79792	10.5326	8.86433	11.1012	10.1149	7.97125	4.14506	8.37447	9.20296	10.197	7.80542	7.42513	5.37171	5.14975	10.354	6.62686	9.42952	7.13443	8.49105	6.58796	10.83	5.56273	10.6952	9.44911	7.17393	6.8189	9.83352	7.95536	6.74819	7.91648	4.89964	7.56021	5.27426	8.26679	4.09693	5.41954	3.17525	8.75087	6.76069	5.56377	5.97728	5.25172	8.25927	10.4509	3.26303	14.7905	4.02881	2.72247	1.27791	6.34839	3.83794	3.44626	4.99477	7.79636	8.37938	4.7866	6.01569	5.759	6.8009	6.77697	5.92837	8.88539	6.26753	9.04226	4.6014	7.5775	5.14434	6.41616	2.74416	3	10.3467	4.83289	6.76686	9.84596	8.1236	9.42752	7.82855	9.18677	7.40854	9.01987	7.3336	8.85355	10.992	5.29646	6.3345	6.91169	5.46923	5.75489	4.06392	5.68468	4.26303	5.29353	8.21529	6.8125	10.6371	10.0185	9.54554	8.43212	8.17642	4.24793	6.42122	11.4347	9.52572	7.88142	8.24381	9.87267	6.32785	7.78812	8.69384	6.46923	9.84611	2.60881	8.00225	6.47249	7.29888	6.15381	5.81828	9.80285	6.7046	4.60881	5.51096	6.03122	1.37851	4.09592	3.1375	3.12102	6.18609	6.20107	7.84486	10.3948	3.96347	5.1375	10.3381	7.77347	7.58796	6.21287	6.84226	7.94895	4.08746	9.07788	5.17772	8.2555	9.06932	8.6164	11.1378	7.90508	10.6839	7.03818	4.00899	4.90554	9.6893	6.11061	8.06824	8.55497	11.6968	7.83716	9.72626	7.10485	9.19353	8.30378	6.86542	9.96333	6.3733	7.3505	7.65464	8.31989	9.09645	8.53255	9.01318	5.37851	5.69766	3.30743	6.64386	9.98537	6.75622	5.08321	7.39403	6.04658	8.54535	4.99548	5.91886	9.82798	8.70563	3.82782	6.64674	7.06717	5.3597	5.87774	8.93106	5.58796	5.69209	2.70044	5.49836	5.03329	8.67779	10.0907	3.39232	10.3321	11.9246	9.64115	6.3906	11.0366	9.28517	7.20468	7.35315	10.6237	7.02914	7.98755	8.95332	9.37808	10.2986	5.41954	10.7268	8.22736	10.0083	5.7995	10.2855	6.06584	5.73064	6.63517	3.26021	7.06042	6.03782	3.3505	5.55795	6.70428	6.40811	4.55476	6.21567	6.17698	3.73335	7.33825	9.6987	6.39917	4.46597	5.79961	7.29343	10.7148	8.18901	11.1656	6.70598	9.51767	6.73064	10.2553	7.89036	8.57743	3.32193	7.55075	4.94017	6.79051	6.47086	5.98413	9.77537	4.853	6.6893	7.83206	6.87953	6.00288	8.25161	8.68159	10.0242	10.2371	9.06477	9.72843	2.72247	7.38639	8.68264	5.02237	9.06226	4.2928	6.09629	6.00675	3.21723	4.20945	4.05311	7.49506	9.5812	8.8125	6.80864	2.8679	6.61802	8.28216	9.32146	9.38327	4.17792	2.848	9.73556	10.158	10.009	10.3662	4.72247	6.69488	7.63662	6.29733	2.63227	6.56682	13.0678	1.67807	6.58946	6.82782	13.4426	9.91099	8.16837	2.926	9.60437	6.31832	9.54783	8.35856	6.27053	10.5888	11.5625	13.1576	10.5259	3.90689	7.69697	4.67243	5.94109	5.11797	6.10224	11.0834	7.89708	6.03782	5.37156	7.51254	11.0023	10.6782	3.5957	4.17516	7.07253	8.86686	7.17692	5.18587	5.08321	4.80219	10.7753	7.37197	6.39232	9.82623	7.64818	8.64024	11.66	7.15178	8.93605	8.04603	8.78856	6.67101	7.14057	9.41806	8.22786	8.84298	8.62205	8.91648	9.1334	6.6603	2.88753	6	9.75689	12.1409	8.82369	11.8067	4.61471	7.43879	8.40452	6.65678	5.49506	4.93074	7.20415	3.63227	8.63626	3.94486	4.18587	9.50084	6.77566	4.23266	6.71973	10.1285	8.55574	5.91648	5.04876	8.44915	6.95375	14.7088	9.30948	10.0758	8.17193	3.9542	7.57061	11.2322	8.36413	5.07039	8.99534	9.83229	3.90689	3.37851	9.82241	8.26256	9.0607	6.09592	6.66391	6.03342	6.50938	6.49346	3.17737	9.36172	6.95652	9.92615	6.55681	5.33628	7.33718	7.77281	8.296	8.07842	8.03617	7.95594	8.52591	6.65799	4.36905	6.38543	7.5691	8.12309	10.2776	5.42947	6.97499	5.97728	6.77347	5.7252	7.90087	4.76553	7.37069	3.32193	12.1444	6.53394	5.6032	9.27138	9.32912	3.72247	8.42206	5.95884	6.1819	6.74012	6.26115	8.20799	7.35527	8.47259	10.0164	6.64818	8.46189	7.7812	6.82146	8.32643	8.12412	5.92125	8.4055	4.89002	3.29278	7.03452	9.8321	7.62205	7.01458	3.40599	4.38543	3.30743	10.4924	6.37439	6.92481	3.7761	5.66391	9.57969	7.84235	13.0461	5.82273	6.87406	10.9723	2.72247	10.2334	9.13955	8.35315	6.50303	4.59694	8.5306	6.89724	6.02901	4.3505	8.29984	8.71806	6.53761	4.92125	8.97757	7.75087	7.94661	11.8525	8.33012	2.37851	5.19802	6.89443	8.23314	8.97671	9.07255	4.03562	4.49185	2.7866	6.89239	2.43296	6.58946	8.80478	2.96347	6	8.60622	7.91528	2.88753	8.50184	3.55661	7.24895	7.8993	5.74147	6.96809	4.92125	5.96116	10.0692	7.34696	8.23745	6.38044	1.48543	7.44956	6.26463	7.4187	8.22014	3.59694	6.3455	5.52982	5.89056	5.8679	6.0045	6.00899	4.48543	7.16993	9.108	11.6207	3.79701	8.79782	2.60683	4.07039	4.83794	7.28817	7.56775	5.02697	3.08746	3.49672	4.73163	3.59694	3.848	4.59601	3.1375	7.01901	4.61471	3.08746	6.89966	7.62059	6.4827	4.50751	4.53885	3.74416	4.72247	3.21723	3.30743	6.25862	6.59096	7.92311	9.37912	7.87897	6.6234	5.60049	2.96347	3.51023	5.2555	6.39575	2.80544	7.17792	4.64448	4.80219	9.54998	11.1933	5.49401	4.99121	5.20059	8.83026	9.19648	11.057	6.12192	8.0549	3.6893	8.00944	7.91303	3.7866	8.60733	3.82782	4.5246	4.58089	5.95842	8.80594	6.58045	8.69592	7.97322	6.51728	7.20359	10.2258	7.56453	6.29458	6.80503	5.37851	8.27193	8.79911	7.11374	8.39777	11.1929	12.8524	4.47478	10.3768	8.57175	5.10345	3.82782	8.15785	9.71924	7.245	6.01792	3.02375	8.7367	6.2291	11.6694	11.2431	9.63281	12.0784	10.7866	10.3438	4.55544	4.91005	9.25077	7.01123	7.66818	8.66924	9.40982	7.9629	9.94734	10.3949	7.4363	4.74416	9.88417	4.48543	8.57099	7.2833	4.03921	12.0514	7.92825	6.60415	8.20506	9.28606	7.16993	8.81322	8.74382	10.2056	9.53294	8.46011	3.60881	4.8679	3.86573	6.00675	9.89794	8.35182	9.53352	1.58496	7.24317	5.70321	3.32193	5.47458	5.51824	5.60585	7.22057	8.6532	10.7496	7.4446	6.91507	2.926	8.4822	3.67807	8.71905	8.17093	8.84987	5.10434	9.30218	10.4124	3.07039	11.1846	8.26256	7.78627	8.85833	9.46577	6.70736	5.35755	4.90541	2.3505	8.05039	9.73217	8.81645	1.926	4.39232	11.3788	6.2555	8.43003	5.01792	4.17792	4.87774	6.70321	3.05311	6.46271	7.5306	6.92481	5.82273	7.41785	4.6893	8.29367	8.28864	9.94017	5.19288	6.19967	5.70044	6.36734	9.70009	8.29508	9.88463	3.36457	9.8505	8.54844	7.56605	5.03122	10.3283	5.42626	5.34341	7.51649	5.12516	6.54998	5.85297	7.35667	8.57478	3.99095	7.12542	8.95971	7.93192	9.90794	9.01039	9.78611	8.21285	8.24317	6.99388	3.58496	3.70044	4.56653	6.26115	3.18587	6.54381	4.06464	6.81378	6.00899	6.07039	5.73606	4.74347	5.17792	2.926	3.49825	4.3505	3.97269	4.05246	2.58496	5.1416	2.88753	7.72247	8.84392	12.0705	1.848	5.66959	6.45286	7.71578	7.85798	9.69087	8.62753	10.7975	5.89948	9.18114	12.0763	7.43045	6.56757	6.16198	11.3383	9.47275	9.96607	13	6.91767	5.49506	5.31832	11.9839	9.41363	4.37156	6.82273	8.32839	8.27006	6.51412	8.00526	8.04631	5.91169	10.4205	8.44791	5.58496	9.31447	7.64746	11.9703	4.45943	7.35226	5.6837	7.69209	9.03947	8.85773	11.1081	11.3992	11.9146	11.1916	9.79577	6.06393	10.6429	8.96608	3.41954	7.29094	10.7967	8.47654	8.06178	12.9715	7.42794	8.80607	8.91411	11.5696	7.17393	8.36019	9.23002	7.64746	5.24031	8.93664	10.6031	6.25044	11.9991	6.82934	6.26491	5.86231	7.84276	7.49665	8.12315	9.47735	12.0499	8.37764	11.4273	8.5094	8.91199	8.57512	8.45507	8.90959	11.6801	7.2555	9.75037	7.39403	9.22377	12.3736	9.81057	13.0669	10.5649	7.30104	9.42585	6.70541	8.10903	7.61324	10.8007	11.1346	9.81431	13.5879	8.9331	13.458	13.6747	10.3163	8.35918	9.01033	5.91886	9.82065	11.7537	6.89845	10.8307	9.47073	7.35491	8.44419	13.8957	10.079	9.43692	6.99209	10.6253	8.25219	9.66764	6.98183	9.87007	11.8199	9.30373	9.07468	10.0317	9.39639	11.3144	11.7145	8.96319	7.08215	10.3596	6.87291	6.17148	10.0775	7.29829	8.63916	4.76221	10.9015	4.99091	8.1079	8.50898	10.3826	7.90509	3.23266	9.43294	8.93971	4.98777	4.71149	4.32193	5.44923	8.94582	6.05117	8.97842	4.55459	8.00492	6.23834	8.14006	8.42962	4.89724	9.15026	6.14364	6.7866	3.21698	6.35226	4.89173	1.53605	2.67807	4.15381	2.23266	3.43296	6.42122	4.83794	3.74833	2.70044	5.14975	2.80735	4.7338	3.37851	3.53049	3.36457	5.90662	4.86295	4.49185	7.37243	2.60293	7.44128	10.8174	7.67082	7.62179	9.30393	8.42923	6.45563	6.87293	7.6211	9.00503	6.10643	7.65597	7.20948	6.99548	10.652	8.93987	6.04658	9.49586	7.74685	6.19672	4.93074	9.24365	8.20261	11.381	3.64386	8.6575	8.05582	7.55305	6.68229	5.20945	3.63227	3.32193	4.13846	9.13083	12.0672	7.62436	5.88079	9.31084	2.8679	7.44932	6.57652	7.93899	6.51728	3.51096	1.07039	10.3858	3.89724	4.95949	3.7284	8.75489	3.64048	6.78005	10.7141	4.06178	4.04439	3.03562	2.51096	6.02237	7.83674	7.08576	8.04528	7.7572	7.54071	5.57538	6.41576	3.83495	5.07468	9.13083	8.13699	12.7617	9.4898	7.33807	8.50224	9.47796	12.6148	9.54651	3.30743	3.34227	6.28355	6.56914	4.79701	9.60864	10.7488	5.80935	3.94486	4.19959	7.08951	4.89696	2.53605	5.2891	3.8679	7.64602	7.15482	5.52356	7.29646	8.07414	8.43879	8.00619	3.15381	4.3947	5.86768	7.06501	7.44791	6.84349	6.2211	6.21917	7.54767	8.52787	7.59504	5.07468	6.71287	6.32346	5.85926	6.62966	7.07057	7.9929	7.6844	8.6858	6.22304	6.16428	8.8022	6.00225	6.98299	9.46421	8.99839	8.59571	6.46434	6.73877	6.33893	6.41616	8.24982	7.22304	9.18587	7.03672	10.0341	3.41954	10.602	2.58496	9.05689	8.06717	3.32193	8.98258	7.74819	6.75889	8.85362	9.00394	3.81762	6.19761	10.8913	7.95411	5.60288	5.0045	5.82782	2.67807	2	3.36457	14.6168	9.59768	10.1767	4.34324	3.16993	4.24031	4.07039	10.4803	3.63227	8.45984	5.05745	4.00899	4.01792	7.38517	5.12928	3.6893	12.3987	9.51116	9.43692	10.5338	8.99252	5.06178	8.86244	9.16348	4.38399	6.23872	9.43546	7.89349	6.93526	7.47249	7.08986	10.4269	6.38198	6.91409	6.84836	8.34163	5.89966	8.96723	3.72247	4.63	10.3249	7.39593	2.03562	4.43296	6.76288	8.94457	9.60572	11.092	9.3791	9.83605	10.0521	9.22591	7.26772	9.68106	6.44128	8.13091	4.90689	9.42752	9.39422	3.82782	6.90809	9.08515	10.0503	3.41111	5.1375	4.34341	3.848	2.63227	7.30743	4.05311	5.42003	5.8679	6.74819	5.01206	4.83273	5.55152	6.99661	5.2891	7.57667	7.38974	4.95805	5.23266	3.36457	5.57126	6.39575	5.47897	7.67878	9.72911	8.90238	10.2863	9.76188	4.29792	7.58195	6.7252	8.09276	6.48543	9.8983	9.19587	7.64169	7.38574	8.71146	9.39243	11.0667	5.7253	8.18686	5.71699	8.33673	8.01903	7.21723	6.76951	6.912	8.30058	11.4241	7.6359	8.33405	7.44708	3.45943	8.88244	7.70887	7.97785	10.6884	4.76022	7.32912	9.42042	8.53761	7.55382	9.67772	10.6903	3.9542	6.25739	6.31651	9.19746	7.50779	8.77083	7.61048	9.3966	11.6342	6.02901	3.71417	0.765535	2.1375	7.54092	7.6279	5.46271	6.50938	8.4417	5.10784	6.2817	7.14262	7.22662	5.89966	4.83794	3.15381	6.64386	5.84298	4.77083	7.50144	5.97269	5.33628	3.96346	3.26303	4.1583	4.16993	6.66676	6.15987	7.05094	4.30012	7.02569	9.8805	8.66249	7.2037	8.46025	6.92244	8.1236	12.4993	10.2276	6.05094	10.6897	7.47816	5.06855	6.54535	11.331	1.26303	12.4831	3.83794	5.7866	8.6987	8.00034	5.3386	10.4294	8.71208	7.29186	4.30012	7.49506	10.1319	10.2229	9.21844	9.41743	7.68359	9.01389	7.92084	6.24222	5.61569	10.8299	7.11667	9.56548	6.84925	9.54593	6.0045	8.71603	9.27519	3.40599	9.51728	5.99548	6.94369	9.15441	7.60918	8.53381	6.10852	5.21723	8.59156	7.48566	7.95187	10.1361	5.88996	5.46271	7.63308	7.74012	9.69384	9.11243	6.4446	7.35264	11.3301	12.5911	9.64259	12.9144	10.5332	5.20945	1.26303	2.88905	5.70044	10.9554	3.07039	8.98071	6.69766	6.15785	3.9542	9.99958	5.18982	2.03562	6.4446	7.19046	8.7445	6.54381	10.1327	8.50961	5.35489	6.27368	9.06985	11.3853	10.1809	9.31945	8.19821	9.70523	10.0319	6.37851	4.11208	7.74483	8.62899	5.88509	7.38284	3.62059	6.41447	3.10434	1	3.76553	7.15886	5.47796	6.34518	9.04303	6.84435	10.5231	9.08242	4.76553	9.47025	3.51096	4.69563	6.0917	9.6893	8.79831	8.95527	7.72724	8.81378	8.13417	4.20893	4.17737	6.91253	4.03603	3.9205	4.61471	5.19771	3.848	7.65602	3.48543	4.96062	4.26812	2.43296	4.06824	3.6197	4.84612	6.50284	4.54023	9.32215	1.76553	3.03562	5.49098	4.35055	5.05269	5.68688	5.11005	6.94365	6.05745	4.95958	2.83451	6.64046	3.33628	7.13545	4.45943	6.41785	6.3733	6.80349	10.0315	7.31922	5.24793	10.0496	10.4755	8.21572	10.6182	10.0399	2.20163	7.35285	8.69716	11.278	10.3743	7.44119	7.926	6.78398	9.68985	9.80687	10.0197	10.7572	9.47567	8.74618	8.59544	8.67735	10.6982	4.04439	9.69122	8.73911	7.79831	7.36982	7.9507	7.32203	9.21626	2.43296	13.1085	8.5003	10.998	7.30012	6.47573	8.16591	6.67666	12.6169	9.16063	7.2726	8.37229	7.98925	9.53099	9.29071	11.4289	11.6198	9.98575	12.7365	7.48864	12.0073	5.12102	12.8028	7.15785	3.9542	3.32193	12.0618	11.3483	9.33181	11.8022	9.45512	12.0731	12.3838	5.95652	4.15381	7.74953	8.86481	6.75355	6.70874	4.3505	8.73466	3.16132	4.2854	6.09592	7.27705	3.83794	4.09592	6.52268	6.09592	5.04439	8.35403	10.3241	4.1065	7.38629	9.24959	9.61121	8.17141	5.13339	2.40599	6.59991	8.48583	9.70684	9.32553	8.88144	10.0917	7.35196	7.18018	7.85611	11.9314	3.8679	7.66173	8.19426	6.21529	4.66676	7.78333	6.74371	6.45779	10.687	7.96632	3.36457	10.0065	8.6865	5.00301	9.23242	7.40854	8.8275	10.4079	8.28986	10.8871	7.39917	10.0474	6.81138	5.41385	5.03122	4.63608	4.99524	6.24324	10.5594	5.49185	6.72247	4.2667	5.06178	2.48543	9.79067	8.57169	9.07955	3.74416	4.73877	11.4934	6.31832	8.39232	4.14568	5.71006	10.7012	4.68075	8.30332	3.66859	5.59694	7.92541	8.9571	7.33553	11.4709	6.26491	8.59544	6.80735	6.36457	4.89239	5.23649	3.01792	2.48543	3.15381	3.72247	8.03672	7.59694	3.03562	7.04876	2.63227	5.83542	5.37504	6.40599	4.58496	8.37069	5.10434	8.86944	8.78169	11.0868	8.62315	2.53605	3.48543	11.6345	8.15686	4.36139	10.5254	4.4886	8.29416	11.5188	3.63227	9.77627	10.1828	9.73995	4.51096	5.13139	2.02829	3.36699	3.6629	2.79202	11.1292	3.44626	5.03122	2.60881	9.30265	7.20389	4.50462	7.95768	6.60404	9.42266	9.03645	9.18401	8.28401	11.3597	4.0769	4.00899	4.14141	6.09758	7.54381	3.36457	9.55209	4.61137	3.81762	4.09592	5.47573	12.0748	6.56529	4.16189	4.47249	10.7753	4.30012	12.1253	12.1659	7.78578	8.12309	8.28513	9.22304	5.42626	2.926	3.26292	3.34744	5.98868	4.926	8.62205	8.1153	6.35539	2.926	2.8679	11.2391	8.74661	9.70495	7.07812	9.81413	9.01876	8.63554	10.7365	7.35755	4.16993	9.76984	7.42543	10.1173	10.5238	5.74101	3.93546	2.60881	4.61384	6.37878	8.92659	9.02489	4.94486	3.05311	7.20261	2.10434	10.878	7.32643	9.77988	7.69549	4.85368	7.49814	8.15583	6.70044	10.265	6.36807	7.12309	7.30925	7.91049	10.9795	11.066	11.2249	9.38241	7.24127	7.83605	5.86295	11.3832	8.17542	9.19967	9.58101	12.4101	6.48864	9.85643	6.79818	6.13876	6.4545	3.23266	10.2342	10.197	7.92589	8.40161	9.44402	9.51414	7.40935	5.28694	7.67525	11.4573	9.45697	9.16954	5.31832	7.15583	8.51924	8.64386	3.99383	5.43156	12.5468	6.26491	6.22497	7.48462	4.45396	6.15253	2.848	5.6837	6.04002	3.53605	5.64595	4.94486	9.77159	7.07146	7.8392	9.31016	7.73904	13.1795	5.58721	7.2678	7.7866	3.07039	9.745	9.89905	9.59749	6.71973	5.79206	9.88272	6.52513	4.22497	13.8702	7.63736	9.0864	7.62692	8.38185	9.91184	6.42291	10.9893	9.79133	12.1181	9.47839	4.48543	10.3498	11.6786	4.70598	4.7866	2.58496	10.1383	11.0432	7.44865	5.79962	6.28725	9.11112	3.6893	5.853	4.12102	6.67948	3.56071	5.53605	5.34395	7.52916	7.40429	4.6837	5.35403	4.74953	3.23266	8.56377	5.82273	5.1127	6.43323	7.36019	3.32272	4.33338	5.57289	6.97842	5.02584	5.87036	4.37647	6.0534	6.09311	7.39575	4.11107	3.6893	3.9542	7.25739	3.03562	6.49025	2.1375	4.57648	5.59929	4.43379	4.49185	4.70044	5.17393	4.08771	6.07253	3.62059	1.53605	4.27798	4.46597	4.43962	7.82845	2.88753	8.03508	5.12516	5.83542	3.62907	6.19574	6.59096	10.2921	8.76388	4.7761	9.35156	11.8012	4.8679	8.09592	5.16993	3.07039	8.35659	4.9366	5.63517	11.0107	7.95954	4.63227	7.06501	7.44576	7.3443	8.98242	10.9912	8.86173	5.44123	7.55558	9.97284	9.57633	7.14262	8.57358	3.84787	9.2635	12.8345	5.64674	3.07039	6.65964	8.54419	5.1375	2.60881	11.5641	6.22378	5.20945	8.49105	6.40524	7.59246	7.661	8.3996	8.75908	6.07253	6.11903	7.23266	7.06286	6.81762	8.37287	8.89835	8.14375	5.28856	2.58496	6.16591	7.25654	3.45943	10.1956	3.924	3.8752	7.19869	6.96694	8.8438	5.39465	9.12412	10.7339	9.11035	4.06178	4.48295	9.40278	9.19205	8.43838	8.02719	10.8653	8.23554	7.90768	9.51629	9.65785	9.49885	7.2075	7.76572	4.12496	9.52572	9.26796	2.72247	8.21021	10.3646	8.89057	2.31759	9.07066	7.1375	8.62388	10.3776	3.97269	4.17213	11.2318	4.55033	7.59881	6.34163	9.47695	9.41151	10.0897	8.88234	8.02449	8.2341	9.98722	10.0518	9.11719	9.17792	10.7915	8.68268	9.61453	5.52042	9.34093	10.1111	6.18587	6.50938	10.9963	9.77367	10.2627	2.96347	10.095	9.99859	3.47249	10.8334	8.15865	13.5915	10.4636	6.08958	8.05691	8.2031	8.91439	9.42962	6.73064	10.0455	9.09276	10.5831	7.95942	8.15921	9.80332	8.38888	9.05528	6.50779	5.49825	3.01792	6.3733	6.10014	4.52982	10.414	11.5411	5.78921	7.87036	9.52003	9.82384	3.6649	10.9117	8.69064	6.89603	10.2098	8.56415	10.9932	1.88753	7.50383	10.4932	5.84298	6.51885	6.43129	9.76471	9.67075	9.36567	5.76326	4.83289	8.78006	7.60895	7.6575	8.46842	8.60066	7.88631	6.55766	3.32768	8.00056	7.45039	6.72097	8.20362	5.69209	9.05012	5.99774	6.74695	4.71149	11.0548	5.93074	10.0839	6.1334	3.33628	4.27798	2.76553	5.66391	10.2452	9.61291	7.19476	7.32034	7.7039	7.87842	6.94937	9.21082	9.35535	6.48543	6.79295	3.96232	8.35755	9.39339	7.32584	7.55152	8.22014	7.0864	11.5718	9.64115	8.73302	8.99058	8.83983	5.78849	7.20065	8.09961	9.4623	7.59021	6.2114	8.24365	9.22871	9.94031	9.3081	7.48854	5.45606	0.925999	7.46348	9.27978	7.38966	8.5441	5.41616	5.66187	4.2854	8.72588	7.1237	4.39917	5.38543	7.84569	2.82782	6.44362	6.30561	9.20011	5.29436	4.54226	4.3505	10.2293	6.35755	4.67807	4.23024	3.66676	3.07039	7.96735	5.41348	10.6934	4.21589	8.33136	7.01011	7.52982	5.37504	7.23369	2.82782	7.16436	5.32611	6.20289	4.87759	3.81337	7.22164	6.87897	5.57592	5.04439	4.61471	9.59824	4.52162	5.78327	5.86295	2.48543	6.72792	5.78161	5.08228	2.77913	5.38229	3	9.54805	7.63009	6.29417	8.66249	8.81939	7.26959	3.15371	8.22641	6.12516	4.74953	5.8768	5.07039	6.5157	6.02422	5.58195	5.24868	11.2725	5.71149	9.89406	9.27403	8.18933	10.6514	8.20586	9.4132	7.04111	5.8208	4.69093	8.92273	9.4583	8.77005	8.72962	9.2481	8.86851	5.4363	9.96333	9.90388	7.08444	6.4446	9.90268	3.57289	8.47249	0.925999	6.11061	8.16953	5.36456	10.7214	9.10607	8.826	4.32193	3.27798	2.76553	9.22279	4.33628	7.12102	8.87762	5.74953	8.52478	5.03562	9.29623	6.03604	7.47735	7.60659	10.6079	7.47005	6.82782	2.07039	8.45277	6.94646	2.96347	10.5468	5.41616	7.06393	6.59246	8.71642	11.4581	3.73335	5.82528	5.01441	4.70267	6.50062	5.30841	8.39933	10.6292	7.32823	3.98216	6.23649	6.8189	8.89966	7.59246	7.61946	6.58913	3.45943	8.49065	7.01903	10.2572	5.53605	4.07895	9.41975	7.83605	8.45035	8.02569	8.48417	10.5832	8.48462	8.46842	7.88996	7.79978	6.61618	10.5336	2.03562	3.46216	7.66249	2.7866	6.23649	6.8936	10.3946	11.3415	2.80735	11.3125	4.33334	5.78984	7.43379	7.84549	8.90135	8.3906	9.82845	3.24793	6.90886	3.43678	3.52356	8.05148	10.6022	8.37444	4.34341	9.30218	4.24031	7.26021	4.19648	6.48521	4.67807	4.26913	9.0988	3.24793	8.81378	7.69905	4.22497	6.6851	4.61471	7.06932	6.56377	6.54071	4.96658	10.7934	6.48382	7.68229	7.05471	7.48462	4.83711	5.12202	7.4733	5.60585	9.16016	5.70161	8.25456	6.49346	6.25963	3.81762	10.2306	7.53587	6.85601	10.8697	8.21461	9.86202	9.44045	7.44708	7.44128	9.14822	4	9.92526	5.60288	8.08183	3.74219	8.83542	9.92904	7.16389	7.51491	6.27798	10.4803	5.24793	3.67807	2.43296	8.7761	6.66939	7.37087	7.5938	7.53138	9.64818	6.44128	10.9438	8.79734	8.41605	5.88753	5.49982	11.5505	11.3192	12.0561	9.89011	6.70476	4.68842	9.23399	5.56071	7.93133	9.40706	6.59544	2.66671	7.55199	6.44747	4.37851	8.65098	8.80235	7.80349	5.34341	6.6865	8.45121	10.1054	9.92941	9.06098	4.43962	2.45943	7.3637	8.71665	8.59299	8.55421	6.88313	5.67243	3.73335	10.6251	9.98185	9.45018	7.51175	10.2637	8.64566	9.17068	6.61324	1.848	6.21723	8.75989	6.24031	4.82744	5.43962	8.78496	7.26959	8.58233	5.41372	2.43296	8.68965	9.23697	8.61947	10.9406	4.66676	4.41278	4.29278	3.38104	3.46088	4.78809	7.76199	5.01853	7.39321	14.8308	7.80219	4.07895	13.8987	9.98809	7.00562	7.82315	14.1568	13.5367	4.43296	4.73959	10.0769	4.64057	3.88753	4.8679	2.98451	6.85148	7.47654	6.28946	5.02237	10.7934	4.30743	3.90689	4.17792	6.09592	6.67186	6.77479	5.09231	5.50257	9.81851	5.27019	4.89964	9.1809	6.20163	5.99322	4.95884	6.91049	6.98639	4.4853	9.37656	8.85456	6.21335	2.58496	7.68608	5.42962	6.21529	5.84283	7.48346	9.08894	9.22288	5.05099	7.96174	9.27752	1	5.25927	5.84549	7.57777	8.19615	10.0125	12.6071	9.59567	9.09784	11.449	8.97227	9.14741	9.07012	10.2599	9.6851	8.13083	9.34705	9.02126	10.429	9.6785	9.51731	10.7193	10.4695	9.9324	12.0403	12.1206	13.5775	8.17009	11.9347	13.1608	10.9806	8.89264	12.6927	13.1163	10.0178	13.5258	11.1204	13.4463	10.4574	11.2699	8.04709	8.86007	9.02265	9.08805	8.84956	9.03297	9.70576	7.97692	11.9068	10.4979	9.05228	6.51096	7.0833	10.4279	6.24222	7.09204	2.74416	9.75339	5.07895	4.60881	5.97499	10.8088	8.83514	6.5698	9.29398	4.68508	6.71882	5.73335	8.66862	5.58561	6.9974	3.70707	4.64386	6.59582	9.11087	8.73153	5.66959	5.30251	9.38378	3.71836	5.16591	8.99311	5.71836	8.5988	8.98726	8.29094	6.70598	6.9331	1.72247	6.2961	6.24031	8.42122	8.39349	9.01653	10.2071	9.544	5.09592	4.6837	8.12774	9.60177	3.93546	2.63227	7.26679	4.06824	7.47054	7.40645	9.82257	3.75091	3.9542	11.8495	9.35711	9.60363	8.2891	3.39232	1.72247	5.19377	5.38888	3.36457	8.07909	8.36453	7.1809	3.40599	5.94007	9.19006	10.8715	7.5306	6.56529	9.89875	8.3737	6.58796	7.24736	4.83974	5.57575	6.46222	6.90015	8.75304	9.15987	8.24935	4.16993	3.91648	9.19323	6.6279	8.50779	6.14364	10.7809	7.09381	7.94213	8.34299	6.96198	6.67964	4.79906	8.11344	8.77882	4.96112	3	5.93112	7.04658	3.41954	4.08746	5.09141	5.55459	4.65424	6.99774	4.46352	2.45943	5.09987	5.35703	5.16534	6.93122	7.73742	6.32373	8.50978	2.56071	6.52946	10.4815	4.51096	5.16227	2.1375	3.9976	6.38359	7.77742	4.33142	7.13031	9.17657	10.1294	6.66786	4.54844	6.89845	6.13584	4.853	6.57289	6.88387	4.56071	8.2465	7.78709	10.6007	6.16062	10.8633	5.36797	5.52979	8.39874	3.24793	3.21723	9.0007	6.6907	9.07735	6.18982	9.91304	7.10014	5.10434	6.77646	5.96578	7.12619	4.86821	8.73978	7.26956	11.7336	7.54767	7.52356	2.96347	8.69171	7.61951	6.42291	7.90689	7.11998	6.98868	7.83162	8.05148	12.3928	8.84482	7.57592	6.34873	6.58796	3.58496	4.20163	4.07895	11.4732	7.83289	5.67243	6.46278	4.93546	3.95785	4.98093	5.57592	5.92125	8.12772	3.29278	2.85105	10.355	6.74551	9.85879	10.5696	9.40301	7.66049	9.83352	7.33108	6.94251	6.04002	9.7949	8.4789	5.3546	5.92125	4.72792	3.7761	4.68453	7.36982	6.7252	7.91355	3.04193	12.0976	12.4852	5.13295	11.322	4.63227	5.40599	8.88257	7.92303	7.30834	5.58796	6.06178	10.2531	8.13237	9.28702	8.47897	4.34341	7.28436	5.92776	2.58496	9.41553	7.1419	7.13278	9.33896	8.71055	9.02348	9.10381	6.02217	6.69448	8.41601	2.926	7.6532	6.88321	3.59694	5.7252	6.99887	4.26303	7.77264	8.51333	9.27234	3.87774	6.3345	6.7458	4.69996	10.6995	5.7761	3.80735	7.51885	6.45675	5.25927	3.21723	2.51096	8.04924	7.44211	7.7046	10.5475	6.49185	6.30195	6.30378	3.18587	5.33271	5.50217	4.12102	3.71149	9.02265	2.32193	3.75862	7.72996	7.5157	4.86295	7.16049	8.41447	8.01351	7.09803	8.25116	2.65535	7.13134	4.96419	11.8099	10.1886	8.14091	6.35579	4.42924	5.58195	6.46107	10.9831	7.04658	7.88142	6.55416	11.4285	7.48462	8.85771	6.95536	2.74416	9.92229	6.72656	9.49965	8.09117	2.926	9.16655	6.19567	10.3795	2.7866	9.52297	8.85937	9.7975	3.16993	4.01726	5.23392	7.17093	7.78202	7.43546	3.20163	6.49025	8.12205	8.79125	4.17792	7.75555	10.0125	7.17592	8.38802	8.91379	8.02956	4.88974	8.61901	8.68448	7.40684	6.38888	6.22689	6.63807	6.09592	8.67313	4.21723	7.59842	7.7807	8.99831	9.09751	10.0599	8.08587	6.39746	5.89966	9.3015	9.93131	8.98128	8.14146	4.3505	8.61436	6.09592	8.19869	10.6828	11.5176	8.38716	4.38543	10.3407	10.3922	6.77702	9.37938	11.0633	9.9431	9.13699	5.61176	9.45323	9.25698	9.54206	7.46107	9.35491	9.82305	7.15381	10.0816	9.31719	6.81676	3.85798	7.42963	11.5717	3.99095	8.99198	6.48543	3.07039	3.30743	7.03012	6.86666	9.25388	10.6359	3.01792	10.7338	8.76255	8.55651	6.72746	8.05528	7.67384	8.0917	8.65607	6.6894	7.18289	2.45943	8.61066	4.79383	6.80864	7.06184	8.38003	9.36634	7.02912	5.22544	8.52559	9.41172	7.8027	9.2305	8.37199	5.93782	6.07682	4.76022	14.2928	8.60175	12.1332	5.39921	6.02015	7.12928	4.41464	5.97306	9.35359	2.37851	7.82146	9.51708	9.91558	8.42249	5.10166	4.06178	7.04876	10.9434	7.44377	5.89966	6.2724	7.26747	7.48543	3.30743	7.14262	7.7449	5.2854	5.87036	9.0189	8.20848	6.8392	9.75054	7.80011	3.27798	2.94486	7.77335	8.81081	8.75756	6.77873	10.9081	10.0386	8.62415	10.076	9.43425	9.3423	5.51412	7.98584	6.68742	10.8091	12.3283	5.58038	7.4833	9.16792	5.48864	6.01569	9.53236	9.62699	11.3732	8.35491	8.4581	12.6677	13.6291	10.0905	8.03947	9.39468	13.7277	6.19611	5.58195	8.21043	11.2763	9.96766	3.76553	9.17825	5.82273	7.55159	8.10515	7.78005	8.67134	4.15381	5.71197	4.99735	3.78042	8.18884	2.16993	3.96347	5.03992	8.44306	2.48543	7.35226	3.97269	2.83565	5.27074	6.78005	7.8392	6.3837	4.59061	4.01533	5.60288	4.59096	4.53605	5.87774	4.09273	2.22313	3.66676	4.6837	6.66391	4.89724	2.82782	6.77083	4.0099	6.70598	6.25739	2.37851	7.26585	7.27891	7.29871	6.27156	3.93816	4.34942	4.908	5.00899	6.81121	6.97269	12.325	11.8886	8.44431	8.26115	8.36397	6.78921	7.74819	4.16189	8.63735	2	9.04385	7.95594	9.78267	3.1375	6.01123	8.51688	10.6612	5.3147	3.87774	9.98321	6.65249	9.86821	9.78876	6.77347	6.46923	8.83763	10.2811	8.51252	8.77939	6.87529	4.91361	6.71562	6.74281	2.43296	9.73791	6.853	8.91655	6.33985	4.00899	10.8181	9.54228	7.17308	5.08984	5.24031	2	3.18587	4.86295	3.01792	6.71699	6.53084	10.9458	7.29174	6.51412	8.35937	9.5492	4.41278	5.30186	4.98641	3.82836	7.09487	9.01065	5.12928	7.64746	9.81121	5.78921	6.26866	3.33974	7.64458	6.57624	6.41785	7.05637	10.1316	3.80863	5.72247	9.2703	11.3169	6.02901	10.2082	8.56126	9.86233	4	4.66676	11.3411	7.40769	4.44626	4.86739	2.74416	4.83794	7.46923	7.79051	10.8653	3.64386	6.58195	7.61133	5.94017	4.85959	3.99095	6.63662	3.58496	2.65535	2.60881	2.10434	2.88753	3.56051	3.8679	6.49506	5.41616	3.85699	2.848	6.77083	6.47573	9.40344	8.78762	7.65033	3.08746	4.48543	6.32193	3.83794	7.04985	9.67886	3.97269	9.02851	10.1616	6.85518	6.79831	4.68264	3.94486	7.86109	7.5691	4.72792	10.0169	8.82312	6.99661	6.60288	9.45224	8.96116	10.0743	2.26303	4.8679	3.56773	4.88484	6.42626	5.97957	3.15381	4.03562	6.82018	7.53761	7.02371	10.1579	5.08182	5.30378	4.99114	2.37851	4.27053	4.61471	4.2854	3.54844	4.96749	6.40429	6.83289	3.97269	3.80735	12.8983	13.7068	14.5487	9.64332	8.81971	8.6815	9.26421	8.66146	8.87774	9.02625	8.49426	8.98117	6.79442	6.66933	6.53803	8.20206	3.07039	5.42538	6.42161	8.24793	2.86111	6.47086	8.21578	10.4121	5.98697	4.14568	6.1127	6.35579	6.23583	12.3594	7.67384	7.12102	10.6546	7.89239	11.1493	6.97133	5.19771	7.32373	5.88264	4.9542	4.61123	6.64818	4.29567	2.74416	3.1375	7.17105	10.5146	9.25249	10.0032	1.43296	7.18686	7.73427	9.11894	9.02292	6.07973	9.1114	13.2927	8.11781	9.63844	11.6131	2.80735	9.1416	2.80735	5.47389	8.52356	7.88356	3.27798	3.79068	3.62059	6.16591	4.87782	3.51096	2.51096	4.43962	3.36457	3	2.10434	6.53294	4.76022	2.07039	4.26303	5.87774	6.47411	4.33916	5.30007	8.37634	8.36151	6.21529	6.73538	2.37851	4.82782	6.68089	6.86913	6.63081	5.2555	6.07039	10.178	6.04714	3.48543	7.98868	9.0737	7.21529	3.80735	7.21589	9.39725	9.69492	8.51884	8.41912	7.65964	4.64962	8.77562	7.03373	6.22689	8.3345	9.65535	7.10329	5.88996	2.67807	2.90689	7.14771	9.24508	6.80864	2.65535	10.0707	4.52713	14.0369	6.46597	9.09911	8.93664	4.70044	10.6268	7.06708	3.04065	1.848	7.10702	6.30264	9.06424	7.74079	7.02459	5.76288	8.26883	8.34763	2.96347	2.8679	8.85182	9.67278	6.65535	11.3544	5.86878	8.5672	6.04439	8.0493	6.76155	10.2859	8.76288	8.16289	10.709	11.2631	3.67807	2.3505	3.20163	10.8427	5.34399	8.67666	9.96535	8.20629	7.9641	3.10434	4.8125	11.6886	7.75556	4.24793	6.81378	8.91951	8.22448	4.10434	2.67807	9.20626	7.18785	5.34696	5.2817	3.63227	4.63227	8.98755	9.31593	8.00686	7.08958	6.49346	7.36019	10.0118	6.71699	4.00392	4.07883	6.90328	6.76818	5.92837	7.29554	9.52904	12.7116	6.18982	5.60881	7.45615	7.7204	5.39917	8.05199	7.68025	7.39832	6.40259	6.73064	5.85798	5.17395	7.01681	7.67101	3.80735	8.06555	4.99012	8.29852	6.10224	2.16993	3.68018	4.06178	3.80735	8.79367	8.0034	8.03884	10.4763	7.21307	6.99774	9.74113	8.99009	7.93782	7.87312	3.43296	7.86047	5.38198	3.46255	3.16671	11.8861	4.2555	6.13545	4.89998	3.62059	5.88996	9.86341	5.21335	8.45541	8.25753	11.942	11.2969	8.77182	6.96809	6.95303	6.37231	6.06178	2.26303	6.61029	5.21723	4.84298	7.66676	9.41237	2.20163	3.05311	3.54336	4.22497	3.87774	8.64603	7.9192	6.17193	6.48435	5.32553	3.45943	3.27798	4.48742	7.40684	7.31787	4.60288	3.3505	8.01848	4.74953	9.44419	10.0432	6.58346	7.45697	6.24603	4.07039	7.83808	10.2442	5.09592	6.10225	7.8189	10.9596	7.62205	10.6876	10.2968	4.72051	1.67807	4.26303	3.47249	3.98311	3.79772	12.423	8.99152	8.17964	9.76338	8.3364	4.20163	8.86901	6.2555	8.16942	8.00787	9.35485	13.9565	10.2421	6.55697	10.8828	5.46923	5.0007	8.31657	11.3636	7.75094	8.43003	7.43295	8.14211	9.11658	8.86471	12.4207	9.35975	7.19081	8.45121	8.32912	7.48059	9.59414	9.50621	6.51842	7.80413	8.54032	3.74416	8.54728	5.69488	10.3392	10.2289	4.17005	4.13992	9.90287	10.6834	3.70197	4.16993	5.18982	8.40854	11.4409	7.50621	10.4659	11.3335	7.09803	7.94594	7.98584	10.6624	10.2132	2.98185	3.20163	7.29737	6.16591	12.3452	8.36807	1.76553	7.63662	9.22183	9.74803	6.75796	11.9555	5.99322	10.4333	8.86944	8.81942	6.20163	6.77083	6.26902	10.2932	7.95647	7.1624	6.48704	7.17891	8.72996	8.62271	9.51452	6.24793	8.66995	11.5925	9.84708	9.85144	8.07361	11.8127	8.27231	5.07102	8.0207	10.988	8.67596	8.98499	8.62711	8.10329	10.134	8.46326	7.71615	7.53838	9.75355	6.64386	8.43171	7.31188	5.28351	6.09697	7.66959	7.38543	8.38284	9.09424	6.97728	8.09487	7.97039	7.6703	7.70874	5.53758	9.30386	10.1342	4.99477	6.7879	5.95852	4.96347	3.98784	8.60437	5.74174	3.00427	6.76155	10.8378	9.48583	4.61726	4.10258	5.16663	9.48422	7.86851	7.808	6.25361	3.76553	6.44622	5.2854	4.45336	7.30104	6.30735	4.70598	4	3.30743	3.66093	6.09453	7.88081	2.40599	2.72247	6.05961	6.6371	6.732	4.75931	3.41954	3.77345	9.36807	6.4545	3.26303	9.64926	5.79181	10.0378	4.72792	4.14568	6.30378	1.848	3.45943	8.04767	6.33807	2.926	4.41954	8.14619	4.65535	0.765535	3.07039	4.88264	6.05357	3.97269	4.39917	3.05311	7.90475	2.90689	6.08534	5.98868	10.6811	6.49665	3.59694	4.74416	2	5.63227	9.05514	7.893	4.43296	9.33762	4.07852	3.92718	5.95884	6.88753	7.54612	8.85611	10.447	5.55481	10.4273	6.53138	12.5897	6.88264	7.67402	11.6156	4.88626	8.74079	8.27146	5.4363	6.43796	8.7303	7.00675	8.45533	7.15194	3.90689	10.2627	7.60511	1.86937	6.33985	3.65916	5.85549	6.40939	9.78639	2.2702	1.96347	2.59091	6.33628	3.7761	5.97652	2.57182	2.58496	2.70044	7.07895	4.47084	3.7761	6.24426	4.90633	5.17792	8.56643	3.15381	6.59096	5.58195	5.59639	9.10797	9.04568	5.1405	5.21335	3.36457	7.72928	4.17233	7.25739	4.50046	3.95175	11.4195	4.04439	9.06922	7.43713	8.70005	4.0268	6.98071	10.4864	3.03562	4.50462	2.51096	10.9202	5.29646	6.82432	8.97039	9.48997	3.9542	8.16845	9.07387	7.9484	6.8505	8.10959	8.45574	8.58271	8.86487	6.13384	4.74416	7.45861	6.63807	11.6135	8.45584	9.07628	6.05961	6.20343	7.10014	11.8952	10.7746	3.71149	2.56071	3.6893	6.08534	7.69677	6.27612	1.63227	10.4026	10.4055	9.00675	9.28309	8.78038	6.8009	9.1167	9.32598	6.30561	9.56301	6.86171	9.25644	8.59208	11.347	7.65392	6.848	12.6656	9.2549	9.36365	9.27263	7.84862	7.14057	6.67673	1.58496	8.93192	8.55689	8.35108	8.63081	9.07735	7.10399	5.66391	4.9974	6.61618	6.92837	3.88753	4.32193	7.62425	4.1127	7.81835	3.71149	4.1375	3.33628	7.28077	8.36428	4.61839	10.6273	6.97439	8.05528	7.95478	10.2512	10.7256	4.90063	2.31016	6.58449	10.6202	3.12102	8.36894	3.7761	11.7037	12.2733	11.7283	11.06	9.10276	8.36151	10.7509	4.17792	7.6575	10.4359	6.59502	11.0322	5.10852	12.1677	10.6167	5.96116	14.5841	13.2604	6.93012	5.49506	6.02938	6.60437	3.95342	8.7432	10.8913	7.24127	11.4221	8.63445	8.44592	7.78594	6.10434	4.21723	4.21723	3.1375	6.46597	5.30374	3.3173	5.41278	9.78807	9.38823	5.38888	2.32193	10.1529	10.5677	9.80203	9.35513	7.41031	6.52982	8.59358	4.62749	6.30195	10.1039	13.7309	13.6933	6.75622	7.5744	5.26716	7.1279	8.04832	9.11736	2.98185	8.29765	2.96347	7.37243	8.44204	5.98182	6.28199	8.00899	6.2114	7.96463	4.43296	6.26866	6.92244	6.85549	11.756	12.7727	5.30031	4.27053	7.93664	7.95861	6.63662	3.29278	6.02901	11.6352	4.77083	10.1126	9.52767	7.90207	7.37069	7.10607	6.94134	6.87652	8.23649	8.86956	10.5987	5.78779	9.0669	6.92362	8.06689	8.71255	9.12541	9.35821	6.97509	10.1712	10.5563	11.7947	8.44956	8.66924	6.90291	8.30774	2.80735	10.2092	7.88301	4.13636	10.0163	8.16692	3.54844	8.46597	5.98868	5.2555	6.97499	6.42388	8.91169	8.59954	11.5612	5.40021	4.34009	4.37851	9.11823	3.52356	11.4379	9.09094	5.30637	2.58496	4.2555	6.99777	3.53605	5.55993	6.29084	2.90689	8.71556	9.85751	9.50005	5.97269	9.72558	7.43212	5.49825	5.67525	5	7.63229	2.03562	6.30097	12.3785	7.64419	5.34683	10.8257	5.45615	9.48352	7.42459	7.87283	12.6143	6.51512	7.07552	10.0561	7.27837	7.17817	10.2036	8.46352	2.98185	5.71699	8.68229	6.64962	5.66959	3.72247	6.05094	11.9365	6.96347	5.46597	7.16189	7.62642	7.6893	2.848	5.10434	5.82782	2.76553	2.48543	8.05988	9.39709	8.71802	8.05768	7.73809	5.53605	11.2027	3.1375	5.18587	3.67807	6.1334	2.10434	7.74777	5.97728	2.96347	6.39403	5.65249	5.91886	3.80735	3.23266	6.33432	6.65678	7.22882	5.82273	6.18982	6.92006	5.58496	7.33271	5.31107	11.051	9.67048	7.56148	3.73335	8.11114	8.78865	6.53294	6.06393	10.7165	8.78823	6.3147	9.90403	4.0268	14.6146	14.7933	14.4754	11.9963	12.3295	5.68173	9.10093	12.7514	5.51728	12.8658	11.5663	11.3413	5.63227	6.37098	11.3222	14.2386	14.4435	10.5109	6.12309	14.2688	14.3968	14.0873	3.11499	6.15395	13.4853	12.1359	8.7738	13.3478	12.643	4.79313	5.73231	8.85331	7.54303	9.55957	8.40599	8.53357	9.43192	7.83124	6.97836	5.65821	13.2237	4.77083	0	10.9191	12.1666	7.38024	3.33628	1.848	1.58496	8.99718	8.04877	7.47107	3.32193	12.372	12.5707	13.4756	6.11894	11.7274	11.2989	6.11493	7.87471	9.11562	10.2168	6.36807	7.51035	9.93325	9.00568	3.29278	4.78136	9.78202	6.88454	6.79675	6.13167	4.74002	2.03562	7.75698	9.94363	10.3906	14.4071	14.2855	10.2323	3.20163	7.04111	12.7788	11.0632	11.1509	6.29829	11.2849	12.0052	6.22689	10.883	10.2175	10.7429	9.53428	9.9555	10.9779	12.8033	8.64072	9.73395	11.1807	10.4419	9.17218	7.62717	5.98641	5.26679	6.98868	6.18248	5.73064	7.75756	9.56891	3.64386	6.15559	4.24707	3.36837	3.94486	6.26866	4.01792	6.22497	6.76155	4.89239	4.91648	3.27798	9.38565	3.24793	7.08393	5.38099	5.88167	3.66676	5.52982	6.47735	6.49185	3.6893	7.30743	4.43296	5.04876	6.41447	5.16259	2.1375	5.76818	1.926	2.89173	3.50783	5.93312	8.08587	7.6453	9.71716	4.18587	9.74007	5.3266	2.29278	7.47133	6.37678	7.33002	5.54535	10.4464	7.83251	6.92447	8.32508	8.65356	9.03755	3.70044	5.26792	5.35628	7.30743	4.97343	5.69092	3.32193	4.03918	4.61914	4.04439	4.02873	5.55452	4.77782	8.2317	8.50978	8.00597	5.08478	6.51885	3.85798	3.3505	3.05217	10.4621	6.03342	3.74416	3.41954	10.3831	11.7622	9.96275	3.39232	1.848	6.2817	10.2158	4.47673	9.54554	8.30469	5.40939	4.00757	5.16591	7.44999	6.69047	7.84045	4.24793	3.54844	6.22689	12.8873	12.4812	8.74113	11.6699	3.48075	8.18279	9.34319	9.35064	9.98812	7.9542	4.1375	9.01748	6.18982	11.8813	10.0766	13.8391	9.86034	8.93899	9.16872	2.8679	5.60288	7.30561	4.03562	6.02901	8.65141	7.32373	12.0148	10.1978	10.3623	3.20129	10.2284	9.07317	8.73841	4.61471	1.07039	5.0045	5.66391	3	5.51412	6.16792	6.26343	1.07039	5.82303	5.9124	3.03562	5.66896	3.53605	6.91409	4.05301	3.05311	1.58496	6.99774	8.67283	8.03031	6.5157	7.08315	8.77718	3.47249	7.40854	5.29278	4.40599	5.66959	7.74953	5.70044	9.65159	12.22	9.92778	2.60881	5.49825	10.3447	10.5037	7.13134	6.29829	6.44158	5.53062	8.06793	11.4183	11.8628	6.05311	6.93782	9.90403	9.42122	6.79701	6.16433	8.66711	6.31734	9.34917	8.30012	10.9729	8.61581	3.33628	6.7211	5.09192	8.56292	9.71167	9.19725	8.96752	10.2832	9.67394	10.0337	4.96809	7.32463	7.19597	4.98186	11.7648	10.114	7.31832	11.3067	9.61051	11.9072	7.85175	13.9364	9.65051	8.79744	9.58853	7.84046	7.34758	9.46699	8.7445	9.96405	8.31614	13.4052	13.206	13.7482	13.0168	4.40599	5.66391	5.25172	6.12722	6.48543	8.29048	2.67807	2.20163	6.50462	5.29646	6.12722	5.63807	1.58496	7.11582	9.03116	3.81762	7.16491	11.4859	11.6293	5.14568	9.41914	8.64169	8.04056	3.58496	5.71149	10.2448	5.7252	7.89876	7.83415	8.53255	8.99266	4.51163	6.16591	8.48663	10.7484	4.10835	6.94622	4.05311	4.10964	7.29278	6.52375	9.81864	5.54226	5.39917	3.70044	5.1528	6.72792	4.67857	6.8189	5.85612	10.055	6.84631	12.9157	8.53916	9.09882	7.56333	4.03562	8.80735	7.85487	4.99095	7.62132	8.52317	8.82114	10.1783	2.71179	7.16289	8.45368	6.69627	7.67065	7.23953	8.71695	4.83289	4.49185	3.61248	12.289	5.44354	3.7761	6.1639	10.1834	7.9032	2.45943	6.18785	10.8818	3.08746	6.84925	9.65982	7.68987	3.96347	8.42249	10.2957	8.86821	9.45759	9.15076	10.772	7.2182	9.31492	8.1174	8.2341	6.05528	10.0807	9.25739	7.98638	6.8716	4.79701	5.95884	6.01792	6.41447	9.34674	4.79203	5.90689	11.257	6.27612	6.72078	9.06812	8.42584	9.07069	9.27271	4.84298	7.26585	5.8679	8.70874	6.07682	12.1123	10.3701	4.97897	8.53877	5.87283	3.51096	7.17692	6.50303	7.06717	8.99923	2.32193	8.66691	8.31515	10.1011	2.65717	2.48543	10.3091	5.23266	6.02208	7.50938	5.76022	6.95536	8.85736	5.1334	6.35854	7.73375	6.37041	7.41691	6.55441	5.71425	6.90448	3.83963	4	6.17305	3.59694	2.67807	4.79181	7.73783	6.47411	7.16491	7.40003	7.91349	4.16189	4.58496	1.63227	7.37471	6.76762	11.5386	11.7371	2.53605	11.6967	3.76553	6.54535	4.98185	5.18587	2.53605	4.53605	5.49344	4.84298	9.96665	3.60881	4.84779	5.87036	8.41428	8.98308	5.83036	13.1793	5.34341	6.98775	10.8146	9.31708	10.0015	8.69314	6.33131	10.579	10.0828	10.2514	10.2905	9.13237	7.45039	7.7761	9.43171	10.9604	2.88753	3.12102	7.224	5.32819	4.85798	5.30012	8.05907	8.70023	6.38476	10.1367	8.64664	6.81762	3.26303	3.07039	6.63227	2.26303	7.99831	7.52615	6.65392	8.97699	8.57212	8.04002	8.55305	7.60087	9.73926	8.44667	8.70874	5.15785	9.26528	8.03947	2.20163	9.29852	8.91498	6.95431	6.1639	3.60881	2.10434	3.7866	6.85725	4.09592	7.41014	8.94222	7.3642	7.93689	8.65407	7.09742	10.7011	8.89209	4.66094	8.24174	9.38435	10.0058	8.43463	8.05094	8.72383	8.7576	9.90019	7.98982	8.9058	7.69905	6.48543	7.47217	5.66959	5.32553	8.74512	4.64962	6.72872	6.52669	0.765535	5.61471	5.48046	11.2686	10.8717	9.6399	6.90448	6.32012	10.7012	8.3497	9.38866	6.93428	10.9679	9.04549	7.69279	10.1828	5.84812	8.18888	4.72792	10.514	11.1606	10.5731	7.63662	4.30012	7.46892	7.10014	10.6661	6.7046	3.80735	5.52669	9.12554	11.732	10.9687	10.9799	8.36287	3.72247	5.70044	8.81474	8.2075	10.9386	7.70943	7.92791	9.328	7.43546	8.05303	3.29278	6.57894	6.92955	7.41842	3.83794	10.9634	9.33338	9.4078	3.09639	6.40259	5.46271	10.4872	10.3236	11.2709	6.89845	8.47533	5.87053	8.58237	4.05311	13.124	7.45042	9.04794	4.52872	5.52627	3.37369	9.97513	5.37904	4.69926	5.33628	7.28263	6.52669	5.73691	3.20163	12.2749	11.1051	13.3398	8.43379	10.1536	6.65169	2.74416	9.98356	7.58571	8.61757	6.43295	7.90252	5.73615	9.23874	5.35214	4.48543	9.95714	6.21246	9.18512	8.7078	5.15785	5.01709	7.10404	12.3202	8.8959	5.79882	6.86895	6.76022	8.98556	10.1772	10.0286	4.48543	7.33837	8.51307	7.26866	10.2199	2.80735	3.6893	6.46149	7.19377	12.7158	7.71233	10.7388	9.5988	7.34607	4.88926	5.30012	6.67101	4.38779	7.26585	6.33029	4.57894	7.03562	9.30447	5.41616	12.3069	9.0983	9.95332	8.7763	8.44565	8.74165	8.86202	8.68502	9.1644	8.1904	7.65607	5.8077	5.57062	8.74584	9.60881	8.53528	9.49605	11.5188	6.56377	4.19377	6.04658	8.39189	3.88753	2.76553	5.07911	8.68399	5.74147	4.81727	5.41052	5.52042	3.90689	4.08746	5.51728	4.83289	2	4.65534	2.63227	3.44626	3.66676	3.3505	6.63662	4.34413	3.53605	3.29278	6.46856	4.89724	3.34323	4.63807	3.7866	2.89877	3.70044	3.67312	3.35133	6.43296	8.25465	4.62059	7.02791	5.61797	3.59169	5.59809	5.12516	5.44284	5.9472	4.45812	5.58195	3.29278	4.06178	3.33628	3	5.79701	6.3733	3.3505	5.3336	8.24888	5.83036	3.72247	7.73539	7	2.80735	2.65462	6.43296	6.68285	3.12102	3.12102	4.97786	6.26115	4.57289	5.84046	3.72247	3.02383	4.91648	11.2393	7.52017	4.19129	7.79831	5.36107	7.76415	9.28401	6.67101	8.41701	8.6528	8.33405	5.82528	7.20848	8.99598	5.26812	9.5265	9.09883	10.6295	9.85699	7.95338	8.08716	7.43893	3.21723	9.88137	7.55536	8.13904	10.6946	7.84912	8.51088	9.70701	4.43296	2.53605	6.41184	8.21626	2.67807	3.98185	3.20163	9.52533	6.55459	4.12102	4.51406	9.10522	7.39325	9.18463	8.52388	1.37851	9.06155	9.15745	6.8763	8.74335	5.48477	8.86047	9.11766	8.86227	9.57988	10.6187	3.3505	8.5932	8.86604	8.26235	8.31198	11.1679	4.00899	9.69209	4.43435	5.62936	8.82337	8.30195	7.5201	8.33181	5.2817	4.51728	10.5683	10.0704	9.43741	3.94486	9.94539	5.06335	4.46597	8.58068	3.59694	7.55228	6.84046	5.8505	5.51096	6.63191	5.38888	10.7653	7.72928	5.87774	4.85987	3.67153	4.51096	4.83289	6.42244	7.93343	7.00562	6.18982	7.74886	6.60437	5.76022	7.43379	4.21723	4.79181	7.15279	5.85065	7.92719	4.51096	6.85674	7.42543	8.62826	7.98516	5.65249	2.848	5.44701	3.65146	6.07895	9.51716	8.05052	7.97499	8.6844	7.28397	6.22497	6.64386	9.6956	5.66613	8.31696	7.11478	6.76553	8.45574	6.31651	5.65821	6.84925	7.34873	7.39264	7.61692	6.73446	7.70321	4.71699	6.36632	7.62717	7.224	7.66399	7.26679	7.22014	5.57528	3.71149	3.29278	4.80219	5.56075	8.15279	4.30743	9.26924	6.64097	6.29094	12.0064	9.64043	7.53064	7.33896	4	12.6253	9.0326	6.84298	10.0686	5.06595	9.2317	8.58346	3.6893	7.32264	7.69518	10.6621	8.64606	8.57818	6.37504	5.69209	4.50462	7.8586	7.62113	8.09908	6.99601	8.07521	6.12367	2.43147	8.67315	6.4822	6.38543	7.62059	5.81762	8.91618	6.8873	8.11686	4.32193	2.16993	7.55086	7.81726	7.28817	4.93668	4.57894	6.67666	6.06895	3.36457	3.65535	5.11709	4.38011	6.60881	7.224	4.24793	4.67243	5.56986	5.07468	11.7554	9.41701	8.02901	7.74819	11.8689	9.2886	10.7275	9.31266	8.3829	7.90605	5.10852	6.2892	3.41954	3.89068	4.44805	6.92896	7.75556	8.40357	10.2507	9.72686	8.84208	7.99095	7.93624	10.3297	7.61029	8.28816	8.65249	10.2354	5.7252	8.45574	8.40458	8.70892	6.31107	10.0175	1.53605	2.1375	4.76022	2.82782	2.26303	7.26021	5.80478	3.08746	2.72247	2.03562	6.14975	3.52356	7.16792	6.16591	7.15279	6.30378	3.89724	6.30378	4.53605	3.24793	4	3.20163	6.52042	2.60881	6.89482	7.82273	2.64639	6.59991	2.72247	2.23266	5.55739	4.22209	4.6893	5.88996	7.42794	4.59694	4.38543	2.65535	7.13545	7.27984	6.48543	4.45943	3.15381	6.20359	5.45943	2.29278	3.40599	5.65821	4.66676	3.79701	4.0268	4.97977	10.4258	8.45054	8.63294	5.83814	7.66178	6.35931	6.20748	3.64386	4.73335	8.18239	6.24386	7.42459	8.46107	9.22863	10.1196	5.51728	2.82782	4.87381	3.98185	4.47038	6.35403	1.23624	6.46597	6.12516	4.32218	6.38956	5.85278	4.39232	9.78733	9.93315	6.87036	6.27053	9.21359	9.70113	11.1259	8.82506	8.28864	11.4548	11.9868	7.24165	13.9937	5.11007	9.49538	7.62261	7.99314	5.45286	8.55586	10.6049	7.41972	9.30925	11.7745	10.5914	9.116	6.61176	8.72042	10.9374	4.25056	12.0014	2.26303	4.34987	4.9542	12.1441	9.34784	5.59696	6.34696	7.75689	13.4337	11.1534	7.12102	7.33834	4.6837	4.64193	12.6545	6.22882	13.6909	5.12516	5.98742	7.01968	10.5334	7.94544	6.732	2	9.68958	6.59096	6.77873	10.186	6.38716	4.14568	7.00029	8.49426	3.27798	4.26303	4.0268	10.7032	11.1995	7.90149	10.0308	5.07895	12.7473	4.39917	5.63807	11.4058	11.7147	9.50243	5.8802	2.74416	9.45216	9.62077	3.80735	1.96347	4.24793	7.27333	2.3505	2.82868	5.37504	1.53605	2.7866	7.5947	7.60363	5.12102	1.8563	7.12309	3.96347	4.56071	7.38198	3.53605	2.53605	8.54689	6.5158	6.43463	9.25951	9.953	7.37851	5.2555	6.21128	9.91064	9.95388	10.8728	10.4019	7.31651	3.59694	5.68089	6.47897	8.80639	4.46329	7.21385	9.29737	8.75889	8.87529	5.50771	7.09561	11.3524	10.3959	7.74752	4.71149	7.97039	6.22882	6.80864	9.07994	7.33628	3.18587	5.55152	3.82782	3.36246	6.56377	4.48543	7.89845	10.2815	8.05799	1.26303	4.94017	2.1375	7.08321	4.56071	4.853	5.45286	5.0045	10.4951	3.90689	8.45738	6.40599	5.70321	6.97384	8.84172	4.10434	5.95652	5.19901	6.69349	4.94486	6.60437	7.01123	6.7247	6.21825	3.49774	8.74953	12.0314	2.82782	6.89637	4.15381	2.96347	9.28216	12.1117	5.70735	7.73471	6.14568	6.94104	3.33628	7.2201	8.3936	9.10748	11.036	6.73335	6.51753	9.08778	7.42681	8.86171	7.30104	5.50144	10.8836	6.30561	7.967	5.17393	3.89734	6.732	3.91648	8.0634	4.75489	8.14517	10.1387	9.0505	4.51096	5.52356	6.11478	9.78251	5.9331	3.926	6.1639	8.37417	3.58496	6.29462	3.20163	3.12102	9.77149	5.92837	8.95594	5.40058	6.27984	4.13159	3.926	4.01792	8.24793	7.41193	3.48543	12.8896	5.59395	5.99115	8.51846	4.30743	5.17792	5.82018	4.62059	9.28566	5.1375	4.3147	5.17349	9.9472	9.19918	4.39917	14.5773	6.80607	5.89724	7.81217	5.16189	5.99965	0	8.70943	8.07685	5.14975	10.9224	4.45943	7.13566	12.1921	8.29048	4.17792	4.59068	9.12149	2.26303	7.8337	2.32193	10.3716	8.65607	13.0037	10.2972	9.31175	8.54844	5.21723	8.1834	4.64386	4.29278	7.10538	5.61471	4.51096	5.19377	6.14975	9.01034	5.78921	6.13134	1.37851	4.97269	11.6268	6.09381	8.43372	11.753	5.5356	5.54226	4.27798	5.50398	3.13058	9.96506	10.8051	7.63659	6.17991	10.7509	7.31865	11.1961	9.07066	14.9095	13.0518	4.687	4.1922	2.32193	12.4069	4.63797	6.80864	7.88326	5.1127	5.56986	4.74377	5.65535	6.92244	3.85798	5.34341	6.46923	7.28725	6.24982	10.7027	9.65553	8.40664	5.3147	7.74147	7.91468	11.3378	11.5	6.36807	9.40054	5.72524	4.60881	9.85034	7.31651	7.88264	4.70044	5.94953	6.48059	7.37851	8.81321	9.69174	10.0673	8.77479	6.07039	6.49985	9.66463	2.926	4.69488	3.96347	7.87572	6.87652	5.55459	7.41701	3.63227	7.26397	8.74819	8.27473	6.53916	4.74416	6.47249	5.71836	6.17866	3.7761	7.23458	5.17736	5.17523	10.6118	9.5375	4.58561	10.7803	2.848	6.10434	4.30012	5.67243	5.67525	3.82782	6.19771	2.32193	7.16993	10.4242	6.39575	8.97313	6.36807	7.41278	6.0917	6.76126	6.58346	9.01542	7.50779	7.07468	4.39917	4.68284	3.32193	4.97026	3.30743	3.848	3.60726	7.16746	8.40341	7.38543	5.55766	10.5247	9.92926	6.45121	7.83162	6.32873	10.3602	7.43442	3.45668	8.47514	9.06025	4.424	5.8679	8.4268	6.52513	7.73269	3.85798	4.88753	11.5974	9.28025	6.17592	8.01011	7.9452	9.0808	6.51728	3.8679	7.94837	8.46516	8.51136	2.65535	10.6668	7.57085	11.2583	3.09001	2.37851	5.16591	3.83794	6.38543	5.59395	5.79961	7.33092	5.79393	7.08155	9.34806	10.1838	5.0889	7.38011	6.52826	6.75221	6.74953	1.67807	4.49185	4.72247	4.43296	6.18998	3.36457	3.20163	4.67807	5.6865	7.98698	7.26115	7.0433	3.10434	8.63502	6.69089	7.67455	11.1513	7.79116	4.61471	10.2263	7.19574	7.42291	3.9542	7.18354	10.732	5.65535	10.5166	7.81063	6.87652	4.62928	10.1443	5.90207	2.7866	5.46085	2.51096	8.6419	9.76719	8.79291	10.6639	7.67172	8.71459	10.3569	8.31218	7.81058	9.82225	11.0268	9.64043	10.1933	5.6865	7.00011	11.7858	3.89724	12.806	8.37492	3.29278	6.33619	7.20261	8.6851	6.10537	8.59656	4.81762	6.68089	6.19303	9.46066	9.24935	11.0613	1.1375	8.4388	5.09592	5.32912	8.82496	3.8679	9.80429	7.25739	6.21917	6.99887	3.47249	5.41616	9.6749	11.6384	9.51792	10.3595	9.52748	11.4429	2.96347	6.19771	10.5374	8.91479	9.69488	8.76852	9.40982	7.95128	9.16117	4.25396	13.928	6.91409	7.94369	8.54303	4.43887	7.23936	10.5723	11.0446	2.82782	5.9886	9.86892	5.98868	9.72673	7.99492	8.97212	7.43129	9.0817	8.57938	10.8224	7.98567	6.99661	6.00899	5.67755	3.24793	3.63227	4.61471	2.94486	6.31651	4.01792	3.59694	5.06609	4.2854	5.30743	5.67243	3.848	6.40429	4.37156	3.44826	5.38888	3.86072	3.27798	9.86078	8.77429	2.7866	8.02846	8.43087	4.43296	5.07659	3.06423	5.59395	9.62639	5.75346	6.76022	8.09616	6.25739	8.55574	10.3881	4.848	9.6417	9.81298	4.58496	6.47897	9.10853	6.29698	8.06202	8.88802	9.64241	8.92132	10.6798	9.12774	8.59768	9.83857	6.13545	9.73657	6.70321	4.18935	4.2555	6.17013	4.83538	11.1393	5.17792	7.41785	5.27053	10.5492	7.06045	9.21335	5.87824	7.58208	6.31005	8.48543	4.18587	9.24246	7.71679	2.46537	8.25692	3.9542	8.93399	8.4822	9.13623	9.50837	6.37504	9.14068	10.0975	8.49825	6.01123	7.31778	9.084	6.95652	6.69905	9.10909	7.99488	6.68229	4.89828	9.51885	7.26708	1.58496	10.0478	5.05501	4.45474	6.37504	7.96968	9.20406	9.6878	8.82496	3.22519	10.1398	6.77972	6.98064	4.22497	4.26335	5.58741	8.96447	9.37656	8.03429	10.0526	8.83415	7.57635	7.79701	10.6584	7.37092	3.19445	5.2731	9.11035	9.00141	4.32912	8.78103	8.42085	10.5176	9.41469	8.71092	9.67878	3.39232	6.05094	7.20533	9.04315	7.163	9.23133	6.82782	5.35482	5.29033	3	6.40589	9.43942	6.46732	3.45943	9.92041	12.4249	8.8802	5.70609	0.485427	6.3906	12.094	6.54952	9.0954	10.1547	8.63657	6.69349	9.54083	7.69776	6.59874	9.6729	7.38802	7.07895	2.40599	10.1978	8.11269	2.58496	7.1918	8.23969	8.80564	6.53294	9.20591	7.25739	6.62205	6.99774	5.22468	3.65535	6.61324	5.63227	6.64962	6.05137	6.84549	7.21626	8.92778	8.55554	4.6661	5.49891	4.59096	3.01792	8.48947	5.848	3.87774	10.0214	6.49346	8.78888	9.62954	6.35788	5.41616	7.16063	8.94497	10.1178	9.71665	7.22449	8.81025	7.93899	2.88753	6.24982	8.4271	9.36916	7.23936	10.4663	9.27473	6.39136	5.80478	9.35819	11.7021	9.87021	4.52982	7.71341	4.55831	6.63372	9.09329	5.06704	10.325	7.81826	9.7039	10.3056	4.38312	7.63684	7.00787	8.23417	6.91575	10.3536	8.45875	6.90772	9.36676	8.15457	8.97585	7.49632	8.02126	8.9952	4.10434	8.69314	5.37504	7.10489	9.86279	6.47086	8.95768	8.29124	7.746	8.02139	6.85549	8.4239	5.04002	6.97384	9.7754	6.31061	5.84046	5.61946	5.17393	5.40939	9.69112	7.70736	0.765535	7.67948	8.02015	9.38565	7.04658	1.20571	2.7866	6.50462	9.41109	3.99095	5.80193	8.40472	5.52002	9.82146	8.95491	4.24031	7.79051	4.1127	8.38784	10.6331	8.33896	7.74819	8.64638	6.59096	6.74551	9.87945	8.58082	8.79288	8.81976	7.04876	11.0679	9.62297	5.4626	8.94339	3.40599	7.38996	3.79701	4.7474	9.84423	5.93782	8.42501	3.66676	8.45243	8.83028	8.62412	11.976	8.52278	7.82528	7.74349	8.55497	6.89603	5.28446	6.61218	7.36807	7.848	10.3264	8.31544	5.18191	8.2317	8.84078	4.93074	7.34812	6.23458	5.06609	5.84298	8.77215	6.3505	4.45286	9.70612	8.61213	8.91259	2.8679	9.38003	9.06878	10.3531	3.05311	8.60214	6.13134	8.33257	7.24603	7.49346	9.3981	8.21673	6.47249	6.69797	6.58496	9.0917	9.78349	10.3613	4.53199	8.40472	7.02856	8.84824	6.0505	11.8486	8.73016	6.77742	8.7836	7.58125	7.61692	6.16792	7.06824	7.90667	3.48543	7.52865	6.48656	9.69052	12.5808	9.47024	10.7588	11.4027	9.66676	9.96561	7.70667	6.85175	7.9431	7.9629	10.3955	9.38328	10.928	6.74953	10.7938	8.41626	10.0559	3.54844	6.13789	10.2025	6.42273	2.76553	7.45615	11.6267	9.80735	7.44045	5.91005	8.62388	9.52787	4.63227	8.95995	9.13673	12.0702	7.71836	7.63944	9.11426	3.91648	3.80735	7.8009	9.06011	12.21	8.59283	8.20897	8.04275	12.6817	8.17412	8.853	7.30561	7.6279	7.10748	7.88874	7.64828	8.38111	6.91212	8.47776	6.23074	10.0489	12.4772	10.8051	5.80912	5.67807	10.1798	5.45615	6.2891	5.34071	6.58195	8.80626	5.62696	9.35403	10.6383	8.52768	2.76553	7.05061	8.97985	8.25199	3.95217	2.03562	6.41785	5.53294	7.50224	6.66107	8.9064	6.5577	6.96463	7.98071	5.62059	12.0125	11.0719	7.26916	1.72247	5.07895	5.67382	3.75489	3.44626	5.07407	3.7761	5.06632	6.01569	6.41367	6.25172	3.24793	3.54844	4.83826	8.04918	8.24289	6.65678	6.62644	3.03562	4.86295	6.40939	3.91648	8.7761	5.05311	6.03782	9.48844	6.07039	6.94017	12.9755	4.77083	10.1595	5.53916	10.8531	10.5903	7.44791	9.36019	5.07039	6.65105	5.06218	8.14975	7.0433	5.17798	4.67243	8.60437	6.50779	5.66676	7.61852	4.91648	8.17405	9.62205	7.49346	11.3819	11.4583	5.17393	6.40939	7.97556	8.09909	7.84046	4.59096	9.66267	10.0507	9.39468	4.15853	9.00731	9.18587	9.77956	9.87744	7.63931	7.99887	4.58818	6.42446	9.52297	7.09304	6.1639	6.56377	6.56377	9.46731	6.1639	3.90323	9.15182	8.8009	8.49305	6.03562	7.40774	4.98486	6.99264	3.75489	6.34696	7.93974	6.10788	6.87406	10.3402	7.53294	6.93074	4.27798	7.7039	5.27798	9.4824	7.96751	9.18636	9.60363	9.94046	8.47127	10.3077	7.57516	7.94895	8.16239	9.27938	10.0716	9.71476	9.06717	11.4788	9.80735	9.77988	8.41616	8.4623	8.30012	9.53177	4.43962	9.89573	6.4822	8.87928	9.29669	10.417	6.61471	10.1197	9.49378	9.40024	6.93875	6.2384	7.14594	9.12849	8.85019	8.84455	8.58984	8.5372	9.44629	5.89966	8.29921	10.0909	9.49605	8.97011	9.12129	9.65448	9.65517	8.62863	10.2871	9.32012	8.26291	8.34518	11.7407	3.56071	7.61486	9.1153	7.81506	2.90689	12.3219	8.04221	4.38813	5.1375	9.16264	8.41147	5.30743	5.08698	6.24222	7.99445	3.52356	11.3454	9.26209	9.60424	3.98185	2.91149	8.2724	12.8522	4.56658	8.95158	10.9769	8.27975	5.66678	3.6278	6.94837	10.6933	1.37851	7.81378	6.03562	4.40529	9.62163	9.6059	7.19491	10.0959	11.0488	1.63227	10.2239	11.7011	7.45943	6.50462	8.34399	4.12928	5.87863	7.10224	5.5004	12.0484	9.72724	6.72656	10.5507	6.04658	8.22786	8.8645	8.49741	9.10556	7.03686	7.61839	9.73742	9.2384	6.71012	5.35849	9.25314	7.0268	9.89421	6.90929	7.29405	8.80381	5.53916	8.87928	8.2914	10.4244	7.10368	7.78287	9.26634	8.69453	3.30381	8.45087	5.59096	3.1375	9.20226	5.80821	8.69836	9.18908	8.80413	6.19689	9.33881	7.21316	3.15381	5.83794	5.51369	5.02237	9.92095	8.36107	5.21636	5.62644	2.23266	7.03892	7.64241	4.71648	3.62591	4.59302	2.99115	4.88264	3.19822	5.52902	8.99577	6.49825	9.30218	4.53576	8.43954	9.18982	6.27142	5.97957	6.70877	10.3989	10.5842	10.5219	8.40386	5.23266	10.8287	5.55766	9.02597	7.43962	6.31021	7.91528	9.51017	7.00562	4.848	2.45943	6.33628	3.97269	10.8703	11.1065	7.72414	5.73064	3.13077	5.88829	5.20163	12.2085	5.42962	3.16993	5.19771	5.35755	6.54649	4.65643	5.30012	4.56771	6.07253	5.44626	2.43296	2.40599	2.60881	2.43296	6.56986	3.40599	4.50197	11.1197	4.50462	4.55426	11.2363	13.3123	12.352	4.52356	4.19377	7.48945	7.57743	10.3145	7.74281	3.926	7.3906	10.4116	8.4446	3.48543	3.58496	8.61912	4.46068	6.31651	9.10229	3.30743	9.09724	7.38716	6.92837	5.09312	8.52949	1.848	6.8505	12.2992	2.7866	6.97576	7.58271	3.40806	4.97945	4.14976	7.94017	8.54635	6.79961	4.56682	8.11699	4.93074	5.40599	11.2297	1.72247	6.45121	2.33326	4.12928	4.4905	2.40599	4.49718	3.94571	7.20359	8.74401	11.0399	9.04248	8.91826	6.80446	9.66846	7.633	10.4675	6.58195	5.42962	9.18314	6.9472	8.0864	10.2523	7.69059	7.97098	10.8077	9.39629	9.19307	5.6893	6.58946	7.37591	5.18073	5.98413	7.48462	12.763	4.97269	3.93546	12.8396	9.15203	9.17335	8.31606	10.5428	5.10434	9.90912	11.8512	6.11083	8.54921	8.7208	10.8992	2.37851	9.40472	11.953	6.53916	7.44211	9.80365	9.51145	7.91169	10.0027	5.1127	11.6983	8.72042	9.22294	8.40642	8.99548	4.2854	7.09908	4.94192	5.51728	9.3122	5.99774	3.57302	8.96723	6.61029	14.6758	8.96607	3.30743	9.1629	11.4673	12.7948	12.0248	13.0892	12.1289	10.2495	5.07895	8.65535	5.296	5.22497	6.39232	8.81057	8.73775	6.75288	7.05961	3.65535	7.21369	6.79957	9.6203	6.21908	10.9713	10.7283	12.803	9.94389	9.36968	10.6587	5.97521	10.4142	7.78762	11.821	5.90986	10.1047	8.40723	9.0945	13.2977	9.92615	8.8095	5.93026	5.67234	6.50635	6.59914	3.72247	4.51096	9.63172	8.31243	7.28633	9.22738	9.89391	11.0238	6.78529	4.51096	5.27798	6.17792	9.78333	6.50184	9.98044	4.26303	6.44764	8.94075	8.13494	3.73335	5.76818	11.3396	11.1783	11.2493	8.50832	10.7804	11.5409	3.24793	8.71291	10.8165	9.17817	9.46944	10.2567	11.8214	8.78202	9.47614	8.72554	5.69766	6.36807	11.9789	11.1212	10.96	5.18982	10.3844	12.1029	11.4202	10.6944	7.4196	10.5052	10.926	11.3681	9.2317	10.7053	10.3141	9.86589	11.5188	11.0752	9.52865	10.9506	10.5641	5.5768	4.65576	4.37851	7.91588	9.06232	10.1728	6.79572	5.58173	10.3071	8.77647	6.06219	4.50962	5.37504	5.38198	5.90865	7.55152	6.57775	7.18688	8.35975	11.563	9.03076	9.41193	10.7655	3.83794	11.5376	9.29439	5.71277	7.33271	6.04221	7.98821	7.14873	8.56567	3.43296	5.56562	6.83539	1.58496	6.95884	6.74416	5.72247	5.36107	1.67807	3.76553	5.41616	5.32706	3.03745	5.45511	7.65829	9.841	8.74514	4.28135	8.95391	8.69369	10.5917	6.79181	4.49918	6.05664	10.0942	4.34341	10.5173	7.19177	13.0275	7.63302	8.54381	3.52356	8.64415	8.2031	9.92807	8.1345	8.57593	8.1452	8.89832	6.34873	8.56244	5.97957	3.30743	10.6934	9.67428	9.76752	8.7139	5.51412	4.36549	6.97613	10.7688	9.69749	8.14517	6.59467	5.4363	8.75054	4.46597	10.4645	8.47289	6.67807	7.59544	9.34579	7.58646	5.63212	9.33096	8.81053	5.926	10.8654	9.35182	8.92244	4.64962	11.9789	8.17789	8.11738	9.08219	3.97102	2.1375	4.43962	5.58195	5.85195	3.87774	4.72792	6.19795	4.77083	3.60881	4.35755	5.59694	7.21432	9.94462	5.2854	6.63074	8.28401	7.73539	3.41954	9.26115	9.58477	11.5294	8.94075	8.73302	5.85798	8.50024	7.82018	6.35579	11.5822	3.45943	9.49506	6.36632	8.58682	8.78881	1.72247	3.93546	4.91648	9.28886	8.00056	8.55536	6.97728	8.30697	7.93723	6.46107	9.87191	6.19212	9.8828	4.31373	3.848	7.6879	10.2157	10.0316	9.55785	9.13768	11.8084	11.861	8.63481	5.03424	7.01944	9.55075	5.55425	3.59694	5.85549	4.18587	11.5519	9.1876	10.3347	12.0697	4.9168	6.38888	6.0017	3.75548	4.99061	5.21462	2.45943	5.50779	4.63807	6.60733	3.16303	4.25909	6.03353	6.88593	5.70874	7.94919	4.20163	12.371	6.17792	8.15886	8.95453	5.2572	7.38629	5.08746	6.13249	3.10434	4.63807	11.0323	7.52278	6.99209	8.50224	9.37656	9.55075	12.4704	9.16239	7.84549	7.49745	2.98185	4.84298	4.92184	4.86776	3.97182	8.42761	7.97081	12.0414	6.51728	3.3505	5.76667	4.49825	5.84298	3.29278	5.36102	6.07895	5.94486	5.70103	9.24555	5.1569	4.12928	5.82238	9.45943	8.53799	7.58871	4.89724	4.37329	5.57289	7.16485	7.12412	5.4822	4.59758	2.848	5.59694	3.05218	2.92266	10.6592	7.50779	6.17534	8.91763	5.1823	5.74147	5.10246	4.33012	5.69209	9.36107	8.99067	7.68229	6.92878	10.5175	2.40599	8.67857	6.83677	4.87495	3.45055	10.7389	10.7245	5.88509	6.64674	4.45302	6.03342	2.91455	4.255	4.99548	1.26303	3.78428	3.96764	3.58396	12.7657	7.99492	7.35701	9.32834	8.05568	7.02269	9.67613	9.77666	8.45368	10.8241	10.1448	10.7003	7.39232	6.00899	7.51728	8.79799	9.97499	5.39917	6.50303	8.71149	6.15987	8.85109	5.2211	7.48462	5.89724	3.01792	7.28725	2.65535	4.83446	6.04531	2.56071	4.40599	2.16993	6.7046	8.89694	7.08534	7.16189	9.20393	10.3887	8.61585	7.58323	7.82135	7.07788	4.86295	6.75489	6.75889	7.44377	8.52003	9.46593	9.29225	9.98954	6.55612	7.71699	9.51958	3.59694	3.16993	8.62205	7.01916	8.2036	9.72826	9.01402	9.92348	7.66391	7.40305	5.85151	8.12597	9.23915	8.85744	9.38133	9.84471	8.63757	6.19866	8.85524	0.925999	9.48422	7.30344	9.00843	8.71256	6.95303	8.74147	6.47735	8.54496	7.2724	7.9992	9.80462	7.25739	11.1441	7.27184	2.98185	6.39403	7.3672	2.926	5.77873	6.8679	9.44584	8.64769	2.8679	5.76022	9.04193	9.84339	9.15002	9.49665	8.91643	10.8861	13.8397	9.72274	3.07039	9.31583	4.32193	4.59096	6.46597	4.15112	6.27053	8.85456	6.4822	6.58496	4.76553	7.25424	4.39232	11.6911	6.10643	7.48462	10.7515	8.82718	2.74416	9.16842	8.25415	7.6445	8.31099	9.12335	7.61931	1.63227	10.4126	6.29829	11.0052	5.32553	6.72516	4.45943	5.15381	6.88387	5.97269	3.40599	4.17295	5.49825	3.85843	3.70044	5.56071	4.09592	8.29573	5.96116	4.54796	8.95913	6.04876	3.10434	9.8505	5.56986	6.13134	5.51457	4.65061	9.51796	6.24982	7.49185	4.1127	6.46107	7.02791	3.70044	5.9542	4.38543	4.99548	3.6893	5.81762	7.79507	4.75489	5.31832	6.45943	5.54535	7.40173	2.90689	5.90689	7.21723	4.82782	6.75489	6.27426	5.92362	5.8505	5.83289	6.5744	6.6403	4.44328	4.39232	4.6837	6.90929	2.37851	3.32193	5.69488	7.05853	5.2854	6.2817	5.94251	7.00562	4.15381	4.2555	2.94486	5.27798	4.2854	5.84046	7.16289	4.1375	7.09592	3.52356	5.12102	5.17792	8.6851	4.26303	7.95288	8.98954	5.50779	8.70632	8.75922	8.73046	6.195	7.62498	3.21723	4.16745	9.98271	10.5253	9.25045	3.72247	6.67111	9.63245	7.43247	8.72278	8.4267	4.91211	11.6468	10.2247	9.21765	8.31877	8.95478	4.83794	5.6406	4.15381	6.19377	4.94486	10.1547	9.41659	3.848	3.24793	6.75756	4.45286	8.36807	7.25736	2.07039	7.77742	3.43296	5.4947	3.62059	11.4224	9.63862	4.58496	8.5333	7.93782	8.26162	9.51156	6.34518	7.02015	9.2503	5.23539	4.04439	9.36545	10.7375	10.1319	8.56872	5.7619	7.08215	6.04876	7.6844	6.34696	9.23793	8.33136	6.4363	7.16792	5.0917	8.9952	11.0375	9.87759	9.02425	6.50144	8.04221	14.4917	13.744	6.57137	13.8461	9.76686	4.48648	6.16993	7.71072	11.6623	3.89724	7.8802	8.3966	4.54226	6.14463	2.96347	7.78529	9.53085	6.40088	8.837	7.58919	3.12102	6.15583	8.12619	7.2791	8.59381	6.19574	8.33985	7.808	8.62937	6.67243	5.62517	6.34341	3.50896	8.04111	7.79292	6.92125	2.45943	7.88899	7.98413	6.2891	9.13443	10.384	8.69851	9.11218	7.82528	7.45735	10.3074	9.77578	1.37851	7.63512	5.77692	6.98943	10.6603	6.71185	7.27891	7.89905	3.97269	4.67807	3.94955	7.84109	4.01464	7.94134	2.96347	12.5723	10.6386	6.9331	9.31334	9.60881	6.86047	10.3528	8.93605	8.53075	7.63081	11.0806	10.3503	11.1187	6.54535	4.0626	4.87542	7.53899	7.85529	7.84237	6.23383	7.23362	6.11215	3.43045	4.82358	7.93018	4.91169	4.47897	5.31289	6.15178	9.3041	9.23697	6.46271	5.71425	1.96347	7.8226	5.85895	7.92015	8.75989	9.74581	6.19967	6.74147	12.8135	9.68118	6.59544	6.10852	4.23746	9.12516	6.15053	5.69209	4.97418	4.98641	6.07253	2.60863	1.848	5.3924	5.3505	7.07146	3.05311	2.71431	4.49825	3.33628	7.00113	6.30925	3.47249	4.54844	3.41954	3.7761	3.60881	3.12102	3.24793	6.67101	5.20498	3.79701	2.20163	1.76553	3.46791	3.67807	4.19377	7.97671	2.29278	5.57057	9.66178	7.06992	5.93324	8.1189	10.5291	7.90607	1.07039	9.27333	3.60993	9.02488	10.2627	11.1302	10.1649	2.3505	11.6497	9.50779	7.98172	5.89043	5.6324	5.26303	2.96347	4.57289	4.94017	7.43212	4.10728	7.42001	5.99124	9.60548	8.71596	6.93192	10.0593	7.35819	5.90118	7.15684	6.30463	5.72792	6.72383	10.9767	8.58563	3.44626	7.70605	8.50263	8.01625	8.65046	11.498	7.39553	9.95841	4.95375	5.62352	6.37156	2.58496	3.62059	6.12289	4.66107	4.30466	8.88209	5.5533	9.20337	6.93614	3.97108	4.03562	5.70321	6.22497	4.20163	8.89694	4.72792	3.37851	6.44128	8.42268	6.47735	6.53138	5.05007	5.59462	8.70632	7.49665	4.32744	5.94486	3.81762	9.12375	6.18982	10.1935	8.8679	4.29735	11.9126	9.1285	10.5119	7.79961	7.79585	7.63153	7.57213	10.0837	9.77446	2.28341	3.79086	7.2725	6.02253	9.00506	2.90689	4.17449	6.36807	8.59544	8.20943	8.0433	7.48945	4.58676	8.90161	2.45943	5.95652	5.03562	4.8125	7.55382	6.02237	6.71973	3.26303	3.79701	9.88401	4.41954	10.4382	11.4278	7.25644	9.71802	6.07936	3.10987	6.70736	10.7015	9.20872	6.55245	7.34341	7.65464	6.43463	9.1166	6.76863	7.68089	5.91886	7.57516	7.38888	7.86467	6.89947	3.50896	9.31967	7.13955	6.79312	7.52581	8.06067	8.4483	9.58101	7.90629	7.61004	7.53084	2.58496	7.66298	6.89105	12.0644	6.30378	8.04821	9.12335	9.99817	7.33006	13.1782	4.39232	5.36045	9.28309	4.39917	9.42811	8.33896	9.79782	12.8543	7.90328	11.6604	4.01792	6.54503	8.20666	8.1727	2.848	6.58646	11.0086	8.05864	6.78921	10.4473	6.49825	9.94407	3.7866	6.04876	9.79344	6.28428	4.24793	4.07039	7.41193	1.76553	10.0578	8.71942	9.26021	6.18982	9.36243	7.73335	9.41345	12.6417	8.72315	10.178	6.33992	6.94251	9.02271	10.9932	11.6215	4.44626	6.455	8.65812	6.92092	9.38952	7.88114	6.43725	7.36018	7.63227	10.0725	6.04002	8.40993	9.37712	6.24413	7.45861	5.94328	6.12259	7.03122	3.33628	4.67878	7.55809	6.71973	6.64962	7.11967	7.68982	8.67596	4.59694	5.96809	4.67628	6.93469	10.1115	11.8442	9.30187	10.0655	6.86163	8.14568	7.23288	7.75822	9.53975	6.6893	9.10669	7.95621	10.2195	6.00225	7.83415	8.54458	8.19161	8.49641	9.55382	8.41954	8.67842	7.67285	5.22882	6.3525	9.66658	6.56834	7.1918	8.53605	7.55238	7.13134	9.82718	8.83573	8.68124	5.41954	8.438	9.71476	7.7862	10.281	7.16881	11.5818	10.1401	6.85175	6.6866	5.05919	9.26444	10.2454	10.4324	9.7879	8.75221	8.65893	6.42291	8.37045	8.64407	5.15381	5.92125	9.80697	8.00288	9.11322	7.59541	6.98182	7.8936	6.03562	4.60288	9.12166	10.9664	10.3659	8.76089	2.40599	9.53799	2.2599	2.07039	4.70598	4.43962	4.84517	9.61195	10.6304	5.24793	7.76288	5.90207	5.45943	3.43296	6.60733	8.43962	8.30378	3.43388	9.41977	7.47492	8.40386	7.99021	5.9786	5.36853	4.5432	2.60706	6.62123	6.31296	2	7.51806	6.93192	9.29186	5.3147	4.60881	4.29278	3.18587	6.19377	4.26303	6.23266	6.49025	4.69451	8.44638	8.8275	2.8338	7.19118	6.2854	3.80735	13.0738	6.92362	8.75832	8.19328	5.20555	6.02819	9.38072	12.1085	6.0299	7.00519	7.45779	1.90522	7.79051	4.03257	9.10804	9.8802	3.75921	5.05745	7.35667	8.63781	9.61875	5.50493	7.72656	9.07548	7.80135	10.8825	5.12928	8.55228	7.79572	3.15381	6.73335	3.12102	8.05637	7.3156	10.1919	8.03617	10.443	5.48174	6.82655	2.76553	7.37898	8.37591	10.4307	9.28332	2.26303	4.82782	6.49542	8.08905	3.64386	7.56139	9.63154	4.9542	2.88753	7.57822	5.9037	6.91049	3.2879	7.99266	4.71403	9.16189	6.1127	11.7281	5.03122	6.17393	10.359	6.61471	9.9501	5.70321	4.22497	6.49665	8.57046	7.65964	6.45684	5.65328	6.51885	3.95326	7.08135	4.45286	9.9621	8.61413	8.85518	4.47249	2.3505	5.64962	2.45943	9.02956	3.21723	6.62128	8.09645	8.2031	5.66391	3.83794	9.38672	10.8286	9.3199	8.3178	3.37851	9.66267	7.86494	2.90689	9.5946	8.11634	9.00955	10.8037	8.271	4.99095	3.12063	2.82782	9.91019	4.89976	6.60585	5.853	4.87283	10.8753	8.90259	8.29232	9.28679	8.6639	3.63227	5.65485	9.35623	8.29646	10.1486	12.2556	6.4363	4.29278	4.16993	5.10014	6.07557	5.86216	9.42836	7.45779	8.76895	7.77347	7.53216	9.81858	8.32643	9.32912	9.10957	9.85425	8.81314	7.64909	5.81762	7.51254	7.21237	10.2244	7.65028	8.3936	6.32373	8.52317	5.21723	6.15583	6.97906	8.72656	8.35968	11.5708	8.87283	6.74266	11.3609	8.96623	7.64294	10.48	9.01569	11.4398	9.36435	9.58984	12.0046	10.1882	8.30561	6.96712	9.091	8.08066	8.19476	8.81878	5.10434	7.12102	5.89074	9.20482	7.70196	8.13494	11.2727	9.39938	6.18785	4.50292	5.66676	7.36107	11.9264	7.55075	7.24888	6.02015	6.43962	5.20967	7.63051	4.3505	4.54844	10.2324	10.7575	8.8679	6.6907	5.49506	8.4132	7.76553	3.81304	8.69325	9.11634	4.82782	7.633	6.16987	2.887	3.79248	6.54998	3.27798	5.36807	4.33167	5.62644	5.56682	6.67666	7.33092	5.59395	4.18587	5.25115	2.07039	5.51728	4.62059	12.1195	10.0999	7.54535	6.92464	4.77755	2.88753	4.22457	7.15929	5.27426	5.59991	7.55223	12.7371	3.08746	7.0607	9.54284	8.67631	5.98413	1.63227	7.78332	3.30743	5.7509	3.07039	5.75387	8.20604	14.3785	4.56071	7.62936	11.6057	4.71763	9.69514	9.42851	6.29829	8.88521	9.085	9.54651	7.88748	3.21723	3.9542	9.01011	5.41954	8.68144	9.3837	8.32283	1.72247	9.56444	7.94544	6.24222	7.93339	8.5157	11.842	9.71395	12.1704	5.8173	10.8694	9.95313	5.47442	7.99492	5.72247	8.17443	6.95187	8.45304	9.26547	6.85922	2	8.1802	7.39917	2.74416	4.43225	3.5074	3.74416	7.41732	9.40433	9.63608	6.31288	11.3582	6.76065	9.45984	7.03395	10.3883	6.24237	7.27053	5.95355	10.1626	8.10634	6.77351	7.32145	10.2804	9.14322	10.1416	9.71971	8.9033	7.65581	7.50053	10.4977	9.83131	6.28725	2.66096	7.76447	10.8382	9.62626	8.29621	8.6886	8.41109	12.378	9.84471	6.60733	3.36457	8.7416	9.10852	6.60288	7.47978	8.64818	5.47573	4.32193	3.51096	7.0607	6.51885	5.6377	4.12928	4.56071	6.31288	8.32238	11.0136	7.95303	5.89382	4.9542	5.04876	4.41954	5.74416	3.66676	7.05382	8.39779	7.19476	2.70044	4.12928	11.4349	8.45768	8.74622	8.91379	10.8545	9.17642	5.07678	8.22945	8.55411	3.32193	13.16	4.17792	4.27798	5.30743	6.07895	3.24793	6.43796	12.0569	8.93458	6.13545	5.90969	7.91736	6.0045	8.22098	6.92481	7.16286	11.7561	3.7761	9.61985	6.5407	11.6219	2.70044	6.98568	9.27732	10.7707	6.05195	11.393	9.87713	5.17393	7.0917	3.49825	11.0738	8.10819	10.1339	9.69206	8.15026	4.62813	10.1543	9.38611	7.89141	3.3436	6.31288	9.79035	10.7846	8.56339	10.0979	7.65535	6.73335	6.93899	4.37352	3.76553	4.3505	10.6832	8.56669	7.43129	9.13314	6.2817	4.03562	5.01346	10.1193	2.23266	4.51096	4.73335	6.21917	6.51412	4.76553	2.48543	3.3505	6.14975	6.11478	7.1334	5.71149	6.67525	5.31832	5.97728	9.09687	8.55766	5.9331	6.08958	8.09231	9.99873	8.91946	7.06443	9.2976	8.89936	9.30559	10.7664	10.0921	9.01077	10.9063	5.57289	6.14975	9.99606	5.06178	9.42185	10.1433	9.89467	10.5464	11.4967	9.92372	6.8679	4.99548	4.48543	7.2075	4.21723	8.22567	6.79442	6.03342	8.2635	7.60506	8.71335	8.97903	5.08321	7.13648	4.98641	8.30104	6.91049	5.46923	2.20163	1.77791	2.926	4.4525	5.90448	7.19673	7.6125	6.9249	6.40769	3.40599	5.40599	7.5306	5.02237	6.35755	8.59737	6.50214	2.67525	13.6633	7.56758	5.61471	4.24031	3.16707	9.0119	9.5487	5.43862	9.25479	4.33071	6.6879	5.48838	3.74416	2	7.02791	3.45943	6.53878	5.81762	5.3433	10.365	7.59171	11.9828	10.2643	10.9975	11.6536	11.0887	10.7361	10.3324	11.519	9.63742	11.8539	11.4748	8.80993	10.6347	10.9556	11.6069	12.2467	11.3862	10.5355	9.55516	5.91743	9.1236	11.1468	10.2737	10.1621	10.0153	9.53459	8.63352	9.31471	10.2218	10.4976	8.92807	9.29866	5.42785	11.7553	10.3323	10.3384	8.68175	12.7442	9.02947	8.62882	9.56785	8.58383	12.1109	3.63227	4.61471	8.91139	5.9339	5.94251	7.10119	9.42017	8.91409	8.51725	11.444	8.24935	9.04838	7.3156	9.82766	6.15451	4.72247	8.24935	11.1642	6.83289	9.90922	11.1103	8.85829	4.29854	4.39395	7.56969	5.13011	9.39746	5.01394	8.06932	5.06609	6.55961	7.34696	12.7273	2.98185	7.86851	5.12677	9.58436	9.1251	8.91827	1.20163	6.10014	2.65535	5.34165	8.21314	8.31874	3.39232	6.55152	12.4034	5.91886	4.65074	5.74142	8.28633	9.35227	12.5131	6.48861	6.41954	8.06232	9.30993	5.73561	8.57237	8.41764	5.0045	3.05311	10.0612	8.53457	3.36457	3.66809	7.68127	4.34341	9.86388	11.5357	8.40812	8.30424	8.45459	3.25104	12.9932	10.5518	4.5379	10.8064	4.90752	2.43296	2.94486	6.75352	7.56758	7.06824	6.27612	7.0185	9.31038	4.60118	3.29278	4.24793	5.84046	4.20945	4.08696	7.98982	8.88448	9.47249	11.4529	3.21723	2.65535	6.33271	11.0694	10.9585	11.0759	7.23385	2.40599	7.94895	7.85922	7.31832	7.59917	6.03122	4.97421	10.0872	4.65045	7.24793	6.43796	5.70044	9.65291	8.28725	6.77873	7.17493	6.03637	7.78725	9.0642	8.64299	11.0408	7.5812	4.07039	6.98413	9.56033	6.47573	3.78909	6.76951	9.36079	4.3089	4.1127	7.10014	9.52552	8.93162	9.26256	3.91648	3.90689	9.56758	8.58342	6.54226	8.01067	5.42962	7.2817	8.56908	7.12102	8.2975	9.92896	10.8162	10.6649	6.14981	9.74987	8.97502	5.97138	7.69418	8.14006	8.8135	5.80376	6.04658	10.1981	9.16239	9.69523	9.75288	9.24541	4.24031	5.69766	5.01215	11.0026	5.78512	7.20562	9.87494	8.57877	7.16289	11.1834	10.3384	7.80349	8.32912	8.61793	6.95303	3.21723	4.48543	4.28364	6.77873	8.62668	4.69488	7.53138	2.26303	3.43296	6.24276	3.848	8.64252	10.3613	9.04849	9.41395	10.4034	8.31922	6.91738	6.6757	11.4957	9.3505	9.59526	4.12928	10.637	7.864	7.57959	8.60807	7.41879	9.87873	8.46923	9.39382	9.621	8.72437	8.59459	6.91409	7.48945	11.8391	12.6572	3.79701	7.88874	8.23693	9.53956	10.6512	1.926	9.59909	8.89218	8.3165	4.07246	6.824	6.73242	8.3846	6.89948	5.95565	5.9331	4.0268	5.45286	8.89482	8.45462	10.4748	2.848	0.137504	6.96809	3.79701	2.58496	8.71218	10.0098	8.96145	7.79482	8.78986	8.45295	9.35668	6.01486	6.97613	9.50462	3.58496	7.99831	3.89724	4.91648	10.9003	7.38832	7.76108	4.08746	9.36326	6.49807	9.17393	9.67999	8.10413	9.53935	11.9729	13.0679	6.10106	9.4417	9.26307	7.0262	8.33985	8.0071	10.0473	7.16892	7.6112	3.89672	3.03562	6.48872	7.42291	3.07039	5.56071	6.69923	4.92717	5.62122	2.31295	4.18587	11.9793	9.47147	2.72247	9.7253	9.2396	8.05094	6.62498	2.96773	4.7922	11.4993	8.57205	6.86542	6.63517	5.54226	6.87897	4.57289	9.30469	11.2702	7.90741	8.44941	3.53605	4.47249	5.19377	3.29278	8.71446	9.6812	10.7657	2.60881	7.2211	9.67525	11.0077	8.82845	5.53514	9.81012	8.56262	5.99322	4.52982	4.91907	6.77465	6.30378	10.8644	9.51506	9.23283	7.3672	2.26303	8.75255	8.87672	9.89724	8.57061	5.32553	8.07083	10.6729	10.2846	9.39105	6.02583	8.84204	9.37413	5.53605	9.88173	11.7556	7.8392	9.0337	9.60437	7.25191	8.48864	9.79191	10.2787	9.48623	8.96851	11.3744	6.17851	6.43296	8.26775	6.05424	3.33628	6.58195	5.19377	3.25295	10.5438	6.33985	3.51184	10.6575	7.55305	8.15254	6.12493	3.9542	7.70943	8.59059	10.5321	8.68971	5.98349	8.58993	8.15836	7.92244	9.04904	6.26818	9.42038	9.0474	3.73335	8.58459	3.10434	6.38198	7.41492	8.66142	5.84422	9.64713	4.60288	5.17754	5.07885	4.52982	9.0433	11.1399	3.1375	3.54844	2.51096	6.23458	7.57309	9.45842	8.19081	2.80735	7.67455	4.42626	4.45286	9.83952	5.44401	7.224	9.65158	6.03505	2.3505	6.72901	5.5535	7.30743	8.38716	9.21262	8.79604	10.5377	8.19722	9.27315	8.28792	8.14867	9.20823	7.91726	8.64244	7.48059	1.26303	5.37156	4.90207	5.90929	7.15886	5.36107	10.9455	6.64241	2.926	4.91648	7.03342	3.08746	9.48453	7.40259	9.79734	6.30195	10.0755	7.57213	9.6987	5.65821	8.38198	7.27851	5.63517	5.64453	8.48513	4.81161	5.03269	4.7866	7.88015	5.00821	6.01346	10.5984	13.4248	3	6.35789	4.09422	3.76883	3.48858	5.0268	3.93546	5.07039	5.03618	5.28225	3.37851	9.10066	4.04439	4.42626	6.46732	4.76553	4.37146	7.1271	6.45495	13.4625	9.38565	6.79831	6.21917	5.26844	9.0542	5.67287	9.92006	11.3351	10.6199	9.62211	10.2802	8.30234	7.62717	2.63227	6.31651	7.75489	5.35755	2.80735	5.35875	6.45783	7.63372	8.22641	9.1046	8.99795	8.13237	8.62461	10.3088	7.79766	8.38198	5.14568	3.39232	9.05393	3.6893	6.88326	6.49185	8.55152	7.10014	7.26209	9.25809	8.51649	8.47208	8.0045	8.52066	7.7669	6.76818	5.09244	9.39167	6.94017	8.11117	11.4895	9.97128	7.85237	7.89502	8.10643	13.2947	4.8125	4.25008	5.64097	9.78781	9.07334	10.5469	9.70217	10.4845	10.4056	9.66445	0.847997	7.72451	7.26679	7.54998	8.99407	8.81025	7.24317	4.61471	11.0981	9.02355	11.008	10.5771	8.5456	8.77742	8.42836	8.02348	9.92704	4.26354	7.52513	5.69766	6.72247	9.47371	7.04221	8.39437	7.0268	3.43296	8.59399	8.49466	9.66356	6.08209	5.61765	0.765535	9.71973	10.1443	4.60881	10.6171	6.68193	7.8891	6.66818	11.204	6.33985	9.35645	6.0822	9.35931	5.56854	6.43296	9.11972	5.40485	8.36596	10.7309	6.29646	7.26823	8.37678	10.1466	8.37895	10.2404	14.8396	5.76818	5.10014	7.09592	10.3798	8.54291	9.2724	6.2724	6.16792	4.43518	1.53605	7.98759	3.07039	6.77083	6.36282	5.55459	8.18884	7.57516	3.1375	6.2724	2.48543	1.48543	5.27854	6.0045	0.847997	6.24413	5.46271	6.29829	4.69488	7.28725	6.11818	7.15076	2.45943	5.25172	5.03122	11.7468	6.15785	5.27053	6.15785	2.96347	0.925999	4.56682	5.8679	9.08746	10.5824	4.07895	5.1375	6.53294	7.0917	6.06609	6.34341	6.46761	1.48543	8.28448	3.52356	7.33181	1.63227	1.848	6.03122	5.70874	5.04002	4.30012	6.1334	4.79701	6.86913	4.55459	12.8764	7.3966	7.77939	3.82782	5.99095	3.37851	4.27798	3.3505	8.05365	1.58496	4.40599	11.37	3.81762	3.62059	8.27984	6.58796	7.21723	11.7996	0	8.66995	10.4267	6.93428	6.43296	2.8679	3.10434	15.2221	11.3682	2.40599	2.63227	10.6034	9.97585	9.67543	3.82782	4.58646	7.44211	7.0268	9.31402	6.23983	7.78202	7.50938	4.39917	11.7118	7.58421	7.70667	4.82273	7.34696	6.11061	10.0182	9.25456	14.2535	7.79766	14.4053	14.5727	13.2521	14.3015	15.1533	13.9626	10.888	12.6569	8.99605	11.3514	14.9028	8.6858	9.56071	14.4806	10.9345	13.6089	8.42249	10.3518	15.1157	15.446	3.15381	7.8679	5.55766	14.3395	10.2617	14.2291	8.37851	14.9974	8.3505	14.3503	8.21723	14.6053	14.9972	11.7102	14.9552	14.8732	13.8037	9.60694	7.79701	13.138	14.6059	13.2361	14.6712	10.4044	10.4788	14.7629	4.85798	4.42626	14.3708	15.194	3.49825	11.6702	13.8718	14.3716	14.8846	14.4828	14.842	14.3788	14.6285	3.24328	14.9385	6.97499	10.1338	11.844	8.56071	9.53877	6.81762	9.64422	8.54882	7.92481	7.44294	8.94691	5.46597	12.9174	11.2398	8.6359	7.46107	15.1324	7.04767	14.8551	8.34265	14.8195	14.7018	14.5397	14.5789	10.1268	14.9043	14.8984	14.252	11.8979	11.5525	15.3782	14.6046	13.8471	14.8002	14.4335	11.8657	9.20063	15.0968	4.49825	5.39575	14.3868	13.3276	14.467	13.2291	7.92955	7.01011	13.5372	14.234	12.5633	9.77726	6.9264	10.3691	8.43254	8.74671	4.84685	8.11196	7.10748	8.17592	14.2219	2.65535	13.7062	13.757	14.4298	6.93782	6.92712	3.78626	9.97197	6.54226	10.5811	7.69097	8.44419	7.90148	5.85259	5.80926	6.24793	9.35492	9.89916	7.93782	9.20041	7.78655	7.73064	5.59991	5.85704	6.40314	9.00654	7.1693	7.39369	7.24507	5.7761	9.73589	3.76616	9.68843	8.92392	8.94457	7.22497	7.40599	9.17091	11.7389	7.22593	7.88692	10.1829	8.44784	10.1402	9.96449	4.21723	7.16355	7.24317	4.53761	8.77748	9.78513	8.49651	5.818	10.8585	12.265	7.91349	10.8495	9.16038	6.89396	6.67308	4.12928	7.12102	4.11237	5.12789	10.8153	8.93399	3.91648	8.93221	9.30583	10.65	7.24888	8.81282	8.48341	2.1375	9.13114	7.86558	6.15583	10.3401	8.30748	5.10852	4.69526	6.56224	6.12722	12.9624	12.0992	10.6577	11.8603	7.58457	7.1334	4.2555	5.38888	13.6104	2.7866	12.442	2.926	9.64575	14.2308	6.77083	3.36457	9.01151	9.05934	10.2097	3.41954	9.19746	3.60881	4.8679	5.05745	6.31288	2.60881	6.90569	10.3789	8.5988	9.91961	7.87366	7.84544	6.88509	5.59991	1.96347	7.52748	3.90689	5.64959	3.67807	8.85206	11.4692	9.22373	10.2902	8.48985	10.2038	7.17521	9.82734	7.96694	7.89659	8.17891	13.1316	4.28748	6.94459	11.0226	7.19081	9.4816	8.92938	8.04109	10.5808	12.421	6.41785	12.4029	3.28432	7.95884	7.72656	6.60748	6.77373	6.1491	3.23266	6.83102	10.7564	8.21986	10.7372	4.87774	8.03057	10.0443	9.59824	5.89966	7.00562	10.007	5.46587	9.22473	7.06541	6.14568	5.66139	8.20842	6.93782	7.31615	5.458	6.84298	5.41278	9.4365	1.26303	5.62059	5.97269	6.20945	2.72247	2	2.70044	5.45943	5.45615	5.2817	6.97281	7.8505	8.52239	7.8679	7.58346	5.64644	5.35755	7.7807	3.24793	3.75008	5.88996	4.53889	4.64962	7.11374	2.82782	2.82782	5.73064	10.4162	5.24935	4.3505	3.07039	3.80735	10.2482	11.2216	10.8622	5.80735	9.0359	9.04876	6.17792	2.37851	3.15381	6.34163	5.51096	4.19377	8.54419	8.14068	9.23577	5.13606	5.84771	4.41954	7.74618	12.667	8.81474	9.06743	8.54844	9.42425	10.6983	8.74374	10.7565	8.50493	10.0393	8.69164	5.58496	9.69645	10.3215	6.44791	3.93546	11.8499	10.6324	9.23165	4.14568	6.18982	1.88753	7.31922	7.19574	10.2033	7.49745	10.6318	8.52056	8.83367	7.75163	8.90621	10.5852	9.51452	5.77521	10.7638	8.77676	9.98712	6.0917	11.7351	10.5927	10.8466	8.9326	8.55344	8.22373	9.79409	9.29278	7.9332	10.0232	1.63227	6.15785	11.4307	12.9957	7.95012	10.7052	11.7762	6.75489	4.21723	6.49313	4.22674	4.29278	5.44242	6.79442	8.27845	6.52149	10.8955	7.12935	5.32283	5.40615	5.78499	6.2854	4.16189	6.53761	7.27798	4.39232	4.91648	7.94075	7.53755	7.97499	7.01769	8.60864	8.46597	7.93861	9.95681	1.80735	5.11441	6.33443	7.65874	5.85552	9.48488	10.0081	5.49087	10.391	11.3884	10.1788	11.312	7.38198	7.27798	4.64962	4.9187	11.46	4.8769	10.885	9.91079	10.8343	10.0474	3.70044	3.99095	5.90207	7.47816	5.73335	5.91886	4.8679	10.7398	7.20848	4.54912	5.79701	4.37493	5.9542	4.24031	5.42962	10.074	4.06178	8.3015	8.97471	3.10434	4.49825	4.82463	8.83637	8.01011	5.1334	7.83162	3.05311	7.37591	6.55152	10.4525	8.46964	9.08321	10.7251	10.1789	11.395	7.02348	5.64097	10.2886	8.69893	9.7413	7.37425	10.562	7.17792	7.01235	8.33599	7.06393	9.83239	6.01196	4.52982	9.9087	10.2753	7.44759	9.41257	12.1184	10.1537	8.52609	9.41701	11.6346	8.57262	7.50144	6.92987	10.6618	4.95205	4.84744	3.75489	8.71907	8.29324	7.25739	6.54071	6.00286	3.90087	5.45943	8.08321	9.30425	2.29278	3.16123	5.25318	5.58796	3.15381	9.28771	7.17891	8.04549	7.30249	8.51531	8.60334	8.56097	8.39243	7.38198	8.26905	9.48543	10.7927	9.616	8.95565	7.32952	6.22882	6.79701	4	12.2023	11.9014	6.82528	7.63324	4.78136	10.0158	6.22304	8.59283	2.74416	4.88814	10.8928	7.42038	5.45827	8.75121	5.37156	11.1008	3.63227	5.26132	5.64674	4.94016	4.82782	8.66809	6.46923	6.82782	4.04439	5.69488	3.59694	9.41363	4.2854	5.38543	8.82833	10.9627	2.76553	3.07311	7.24127	6.46717	8.43586	7.08534	3.47249	7.53856	9.10669	9.60825	10.0413	9.9675	6.00929	7.25927	9.2031	6.44797	7.7588	4.56032	7.82146	8.02754	10.2967	5.04161	9.22831	7.17237	6.19771	5.44294	3.75271	8.18163	9.72349	7.8362	7.59543	7.75881	6.95768	7.35967	9.56529	8.80381	9.27053	7.67746	4.53633	7.50708	7.40259	10.2203	9.24722	8.62949	4.47249	6.39086	4.62644	2.848	6.05094	5.42962	10.0208	9.10722	7.95245	6.19228	9.54187	10.0723	10.8331	6.73732	10.2475	8.47978	9.108	6.97313	10.5803	7.32733	5.46271	8.62022	8.71348	7.08705	1.1375	7.92955	4.74809	5.30297	6.08108	7.88387	10.6143	3.71149	8.78202	2.05802	4.18587	4.04455	5.6893	6	5.56729	7.34606	9.0642	6.07571	6.83542	4.19377	2.48543	6.56867	8.18239	8.4467	4.23266	6.5744	2.29278	5.66391	6.74147	7.82972	5.73064	5.38325	8.00787	5.06609	5.12516	4.16993	3.94486	6.44956	6.17792	4.42751	5.67525	5.60881	7.18874	7.99831	3.926	5.96787	10.3187	6.91169	4.41954	4.04439	2.88753	7.64097	4.903	8.44667	7.36107	2.88753	3.58496	7.63952	7.51175	3.61108	5.24015	2.88753	6.56887	5.03187	6.56377	5.94315	7.89421	5.91169	9.27072	7.59324	7.7662	7.29393	7.75355	7.6431	7.38061	9.979	4.00899	8.28401	5.19377	9.29163	9.32553	12.6958	5.33927	4.88753	9.54882	9.78214	7.49461	8.9678	6.60714	8.09064	5.04439	8.47347	10.102	12.5489	13.3458	4.91049	5.91648	8.37851	2.05217	4.76553	6.78596	9.33472	6.6865	5.20945	7.17891	3.64827	7.11374	6.72793	3.66676	8.23936	6.79581	5.03122	6.87897	9.9388	1.67807	9.7535	6.01123	8.70113	6.88384	8.49386	4.926	8.27566	9.91079	4.71699	4.35755	4.72792	7.20147	9.77099	7.89482	9.18859	8.10015	6.72411	5.926	10.4276	6.78306	8.55275	8.94457	9.47269	7.88509	8.50303	7.20269	8.67894	8.83562	8.90621	6.08855	7.69766	3.37851	7.99661	6.69209	7.60511	7.56834	5.87595	12.0756	9.26772	11.4613	5.18982	4.07895	7.40514	7.27466	7.31651	7.20945	6.49665	7.06393	9.95089	8.06824	5.41253	4.20675	6.12309	9.20799	8.24745	7.97154	9.0019	5.68089	5.90448	4.5367	9.10381	3.85798	6.83276	6.26303	4.96809	9.33918	3.80735	3.01792	6.01577	5.52117	6.52254	5.87774	8.93044	4.12102	8.00783	6.19967	3.51096	7.27426	9.10253	4.62059	7.91468	8.1153	2.94486	5.21335	4.97269	5.90207	7.42543	7.56453	4.63227	2.43296	6.78136	4.63733	4.90207	6.89845	7.03232	3.40599	5.53796	3.18587	5.02764	3.56071	5.75802	5.66676	5.93113	6.1416	4.92456	8.02514	9.29899	12.2714	5.22141	6.92362	5.61378	4.39232	8.35931	7.40514	3.26303	4.12102	10.7227	3.1375	4.91648	9.87682	5.63807	8.14466	5.30519	5.1127	3.33628	6.12516	6.72656	4.12927	7.84109	4.44626	6.39246	5.27426	7.73809	10.3981	6.91132	6.85674	4.89758	5.94251	2.94315	9.02597	2.8679	8.59991	4.88264	7.37504	10.4163	5.51728	7.53477	7.41616	9.90011	8.08918	7.81182	6.28227	6.1334	4.64105	7.94075	3.96347	7.84172	10.3034	4.4292	8.32987	7.80197	9.07223	8.30743	8.57932	8.80139	9.10309	7.4818	8.79019	8.7879	11.1288	5.853	8.24908	7.51049	8.5551	9.24318	8.39493	9.22545	10.8635	10.1679	2.8679	8.75611	6.58195	7.26107	4.62574	6.81154	4.77356	8.75087	6.3345	5.32193	5.78246	8.86651	7.78152	8.02514	10.4191	6.10643	6.11067	6.85992	7.80735	4.91648	8.7761	2.1375	2.60881	5.32193	3.89724	3.66676	9.24722	5.78892	8.20653	7.59842	5.06206	8.84862	9.00496	8.34163	6.52513	6.55152	5.26303	10.803	5.77422	9.54458	3.10434	7.33002	6.7211	7.93881	7.00642	6.27916	8.13962	3.9542	4.41954	3.16169	9.47025	6.67666	4.93098	10.3607	8.53372	6.77215	6.97957	9.88637	5.42626	9.15442	7.63154	6.70321	9.75864	8.96232	9.88789	8.71562	9.2353	8.74605	10.1962	9.6291	10.8503	11.0059	10.1135	9.31457	13.1966	11.3823	9.61808	9.99025	11.3762	11.0645	7.10329	5.92792	5.58994	6.1127	1.848	8.97212	10.4951	8.30057	10.6835	8.51653	7.71775	8.82814	5.69488	10.4333	7.82204	11.1848	6.06393	9.37497	6.47897	11.8177	8.73181	9.46679	10.4057	5.18982	8.31334	3.63227	6.04002	5.63394	8.19819	6.62081	7.11053	4.8457	6.02459	12.3741	6.62205	6.27224	10.8561	5.84727	4.56855	7.65727	2.03562	7.83318	12.4673	7.28765	9.03777	7.63024	2.70044	7.16892	2.1375	4.02383	3.11208	6.66959	4.58934	2.23266	5.43898	5.73064	3.41954	3.81107	4.57894	5.69766	3.12102	7.25931	2.848	6.36632	5.85907	7.4187	8.71166	11.3443	10.0051	5.09939	10.2579	4.06178	5.66391	6.35579	3.44626	5.93782	5.45286	2.47055	6.96347	3.96347	7.61102	4.81813	10.5554	6.50258	7.66743	4.6851	3.97269	5.71425	5.49506	8.40571	3.81762	8.28661	4.73877	5.65927	8.39703	8.3996	6.17393	2.40599	7.63988	5.99101	4	6.07253	6.07468	7.39277	3.53605	6.47086	11.9217	11.6529	10.1451	6.13438	7.52748	7.71905	8.20897	7.03452	9.05093	11.1162	7.63873	10.4144	6.88387	6.14777	7.52121	8.61361	2.45943	7.18646	8.05257	5.99095	7.35315	4.30012	6.4363	4.40599	3.40599	5.16591	9.30332	3.75489	5.75221	2.90689	7.12102	10.258	2.65916	4.13722	9.68623	2.82782	6.39917	5.06583	5.36457	4.90515	4.45763	5.67525	5.16993	5.24413	4.73877	6.87283	5.52982	6.88387	5.75756	6.88509	9.57896	5.926	7.62139	5.85532	6.63648	6.17792	4.1375	6.17792	10.2524	8.77898	2.70044	9.3968	7.89603	7.25031	11.4361	7.8654	8.52787	5.0672	5.74426	7.99845	6.03562	5.1819	8.11478	8.05088	10.6208	8.23793	7.24009	7.05311	6.67971	13.7006	9.36195	9.15608	4.57894	12.7053	10.1855	2.70044	10.1871	9.0543	12.3292	9.28623	8.4557	6.58346	9.75272	9.77446	5.82018	3.96773	6.37743	7.99492	10.3862	9.02016	7.8792	10.0288	10.0961	9.86474	11.4829	10.8602	11.494	9.72353	10.079	10.3824	5.87774	8.33884	8.41574	10.1369	9.90932	10.2503	8.56406	7.7286	9.02597	9.00616	6.33106	8.69384	4.0993	10.9381	12.3997	7.2555	11.8476	9.31848	8.03782	2.8679	4.01792	5.16783	3.41954	3.94486	3.16993	3.97269	3.6463	4.14132	6.18785	2.23266	6.71967	4.52679	4.16993	5.41216	10.789	5.01353	1.80735	7.54714	7.33092	7.34036	4.63713	9.75756	5.53507	5.53916	8.69177	7.71149	7.53373	5.01792	3.81762	6.15987	3.7866	4.4626	8.49705	4.76662	8.97992	6.36457	7.05745	8.81097	11.2165	6.1127	7.82146	6.52669	8.51412	5.89302	9.28123	8.60733	7.01011	2.90689	2.72247	7.85362	7.22882	11.5221	7.56834	10.73	7.45799	11.0557	10.4914	9.03617	9.48719	10.0446	5.07468	10.1693	7.9847	4.87818	4.00292	6.22882	5.32553	7.3345	7.04221	7.46842	8.23266	9.69344	11.0236	7.20297	8.00787	8.62708	9.79286	8.94358	9.58644	8.54458	5.76913	4.71699	8.52138	8.53768	8.7652	8.82943	8.63118	3.41034	5.45615	6.46434	7.17764	5.94012	9.49865	3.29278	8.70079	7.79181	9.40801	11.2504	7.58752	6.19518	7.79961	5.71614	8.26162	10.0715	9.63081	9.12516	9.72392	10.9156	7.72178	9.11114	6.71425	7.74394	8.25749	10.1529	7.56071	8.2302	9.09381	10.4164	6.2114	9.2503	10.2138	5.81506	5.14713	4.84695	9.27868	11.5501	8.20994	10.5308	9.67992	9.28263	3.81762	6.98972	9.022	4.36527	10.7496	10.004	8.3637	3.79526	4.74416	4.61681	6.42291	5.04002	9.44671	4.33628	10.4089	10.0261	7.24258	10.4496	7.74551	10.5565	7.43663	7.85769	10.0572	9.03452	8.23609	8.69565	8.24982	8.89567	4.46597	6.97154	3.81762	7.96116	2.20163	10.1222	11.2264	9.01486	4.56071	3.10434	6.79442	3.94132	7.35836	7.77205	6.60437	5.33271	5.78302	6.23074	5.68972	10.6083	9.3148	6.44786	6.33628	4.89709	2.60881	6.65821	9.83203	5.94017	6.16072	10.1195	7.0205	10.8891	5.56071	6.63662	8.18179	5.83251	8.08481	7.46842	6.6279	3.62059	10.7729	3.73335	10.1264	6.46771	7.71889	4.41905	6.37851	5.08321	3.81762	4.35206	7.93664	9.14277	7.86341	7.03562	8.33807	6.23266	5.47897	4.60881	6.09803	10.4193	5.36457	8.13134	7.39308	4.31388	9.67842	8.01514	4.56281	6.45286	2.37851	5.79767	5.76471	6.62497	7.47035	11.388	9.12722	9.24079	2.80735	9.05772	5.72247	6.37045	7.0474	8.03617	9.44729	6.4924	8.05039	8.1205	8.53372	8.9747	5.58621	11.2836	3.7761	7.31225	8.10276	11.8929	5.52669	5.54745	12.569	3.67807	9.06524	9.29508	6.62451	9.32801	10.497	6.99074	9.06036	8.49785	3.92118	9.50442	8.65785	9.89068	3.08746	7.06876	11.6745	9.88478	6.77742	5.7761	4.12928	5.8802	5.58195	2.53605	5.87283	3.848	1.926	5.54535	7.39832	4.33035	9.79961	10.3868	6.95539	7.18174	9.21262	7.16692	7.89561	9.40472	3.93546	7.48382	3.20163	8.01067	8.00493	3.40599	7.18884	8.8896	5.29787	8.33316	10.317	9.23312	6.0594	5.7761	8.78258	9.59741	11.8491	1.32193	10.597	10.3285	7.61618	7.83172	8.34213	4.20945	9.40323	6.26303	7.37799	9.11946	3.99095	7.37354	6.88142	9.09434	9.77149	4.3505	6.83036	3.78679	6.28376	7.02901	4.58138	9.2976	1.72247	4.12102	5.93462	6.05799	7.01533	9.87805	4.2555	11.4535	7.54844	7.83605	5.24793	8.51649	8.74211	4.51096	8.88616	8.20194	7.90268	4.3505	10.3694	7.86567	4.69488	8.31987	2.8679	8.1926	7.12228	8.71995	11.3173	6.3733	8.93389	8.55036	5.89966	10.0203	10.486	5.26679	4.49826	8.18488	7.80413	7.73681	5.63807	6.20555	3.98185	6.33904	8.89845	7.82655	8.67313	5.35755	4.14568	11.2024	9.10329	6.65964	6.88387	8.97796	9.53528	4.15381	5.54844	9.65553	11.0871	3.27798	4.05311	6.91706	8.79572	6.47273	5.03562	5.12928	4.42899	2.926	7.56006	9.73098	3.80735	3.16671	7.74618	4.46627	4.41954	7.45091	4.93074	6.8125	3.88753	3.926	4.51728	9.06655	9.15507	10.3817	4.51096	10.6992	8.49065	7.71562	8.08268	8.29002	7.71287	8.65893	2.926	3.67807	5.76553	5.52042	2.7866	5.94251	8.40088	8.5497	8.28956	3.848	7.60437	6.97154	3.72931	8.23561	5.17577	3.68982	5.10094	6.37851	8.2446	9.00591	8.78814	4.41954	8.90128	7.35676	3.74416	8.66924	7.57362	9.26819	6.3733	4.58496	6.02459	8.69473	7.77186	4.64348	3.63508	8.49985	6.66928	10.2591	6.05745	8.55957	5.06074	8.08402	6.36982	5.18635	7.16892	11.7434	6.56986	9.80843	8.40897	8.29264	8.12825	7.85671	5.20555	5.16428	7.15178	5.2026	7.14364	9.99564	8.26819	5.82782	8.49637	8.09329	6.51254	8.96087	5.35685	8.81698	8.6453	2.37851	9.63825	7.11586	6.72485	5.61176	7.82464	4.05311	4.97728	7.24603	11.0344	8.49265	3.05311	6.35755	9.16466	9.20434	7.53329	8.45245	9.93192	6.88509	2.93381	5.67467	6.46107	6.92125	6.03562	4.09639	8.77017	9.6597	8.34518	5.33353	10.0172	9.95402	8.02313	8.47863	7.00675	6.75756	2.7866	1.37851	7.14331	8.99661	8.4475	9.25692	7.49617	8.25739	7.36019	9.01729	7.89475	6.24793	5.28421	10.793	9.296	11.5072	8.81314	3.97528	3.41954	5.62352	9.23745	9.69558	7.12205	8.30834	8.15671	5.34909	8.7139	4.94665	7.09276	7.25084	12.3155	7.49218	4.05741	7.31855	7.57559	8.06909	8.85804	6.21335	8.13466	8.68534	4.96809	4.27581	8.82782	6.2313	8.92214	10.1161	4.96347	9.87129	8.56986	6.70044	7.94369	9.19943	4.40599	3.62846	2.16993	7.93546	10.1652	3.83755	3.16993	4.24793	6.03562	9.09751	5.15381	6.06393	6.62936	8.31967	11.2809	10.0063	8.79948	6.02459	12.6947	11.1774	12.1441	5.56377	10.0737	6.07682	7.18033	7.69139	9.50643	5.54129	8.6319	7.84737	11.0489	10.409	9.05066	10.2542	9.26028	10.4636	4.93074	7.3505	9.21578	8.64277	9.59675	8.9384	7.43546	7.87467	7.00225	5.8802	11.9034	11.0049	9.85518	10.4229	3.29278	8.55421	8.49785	9.31266	5.68089	2.98012	9.7445	8.42962	10.4318	6.66126	7.2211	6.853	8.17443	8.69139	8.23777	9.49625	8.47897	9.94808	11.4594	6.2075	7.22304	9.50176	7.72588	8.2738	6.81121	7.90929	8.05148	10.3394	6.76022	7.85947	8.30925	9.70839	6.00899	9.34185	6.82146	5.89239	8.87652	9.03324	5.83899	11.1394	6.12344	7.6279	10.4629	6.37678	10.2198	8.66356	6.62352	5.41278	2.82782	11.9433	7.35356	9.53489	2.60881	9.79928	6.70874	8.97671	5.87283	7.4363	7.03012	8.79019	7.0607	9.2876	10.3154	5.73877	2.83621	7.13307	10.8115	10.5852	7.2555	7.27705	7.99039	12.0727	3.85798	7.47897	7.58632	9.00924	7.07468	8.61042	9.69042	8.60103	7.23362	7.75051	10.7709	8.52805	4.35755	6.32325	7.9431	1.76553	7.97212	9.36231	6.27612	3.66676	5.82076	4.05065	6.93074	3.10434	6.75087	6.36282	14.8885	6.67505	14.5811	7.67525	8.5411	11.0101	9.74147	8.70054	4.98191	5.88996	7.36588	9.47987	11.4342	7.41096	11.6539	8.70343	8.45037	5.49185	4.49185	2.65353	7.06717	7.62863	9.60678	7.76818	9.63517	10.948	5.50655	8.33867	6.05544	6.96578	5.82299	10.793	3.59035	10.1625	7.68089	10.6858	5.35755	5.87283	3.65535	8.1644	8.89996	6.51254	8.60788	10.272	9.36739	5.34341	7.52594	5.30742	6.29497	9.76005	3.49825	6.18785	3.1375	5.52982	2.926	3.848	7.18982	4.06178	6.27984	4.67807	4.34341	4.76216	10.2197	7.01854	9.02244	5.44395	9.31786	4.64578	8.71253	4.15381	4.20377	5.28485	11.0067	6.37702	7.96809	7.89057	8.27426	5.33985	4.51728	11.5202	7.88935	8.66534	8.84078	9.53897	2.80735	9.3451	7.62362	11.0725	6.71523	7.06032	9.92867	8.38024	8.98905	9.75672	9.43473	8.26209	9.2341	9.22858	7.05311	6.70696	2.39036	8.85673	8.2955	3.03841	8.61202	8.34252	4.29861	8.15987	8.01124	6.90328	5.47897	5.93243	3.52356	7.87113	5.34696	9.09592	8.33584	3.90686	9.69957	8.69503	2.63227	9.95588	8.84549	7.40949	4.83473	7.07575	8.56993	7.13296	2.65535	10.5888	10.4822	6.01346	5.78921	9.6264	7.19869	9.95797	4.08455	4.58766	4.926	3.83794	6.39917	6.48864	10.1222	8.00675	5.24031	8.01625	6.9507	8.60288	9.17541	10.9024	7.76288	13.1545	13.7501	7.93496	8.04494	3.51096	8.38813	5.63227	7.15857	11.1357	5.5682	9.98371	7.09803	8.5963	3.56071	8.37204	9.67925	10.8482	8.67824	9.32665	9.44419	8.26632	9.61802	9.0493	7.49025	9.66764	8.18537	9.86217	9.3052	9.15	11.1239	6.37894	9.824	6.98527	8.33851	13.7354	4.89724	7.50303	5.04876	11.1691	3.05311	10.0418	3.48543	6.08958	4.848	1.96347	3.7761	10.0421	9.40259	9.90291	7.70044	5.46324	5.46568	9.13366	8.22712	4.62277	7.55766	3.07039	4.42968	9.06878	12.8774	7.10527	8.13975	7.94134	8.72758	9.23328	10.5144	5.40598	5.0801	4.36739	7.74685	8.32779	9.52278	5.90689	9.02929	10.3762	10.1285	7.66747	3.1375	5.47249	8.03672	9.02625	7.44543	7.75415	7.61029	8.37547	10.0312	4.89239	6.06971	10.0528	6.37156	7.5784	10.9281	7.46271	9.43254	6.38198	9.26772	8.18393	8.49305	11.8495	8.2937	9.1004	7.22882	7.19279	8.33985	4.64386	12.5833	7.90391	8.86171	6.848	8.10957	4.45149	7.04002	8.73378	5.28016	5.89301	3.33628	5.4329	3.51229	8.60251	2.96347	5.14818	2.20163	4.47897	6.64962	5.99817	4.14568	6.13134	5.18982	8.23554	9.43212	4.21723	6.90087	4.17792	8.45675	9.20433	7.59876	10.6844	5.8922	11.3245	7.50064	6.16591	10.0206	6.75726	9.86851	6.15178	6.37504	3.28305	5.62644	4.80169	6.73471	9.1938	9.83289	6.46923	4.34341	0.137504	9.783	9.64368	5.25172	5.1375	9.4373	9.41402	8.85705	8.3525	7.30834	5.17575	5.40599	4.64386	5.6789	11.715	4.84298	3.49825	3.1375	3.74416	10.6887	8.41193	9.78709	6.86047	8.37583	8.90087	5.77166	8.92154	7.80284	3.12102	5.79686	8.22545	8.623	6.69766	9.93958	6.37161	9.59507	9.27589	5.72792	10.0579	3.47059	6.87529	5.14568	9.29393	6.92129	10.1717	5.79701	9.32305	7.52904	9.39511	5.4011	4.17443	7.65821	2.90689	6.72965	8.98159	7.53294	8.59283	7.61176	6.26866	7.12722	8.24317	5.47322	5.32819	4.51728	7.97499	7.0607	8.17393	6.30743	6.47897	7.78594	5.24793	6.41447	2.7866	5.96424	12.5675	13.2865	12.6879	8.61555	10.96	7.5345	5.88996	3.52356	11.9543	9.94471	6.44128	5.25927	4.27053	9.21604	4.80735	10.449	6.28725	8.91229	3.79701	3.96347	3.1375	8.12676	7.224	4.54844	7.65392	8.46062	8.853	6.79442	10.6131	7.01011	11.0242	3.73335	6.42794	7.08163	8.78103	8.52884	4.47992	6.23266	7.7046	6.96374	9.65803	5.8505	3.66676	6.06178	9.28286	9.04903	5.9331	8.96751	8.57172	9.10979	9.83067	9.99781	14.3931	11.2501	7.95599	8.98271	9.848	7.02411	5.48425	10.3158	8.22921	8.23043	6.37504	4.90509	13.6349	5.80219	9.07815	11.9577	7.56072	9.6844	8.57099	7.42794	11.0943	10.8416	10.7263	8.34563	14.282	7.23882	9.29186	8.6858	9.452	8.93857	8.45574	14.4995	9.13237	7.1639	14.4502	10.0676	9.2537	8.6279	7.20067	9.89721	12.2341	8.25372	11.5482	10.3824	10.4976	9.31794	8.92963	8.98809	9.33264	9.44469	10.1098	11.5443	8.88417	10.4658	8.41659	5.62059	10.8443	8.92926	6.77083	10.1111	2.98185	7.57137	10.5476	7.67042	8.09914	8.85487	10.7162	8.291	7.23458	7.80735	10.9504	8.8716	10.4214	8.8957	7.74867	9.98499	10.8485	5.24413	6.52042	8.60053	7.7126	9.38675	9.22497	6.89966	7.74885	8.3289	9.41045	10.1538	8.90659	7.98242	6.11478	9.90102	8.60411	8.53021	5.3147	5.56071	12.0381	6.29507	7.30469	11.5103	10.5201	8.90474	10.0895	8.70563	8.52934	7.94778	7.83289	4.26303	11.7288	5.94934	7.21501	5.81759	5.63517	5.12102	4.8917	4.54844	3.53605	4.42626	3.59694	7.39026	9.48884	6.73471	5.91169	7.59021	7.23547	6.42962	5.54844	7.33342	8.48784	8.66747	3	7.03232	8.82359	9.77281	6.27969	5.93546	4.12822	6.73606	7.10748	8.48784	6.07895	8.20561	9.25479	8.84477	8.94046	4.26303	5.57842	3.39232	4.67807	3.43296	8.92362	8.18686	12.3011	11.3231	11.4399	10.4916	11.4619	12.1524	12.2379	10.9945	5.18415	7.63735	8.10696	8.42451	8.27705	8.49382	8.2075	7.19476	8.28491	9.08377	5.71463	2.03562	9.78712	9.9997	9.69486	9.69105	7.68363	8.82528	10.1507	10.032	7.74618	6.81506	4.72565	8.25456	8.98128	6.03344	8.87789	10.4296	6.19967	5.10434	11.4966	7.84862	9.36063	9.89482	9.05815	9.23617	6.63081	8.65392	10.5561	5.87479	9.88218	8.95609	5.26679	8.0207	0.925999	7.07788	9.05545	9.37916	9.81107	8.33628	9.27333	4.90213	6.39917	9.31266	7.24971	8.40529	7.64674	9.54978	9.60511	8.81936	9.59043	7.44564	9.19279	9.81057	11.7413	4.77333	8.99858	7.77888	10.8899	8.55478	6.24378	10.5356	12.017	6.08534	11.8952	6.95135	7.73181	8.4508	5.34696	8.27891	8.35843	10.4538	3.3552	8.48556	4.47897	11.2467	5.26303	12.2368	8.34701	9.87404	6.78398	9.26421	4.27358	4.848	9.05221	12.0482	9.62382	6.12571	8.00914	6.53916	6.15987	4.39917	3.57893	9.5669	6.42626	6.74953	3.3285	2.26303	8.5531	6.58346	6.16189	8.69105	14.0567	2.53605	8.90839	8.56948	5.19615	9.17468	5.40939	6.07468	7.64674	10.5496	7.67384	10.9182	7.46332	4.96809	8.89026	9.11894	7.09571	7.60975	8.21046	7.36184	6.103	10.5861	11.1342	5.63807	8.37944	10.7721	8.48261	7.87283	8.94515	7.62416	7.86006	9.28864	10.2453	11.1816	10.2271	6.30427	8.95565	9.40045	9.39017	6.89482	9.17692	9.0677	9.26139	4.23266	7.31741	3.99036	3.90689	3.54844	2.56071	11.0458	3.57289	7.12385	4.3147	7.93496	8.26538	5.04002	10.9122	8.51212	11.2672	7.7502	9.86118	6.71562	10.4095	6.39403	4.09474	9.74101	10.4809	9.17567	7.07113	6.73606	8.69766	10.475	6.70574	4.05559	10.3204	9.85534	8.99209	8.93664	7.51333	7.8009	5.10434	11.1188	8.47573	9.99972	6.18587	7.94661	8.25077	8.01402	9.31251	10.0213	7.64746	7.22593	9.32391	6.52199	6.24555	6.67885	7.05961	9.80219	4.91648	9.09798	6.52513	9.08428	9.10696	9.15735	7.91086	7.18686	9.42234	5.7761	11.6245	10.9507	8.0864	1.58496	8.10064	7.01569	7.31754	4.01792	6.86295	5.86542	6.96116	6.55655	7.36641	7.27674	0.584963	10.919	9.33269	7.6881	9.51919	3.51412	2.96347	1.37851	6.58927	7.13955	8.65807	2.07039	5.20945	3.6893	6.98185	4.32912	4.8444	2.74416	4.8752	3.8679	4.78813	4.37156	4.56071	3.33628	7.00777	8.41785	9.12231	7.63735	5.96809	9.02109	10.2419	3.45943	2.38436	6.02237	9.04829	4.87502	9.12309	7.79256	9.25483	8.61429	6.10124	7.42206	10.473	3.1375	10.6247	6.45006	8.08799	4.21723	7.94544	6.32401	5.80645	6.75622	10.1951	4.96809	9.20237	9.58515	9.6299	6.57252	6.55152	12.2306	7.0433	10.7154	9.59679	10.0351	7.74349	8.08481	4.10434	6.33	12.0516	9.21865	3.93616	8.42962	7.31651	13.3508	8.62899	3.88753	10.2337	8.55421	9.59594	5.36807	8.63135	8.50303	6.65105	5.76093	9.06259	6.33985	9.03782	5.75253	8.79863	6.21681	9.33784	6.94667	7.54269	8.46615	10.3894	6.80864	8.22448	12.0612	8.52709	9.47746	8.05323	10.4757	9.95855	10.1457	11.7772	8.95539	10.014	12.0839	11.4989	9.46959	10.7719	7.30834	11.0215	2.43296	9.03149	5.2817	7.08732	10.9753	1.63227	6.33628	8.30697	6.55919	9.72809	7.91028	8.51333	6.59114	8.95454	8.4358	7.43546	8.29278	8.78202	5.94953	2.43296	5.20163	10.0425	7.09276	8.18974	7.26609	5.66676	7.45615	8.79019	5.21335	6.56485	5.1334	3.6893	7.38024	4.41954	8.58728	9.04777	8.34103	7.53138	10.1385	9.64494	6.3529	9.69861	7.49506	8.35579	7.80919	4.97374	8.80896	7.74529	6.35767	9.78725	9.29255	7.75489	6.06609	7.10957	5.21335	8.7507	8.89542	7.93192	8.45948	8.34119	9.94339	11.274	6.12928	8.26679	7.34781	9.10512	9.71562	9.05613	10.5859	10.7188	6.48382	4.15381	7.28633	6.06824	5.99322	11.1885	7.55927	11.2259	4.39232	6.30558	5.2817	6.91062	3	8.88602	5.4363	7.01762	5.79181	6.93664	8.28956	7.41785	8.32765	5.51112	3.91648	9.02625	9.51747	5.52521	1.58496	2.23266	5.10852	8.52092	6.5157	6.84925	6.62744	6.97613	6.57592	8.6125	4.42626	7.72315	10.3774	8.09827	10.2953	7.6844	8.42327	8.56262	8.71218	6.97262	7.97643	9.33963	5.29942	9.6014	7.23816	6.26491	9.83526	7.40684	5.01346	7.46825	9.76951	7.80219	3.43296	6.94308	6.77215	4.72792	8.64241	7.46842	8.23554	7.49825	5.95187	7.79192	9.5409	10.0955	10.0317	6.69349	2.8679	5.33628	7.70529	10.6564	2.76553	6.3929	7.19279	6.47573	6.90207	7.16491	10.0193	8.0129	8.70494	6.41616	6.27798	7.74809	6.60884	6.22497	5.11686	4.80219	11.7313	3.848	8.56224	8.01625	5.80993	5.60881	4.12928	9.44646	6.77215	9.91533	3.36457	6.47411	6.61471	8.65016	4.96347	8.36413	6.90328	7.61324	6.74147	8.02956	5.69209	5.37509	6.05175	6.13955	9.81292	6.96578	6.56834	7.51806	5.36807	3.98185	5.47897	7.51806	8.1205	8.44832	10.6757	8.01346	6.82909	8.35843	7.97039	9.83431	8.46964	8.06362	6.61324	2.60881	8.10434	7.49346	3.72247	4.26857	9.04047	4.83015	8.36063	6.86047	8.35728	8.28633	6.67807	5.32193	7.19476	7.47573	9.09624	9.25196	2.23266	6.67991	8.35667	8.07146	7.28448	4.0268	6.43129	7.30652	7.1179	8.27891	5.07468	6.60437	7.22304	6.97728	7.26173	2.67807	5.18982	10.6513	9.06636	5.15933	7.224	4.66107	5.63227	6.25479	5.21335	7.89239	5.24793	8.67631	7.73335	9.52493	7.507	5.88622	2.03562	5.09904	5.60725	5.36807	7.74933	7.89984	6.54215	6.23037	6.54689	3.33628	6.83236	6.85798	5.47249	4.45286	6.99209	7.03216	7.15785	6.39232	7.53372	6.60489	7.32733	7.43502	4.30743	7.8189	6.20945	5.48864	8.73064	3.3505	5.4363	7.92541	7.59096	2.8679	5.57592	8.80929	6.29094	7.42459	5.54844	7.16616	7.04876	9.12179	9.46373	8.40301	7.75978	8.52888	8.3505	7.40684	6.93197	9.6193	3.18587	5.5201	6.63807	8.49745	9.87513	10.3612	6.79961	6.74416	9.61232	7.00338	9.38672	3.67807	3.74416	7.72792	5.57289	7.46025	9.02956	-0.321928	6.78398	6.16189	7.85151	8.65499	5.00899	8.47978	6.85922	3.67807	11.8005	8.16941	5.73335	6.73606	10.7717	6.74819	5.43962	6.79961	1.32193	5.33628	7.47599	4.72792	7.20837	8.22159	2.90655	6.77742	1.96347	8.38597	6.70598	6.10259	8.04603	5.27053	5.19377	5.48864	7.1334	4.49349	6.56224	5.3294	9.05799	3.43296	7.98069	8.70252	8.38068	9.1249	11.4622	8.48009	9.00983	6	10.0247	9.31854	5.1375	2.60881	6.00225	8.78463	9.9487	4.03519	7.6125	8.79	3.93546	6.926	4.75489	7.89812	7.52356	4.62644	7.04002	6.75556	8.3746	7.39318	9.17542	5.12495	3.05311	8.39832	9.93875	6.78855	8.97269	GSM228577	GSM228577	8	M	No	Healthy
7.64097	5.0917	5.83542	7.14975	6.94134	8.22545	3.64386	7.68023	6.2077	4.91689	9.38845	2.48543	8.74618	10.2357	8.84674	9.28414	4.4713	10.0879	8.01569	6.82863	6.731	6.72928	4.49185	5.20244	4.70598	4.21723	8.5157	2.90689	8.67631	0.378512	7.28077	8.05691	3.56875	6.40769	4.70441	9.37938	3.91648	5.9472	3.70266	9.39669	8.81238	3.26303	5.77014	6.96463	9.15886	7.49745	4.19131	3.89682	4.37705	7.56071	3.20163	5.73606	9.46985	6.66813	9.62108	10.2262	7.88959	8.44997	6.74485	5.93074	6.78921	3.80735	9.21505	8.3637	7.59768	8.40727	11.3995	6.94603	8.1233	8.86357	8.49945	7.7799	6.1213	5.07468	10.074	6.84259	2.63227	8.24365	6.79961	10.1214	5.03562	4.95561	10.1976	8.65201	9.05148	6.14568	6.43296	2.926	1.848	9.68106	7.33628	4.80735	6.5157	5.80478	5.95884	3.45943	3.37851	4.71699	3.54844	2.7866	3.57289	2.32193	10.1749	9.5535	8.02761	5.32659	6.08605	7.48704	8.6865	5.07731	9.22255	7.87529	5.84046	10.4236	7.17285	9.50787	8.1962	10.3151	9.10434	9.07249	7.6872	8.60474	3.08746	4.64166	3.78851	9.16541	3.96347	4.80219	7.03672	5.64962	9.75254	6.53605	7.87406	6.42925	7.25077	4.43441	8.50104	6.46763	8.43921	9.41342	5.36473	5.78921	5.9739	0.847997	10.1571	8.34252	8.88448	9.49305	8.25125	4.6893	6.50816	6.56763	4.51096	7.07146	9.84352	8.32502	6.59246	8.9629	7.12114	3.52356	5.66959	6.85202	5.68651	6.77742	3.33628	5.03533	15.0112	14.4555	8.55075	6.59246	8.85643	6.29094	7.848	2.37744	4.04439	3.81762	4.74416	10.3451	4.15203	4.57894	8.94457	10.8808	8.87216	9.74735	11.9923	12.5662	6.19574	3.54844	8.46273	9.09355	7.02015	9.05528	5.8688	8.07788	7.75689	4.88264	4.72247	8.108	7.86604	9.25695	10.3144	5.11686	4.86563	5.6865	8.53929	3.65535	7.84823	2.10434	5.70522	6.98299	4.39598	4.73062	8.18037	4.42626	5.67807	5.44294	1.58496	5.60387	3.82283	7.72803	9.23386	5.57592	3.18587	6.58646	5.21723	5.66037	5.62059	4.87774	6.91528	3.49825	3.7866	5.08585	6.64241	1.96347	2.74416	6.49025	8.588	9.12593	12.2461	6.51703	4.00899	8.57743	7.1643	9.95739	3.99095	5.98546	5.32749	4.69129	8.15105	6.52042	9.92719	5.43296	6.95611	4.07039	5.62352	10.002	5.18067	13.0169	5.52458	2.7866	5.10852	3.36192	3.30743	10.0843	4.99121	5.2854	10.5914	5.97269	9.8802	10.4269	2.926	8.3357	8.10486	7.732	10.062	8.85419	8.43874	6.72032	8.42122	7.28633	6.41447	11.5059	5.65249	9.1127	4.44883	6.31651	3.73282	5.08746	6.74685	4.04439	3.94486	8.24745	4.72783	7.88754	7.85201	9.54959	10.8157	9.42164	8.01681	7.06286	7.94427	10.4061	9.28979	2.16993	6.0268	2.63227	5.68089	8.04373	3.77978	3.42587	6.03562	8.82273	4.84298	3.73335	11.0114	8.90948	5.66391	9.35755	9.28054	5.56115	6.97039	0.847997	6.18785	7.19138	7.50026	5.43366	7.79328	8.62326	9.12928	6.47029	9.35403	6.32193	8.11738	7.83794	9.13277	7.84703	6.90689	5.77347	8.75355	8.67631	2.82782	6.56325	5.41616	5.79701	9.01899	5.18647	3.84863	4.20368	7.11894	9.19845	8.96292	7.51568	5.36107	4.09059	8.31158	5.27053	9.02708	10.2301	8.79539	2.8261	6.848	3.99095	9.30447	10.7409	9.04603	10.8011	4.679	8.72656	9.88368	8.72514	9.91483	7.01011	5.64674	4.6837	4.4531	7.02791	3.50645	9.30652	7.99605	8.25362	6.92125	7.25982	6.40599	9.13736	6.59842	5.31503	6.97154	9.04221	10.6658	7.59822	8.80896	9.52956	8.48744	9.39763	9.58545	9.24178	4.0268	3.83794	3.47249	3.56967	8.15155	9.20435	6.9084	7.85842	6.57743	9.65428	9.90011	10.384	10.6581	6.96	6.6093	6.84405	8.38457	2.70044	3.76553	9.32819	7.09026	9.06474	4.48058	7.72757	9.62443	6.24982	6.96694	8.57175	7.45862	8.90238	7.87713	4.45994	7.94942	9.1982	9.46577	3.71149	3.39232	3.23266	4.98282	6.97317	11.0629	5.94486	9.02856	8.21863	4.06134	5.26374	6.96609	6.60834	5.34156	6.05528	10.927	12.8046	3.7761	4.66944	8.15987	8.42543	8.44294	6.848	8.65543	8.47533	10.2081	9.40621	9.01458	7.77873	5.96278	8.5763	7.16289	2.48543	8.20551	7.00562	2.70044	6.04658	3.36457	6.22882	9.29376	12.1158	4.46861	2.73266	8.44336	4.0268	5.85798	2.03562	6.0268	6.44561	8.18785	3.8679	4.2854	4.39232	3.83861	6.69438	3.80735	4.85733	7.11599	10.1835	6.50938	6.23266	5.8802	7.09717	3.70044	3.08746	10.1851	8.58984	9.4096	5.91169	1.63227	4.60881	5.74416	9.76371	9.16239	6.88753	3.81762	9.14644	10.3556	9.20506	7.56453	7.918	8.99746	8.41532	10.7708	6.48059	7.9297	7.89137	6.04232	4.08584	3.7761	5.77571	5.65821	5.03122	3.40599	6.31401	4.28176	7.06488	6.34873	8.43962	6.89239	10.1945	9.01011	7.43219	5.54099	9.74551	9.03837	4.48543	9.71115	9.34895	8.24222	8.41715	9.195	3.05311	5.6217	9.08852	8.63009	2	7.14975	8.18686	1.63227	8.11894	7.51728	10.3362	1.43296	8.79993	6.05313	5.31107	7.65678	2.88753	8.92095	4.17792	6.86295	4.09592	2.926	9.63514	7.58646	12.448	1.58496	2.3505	9.45783	8.51057	2.82896	13.1978	3.40599	10.3019	1.72247	13.6912	11.3762	5.6893	11.0638	7.23266	7.0607	10.1377	11.4545	11.2576	10.9292	7.48059	4.98164	11.1817	3.01792	5.8125	4.37156	4.67243	2.98139	4.0769	7.61324	7.67384	8.22062	6.45189	5.26933	7.16749	11.3662	9.09953	9.07181	11.3631	10.5281	8.30988	5.59991	7.9903	9.13211	11.0557	8.27507	4.27871	6.89239	5.78354	9.63517	7.55919	7.19136	7.60062	5.85798	9.31554	7.02468	7.89057	8.83067	4.81994	7.75489	6.99823	4.27318	6.07468	9.00591	11.6115	7.26209	9.83826	8.10329	8.93939	9.91633	6.24982	4.84298	2.848	10.8889	10.6677	6.49673	6.60157	4.53605	6.74012	5.60881	7.11478	10.2205	6.40088	9.53508	6.40088	9.4446	7.38949	8.86573	5.09414	5.34126	2.7866	6.7046	4.98114	4.2854	3.53605	7.39575	6.44863	9.12825	2.96347	7.51885	3	11.0976	7.0315	8.00282	6.84625	8.53782	7.52384	8.41912	7.70805	9.56869	8.32823	6.01174	7.51964	8.75267	2.83987	4.91169	4.2169	4.04439	6.88631	9.48724	8.59185	6.19141	9.88753	8.9388	8.86666	8.50621	4.34341	10.2123	5.11671	9.55899	12.0196	5.39917	9.32482	10.9443	9.13083	9.99268	8.37591	10.4066	9.95783	9.72917	7.01866	7.94356	8.79572	7.60648	7.72792	4.84335	11.8353	8.52486	8.31288	3.6893	8.27705	11.8586	10.0715	8.31286	3.52356	5.07039	9.78038	6.99979	4.18578	6.07895	6.57003	6.17916	6.78563	9.09329	5.32066	7.06717	5.04207	5.1175	8.93007	14.1304	6.47573	9.83431	5.74192	8.44997	7.75947	6.08195	7.14403	7.54148	4.0268	11.9254	9.44763	3.03562	3.96347	10.7513	4.853	2.94486	6.58852	8.87947	4.39917	11.263	9.06337	7.57178	9.33514	7.88387	7.70044	8.35359	8.32673	9.28366	7.74819	10.3999	9.21594	8.66876	8.2861	2.26303	5.37851	2.60881	7.20359	8.96607	9.63934	7.41293	8.5611	9.92019	6.51605	10.2803	11.1827	9.74799	13.2786	10.9279	9.4315	12.0842	6.7252	7.2937	6.6879	8.56925	2.07695	6.65392	7.18488	9.56662	3.63227	8.05257	8.51774	6.48276	5.42962	9.10636	5.34696	9.71132	12.7061	12.7717	12.4017	9.81387	9.41363	7.79862	12.4846	10.8166	7.06609	9.21236	4.1375	7.59842	9.04317	10.4185	5.07039	6.20359	3.6427	6.35226	4.71149	1.88753	7.48301	5.26679	3.98185	4.54189	5.24771	9.61146	9.46046	5.98641	7.33628	3.59807	7.92351	6.23072	8.25219	3.97835	8.43338	6.96924	7.60733	5.0268	8.25786	8.19279	9.08321	4.30114	1.63227	4.03562	9.0169	7.23074	8.04767	8.47289	7.44708	10.2712	5.86611	3.96347	3.98185	5.94953	8.4271	2.38277	8.96642	3.71149	9.46842	9.46557	9.16541	5.8505	5.23491	3.15381	5.45615	3.01792	7.19869	9.19353	4.07895	7.98698	1.848	4.97345	9.07628	9.2497	11.4045	3.39232	8.08321	7.96867	8.17043	7.05311	6.79051	10.6466	8.1103	7.59619	12.804	6.32858	8.40535	6.99939	5.53916	6.32912	7.50291	8.71939	4.33628	8.1634	8.42385	8.7167	9.33092	7.82591	8.97671	6.59694	8.10713	8.66213	8.39461	8.77225	8.33271	8.49386	10.3347	10.7878	11.5932	9.50949	5.66208	2.926	8.83289	6.74502	5.66138	9.45984	6.52364	8.84518	5.40599	8.92362	6.31832	8.17083	11.1709	3.41461	6.04002	7.58672	5.91409	10.9602	3.83794	5.45943	8.91996	8.1946	8.2892	4.38442	3.81394	9.07474	7.75647	5.33035	3.30743	4.40599	13.378	12.2522	11.4244	8.34042	12.8527	13.1566	8.99746	8.29726	6.33807	11.3	12.2834	10.6419	10.8323	6.74819	12.4938	10.7807	8.48254	8.57668	10.4022	9.9317	7.80581	7.51438	3.23266	11.5418	10.6072	11.5272	9.59018	9.0381	10.5287	3.15381	11.9185	8.06033	8.88142	10.9495	10.9064	12.589	5.78398	9.5861	8.8936	7.80177	6.19967	8.13539	5.53984	8.5744	8.33539	4.71699	7.4187	5.32265	5.74013	7.8401	10.6845	9.23884	11.1704	9.95086	7.76888	3.82896	8.34361	9.27534	10.0133	8.45245	7.39541	5.23747	3.1375	9.76454	5.74976	8.96395	5.79701	8.77906	6.56377	10.3211	5.56836	10.3676	9.54787	6.54998	7.02459	9.52689	8.12102	6.86419	7.3505	4.84796	7.5059	3.39232	7.36894	3.2624	5.16189	3.94626	8.3097	3.96187	5.11686	6.79181	6.05528	7.40003	10.2295	6.84549	15.0559	2.30735	4.1375	2.50762	6.84129	5.89724	3.63227	5.94192	8.19229	7.70113	4.24031	7.06932	5.04547	3.926	6.50032	6.99322	9.06797	7.06673	8.9445	4.09671	7.52885	3.34019	6.1334	4.39917	2.76553	10.1828	6.23074	7.16491	9.36698	7.53294	9.5155	7.51094	9.59773	6.68089	9.15456	6.76288	9.26589	10.945	5.81762	4.32193	8.3837	3.16993	6.55919	1.96773	5.32553	4.10434	3.67299	8.17542	6.77215	11.072	9.72161	9.94002	9.29071	7.83731	2.45943	3.88753	10.7314	9.46209	7.54767	7.85204	9.70165	6.50153	7.57163	7.91109	7.04985	9.60279	5.45615	8.36676	5.65249	7.17418	5.57894	6.0766	10.0173	6.52826	3.07039	4.91169	6.12722	5.17393	5.4822	3.54844	2.80735	5.96395	6.04176	7.41278	10.9814	5.12102	5.05311	10.3434	7.73471	8.02237	5.00806	6.40847	7.98812	4.6893	9.46638	5.76814	8.0542	8.52239	8.51084	11.3288	7.76009	9.93752	7.42035	5.23266	3.98571	9.3097	6.28355	8.16742	8.69349	11.4392	7.23767	9.62471	6.65345	9.07868	6.36982	5.19377	9.74393	2.96347	7.24317	7.12928	8.39479	9.23242	8.43045	9.29806	6.23649	5.17393	2.10434	6.00899	10.0892	6.98641	6.94837	6.17193	3.48543	7.99379	4	6.33271	9.20457	9.41447	5.02237	6.92362	6.97613	6.33549	5.56682	9.50675	5.78136	4.45286	3.7866	4.01809	6.50413	9.27351	9.99467	4.78136	10.0975	12.0616	9.58421	7.49745	11.7271	8.80478	6.41879	6.38888	10.4917	7.09363	8.10643	8.97728	9.37091	10.1317	7.38457	11.6089	9.08231	10.0301	4.98967	10.324	6.53612	6.07253	6.47735	5.76058	6.40134	3.87774	3.29278	4.39392	6.04498	5.77482	4.3925	6.53577	6.42765	3.48543	6.43127	9.64836	3.54844	6.2854	6.66676	6.93008	10.4001	7.98756	11.0802	7.48382	9.4168	5.82782	9.05745	7.59471	8.08215	1.20163	7.09803	6.71012	7.54767	4.46597	5.67525	9.77073	1.72247	6.76818	7.39625	6.49636	4.53035	7.94815	9.10083	10.2341	9.82487	9.13372	9.75355	3.47249	7.41312	9.62662	2.20163	9.37171	5.0139	6.11071	6.17193	5.42626	1.88753	4.2854	5.76022	9.20261	8.98043	6.41954	1.96347	5.75923	8.31334	9.22537	9.85658	3.71149	5.4363	9.50363	10.5834	10.4418	10.626	5.30012	4.46597	7.54998	6.17249	2.65535	6.84836	12.9418	1.32193	6.44294	6.86419	13.4744	9.22184	7.7772	3.58496	9.20701	6.39232	10.0134	7.53552	3.12102	10.4787	11.378	13.1426	10.3339	4.49185	7.08428	2.45943	6.11075	3.35109	5.77083	10.821	7.12873	7.10748	6.69349	7.57516	10.9167	10.6711	4.96018	4.7104	6.98755	8.62677	7.10748	2.48543	2.72247	4.76022	10.549	7.45637	5.83289	9.47269	8.2384	8.75255	11.3519	4.16189	7.96116	8.01681	8.46434	6.88387	7.44874	9.04849	8.55344	8.4822	8.4508	8.88111	8.99067	7.56691	2.48543	7.79701	9.88631	11.8756	8.80703	11.9384	5.34696	7.14262	8.00765	3.64386	3.03562	5.17792	5.8897	3.66676	8.57743	2.45943	2.48543	10.0873	6.6044	3.62059	4.22497	9.48301	8.45368	6.46271	6.66676	8.67278	6.51506	15.1767	9.29692	10.1793	7.35931	3.37851	6.49985	11.0863	7.75956	3.7761	8.92636	9.23648	4.30743	2.45943	8.81954	8.01569	8.96203	7.0607	6.01569	4.43296	6.07253	7.41024	4.42961	9.78136	6.84423	9.51116	5.297	6.11894	7.31288	7.61618	8.45162	7.15583	7.81442	8.31107	8.19869	7.02077	2.88489	6.58646	5.52982	5.33628	10.244	4.87221	7.69836	7.09381	4.20945	7.09803	7.57061	4.97269	6.50621	6.52513	12.252	7.47326	5.65343	9.50152	9.04139	3.45943	8.43045	6.53761	5.67243	6.31832	6.67243	8.37721	7.25396	8.40154	10.6537	5.97269	8.24413	7.90259	7.46842	8.61508	8.08055	6.71699	8.38294	5.46961	3.12102	6.50779	9.2353	7.09592	6.94837	3.76553	2.51096	5.46271	10.2719	7.10886	7.25644	4.52356	5.10852	9.3696	7.20065	13.5066	5.86047	6.55459	9.99972	3.72247	10.2991	8.73877	7.90569	7.41109	2.45943	8.46679	7.3336	5.83036	3.80735	8.2609	8.70136	5.77083	6.52042	8.6879	6.46597	8.59507	12.1864	8.56085	3.21723	6.04329	7.27925	7.24888	8.78496	9.08299	3.39232	2.03562	3.7866	6.03342	3.37851	6.24982	8.61618	3.01792	6.85674	7.65033	8.20408	0.584963	7.96174	3.91948	5.64539	8.56928	4.20163	5.78398	4.90689	3.45943	9.82703	6.89118	7.88264	5.44218	3.64386	6.56377	5.7299	7.06824	9.93487	5.1334	5.0667	4.07039	6.52488	6.37851	7.40003	6.76288	5.34341	7.19771	8.82241	11.7332	3.43296	8.46276	2.95142	5.76818	6.61176	5.16591	6.85094	5.55386	2.82782	3.24328	4.96107	4.76022	4.43296	3.62545	3.67807	6.90221	6.65535	5.4822	8.14822	8.6858	6.5853	3.163	6.72434	3.96347	4.94486	3.67807	3.44626	5.75641	4.05311	7.9169	8.94533	8.14415	6.57008	4.79219	2.58496	3.99835	5.19771	6.61324	3.3574	6.08108	4.43141	2.56071	9.67754	11.3676	5.78403	5.60523	5.05811	8.7647	9.04221	11.2918	5.27897	7.53915	6.60288	8.78875	8.26695	3.85798	8.51294	7.58346	4.63405	4.33245	5.1234	9.06883	7.66249	8.34074	7.3141	6.46923	5.59991	10.7984	9.41384	6.65466	6.72471	5.91409	8.35226	8.9549	6.69209	8.41975	11.4924	13.0269	4.47165	10.5876	8.9263	6.61849	5.76288	7.30469	9.68212	8.17421	7.10957	3.15747	9.02289	5.04224	11.4891	10.6046	9.94808	12.0404	10.833	9.63251	4.48032	6.59402	9.59003	6.03122	7.61618	8.2738	9.18958	7.43962	9.86121	10.165	7.64746	4.73335	9.78382	2.43296	8.50184	7.60244	3.59378	12.1776	6.76535	6.92917	8.68825	9.25759	7.09908	8.8011	8.23314	10.2719	9.57818	8.43813	5.34341	3.21723	3.48174	3.47249	10.0942	7.64097	9.78933	4.17792	7.70529	5.69488	2.88753	5.66097	4.01046	7.09064	7.13001	8.71768	10.538	6.40429	6.15193	2.926	6.74281	4.59096	9.10276	7.65464	8.86016	6.08534	9.05284	9.96232	3.07039	10.8459	8.2914	8.03988	9.37797	9.7252	4.74416	7.61102	4.90016	2.20163	7.82718	9.96405	9.04131	3.07039	2.926	10.9284	5.61176	8.50819	3.99095	4.05311	2.20163	6.11478	3.01792	6.21529	7.71768	6.34341	5.88753	6.853	4.77083	8.20369	8.95971	9.271	6.0119	6.30561	5.37504	6.43176	9.0232	7.73809	10.0062	4.76553	9.41003	8.28216	8.13853	2.58496	10.5958	5.82018	5.22497	6.06178	5.14568	5.10852	5.95941	7.48059	7.96463	5.44956	6.99313	8.47938	7.69905	9.79718	9.30104	9.35975	8.32753	7.25456	6.63427	4.20945	6.56682	3.94741	5.52042	3.01792	2.1375	4.62658	5.26303	5.35755	6.54998	5.44626	4.08854	5.12516	3.59694	3.24793	4.79701	3.72247	3.83981	4.73335	3.72247	2.26303	7.51806	8.95478	11.4993	2.60881	5.4822	7.47005	6.31543	6.32193	10.179	6.35755	10.949	3.4757	8.57785	12.3096	7.20555	4.68272	6.31606	11.354	8.79744	9.44956	13.0114	6.42122	5.38888	5.74953	12.4862	9.84486	5.33271	6.54381	7.99425	8.98328	6.38543	8.35089	9.12029	6.30561	10.1111	8.2891	5.67525	8.88996	7.20359	11.7234	3.98185	7.08958	5.64674	7.14364	8.47249	9.14362	11.0671	11.2238	12.1382	11.6651	9.79114	6.98185	10.6426	9.17018	3.44626	6.87283	10.5505	9.19992	8.73369	12.9008	5.55766	9.41363	9.33144	10.9575	5.74953	9.32823	9.00731	6.73606	6.89966	9.68615	10.1028	5.88887	12.2269	7.18597	5.25927	5.1464	7.70442	7.39917	7.86358	9.54689	12.2555	7.82209	11.7394	7.99406	8.06016	8.60557	8.07996	8.9431	11.8291	7.70598	9.32328	6.69627	9.9449	12.4919	9.09381	13.589	10.9795	6.9542	9.54767	6.42926	7.82537	7.16892	10.5383	10.7488	9.63025	13.938	9.14236	13.604	13.6138	9.90588	7.92119	9.26026	3.40599	9.82814	11.7127	7.50064	11.3283	9.10081	6.48059	8.36282	13.9318	9.68598	9.57175	7.3336	10.5057	8.28771	9.6014	6.63034	9.29689	11.7469	9.35391	9.33762	10.6739	9.6865	11.028	11.4902	8.79442	6.91289	10.1628	7.00817	6.61506	10.0059	4.87774	8.55344	3.07528	11.1912	4.58957	8.19532	8.6987	9.90102	7.80993	2.70044	9.44386	9.33537	3.43047	3.71149	5.25172	5.42325	9.61017	5.80441	9.86728	2.7866	7.46937	5.95369	7.77873	8.30104	3.56071	9.10119	6.1918	4.32912	3.65798	6.33985	3.07325	4.6837	2.65535	5.10224	3.29278	3.03562	5.40259	5.7252	4.83281	3.07039	7.11582	4	5.11667	5.30012	4.00567	3.62059	6.2545	3.45943	5.90448	7.35226	2.5101	7.24127	11.1204	6.59823	7.05489	9.52581	7.9678	6.56611	7.32743	7.50738	8.92094	6.99322	6.59707	5.67075	5.90929	9.92896	8.25974	6.7211	9.17966	7.49105	4.49653	6.27612	9.18785	8.05311	11.6182	5.37504	8.20555	7.75889	7.89421	6.28224	2.58496	2.94486	6.36282	4.24575	8.49825	11.4524	6.47091	5.48189	8.6471	2.65535	6.38287	6.39539	6.75087	6.09803	2.32193	2.20163	10.088	2.45943	4.76049	3.66465	8.70812	4.10424	5.65821	10.4395	3.43296	3.3505	2.848	0.925999	5.83542	8.00984	6.15982	7.49221	6.79842	7.41447	6.98385	6.79353	2.86867	8.50859	9.29737	7.75355	12.855	8.52228	4.54844	8.73166	9.09408	12.579	9.51964	4.7761	3.86759	5.71699	6.62254	4.98641	9.8639	11.0156	4.88838	3.27798	4.18481	7.05878	5.24833	3.29278	5.926	3	7.19869	7.11478	5.79442	7.05745	7.77347	7.9507	7.40003	3.64386	4.2211	4.91619	7.02015	7.10748	6.27704	6.15381	6.46271	7.96867	8.01402	7.23215	3.18587	6.37156	6.30882	4.63159	6.95115	7.19873	8.44161	7.60659	8.9331	7.20227	5.1785	9.20855	6.56682	4.24793	9.30537	8.29838	8.94328	6.6837	5.58796	6.5463	6.67243	7.71218	6.74281	9.08348	7.07895	10.7773	3.76553	10.5523	4.73877	9.13308	9.06151	3.39232	8.63926	7.42038	6.33807	8.99548	8.89512	4.77083	4.47877	10.5154	7.66925	3.85798	6.20945	6.46271	2.23266	1.37851	3.36457	14.539	10.0486	9.9691	4.18289	3.58496	4.35755	6.94486	10.2286	5.34341	9.01235	5.63227	5.23649	3.52356	6.51015	4.24793	3.41954	12.8602	9.19574	9.8117	10.4468	9.1564	6.02901	9.40006	9.31476	5.73258	6.51512	9.97914	7.99747	5.99445	7.04767	7.67809	10.3014	6.02901	6.22304	4.3653	9.08135	2.76553	8.86728	4.20163	6.05106	10.5719	8.03908	5.33628	3.12102	5.36457	8.59059	9.50948	11.0947	9.37636	9.6591	10.0882	9.31652	7.74886	9.80639	7.35315	7.48552	3.67807	9.04275	9.33765	3.98185	6.31288	9.08581	9.67136	5.68566	6.7866	3.41954	3.70044	2.70044	3.9542	6.48382	3.91089	6.29829	6.95768	5.19128	4.35463	5.94017	7.11061	5.91169	7.42794	7.2817	4.39117	3.07039	3.66676	5.91767	7.0542	6.44956	7.78463	9.47776	8.75656	10.2963	9.1581	4.8151	6.83036	6.45943	7.3443	5.57289	9.66764	9.39779	7.56682	6.0378	8.38119	9.27853	10.974	5.46642	8.47978	6.30012	8.71493	7.48623	6.43712	6.89845	7.13036	8.0864	11.5307	7.83479	8.88692	6.67807	6.18587	8.36467	7.78059	7.72588	11.3401	7.21237	6.28725	9.80373	8.75188	7.51096	9.5844	10.6143	4.26303	6.14771	3.71149	8.79149	7.30469	8.65893	7.7061	9.39917	12.5692	3.73335	3.44671	1.72247	2.60881	6.73247	6.70736	5.62644	6.54998	7.98135	4.25797	4.53605	7.49506	7.43068	5.25172	2.74416	4.76553	6.50462	6.01123	6.24222	8.54767	4.15381	4.94486	3.85199	6.64241	3.666	3.59694	6.18388	7.33807	6.85798	3.08746	6.35755	9.43129	8.62498	6.6639	8.44667	6.64241	8.84612	12.5665	9.88676	7.46189	10.9459	7.12619	4.15644	7.75622	11.4877	0.765535	12.6432	2.37851	6.45943	9.05012	8.01	6.2334	10.4168	8.78914	7.07039	4.66107	7.67807	10.2582	10.1802	9.13904	9.91633	7.41443	9.14578	7.34863	3.85798	6.46724	11.0562	7.95766	9.48884	7.16491	9.29737	6.99661	8.39959	8.16541	5.42962	9.31673	4.00899	6.70736	8.58667	7.71218	8.7672	6.66959	5.07468	8.19528	7.83267	7.99605	9.88676	4.98185	5.2891	7.55154	7.24603	9.49005	9.3009	6.39403	7.09326	11.5168	12.7974	9.22473	12.7101	10.6863	3.12102	2.40599	4.71498	5.14975	11.4618	2.65535	9.02459	6.54071	6.15178	3.8679	9.98627	5.87036	2.43296	5.77873	7.09057	8.3733	7.10957	10.5062	8.7545	6.72294	6.48555	9.30697	11.6943	9.8994	8.83289	8.27125	9.47113	9.60881	5.94953	4.01975	7.40514	8.97068	6.74551	7.55689	4.1375	6.0045	3.848	4.44626	6.22304	6.49825	5.55679	5.69766	9.12127	7.51131	10.8127	9.31311	6.83794	9.68755	3.47249	5.55766	6.34873	9.88722	9.2738	8.15424	7.77808	8.52552	8.3318	5.79723	4.54921	6.43169	5.36469	4.25371	4.15381	5.89724	2.8679	6.54379	5.64097	5.6591	3.61758	5.47573	3.48864	4.25211	4.54994	5.87824	5.06574	9.78169	2.29278	5.88509	4.81558	4.40416	5.67412	5.2937	4.39321	6.18365	6.84046	5.71437	3.54458	5.38043	3.52356	7.90026	4.12102	6.01569	3.83794	7.08746	10.0712	7.54844	5.33271	9.99647	10.8549	8.13639	10.8907	9.88829	1.96347	7.81122	8.67376	11.228	10.3711	6.73953	8.20457	6.14568	9.20986	10.3201	9.90539	10.3676	9.52392	9.1472	8.74046	8.66449	10.5097	7.08852	9.57856	8.33092	7.66959	7.80155	8.1205	7.83289	9.18636	3.96347	12.7023	7.54017	11.1561	6.47249	6.74551	7.93133	6.61765	12.3104	9.16616	7.62267	7.95009	8.1127	9.898	9.0326	11.389	11.2131	10.6014	12.8713	6.58045	12.1652	6.85425	12.8076	7.32912	1.72247	3.59694	12.2421	11.5146	9.72076	11.7736	8.62461	12.2047	12.1727	5.80735	1	7.02348	10.2794	7.05094	6.29646	2.90689	8.87885	2.84883	4.04439	2.48543	7.08428	2.98185	4.1375	6.08104	6.22882	4.15381	9.28956	10.5897	4.07893	7.02901	8.32912	9.12024	8.15138	5.10191	3.83794	4.19377	8.57229	9.616	9.73944	9.03496	10.164	6.41001	6.47466	7.29554	11.9523	3.01792	7.43787	7.45121	5.0917	5.80735	8.57365	5.7397	4.49185	11.2845	7.73423	3.37851	9.52043	8.97556	5.69807	9.78021	7.27798	8.43341	10.2805	7.83357	10.5832	6.98071	10.0195	6.462	5.49416	2	5.38233	5.5091	6.68775	10.5839	6.92125	6.52199	3.39864	5.51096	6.70321	9.71665	8.55868	8.91411	2.63227	7.08002	11.4584	7.44874	7.95652	5.10014	6.38963	10.4524	4.71754	7.91648	2.74013	6.71699	7.96867	8.20848	6.35968	11.4361	3.37851	8.09908	7.55766	5.69209	5.65535	3.07039	2.43296	2.70044	2.90689	3.72247	7.63517	7.52513	2.82782	7.70874	3.8679	4.12102	4.2854	5.59694	3.59694	8.54226	7.59171	9.03892	9.2148	11.021	7.979	2.70044	4.59694	11.8789	8.27075	5.13089	9.99223	4.64183	8.53855	11.7674	4.09592	9.41088	10.3425	9.57852	2.45943	3.56877	2.06382	2.99151	4.24496	2.91781	10.7496	4.72247	5.15381	2.58496	9.49752	7.96849	4.75489	7.60363	6.16142	9.16939	8.80155	8.81938	8.0677	11.4398	3.52138	3	4.08656	7.3013	7.84298	2.48543	9.04767	4.07386	3.80735	4.90689	4.70598	11.452	4.07039	5.57289	4.60881	10.7306	7.04221	12.311	11.9998	7.6746	7.86357	7.36427	8.90629	3.62059	3.43296	3.73261	3.6496	5.1416	6.41616	8.88661	8.35315	6.42819	3.05311	3	10.8899	9.06699	9.0437	5.94271	8.99157	8.80896	8.73944	10.5263	6.89482	3.7866	9.58684	7.65535	10.0386	10.4385	4.95136	4.07895	1.32193	5.84549	6.79168	7.62352	9.03984	5.25927	4.63807	7.19869	2.26303	9.98356	7.45368	9.79831	7.75193	4.67235	7.31257	7.82782	6.10224	9.57781	4.32193	6.14771	7.28263	7.45121	10.8285	10.8048	11.2043	8.54419	6.93428	7.47005	6.54071	11.2236	8.80832	8.69697	9.87483	12.156	5.1416	9.56682	6.35808	5.41237	7.19279	2.76553	10.5399	10.3829	8.12272	7.717	9.07646	9.15795	7.66563	5.72996	8.4417	11.6883	9.61747	8.90355	5.64962	7.04549	8.53216	9.14898	3.05437	5.34181	12.9853	5.52982	6.34163	8.84141	4.11142	4.3826	3.71149	5.66391	3.8679	4.86295	4.75198	4.84298	7.53789	7.55152	3.15381	7.83731	6.55682	12.8179	5.56595	5.93709	7.48784	4.0268	9.87882	9.69558	9.74685	7.2817	4.52933	10.0494	6.15987	3.45943	14.3381	7.71995	8.51531	7.19327	8.08278	9.8805	4.54226	10.0607	10.1743	12.3078	8.35576	3.57289	10.3541	11.5594	4.83794	5.98868	3.24793	10.8416	11.4384	7.36412	4.19181	5.45943	9.26777	5.37851	5.02237	4.88753	6.72247	5.8505	3.93546	6.5419	7.54798	8.42417	3.05311	5.88996	4.54844	3.27798	9.55804	5.60585	5.61471	6.33815	6.93899	3.34339	5.31076	4.21723	5.20945	3.66366	4.67807	4.55426	6.2003	6.09288	6.92006	4.69071	4.27798	6.18587	7.51175	1.32193	5.33271	4.43296	5.22241	4.59603	4.74389	3.64386	5.27426	3.88753	4.79597	4.57289	1.76553	2.67807	5.15785	4.70044	3.37851	6.67243	1.43296	7.28153	1.37851	5.44626	4.40891	5.91409	4.91169	10.0705	8.85518	2.94486	9.00991	11.6411	3.21723	7.94017	6.33807	3.60881	8.64115	5.57798	6.86666	11.279	7.8544	5.90448	7.07788	7.42418	7.36194	8.67631	11.136	8.23268	3.87423	6.68609	9.85206	9.52323	7.18388	8.25838	4.88766	8.2427	12.9166	2.7866	5.11686	5.52982	8.07093	6.51412	5.83794	11.9185	5.75344	5.71973	7.17991	6.15196	6.75355	7.44809	8.86233	8.79541	6.3147	6.39475	6.81378	6.64962	7.24603	8.80252	9.04826	8.59967	3.53002	1.26303	4.94017	7.3265	3.15381	9.80219	3.89539	4.89183	7.93133	7.1639	8.54361	5.14111	9.25172	10.8517	9.09724	5.34341	3.6352	9.60181	9.2396	8.57781	8.32015	10.6459	8.13237	8.42496	9.52395	9.36741	9.34363	8.21335	8.10308	4.69616	9.4045	8.94895	3.30743	8.36385	10.6359	8.848	3.5603	9.73911	6.42962	8.73573	9.61066	2.82782	4.93407	11.2533	4.70161	7.81808	4.40599	9.59227	9.24008	10.4885	8.8141	8.94151	8.79636	9.55314	10.3042	8.77341	9.10381	11.0469	8.68747	9.4632	4.9542	9.80808	10.8721	5.41345	7.19574	11.0093	9.52413	10.0696	2.03562	9.77347	10.1577	5.71425	10.9193	8.28146	13.6396	10.3852	4.37851	7.729	7.69209	8.85985	8.89694	6.6014	10.611	8.34252	10.6782	8.28864	7.94984	9.63517	8.5306	13.4406	8.72792	6.07682	5.73877	5.44294	4.66107	4.91169	9.94342	11.247	5.16189	7.67243	9.42228	9.52826	4.45654	10.9555	8.64616	7.06824	10.9419	8.90298	11.1424	3.81762	7.13237	10.708	4.77083	4.98185	5.88996	9.37003	9.61346	9.35909	4.96875	6.03562	7.98515	7.28257	7.58571	7.45286	8.94369	7.66747	6.30195	3.92246	8.55842	6.47897	6.54101	7.46864	3.9542	8.78562	6.35403	7.79454	4.3147	10.7357	1.53605	10.6567	6.30378	7.1179	5.21335	1.72247	4.37156	9.91199	9.75195	7.01681	6.53711	7.72792	7.58063	6.87889	9.3211	8.87098	3.49825	5.7868	2.5667	8.01569	9.1416	8.32815	7.17493	8.04985	8.00506	12.033	9.3936	8.61692	8.84271	8.85019	4.31876	6.97384	7.83542	9.28817	4.87774	6.89724	8.46801	9.13881	9.98954	9.3106	7.66356	5.27021	2.29278	7.54399	9.41414	7.18151	8.72694	4.98641	5.04105	5.90929	9.01597	7.76821	4.09592	5.83794	7.6779	5.86047	5.60502	3.99095	9.38066	5.26739	6.79051	4.37851	10.4484	5.84549	2.8679	4.76648	4.33628	3.12102	7.73022	5.32288	10.5299	3.73762	8.26819	7.51964	6.0917	4.44626	7.60148	4.94486	6.68091	5.09174	6.63416	4.78523	4.65308	7.193	6.05528	5.07039	6.60585	5.42291	9.32351	4.30322	6.39256	5.34341	2.94486	6.76951	5.62887	6.20056	1.73429	6.01181	3.10434	9.67455	7.40259	7.32546	8.79084	8.99943	3.66676	4.74909	6.38716	5.40599	2.82782	5.8442	4.49185	5.40599	5.36258	2.848	3.09293	10.7545	4.32912	9.4227	9.44977	8.27938	10.5196	7.51228	9.31447	7.41363	4.67041	4.15226	8.02625	9.86321	8.33306	8.97585	9.05942	8.67631	6.5157	9.44294	9.72212	6.97034	6.64962	10.252	3.60881	8.43129	3.848	6.33807	7.71166	5.32798	10.2952	9.06061	8.68251	6.21529	2.80735	2.76553	9.08879	4.71149	7.19967	9.01233	5.19771	8.2134	4.29278	9.3298	5.35387	7.46107	7.26866	10.3355	6.83542	6.38888	3.3505	8.0134	7.15582	3.39232	10.5453	4.79701	4.60881	7.04767	8.50425	11.116	3.79701	5.84549	4.14261	4.51622	6.12743	5.88844	8.12846	10.0341	7.34696	4.31251	5.62936	6.98641	8.86604	7.85487	7.03971	6.2302	3.37851	8.89754	7.14873	10.3947	4.54844	4.16189	9.39232	7.19771	8.88053	7.87098	8.35539	9.9297	8.53099	8.77083	7.70805	8.6332	6.63372	11.0798	4.97728	3.81607	8.19032	2.98185	5.80219	6.06393	10.5392	10.8094	3.30743	11.9071	4.42734	4.79201	7.59694	7.50144	9.01869	8.76321	9.33181	2.10434	6.24915	4.07447	3.29278	7.47816	10.725	8.56478	3.99095	9.47228	4.23266	8.00056	4.62452	4.13864	4.64386	3.51041	8.6275	4.57894	8.25974	7.76089	2.10434	4.54844	6.6453	6.52356	7.08534	5.2854	5.49142	10.8963	5.67243	8.43713	7.06925	6.37156	5.13403	4.57548	6.88996	6.71425	8.90099	5.27862	7.75622	7.40854	5.31944	2.40599	9.77857	8.46456	6.20334	11.1946	7.82743	9.62425	9.2884	6.12309	8.27473	9.12954	6.00675	10.6663	5.90929	7.92794	3.29787	8.36982	11.7315	7.55048	7.81698	6.41109	10.4642	4.88264	5.93782	4.59096	8.97183	6.70782	7.9441	6.97757	7.48704	10.376	6.2817	10.502	8.91767	7.74642	6.42962	4.6306	11.286	11.1555	11.6754	10.5944	6.64391	5.53787	9.38146	7.27053	8.38974	9.32148	6.54535	3.49457	7.43678	6.09542	4.91169	9.10021	8.79769	7.09592	6.82018	3.07039	8.41447	10.0925	10.1708	9.18542	3.03562	3.58496	8.72042	8.66995	8.51732	8.23026	6.18179	4.22497	3.70044	10.9394	9.66498	9.61232	7.24222	10.533	8.22255	9.25762	6.80349	5.04876	6.54071	8.57667	4.32912	4.55847	3.16993	8.32912	7.55152	8.57061	3.81726	2.16993	9.808	8.50024	7.95751	11.0293	5.52042	3.53605	3.96347	4.0913	3.71413	3.82058	7.48591	5.53305	7.44062	15.1657	8.08905	6.31107	14.3083	10.5346	6.04439	7.57778	14.8868	13.5801	5.39575	4.78519	10.0077	5.54638	3.72247	2.29278	3.56921	7.22936	7.55995	6.79467	5.56682	10.3747	6.01123	4.1375	2.67807	6.08534	6.23407	5.01346	3.0222	4.45069	10.1461	5.08845	3.03851	8.58383	6.31651	5.67243	4.49185	7.57213	7.21986	4.88646	8.70943	8.65177	5.98641	2.82782	9.65909	6.27053	7.59694	4.26481	6.87522	9.33163	9.02434	5.09006	9.24816	9.18115	1.63227	5.33985	6.28725	6.67902	8.29997	9.59786	12.7482	9.25473	8.19543	10.974	9.34536	9.1856	9.1179	10.4675	9.43609	9.02486	9.50917	9.45142	10.6714	10.0619	7.82785	10.7866	10.6172	10.4069	12.6905	12.4654	13.9626	7.77063	12.3683	13.4965	11.0448	9.04031	12.7234	13.8318	9.9734	13.7934	11.7275	13.7371	10.2812	11.2444	7.78742	9.09738	8.83542	8.7826	8.71939	8.68235	9.77841	8.48176	11.6402	10.7313	10.4445	5.92837	7.60545	10.466	6.70044	6.87203	3.81762	9.70364	1.58496	3.18587	3.43296	10.4995	8.02676	7.08306	8.66398	1.66671	6.6535	7.19967	8.49159	5.62975	7.34662	6.37878	4.20945	6.83415	8.94105	8.58017	5.80478	4.81689	9.46455	3.41645	5.39232	8.79337	5.55687	8.54535	8.73098	8.35843	7.82655	7.33271	4.85798	6.96758	4.83289	7.90087	8.45377	9.16616	10.1731	9.39146	7.42626	2.43296	7.26772	9.68492	6.48382	2.74416	6.83415	4.21252	7.38909	7.6051	9.74382	6.07739	4.24031	12.2072	10.1788	8.99237	7.35843	3.08746	0.485427	4.69488	5.75756	5.89482	8.05449	7.933	7.68299	2.70044	5.74532	9.68619	10.691	8.01179	7.11374	9.23218	9.0001	6.27984	7.84701	3.21915	4.63524	6.81136	7.77335	8.81815	9.51758	7.979	4.80219	3.9542	9.47278	7.35226	9.20065	5.92362	10.8027	6.71699	7.55605	8.53821	6.84332	5.97049	3.81947	7.39783	7.99229	5.09743	3.26303	6.18116	6.1127	3.59694	5.44294	5.54574	6.3906	4.68862	7.45368	3.77364	2.3505	5.32039	5.65133	5.55801	7.02447	8.10643	6.23074	8.85425	3.72247	6.45575	10.4581	4.71149	4.84801	3.05311	4.06374	6.43196	4.6837	4.22783	6.81121	9.29581	9.44592	6.07533	1.37851	6.24413	5.55181	6.6279	3.80735	6.16792	2.45943	8.44915	7.54656	10.9806	5.1939	10.8462	4.99485	5.70315	7.86109	2.23266	2.03562	8.595	7.14262	8.94369	3.6893	10.0743	6.98185	2.40599	7.14385	6.07253	7.18488	4.86502	9.49885	6.21329	11.421	7.50621	7.75489	3.43296	8.40073	7.6385	7.26115	8.15026	7.03122	6.13545	7.81506	7.85237	12.0986	8.75426	7.82209	6.82528	6.96578	3.49825	1.72247	6.75889	11.5025	8.08534	4.39232	6.73283	5.9542	4.23279	5.49964	6.73471	5.92837	8.22217	2.29278	2.49138	10.1654	6.05311	9.89508	10.5686	9.24935	7.08813	9.54844	7.41345	6.33985	4.72247	7.45533	8.64178	4.38084	4.88753	2.40599	3.26303	4.42421	6.51096	7.05202	7.49942	3.33974	12.1035	12.679	6.07734	11.6443	3.91648	5.02237	8.94203	7.66888	6.79442	3.80735	4.8125	10.3534	8.73166	8.9542	8.57213	5.00899	6.98307	5.87282	3.27798	9.22834	6.46851	7.46328	9.42375	8.77692	9.85253	8.29508	5.65142	5.90303	8.75031	5.41954	7.41616	6.72237	4.54226	3.30743	4.19377	2.90689	7.82704	7.19771	8.71985	3.44626	4.3505	6.71936	3.9389	10.6944	3.07039	4.60881	7.68159	6.10776	3.45943	3.9542	3.66676	8.32703	7.13648	6.75756	9.88768	2.56071	5.71973	6.63952	2.16993	3.20163	3.95758	5.89239	3.47249	8.17792	1.48543	4.89556	8.08268	8.10995	5.74685	6.8688	8.79734	8.0163	7.66035	8.10105	2.37851	5.59991	3.89701	12.053	10.2454	7.86813	6.7879	4.32252	2.926	6.84172	11.0196	7.27519	8.39146	7.60689	11.1743	7.55152	8.45673	6.65535	3.15381	9.70943	6.07895	9.63924	7.63227	4.05311	9.19438	7.45266	10.4335	2.20163	9.62406	8.87828	10.3718	4.07895	2.78772	5.73422	6.95303	9.27775	8.16189	5.44294	5.99322	8.77512	8.94127	3.43296	7.53569	10.3504	6.22304	8.2484	8.61029	7.92955	5.6724	8.71767	8.2818	7.50303	5.07039	4.58521	7.51649	1.43296	7.2075	3.63227	6.55919	8.36238	9.2854	9.23673	9.5072	7.89845	5.84298	4.47897	8.67349	9.60963	8.96087	9.19768	3.99095	8.65789	6.96463	8.13391	10.5046	11.3889	8.60733	4.86295	10.5179	10.8343	7.33036	8.75154	11.2312	10.2805	9.22448	6.04439	9.22911	9.59191	9.33181	7.44128	9.08082	9.4315	6.91049	10.4819	9.42773	7.42066	6.16189	8.28973	11.2348	4.16189	8.6651	7.49105	2.90689	3.58496	6.99661	5.45943	8.76655	10.5867	4.00899	10.5844	8.55113	9.08028	5.54538	7.82209	7.25172	8.20212	8.20506	6.78122	6.99548	5.46271	8.53255	4.63777	6.61029	7.10324	8.28137	8.30327	6.4839	5.37426	8.76912	9.48543	7.83823	8.72076	8.8275	5.0268	6.30012	5.49506	14.7893	6.66292	12.5096	4.33129	3.75489	7.99548	4.72576	6.74911	9.00338	2.29278	7.8857	9.91064	9.87114	7.62863	5.91365	3.10434	6.72656	11.2888	7.10329	6.7761	2.82782	7.46558	8.108	3.47249	7.19967	8.33662	4.71149	5.42962	8.7594	8.2148	6.40939	9.74113	7.80552	3.47249	2.67807	7.61295	8.63923	8.35799	5.8505	11.0459	10.4555	8.23819	10.0645	9.42036	9.01318	7.16892	8.60733	6.76812	11.8719	12.6192	6.76584	6.76888	8.13648	7.26209	3.12102	9.57005	9.52376	10.7683	8.50104	8.20011	10.6851	9.74987	9.91588	7.58346	9.6987	13.5833	6.20023	6.45943	7.94661	10.8041	9.98698	5.80993	9.18781	4.19377	8.28406	8.05097	7.38543	7.84848	4.16189	5.45732	4.63789	4.98896	8.07414	3.36457	3.96347	6.57098	8.21083	2.56071	7.0917	4.66107	2.76553	3.47826	7.13955	8.05311	7.10014	4.87556	4.27833	2.58496	2.70044	5.78398	6.81506	4.44605	2.848	3.15381	5.69766	3.97269	2.58496	2.51096	7.57818	3.06781	6.88996	5.07468	1.53605	6.8125	6.32553	7.33476	6.50123	4.17433	4.81377	4.57771	2.53605	5.66391	7.44626	12.1102	11.8526	8.14145	9.16315	8.07881	5.91409	7.59171	4.64386	8.79019	3.51096	9.78741	7.94369	10.1797	3.75489	6.56682	8.38024	10.6178	3.58496	3.70044	10.143	7.17891	9.10071	9.84012	7.95128	6.98982	8.51452	10.0765	7.82969	8.52943	5.62352	4.62973	7.02015	6.51885	3.51096	9.56433	7.38629	8.52342	7.30561	4.41278	10.2705	9.51733	7.0402	4.51044	6.10434	3.24793	3.59694	4.81762	4.12102	6.03782	7.43693	10.7377	8.03983	7.48704	7.76243	9.17406	6.67666	5.5857	5.85798	5.15654	7.37938	8.41845	5.71149	7.99718	9.75856	4.18587	6.20163	3.13377	7.50383	6.71647	5.90207	6.79181	9.78066	4.26674	3.8679	8.99181	11.4058	5.60881	11.0593	8.34839	9.77791	5.24031	2.10434	11.3771	7.71425	5.94486	4.94854	2.1375	5.3505	7.46597	7.83542	11.851	8.59619	4.15381	6.27307	5.77083	3.95736	2.67807	6.35403	6.39575	3.88753	3.72247	1.63227	2.16993	1.75548	4.38543	6.06393	6.2211	3.55143	6.40088	5.89239	3.75489	9.75706	8.70944	8.23122	2.65535	2.56071	6.40599	3.59694	6.46434	9.76987	6.00675	9.34112	10.5016	7.0268	7.05311	4.84413	2.29278	7.37591	7.36194	5.78398	9.49578	7.70429	6.73471	5.74147	9.38586	8.47168	10.0315	3.43296	4.98641	3.51384	6.34936	6.30743	5.44626	2.3505	1.48543	7.61618	6.88631	7.15524	10.0562	5.30102	4.27053	4.24332	1.26303	6.83289	3.30743	5.27426	4.1127	6.15704	7.05202	7.43129	4.60288	3.60881	12.9838	13.7897	14.5014	9.6248	8.74047	7.90147	9.28216	8.35959	8.23458	10.1729	8.27333	8.89048	6.04658	6.69481	5.26681	8.16507	4.43296	5.32309	6.42751	7.90328	2.15505	6.04439	8.41236	10.225	6.17286	6.13955	6.42122	6.8505	6.0687	12.177	7.65392	5.97269	10.4613	7.93605	11.1583	6.29191	4.87774	6.8679	5.78921	6.2891	4.43296	5.99774	3.98571	3.848	3.62059	6.59934	9.56415	8.71444	10.0497	2.10434	6.86171	7.76833	8.80187	9.57837	5.92887	8.89694	12.7273	7.48578	9.1444	11.9094	3.73335	9.53877	2.63227	4.85431	7.88874	6.60209	3.39232	3.53745	3.39232	6.04658	2.68918	4.51728	5.71973	4.83289	6.20945	2.8679	5.83289	5.39232	5.60585	1.848	4.39232	5.61176	7.43212	3.38112	4.55954	8.16289	8.73224	5.59991	5.58607	2.3505	3.43296	5.96347	5.56682	5.27053	5.33271	6.11061	10.0184	5.74415	3.59694	7.99831	8.84432	7.33092	3.8679	6.84496	9.22279	9.83105	8.21707	8.94486	8.0677	2.51096	8.8252	6.19719	6.66391	8.50819	9.82718	5.90207	6.39232	0.765535	4.75489	5.18982	9.04111	4.76553	3.21723	10.1213	5.56837	14.3096	6.69627	9.0585	8.89996	3.83794	10.7995	7.29685	2.69616	4.91169	6.80895	5.72488	9.29689	6.70598	7.50383	6.16993	8.46113	8.54601	3.71149	3.83794	8.81849	8.56071	7.27891	10.8599	6.06699	8.61618	5.52982	8.04385	5.32912	9.81298	9.04603	8.00506	10.5359	10.5978	4.45286	1.58496	1.848	9.95696	4.81942	8.68895	10.2463	8.23923	7.12869	2.48543	3.67807	12.0548	8.37199	6.37678	6.79961	8.9647	8.40003	3.56071	5.24413	9.25342	7.48945	5.24793	3.43296	6.05961	3.97269	9.1871	9.02157	7.84143	6.07682	4.42626	7.10748	9.65195	6.30012	5.03289	4.82315	6.40259	6.42962	5.31107	7.55536	9.41109	12.8124	6.10014	4.94017	7.6893	7.71165	4.6837	7.81688	7.90529	7.15279	3.83794	5.77083	4.1375	4.98142	6.56224	7	6.07253	8.47695	5.39013	8.07335	6.63807	5.71149	4.27287	2.45943	3.01792	9.22373	7.92011	8.37111	10.1659	7.01224	6.60881	10.2049	8.73023	8.19918	8.36573	3.29278	7.62644	3.91648	3.24846	3.08646	11.7133	1.26303	5.40259	4.9177	4.15381	6.48864	9.61563	5.71149	8.32292	8.83263	12.1845	10.8152	8.58383	6.91409	4.60881	5.5043	6.65392	2.43296	7.55459	4.71149	5.43296	8.30788	9.03223	4.16189	3.16993	4.35987	4.55459	4.18587	8.98971	7.86683	5.92125	7.0175	5.04876	3.63227	3.81762	4.58689	7.25361	6.77209	7.22014	5.1334	6.54226	2.70044	9.78005	10.3452	6.67807	7.55689	5.78136	5.90689	7.63186	10.1862	5.15785	5.88095	5.05745	10.7745	7.91767	11.1816	10.3607	4.60421	2.48543	4.95884	2.03562	4.2404	5.46722	11.497	7.90869	8.14658	10.0945	8.06953	5.12516	9.06937	5.72247	8.62388	7.42878	9.59815	14.308	9.89388	6.17768	10.3142	3.40599	4.61176	7.72674	11.4596	7.42681	9.16415	7.26525	8.22545	8.73561	8.9862	13.0806	9.72485	6.47735	7.78202	8.23122	6.40939	9.38241	9.37069	6.61721	8.15634	7.45121	5.04439	8.79377	5.04876	10.5096	10.1945	3.69486	4.47175	10.4975	10.7913	4.14772	2.03562	4.93074	8.01179	11.6665	6.90929	10.1326	11.6995	6.22497	8.27183	7.73809	10.5999	9.90929	6.2817	4.42626	7.37069	5.21335	11.9446	7.6532	4.82273	7.41701	8.79474	10.0937	7.47126	12.402	4.51728	10.7919	9.09803	8.53348	4.92125	5.43296	3.3927	10.0468	8.06311	6.92683	5.18587	7.07575	9.23506	9.21664	9.72673	6.04002	7.77873	11.6371	9.50428	9.90484	7.36807	11.2532	8.8485	5.05505	7.29554	10.726	8.75154	8.66818	8.29686	8.23554	10.0408	8.58408	7.07625	8.1334	9.2293	4.39917	8.69558	5.9414	5.06207	6.35513	6.45121	7.39403	8.03947	9.49653	5.57592	8.2588	8.28586	6.79051	7.84486	6.37744	9.08903	10.3684	5.36949	6.85549	5.12358	1.43296	4.06947	9.39981	6.05218	2.76491	6.43962	10.8804	9.55957	4.29615	5.07883	4.87361	10.0114	7.48864	8.24888	5.91169	6.17792	6.1345	4.32912	2.44083	6.84298	6.80436	5.73877	2.43296	3.32193	3.33066	5.98932	7.25927	2.32193	4.67807	5.58195	5.53072	6.17592	4.80602	5.88753	3.85867	9.45018	5.07468	5.82018	8.98584	6.9542	8.8933	5.79961	6.1819	5.12928	2	3.52356	7.90509	6.34873	3.15381	5.75221	7.93251	1.07039	2.72247	3.93546	4.3505	6.32585	4.20163	5.97269	2.926	8.45446	3.21723	4.6893	5.52356	10.2022	6.39575	5.58496	3.20163	4.18587	5.18587	9.6465	7.24793	5.03122	9.93443	3.23258	4.36583	3.59694	7.16088	6.91767	8.55036	9.84046	5.15847	10.3138	4.85798	12.9965	4.73335	6.22811	11.5113	4.88619	8.93221	7.97269	4.55459	7.09276	8.66782	6.23266	7.73132	6.62889	2.70044	9.97212	7.42626	2.87737	5.63517	4.62038	2.76553	6.39403	9.28013	2.72445	2.16993	2.73089	6.10852	5.50462	4.21888	3.31337	1.848	3.66676	6.40797	4.1568	5.83036	5.64419	4.22445	3.49825	8.62571	1.48543	7.31016	2.40599	2.06423	8.62489	8.66861	5.19215	3.57289	5.88996	7.52904	5.25284	6.49506	5.25508	3.54139	11.0402	3.07039	9.50987	6.71836	8.58352	4.04439	7.04658	10.6363	5.65821	3.44626	2.3505	10.9134	3.18587	7.87758	9.18908	9.55081	4.74953	8.67337	9.24246	6.47156	6.3733	8.29387	8.3936	8.10224	9.02274	5.57297	4.90689	7.29646	6.91767	11.7787	8.35634	9.20677	7.77083	5.54924	6.80349	12.1992	10.4097	3.83794	2.74416	2.60881	7.20945	7.51002	3.87774	3.76553	10.385	10.274	9.02237	9.46209	8.59542	6.55305	9.16289	8.31243	7.50859	9.2317	6.49825	9.43546	7.51885	11.3415	6.83415	7.07361	12.6652	8.88648	9.31362	9.7497	7.2854	6.2891	6.05796	4.36457	8.72281	8.56491	8.17038	8.71665	9.47107	5.52507	5.47573	4.43157	6.08746	4.87283	3.80735	4.2854	7.40003	2.37851	7.93452	3.53605	6.26491	3.03562	6.04439	8.48242	3.59374	10.8026	7.36452	8.09223	7.47005	9.86651	10.5992	4.96895	3.06768	6.59719	10.5368	2	8.51294	4.24793	11.6559	11.4166	12.1244	10.4243	8.36763	7.86295	9.70632	3.59694	6.73064	10.6932	6.12568	10.8924	4.20163	11.9009	9.92214	7.10852	14.6688	13.4867	6.60722	6.79572	5.90703	6.45779	3.80974	8.34546	10.6434	7.01458	11.5183	8.40684	8.52571	6.88874	6.36457	3.74416	1.88753	5.83794	3.62059	5.27345	2.48543	4.66676	9.63626	9.30743	3.47249	1.1375	9.73302	10.5173	9.6954	9.66231	6.60901	4.18587	8.74483	4.67651	6.29278	10.469	15.5196	15.814	6.63372	9.16792	5.09984	6.3367	11.2724	8.70968	3.05311	8.4683	3.01792	8.24222	8.36439	6.90391	5.98055	8.08162	5.53605	8.08534	3.89724	5.70598	7.62205	5.99322	11.6028	12.4054	3.15907	5.0045	8.40939	7.95875	6.30925	6.54226	3.58496	11.2704	3.39232	9.77758	9.60529	7.87529	8.20555	7.05618	7.64674	7.94134	9.72639	8.48885	10.142	6.30177	9.0348	6.55919	8.30678	8.90375	9.24603	9.02126	7.3501	9.79523	10.4282	11.7762	7.29554	8.90177	7.05522	8.05898	3.97269	10.0719	8.04795	5.11758	9.45492	8.48864	3	9.44045	3.10434	5.18982	7.90388	5.83427	8.64962	8.37721	11.4827	5.21873	4.0009	2.67807	8.98308	2.926	11.7116	8.84694	4.88197	2.98185	4.07039	7.18149	2.29278	7.14952	5.64211	3.33628	8.47468	9.08799	9.62516	6.40429	9.59325	6.3906	5.39575	2.80735	5.0917	7.85071	2.94486	6.399	11.8815	7.88877	5.27887	11.0773	4.41954	9.38663	6.20555	7.79701	12.6193	6.36597	7.63241	10.2152	7.19592	6.94968	8.78562	8.35359	2.23266	3.49825	8.44294	6.47897	3.49825	4.1375	4.57289	11.3213	5.69209	4.72792	7.55536	6.75245	6.96924	3.27798	0.925999	6.30378	3.60881	2.56071	7.21116	8.69883	8.50383	7.51632	7.92659	2.51096	10.7777	3.67807	4.6893	4.24031	3.27798	3.41954	6.75317	5.27426	2.70044	5.9542	4.18587	4.76022	5.46271	3.848	5.91885	5.95652	6.59246	5.32553	6.0268	7.15684	6.18587	7.87036	5.67807	10.1922	8.45039	8.33584	4.87283	7.41785	8.69463	7.51649	4.98641	10.9331	8.86821	3.49825	10.0168	3.16993	14.9668	14.9941	14.5293	11.8638	11.9723	5.6556	9.48704	12.4169	7.17493	12.3709	10.2862	12.4414	6.16993	5.45	10.2016	13.762	14.4235	10.7628	6.63081	14.3634	14.2947	13.9177	10.7637	7.86358	13.5971	12.2034	8.49945	13.1871	12.6472	5.21011	4.23111	8.99548	7.98868	10.2085	8.86542	8.87454	9.27822	6.63499	7.71632	6.24413	13.5187	3.39232	0.925999	10.0947	11.725	6.98299	2.60881	2.67807	4.54844	8.58346	8.38818	7.56229	5.03122	10.7691	12.5505	13.571	6.29646	12.3385	11.1598	5.56369	8.04965	9.20165	10.3745	5.96809	5.98819	8.71115	8.99598	5.73335	5.48864	8.92837	6.85217	5.478	6.19803	3.88187	2.26303	5.97951	9.83396	10.7255	14.636	14.4467	10.2543	2.20163	6.50462	12.4014	11.0714	11.0109	5.27426	11.5218	11.5616	6.92006	10.8286	9.86949	10.3687	8.93792	9.98456	11.077	12.5978	9.13875	10.13	11.1342	10.2601	9.34312	8.01067	5.53605	6.44956	7.01235	5.76497	6.32012	5.47573	10.4177	2.7866	5.42765	4.51084	3.34164	2.96347	6.08746	6.09592	6.51096	6.1416	5.1375	4.91648	2.926	8.28956	5.55459	6.96722	5.4765	4.48141	3.44626	5.58796	6.38543	6.76686	3.24793	6.6279	4.08746	6.61176	3.7761	4.37524	2.45943	3.926	2.32193	2.666	3.55026	5.21098	8.24174	6.96463	9.72042	4.20163	9.31916	5.69437	2.16993	7.67178	6.79572	5.20945	5.89966	10.2708	8.01427	6.72393	8.80864	8.4208	8.67455	4.3505	4.65535	4.71633	6.51096	3.71044	5.8449	2.45943	5.20237	4.29357	5.51412	4.75982	5.9576	4.69427	8.21868	8.14415	7.93096	4.678	6.43796	-0.736966	6.32912	2.9757	10.6476	5.73335	3.6893	2.7866	10.6502	11.7064	10.2648	3.40599	3.16993	6.45615	10.0535	3.63634	9.45059	8.808	5.74416	2.15079	1.58496	7.51222	6.83121	6.86489	6.56682	4.41278	4.12102	12.8185	12.4271	9.4469	11.7838	3.63718	8.67543	9.42059	9.07169	9.63844	8.27705	3.85798	8.8979	3.03562	12.1205	8.2746	13.6501	9.56752	8.11009	8.99076	3.36457	4.71699	7.10224	5.70874	6.17592	8.56796	6.87283	11.7459	9.76105	9.56815	2.84199	9.39578	8.90027	8.36241	4.32912	2.37851	4.07039	3.87774	4.39917	6.06178	5.05745	5.21975	1.80735	3.26966	5.35853	4.39232	5.86285	2.63227	6.21529	1.96914	2.60881	1.72247	6.98299	8.57781	7.65507	5.9542	7.2945	9.65915	3.27798	7.23745	4.59694	5.71973	4.45943	8.01737	6.07039	9.85736	13.0441	9.79782	4.46597	3.20163	10.7272	10.744	5.44294	2.51096	6.73917	5.38211	8.44064	11.3805	11.8453	5.97499	6.08108	9.99831	9.13057	6.62205	6.97172	8.06393	6.11375	9.09513	9.6532	10.5536	9.50224	1.76553	6.18982	3.59185	8.9828	9.84125	9.00284	8.90224	10.6028	9.11874	10.5196	5.42291	7.67243	7.90343	5.53871	12.5571	9.89512	7.61102	11.1864	10.0718	11.288	3.80735	14.1312	9.7039	8.84087	10.477	8.13391	5.32647	8.58383	7.93192	8.96058	8.38568	13.568	13.4921	12.9153	12.3791	1.88753	4.99095	5.34341	6.53761	6.64241	7.24127	3.64386	2.56071	5.926	5.84046	4.71149	6.29094	1	7.82591	9.17099	4.38543	7.15785	11.0157	11.5017	4.46597	8.64703	7.79312	7.72792	5.17792	4.20163	9.88387	4.34341	8.17846	8.19673	9.17592	8.79766	5.53538	5.92837	8.60659	10.8262	6.06848	7.25375	4.24793	4.41725	7.6125	6.04921	9.72553	4.56071	5.82528	3.12102	6.5608	3.9542	5.35112	6.49825	6.02056	9.50879	5.15408	14.0235	8.77479	9.45635	8.18681	5.1416	8.886	8.54574	3.73335	5.66107	9.31129	8.65964	10.9889	2.5	6.74685	8.79799	4.6893	6.82885	6.06221	8.60306	2.63227	2.848	3.54838	11.8249	5.87784	6.90087	6.20359	10.5801	7.62367	4.04439	5.66676	11.6272	6.16591	7.84046	10.4007	7.96143	3.63227	9.45615	10.9441	9.80171	10.4245	9.55751	11.6492	6.54226	9.12179	8.59523	8.45492	6.14771	10.7148	9.64277	8.76641	7.41701	5.14975	5.69766	4.93074	6.41109	9.06797	4.6789	6.12309	11.2768	5.57289	7.68399	8.91295	8.59535	9.07821	9.31093	3.3505	5.65821	6.65535	8.79799	4.1127	11.943	9.99124	4.15002	9.12696	5.85798	4.80735	6.98527	6.15583	5.78136	8.88328	1.26303	8.20053	8.07253	9.57132	3.30322	2.926	10.6288	6.34696	5.42202	6.54844	4.93074	7.80349	8.92985	5.96116	6.65337	8.73073	5.6516	4.8914	5.61424	6.39917	7.05961	5.04779	3.33628	6.25351	3.926	4.21723	5.96347	7.5	6.79701	6.36807	7.87652	6.99887	6.50938	4.39917	3.03562	7.19288	6.84288	11.4954	11.6887	1.26303	11.7279	4.00899	6.35755	4.90689	2.29278	2.53605	3.05311	5.4599	2.26303	10.4978	5.50779	5.46076	6.42626	8.36456	8.66104	5.94486	13.433	3.12102	6.81029	10.7323	9.14103	10.227	9.15937	6.41273	10.8371	10.4325	10.4186	9.69296	9.46127	7.0433	7.3505	8.85175	11.1497	2.58496	3.93546	5.30012	5.39808	6.67101	6.00899	7.95768	8.11979	6.26747	10.2165	8.15166	6.11894	4.04638	4.42626	6.56986	5.20163	5.50779	5.10701	7.3837	8.9969	8.32404	8.55459	9.12851	7.13552	9.46112	8.64422	8.55305	4.79181	9.05208	8.80864	2.80735	8.73028	8.9571	5.92362	4.78136	2.65535	1.96347	5.78921	6.23402	3.39232	6.70861	8.89694	6.47209	7.72243	8.3986	6.7821	10.7611	8.92095	4.90702	8.4187	8.88356	9.77281	8.31786	7.20848	8.13802	9.01986	9.85329	7.69139	9.00176	7.5157	7.58946	7.29568	6.38024	4.47897	8.86667	4.62059	5.98296	7.61029	4.79701	5.99322	5.93565	11.0836	10.5334	9.84052	7.44791	4.01792	10.5197	7.71545	9.42375	6.56834	11.6258	8.79701	7.75889	10.1826	6.72823	7.77387	5.78921	9.8989	11.5599	10.6533	7.39917	5.20945	8.21245	7.35931	10.5016	5.71699	2.7866	4.24793	8.90664	11.682	10.8245	11.3147	8.52746	3.67807	5.90207	8.37678	7.94251	11.4228	7.3672	7.83004	9.5763	7.61765	7.94691	4.20163	7.12205	6.50779	6.81805	5.85798	10.6815	8.79181	9.67718	3.42662	5.73877	2.20163	10.5411	10.5681	11.3657	7.7866	8.73843	5.12765	8.48445	6	13.2836	6.85245	9.70529	4.73167	5.47267	3.91645	10.0429	5.24101	3.65871	6.94486	6.20359	6.34518	7.68656	3.40599	12.948	11.3274	12.7351	8.78692	10.3688	6.57351	2.74416	9.42228	6.95303	8.85351	6.60633	7.44967	6.15229	9.43165	5.71504	4.04439	9.73454	4.66932	9.36501	8.84442	4.99548	5.29748	7.24306	12.5805	8.74278	5.53082	6.43085	5.57894	8.57856	10.2847	9.41975	5.89482	8.52913	8.74099	7.12928	10.1876	2.3505	5.93782	6.87491	7.23266	12.6843	7.96647	10.5331	9.62575	7.05311	5.28947	6.6837	7.22497	5.6959	7.74214	5.65916	4.87774	6.69905	9.43212	4.22497	12.4494	8.77413	9.69296	9.0796	8.68936	9.02819	8.75522	7.85798	9.21578	7.5491	7.56071	5.85517	4.6364	8.34119	9.91857	7.70598	9.58796	11.6812	6.50779	3.36457	6.59544	8.02181	4.04439	5.84298	5.21976	8.83912	6.77742	5.38426	4.58553	3.27798	3.81762	3.41954	4.74953	4.99548	4.52982	3.84651	3.07039	3.70044	3.70044	5.83542	3.26303	4.36666	4.05311	2.88753	6.85468	6.22497	4.37407	6.53294	6.21529	3.01726	4.17792	2.53841	2.89695	6.92719	7.34924	3.65535	6.65678	5.93887	5.45622	5.51102	4.20163	3.83763	6.42459	4.24412	6.41109	3.18587	2.82782	1.07039	2.90689	1.96347	4.07039	4.07895	4.47307	8.28725	6.30743	3.9542	7.1334	7.4545	4.96347	2.13713	7.99492	7.81583	3.30743	4.48543	4.58111	3.12102	6.23266	6.81762	4.62059	2.24721	4.59694	11.2491	6.48735	5.06224	7.4545	6.2555	8.06048	8.72042	6.33271	7.53838	8.73293	7.46434	2.40599	7.94427	9.31018	5.19466	9.34718	9.1467	10.4831	10.0753	7.98425	8.0145	7.85678	3.73335	9.93278	7.71794	8.47249	10.6969	7.00008	8.38729	10.5236	4.96347	5.45615	3.84949	7.95245	6.55459	5.27426	3.53605	9.91655	5.53916	3.33628	4.84244	9.17149	7.5146	9.45389	8.36674	2.43296	8.67477	7.98275	7.55436	8.59331	5.06026	9.13289	9.10942	8.39952	9.89618	10.9202	2.8679	8.20408	9.3156	8.35905	8.32508	11.4665	2.43296	10.2227	5.44328	4.03562	9.02126	8.27566	7.74379	8.08534	5.24413	6.14568	10.7377	10.3362	9.34339	0.584963	9.96493	4.78701	5.12928	7.84012	4.01792	7.3906	6.72383	2.63227	5.67525	5.43265	6.26491	10.7515	8.96145	5.33628	3.79353	4.89516	2.23266	6.13134	6.4273	8.50343	6.05745	6.93899	8.29737	5.57592	6.27053	6.38024	4.12928	3.6893	5.77873	1.70436	8.3672	3.30743	5.04439	4.39917	8.63081	7.80466	2.07039	4.05311	4.17675	3.99045	3.23266	9.73936	7.07497	8.01402	8.97842	6.97256	5.37156	5.61765	9.77679	6.44603	7.55689	7.22593	6.62059	7.97728	4.06178	6.74281	6.3733	5.29278	7.37176	7.78986	6.75279	6.14568	4.1127	3.7761	4.848	4.44626	6.38233	6.70874	6.55152	3.92243	4.60288	3.88753	5.49825	3.37181	8.45245	3.37851	9.09163	6.49185	5.94486	12.0085	9.67331	7.07734	7.02459	5.04439	12.3154	7.77742	6.79961	11.1205	6.43061	10.7906	9.43254	5.20945	6.90865	7.43174	10.7232	9.08437	8.39618	5.76818	6.14568	3.23266	7.72928	8.0637	8.2075	7.52468	7.73268	6.08778	2.36668	8.30799	4.92125	5.26679	7.48543	5.19377	8.86604	5.58029	7.61176	4.36457	4.41954	6.75511	7.51982	7.30469	6.0767	4.01792	5.02237	5.52944	5.31832	3.10434	3.57497	3.69599	6.79701	6.50303	5.23649	5.1819	6.33092	5.30378	12.2725	9.30948	8.26303	6.7761	12.0883	9.91413	10.7956	9.76984	8.44466	8.37485	5.80478	5.79361	1.76553	3.80974	4.99712	6.39591	7.36107	8.49376	9.60845	9.57943	8.73265	7.65821	8.31617	10.0286	7.27146	8.41869	8.83289	10.129	4.8679	8.30058	8.22653	8.66412	6.76155	10.192	2.32193	4.18587	3.18587	2.10434	2	7.56834	2.926	2.23266	4.00899	1.37851	4.35755	1.848	7.1416	4.83794	5.52669	6.43296	5.37156	5.16189	5.43296	2.67807	4.49185	2.94486	5.41616	2.37851	6.77873	6.51096	2.79188	6.39232	4.07039	3.27798	5.45529	3.18969	5.80735	3.74416	7.36019	4.3147	3.23266	1.96347	5.853	7.33092	6.01569	6.99661	2.1375	6.52669	5.3147	5.71425	4.47249	5.0917	4.14568	3.57289	0.584963	4.34569	10.3509	8.00878	7.26078	5.38132	6.27984	6.23649	6.4507	3.15381	3.90689	7.38457	6.39299	7.33271	8.50422	9.33628	7.70252	4.00899	5.87283	5.20854	5.21335	4.3615	4.99095	2.84044	6.83036	6.51096	4.89554	7.02749	5.43045	3.72247	10.4949	9.65559	6.50144	7.66818	9.23266	9.96159	11.551	8.99119	7.88325	11.8591	11.8335	7.00438	13.9462	5.17685	9.75328	7.02033	6.94059	4.83794	8.27962	10.6554	7.25701	9.35293	11.602	10.5019	9.16807	6.41616	9.25739	10.762	4.85169	11.5038	2.3505	4.98527	5.60881	12.192	9.35777	4.92044	5.88264	8.3637	13.544	11.0959	5.65535	7.33578	5.44956	4.61402	13.0357	4.67807	13.7395	4.67243	6.46896	6.53689	10.6251	7.18785	5.32553	3.44626	9.48009	5.89966	4.03562	9.8936	5.0917	4.64386	6.57526	8.52356	4.16189	5.96116	3	10.8929	10.9244	7.12893	9.9453	3.94486	13.0154	4.24031	6.42794	10.8197	11.8478	8.70494	6.65105	5.33271	9.16886	9.47695	3.51096	2.16993	3.70044	4.67807	5.26303	3.93389	1.48543	3.85798	2.43296	8.20212	7.65464	3.53605	3.04416	6.40259	3.75489	5.91169	8.14415	3.66676	4.09592	8.74987	7.29216	7.76022	8.5633	9.62126	8.89905	5.80478	5.89129	9.46414	9.09236	10.1023	9.85313	6.79831	5.70598	4.94953	7.1334	8.63626	3.5916	6.14687	9.20799	8.3147	8.51017	5.58892	6.82796	11.1797	10.5365	7.98356	2.23266	8.18339	6.54998	6.27612	8.98428	6.52982	6.13545	5.00899	4.57289	4.30864	7.06717	0.678072	8.14109	10.4333	7.98641	1.88753	5.97728	0.137504	6.66391	7.40003	2	5.1334	7.03892	10.9192	4.84298	8.43796	4.39917	5.35755	6.93899	9.0983	5.63807	5.91886	6.2182	6.1416	6.16189	6.17592	7.53372	6.29087	6.61415	2.20027	7.86542	12.317	3.23266	5.39068	5.97957	5.19377	9.58327	11.9147	4.57126	7.824	6.56682	7.92957	5.96578	7.65916	8.49185	8.853	11.1171	5.12516	6.24554	8.45944	7.58226	7.19574	7.17592	5.92837	11.3171	5.08746	7.9064	1.88753	5.25364	6.55766	1.926	7.21237	5.6837	8.75889	9.73454	8.53069	2.74416	4.56682	4.19377	9.47147	6.65821	2.72247	5.00899	8.64997	4.45943	5.8802	5.35403	2.8679	10.1313	6.00675	9.05528	6.39034	5.56986	5.67821	5.27053	2.76553	7.15987	8.02459	5.91409	12.6496	5.98641	5.52384	8.74651	3.88753	4.51728	5.59694	6.74012	9.32952	4.8679	5.88753	5.43196	9.7386	8.72724	4.15381	14.8609	7.46761	5.66391	8.63455	3.79701	7.04052	0	8.5672	7.75985	6.84046	10.8691	1	7.60141	12.4666	8.7761	4.05311	4.34706	9.26278	2.03562	6.36008	2.45943	10.7354	8.72383	13.0612	11.0417	9.51708	8.6388	5.04439	8.8192	4.66107	3.88753	6.99887	3.45943	5.0268	1.37851	5.56986	8.85185	3.16993	6.19967	3.51096	2.26303	11.7076	5.93546	8.14287	11.4945	4.96415	2.926	6.24982	4.59192	3.44401	9.90779	10.848	7.59867	5.46597	10.3869	5.94561	11.5138	9.37851	15.1071	13.3543	4.529	3.29741	2.88753	12.4059	3.32229	6.94134	6.82074	6.2075	2.60881	4.57771	5.63517	6.26491	3.40599	5.91886	5.54844	6.31288	4.73335	11.1319	9.39789	6.7249	4.89724	8.48301	7.60733	11.7372	11.9447	6.70275	9.90195	6.64566	5.6893	9.99506	6.90569	7.0917	4.63227	5.9542	6.65964	6.71287	8.67883	9.09381	10.102	8.65928	4.06178	5.25927	9.8699	3.41954	5.33271	4.71149	6.82443	6.64386	1.76553	7.73809	3.29278	7.50462	8.38716	7.76752	6.4363	5.39917	4.96809	4.88326	5.41948	6.03562	6.11686	5.67472	5.55033	10.9668	9.67349	4.2799	10.7357	3.12102	5.51096	5.46597	5.2211	2.26303	3.23266	5.10434	3.41954	7.04658	10.507	6.11894	8.21534	5.85798	7.50303	6.44128	6.70009	5.25172	8.85829	8.28725	7.41532	3.48543	4.12008	4.03562	3.78923	5.06609	3.30743	5.04933	6.44489	8.14943	6.76022	5.44956	10.1163	9.53605	6.90087	8.26679	6.22127	10.1457	7.65308	4.12496	9.17441	9.05333	5.07995	2.40599	7.90903	5.61471	7.41165	6.32553	5.49506	11.5557	9.05501	5.9331	8.10329	7.76179	9.1369	6.97154	3.08746	7.65821	8.10643	8.53683	3.26303	10.6289	6.36696	10.3901	4.34538	4.10434	6.08108	3.56071	4.8125	3.65535	3.21723	7.14057	5.90046	7.18289	9.67331	10.3136	4.36746	6.86788	5.8505	7.45368	5.66107	4.19377	4.99548	6.25172	6.43796	6.30075	3.49825	5.03122	4.47897	7.00225	6.79442	5.65535	6.32912	5.51728	8.11306	6.69124	7.24413	10.4779	7.30834	4.52356	10.725	6.54689	6.34163	4.21723	7.17622	10.5837	5.83794	11.0029	7.87743	6.46271	4.9211	10.4867	6.17592	4.1127	5.57409	3.27798	8.13985	10.666	8.14732	10.6836	7.01458	8.34651	10.7477	7.26686	7.5487	10.0095	11.0554	9.80848	10.0039	6.45943	5.38812	12.009	4.49825	12.8264	8.33673	3.30743	5.99509	7.22978	8.77116	5.03616	8.09803	6.14364	10.7943	5.23656	9.25219	9.20408	11.3269	2.58496	7.2513	5.1334	3.64386	7.77545	4.84298	9.2317	7.38888	6.32193	6.33985	3.6893	5.66959	9.59917	11.3475	9.38481	10.3056	8.66534	11.4255	3.39232	4.62059	10.3378	8.73153	9.90373	8.34252	9.98428	8.22689	9.24306	3.18421	13.9465	6.76288	7.59544	8.75656	3.68003	7.88874	10.5394	11.2343	4.73877	5.51604	10.0725	5.8802	8.90959	7.37938	8.32553	6.74551	9.06944	7.95939	11.311	8.85553	8.27984	5.49185	3.22338	1.67807	3.18587	5.56071	2.03562	5.2854	3.60881	3.07039	5.07895	2.58496	5.0045	6.67948	5.59991	6.00225	1.80735	3.63414	5.31107	5.13269	5.83036	9.79409	8.50776	5.96116	8.27705	9.04303	3.79701	4.16132	2.96985	5.04439	9.14784	5.85299	5.59395	7.98972	4.24793	8.79766	10.6531	4.38543	9.76034	9.72571	5.69766	6.26303	8.70172	6.53531	8.05151	8.63252	10.5987	9.22718	10.2782	9.10643	9.17767	9.5409	6.34341	9.79685	6	4.60212	3.70044	4.77626	4.70736	10.8666	5.56071	6.41109	3.45943	10.4426	6.48705	9.16156	6.36104	7.33925	5.49484	8.36238	4.17792	9.32688	7.34757	2.21848	8.75822	3.7761	8.50502	9.01151	9.56117	9.28065	5.25172	9.24951	9.75505	7.16088	6.1126	7.59925	9.17882	4.82273	6.27798	9.29748	7.02015	7.29646	5.14752	9.91229	7.67512	0.378512	9.36185	6.11434	4.28887	4.16993	7.90964	9.14369	9.25097	8.66498	4.93099	9.83178	6.27324	6.00776	3.53605	5.07599	5.89657	8.96218	8.71699	7.9397	9.88024	9.0542	7.46236	6.70321	10.7127	7.67791	3.97688	5.44128	9.0326	8.88753	6.56986	8.75889	8.38862	9.82915	9.50005	9.1366	9.0542	5.17393	3.45943	6.34549	8.50012	6.604	9.36684	5.73877	5.64651	5.06172	3.64386	5.90854	9.6453	7.64021	3.07039	9.94861	12.3925	8.15127	4.4907	4.3505	6.95303	12.2287	5.62043	8.86419	9.51398	7.19005	6.32373	9.07016	7.64239	7.45042	9.65124	7.33539	6.23266	4.52982	10.3638	7.81418	6.18785	7.76951	7.563	7.67769	6.6865	9.58584	6.22304	7.04221	4.926	4.28254	5.36457	4.43962	4.15381	5.88753	6.99298	7.30561	6.66391	9.2353	7.95586	4.39401	6.40583	6.74953	4.87774	8.07357	2.10434	5.82273	10.3994	3.27798	8.14262	9.57327	6.64406	6.32733	6.0138	8.78192	9.42249	9.09082	6.76133	8.94632	7.64602	3.29278	2.7866	8.82464	8.19673	7.00225	10.3325	8.77149	6.55424	6.1639	9.38591	12.0062	9.56218	4.73877	7.0573	5.42147	6.64818	8.97757	5.12685	10.3384	6.37504	9.24103	9.88829	4.57937	7.97462	6.42962	8.99739	7.861	10.6476	8.93901	6.50718	8.7652	7.01551	8.78856	5.54506	7.71631	8.58082	4.45943	8.75689	4.23866	7.02145	9.4582	6.42794	8.84549	8.84792	7.8434	7.62597	7.08428	8.70335	4.73335	6.53138	9.15382	5.95507	6.5744	3.96074	5.79701	5.83289	9.55502	7.53372	0.378512	7.19377	6.73606	8.81186	5.84549	1.38489	3.45943	3.9542	8.95391	3.75489	6.20598	8.3394	5.21174	9.48079	8.57752	5.46923	7.24317	3.01792	8.32054	10.9856	8.20701	7.29829	8.62352	6.61029	6.65105	10.0889	8.2891	8.78291	8.48063	6.77347	12.0877	8.69349	4.92673	8.61287	3.65535	6.44722	3.96347	3.24719	9.62772	6.16189	8.76321	3.8679	8.44534	8.70082	8.35852	12.0836	7.64313	8.18982	8.27659	8.44501	5.64962	5.43217	5.6809	7.78463	5.4822	9.803	7.47348	4.20155	8.24793	8.55842	5.10852	7.79769	6.53294	4.42626	5.1127	8.74416	5.30012	5.21723	10.121	8.48985	8.79863	4.00899	8.98812	8.97327	10.5689	3.3505	9.3208	6.59991	8.64572	8.17692	7.65893	9.62388	7.92486	6.51728	6.2856	6.51728	8.43879	10.1471	9.4735	5.63185	8.73403	7.3481	8.72622	5.00988	11.8223	8.60804	7.30469	8.68484	8.00021	7.96232	6.27612	7.37764	7.90364	4.03562	7.15154	6.45011	9.74584	12.5067	9.161	10.4466	11.3585	10.3607	9.5945	7.16591	6.8716	7.42375	7.56148	10.2686	9.35512	10.7704	7.16289	9.84062	8.03503	9.82066	4.10434	5.93152	10.2802	6.46917	1.88753	6.86666	12.0061	10.0211	7.48301	5.8082	8.57478	9.76686	3.79701	8.00349	8.91289	12.1321	7.13955	7.451	9.45039	4.38543	3.07039	7.55689	8.99522	11.9763	8.6858	8.91319	7.71081	12.3515	7.86419	8.81154	7.83731	6.32912	6.60437	7.88509	6.9717	9.08879	5.79655	8.55305	6.29278	9.9757	12.2473	10.6625	5.72571	3.97269	10.3161	2.29278	6.18388	5.10989	5.91886	9.23912	6.15416	8.77577	10.1887	9.05008	4.926	7.12883	9.06878	8.32837	3.00454	3.96347	6.36632	4.82782	7.53761	6.8125	9.1845	8.13028	4.16189	8.0634	4.16993	11.5047	11.127	5.18686	2.58496	5.07039	3.85001	5.01346	6.36807	4.91865	3.29278	4.14736	7.05853	5.05853	6.54226	2.98185	4.30012	5.45147	8.40676	8.10379	6.36807	5.80735	2.29278	4.32193	6.67101	7.37243	8.72656	5.11686	6.18785	9.75121	5.86542	5.59694	12.8517	5.70598	9.70217	4.91169	11.0067	10.3773	6.69627	10.1636	5.20679	3.90689	4.95813	7.40344	6.74281	4.02511	4.47249	8.33851	6.48382	7.57743	8.22228	3.56071	8.09222	8.90509	7.34163	11.4891	11.7246	4.89239	6.6837	8.51452	8.4212	7.64024	6.17792	9.64728	9.90056	8.96463	4.28493	8.72962	9.41764	9.61563	10.262	7.69818	5.24413	5.01303	5.13055	9.81362	6.57824	6.57592	6.17193	7.04876	10.0928	6.76288	5.04527	9.41376	8.78136	8.53099	7.01235	7.39898	4.63236	7.34045	3.91648	6.47411	7.19195	6.77333	7.72928	10.2817	7.32553	6.82528	4.35755	8.12877	0.678072	9.49725	7.74416	8.67101	9.29025	9.9629	8.8173	9.95303	7.35579	7.84423	7.98262	9.65589	9.98641	9.74819	8.7286	11.1978	10.2069	10.046	8.23554	8.18686	7.80929	9.43087	3.60881	9.23888	6.74819	8.90117	9.49406	10.1591	7.07575	10.5992	9.57239	9.17667	7.5493	6.1819	7.30805	9.12642	8.24555	9.09276	8.57667	8.40418	9.1136	4.39917	8.35182	9.6471	9.61728	8.93958	8.87601	9.57841	10.107	8.26819	10.219	9.65785	8.26536	9.12619	11.9077	3.41954	7.96666	10.4502	7.47573	5.1819	12.447	7.31379	4.9898	4.8679	8.57932	8.40945	5.65535	5.45406	5.62644	6.59964	2.51096	11.6488	9.08667	9.59047	2.16993	5.21279	7.93546	12.5908	3.57796	8.84235	10.693	8.21678	7.08954	4.47243	4.42626	10.357	0.378512	8.271	5.45286	3.59758	8.76409	9.41378	7.68461	9.02735	9.17991	2.82782	9.66797	11.4372	7.10852	6.45615	8.31577	5.27426	5.94212	8.5744	4.95839	12.7186	9.9491	6.34518	10.7883	6.7046	8.33271	8.74853	8.51291	9.10252	6.75676	8.41066	9.38219	9.60548	6.40088	5.20681	9.0045	7.49985	9.83162	7.02015	7.38216	8.61829	6.7252	9.89057	8.28031	10.1523	6.22112	6.66101	9.3146	8.91049	4.61638	8.73528	4.59096	3.62059	9.14538	5.5293	8.76421	8.96521	8.88692	5.72556	8.51421	7.27771	2.848	3.96347	5.92561	3.52356	9.86527	8.31967	5.48098	5.78921	2.96347	6.39746	7.43379	4.78335	4.45613	4.80344	4.19976	6.34696	5.17442	6.11457	7.62425	6.6893	9.20726	5.76917	8.25276	9.32912	6.45697	6.65678	5.5332	10.3117	10.3071	10.7725	8.13443	5.14975	10.5855	6.02459	8.93605	7.88142	6.61724	8.36807	10.0986	6.18785	5.52356	6.13134	6.66534	3.60881	10.5243	11.532	7.32029	5.8802	3.72078	5.26537	5.38543	11.9516	2.40599	1.848	5.73877	3.43296	5.82517	3.95312	4.27053	4.36711	6.60585	5.22497	4.23266	4.49825	5.07895	1.26303	3.7866	2.16993	4.42306	10.9287	3.87774	6.25539	10.2204	13.306	12.0603	6.95768	4.1127	7.97918	7.32463	10.6157	7.49105	3.71149	3.60881	10.6956	8.35094	4.47897	4.65535	8.32733	4.38225	6.79701	9.04469	3.30743	9.09144	7.03122	7.14057	5.7311	8.52015	2.29278	7	11.6815	2.32193	5.16833	7.49025	3.12859	5.62899	2.91264	8.02403	8.86868	6.81506	3.76553	8.25898	4.41954	6.32373	10.7317	4.15381	6.8505	2.01052	4.78136	4.46988	5.30012	4.58016	4.00996	8.31967	8.46148	10.6528	9.25715	8.77708	6.19473	9.71963	8.20555	11.1578	7.02237	5.35755	8.68159	6.11061	8.56071	10.2834	7.64614	8.1247	9.88341	9.20884	8.85148	3.21723	6.83542	7.17152	5.18919	5.70874	6.74012	13.1665	3.48543	4.23266	11.8704	9.09091	8.90296	9.11348	10.7447	4.36457	9.48728	11.0306	4.7247	8.58871	8.54437	9.64068	3.20163	9.20799	11.8297	6.60881	6.70874	9.458	9.2463	8.11374	9.94017	6.69905	12.0466	8.84455	9.39645	8.16541	9.53489	4.27798	7.46189	2.67878	6.90929	8.91229	5.86295	3.43165	9.3423	6.30743	15.2962	8.83352	3.74416	8.789	12.147	13.6164	12.9382	13.5329	12.0319	9.92158	3.57289	8.66782	4.65062	5.40599	6.59842	8.49065	8.12722	5.70336	7.33807	4.24031	7.43916	6.7731	9.78419	5.02873	10.3703	10.4014	12.5559	9.46887	9.07427	10.9748	6.10689	10.5124	7.70575	11.92	5.51537	10.2684	7.94073	9.37384	13.7355	9.93458	8.78892	5.75795	4.3915	6.43018	7.86157	2.53605	3.74416	9.53896	7.6865	5.32553	9.37764	9.60326	10.7184	5.9472	6.07253	5.31107	5.60585	10.3219	6.34509	9.32112	4.3505	5.7397	9.76719	7.98868	5.92837	5.10852	11.5978	10.9763	11.6757	8.31141	11.3621	11.6819	5.79961	7.8326	10.7597	9.6879	9.88218	10.6047	11.4091	8.6858	9.73183	8.1918	5.90929	6.34518	11.9173	10.7985	10.7847	6.11686	10.256	11.9887	11.287	10.5861	8.11893	10.606	10.5131	11.4372	9.05582	10.8022	10.7151	9.82544	11.8476	10.9897	9.87498	11.3579	10.7416	5.94045	5.40825	4.21723	7.78921	8.87098	10.3618	6.55459	5.13031	9.86062	8.22667	6.04079	5.63184	3.30743	6.37678	6.75851	7.34163	3.26927	6.92164	8.14822	11.2977	8.88558	8.96867	10.4301	3.40599	12.4039	9.34961	6.01295	6.56529	5.17393	7.25371	6.67948	8.29094	2.43296	5.11309	6.74606	3.59694	6.49825	4.18587	4.78136	6.2114	3.37851	3.30743	5.02237	4.78181	2.66024	6.0414	6.93423	9.97796	8.80448	5.27929	8.35271	8.74503	10.216	7.25077	3.7548	6.92793	10.267	3.74416	10.4708	7.33876	13.0867	6.55092	8.87498	5.01792	8.5191	8.10538	9.6397	8.17201	7.94572	7.76646	8.58566	6.11894	8.45342	5.92362	2.8679	10.8475	9.52727	9.6248	8.17891	4.08746	3.4245	6.12102	10.8828	9.86	6.69349	7.63149	4.93546	8.67948	5.1127	9.70217	8.34961	6.29829	7.31288	9.33565	7.83036	6.37519	9.35018	8.43981	6.17393	11.0169	9.55382	9.66764	4.04439	12.3312	8.31391	8.42543	9.59841	4.48606	2.94486	4.14568	6.04439	5.45222	3.83794	2.40599	6.46574	4.64962	5.34696	4.96347	2.94486	7.34696	10.0542	7.0433	6.22703	8.03122	7.74147	4.1375	9.63354	9.79295	11.5225	8.91019	7.72383	6.36107	8.00056	7.93251	6.72247	11.0436	3.39232	10.1294	6.53294	8.86573	7.80086	3.03562	4.57894	4.20945	9.18601	7.65607	8.66853	7.44626	8.51846	8.43045	4.60288	10.1478	6.65055	8.62461	4.32127	5.14975	7.41447	9.91551	9.9409	9.88524	9.33446	11.511	11.8947	8.50383	4.30632	6.68069	9.33784	6.43122	3.05311	5.4822	3.66676	11.5315	9.07868	10.3133	12.3344	5.90728	6.54689	5.45147	4.2142	5.41731	4.10319	2.7866	5.18982	6.36457	6.3906	3.98571	4.6632	4.43518	7.41853	3.29278	8.1283	3.03562	12.4237	5.78398	8.02901	8.76395	5.37539	4.55459	2.82782	5.98875	2.96347	3.26303	11.1669	7.07575	6.75087	6.97154	9.2131	9.73318	12.7457	8.59731	7.32012	7.43879	3.27798	3.54844	4.78805	6.18369	4.64887	7.41098	7.83133	11.5621	6.74416	3.79701	5.74575	3.62059	4.23266	5.18982	5.37877	5.6837	5.2891	5.62499	8.36894	4.51903	5.34696	6.15809	8.64818	7.87713	7.25077	3.82782	6.35295	5.70598	7.00397	6.71287	2.10434	4.44761	4.41954	6.51728	3.63422	2.5631	10.498	8.28309	6.31975	8.46036	5.03347	4.84298	3.96597	4.55372	3.43296	8.75822	7.7866	8.32148	7.16592	10.9335	3.03562	8.78419	7.38746	5.85206	3.62548	10.5095	10	6.05311	6.98755	5.06051	6.38198	3.3599	3.47536	4.848	1.76553	4.61296	3.20419	4.26796	12.9274	8.34341	7.3988	9.22896	7.67473	6.4874	9.68247	9.60277	8.62205	11.2115	10.6779	11.0964	7.82337	5.60288	7.64313	8.57365	9.75839	3.30743	6.15785	8.23314	5.87036	8.59509	4.3505	7.34873	6.44294	3.54844	6.60437	4.39917	5.26356	5.60861	2.53605	4.16189	2.10434	6.24413	8.41532	7.62425	6.732	8.9648	10.0833	9.21237	7.30434	7.44391	6.54226	6.67525	6.59694	6.5157	5.41616	8.01011	9.10048	9.7546	9.24959	5.29278	8.58534	9.30358	5.91409	5.75756	9.05664	6.56083	7.65254	10.0283	9.14287	9.09117	8.13237	6.79171	5.25407	7.82146	9.29572	8.728	9.16566	10.2335	8.58473	7.63331	8.72915	4.69488	9.60862	7.11895	9.31786	8.60081	7.98071	8.95099	5.70321	7.38629	6.22689	7.12935	9.56624	7.86542	11.188	7.27287	2.82782	6.11478	7.78856	2.8679	7.30652	7.10434	9.87774	8.81954	3.43296	4.62644	9.10748	9.27849	9.01347	9.67983	8.3528	10.6346	13.8146	9.73792	3.6779	9.24508	3.96347	6.30012	6.8505	3.64118	6.71425	7.05637	6.56377	2.58496	6.33092	6.29426	4.05311	11.653	5.78398	7.09803	10.8102	8.46597	2.29278	9.0872	7.98779	7.34637	7.13949	8.51649	6.99463	0.765535	10.5152	6.36457	10.6543	5.54535	5.03839	6.53138	6.03782	5.86295	4.1375	5.98413	5.171	6.1375	4.96359	2.67807	3.66676	6.67666	8.35047	5.51096	3.24944	9.89542	6.67243	3.05311	10.0522	4.77083	5.76553	5.41205	4.13266	9.45749	6.29278	6.08108	5.79442	5.56377	6.85674	3.27798	6.02901	3.53605	3.97269	4.35755	2.29278	7.43045	5.57592	4.926	5.74147	6.33271	7.11686	2.37851	5.8679	6.96809	5.52356	6.49185	6.55305	3.43296	5.40939	4.98641	5.97039	6.38371	3.76713	3.80735	5.99322	6.17393	5.46923	2.29278	4.87774	7.19377	3.58496	4.18587	5.6893	6.50938	2.96347	5.49506	3.07039	5.49185	2.98185	6.98185	7.31651	2.58496	6.36807	2.10434	5.66959	5.02237	8.6632	6.66676	7.53621	9.08055	3.45943	8.28586	8.6858	8.6784	5.14544	7.34163	3.15381	3.35712	10.0751	10.6309	9.26496	4.51728	6.62146	9.78234	7.66329	8.65613	8.19794	3.83313	11.6741	10.1793	8.77199	8.40727	8.62095	6.06824	4.64945	2.58496	4.7761	4.35755	9.37156	9.58871	3.89724	3.926	2.26303	4.98641	8.11478	7.40262	1.80735	7.63445	6.93546	4.68643	3.67807	11.5143	8.97613	5.77873	8.74751	8.33092	8.34607	9.63753	5.54226	5.47573	7.95012	3.60351	4.10434	9.61268	10.6612	9.78741	8.24745	5.47181	7.80929	5.77347	7.67243	3.32193	8.96838	8.06717	7.20945	6.6851	4.70598	9.30834	11.0724	9.69558	9.13184	6.74416	8.26068	14.8073	13.69	6.41616	13.5423	9.91513	4.98656	3.87774	8.01552	11.5349	2.98185	7.79572	8.77479	4.64962	7.59832	4.27053	8.09908	9.59446	6.74147	8.21965	7.8222	6.09803	5.97269	8.27938	7.14793	8.47002	7.31288	7.12619	7.5157	8.8143	7.18982	5.5969	6.03122	3.88426	8.85674	6.81602	6.84925	4.37156	7.64682	8.4132	3.7761	9.81025	10.4675	8.43179	9.12619	7.24127	7.01004	10.4079	9.78021	2.40599	6.10768	6.18465	6.50514	10.8101	6.34813	7.18785	6.8505	2.40599	6.88142	4.86655	6.71973	2.02829	7.72042	5.51096	12.8316	11.0378	7.24698	9.56739	9.68405	7.28263	10.7634	8.86882	8.45055	6.8716	10.8777	10.6263	11.2441	6.86295	3.97819	4.59059	7.2401	8.27504	7.54374	6.19404	6.46434	4.91716	4.53455	4.75629	7.31522	4.22497	3.89724	5.36423	5.73064	9.52146	9.35975	6.58796	6.32733	3.39232	7.63418	5.06714	7.61811	9.19353	9.55484	4.09592	6.74147	12.4481	9.96537	6.01123	7.42291	5.576	8.70908	6.17785	5.18587	5.67029	3.57289	6.57137	4.75681	4.54844	7.47105	6.2075	5.38198	2.20163	2.924	6.46597	3.52356	4.38543	4.91169	2.94486	2.72247	3.41954	3.37851	2.926	4.86295	4.47249	6.36632	6.46086	3.03562	3.15381	3.98185	3.67215	5.79442	3.54844	7.30743	1.37851	4.89709	9.53974	7.73491	6.01777	7.72416	10.2498	8.20439	3.9542	8.88173	4.21544	8.50981	10.452	11.1593	9.17068	2.37851	11.3153	9.76421	7.88421	5.67953	5.68848	4.54844	5.22497	1.96347	2.90689	6.41616	2.48956	7.58082	6.9911	9.39038	8.40642	6.86542	9.81442	6.47783	5.74208	7.95768	5.65508	2.76553	6.98299	11.8585	8.79851	2.40599	7.65089	8.31061	8.35006	9.03427	11.5221	7.2148	9.79214	5.53427	5.99322	6.05094	5.2854	3.53605	6.34222	6.34696	5.43816	8.50788	5.3119	8.15575	7.10667	4.38783	4.50462	5.53294	6.69905	-0.152003	8.95311	4.56682	2.20163	6.52356	8.36746	6.08746	6.91886	5.82719	4.75415	9.46495	7.86666	3.95663	6.64818	2.70044	9.14941	5.6837	10.1679	8.59134	3.7776	11.8496	9.36867	10.7665	8.09908	7.27348	6.89183	3.94486	9.34207	9.00169	4.10126	5.31499	6.6649	5.45799	8.7364	5.44294	3.35848	6.93899	8.47758	8.36375	8.34917	8.13597	4.42878	8.75279	3.71149	4.07895	4.90689	4.79181	6.84172	3.41954	7.79961	1.848	2.53605	9.53574	4.72247	10.3916	11.2301	7.38198	9.32912	5.46359	5.37508	7.05528	10.7374	9.62936	6.7756	6.33271	6.12516	5.70598	9.08295	6.10692	6.54689	5.95187	8.21529	7.47411	7.73421	6.29825	3.87594	9.09064	6.90569	6.40259	7.05653	8.03452	8.33591	9.52513	7.71287	7.93817	6.25176	1.26303	7.80308	6.39808	12.1864	5.65821	8.35006	8.9952	10.1541	7.35872	13.4533	6.04221	6.78963	8.2148	5.99322	9.19614	8.57516	9.44481	12.6322	8.35623	12.0971	2.1375	5.77465	8.12261	8.15827	3.33628	6.72383	10.9477	6.65292	6.00225	10.4978	2.07039	9.76938	6.49825	6.65821	10.2217	5.77333	2.98185	3.52356	7.64169	2.8679	9.83853	8.08247	8.97327	6.52826	9.15925	8.4292	9.55476	12.6383	9.08799	10.1183	5.24801	6.92362	9.21857	10.9046	12.0262	2.32193	6.12056	8.87931	7.40048	9.59991	6.53417	6.72739	7.09947	7.5157	10.5571	4.18587	8.59609	9.1791	6.66676	8.60288	5.43712	6.67543	7.16491	3.57289	3.28682	7.51855	4.99548	3.75489	7.17985	7.42259	8.32553	2.74416	4.96347	4.84538	7.11688	10.1566	11.9264	8.66391	10.1834	6.80521	8.00506	6.39224	7.90569	9.06253	7.08002	9.31583	6.45581	10.3146	6.1918	7.86604	8.62461	8.44015	8.47584	9.61379	7.99605	8.31877	7.26188	7.65249	6.00638	9.25243	6.23458	7.40514	9.50303	7.30863	6.55612	10.4069	9.48079	8.72962	3.59694	8.12812	9.79912	7.48782	10.387	6.68007	11.3028	10.063	7.54767	5.7694	6.4175	8.58383	10.0014	9.63176	10.5601	9.46189	8.40684	5.09592	8.36206	8.50151	6.91886	5.71425	10.1304	8.08008	8.95303	7.20987	7.13076	8.41827	6.70598	6.0917	9.21733	10.9903	10.3443	8.36807	2.20163	9.72281	4.02263	4.2555	5.38543	4.54226	4.88194	9.93044	10.3536	6.81762	7.45204	7.7286	4.12102	3.03562	7.10643	9.17143	8.38759	3.82489	9.73041	5.35755	8.98299	8.26833	6.69244	4.85069	5.14397	4.98179	5.18853	5.89988	3.44626	7.03562	6.77347	8.57554	4.853	3.96347	4.43296	4.84298	6.40939	4.44626	6.42459	6.46761	4.21569	7.91512	8.85081	5.15627	6.91451	6.3733	3.88753	12.9566	7.06824	8.26065	8.38743	5.11686	5.15644	8.56391	12.1803	6.69545	6.66491	7.84423	1.43494	8.26209	3.87974	9.20444	10.0768	2.9593	3.93546	7.38024	8.72837	8.42038	5.29197	7.51333	8.82305	7.91184	11.2016	5.41954	9.78087	7.38457	3.05311	6.09381	4	7.87098	8.29875	10.242	7.64097	10.2073	6.21978	6.86419	2.10434	6.3386	7.7807	10.2353	9.66959	3.91648	3.56071	4.55601	8.57667	3.72247	8.05936	8.91916	5.97269	2.3505	7.74147	5.13881	5.80735	3.7993	7.73674	4.87141	9.11946	5.31832	9.2165	6.24031	4.73877	9.92217	5.29646	10.2998	2.90689	2.65535	6.06824	8.98668	7.52904	6.89973	5.77469	6.96	4.57016	7.08844	2.65535	9.68248	8.13464	9.03251	3.01792	3.87774	6.19377	2.65535	8.94398	4.89724	5.49043	8.07093	7.86233	3.54844	2.32193	9.5218	11.8938	9.39124	8.1922	3.3505	9.8292	7.80859	1.63227	9.63816	7.26303	8.72042	10.7119	7.96463	5.42291	4.58177	3.01792	9.70874	5.83167	6.94603	6.29278	4.97269	11.236	9.16837	8.38888	9.45286	8.24781	3.29278	6.4314	9.31379	8.30469	11.5121	12.3388	7.59021	6.86047	2.60881	2.32193	5.82869	5.41806	9.90974	8.79442	8.28603	7.74214	7.93546	10.1895	8.2465	8.45409	8.6858	9.27589	8.22834	7.59124	4.71149	6.05311	6.64386	10.2881	5.73248	8.49305	5.69209	7.94369	3.94486	6.55919	5.91828	8.87805	8.59909	11.9445	8.96463	6.39582	11.1287	9.06147	8.12921	10.1937	8.21868	11.689	9.61728	9.21383	11.3293	10.1782	4.03562	6.34018	9.01251	8.09718	7.99435	8.90039	5.80993	7.09592	6.08285	8.75922	6.88794	7.44045	10.9241	9.06016	6.73064	2.91897	3.45943	6.97384	12.0084	7.78136	6.61324	6.39232	6.18587	5.22904	7.98896	4.14568	7.17792	10.2974	10.6229	8.81634	6.81121	5.76553	7.70113	7.86357	3.86969	8.70142	8.47897	1.67807	8.1416	7.03503	3.2218	5.30846	3	5.74416	3.1375	3.80011	5.82782	6.35226	6.97384	6.72383	6.6865	3.70044	5.87261	1.48543	6.65392	4.20163	11.7669	9.96087	7.63009	7.50133	5.84489	5.42291	6.12072	7.18245	4.81762	2.16993	7.52774	12.8914	3.59694	7.47005	9.91737	8.91289	5.52669	2	8.25508	5.42291	4.94797	2.76553	4.8514	7.8392	14.7113	3.37851	7.89905	11.899	5.70469	9.66388	9.44863	6.56071	9.38963	8.93491	9.13494	7.98902	2.29278	7.14568	9.49205	4.21723	8.91134	9.08402	7.97957	2.03562	9.63434	7.92362	5.89724	6.84462	8.86326	11.6995	9.47561	12.2194	5.43668	10.5934	9.8289	5.10038	7.50224	6.39917	7.52356	4.60288	9.39741	9.10967	6.43463	1.72247	8.33671	7.26209	2.82782	4.16241	1.84353	2.20163	6.62967	9.57034	8.91528	6.14771	11.3956	6.01575	9.53099	7.20511	10.2287	6.73159	7.96751	5.24645	10.0479	8.2154	6.44992	6.87736	9.97197	9.04647	10.2204	9.53035	9.14694	7.88265	7.52564	10.4123	10.0115	5.74416	3.77422	7.0761	11.081	9.43463	8.34621	9.39618	8.21772	12.8766	9.86882	5.36457	3.1375	8.80799	8.81858	6.79312	4.61471	8.44128	5.59991	3.36457	3.15381	6.53294	2.37851	6.30802	5.04876	4.3147	5.94486	7.926	10.9577	8.09592	6.89647	6.97728	3.76553	4.926	4.82273	5.85549	7.12417	8.62603	5.87774	2.60881	3.45943	11.8607	8.58692	8.94246	9.44377	11.2109	9.08162	5.992	8.73273	8.79404	3.33628	12.8682	4.0268	5.33628	5.36807	6.12516	3.3505	6.55766	11.7813	8.61765	6.03782	5.3784	7.97375	5.60585	8.35774	6.89118	6.86582	11.1635	4.76553	9.67842	5.86093	11.023	4.1375	5.49634	8.29162	10.6748	5.55048	11.4372	9.5588	4.89724	6.89239	3.05311	10.9888	7.8866	10.2037	9.39737	8.62826	4.44492	10.326	9.3388	7.13465	2.29068	6.93428	9.82161	10.3778	8.86233	10.6252	7.75154	5.59694	6.89118	4.02779	5.58796	2.53605	11.3131	8.04944	6.57592	9.51096	7.31651	1.80735	5.82018	10.3723	2.58496	5.98185	4.79701	5.15381	5.848	3.9542	5.42291	3.36457	5.31832	6.64674	6.52982	5.04876	6.83162	3.58496	7.22304	8.8243	8.87713	5.47897	6.22304	8.26716	9.83763	9.03947	7.62744	9.00141	8.09381	9.17551	10.7579	9.81764	8.85491	10.9505	6.48864	4.30743	10.0262	5.97728	9.35425	10.1848	9.98584	10.9004	11.9605	9.65176	6.52042	6.11061	5.32553	6.82909	4.36457	7.69315	7.2555	6.40769	8.31288	7.5641	9.03703	9.24048	3.7866	7.06178	5.07039	8.01848	5.68089	5.1375	5.27053	3.95125	5.77873	5.73645	4.2854	6.94486	8.03947	6.0319	7.0864	3.01792	3.83794	6.98527	5.23649	6.42962	8.65556	6.94077	3.78139	13.8832	7.28725	1.848	3.85798	4.2641	8.58603	9.20666	6.33834	9.26585	4.62594	6.78398	4.07817	3	4.91648	6.64962	3.26303	6.90379	6.57743	6.04256	10.2794	8.06286	12.1952	10.1698	10.9935	11.416	11.0867	10.9403	10.5124	11.303	9.60642	12.3015	12.1013	8.6125	10.7407	11.274	11.2477	11.7766	11.401	10.8203	9.99605	6.46022	8.78267	11.2768	10.0283	10.4128	9.85222	9.72301	8.79505	9.33133	10.4951	10.8642	8.69836	10.2311	5.92252	11.9577	10.2327	10.5301	8.56598	12.7731	8.80346	8.82094	9.59106	8.27798	11.4769	2.07039	5.61471	8.67349	5.27392	6.58946	7.49985	8.89451	9.65231	8.72203	11.9379	7.90026	8.42876	7.60363	9.92659	6.09753	3.93546	7.59407	11.2675	6.00899	9.83143	11.2864	9.00787	5.77118	4.84192	8.24839	4.59738	10.0979	3.52869	7.53765	5.34696	6.65925	7.12412	12.7124	2.32193	7.49185	4.72882	9.78397	8.7664	7.79701	1.26303	6.83668	2.80735	5.36112	7.13146	8.22291	3.71149	7.44956	12.674	6.4545	5.03757	6.0084	7.7252	9.20383	12.5782	7.30613	3.20163	6.93074	9.74803	5.78696	7.50722	7.01864	4.90207	4.77083	9.72628	8.16964	3.51096	4.38652	6.05021	5.8679	10.0515	11.5746	8.78823	8.40344	8.27131	2.2218	12.9673	10.602	5.0762	10.9359	5.45111	2.40599	3.63227	6.43155	7.34961	6.41278	6.39403	6.69623	9.79023	5.42275	2.23266	3.48543	6.46923	5.34696	2.51428	8.66391	8.61397	9.02984	11.7743	6.18587	6.72928	6.67525	10.9631	10.8703	10.89	7.53664	3.20163	7.52435	8.57213	7.38198	7.32283	3.82782	5.2633	9.41447	4.35524	7.67313	6.39917	2.848	9.57133	8.42333	6.76951	6.15987	5.18398	6.95884	8.52669	8.63215	10.7347	7.33807	4.06178	8.03122	9.61084	6.76288	3.65916	7.26585	9.01601	4.15871	3.87774	5.26303	9.06393	8.98245	9.32531	4.54844	6.09381	10.1845	8.07199	5.58496	8.45533	3.93546	6.76553	8.45893	7.47086	7.92297	9.80913	10.2572	10.3121	6.70448	10.0646	9.03525	6.48197	8.53722	7.61912	9.02199	7.4569	3.45943	10.3748	9.21553	8.93575	9.99676	8.99403	4.30012	5.83542	6.50722	10.7871	4.97756	6.47929	9.95099	8.27782	7.58346	11.3969	10.3624	7.53993	8.00113	8.13926	6.57743	3.72247	5.55459	4.24793	6.38024	8.74363	4.40599	7.42626	3.30743	5.7866	6.40551	3.848	8.57109	10.186	9.08614	9.02247	10.8568	7.94768	6.83063	6.36016	11.5378	8.73471	9.76719	3.47249	10.7243	7.64943	7.17514	8.67631	8.91585	9.6181	8.76388	9.52493	9.53837	8.14284	8.42119	7.30195	8.0954	12.145	12.4447	3.12102	7.50859	8.36255	9.55506	10.4084	5.72247	9.41414	8.15802	7.74039	4.5847	5.76818	5.54464	7.76871	7.0608	5.74124	5.46271	3.62059	6.18982	8.74046	7.51544	10.5886	4.62059	1.26303	4.3505	3.73335	6.15583	8.03122	9.83468	9.28296	7.97469	8.8645	8.6602	8.885	4.50208	8.09381	9.28007	2.848	6.6879	3.81762	6.3733	10.8717	7.57066	7.39021	3.71149	9.25996	6.10531	9.54052	9.37375	8.19625	9.6749	12.1858	13.2759	6.62896	8.74079	9.46753	7.29038	7.94486	7.515	9.7533	7.11478	7.65519	4.77532	1	5.72107	8.27053	2.94486	4.23266	7.32381	4.03727	5.51299	2.56607	4.87774	11.8608	10.1421	4.67807	9.84597	9.72537	7.23949	6.6279	2.7635	3.8311	11.7141	7.69608	6.80864	4.1127	6.68229	6.86542	3.94486	9.54245	11.1222	8.09791	8.67932	2.51096	4	1.67807	3.51096	8.06427	9.43048	10.6726	2.10434	7.2937	9.54511	11.2436	8.21043	4.57266	9.38477	8.80896	4.12102	4.41278	5.2617	6.73635	6.0268	10.2464	9.27728	8.96618	6.71012	2.23266	8.68124	9.3053	9.99972	8.32643	3.73335	7.7326	10.553	9.60492	9.84028	5.61739	9.3403	8.93097	5.30378	9.00871	12.0178	7.98242	8.84643	9.82512	7.13658	7.7807	9.64095	10.3488	9.37873	8.9826	11.5494	5.16171	7.06501	8.02324	4.15075	3.96347	6.19967	5.16591	3.14676	10.7244	5.27798	3.96606	11.1349	8.20604	8.62087	6.82596	5.89482	6.69488	8.15987	10.4832	7.13843	5.77787	8.57653	8.56071	7.99492	9.12197	4.82348	9.02015	9.25526	5.6893	8.88225	4.99548	6.56377	7.4251	8.33092	6.55324	9.27737	4.42626	4.36021	6.69177	4.20945	9.09619	10.9064	3.81762	4	2.20163	6.18388	7.64468	9.34687	7.79377	2.32193	6.36457	4.27053	5.95652	10.7867	6.84854	6.88631	9.65936	5.89763	2	7.3911	6.50134	8.0493	7.95303	9.29186	8.37591	10.4794	9.09961	9.00174	7.83429	7.46575	8.90026	7.72182	8.66075	7.63009	2.10434	4.37851	6.74685	7.55995	7.3345	6.56071	10.8926	6.00675	3.30743	4.54844	5.81762	1.96347	9.14293	7.26115	9.8141	4.81762	10.4244	7.05528	9.59059	3.1375	8.57667	6.96983	4.53605	5.18538	8.84239	4.46873	5.71383	5.56682	7.38369	5.92517	5.50462	9.61139	12.9497	3.51096	7.49797	3.21135	4.72738	3.02597	5.40599	5.2817	6.82146	4.94	6.69813	3.20163	8.99435	3.37851	4.38543	5.35155	3.926	4.09051	6.05562	5.28474	13.5264	8.9884	5.15785	6.69766	5.90214	9.18908	6.16719	10.0084	10.8395	10.3713	9.11357	9.94927	8.63838	7.12102	1.67807	6.96232	7.78202	5.43296	4.2555	5.7686	6.92104	6.35403	8.58609	9.16881	9.208	8.0207	8.46189	10.2835	8.49386	7.96083	4.19377	6.17393	8.8051	3.12102	6.53154	4.41278	8.96924	6.22882	7.07788	8.63699	8.97757	8.01402	7.00225	8.1126	7.74344	6.02459	5.58777	10.783	7.58421	7.28967	11.2106	9.7227	8.09803	8.15791	6.90328	12.6813	4.18587	3.96861	5.06609	9.80281	9.16942	10.5042	10.1254	10.3214	10.3585	9.67313	3.63227	7.27519	7.54844	8.05094	9.63318	8.67098	6.54844	2.56071	10.9887	9.05581	10.984	10.8384	8.39184	8.44708	8.73843	8.06124	9.46414	5.10577	7.6858	6.27426	6.34518	9.62077	7.50144	8.77032	6.50938	3.6893	8.41947	8.03287	9.50164	6.82338	6.34518	0	10.1668	10.5867	5.33985	10.5327	6.10118	8.01259	5.89482	10.974	5.33985	9.0474	6.05192	9.16616	5.37102	6.25172	8.76089	6.68679	7.71424	10.7494	5.22497	7.58004	8.36501	10.4291	7.73944	9.9181	15.3483	5.17393	6.18587	7.10434	10.2857	8.28377	9.23482	6.08108	6.07468	3.99434	5.40599	8.07345	4.21723	5.15785	6.8802	4.89239	7.37069	7.47816	3.12102	4.63807	2.32193	2.7866	3.94783	6.14771	4.2854	2.53605	3.52356	4.27798	5.95187	6.98982	6.22737	6.41109	3.66676	4.9542	2.926	12.1621	4.23266	5.52669	7.64313	0.847997	4.44626	2.16993	6.2817	9.50581	10.7	4.48543	4.57289	2.76553	8.09329	5.66107	5.34341	5.33985	1.32193	7.92659	4.66676	7.49265	1.88753	5.42626	5.71149	5.38543	5.40939	3.74416	6.63372	2.23266	4.64386	4.35755	12.425	6.75489	7.48462	2.10434	4.43296	4.48543	5.58195	4.01792	7.97039	2.40599	6.42962	11.2709	3.12102	6.08534	7.65464	6.16993	6.78921	11.9073	4.24031	8.79734	9.90839	7.5744	5.26303	3.21723	6.2384	15.6882	10.9857	4.42626	2.58496	10.8349	9.89497	9.29278	6.08108	4.38164	7.67172	6.99209	8.69732	4.55602	7.44045	6.42122	2.88753	11.8639	7.05528	7.18982	4.42626	6.8716	6.03122	10.0839	9.35962	13.879	7.51806	14.684	15.1373	13.8459	14.7154	15.579	14.5282	11.7721	12.7733	10.0898	11.6855	15.545	8.38716	8.74012	14.8912	11.2562	13.8891	8.04549	10.9495	15.8867	15.9711	4.30012	7.18884	3.80735	14.7967	10.019	14.4475	9.10905	15.2529	8.10748	14.8104	7.80929	15.262	15.2332	12.0461	15.289	15.2847	13.8014	9.51972	8.03837	12.785	14.9414	13.2601	14.6534	10.2984	11.4502	15.1401	5.83542	3.32193	14.8689	15.7007	4.33628	11.9125	14.4139	14.7607	15.3107	14.6515	15.2047	14.8334	14.9393	6.27226	15.3265	5.90207	10.0411	12.3226	8.97241	9.62699	6.75489	9.88661	8.08534	8.08268	6.88142	8.88142	5.20945	13.2524	10.8244	7.71425	8.46801	15.4951	4.67243	15.1244	8.59352	15.3052	15.1455	14.9675	15.098	9.35491	15.2787	15.2366	14.3312	11.9663	12.4803	15.5482	15.1163	13.6408	15.2907	14.7003	11.6876	9.75325	15.4199	5.87036	5.32193	15.0473	13.6419	14.9321	13.4238	6.4446	6.73877	14.0134	14.7112	11.9706	9.45841	7.13266	10.4437	8.89391	8.72238	4.15214	7.82761	7.64313	8.07575	14.3051	3.32193	13.6718	13.4096	14.9603	7.02459	7.44629	4.55926	9.43129	4.37156	11.0289	8.26755	7.893	7.44114	6.8333	6.03707	3.37851	9.33366	8.05934	8.13802	8.03012	7.56598	7.1918	5.76818	7.38586	6.9202	9.34913	8.22955	7.71162	6.84577	5.4822	8.61287	3.30367	9.1114	8.47695	9.06878	6.25361	7.35755	9.41103	11.6306	6.63517	6.83162	10.2995	7.17757	9.45265	10.7347	2.67807	7.17247	6.90087	3.79349	8.66255	9.96679	9.13519	6.21403	11.2304	12.2006	7.19377	10.7288	9.33114	7.37361	6.2878	5.8505	7.84298	4.74532	5.12707	10.9466	8.47735	5.06609	8.84015	9.68492	10.6301	6.7761	8.52865	7.85362	2.20163	8.93259	7.54957	5.74147	10.3787	8.38608	6.11894	4.15839	6.12516	4.57894	12.8273	10.8634	9.98542	12.808	7.41842	6.62352	3.83794	3.08746	13.9095	3.36457	12.1952	3.57289	11.2383	14.7084	3.24793	4.12928	8.94574	9.10591	9.13827	3.8679	8.98613	3.72247	3.8679	3.53605	6.77742	2.80735	6.03782	10.6237	8.29692	9.7897	7.84307	8.44228	6.43296	2.3505	4.1127	8.03012	6.61471	5.49679	3.39232	8.89148	11.1579	9.58193	9.23745	8.7046	9.75132	5.84092	9.75205	7.25456	8.49956	8.37504	13.111	5.14934	7.16027	11.1534	7.77017	9.26115	8.85244	8.20799	10.7812	12.1231	6.71287	12.4287	1.80322	7.04221	7.53138	6.02919	6.1784	5.71547	3.70044	7.3014	10.6869	8.9022	10.4741	5.12928	7.48833	9.89254	9.76703	6.3906	7.65033	10.1787	5.12886	8.96087	7.94648	7.27984	5.2693	7.96336	6.77742	8.19651	5.08702	7.02901	5.87529	9.56624	5.1375	0.925999	5.30743	4.43962	3.37851	1.80735	2.80735	4.38543	6.25172	6.20163	6.59283	8.40557	8.63081	8.40812	7.17692	5.29526	4.88264	7.21043	4.15381	3.8933	4.36457	3.90207	4.32193	7.10957	4.45943	3.47249	2.60881	10.8699	6.37136	4.06178	5.89724	3.57289	10.5918	11.016	11.3022	6.12516	8.56529	9.50859	5.45615	2.29278	2.37851	6.81634	3.37851	5.78921	7.89966	8.38409	9.23386	5.31213	4.90219	2.56071	7.04002	12.7192	7.76686	8.98385	9.28725	9.69243	10.376	8.46188	10.7241	7.86778	9.98876	8.30632	4.49185	9.16516	10.5459	6.50621	2.94486	12.0273	10.8091	9.034	5.81762	5.69488	1.63227	6.45943	6.91289	10.1959	7.04767	9.37243	8.48536	8.68312	7.98357	8.67578	10.211	10.2195	6.36978	10.7558	8.61176	9.66835	6.37156	11.5234	10.5388	10.9164	9.04085	8.80961	7.98665	9.76421	9.21043	8.0411	10.1939	2.72247	6.58946	11.2027	13.4269	8.84674	10.1522	11.745	5.60585	4.19377	6.43104	2.99275	4.50462	4.99593	6.19967	9.15406	8.0411	10.8007	7.50523	5.58245	5.52484	3.58876	4.00899	4.22497	6.5744	6.79701	3.67807	4.87774	7.79831	7.98088	8.04275	7.0935	8.29953	7.71012	8.24271	9.60992	5.31107	3.38343	5.79085	7.45664	4.99898	9.95035	10.0042	4.93755	10.3337	11.5088	10.5029	11.2101	7.61912	6.26303	3.40599	6.30817	10.8215	4.13278	10.6599	9.7492	11.2056	9.42491	3.3505	2.96347	4.8125	7.19869	3.96347	4.63807	6.68089	11.2222	7.25077	3.62148	3.32193	4.42587	5.65535	1.26303	4.35755	10.196	4.2555	8.34252	9.13466	3.93546	4.8125	3.98182	7.88509	8.52669	6.87529	7.34873	3.32193	7.56453	5.86295	10.8987	8.05474	9.2717	11.7903	10.4172	12.0444	7.42038	6.14364	10.4075	8.46699	9.72332	6.48291	10.9288	7.44708	6.71836	8.21152	6.67384	9.9443	6.03232	2.1375	10.1577	10.2566	7.82747	9.71768	12.2405	10.396	8.25475	8.65678	11.8805	7.78539	7.79051	6.48533	10.7598	5.2146	6.16638	3.8679	9.25305	7.96694	6.16591	4.46597	5.90992	4.07054	3.80735	7.8759	9.11625	3.43296	4.3396	4.47912	5.99774	2.98185	10.909	6.79312	7.25172	6.69873	7.53916	8.23104	8.70885	8.5222	7.24317	7.96184	9.0642	10.3698	9.25764	8.41574	7.17638	6.44294	6.17193	3.01792	11.8592	11.8148	7.2075	7.71199	6.56529	10.0206	6.87283	6.75756	1.53605	5.27424	10.7568	6.29278	6.56464	9.0634	5.09592	11.7487	5.9542	5.4575	6.96463	4.9512	2.96347	9.12732	6.2075	7.55305	3.48543	5.08746	6.83036	9.81426	5.70874	6.19967	8.38053	10.6872	2.94486	2.65443	7.47411	4.90574	8.77778	6.56986	1.848	7.49759	8.89785	8.65535	10.3104	9.81381	6.2145	8.30788	8.64386	5.14222	7.32431	3.26066	7.49985	7.65824	9.24103	4.75947	8.88852	6.24325	6.84423	5.24793	4.63447	8.28236	9.07575	7.35031	7.33644	8.63397	7.3147	5.87576	9.06151	8.48985	9.34452	7.55671	3.01737	7.37206	7.11998	9.57686	9.34762	8.8367	3.30743	5.41703	5.70598	2.58496	5.84549	5.66107	10.0319	8.67882	6.78398	6.18205	9.59003	10.3604	11.0867	6.93102	10.7004	8.41954	8.24982	6.8924	9.94866	6.73877	6.11061	8.31877	8.21757	7.21174	0.925999	7.91827	4.97564	6.15473	5.85549	7.25172	10.259	4.16993	8.58045	2.47243	2.80735	4.95101	6.52042	5.86047	4.68926	7.40173	9.23625	6.69241	6.12516	3.56071	2.1375	6.76022	8.30287	8.00196	4.7866	3.37851	4.96347	6.14568	5.64097	7.85922	6.31288	5.15613	8.42417	5.26303	6.71425	3.926	3.70044	6.79442	2.90689	4.55354	6.54844	3.51096	7.6216	7.55612	4.01792	6.38809	10.8	6.66249	3.24793	2.10434	2.926	7.40344	5.25898	8.85705	7.12928	5.19377	0	7.60955	7.8759	3.47032	4.9565	3.48543	7.20329	6.38017	6.36982	5.3497	7.1467	5.51412	8.94092	7.49073	7.49265	8.02898	8.28633	7.62021	7.50716	9.80284	1.72247	8.04876	4.95884	9.10066	9.08215	13.1226	5.63778	4.61471	9.02763	10.0537	7.64042	9.3289	6.95677	7.42626	1.37851	8.36637	10.0678	12.8911	13.0931	4.66577	6.42962	8.65213	2.35299	2.40599	6.14219	9.33316	6.55612	3.80735	6.02237	5.1889	7.07575	6.5072	3.89724	8.23793	6.34486	1.848	6.49506	9.92948	0.765535	9.35256	5.2211	7.76354	7.12949	8.27891	6.26491	8.22207	9.34829	3.51096	3.71149	5.2891	8.06086	9.15	8.05094	9.33069	8.22912	4.97669	3.63227	10.5771	6.56359	8.84513	8.88203	9.78529	7.77413	8.79377	8.04907	8.42838	9.12353	8.99383	6.46594	7.62205	1.96347	6.3505	5.60585	7.9472	6.43962	6.59505	12.2187	9.43359	11.7475	5.848	5.31832	7.26021	7.42433	7.08534	7.0917	6.53605	7.07682	10.1896	7.84486	6.21938	4.59586	6.44294	8.90779	8.41193	8.1236	8.81644	5.38888	5.11686	6.18201	9.08667	3.73335	6.83587	8.48261	5.23649	9.08799	6.08534	2.72247	4.88521	4.99429	6.91137	6.54689	8.22207	3.12102	7.6454	6.4822	4.20945	6.42122	8.38257	3.48543	6.79701	8.28725	3.49825	5.73606	7.08958	3.80735	7.18587	6.03342	4.9542	3.59694	7.01792	4.43321	3.15381	6.05961	6.56986	6.07895	4.11822	3.10434	5.44314	4.29278	6.13854	2.926	5.39531	4.65535	5.38603	7.45697	9.24234	12.3811	5.35841	6.44128	5.27792	4.10434	8.16842	5.15381	2.94486	3.18587	10.3258	1.63227	4.56682	10.3272	3.08746	7.67596	3.39381	5.16993	2.53605	6.06824	5.73335	4.39566	8.01048	5.55152	5.37726	3.3505	7.27519	10.4983	6.81518	6.42459	5.51499	6.73606	2.21514	9.0764	4.30743	8.42333	6.44128	6.90328	10.5077	5.30378	8.4032	7.27519	9.82585	7.85298	7.53169	4.85894	6.19771	3.82034	8.01792	5.07468	7.47411	10.0631	5.35263	7.82811	8.01697	8.99229	8.49265	8.52513	8.78886	8.91307	8.05286	8.08428	8.06824	10.8535	6.01346	8.59612	7.21502	7.84498	8.95844	7.82736	9.10617	10.0544	10.5476	3.1375	9.19749	5.47897	7.02208	4.97491	6.8542	5.51115	8.61397	7.66463	4.98185	5.95396	9.16387	7.83775	7.38974	9.85269	5.46271	6.29276	6.86308	7.05528	5.72247	8.38111	1.48543	5.32912	2.63227	2.96347	2.848	8.40727	4.46932	7.89542	6.95187	4.99569	8.98271	9.06663	8.99294	6.2891	7.45121	1.48543	10.1942	4.24167	8.34296	5.17393	7.10852	6.78529	7.13751	7.30407	7.68112	8.81396	3.26303	4.45943	3.98159	9.74012	7.47816	5.53156	10.4369	8.3443	6.92719	7.56453	9.2188	6.87406	9.15912	8.34696	7.30012	10.0268	9.44066	9.97369	8.98812	9.08773	8.85502	10.6128	9.53661	11.0497	11.0696	9.99039	8.95339	13.1948	11.08	9.91104	9.89785	11.289	11.1921	7.69836	5.79174	4.61347	4.93074	1.43296	9.25786	10.3902	8.30929	10.5858	8.87555	7.29349	8.39917	5.33985	10.7382	7.95161	10.6587	5.55152	9.12057	5.44294	12.0685	8.73534	9.44191	10.6453	3.44626	7.5306	4.848	7.39832	4.56811	8.77597	5.83707	7.3985	4.68365	5.37504	12.3633	6.58646	6.35563	11.0224	5.74816	4.22445	7.49132	5.03562	7.67646	12.4482	7.36778	9.06545	6.76828	2.82782	7.13237	1.80735	3.50996	3.67767	6.43962	6.21236	3.94486	5.57743	4.87774	5.81506	4.30168	6.33628	5.35403	4.62059	6.4446	2.32193	6.05094	4.26733	6.75489	8.4733	11.2759	9.98826	6.55677	9.55555	5.04002	7.02015	6.09592	3.94486	6.1918	5.27798	2.32768	7.52278	2.72247	7.0433	5.55512	10.6851	4.20531	8.07937	5.18221	3.7761	5.12516	5.60288	7.89007	6.3837	8.23172	3.88753	6.67582	7.90689	7.99266	6.12928	1.20163	7.37706	6.37707	5.31832	6.03782	6.69627	7.19452	4.07039	5.32553	11.927	12.0894	10.2296	6.16611	6.99548	7.16189	8.69697	6.91049	9.45748	11.1138	7.14984	10.358	7.50541	6.05092	7.66747	8.15684	3.43296	6.37264	8.05039	4.37156	7.44956	4.78136	6.63517	5.74147	3.79701	6.32193	9.42459	3.21723	3.848	6.03122	6.51096	9.81287	3.76725	5.75488	9.7575	2.74416	6.17991	5.53225	6.62352	3.33995	4.40213	5.66107	6.4545	3.12102	3.89724	7.13648	4.30012	6.87529	5.50779	6.38198	9.33622	5.83794	8.33068	5.61351	7.10103	5.08746	5.46271	6.71836	9.70435	8.58375	0.137504	9.08384	7.31379	6.81682	11.766	7.58938	8.43796	4.61928	4.00896	7.99066	6.24793	1.848	7.00562	8.27384	10.1568	8.30469	7.11269	7.17692	7.2369	13.7011	9.07439	8.84862	3.57289	13.2336	10.2601	4.73335	9.85689	9.47647	12.3489	8.86951	8.3959	7.23266	9.77859	10.0967	5.24413	4.17928	6.74846	8.10696	10.5501	8.86363	8.01405	10.2497	9.93431	9.99871	11.4884	10.7719	11.8214	10.244	10.3398	10.5469	2.7866	7.85495	8.19918	10.439	9.59398	10.4279	8.37813	7.86109	9.01402	8.6993	6.6389	8.32148	4.32825	10.7392	12.4927	8.43296	12.2543	9.57253	8.23888	5.92362	2.96347	5.26053	3.26303	4.64962	3.63227	5.15785	5.55374	3.55815	5.31832	1.43296	7.23244	5.76646	5.17393	4.90235	10.6408	4.59399	2.48543	6.88158	8.08321	7.05999	4.66198	9.78529	5.07231	6.84298	8.4333	5.8679	7.8731	4.96347	4.33628	4.77083	2.90689	3.58896	7.62132	3.7047	9.06709	5.66959	7.55305	8.59887	10.7991	6.36107	8.66391	6.24413	8.38716	6.48528	9.10538	9.05039	7.35315	3.62059	6.1918	7.98698	7.19967	11.7233	7.14873	10.5389	7.19857	11.5331	10.5221	8.98299	9.61861	9.75396	5.12102	10.2153	7.75689	5.50366	4.90237	2.82782	5.39232	7.58496	5.1819	7.09908	8.52042	8.96914	10.9568	7.37683	7.57137	7.94418	9.72944	7.87584	9.17464	8.32688	3.39954	3.05311	8.22619	8.38041	8.51688	8.23573	8.61655	3.7174	5.7252	6.50779	8.76576	6.54174	9.56777	2.67807	9.83495	7.44377	9.38954	11.4606	7.46186	5.50829	7.3906	5.77304	8.75856	10.1178	9.27868	8.46964	9.2013	10.3426	7.61324	9.43942	5.15785	8.01057	8.07711	10.0503	7.62863	7.50726	9.30411	10.5218	4.84298	9.62534	8.6886	5.82273	4.94086	4.45299	9.14338	11.5776	8.23984	10.6753	9.7714	8.82941	3.07039	7.91689	9.04214	3.59625	11.2675	10.4912	8.02459	3.9847	5.16993	3.69822	7.31198	3.47249	8.83484	5.0268	10.7597	10.0391	7.15587	10.4339	5.42962	10.3197	7.13212	7.85311	9.99344	9.36457	8.41931	8.53467	8.80703	8.79288	7.03342	6.74281	3.83794	8.08002	0.925999	10.4354	11.2654	9.2384	6.44294	4.71149	4.80735	4.8683	7.08767	7.44601	6.03122	4.26303	3.55968	5.53605	6.10053	10.6791	9.69796	5.80398	4.41278	5.13128	5.85798	4.87774	9.89647	5.41954	6.44929	9.01931	7.193	10.1711	4.21723	5.98185	7.93131	6.27958	8.44004	7.23458	6.83794	4.60288	10.7547	6.41785	9.97836	4.93985	8.25037	4.57928	6.74416	6.77873	3.23266	4.15739	6.90809	8.8374	7.56863	6.2854	8.71287	5.65249	0.847997	4.71149	6.49025	10.5213	3.82782	7.83352	7.29045	3.7169	9.36019	7.853	4.76122	4.43962	3.16993	6.3461	6.35488	6.49514	7.379	10.9863	9.22352	8.48704	2	8.16993	6.16591	6.46777	8.19329	8.63844	9.40535	6.27311	7.71768	8.17243	7.78267	8.79961	4.62228	11.0188	2.848	7.29282	7.82018	11.6157	6.43962	5.76342	12.7839	2.53605	8.71031	8.52278	6.65126	9.01908	10.373	6.10358	9.60776	8.55541	4.16635	9.88432	8.46107	10.1653	2.1375	6.88486	11.6362	9.71819	4.94953	4.96347	3.07039	6.19967	5.66107	2.3505	3.90689	2.82782	1.32193	4.75489	7.27612	4.01096	10.0694	10.0352	6.98253	5.90176	9.12024	7.98185	7.6931	9.40088	4.37156	8.11686	3.7866	7.15684	8.24142	5.07468	7.21529	8.84151	5.33408	8.16942	10.3659	9.31184	6.4457	6.25739	8.53626	9.50217	11.5101	3.80735	10.6472	10.3404	7.19673	7.49878	7.93695	5.05745	9.31945	4.92125	8.00109	8.73403	5.18982	7.49704	7.90388	9.0207	9.5409	5.64386	6.58346	3.96111	4.74926	6.94369	4.59477	9.40599	2.03562	6.25739	4.67847	4.71533	7.17644	9.76752	3.30743	11.9836	6.66249	7.99605	4.67243	8.39318	8.59924	3.56071	9.68143	8.52608	6.98527	5.1334	10.1324	8.26639	4.54844	8.66152	4.51728	8.45498	7.16433	8.73132	11.1888	6.33807	8.88926	8.27473	5.30378	10.4981	10.5813	7.61985	4.65868	9.44274	7.28077	7.66028	6.59694	5.90689	5.90929	4.79604	8.93546	8.22689	8.48502	7.73539	6.55612	11.3274	8.80381	7.67243	7.53294	8.96561	9.60862	4.3505	5.32553	9.33896	10.8048	5.39575	3.87774	7.27228	9.24555	6.52721	5.80478	5.88996	4.34622	3.08746	7.15197	9.46618	4.55459	3.51495	7.55075	2.71731	3.96347	7.14912	3.65535	6.32733	6.22882	3.03562	6.65392	8.28985	9.33383	10.7926	6.25172	10.6025	8.03617	7.34784	7.75556	8.78888	7.7286	8.97585	3.41954	4.09592	2.16993	5.89482	2.43296	3.82782	7.97957	8.35454	7.83479	2.848	7.55919	7.22978	4.45106	8.79129	4.94174	3.59984	3.43469	7.23936	8.07468	8.78953	8.44059	6.13955	8.87563	7.48035	5.25172	8.57779	7.46862	9.5218	4.00899	4.18587	5.60881	8.57299	7.48069	4.73584	2.87019	7.77149	5.0821	10.9112	5.23266	8.82528	4.0949	7.51145	5.61176	4.06992	7.51333	11.9873	6.78136	9.76701	9.6886	8.08108	7.53916	8.15066	4.51728	5.0148	5.69209	4.83394	5.42962	10.4066	8.19771	2.94486	8.30716	7.6632	5.35755	8.69174	4.93545	8.61985	8.0607	1.72247	9.04248	6.3853	5.6785	3.76553	7.73877	6.19377	4.2555	6.30925	10.9067	8.20457	3.81762	5.05311	9.7652	9.70898	7.23663	7.96347	9.69957	7.20261	4.32388	5.71025	4.848	4.88753	5.39232	4.53495	8.65785	9.5464	8.58721	6.11991	9.85969	9.58272	8.5368	8.46024	6.84674	7.14466	4.24031	4.03562	7.30753	8.68965	8.40939	9.42899	7.18493	8.49346	7.51728	8.56617	7.85027	4.59694	5.21392	11.2829	9.14975	11.0773	8.58308	4.85141	5.64962	5.78398	9.26139	10.5996	6.72383	8.6664	8.50714	5.68778	8.0207	4.75417	6.7866	7.11412	11.3847	7.69015	5.2192	6.82903	7.28468	8.22148	8.31551	6.58796	8.61282	8.79784	4.33628	4.34255	9.24888	5.63114	8.56453	11.1061	3.3505	9.195	9.43087	7.0268	7.31198	9.19377	3.848	3.59767	5.26679	7.38062	9.89815	3.9882	3.18587	4.19377	6.06393	9.1236	4.81762	6.20359	7.17991	7.88081	11.6923	10.1728	8.78581	5.77873	13.4363	10.8086	12.1738	5.42626	9.9644	5.66959	7.32349	7.34518	9.56483	6.30972	7.97499	7.96174	11.5136	10.3647	9.27216	9.85574	8.63781	10.6367	2.80735	7.49105	9.16566	8.65428	9.62461	9.11348	7.5812	7.33271	6.92125	4.0268	11.8667	11.1004	9.82002	9.9642	3.3505	8.63988	7.83289	8.27938	6.32733	3.61762	9.83384	9.36129	10.3337	5.3368	7.94369	6.72383	7.86171	8.69523	8.05185	9.37482	8.9334	10.3901	11.2563	6.2854	7.01903	9.57535	8.43212	7.94075	6.02459	7.98868	7.31198	10.6393	6.43962	7.60458	7.68159	9.16692	6.43296	9.06528	6.42962	5.97039	8.77149	8.6654	6.57192	10.9018	5.88667	7.89239	10.3981	6.2555	10.2252	8.25408	6.54998	5.27426	2.96347	11.5402	6.98764	9.41595	2.76553	9.59656	6.79961	8.52435	6.65392	6.79961	7.43713	7.87036	7.25927	9.06395	10.2377	6.73742	2.42899	7.36699	10.9996	10.2648	6.33985	7.57289	7.35315	12.5312	2.88753	7.91648	8.06633	8.66161	4.30743	8.12656	10.2166	9.11842	7.65464	7.62148	10.6876	8.73299	3.33628	6.684	8.41066	5.16189	7.27798	8.82332	6.82146	3.32193	6.43337	4.16268	6.24413	3.7866	6.42122	7.89057	15.1721	6.6759	14.8826	7.34341	8.38931	10.801	9.96477	7.75852	5.30995	7.10538	6.57457	8.97313	11.9368	6.07993	11.6009	8.29515	6.19476	5.80478	2.74416	1.18926	7.04111	7.2854	9.15507	8.58233	9.09434	10.5721	4.52685	8.54011	6.51075	7.29646	7.12183	10.1997	4.79744	10.3467	7.45943	11.234	4.12102	4.48543	4.44626	8.15634	8.82464	5.52982	8.25893	10.3619	9.2265	3.40599	7.30059	5.3675	5.59001	9.05555	3.1375	6.03782	1.76553	6.29462	3.40599	3.76553	6.79051	3.99095	6.98299	7.29002	5.95187	3.83621	10.1004	6.16645	8.84338	5.25072	9.26725	4.90768	9.04193	3.56071	4.22833	4.97774	10.9493	7.69496	8.40301	7.56758	7.40769	6.19574	3.58496	11.4142	8.65069	8.97126	8.24603	9.69442	3.12102	9.22245	5.87179	11.2153	6.61883	6.83978	9.9359	8.47573	8.58141	9.34584	9.29076	8.87191	9.37699	9.43338	7.15178	6.70412	2.32044	8.77341	8.21483	2.63339	8.20426	7.91528	4.73156	7.88813	7.79689	6.93428	4.43962	5.29278	5.40599	7.16998	6.05745	9.20237	8.25036	5.05237	9.73302	8.40518	2.51096	9.36236	8.84894	6.72293	5.20655	6.20555	8.13106	7.96006	5.01346	10.0671	10.4049	4.65535	5.21723	9.47042	7.61839	10.0228	4.48968	5.72095	3.848	6.04658	6.20163	7.11998	10.2224	6.27053	4.3505	7.2891	6.68229	8.94749	9.4461	10.9501	7.13955	13.4505	13.8543	7.90126	8.41574	3.82782	8.2937	4.49825	7.15797	11.4244	5.55028	10.592	8.11114	8.09769	2.67807	8.37799	9.66455	11.0305	9.04626	9.24484	9.60511	8.87406	8.16189	9.3156	6.03782	9.49165	8.1416	9.98755	9.6021	9.39789	11.2269	6.55176	9.25385	6.26303	7.94017	13.9081	3.64386	8.54342	1.76553	11.1115	3.16993	9.66035	3.49825	6.62644	4.87283	4.90207	4.64386	10.237	9.63789	9.45169	8.55804	6.02863	5.90074	9.35887	8.0605	4.36027	7.54998	2.43296	3.34256	8.65642	12.3463	7.18798	8.15481	7.43546	9.08215	9.35355	10.2655	4.98444	4.96205	4.25819	8.03067	8.84841	8.98641	2.58496	9.22424	10.0222	10.44	7.10224	3.88753	4.90689	7.47086	9.76885	4.88753	7.02293	7.68229	8.58271	9.90162	6.06393	5.84101	9.68773	6.53916	6.99992	11.1764	7.02348	9.25148	6.11686	9.32755	7.60195	8.69905	11.8995	8.80639	9.05501	7.14873	6.88142	9.28586	5.46597	12.7474	7.60955	8.85705	7.6532	8.36151	3.80079	6.51885	8.53215	6.19123	5.52605	3.76553	4.8193	3.57893	8.29186	4.16189	5.21123	1.76553	2	5.85798	4.66281	2.76553	5.2854	6.51885	7.70183	9.43317	5.01346	5.97499	4.05311	8.77711	9.62077	6.72449	10.5213	6.33445	11.3955	7.90087	7.6632	9.30766	5.83086	9.94471	6.38024	6.1334	3.96249	3.6893	5.14291	6.7211	9.23467	9.76122	5.80735	3.88753	1.26303	9.71201	9.4168	5.9331	5.36107	9.81231	9.3058	9.05907	7.84601	7.11686	6.0304	5.83542	2.37851	6.03122	11.7384	4.52356	2.8679	4.29278	6.6453	10.3795	8.98157	9.66107	7.81762	8.55773	9.42983	5.3617	9.11842	7.5932	1.80735	3.77867	8.66995	8.86201	5.30012	9.83115	5.67093	10.0957	9.30788	6.61912	10.1365	3.42282	4.63807	4.54844	9.33002	6.70098	10.8388	4.57894	9.24413	6.94369	9.25854	5.40691	4.35469	8.00282	3.26303	6.59412	9.12422	6.65821	7.22304	7.80478	5.69766	7.11582	8.39489	6.92436	5.54319	5.71699	7.81698	5.01792	8.63227	6.19377	6.39403	7.95012	5.89966	6.37504	3.05311	4.94938	12.8723	13.5205	12.9429	8.77817	11.1007	7.41532	3.56071	2.40599	11.2427	9.32305	7.37069	3.93546	4.15381	8.88946	5.53916	9.99092	7.06393	8.18636	2.67807	3.74416	6.1334	7.86238	6.67666	6.32012	7.01739	8.33361	7.93605	7.14466	10.4205	6.99435	11.4203	5.91409	5.79181	6.33747	8.59096	8.49513	5.36851	6.93074	7.42122	6.44785	9.27612	5.73335	5.90689	5.3147	10.2685	8.86821	5.70321	9.4271	7.73263	9.04742	9.58759	9.75207	14.7588	11.1197	8.07858	8.53993	10.2171	6.29642	6.62016	10.0169	8.29552	6.83918	7.15482	4.6893	13.2718	4.74953	8.73843	11.7127	7.07598	9.5839	9.11374	7.76288	10.7751	10.6002	10.5463	9.39874	14.5043	6.9564	8.96434	8.4344	9.32561	8.95449	8.66711	14.8519	8.52787	3.15381	14.5435	9.8671	8.88212	7.82528	6.06981	10.0909	12.2306	8.16693	11.4008	10.1004	9.99034	9.85929	8.55407	9.02992	10.1333	9.03329	9.86687	11.3606	8.87652	10.6994	8.67101	5.36807	10.5721	8.26866	6.5157	9.34496	2.848	6.48382	10.5661	8.17599	7.91068	9.1918	11.0429	8.27598	6.89724	7.79831	10.4281	8.58496	10.8045	8.76337	7.99905	10.4042	10.599	6.32193	7.05853	8.42233	6.89428	9.45229	9.08932	5.45615	6.8066	9.00615	8.81378	10.0113	9.48976	7.82146	6.64818	9.92139	8.08584	9.4508	6.71562	3.24793	11.7645	4.39119	7.17093	11.8255	10.7872	8.47613	9.84109	8.80349	8.90044	8.70252	7.66676	4.99095	11.9638	5.24348	7.03388	4.9827	6.29829	1.32193	5.62196	1.1375	4.61471	4.10434	2.848	6.90714	9.35248	5.49185	5.91169	7.6844	7.91517	5.88753	3.44626	7.49614	7.90147	9.64187	3.15381	6.33985	8.32834	9.55171	5.55495	4.08746	3.58876	6.66391	7.49105	8.20555	2.926	8.08159	9.20701	8.64856	9.28378	3.848	4.45734	3.59694	4.3147	4.61471	9.33338	7.91588	12.2423	11.4809	11.2921	10.5998	11.447	12.3967	12.4041	11.3427	6.3276	7.16993	8.34518	9.16366	8.81218	8.76956	8.3996	8.28355	8.6024	8.70343	4.69162	1.848	10.0662	9.86712	9.57971	9.82559	6.63399	8.79734	10.4894	10.1876	6.68229	7.51175	3.70681	8.69349	8.51531	5.9923	8.98775	10.2534	5.31832	3.36457	11.2803	7.88264	8.2427	8.85487	8.25258	9.51582	8.01235	8.6575	10.6659	5.53393	10.4349	8.56693	5.59395	8.26866	0.847997	6.57289	9.8638	9.38349	9.89279	8.42417	9.52376	4.8983	4.59694	8.89905	6.64654	8.38742	7.85175	9.06528	9.87314	8.34487	5.37291	6.93952	9.61453	9.35337	11.9492	5.30323	9.01429	7.90659	10.6763	8.24587	6.09197	10.5944	12.2471	5.07895	12.4054	6.25558	6.37174	8.44626	1.96347	8.86542	8.72792	9.91857	5.10096	8.64074	5.42962	11.2567	5.99095	12.5122	8.44153	9.92341	7.70321	9.33204	5.35505	6.79051	8.61816	12.1365	9.73813	6.63875	7.65423	6.75087	5.08321	6.94369	2.79727	9.75485	6.45943	7.10014	3.52455	1.67807	8.70063	3.64386	5.24031	8.40939	14.2434	2.03562	9.12335	8.66924	3.4475	9.12386	6	5.36107	7.87098	10.4607	5.52982	10.7625	7.45483	4.90207	8.49466	9.22521	7.17218	6.34044	8.62129	7.85404	7.85468	10.821	10.8889	6.7046	8.56823	11.459	8.87437	8.05528	8.95913	7.49585	7.65367	9.5074	10.1263	11.6096	10.1793	6.3594	9.44419	8.86295	9.32148	7.49825	8.98641	8.86913	9.17277	4.1127	6.98071	3.7599	3.54844	2.60881	3.89724	10.7805	4.38543	7.54663	3.23266	7.73899	8.49506	5.84298	10.6951	8.68744	11.1203	6.7879	9.43906	6.61471	10.4133	6.17991	2.80011	9.97867	10.4165	8.66285	7.51703	6.94251	8.03837	10.168	7.38644	3.86847	9.42593	9.95099	9.08135	8.55612	7.08428	8.18933	5.07039	10.8787	8.37243	10.1821	5.52669	8.49386	8.04985	8.25361	9.19203	10.4341	8.35006	7.48945	8.85368	6.45615	6.18993	6.43309	6.57289	9.83652	7.43129	9.0164	3.89724	8.93487	9.10643	9.03782	7.65333	6.60585	9.14844	5.80735	11.5023	11.2499	7.27146	-0.152003	8.3611	6.91648	7.49082	2.37851	7.2182	5.65821	6.43962	6.64219	7.27356	6.55148	3.10434	10.4348	9.10394	7.76773	9.56123	2.70129	4.43962	3.88753	6.19631	7.81954	8.47502	3.62059	7.13443	3.79701	3.07039	5.40599	6.00832	4.62059	4.44592	2.37851	4.71049	6.19967	5.46597	3.49825	7.20004	8.02569	8.76321	7.60659	5.20555	9.10948	9.97054	4.14568	2.166	3.64386	9.278	4.06875	9.28263	7.69737	8.88238	8.31505	4.56658	6.07895	10.4426	3.75489	10.5474	6.05739	8.50661	3.73335	7.43296	6.03007	5.51576	6.3147	9.52904	3.08746	8.90479	9.54593	9.6091	4.56066	6.95187	11.9806	7.44708	10.5487	9.47988	9.91124	7.88142	8.37981	2.82782	6.20115	12.2501	9.55581	2.26045	8.34119	6.90087	12.838	8.49506	3.74416	10.5411	7.98128	10.6075	5.01346	8.81288	8.08693	6.24222	5.10633	8.85549	6.41447	9.35579	6.43745	8.23314	6.34614	9.96939	7.09247	7.06321	8.3958	10.4358	6.48059	7.44211	12.4643	8.44791	9.29289	7.92183	10.7557	9.74029	9.54882	12.4362	9.06426	9.49426	12.1562	11.442	9.57387	10.8209	6.11478	10.7489	3.79701	9.07948	5.09592	6.75314	11.0397	2.94486	6.13134	8.65371	6.49665	9.73183	7.87637	8.46964	6.4273	9.00264	8.52183	6.96232	7.74551	9.68405	6.03122	3.73335	1.72247	9.80993	7.37764	8.62273	7.95803	3.29278	7.47249	8.83542	5.32912	6.53609	5.33985	2.23266	8.4545	4.49185	8.36076	8.94057	9.27372	7.48543	10.1179	9.66658	5.88099	9.77103	7.24603	8.10643	8.22447	5.03052	8.57705	7.68077	4.80649	9.96679	9.86712	6.3906	6.79701	7.1375	4.79701	8.80569	8.53916	7.55536	8.32041	8.13699	10.1527	11.6397	5.40599	7.83162	6.70599	9.59171	9.81202	9.62188	10.4502	11.0291	6.67525	5.96116	6.45121	2.67807	6.13955	11.3947	6.62317	10.9811	5.08321	5.749	5.22497	6.68831	6.20945	8.17971	5.86542	6.25738	5.90207	6.44956	8.06932	6.70183	8.22791	6.84071	3.37851	8.59954	8.89451	5.19441	1.96347	2.82782	5.54226	8.58259	6.14364	7.19574	6.93225	6.46923	5.82782	8.97327	3.51096	7.53993	10.0178	7.34306	10.2293	6.9472	8.29058	9.0381	8.52053	7.05608	7.82853	9.76454	5.55889	9.43017	8.23866	6.80864	10.0889	7.1127	5.21335	6.58815	9.49765	7.4814	3.89724	7.88136	6.86295	4.7866	9.29989	7.47492	8.43338	7.24222	5.57894	7.67987	9.04821	9.95405	10.1621	4.71699	3.73335	4.59694	7.81506	10.5853	2.848	5.713	4.82273	6.56834	7.16591	7.36894	9.29186	7.60288	8.52121	6.86419	6.69627	7.27599	6.53133	7.01458	5.52982	5.79442	11.5933	1.848	8.17842	7.91946	6.41616	5.4363	4.09592	8.56682	6.42122	9.43087	4.12928	6.5345	6.58195	8.57356	3.59694	7.79961	6.97039	7.85175	6.39403	8.15886	5.27426	6.3099	7.05651	5.32553	9.72962	7.98982	6.43796	6.73877	2.23266	3.7866	3.01792	8.05039	8.33136	8.64638	10.8876	7.23074	7.18884	8.60881	7.3637	9.65302	8.48784	8.09152	6.56377	4.22497	8.35931	7.64962	5.22882	5.00146	8.70693	5.61126	8.49105	6.96924	8.70082	8.91319	6.31288	6.89966	6.97039	7.3637	8.99916	8.95681	1.76553	5.88125	9.19309	7.86975	7.3156	5.76288	4.37851	6.62352	6.26303	7.92065	4.36457	5.90689	5.92362	7.63735	6.53635	1.37851	5.96578	10.5189	9.62297	4.68251	8.04603	4.37156	5.57894	8.10101	2.43296	6.90689	4.16189	8.25786	7.17293	9.84674	8.43379	4.69476	4.89724	5.19546	7.19372	5.16993	8.02554	8.31206	4.80826	5.68837	7.18785	4.45943	5.9597	5.62059	6.39746	5.2817	6.85922	7.25733	7.31379	6.95303	7.74886	7.4603	7.46842	6.19088	3.40599	7.96636	6.2555	6.89966	8.94339	6.24222	5.19771	7.55536	7.79831	2.90689	3.12102	7.84674	6.45286	8.15228	3.07039	7.52898	8.00562	9.20384	9.08746	8.12877	7.5451	8.21706	8.42836	7.10434	7.25776	9.98868	3.47249	5.93061	5.86295	8.07468	10.1272	10.2819	4.87774	6.25739	9.25314	7.47086	9.02514	2.80735	4.20945	7.38111	5.92837	7.76885	8.6575	1.43296	6.27984	2.67807	7.32947	8.95099	6.49985	8.83036	6.71287	6.93074	11.8588	8.0062	4.71699	2.45943	11.4709	6.94134	7.75956	5.61471	4.39232	0.485427	7.41173	6.30012	6.85832	8.56453	3.94986	5.91886	4.67243	8.62704	6.83415	5.67045	7.61471	2.51096	6.05745	5.25927	6.74147	5.75087	6.77215	5.03742	9.02791	2.53605	7.92837	7.86233	8.60955	9.01514	11.5044	7.86155	9.85643	6.79181	10.2935	9.0474	5.66959	2.926	3.23266	8.61765	10.1643	4.38215	7.16189	8.30022	3.7866	6.90569	4.94953	7.21348	6.6879	5.926	6.74551	5.94829	8.61949	7.63735	7.94017	5.28504	5.77083	8.62059	9.95706	7.514	8.97183	GSM228578	GSM228578	12	M	White	Healthy
