## Supplementary material for "Marker genes of incident type 1 diabetes in peripheral blood mononuclear cells of children: A machine learning strategy for large-p, small-n scenarios": S1 Table (part 3 of 3)

### Sheet: S1_Table_Dataset_T1D_Baseline (continued)
7.14057	5.52356	4.1127	6.92362	4.89239	7.99887	3.24793	7.02763	6.386	5.65077	9.61084	2.32193	8.92748	9.72843	8.51452	8.6524	4.53584	10.1784	8.0634	7.78686	7.2954	6.2384	4.06178	6.67373	5.22882	4.42626	8.12825	3.47249	8.81858	3.20163	8.15431	8.44832	3.96264	6.17792	5.21124	9.1352	5.61176	6	4.57416	9.1808	9.14092	2.82782	7.72706	7.6279	8.85953	7.23362	3.37094	4.04986	4.81608	7.93369	5.83794	6.31288	9.37025	6.58777	9.51896	9.97671	7.7659	7.91229	7.00541	5.64386	6.74685	4.79701	8.77906	8.56796	7.71973	8.31515	11.7796	7.99548	7.92868	9.74937	8.76885	7.97196	5.96004	3.30743	10.1838	6.38544	4.10434	8.62753	6.18785	9.82159	3.15381	4.28001	8.83826	8.95743	9.66124	6.82655	6.62644	4.3505	2.56071	9.41405	7.1334	5.62936	6.23649	6.23266	6.79831	4.27798	4.9542	6.60437	6.49346	3.54844	5.27426	3.33628	9.78333	9.9466	7.90306	6.77051	7.24255	6.44956	8.52513	3.63152	8.99944	6.84046	5.82528	10.4959	6.26473	9.20539	7.89382	9.4248	9.07387	8.7236	6.91528	8.90689	4.38543	3.58195	4.30611	8.66213	4.54226	5.75489	5.3147	5.6865	9.65098	7.71012	7.53605	8.31738	8.01011	4.32265	7.84549	6.74239	8.24174	9.43838	5.84203	3.44626	6.25718	0.765535	10.2307	8.62425	9.04767	8.19426	8.70736	4.73877	6.72177	4.70717	6.72792	7.38802	9.76708	7.8022	6.82146	9.13417	6.86409	2.48543	3.3505	6.87207	4.37351	6.24603	4.20163	6.01417	15.0528	14.4902	8.89754	7.72315	9.40408	5.7866	7.57516	2.36559	3.49825	3.71149	3.87774	10.1722	5.22114	6.9331	9.32305	10.6975	8.83201	9.47634	12.53	12.2377	6.9331	5.66959	8.29767	8.8805	6.48864	8.85891	6.52438	7.53138	7.49985	5.86542	5.62936	8.32778	8.26632	9.52952	10.4727	3.27798	4.3692	5.93074	8.79682	5.62644	7.60108	3.05311	6.01099	6.36632	4.4349	4.35471	8.29199	4.32912	6.11061	1.96347	2.23266	6.33264	3.46543	8.48445	8.99915	5.47897	2.51096	6.5157	7.50462	5.49027	5.00899	5.6865	5.77347	5.89966	5.3469	4.92428	7.37678	2.72247	4.40599	6.66249	8.74367	9.27636	12.1246	6.67304	3.65535	8.48824	7.44482	9.73234	5.12102	5.58956	4.16546	5.81398	7.74852	3.97269	10.107	5.54535	7.16267	6.73742	7.0045	10.1576	5.99028	13.1332	4.50735	4.41278	2.10434	4.84818	2.76553	9.7618	4.22321	5.03562	11.1956	5.61471	10.3493	10.3008	3.848	8.2303	8.69418	7.16993	9.90914	9.23519	8.57963	5.7787	7.73132	6.98071	6.93664	11.2927	6.67243	9.6279	2.66931	4.97269	3.60949	4.54844	6.58946	5.76022	2.8679	8.75956	3.34388	7.85773	8.26209	9.57175	10.6198	9.61084	7.64746	6.88874	7.87774	10.7231	8.61139	1.67807	5.43962	4.53605	5.33985	7.79483	4.06395	3.23258	6.41785	8.23697	3.37851	3.83794	10.6294	8.96945	7.63662	8.80219	9.24031	5.61616	6.08108	1.26303	7.24127	6.26669	7.87144	5.2323	8.05046	7.94932	8.74853	6.49748	9.43087	6.27053	7.81057	8.30012	9.08818	8.49013	7.14771	6.39403	8.70736	8.58796	2.20163	6.88548	4.67243	6.49346	9.28824	5.69706	3.57567	3.80037	7.89057	8.51964	8.63281	7.54491	4.73335	5.11405	9.17276	4.46597	9.77939	9.58289	9.75355	3.9757	6.71836	3.43296	9.5068	10.7824	8.55957	10.6059	5.184	8.54689	10.1478	8.77195	10.0781	6.62498	4.49825	6.59694	4.40781	7.92719	3.73502	9.24674	7.82146	7.92493	5.96347	7.32001	5.64674	8.65767	6.54381	4.67543	7.58496	8.42668	10.9835	7.74192	8.43346	8.99524	7.13134	9.27823	9.62442	9.04074	4.43962	5.1375	5.1127	4.80005	7.56144	9.62463	7.72559	7.6664	6.99774	9.51767	9.71201	10.2874	10.5235	6.16189	6.66836	6.94117	6.81634	5.41278	3.36457	9.47234	7.29279	9.58026	5.46228	7.64711	9.3208	5.76022	6.82146	8.80832	6.45512	8.08375	3.20163	4.17847	8.38636	8.98328	10.1966	3.96347	2.03562	3.21723	5.89782	6.59303	11.554	4.88264	8.32583	9.05717	3.39055	6.32489	6.03136	7.48295	5.46917	6.44626	10.0065	12.6853	3.44626	4.48079	8.69174	8.21917	7.51333	7.75622	8.81845	8.26115	10.1517	8.80574	8.72554	7.89118	6.25357	8.18041	6.11686	3.05311	8.25375	7.97499	2.70044	7	3.33628	4.24031	9.49434	12.3223	4.6644	2.75627	7.93428	6.50462	6.07468	2.51096	6.23649	5.93589	7.89724	5.12928	6.8936	4.1127	2.97965	6.4635	2.40599	4.70546	6.87934	10.1309	5.90929	6.10643	6.7879	7.19532	3.49825	3.67807	9.20653	7.94837	9.47086	6.73335	3.24793	5.69766	5.15381	9.78021	8.80607	7.13545	3.99095	8.97642	10.2533	8.78005	7.2724	6.595	9.28007	7.98925	10.8999	7.24317	8.01645	6.98947	5.56843	4.32403	4.77083	5.58051	4.35755	4.44626	3.6893	6.22434	5.23535	6.45235	4.2555	8.35182	7.30287	9.98325	8.55382	7.58858	5.47632	9.43942	9.35403	1.76553	9.52513	10.4636	8.00056	8.32479	8.89239	3.65535	3.44571	8.7077	8.36676	5.44956	6.80349	8.60066	0.263034	7.90207	6.6837	10.6354	3.36457	7.07468	5.14846	5.46271	7.38543	3.30743	8.95971	3.7761	7.01458	2.76553	4.86295	10.5227	6.28725	12.5445	3.40599	2.51096	9.82462	8.94427	3.21648	13.4855	5.65821	10.374	4.2854	13.6082	11.571	6.52356	10.7513	7.50541	6.41954	10.2693	11.4369	11.8826	11.0828	7.37591	4.64114	11.0197	5.74147	6.05961	5.34341	4.75489	5.21331	4.94635	7.30834	8.19229	8.13904	7.02244	4.58764	6.96878	11.9487	8.90738	9.56174	11.3381	10.5361	8.50042	4.59096	8.23953	8.92273	11.507	8.29576	2.80706	6.41616	5.61308	9.28702	7.22689	7.41235	7.74012	6.20163	8.85843	8.00069	8.18488	8.72894	5.6209	7.99095	7.16146	4.88945	6.47897	9.22617	11.425	8.10329	9.92837	8.39703	8.73194	9.35909	6.3345	4	3.05311	11.2323	10.2514	5.8372	6.73516	3.33628	4.19377	6.32193	6.46107	10.615	11.2311	10.0165	6.24031	9.73064	7.49435	8.78921	5.2081	5.68136	3.3505	6.62936	5.43009	4.46597	6.15381	7.86357	7.45503	9.49045	3.10434	6.97154	3.54844	11.2523	6.4791	8.22882	5.83243	9.03047	7.18044	7.70943	8.0677	9.66261	7.61839	5.45869	7.46516	9.00962	2.86665	4.12928	4.51287	4.65535	4.94486	9.31379	8.29618	6.36189	9.6462	8.83827	9.5076	8.25786	2.8679	9.74702	5.39486	9.37959	12.4589	4.20945	9.90568	10.9577	9.37938	10.6493	8.71939	10.3463	10.0513	9.15405	6.96007	7.73237	8.76785	7.43649	6.09592	6.18219	11.4913	7.80012	7.98413	5.32553	7.72724	11.3278	9.67083	8.0457	3.49825	6.75087	9.61651	7.04212	5.14131	5.8679	6.27002	6.15173	6.95793	9.15279	5.73927	6.76421	5.31304	4.40236	9.10101	14.2546	4.45943	10.1182	5.57896	8.19328	7.57697	5.82214	6.99711	6.82273	3.33628	11.9091	8.71287	3.99095	4.35755	10.5576	5.51412	5.07895	5.00491	8.73788	4.61471	11.1877	9.0246	7.62274	9.36794	7.9542	7.44294	8.8805	8.61527	9.47657	8.20848	10.5385	9.14436	8.59004	8.04696	1	6.00675	2.60881	5.54226	8.27891	9.60604	7.14356	9.1114	9.79038	5.80885	10.7026	11.3582	9.70208	12.8981	10.7615	9.05121	11.6655	7.32733	7.56148	6.74416	8.41872	3.4789	6.3147	6.34341	9.15406	2.67807	8.54458	8.40607	5.64634	3.45943	9.10683	5.8125	9.74584	13.0267	12.8392	12.2293	9.50959	9.9901	7.37627	12.9145	10.5443	6.6907	9.49418	5.01792	6.81378	9.02502	10.757	6.74281	6.79442	4.92715	7.04439	6.2211	2.43296	7.13853	5.82273	5.52356	5.25466	5.55122	9.94753	9.96708	5.48543	7.12722	5.04294	7.44657	6.01866	7.93133	4.03953	7.94953	7.25739	8.14924	5.70598	7.06717	8.62132	8.60622	3.84408	0.765535	6.49825	8.54818	7.20653	7.67737	9.13648	6.24793	9.40875	3.8867	2.51096	4.55459	6.00899	8.48824	3.5487	9.02704	3.51096	9.79035	8.9629	9.70926	5.97499	5.51208	4.23266	5.90207	3.30743	7.31016	9.3661	5.0268	7.34074	5.21723	3.37019	8.78692	8.81284	11.3133	3.15381	6.95884	8.01458	7.71699	7.05961	7.8759	9.90854	7.77738	7.97613	12.9821	6.3332	8.59375	7.34021	5.12102	6.59096	7.79823	8.66427	6.66959	8.10643	8.69888	8.63082	9.23649	8.36457	9.15026	6.34163	8.77111	7.91588	8.58219	8.84515	8.66818	8.14924	10.0922	10.3363	11.5045	9.46191	6.85091	2.56071	8.59694	7.03173	4.55481	8.73369	5.97528	9.22617	5.26679	9.4096	6.78267	8.04426	11.2831	3.17737	5.70874	8.06889	5.97728	11.9567	3.32193	5.36807	8.91605	8.0641	9.16265	4.5795	3.46057	9.25668	7.77172	5.07688	2.926	5.45286	13.1515	12.064	11.3214	9.04899	13.0809	13.121	8.24508	9.73413	7.06824	11.3487	12.4711	10.7888	11.1299	7.69139	12.6018	10.8486	8.35766	7.96818	10.8154	10.205	7.65666	7.26232	4.48543	11.4994	11.3086	11.6021	9.82969	9.195	10.2538	3.01792	11.3141	7.94129	9.03731	10.1461	11.4778	12.6527	6.37678	9.59825	8.80864	7.64369	3.32193	8.34662	4.90098	9.19032	8.46842	5.79181	7.893	5.14062	6.21667	7.91565	10.7855	8.76569	11.0924	9.58068	7.97154	5.6604	8.35364	9.69879	10.0208	8.01848	7.74555	6.41789	5.59096	10.47	5.86491	9.26548	4.26303	8.1334	6.76553	10.6746	5.19838	10.5052	8.95446	6.58195	6.80735	9.92392	7.52904	7.12928	7.73539	5.20017	6.91751	2.848	8.34829	2.97416	5.2211	4.7918	8.19476	4.49151	4.27053	6.27426	5.20945	7.94544	10.5993	6.58796	15.3407	3.13236	3.21723	1.60395	6.07546	6.23649	4.94953	5.84153	7.08215	8.49025	5.80478	6.27426	5.84294	6.84674	6.79031	6.92362	8.97499	7.39107	9.24823	4.45299	7.24739	4.99158	6.89239	3.57289	4.1127	10.1694	6.37851	7.52513	10.3656	8.49185	8.83826	7.82734	9.55913	7.27891	9.11087	8.04002	9.54009	10.8914	4.1375	5.64386	7.41193	5.1334	6.33271	2.63601	5.01937	5.7252	5.92279	7.51964	7.10538	10.1053	10.2047	9.54052	8.97011	7.26772	5.65535	5.64962	10.3758	8.97441	7.1375	7.99222	9.38429	5.45691	7.83853	7.42459	7.69139	9.97725	4.07895	8.31741	5.87774	7.03771	5.72247	5.79207	9.80901	6.88142	5.51728	5.88996	6.9472	6.44626	4.75489	2.96347	1.88753	5.40979	5.14582	7.89057	10.9118	5.72247	6.51254	10.7136	7.62425	5.55766	5.7909	6.54089	7.77413	4.32193	8.85891	6.24869	8.26162	9.2465	8.66505	10.768	7.14669	10.2901	7.35211	5.48543	6.15036	9.23074	6.9472	8.30652	9.00056	11.9485	8.22915	9.98196	6.88802	9.16138	8.296	6.58045	10.2415	3.44626	6.36632	7.92896	8.59729	8.53528	7.43379	9.04985	5.16189	3.73335	2.67807	5.16993	10.1192	6.99209	6.7866	5.9331	4.15381	7.88142	6.65105	5.94486	9.46209	8.98982	3.15381	6.54689	6.91049	5.84263	6.11894	9.94119	6.12102	4.45943	5.34696	5.45604	5.85722	9.10743	10.3264	2.72247	10.2047	12.35	9.57478	7.4363	11.321	9.81137	4.82911	6.90448	10.2999	7.39936	8.10014	8.41701	9.63281	10.4211	5.73877	10.7417	8.78233	10.1987	4.3035	10.1652	6.19081	6.57289	6.95187	4.24412	6.92514	6.24793	3.41954	3.91724	5.14376	5.55506	4.25445	6.05696	7.14436	2.82782	7.3434	9.61416	3.49825	5.19771	6.71973	7.85018	11.2751	7.48812	11.3381	6.83162	9.61894	6.81762	10.2259	7.72754	7.91409	2.23266	7.05853	6.71012	7.95303	5.74953	3.33628	9.40229	2.90689	6.89118	7.77025	4.9078	3.22354	8.12591	9.44607	10.2968	9.90373	8.77653	9.50005	5.51096	6.8008	9.35755	4.62059	9.13964	4.69972	7.92772	4.92125	2.8679	1.43296	4.27798	6.93782	9.56643	9.14262	6.88142	2	5.38089	8.27798	9.18584	9.2165	2.32193	5.46597	9.48523	10.3878	10.0023	10.7378	6.01792	7.03012	7.224	6.27577	4.47249	7.03101	13.2899	4.74416	6.91886	7.03342	13.902	9.78566	8.53085	1.848	9.72059	6.03342	9.43131	7.9199	5.60288	10.261	10.9138	12.8065	9.8728	4.78136	7.17093	4.56071	5.70215	4.49337	6.37504	10.6767	7.22808	7.38543	5.12928	7.32012	11.4591	10.3874	4.56593	4.92202	6.80607	8.31576	7.14975	4.34341	3.75489	4.32193	9.89148	7.5718	6.05745	8.79051	7.51017	8.51294	11.508	6.79051	7.93133	7.4545	8.60659	7.3336	7.59021	9.30081	8.25927	8.26959	8.52826	9.06097	9.4623	7.45628	4.90207	6.50462	9.434	11.8812	8.94749	11.8854	4.61471	7.42878	8.16952	4.42626	4.45943	2.80735	6.32315	4.54844	8.84109	3.40599	3.07039	9.84298	7.20392	6.7866	5.52982	9.24008	8.64133	6.52356	4.85798	8.65392	7.00532	15.0922	9.45368	10.2058	7.49665	2.16993	8.35667	11.0861	8.24935	4.18587	8.93972	9.73727	2.90689	2.76553	9.62826	8.53255	8.42122	6.84046	6.1639	6.38198	6.20945	6.75489	3.24873	9.58026	6.89239	9.63898	6.80831	5.853	7.78333	7.26679	7.94134	7.70044	7.2817	8.20065	8.14771	7.2973	4.28169	6.1375	6.6907	6.63372	9.97769	4.48864	7.68229	6.48059	4.48543	6.49346	7.8586	3.85798	6.78529	3.26303	12.3917	7.31034	5.52507	9.17772	9.08268	3.56071	7.70529	6.66249	4.03562	6.71012	6.88996	7.68229	7.04708	8.18643	9.82988	6.76686	7.77545	7.4524	5.53916	8.77413	7.9847	6.74551	8.47833	5.50115	2.26303	6.30743	10.0045	6.26679	6.68229	4.26303	5.73064	5.03562	10.5435	6.93241	6.63517	4.3505	5.50462	8.94749	7.42291	13.4998	6.21723	6.48059	10.419	5.78136	10.081	8.28448	8.1416	6.26491	2.90689	8.15634	7.69349	6.55459	2.7866	8.21532	8.65388	6.42794	7.19967	8.09276	7.23554	8.33718	12.0073	9.10794	4.80735	5.69892	7.28652	7.55919	8.886	8.72518	3.59694	2.29278	4.60288	6.49506	3.91648	5.37156	9.1179	1.926	6.13955	8.52513	8.70113	2.98185	8.06985	5.04308	7.54015	8.40504	4.44626	7.64674	4.69488	6.4545	9.82273	6.40429	8.06824	4.0768	5.08746	6.97039	5.84166	6.90207	9.15634	0.847997	4.79893	3.83794	5.70915	3.51096	6.824	5.60585	3.58496	7.36632	8.47208	11.2911	6.10852	8.55097	2.53879	2.70044	6.15583	7.13648	7.48633	5.89441	2.88753	4.29211	5.06744	2.48543	3.58496	3.65807	3.73335	6.97623	6.72656	3.73335	7.86233	8.0045	6.49504	4.17858	6.59736	3.10434	3.7761	4.16993	3.36457	5.37042	3.29278	7.93339	9.06235	7.10329	6.8887	5.50063	2.3505	3.23798	4.48543	5.73877	4.79847	6.05745	4.65842	3.33628	9.35865	10.9304	3.86796	5.20779	5.49733	8.76744	9.12127	11.4954	5.37839	7.92674	3.27798	8.96183	7.99346	3.66676	8.94515	7.07146	4.76437	3.50214	5.80539	8.81322	7.82845	8.74517	7.80301	6.46597	6.80864	10.328	8.14924	6.93012	6.45922	5.12102	8.36938	8.21872	6.36807	7.44663	11.6414	12.9227	4.00729	10.3754	8.63517	5.93171	5.31107	8.06609	9.93194	8.00346	6.39746	3.45054	8.89249	5.31729	11.7909	10.4653	9.78856	12.3625	10.7934	10.8268	2.90312	4.9109	8.48985	7.64169	7.51964	8.57781	9.19032	7.45615	9.51474	10.1653	6.95884	5.06609	9.78234	2.43296	7.95768	7.46643	3.47948	12.2133	7.05961	6.19379	8.61545	8.74303	7.03782	8.28313	8.45574	10.9987	8.57137	8.3197	5.41278	2.8679	4.89483	5.78921	10.3508	8.16641	9.03998	1.58496	7.64458	6.91289	3.7866	4.18161	5.79367	4.96809	7.04927	8.65069	10.5001	7.70113	7.33301	2.98185	8.1472	6.21723	7.53605	6.82146	8.43463	3.3505	9.52454	9.76404	2.37851	11.1371	8.68755	8.03449	9.34489	9.81842	6.31832	6.73471	5.7183	3.51096	7.64313	9.73674	8.61406	3.41954	3.48543	11.3201	3.39232	8.37243	6.30743	2.82782	4.39232	6.27053	2.80735	4.71149	7.71905	7.36807	5.57289	7.02569	5.15381	7.9688	8.50144	9.45142	4.60453	6.42962	6.73471	6.82407	9.57005	7.51017	9.52454	4.64962	10.3864	8.31016	8.19574	2.926	10.6684	7.13443	3.47249	6.71149	5.69209	5.20945	5.93902	7.31651	8.44584	4.43296	6.90725	8.84674	8.20408	9.57042	9.13057	9.616	8.35446	7.76553	6.74286	4.6893	3.29278	4.07207	6.67384	3.62059	4.77083	4.21704	6.29278	4.30012	4.853	6.31651	3.50712	5.29646	4.06178	2.40599	2.98185	4.1375	4.70672	4.94953	4.49185	6.02237	7.6125	9.26256	12.7788	2.48543	5.40259	6.54226	4.55796	3.54844	9.61213	6.8392	10.7783	4.67019	8.53981	12.1826	7.22014	5.305	4.28966	11.1255	9.13063	10.2844	12.975	7.25644	5.78136	3.21723	12.8288	9.63572	6.94837	7.69558	8.40497	7.57137	6.3147	8.2862	9.59849	5.70044	8.91265	5.97039	5.93074	8.72962	7.52356	11.3015	4.49185	6.41785	4.54226	7.29921	8.85767	8.46794	10.7218	11.0961	11.1031	11.0552	9.84576	6.61029	10.4069	9.29164	4.60881	7.02126	10.7679	8.54496	9.19353	13.1188	4.9542	10.7025	9.46584	11.4122	7.43296	8.89391	9.11218	7.25927	6.53761	9.24317	10.1322	6.60396	11.6668	6.98527	5.96347	6.16185	7.69528	7.45861	7.70395	9.52689	11.7256	8.0677	11.0736	7.87891	8.48099	8.69759	8.34223	8.74214	12.2129	7.0433	9.37352	6.3505	10.1422	12.5386	7.2891	13.0412	10.7985	6.83668	9.25904	7.17421	7.87757	7.80284	10.8515	10.8325	9.59792	13.7712	8.73505	13.6232	13.8061	9.95434	8.20803	8.67684	4.07895	9.8212	12.327	7.88325	11.8157	9.39643	7.3147	7.91349	14.1388	9.9409	9.30652	6.91886	10.5182	9.01235	10.3976	7.32053	9.63448	11.8738	9.51704	9.53916	9.8624	9.84031	11.3908	11.8077	8.61839	5.52669	10.0879	6.71739	6.30079	9.93426	3.94486	8.35667	3.92943	10.8493	3.14763	7.78045	8.48985	10.0389	8.29048	4.41278	9.37673	9.52008	4.3235	5.50144	6.29646	5.22077	9.68943	6.10499	9.87989	3.01792	8.08813	5.47384	7.68159	8.08693	3.848	9.30012	4.06178	4.96809	2.91492	6.08321	2.01781	1.1375	2.20163	5.80597	2.51096	5.93546	5.82273	3.85798	5.3571	3	4.27053	4.1127	5.37865	4.37156	4.30544	3.926	4.79549	5.17393	6.40599	7.84674	3.08202	7.15076	10.7399	5.69702	7.42756	9.59918	7.70477	5.96183	6.6364	7.94378	8.93452	6.17792	7.48365	6.68604	6.27426	10.343	8.34607	5.8505	8.81858	7.24603	6.71055	4.57289	9.01903	8.14466	11.4431	7.31107	8.86604	7.77939	7.11166	6.52859	2.7866	3.88753	6.49346	4.13339	9.21723	11.8851	7.35447	5.9874	8.77873	2.72247	6.68732	6.6687	6.70044	6.40259	2.3505	0.263034	10.1828	2.26303	4.37557	4.37141	8.68164	3.88779	3.56071	10.9058	4.09592	2.94486	4.12102	4.43296	4.09592	7.77496	6.40219	7.62321	6.81526	6.59842	6.07061	6.02868	3.50785	5.39575	9.21578	8.3936	12.9461	9.36016	6.95303	8.99548	9.77906	12.495	9.36698	3.8679	4.73009	6.19771	6.71944	4.78136	9.70014	10.8589	4.39833	6.00899	3.12292	7.12396	6.20405	2.32193	5.99548	2.45943	7.34961	6.91169	5.60585	7.74012	8.1634	5.81506	7.91349	3.01792	4.77761	5.52933	6.47897	3.76553	5.59111	5.18982	6.15987	7.95768	7.84298	7.43077	5.94251	6.89845	6.89234	4.90828	6.70874	6.86312	8.20758	7.60955	8.7139	6.56538	6.16176	9.17045	3.98185	3.45943	9.30031	8.71659	8.85176	7.17493	5.2891	5.45931	6.45286	7.4271	6.48864	8.54419	7.43546	10.3975	3.43296	10.497	2.07039	8.84913	8.81666	5.03122	8.81915	7.5744	6.40088	8.67349	7.34163	2.74416	6.72685	10.9676	7.76873	4.55459	5.33628	5.81762	3.15381	1.63227	5.45943	14.6437	9.58912	10.5918	4.22504	3	2.40599	3.70044	10.166	6.30743	9.17592	6.3837	4.56682	3.49825	7.12067	5.62352	4.22497	12.7896	9.68668	9.22352	10.9555	8.97332	5.57289	8.56741	9.15846	4.70845	5.17436	9.50997	7.72215	5.29633	7.30012	7.5216	10.2038	4.12102	6.8936	4.09654	8.26632	6.44128	9.31945	3.93546	5.97439	10.6154	8.08076	4.20945	4.59694	3.44626	8.75087	9.49211	11.3706	9.52662	9.83637	10.4364	8.91586	7.44543	9.64097	7.1918	7.74936	6.10434	9.05555	9.49213	4.14568	7.58721	9.25933	10.0312	5.05099	6.34163	5.85549	2.32193	2.16993	6.67101	6.57289	5.82315	6.29094	5.96347	5.98014	4.44752	5.6837	7.43879	6.22689	7.29278	7.58646	4.14464	5.07895	3.26303	6.02852	4.93546	6.58646	7.31016	9.85876	8.93015	9.76951	8.86944	3.1334	7.16189	6.48059	8.03837	6.33985	9.57818	8.94679	7.11582	6.08624	8.52343	8.82137	11.227	5.45177	7.85549	4.67243	8.2446	7.29554	7.33024	7.54226	6.83395	8.86635	11.8135	6.57894	7.62863	7.34873	5.50462	9.05061	7.75123	7.91289	8.81186	6.76288	6.36457	10.2811	7.47816	6.79051	9.41806	10.6692	4.32193	6.04439	6.59395	8.40259	6.39746	8.52435	7.37876	9.49105	10.8265	6.37504	3.96129	2.82782	5.18982	7.00499	7.31198	5.4822	7.01569	8.24569	4.78675	5.74685	7.03892	7.91676	5.55459	4.12928	5.38888	7.22497	4.59694	6.49825	6.65821	4.1127	4.87774	4.23809	6.11894	3.54193	3.88753	6.71012	6.97613	3.9542	3.62059	6.96463	9.99704	9.38435	6.59481	8.15937	7.30925	8.74046	12.4689	10.0355	7.18587	11.0263	7.72178	5.40343	7.49905	11.3977	2.51096	13.0361	4.52982	6.54226	8.67525	8.46091	6.6742	10.1372	8.58697	7.52435	4.8125	7.30652	10.8603	9.6987	9.4543	10.0843	7.73997	9.18401	7.1779	5.69488	6.8831	10.6891	7.69876	10.0513	5.47249	9.33673	4.7866	9.01524	8.72349	3.27798	9.70096	3.926	7.84361	9.17645	7.95511	8.33266	6.60437	6.55459	8.70881	7.59533	8.53489	9.57365	5.93546	3.66676	7.97017	7.37243	9.61839	9.41532	6.54226	6.93333	11.157	13.0309	9.10486	12.8151	10.5656	5.20555	4	4.28964	6.1639	11.0508	2.58496	9.22738	6.30195	5.75489	5.1416	9.91737	5.32912	3.96347	5.63807	6.16893	8.53644	4.93546	10.3948	8.87469	4.45857	6.45903	8.46475	11.6652	10.13	7.81057	8.72071	9.21345	9.97499	4.15381	3.726	7.23936	8.23506	5.45615	7.40173	3.27798	6.42459	3	3.63227	1.80735	7.35931	6.76876	5.94486	8.87221	6.94517	10.008	8.94398	4.03562	9.52591	3.43296	5.09633	7.1639	9.43983	8.90177	8.08682	7.74416	8.34917	8.72063	6.07711	2.74673	5.43054	4.92418	4.2541	5.32912	5.44294	2.51096	7.81355	2.90689	5.59745	4.7608	6.04658	4.84742	4.4934	4.93484	6.43875	4.83726	9.16867	2.45943	3.41954	5.37742	4.18683	4.95558	5.39833	5.05682	7.67413	4.10434	4.4593	3.25927	6.84633	2.72247	7.25456	4.54844	5.63227	3	7.01903	9.78725	7.3672	7.44791	9.89011	10.5413	7.65779	10.5929	10.2761	4.05311	8.14158	9.0105	10.8643	9.50641	8.3691	7.48784	6.07895	10.0419	10.1374	10.0999	10.4136	9.68134	8.85331	8.41996	8.63581	10.753	6.46271	10.147	8.32643	6.79831	6.51728	7.0917	7.35405	8.62095	0.584963	12.8974	8.14672	11.2113	7.48382	3.81762	8.36019	5.55766	12.8002	9.12799	6.19825	8.02756	8.31786	9.7492	9.18413	11.6856	11.1105	10.5223	12.5427	7.22593	11.8823	7.39146	12.894	6.74953	2.51096	2.16993	12.1339	10.7693	9.40216	11.7348	9.281	12.1171	11.9841	3.18587	3.07039	7.70874	8.76984	7.19081	5.2854	4.90689	9.25547	4.4039	3.89724	5.79961	7.35138	4.12102	4.83289	7.18534	6.59246	5.2854	9.45183	10.4166	4.28724	7.45121	7.71218	9.79474	8.23736	5.1179	3.43296	5.80993	9.40994	9.75972	9.48018	8.87017	10.0997	6.77396	5.62181	7.49185	12.0549	2.926	8.12364	6.67101	3.83794	6.00675	7.6907	7.01775	6.50779	10.9763	8.13813	4.81762	9.58373	8.90358	4.92246	9.45923	6.99322	8.0476	10.3631	8.33136	11.1689	6.78398	10.0226	7.13713	5.20993	5.18587	5.39573	4.47971	6.46168	10.6456	5.88264	7.53605	3.22635	3.96347	1.96347	9.80896	8.37311	8.74412	3.18587	4.67807	11.0438	6.69349	7.51333	4.2854	6.49047	10.1374	3.95812	8.04712	3.48543	5.6837	7.16591	8.50422	6.4666	11.3542	2.07039	8.27891	6.72656	4.05311	4.39917	3.3505	2.53605	2.67807	4.24793	3.76553	7.12516	7.3147	3.01792	7.09592	2.8679	6.20359	5.46271	6.28355	5.89482	8.84643	6.52356	8.84392	8.96895	10.8784	7.95826	2.3505	5.62352	12.1599	8.81653	4.01231	10.6815	5.31225	8.1733	10.9587	4.20945	9.53138	10.1856	10.0584	4.54226	4.7099	3.23868	3.21128	3.52383	3.12996	10.7799	2.98185	5.25927	2.1375	9.14323	6.83994	5.27053	8.02015	4.99486	9.48222	9.15608	8.76054	8.2427	11.2928	2.73576	3.40599	2.83395	7.13039	7.45943	2.03562	9.66622	5.1334	1.88753	4.30012	6.17193	11.828	6.09803	2.7866	6.18388	11.5221	6.41616	12.3181	12.3888	7.70213	7.71768	8.04215	8.71939	4.1127	2.20163	3.78748	3.48944	6.44128	2.65535	8.21578	7.67101	5.74685	2.63227	3.27798	11.2933	9.04411	9.29947	5.68088	10.1442	8.39275	8.52395	10.1398	7.11061	3.67807	9.40045	7.10329	9.6994	10.4333	5.8579	3.51096	2.56071	5.59504	6.13862	7.37069	9.29741	3.65535	2.63227	6.74953	2.40599	10.1702	7.65392	9.77363	7.65522	4.78318	7.41519	7.71699	6.09592	9.17891	5.43962	6.93546	7.36194	8.09117	10.9591	10.8004	11.3276	8.61287	6.31107	7.90809	6.41785	12.2122	8.69836	8.31424	9.76603	12.7937	5.41278	10.865	5.85674	6.54358	7.2937	5.1127	10.0876	9.9757	8.27024	7.66098	9.04514	9.32737	7.91589	5.82914	7.93133	11.3709	9.2817	9.33091	6.25361	6.51254	8.14211	8.52317	2.4771	5.16732	12.0945	6.10014	6.05745	7.24031	3.63853	6.53836	1.72247	3.74416	5.34341	3.18587	6.81357	5.87774	6.99751	6.61765	3.54844	7.6014	5.9254	13.8729	6.77536	7.22918	7.84423	3.70044	9.60028	9.64368	9.55132	7.14873	5.07541	9.5378	6.67948	3.75489	13.4631	8.31209	8.59544	6.94051	7.49182	10.0554	5.64386	10.95	9.99789	12.2399	9.78745	3.49825	10.1438	11.3929	5.58195	5.70598	3.93546	10.7638	11.0434	7.13837	4.57842	6.05311	9.3242	5.81506	5.51096	5.48864	6.92244	5.53294	7.07039	5.94797	7.11848	8.38845	3.926	5.7252	6.24793	3.37851	9.2817	5.76553	2.88753	6.41144	6.92006	3.24785	4.54174	4.49825	7.22497	4.41264	6.49025	4.39025	6.13307	6.20027	7.67101	5.03549	3.80735	3.56071	7.03892	2.37851	4.04439	-0.736966	5.91404	5.1101	4.85176	4.24793	4.93546	5.65249	6.34857	4.30743	3.66676	2.3505	5.87774	4.77083	4.63227	4.98185	3.43296	8.11052	3.45943	5.57289	5.38657	5.72792	6.62936	10.1836	8.84141	4.00899	9.30558	11.8806	6.17393	7.73132	6.18587	3.62059	8.34149	6.18529	5.43962	10.7475	6.87857	4.83289	6.1639	7.57956	7.1334	8.2588	11.1609	7.60252	4.36735	6.74979	9.79847	9.13806	6.50303	8.42823	4.26879	9.03342	13.1944	5.46597	3.94486	4.3147	8.87191	5.98185	2.80735	11.5818	5.5054	5.49506	8.20163	5.6918	7.34518	7.43569	8.22882	8.50612	4.37156	6.42858	7.51806	6.24222	7.59171	8.51175	8.88702	7.97182	6.10446	2	5.26303	5.93374	3.45943	9.65231	4.05175	3.3679	6.49985	6.41109	8.9551	5.25918	9.34829	10.4863	8.72622	5.79961	3.79591	9.67483	8.87652	8.36501	6.81019	10.9703	8.39189	8.50955	10.026	8.43962	9.21335	7.95187	7.73926	4.51093	9.13109	9.34563	5.25172	8.62439	9.69836	8.46393	2.84841	9.31061	5.94251	8.81314	11.0706	3.26303	5.40791	11.3231	5.21334	7.62861	6.19967	9.60789	8.87098	9.75104	8.48301	8.35812	8.38888	9.93951	10.0811	9.07252	9.74467	11.3335	7.88094	9.8186	5.75756	9.42635	9.95274	6.1035	6.27984	11.1969	10.3124	4.48944	3.08746	9.78038	10.1124	3.29278	10.8177	8.47053	13.9516	10.1951	6.74012	7.83702	8.14975	8.88264	9.17468	6.71562	9.35226	8.30743	10.4213	7.87652	8.38427	9.36632	8.38802	10.8191	7.8505	3.03562	4.15381	4.78136	6.32012	5.52669	10.4925	11.8936	3.66676	7.72792	9.5214	9.7497	3.25123	9.96174	8.47102	6.93192	10.1855	8.64494	10.8985	5.48864	6.51412	10.6046	3.33628	6.6865	6.98868	9.30469	9.36932	9.55689	3.97038	4.98185	7.74737	7.25593	7.05528	8.07788	8.8805	7.70252	6.51254	3.08916	8.52042	6.41954	6.82311	7.92617	6.85549	8.98043	3.03562	7.03516	4.67807	10.5167	4.39917	10.1062	5.60585	4.12928	6.59096	3.03562	3.08746	10.0308	9.38842	6.54535	6.70807	7.39917	6.46769	6.64217	9.12897	9.03645	3.91648	7.08376	4.19745	7.79377	9.93103	7.71652	6.8392	7.62132	6.42626	11.5085	9.46148	8.50819	8.43436	8.2503	6.10506	7.12619	8.29416	9.53974	7.07575	6.17193	8.48543	9.67488	9.86635	9.51285	7.48992	6.0589	5.48543	8.08444	9.18724	6.97558	8.11083	5.08746	5.19211	6.46597	8.54921	6.55635	3.93546	6.13955	8.35709	5.37851	6.63188	3.51096	8.91639	5.32782	5.75756	4.30012	10.8543	5.41278	5.3147	4.97982	3.81762	3	7.48531	5.00044	10.6766	4.17679	7.95536	6.97154	7.16792	2.3505	7.47015	4.57289	6.38057	5.53294	6.91634	4.43336	3.27422	7.18715	5.57592	5.62644	6.86419	4.09592	9.51668	5.82687	5.97548	2.40599	3.01792	7.5691	6.26838	5.09833	4.29333	5.67038	3.41954	9.77149	7.42291	7.06745	8.81794	8.56848	5.11686	4.02579	6.28725	6.14568	2.96347	6.72864	5.15785	6.53761	6.24842	3.21723	4.94444	10.7718	3.15381	9.4814	8.77116	7.66818	11.1838	7.67525	9.59694	7.41109	6.09265	4.33612	8.03012	10.5643	8.77091	8.85362	9.32896	8.47533	4.04439	9.88325	9.27961	6.47543	6.98755	10.5544	3.926	7.89603	3.18587	7.34784	8.3703	4.62874	10.9149	9.10128	8.5606	5.84298	2.90689	2.8679	8.92065	5.40259	7.71287	9.18608	5.69209	8.25337	6.49346	9.52884	5.46716	7.71287	8.29416	10.2674	6.52982	6.06609	2.67807	8.37856	7.13999	3.60881	10.8887	4.87774	5.61176	7.35491	8.0314	11.3541	3.74416	6.43129	4.37664	4.27156	6.13347	6.04428	8.07212	10.2751	7.21335	4.55312	6.38888	6.86913	8.84549	7.37069	7.06741	6.15262	3.7761	7.9542	6.92481	10.0406	3.72247	3.79701	8.87036	6.06609	8.28841	7.8189	8.42285	10.3222	8.27798	8.32778	7.98356	8.42402	6.90689	10.6753	5.01346	3.04856	7.62205	2.26303	6.04221	6.43296	10.3698	10.9605	3.81762	12.0376	5.04495	6.11051	7.23458	7.66959	9.11044	8.7662	9.86682	2.03562	7.02537	2.51517	1.63227	8.13391	10.7142	8.55851	4.20945	9.11868	6.90328	7.58871	4.65036	5.7866	5.35403	3.35712	8.97038	5.82273	8.83352	7.27053	5.31107	5.52356	3.54844	7.10957	6.3906	6.46434	5.007	11.0399	3.48543	7.77413	6.88867	5.59395	5.18256	5.33846	6.43962	6.12516	8.86883	5.93965	7.75956	7.42291	3.90689	2.80735	10.0247	8.09501	6.77698	11.9958	8.4171	9.24627	9.79393	6.94486	7.88509	10.6699	4.97728	10.3161	6.8936	8.60816	5.20334	9.38327	11.8548	5.67315	8.64962	5.59395	10.4672	3.79701	4.90689	2.67807	8.60066	7.1353	6.36162	7.53702	6.75889	9.88295	6.35755	10.387	8.73911	8.2861	6.11894	4.55926	10.969	11.0763	12.4364	10.339	7.23039	5.82543	8.99975	4.86295	7.76885	9.55497	6.57289	2.71044	7.01972	6.2158	4.21723	8.99113	8.90109	6.57289	5.2817	4.85798	8.43588	9.57005	10.4736	9.1791	3.15381	4.54844	7.46434	8.49065	8.74061	8.7046	6.39825	5.66107	3.56071	10.4941	9.78087	9.6779	6.88387	10.1818	8.76553	8.91468	6.75889	4.99548	6.74819	8.39489	6.07468	5.00938	5.85549	8.33851	7.50938	8.39275	2.17442	2.29278	9.05637	8.90599	8.31992	11.1083	4.76553	5.24793	4.79701	3.28432	3.18683	4.46409	8.53786	4.24629	8.05667	15.3898	9.18289	4.3147	14.3263	10.5373	7.03122	7.4293	14.6492	13.4531	4.39232	4.26559	10.0284	5.70808	3.47249	3.85798	2.80677	6.66632	7.60288	5.23411	6.23458	11.0978	4.04439	5.43962	2.82782	3.76553	5.4371	6.54226	3.61686	5.19335	9.37525	4.78223	3.93209	7.92184	6.46597	5.97957	5.16993	6.15381	6.40182	4.88517	8.59246	8.10066	5.52982	2.58496	8.77151	5.76288	6.69349	4.41597	7.09348	9.55806	9.08947	4.80956	7.88874	9.1179	5.03122	0.378512	5.76553	6.58572	8.05289	10.0401	13.2289	10.3017	1.67525	11.3317	9.40217	9.37	9.40748	10.3946	9.33718	8.43338	9.04127	9.09698	10.2514	9.4077	7.8643	12.3767	10.6002	10.3637	12.7366	12.5523	13.8145	7.29712	12.2199	13.4404	11.0279	8.54777	12.7751	13.7929	10.3069	13.9293	11.5631	13.8071	9.9901	11.7966	8.01101	9.33172	8.9935	9.09372	7.80929	8.99835	9.62654	8.24528	11.5402	10.7343	10.0263	5.8679	7.53607	10.2442	6.33807	7.01072	3.3505	9.09241	2.32193	5.15785	6.41616	10.8681	9.40076	6.60899	9.00895	3.82074	6.34972	7.4187	8.37091	6.72671	7.12416	6.31869	2.926	6.28757	8.75989	8.74211	6.98982	5.87451	9.38502	4.12377	5.50779	8.97181	4.31468	8.53799	8.66142	8.51728	6.11686	7.21723	1.07039	6.30215	5.37504	8.28586	9.11292	9.13545	10.8025	8.84423	5.32912	3.7761	8.38457	9.20604	5.8505	3.3505	7.11686	2.5667	6.91773	7.35218	9.53158	5.06464	3.89724	12.29	9.58534	9.1819	7.95536	3.7866	2.51096	2.65535	2.98185	2.53605	8.98875	8.33492	7.39917	3.12102	6.6609	9.62281	10.8642	7.72178	7.19377	9.68773	8.46951	6.56986	7.08942	3.74673	4.27508	6.40893	7.76983	8.74817	9.54782	8.09751	3.3505	6.17393	9.5185	6.43129	8.85362	2.7866	10.8441	6.8009	7.96689	8.22952	6.24609	6.28432	3.16546	7.61785	8.16633	4.39202	2.7866	5.50635	6.68089	2.7866	4.80219	4.40784	6.49506	2.33596	7.39403	4.24259	1.72247	5.28858	5.79195	6.21232	7.20798	8.10381	7.39232	7.84046	5.97499	6.34824	10.6814	4.43962	4.68015	2.10434	2.74753	6.49638	7.76686	6.02411	7.03562	9.27121	9.86237	6.50422	2.82782	7.1127	5.89529	7.06824	6.01346	4.54226	4.06178	8.1236	7.28412	11.7311	7.00726	10.6996	6.43685	5.56068	7.853	1.63227	2.7866	8.98026	7.41616	8.6279	4.63227	9.668	6.73877	6.2075	6.80041	4.60881	7.12619	4.27083	8.34119	7.18891	11.6141	6.69905	7.85112	3.26303	8.21043	7.40786	7.22689	7.69139	8.07575	6.05311	7.35755	8.75722	12.4252	8.96913	7.47897	6.56834	6.93782	3.49825	2.67807	6.853	11.3914	8.37069	5.59395	5.74146	5.63227	4.35421	4.96279	5.2854	5.57592	7.61988	2.63227	3.38989	10.1663	5.85798	10.3947	10.5736	9.02015	6.94578	10.1248	6.60418	7.07895	3.15381	9.25668	8.98281	5.58301	4.47897	5.05745	2.98185	4.13799	7.21237	6.87774	7.7741	3.59496	12.0939	12.7309	4.76411	11.2256	4.99548	6.3147	9.2188	7.49506	6.78005	5.92125	2.56071	9.95507	8.17842	9.01876	8.67666	4.59096	7.34319	4.52388	5.10852	8.94193	5.99107	6.76572	8.72656	8.65293	9.17468	9.21675	5.84196	5.42325	8.10747	2.51096	7.4822	6.77294	4.03562	3.18587	4.65535	5.73606	8.22067	7.16792	10.1488	3.43296	6.46271	7.03935	4.74861	11.4556	5.4822	3.7761	7.47492	4.94474	5.93546	1.76553	3.62059	8.4351	7.02126	7.73539	10.0599	4.30743	5.78398	6.63662	1.43296	5.66959	4.92955	3.88753	4.39232	8.51885	1.80735	4.96215	7.98698	7.9512	5.66959	7.45618	8.61655	8.30147	7.5812	8.17047	3.7761	6.07253	5.82223	11.6711	9.96405	7.8643	6.38024	4.14857	3.7866	6.78136	10.4705	7.08852	7.62132	7.34209	10.939	9.4315	9.24356	6.7866	3.3505	9.55171	6.31107	9.89818	7.66605	4.39917	9.23797	5.66355	10.1804	1.926	9.39682	8.56654	9.85191	4.09592	2.74882	6.03831	4.83794	7.6453	6.60733	4.64386	6.41616	8.73064	8.72796	3.57289	7.32202	10.5039	6.90207	7.78267	8.94632	8.24888	5.01946	8.28634	8.05127	7.42962	3.03562	6.29472	6.56682	5.68089	8.51175	4.7866	7.26679	7.88448	9.05961	9.25715	9.66587	8.15431	7.04876	4.18587	8.71562	9.47734	9.08561	8.52536	3.29278	8.07996	6.57289	7.36457	10.825	11.4548	8.19967	4.58496	10.6917	10.5693	7.31877	8.98157	11.4161	10.578	9.82639	6.55152	9.46833	8.97411	9.05799	7.93428	9.63118	9.58759	5.87529	10.2476	9.06474	6.86188	6.47573	7.55938	11.0331	4	8.51187	6.65392	2.88753	4.0268	4.16993	3.94486	9.02421	10.348	3.45943	10.4673	8.21237	8.85549	6.89269	8.41954	7.37591	7.03892	7.90026	6.00967	6.74416	2.23266	7.78529	4.39924	6.60437	6.98833	7.34393	8.53011	6.87487	6.23551	8.62753	8.71218	8.19631	8.28725	9.24436	4.76553	6.16792	4.41278	14.5281	7.6628	12.434	4.45178	3.60881	8.23074	4.07872	7.17338	8.88111	2.3505	7.74752	9.70044	10.1767	7.76421	5.87214	5.52356	6.56986	11.1153	7.55382	5.76022	4.63227	6.97788	8.32867	2.60881	6.85922	8.15599	2.8679	6.51885	8.02172	7.93782	6.65105	9.66995	8.26122	5.20945	3.37851	7.68444	8.70513	7.81762	5.29278	11.0799	9.76654	8.48094	10.3662	9.23881	9.49165	6.84172	8.74113	7.82819	11.3497	12.4634	5.9521	7.22449	8.51136	7.34163	5.27426	9.74886	9.5947	11.461	8.97585	8.5145	11.2576	9.20921	9.92035	7.71973	9.49546	14.114	5.65324	6.55305	7.96405	10.8959	10.0447	5.52669	8.85684	6.24222	7.90195	8.20134	7.87467	7.75805	3.36457	5.2167	3.90593	4.90826	7.22689	1	3.7866	6.87127	8.56119	3.67807	6.32912	5.0045	2.92149	4.6057	7.42543	7.94427	6.82909	4.37893	4.42329	5.87774	2.51096	5.67243	6.48864	4.53697	2.86884	2.848	4.1127	3.1375	3.58496	2.58496	6.89966	3.91755	7.05745	4.59096	2.48543	7.54226	6.83794	7.34814	6.68483	4.13513	3.35119	4.28932	4.93074	6.60437	7.24508	12.3487	11.6458	8.22212	7.74819	8.26538	6.3837	7.70598	5.30378	8.47208	4.49185	9.62095	7.99095	9.92258	4.71149	5.76022	8.00225	10.4697	3.45943	3.60881	11.0816	5.83794	9.15442	10.0171	7.53138	6.85549	8.7761	10.1536	8.13923	8.0268	6.67101	5.25327	6.24222	5.78136	2.32193	9.97723	6.92481	8.6124	6.62936	4.39232	10.3806	9.60493	7.53385	3.75309	6.3837	2.53605	4.36457	6.35755	3.3505	6.6279	7.83351	11.3665	6.56578	5.6837	8.1581	9.39595	6.48543	5.44225	5.74685	4.44793	7.2182	9.15464	5.65535	7.86419	9.90313	6.14975	6.42459	2.73233	7.69627	7.28206	3	7.03232	9.87549	4.52598	5.44626	9.16591	11.3993	5.05311	10.4336	8.45646	9.14262	4.61471	3.21723	10.9373	7.51096	6.71425	5.71193	4.0268	5.06609	7.84046	7.52591	11.2985	6.0045	6.61912	7.53121	5.49825	3.95507	2	6.79312	2.8679	2.63227	4.82782	2.56071	2.90689	3.03261	3.99095	5.55152	5.84046	3.13806	3.63227	3.80735	2.926	9.58026	8.76101	7.26021	2.82782	6.07682	4	3.23266	7.06501	10.1364	4.27053	8.51807	10.3745	7.37673	7.01123	4.80104	2.8679	8.17692	7.40429	4.64962	9.66235	7.47677	6.86666	4.14568	9.0588	8.62388	9.97771	0.485427	7.36807	5.41853	4.62271	5.06178	4.72792	4.54844	5.12102	5.27798	7.40684	6.22818	10.1391	1.887	4.69488	3.37329	2.65535	5.77083	4.1127	5.85549	4.58496	6.17096	7	6.71973	5.9331	4.20163	12.8884	13.7303	14.5466	9.39532	8.94969	8.12556	8.97413	8.46305	8.41236	9.69453	8.60326	9.24502	6.11061	6.366	5.9231	8.36571	2.90689	5.37188	6.77806	8.06232	2.76559	7.28263	8.16289	10.3122	7.27926	6.95303	6.94486	6.17193	6.00823	12.2076	8.48261	6.87529	10.672	7.83352	11.1134	7.05231	5.926	6.17792	6.70321	4.88264	4.80743	5.46271	4.86768	3.36457	3.12102	6.83661	9.31334	8.97947	10.1506	1.848	6.16792	7.94395	9.745	8.58984	5.91283	9.49605	13.3649	8.87378	10.426	11.9467	3.51096	8.88661	3.65535	5.68184	8.23218	6.45557	3.52356	3.92681	2.56071	4.70598	4.43331	5.33628	5.1334	4.2555	5	2.926	3.40599	5.76553	3.10434	3.1375	6.07682	5.83794	6.88874	2.56259	5.22219	8.77116	8.30184	6.40769	3.81613	2.10434	3.99095	7.01792	6.49665	4.01792	6.21529	6.38888	9.89559	6.07675	3.96347	8.04821	9.44551	7.29002	3.12102	6.88047	9.29002	9.69161	8.89918	9.13289	7.71149	4.23266	8.82639	7.01569	7.23074	8.28309	9.32463	6.62352	7.13031	3.10434	4.63807	7.2075	8.94193	4.75489	4.70598	9.90043	4.75796	14.1873	6.76686	8.38085	9	3.64386	10.4809	6.41273	2.37504	4.853	7.25094	7.42143	9.59966	6.79572	7.01346	6.732	7.84375	8.48258	3.08746	1.926	8.81023	9.64746	7.17891	11.5678	5.84305	8.01067	5.7866	7.75489	6.16993	10.5666	8.84109	7.99095	10.062	10.6193	5.01346	1.96347	5.01792	10.0044	5.01644	8.91019	9.92704	8.26567	7.86373	2.74416	3.41954	11.8541	8.2854	5.53605	6.19967	9.27905	8.24127	5.56986	4.88753	8.94618	5.22882	4.50462	4.19377	4.69488	4.76553	9.67189	9.01294	7.65556	7.02901	6.63952	7.17293	10.2189	6.56834	4.19479	4.98266	6.04658	4.51096	4.79701	7.39318	9.37981	12.4667	5.96578	5.3147	7.34341	7.86671	5.63807	7.12614	7.49581	5.0045	5.64962	6.34518	6.29646	5.62092	6.85425	7.09803	4.41278	8.3015	6.67633	8.55091	6.21529	4.49825	3.85032	2.58496	3.45943	9.28576	8.01488	8.31586	10.1276	7.3639	6.56071	10.0083	8.30636	8.19918	8.15282	3.36457	7.47978	5.66391	3.98531	3.85454	12.0706	4.91648	5.17792	4.95702	6.11061	6.44791	9.78234	4.6893	8.55246	7.90612	10.5226	10.2491	7.14873	4.58496	5.24413	5.23576	6.37678	3.15381	7.37938	4.45286	2.63227	8.01959	8.95262	5.00899	3.36457	3.47855	4.16993	3.76553	8.73734	7.55732	6.55612	5.34529	4.926	3.49825	3.9542	5.29069	6.9331	6.81901	5.59991	5.53605	7.10224	2.29278	9.50799	10.2768	7.00113	7.14057	5.83794	4.7866	7.24546	10.1935	4.7866	5.96221	6.61765	11.9193	7.15076	11.1169	10.2588	4.76321	4.22497	6.24222	6.01123	1.93095	4.03331	12.0083	8.10329	7.90323	9.89239	7.56771	5.79961	8.61462	6.71562	8.94251	8.20359	9.35427	14.3218	10.1128	7.00792	10.5315	2.56071	4.77704	7.82324	11.4608	7.47888	8.75455	7.40795	8.16491	8.83002	9.43668	12.7239	9.21213	6.87652	7.48543	8.3147	7.36019	9.48945	9.17343	6.70086	8.44708	8.65284	3.01792	9.09249	6.05311	10.7095	10.0538	4.94899	5.33174	10.2532	10.3363	3.87493	3.75489	4.59694	7.96578	11.6922	5.06609	10.627	11.8412	6.94134	8.49966	8.0207	10.6766	10.5794	4.55459	3.83794	7.63081	7.09276	12.0841	7.66249	0.263034	8.07895	8.57024	9.50621	7.03469	12.0538	5.41616	10.3505	8.65642	8.24343	4.69488	6.76686	4.56493	10.5564	7.92093	7.12792	6.22304	7.29646	8.65928	9.09778	8.71459	6.06824	8.04385	11.5586	9.67158	9.7312	7.88935	11.6153	8.61086	2.90676	7.04876	10.5074	8.51452	9.2396	8.5117	8.04439	9.71991	7.92158	7.28687	7.71562	10.0377	6.38888	8.46842	7.63647	5.15007	6.1116	8.23554	7.82655	6.8189	9.40314	6.824	7.48704	8.20261	6.53138	8.07842	6.49002	9.06489	9.85222	4.97071	6.94134	5.09885	3.64386	3.66993	8.8857	6.05841	2.9491	6.6014	10.7437	9.32328	4.45095	3.90792	5.325	9.93384	7.80671	7.86851	6.10224	6.2724	6.8251	3.45943	4.27028	7.00113	6.29949	3.54844	4.32193	4.55459	2.39157	5.48038	7.11894	2.88753	5.92837	5.88996	7.18564	5.69488	5.13504	3.62059	2.84465	9.19131	5.85798	4.12102	9.06474	4.8125	9.96939	2.94486	5.95652	6.75355	2.45943	3.71149	7.6532	4.17792	3.45943	6.4822	8.24508	4.66107	1.76553	3.05311	3.60881	6.69547	5.96116	4.34341	3.27798	8.29892	3.56071	5.29278	5.38543	10.7744	5.85798	4.30743	5.45615	5.36457	4.27053	9.17813	6.85549	4.03562	9.39146	3.67768	4.9067	3.10434	7.38629	7.03892	9.01514	9.89664	4.60701	10.2019	5.58195	12.7528	6.65105	6.89282	11.3806	5.2047	8.4818	8.37156	5.31107	6.77742	8.89845	6.05961	8.89936	6.87078	5.71149	9.89178	6.7211	3.83452	4.79181	5.62342	5.39575	5.73606	9.60136	5.06785	1.58496	2.9415	5.65249	6.11894	5.28757	3.30204	2.76553	5.56071	6.95367	4.28525	4.3147	6.10951	4.75974	1.926	8.42417	2.96347	6.05745	4.7866	5.85196	8.70264	8.96934	4.72467	2.926	5.88264	8.24222	2.82423	6.73742	5.32681	4.2885	11.7542	5.17792	9.87953	6.24982	8.08269	2.74416	7.00338	10.2386	3.90689	5.83542	2.20163	11.1807	3.91648	7.32418	8.40982	9.67095	2.65535	8.72007	8.99577	6.56555	6.30561	8.33752	8.31651	8.20212	9.19527	6.77676	4.62644	7.46597	5.853	11.8463	7.81699	8.20065	7.69418	6.97635	6.69905	12.0848	11.0539	3.85798	2.58496	3.48543	6.46597	7.42458	6.08746	5.08746	10.5914	11.0051	7.67596	9.38241	8.89265	7.36194	8.67401	9.18735	6.76421	9.67737	7.24888	8.97441	8.36763	11.2491	7.49506	6.74953	12.6311	9.65387	9.16174	8.94544	7.97957	5.96578	6.8461	4.12102	8.22255	9.16264	8.35453	8.5932	9.33226	6.09223	5.51096	5.57721	6.92006	6.62059	1.926	5.75489	8.22159	2.58496	7.87596	5.19771	7.02126	3.71149	6.74953	8.3153	3.15445	10.8542	7.04984	7.92184	8.47776	9.0588	10.7059	5.02913	2.82587	6.62355	10.5011	1.63227	8.57099	5.51096	12.4966	11.0086	12.206	12.3322	9.62917	8.12205	10.4235	4.45286	6.87529	10.7889	6.41477	11.1144	6.1639	12.0093	10.3292	7.74012	14.8431	13.731	6.64799	5.36107	6.77459	5.76288	5.16546	8.22662	10.8061	7.46679	11.3942	8.83479	8.5665	7.21529	6.98071	4.7866	1.76553	5.9542	6.20359	5.14095	3.23242	4.16993	9.47837	9.51392	4.93074	2.16993	9.43066	10.7405	10.4309	9.44915	6.95942	4.94486	8.46107	4.92541	6.25172	9.98925	10.2984	10.8078	6.04658	6.46271	4.60752	6.52135	8.58783	9.65752	3.01792	8.01019	2.40599	7.94075	7.75972	7.0274	5.92487	8.21189	2.76553	8.30332	2.90689	3.23266	7.2317	6.02237	11.6998	12.9745	4.98346	4.67243	7.24031	7.40395	6.47573	2.90689	5.82273	11.4445	5.26303	9.21456	9.65589	8.23266	6.32553	7.11295	7.04111	8.31741	8.69697	8.79252	10.5291	6.33975	9.40386	5.33628	7.92709	8.83356	8.89845	8.61765	7.16958	10.149	10.8512	11.9591	7.62936	8.64566	7.01375	7.98755	2.10434	10.0404	7.97024	4.40213	9.69209	8.3733	2.72247	8.85643	1.53605	6.11061	6.21335	4.9368	8.61985	8.38888	12.0923	5.30215	4.39428	5.2817	9.1187	3.96347	11.7646	8.27132	5.73704	2.96347	3.9542	7.42606	4.39917	5.81451	5.43234	4.05311	8.1622	9.58271	9.53664	5.55152	10.0074	6.83289	5.4822	3.73335	5.46923	7.12802	2.16993	6.76799	12.5139	7.43719	4.24266	11.034	4.88753	9.80103	5.97269	7.29737	12.704	6.99519	7.59512	10.2506	7.11762	7.49409	10.2893	8.05474	3.45943	2.74416	8.09856	6.05961	3.56071	6.38888	5.53605	11.4704	5.41616	2.58496	7.47249	7.24586	7.45039	2.60881	3.79701	4.6837	3.27798	2.1375	7.3353	8.91551	8.8936	8.09622	8.15684	5.82273	10.7129	3.87774	5.36457	4.93546	5.27426	5.07039	7.99566	5.1127	2.63227	6.77479	5.61176	6.8392	3.23266	4.34341	6.24728	5.85549	5.20163	5.51728	6.84925	6.17393	3.94486	7.71699	5.1375	10.608	9.07601	8.45984	4.27798	7.62717	8.41187	7.41363	5.85798	10.4126	8.47208	2.37851	9.96838	5.87036	15.056	14.9924	14.87	12.1331	12.2194	5.69279	9.09144	12.4455	6.51254	13.8003	3.33628	13.4006	3.07039	7.12797	5.96347	13.7674	14.3137	10.3168	6.56224	14.5065	14.5156	13.4233	11.8183	8.20723	13.6545	12.5657	9.17518	13.7718	13.4676	5.91451	5.40321	8.36413	8.17293	9.17093	8.50343	8.4987	8.93015	7.70111	7.68813	5.33985	13.6077	3.24793	2.16993	10.646	11.9251	7.69	2.88753	4.27798	3.848	8.44294	7.77222	7.45125	3.87774	12.5929	12.7156	13.4503	6.46107	12.2597	11.112	4.39457	8.01742	9.30951	10.1137	6.20163	5.85432	9.73268	8.66994	3.9542	4.95884	9.50044	6.62117	6.23545	4.20645	3.94087	4.54226	7.52079	9.94304	10.715	14.9216	14.7865	10.4986	3.94486	6.61324	12.86	11.208	11.2797	5.55152	11.2746	12.0496	6.87406	11.2197	10.4715	9.92154	9.24431	10.1867	11.3676	13.0863	9.4732	10.1082	11.0796	10.8158	9.68027	7.43212	6.02015	6.64241	6.74012	6.59444	5.62352	5.55766	11.311	3.97269	6.46577	4.29567	3.60409	2.8679	6.61618	6.1127	6.46597	6.62498	6.00899	4.27798	2.96347	8.1467	3.93546	6.85659	4.22313	4.89759	3.87774	5.30378	6.64818	6.38024	4.32193	7.40259	3.85798	6.62936	3.1375	4.76286	2.10434	6.05745	1.76553	1.61939	4.27361	5.40293	8.36938	8.54882	9.7065	5.67807	9.35742	6.05573	2.56071	7.41589	6.75087	6.45121	2.32193	10.3176	7.7582	6.46107	7.2182	8.57478	8.20994	3.33628	5.03576	4.55544	6.70736	6.35254	5.28876	3.63227	5.26769	3.89705	4.56071	4.06978	4.01296	4.66389	8.11998	8.75556	7.7609	5.24705	6.61029	3.23266	3.33628	3.15371	10.6409	5.56071	4.20945	5.0917	10.5193	11.9725	9.81346	3.43296	4.56071	4.46597	10.0331	3.071	9.31402	8.56415	3.16993	5.05919	1.76553	7.57543	7.18519	7.77766	6.54998	3.99095	3.67807	12.8723	12.5805	9.86707	11.8205	5.14765	8.82712	9.49025	8.1893	8.41996	7.70321	6.26303	8.67093	2.848	12.4393	8.52724	13.5486	9.73677	8.43212	9.00658	2.72247	3.16993	7.11061	6.66959	5.86542	8.09698	8.07948	11.3957	10.0912	10.1236	2.80735	8.89867	8.92749	8.90533	3.80735	0.925999	5.42626	5.94251	2	4.76553	6.94953	5.37722	1.96347	4.6996	5.43019	5.69488	5.08583	3	5.99548	2.41645	2.48543	2.1375	6.63517	8.57141	7.68107	7.01569	7.25016	9.2529	2.72247	6.88387	4.1127	5.46597	3.26303	7.93369	4.91169	9.8782	12.5792	9.33985	3.05311	3.40599	10.07	10.5686	6.67807	5.82018	6.64385	6.06134	8.28398	10.9919	11.659	5.70598	6.01346	9.57988	9.18488	5.50144	6.61285	7.56071	5.43552	8.85674	10.2898	11.4377	8.2588	3.85798	6.49665	5.05142	8.54233	9.70805	9.39421	9.16481	10.4481	9.78283	11.007	7.01681	6.80349	8.12766	5.54933	12.4348	10.2195	7.97384	11.9602	9.64201	11.165	4.52982	14.0103	9.67666	8.76415	10.0225	8.17143	4.72908	8.22545	8.21529	9.28077	8.11235	13.3235	13.0508	12.8067	12.1673	4.3147	5.00899	4.83289	7.23074	6.17393	7.37851	1.43296	4.83289	5.66959	4.43962	5.45943	6.26115	1.1375	7.1375	8.98331	3.40599	7.14262	11.6078	11.3585	2.70044	8.71022	8.87467	8.15026	4.03562	2.7866	10.3473	4.67243	7.79353	7.69975	9.13468	9.11816	5.42377	5.90207	8.51254	10.856	5.37464	7.33132	3.93546	3.86077	7.69697	6.80926	9.70136	6.44128	2.20163	2.7866	6.95328	5.30743	3.9911	6.48704	6.41779	9.70131	5.70196	12.4214	8.07895	9.14568	7.77666	5.95652	8.0129	7.51885	5.0268	6.99774	8.09961	7.77215	9.86743	3.39173	2.94486	8.38845	6.33807	6.91992	5.43334	8.20061	2.32193	4.37156	3.52088	11.0172	5.36252	2.58496	6.8505	9.81599	7.72097	2.80735	5.43296	11.3032	5.37156	6.22689	9.42901	7.72	3.43296	8.65785	9.99718	8.65964	8.9969	8.96467	10.4024	4.57894	8.36194	8.58994	7.84235	6.2817	10.0553	7.74483	8.1647	6.44626	2.90689	6.03782	6.19771	5.22497	9.27356	4.35437	4.97269	11.2704	7.06178	7.34522	8.80576	8.19368	9.01596	8.87201	2.848	6.57743	7.18289	9.09196	3.1375	11.8	10.1064	5.73383	8.79149	6.46434	5.48543	7.14975	6.81634	6.76022	9.50627	1.80735	8.21606	8.53916	8.93616	3.15153	3.10434	10.0512	4.53605	5.44994	7.06824	5.00899	8.06555	9.70684	6.27612	6.14572	8.80982	6.08911	5.93704	5.36264	5.32553	4.75489	3.40239	3.74416	6.69849	2.26303	4.848	4.56682	6.79039	6.5157	7.43879	7.7211	7.22014	6.77742	4.62059	1.67807	7.07485	6.45849	11.6622	11.9412	1.67807	11.2444	3.33628	6.67101	6.30743	4.41954	5.01792	6.94837	2.52981	3.88753	9.79116	5.08746	4.79186	6.11686	7.69998	8.63945	5.48864	13.2603	5.59694	6.58172	10.7644	9.42857	9.83763	8.75989	6.37919	9.77396	10.2419	10.1015	9.70874	9.8173	7.04767	7.41024	9.32598	11.1011	1.20163	3.52356	5.88996	5.58759	5.99774	6.44128	8.08958	8.81186	6.71004	10.404	8.12951	6.52513	2.44474	2.72247	5.61765	4.71149	8.06878	7.21931	7.78529	7.96232	8.07031	8.4733	8.75422	7.03932	9.57626	8.28679	8.41912	5.09592	9.27994	8.95739	3	9.01882	7.70874	5.17298	5.9472	3.65535	3.30743	5.3147	6.59882	3.20163	7.41341	9.21699	7.43691	7.09204	8.45516	4.39398	10.1486	8.73809	5.22164	8.23554	9.62863	9.38111	8.48059	7.83226	8.39318	8.81937	9.69805	7.78333	8.46826	6.72928	7.16189	7.3105	4.15381	4.1127	8.64029	4.24031	6.57284	7.27519	4.04439	4.97728	4.31305	10.9424	10.4769	9.2285	6.80349	6.22689	10.9662	8.13862	9.22086	7.57667	11.608	9.04985	4.99095	10.0436	6.46745	8.5326	4.49185	10.3059	11.5141	10.3087	7.7662	6.14975	8.0014	7.41024	11.108	6.36457	2.72247	3.47249	9.43945	12.0066	10.8632	10.8209	8.56364	4.40599	5.848	8.7738	8.1236	11.7979	6.66534	7.95643	9.36326	7.56377	8.23046	4.30012	7.26772	6.824	7.77694	2.53605	11.0279	8.79701	9.28899	3.05091	5.60881	3.23266	10.8953	10.9844	11.6289	7.92659	9.16012	5.69421	9.13833	3.71149	13.4101	7.59837	9.60899	4.40926	5.78178	3.75191	10.1923	5.21482	5.21124	6.29094	6.84298	6.48543	6.98576	3.89724	12.3543	11.027	13.1889	8.11061	10.3165	6.17264	3.60881	9.45697	7.3156	8.95031	5.82029	8.31447	4.53901	9.32698	5.38422	4.7761	9.59586	6.53409	9.38888	8.6651	6.04658	5.34728	7.10142	12.4777	8.41476	5.60635	6.43838	4.50462	8.90599	10.2277	10.1514	5.83036	8.55797	8.86315	7.78005	10.7913	2.70044	4.63227	6.08559	6.02459	12.9616	8.53193	11.3976	10.0983	6.56377	5.33265	4.97269	6.38024	4.99938	7.29737	6.7436	3.18587	6.66107	9.98883	4.29278	12.7014	8.31696	10.0308	8.83772	7.97847	8.95822	9.27984	8.34678	9.39081	8.06581	6.87036	4.87539	5.77516	7.67948	9.88737	8.54496	9.46822	11.6483	6.29462	4.1375	5.4363	8.84423	6.12928	2.88753	5.35303	8.61918	6.926	5.39984	5.72945	3.52356	3.33628	3.64386	7.08746	6.27426	3.70044	4.42138	3.45943	5.17393	3.8679	3.41954	6.66249	4.32186	2.56071	2.45943	5.32259	5.76818	3.4834	6.20945	5.35403	2.55864	4.09592	3.19116	3.33153	7.24793	6.27987	4.66107	6.48059	4.31355	3.40932	4.99912	3.60881	3.90686	6.1127	4.51586	5.52356	3.72247	3.20163	1.53605	3.39232	2.96347	7.01235	4.56682	4.52387	8.09329	6.58346	5.6837	7.49426	7.15785	3.26303	2.18578	8.32912	8.07978	6.52042	3.79701	4.04454	6.36807	4.06178	7.38888	2.72247	1.60706	4.71699	11.2057	7.4817	4.55447	7.84674	6.41785	8.2124	9.22738	6.56834	7.89239	8.47491	7.94369	5.6837	8.29416	9.07402	5.85696	8.78169	9.19141	10.6524	9.89158	7.69148	7.90051	7.49277	2.90689	9.28895	7.17669	8.21626	3.81762	7.9691	8.72877	10.0618	5.05745	5.10014	4.65728	7.93958	5.8505	3.62059	1.37851	9.67065	5.49825	4.03562	4.62981	9.3844	7.90801	9.10826	8.10847	2.7866	9.29014	7.82292	7.50731	8.40903	5.54452	8.89148	8.86408	8.85772	9.82066	11.0153	3.49825	7.76022	8.64386	8.01018	7.50541	10.853	3.39232	10.0849	4.31066	2.926	8.64854	8.41996	7.23773	8.14873	5.24413	4.26303	9.94178	10.1866	9.56613	2.88753	9.76427	4.72705	6.5345	8.00544	2.90689	7.51491	7.40599	5.57289	4.81762	6.12887	5.63517	10.2537	8.50621	5.7866	3.51229	4.77171	2.03562	4.75489	5.33445	8.33308	5.35755	5.58195	7.80349	4.91648	6.58946	7.04876	4.38543	1.88753	5.09592	4.9975	7.6879	3.79701	3.51096	6.41447	8.45984	7.69177	2.10434	1	6.15737	4.90499	4.66107	9.40014	6.98322	7.53294	9.12825	6.8029	5.22497	7.08958	10.0794	6.20912	7.55382	3.926	6.65105	7.89905	7.40854	3.848	8.02459	8.14211	7.17924	7.41954	6.75232	7.47086	5.48864	5.97269	7.29186	7.42206	7.82033	7.98868	7.94661	5.88809	2.37851	3.39232	6.19967	1.87208	8.33226	5.52669	9.02928	3.88753	2.96347	12.1719	10.1384	7.24559	4.6837	4.38543	12.3852	7.99152	7.48059	10.6575	5.93426	10.49	8.96751	3.63227	8.35876	7.92323	10.7886	9.29001	8.94075	5.32193	7.12516	5.29278	7.52748	7.15453	8.44874	7.76948	8.15178	5.54938	2.7411	8.59755	6.53916	6.54844	7.58195	5.45286	8.70667	5.97709	7.84109	1.88753	1.20163	7.73262	7.32203	7.48059	4.93918	4.38543	6.16189	6.00971	3.39232	5.07895	4.81703	3.84796	5.54844	7.06717	5.78136	5.57894	4.04439	5.10014	12.9309	9.94119	8.79409	7.79246	11.8717	9.70986	10.3222	10.9977	7.53895	8.53353	5.07895	5.40283	1.20163	4.64432	4.48061	6.88451	7.70598	8.08165	9.96438	9.38917	8.74925	7.72042	7.56308	9.94103	7.33628	8.59083	7.94017	9.83067	3.23266	8.30834	7.81818	8.72498	6.4822	10.6498	1.48543	5.94486	2.10434	1.72247	2.23266	6.83036	3.51096	2.60881	4.30743	2.07039	3.24793	2.23266	6.55459	3.39232	5.10852	4.93546	4.70598	2.67807	4.53605	2.53605	4.36457	3.62059	2.63227	3.10434	6.87283	6.9331	3.72064	6.70321	5.56071	2.37851	6.80925	2.96961	5.82273	4.52982	7.68229	4.94953	2.58496	2.70044	6.69905	7.24222	6.64241	6.87406	2.8679	5.93782	5.79701	5.3505	3.48543	4.3505	4.03562	3.07039	1.53605	5.06156	10.4957	7.9379	8.34573	4.08496	6.03122	5.85549	6.24875	5.87283	2.74416	7.13031	6.46923	7.71081	8.71562	9.49063	8.44791	4.85798	4.27798	4.19569	3.36457	4.804	6.6014	3.79075	6.72928	6.49506	3.66921	6.96071	5.42673	5.9472	10.6095	9.8811	5.82018	7.6453	9.73386	9.72656	11.3298	8.64558	8.26256	11.4613	12.3531	7.37445	14.1379	4.20867	9.28921	7.23668	6.74621	6.52356	8.68414	10.8802	7.06397	9.3208	11.5407	9.94895	8.95902	6.50779	9.2131	10.3209	3.90229	11.0193	1.53605	3.7662	5.92837	11.8274	9.41764	6.04254	6.0268	8.15836	13.788	10.9222	6.90809	7.78999	3.29278	4.6619	13.0168	4.8679	13.5184	4.87283	5.42197	6.90319	9.8279	6.32912	5.42962	2.37851	8.77783	6.73471	6.70736	9.6532	6.8125	3.43296	6.42656	8.76288	4.50462	5.82018	3.63227	11.0657	11.3757	7.98667	9.83542	4.26303	12.9243	4.32193	6.73064	10.0242	12.3504	8.61287	7.1334	4.14568	9.62825	9.48704	5.65535	1.48543	6.21335	7.08534	5.2817	4.35712	3.58496	5.03122	5.95884	8.35623	7.79051	5.1819	3.83288	7.29829	3.71149	4.59694	7.86481	3.1375	2.58496	8.24982	6.82994	6.62352	9.3296	10.098	8.81506	7.89664	6.51834	10.2268	9.87798	10.6118	10.1292	7.64458	4.62059	5.97269	6.92719	8.03287	4.34028	6.24174	9.20139	8.69801	8.52709	5.50397	6.69254	11.2266	10.915	7.57137	3.08746	7.25456	6.1639	6.05528	8.70622	7.41701	6.49985	7.0433	3.83794	2.99172	6.10434	4.05311	8.41193	10.2885	7.27519	5.00899	1.926	2.23266	6.73335	6.94017	3.07039	2.03562	6.67525	10.6494	3.37851	8.3906	5.89724	3.41954	6.86666	8.98868	2.90689	3.54844	6.46517	5.25172	6.55612	5.39232	6.4822	7.01487	6.07584	3.45585	8.22014	11.9622	4.32193	5.49066	5.37156	4.2555	8.92392	12.1222	6.03294	7.71905	6.45615	8.12743	5.31107	7.57331	8.3403	8.91439	11.0647	6.23074	6.5864	8.8697	8.03701	8.12309	7.27798	6.38716	10.9535	5.11686	8.23611	5.24793	4.69086	6.65392	4.33628	6.75355	4.79701	8.88844	10.3042	9.22323	2.32193	2.48543	4.74416	9.31061	6.84298	2.70044	4.47249	7.83542	5.89966	5.92362	4.71699	1.96347	10.1684	7.10643	8.72996	6.23467	4.49825	5.39277	2.76553	5.42291	7.09064	7.75889	6.35931	12.774	6.43962	6.26258	8.79766	4.853	5.56986	4.14568	5.78136	8.41237	5.54535	2.1375	5.98732	9.69418	8.89754	4.04439	14.7884	7.6388	4.54226	8.6107	4.16993	5.6567	0.847997	8.42794	7.97084	5.2555	10.9924	1.20163	6.64482	12.1963	8.1644	4.14568	2.91619	9.51679	4.23266	5.60016	2.70044	10.4051	8.00506	13.0534	10.591	9.18388	9.10931	5.42962	8.27285	2.67807	3.39232	7.08534	6.15178	4.16993	2.53605	5.96116	8.78959	5.38198	6.84423	1.76553	5.7761	11.9334	6.79442	8.55913	11.2905	5.302	5.93074	5.47573	5.29499	3.97363	9.81186	10.7635	8.28236	4.32912	10.5622	6.95137	11.3533	9.03452	15.4152	13.3045	4.76409	4.23781	1.76553	12.5282	2.65244	6.6014	7.791	4.24031	3.66676	5.33522	6.8802	5.88264	4.18587	5.57289	5.65821	7.04876	5.95884	10.9295	9.58928	8.50701	4.83794	7.82209	7.22497	11.2383	11.3569	6.26825	9.32154	6.19658	6.26303	9.6397	6.95768	7.31198	3.56071	3.74416	5.81506	6.80478	8.90994	9.11946	10.2779	8.95274	5.12516	6.17193	9.49546	5.71699	5.54844	4.70598	7.1893	6.65964	2.94486	6.77083	5.99322	6.90448	8.68685	8.05637	6.45943	3.85798	6.34518	4.53152	6.22205	5.05745	7.13955	4.22715	5.69148	10.247	9.43139	4.68137	10.9152	2.3505	5.94486	4.89724	5.17393	3.52356	2.80735	5.40939	4.57289	7.17093	9.9542	7.03342	8.67857	3.96347	7.49025	6.52513	5.12144	2.23266	8.55957	8.2148	7.57894	6.06824	4.3658	4.20945	4.72736	5.27798	4.94486	3.62633	6.51237	8.53404	7.62717	5.40259	10.0208	10.0293	6.63372	8.00731	5.94406	10.5154	7.79749	2.27514	8.50509	9.14463	4.65474	4.27798	8.32234	4.62644	7.14345	3.80735	3.62059	11.3219	9.10459	5.71425	7.6453	8.12139	8.96289	5.32193	4.06178	6.76288	8.53955	8.68018	2.10434	10.3513	6.70091	10.9368	4.74346	2.80735	3.88753	4.23266	5.07468	5.58496	3.93546	7.29921	4.94075	7.03535	10.0808	9.76887	4.28036	7.18895	6.32912	6.83542	5.2817	5.04876	4.72792	6.79701	6.87774	5.52494	3.54844	3.05311	4.30012	6.98755	7.8189	6.05528	7.25739	6.27798	8.56129	6.19158	7.30743	10.7741	6.96694	6.46761	10.6092	6.3733	7.27798	3.90689	6.66936	9.90884	5.04876	11.0765	7.87631	7.19476	5.13716	8.49456	3.67807	4.926	5.59842	2.48543	7.36319	10.3607	8.69246	10.5881	7.24413	8.14924	10.5826	8.34293	7.72911	9.79425	11.2753	9.97226	10.6993	3.9542	7.45142	11.9499	4.40599	12.7473	8.66819	4.09592	6.16631	7.42291	8.20065	6.50033	8.02735	3.21723	8.62388	7.02419	8.49665	8.88722	11.4306	-0.321928	7.78996	6.63517	3.6893	7.71905	4.37156	9.29806	7.02791	5.23266	7.18686	5.66107	5.62352	9.80735	11.8279	9.03466	10.5507	8.87682	11.741	4.15381	4.59694	10.6764	8.64438	9.69836	8.62425	9.06447	8.15583	9.20817	3.57202	12.558	6.6837	8.00113	8.66924	4.41138	7.97384	10.6171	11.1015	2.98185	4.29733	9.97244	6.94953	9.66017	7.06932	9.01067	7.24508	8.75176	8.46325	11.4044	9.48465	7.86109	5.8802	4.27645	5.70874	3.60881	4.0268	1.926	6.5744	3	3.54844	3.43296	4.72247	2.63227	3.54844	5.72792	6.2891	4.8125	3.95173	5.65821	6.22812	3.79701	9.82512	8.69199	4.16993	7.32912	7.69418	4.14568	4.79307	2.9771	5.09592	9.66348	5.88111	6.39232	8.70608	5.79701	8.66427	9.75272	4.16189	9.65642	9.91289	6.93782	6.06393	9.12599	6.12625	8.33409	7.9629	9.64997	9.29403	10.6958	9.42752	8.55152	9.29002	5.08321	9.35623	5.70321	4.53093	3.848	5.52659	5.66483	11.2444	5.21335	6.36632	2.48543	10.3987	7.33913	8.66081	5.12036	6.68985	6.3387	8.32012	4.56682	9.16667	7.74618	3.23722	8.30743	3.97269	9.0348	8.47086	8.94153	9.48805	5.26679	9.03139	9.7738	8.47614	6.68611	7.80682	9.04887	5.66391	6.52356	9.60407	7.9096	5.7252	6.81945	9.88249	7.1566	5.51096	10.011	4.82283	3.43417	3.926	7.56765	8.6432	10.0534	8.61471	3.71145	10.2489	6.85267	7.43178	6.27612	4.68375	6.34243	9.03741	9.35138	8.78518	10.3225	8.73742	7.3954	7.65249	11.0609	7.93354	3.49405	5.66533	9.13545	8.3637	6.84298	8.53216	8.07654	9.55982	9.1375	9.74979	9.41574	6.18587	5.40939	6.68332	8.74076	7.36664	9.02205	3.82782	5.89194	5.44814	3.16993	5.55377	8.40642	7.00085	2.53605	9.8102	11.5758	9.1918	5.58943	1.43296	6.39232	12.0972	5.87944	8.75689	9.89851	7.88325	6.26491	8.94489	7.75469	7.56145	10.0004	6.99322	6.74551	1.26303	10.564	8.2867	6.58195	7.04658	7.29389	8.08863	7.91707	9.40008	6.69349	7.07682	6.73471	4.80477	3.74416	6.15583	4.16189	6.65821	6.60148	6.74281	6.60437	9.16239	7.74523	4.59645	4.03134	6.35931	0.137504	8.67132	5.04439	5.16591	11.127	4.49825	7.84925	8.9431	7.07441	6.71699	5.77595	8.08107	8.6077	9.11644	7.4217	8.18686	8.14822	4.14568	4.49185	8.61985	9.23386	7.29646	10.1864	9.11166	6.84984	4.30012	9.35711	11.549	9.8473	3.96347	7.15232	4.04387	7.52278	8.64241	6.01084	10.0564	6.88142	9.55536	10.1218	3.78127	7.52688	7.12619	8.8245	6.50529	10.0606	9.03476	6.78937	9.45471	7.85325	9.39468	6.86668	7.80671	8.60548	4.26303	8.15886	5.12255	7.27278	9.78774	6.47573	8.98328	9.04092	7.9154	7.30225	7.6837	8.67066	4.56071	7.11478	9.04745	6.75497	6.24031	4.84636	6.44956	4.82782	9.25632	7.55689	5.33628	8.32193	7.05528	8.60363	5.49506	0.361233	3.90689	5.58195	8.70563	4.848	6.08987	7.92896	4.83245	9.64097	8.98936	4.26303	7.27333	3.96347	6.50753	10.4557	8.33851	7.15279	8.49305	5.79961	6.90087	9.71151	8.24413	8.75431	8.43096	6.71425	12.26	9.70857	6.07003	8.35667	6.56986	6.43712	4.08746	3.21373	9.44688	6.51096	8.7738	5.52669	8.35532	8.59985	8.44836	12.18	8.40216	8.12567	8.34163	8.70044	5.71149	4.93361	6.03781	7.76885	6.1819	9.53799	7.96255	3.41689	9.05582	8.88539	4.29278	7.82594	5.89966	4.24793	6.20359	8.60585	6.60437	5.50779	10.079	8.83352	8.61545	3.15381	8.69105	8.77281	10.7764	4.83794	9.17991	6.14568	8.20634	7.71356	8.0129	9.57535	8.61109	6.70044	7.81558	5.8802	9.28425	10.0509	10.008	4.08089	7.23266	7.19326	9.04597	5.62614	11.5944	8.50855	7.35667	8.38266	8.27931	7.19279	4.66676	6.58346	7.89913	6.44294	6.79305	5.48739	9.50561	12.877	9.15335	10.6834	11.5034	10.4034	9.54853	7.50541	6.19771	8.21091	7.41024	10.5963	9.14817	11.029	7.60585	10.4173	8.66455	9.66982	4.30743	6.09446	9.84749	6.90967	3.29278	7.77742	11.8797	9.98613	8.12877	5.73692	8.51924	9.47857	6.92481	8.78118	9.05799	11.9312	6.98755	6.988	8.82305	3.71149	3.15381	6.45615	10.3095	12.0819	8.8392	8.72792	8.18289	12.3492	7.8561	8.74551	7.71493	7.98128	5.94251	8.59432	6.33046	8.36413	5.22119	8.30469	6.99661	10.0775	12.5338	10.5921	5.60176	3.1375	10.7707	3.24793	3.74416	5.4767	7.04985	8.60519	4.27917	9.40578	9.76934	9.04492	2.96347	6.73928	8.64566	8.22583	3.89648	4.80735	7.02348	4.91169	7.49346	6.30012	9.02563	7.55867	3.72247	6.79312	3.87774	11.6575	11.2291	4.45585	2	6.20945	5.41222	2.70044	5.79442	5.11811	2.926	4.70254	6.21723	5.93259	6.50144	3.73335	4.01792	4.69374	8.12898	7.62766	5.73064	5.42291	3.76553	2.67807	5.66107	5.44626	8.16038	6.02459	6.43796	9.37873	6.51412	4.40599	12.6065	5.17792	9.99972	4.20945	11.4032	10.696	7.89724	10.0448	6.07987	5.17792	4.55086	7.62863	6.96347	4.58726	6.61471	8.39103	5.75221	5.16189	7.56482	1.32193	7.57698	8.8189	7.52513	11.9026	11.4558	4.94017	6.3505	7.8857	8.06087	8.33628	7.07468	9.80041	10.1857	9.05447	4.07016	9.08295	9.11374	9.13468	9.44087	6.81263	7.21626	4.91629	6.46596	10.1896	7.22731	7.47086	6.47086	5.97269	9.67354	5.84046	3.29996	9.59235	9.09724	8.45492	6.20945	6.97813	4.77252	7.30434	5.89966	6.2211	7.97135	6.12777	7.96232	10.1222	7.49905	7.11374	6.24222	7.65249	3.6893	9.35491	7.75422	8.51846	9.08375	9.92288	8.1467	9.47289	6.82146	7.35843	6.69351	9.34385	9.92778	9.76703	8.57781	11.1376	10.1324	8.89966	7.84862	8.13802	7.85798	9.35557	4.52356	9.28933	6.88753	7.84486	9.34074	9.91513	7.36282	10.3582	9.77426	9.03535	7.87772	4.37156	6.98299	8.50546	8.8173	8.71939	8.35843	7.88019	8.63734	4.65535	7.66391	10.0217	9.46312	8.10171	8.91699	8.98645	9.66906	8.28216	9.41151	9.63717	8.09946	8.41532	11.7577	6.04439	7.2236	9.08561	7.72315	3.41954	12.1203	7.46923	3.81205	4	8.3443	8.32777	3.20163	5.30648	5.96809	6.99285	3.05311	10.9595	9.36938	9.37289	2.94486	2.98462	8.08162	12.9559	5.05403	8.90087	10.6892	7.62391	6.88277	4.30322	6.92006	10.2434	1.58496	7.91588	5.34696	2.59837	9.12146	9.53	7.46277	9.37178	10.2751	2.74416	9.98336	11.2747	6.77873	6.95536	8.13599	4.81762	5.84791	5.9331	6.90761	12.422	9.78038	5.37851	10.4752	7.0433	8.1639	8.43671	8.7706	8.91831	6.73274	7.6886	9.25361	9.56529	5.90929	5.55308	8.05365	7.45286	9.55919	6.26115	7.30378	8.24738	6.41109	9.34939	8.25361	10.2932	7.05298	6.85027	8.87015	8.99774	3.14353	8.13894	6.22304	2.82782	8.78849	6.11608	8.78398	9.29416	8.77742	5.71703	8.9601	7.29664	2.926	1.80735	6.61607	5.84298	9.84266	7.97785	5.2487	4.74953	3.23266	7.32103	7.54071	5.7489	4.21227	4.91113	3.04458	5.32193	4.62715	5.40055	8.16742	6.12102	8.89087	3.98548	7.53218	9.13648	6.35741	4.7866	6.38221	10.694	10.8191	10.0976	8.19279	5.61765	11.1458	3.848	9.65428	7.38198	5.98793	8.2341	10.5955	4.7761	3.36457	3.58496	6.34341	4.30012	10.3316	11.3259	6.45399	6.4363	3.89014	4.98847	6.2075	12.0396	5.22497	2.40599	6.07253	2.48543	5.38809	4.72146	4.45286	4.54234	6.48864	4.73335	3.27798	3.96347	3.15381	1.32193	6.75889	3.12102	4.7414	11.186	6.04658	7.24711	11.6722	13.3426	12.5026	6.49025	4.06178	7.66719	7.47492	10.4509	6.62059	3.15381	8.22448	10.9011	8.43421	5.26679	3.60881	8.3746	3.66268	5.64097	8.92774	3.43296	9.04029	6.79701	7.39917	3.85913	8.6295	4.18587	7.1334	12.0254	2.74416	4.75535	7.82718	3.54526	4.28966	4.3708	7.91528	8.92505	6.27984	3.24793	7.7954	4.66676	4.29278	5.64386	2.07039	7.03562	2.77199	4.22497	3.82943	1.88753	4.23074	1.63152	6.74147	8.5076	11.0148	9.44977	8.37578	5.61819	9.35615	7.14262	10.6932	5.4822	3.21723	8.76288	6.06824	8.17343	10.3147	7.63543	8.16421	10.2718	9.05383	9.31186	4.853	6.31288	6.84268	5.62955	5.24413	7.37417	13.2177	5.07468	4.89724	12.9121	8.80961	9.11794	8.56986	10.5465	5.21335	10.0092	11.0715	6.45163	8.96029	8.76514	10.013	1.96347	9.15937	12.1174	6.02459	7.21723	9.26327	9.26432	8.56796	9.8351	3.91648	11.6177	8.65893	8.94313	7.86666	8.99379	3.24793	5.80993	4.95077	5.82018	8.43713	5.60881	3.54069	8.36807	4.47897	14.9355	9.40812	4.848	8.99021	11.6973	13.0794	12.4402	13.2227	12.177	9.69185	3.20163	8.36413	4.96762	1.67807	6.57894	8.20163	8.01625	4.18821	8.02403	3	7.27535	6.40817	9.62416	6.17682	10.6741	10.3915	12.8966	9.62459	9.16484	11.084	5.55426	10.6495	7.50526	12.4264	6.21966	10.2005	8.12407	9.16261	13.5076	9.59021	7.81844	5.75907	5.30045	5.98986	9.03653	4.27798	4.19377	9.66622	7.51412	5.46923	9.58703	9.74399	10.6042	6.77479	5.93782	5.46923	2.8679	9.75906	6.77696	9.48036	6.20359	5.56968	9.75372	8.26679	6.36282	3.37851	11.5254	10.9915	11.1307	8.82324	10.4359	11.4744	5.52982	8.8254	10.5459	8.44956	9.36479	10.3134	11.0329	7.91827	9.4096	7.9431	5.22882	5.3147	11.7627	10.4693	10.8268	5.97039	10.1043	11.9446	11.3982	10.1348	7.70769	10.6086	10.3395	11.5044	8.78921	10.6015	10.6587	9.69314	11.4788	10.6304	9.57061	10.5671	10.4051	5.89721	4.99695	4.79181	8.08055	9.41088	10.4853	6.3906	5.82568	10.6118	8.43014	5.47051	5.02578	3.80735	6.25927	5.7802	7.44294	3.38878	6.99974	8.04002	11.3494	8.71584	9.15178	10.5437	5.70044	11.7225	9.47614	5.71222	7.14364	4.90207	7.23295	7.36894	8.67631	2.56071	5.55783	7.28291	2.03562	6.59991	6.37504	6.52199	5.53605	2.03562	3.926	5.21723	6.4792	3.78127	5.43826	7.17669	10.1598	8.64005	5.53655	8.65428	8.92185	10.4062	7.06717	3.74535	6.18375	10.111	4.16189	10.5085	7.09339	14.1516	7.3353	9.22231	5.21335	8.44389	7.33718	9.74769	7.84761	8.41949	7.8209	8.89806	6.34518	8.73696	6.19771	4.41954	10.8622	9.60175	10.1941	8.41996	5.11686	4.13323	6.93782	10.9365	9.70252	6.76022	7.61452	4.82273	8.55919	3	10.2331	8.72996	6.37504	8.43212	8.92656	7.36282	4.95028	8.92199	8.79368	5.7761	10.7781	9.02929	9.07494	4.12102	12.4024	8.23711	8.09803	9.49458	4.28996	1.63227	3.52356	5.95884	5.81855	3.75489	2.74416	5.47458	4.54844	6.07253	2	5.05311	6.30378	10.1251	6.77347	7.12775	7.40854	7.60659	3.29278	9.56701	9.85284	11.1007	9.18364	7.74214	4.62644	8.25172	7.68089	6.26115	10.8771	4.27053	9.93487	6.00225	8.07492	7.60061	5.30743	4.58496	6.24222	9.38143	7.88081	8.26115	7.04111	8.78823	8.13545	4.8125	10.0885	7.53758	10.3784	4.50659	2.63227	7.98755	10.0396	9.82925	9.25101	9.17991	11.8435	11.6632	8.14006	4.81376	6.51877	9.18735	6.76994	3.66676	6.33628	4.20163	11.2535	8.41066	10.4446	12.43	4.38194	7.24888	4.26107	2.39486	4.72834	5.10456	2.1375	2.848	5.99322	6.36982	5.32732	5.32194	4.73484	7.43961	3.98185	8.41324	3.3505	12.6022	7.26585	8.13391	8.58417	5.35426	5.86295	3.57289	6.56145	3.1375	3.39232	10.9195	7.58721	7.16289	7.21432	9.66071	9.24151	12.6788	9.15	7.32373	7.98128	5.1819	5.27053	4.46419	5.8664	5.00183	7.2816	8.14813	11.7221	6.8936	5.47573	6.4447	3.64386	4.00899	4.35755	4.87837	6.01346	5.88509	5.4689	7.30743	4.77676	4.36457	5.64488	10.5658	8.46148	6.92481	2.51096	5.08643	5.69488	7.27013	7.05202	2.88753	3.85987	2.65535	5.00899	3.14426	3.2661	10.253	7.72724	6.94339	10.3313	5.3569	5.1127	3.51707	4.77869	1.63227	9.76686	8.43505	8.27984	5.93376	10.4581	2.43296	8.57768	7.05046	6.79263	3.36911	10.9109	10.3295	4.42626	6.69488	4.33949	5.926	2.67748	3.89345	6.86171	2.56071	4.43027	3.66169	3.3616	13.2703	7.6907	7.32231	9.42664	8.879	7.25644	9.91004	9.55264	8.75389	10.6004	10.1985	10.682	7.37243	5.97957	7.38457	8.55804	10.0753	4.3505	7.69209	8.54381	3.32193	9.15679	5.07895	6.75087	5.79181	3.47249	6.67666	1.88753	3.59034	6.10643	6.30743	4.1375	2.20163	6.83542	8.84172	4.23266	6.90929	9.25956	10.4318	9.33402	8.35132	7.99737	6.59246	3.87774	7.56682	7.42375	6.41109	7.8125	9.13841	9.56381	9.40131	4.96347	8.75188	9.33016	2.80735	4.1127	9.13571	6.79705	6.92879	9.51175	8.58346	9.83731	7.44874	7.3457	6.39935	7.75983	9.15343	8.76466	8.64277	9.33695	8.36548	8.32035	8.34331	2.10434	9.68947	6.51525	8.81858	8.10838	8.05257	7.41278	6.97039	8.47695	6.19574	6.72714	9.45368	3.83794	11.1026	6.87864	2.90689	5.71149	7.31288	3.83794	7.0045	6.88264	9.93973	8.72636	3.60881	6.03342	8.83542	9.45258	9.12957	9.81025	8.6422	10.8754	14.2185	9.94255	3.33253	9.28633	3.29278	5.21723	7.2114	3.37923	6.63081	8.21772	6.22882	5.38888	4.80219	6.17626	3.16993	11.7011	6.56834	5.45286	10.895	9.44377	3.9542	9.14364	7.72922	6.80131	7.19084	8.68475	7.24395	1.1375	10.1968	5.81762	10.8195	3.8679	5.50619	4.39232	3.79701	5.35755	4.96809	5.05745	3.6409	5.00899	5.09689	3.27798	6.54844	6.4446	8.01543	6.79312	3.34577	10.2166	5.71425	5.07039	10.0625	3.07039	5.33985	6.28614	4.89415	9.28978	5.96809	6.86913	2.82782	6.77083	7.0542	4.90689	6.10224	3.81762	3.41954	3.47249	4.04439	7.24982	4.42626	6.20555	6.99774	4.63807	7.25927	3.85798	6.69209	7.14466	5.39917	6.67384	6.70321	6.05528	6.01569	4.88264	5.77347	6.30406	3.61609	2.76553	5.1375	6.92362	4.88264	3.49825	5.95884	7.57289	4.12928	4.56071	5.32553	5.82782	4.66107	5.70044	3.08746	6.45779	4.53605	7.26115	7.29921	2.7866	7.12825	2.53605	4.99548	4.80735	8.59768	5.82018	7.37014	8.83352	5.6865	7.65249	8.66178	8.16587	6.1765	7.75756	2.03562	4.43172	9.39167	10.9255	8.98689	5.51096	6.24431	8.99039	7.42775	8.51732	8.27884	5.03425	11.7052	10.1726	9.07307	8.67772	8.34696	5.55459	5.6323	3.58496	5.24031	2.51096	10.0802	9.22497	3.72247	2.29278	5.7252	4.56682	7.66178	7.15129	3.76553	7.63372	6.24222	4.4898	3.87774	11.5334	9.05718	3.79701	8.6815	7.84486	8.44253	9.16063	4.58496	6.60288	8.46107	5.40655	4.54844	9.91184	10.5332	10.1825	8.61029	5.36627	7.55766	5.49506	8.10748	5.85798	9.3208	8.33047	7.38284	6.29646	4.47897	9.21578	11.2664	9.7199	9.33991	4.70598	6.66391	14.7493	13.7441	7.47411	13.9473	9.87144	3.77345	5.41278	8.02745	10.6959	4.40599	6.91886	7.94895	4.06178	6.50796	4	8.10538	9.05372	6.52042	8.40812	7.56808	4.54226	6.51096	7.67101	7.11426	8.73692	7.69209	7.41193	7.00113	8.96515	6.8679	5.13039	3.62059	3.50539	7.98242	6.49036	7.48864	4.12102	8.23577	8.50104	4.44626	8.97814	10.1132	8.74658	8.90207	7.99774	7.16364	10.2844	9.89998	3.39232	6.31096	5.96791	7.09054	10.3661	6.88633	6.824	6.74281	3.24793	6.23074	4.68835	7.06717	3.57243	8.5157	5.75221	12.738	10.8612	6.58646	9.15305	9.20848	6.96232	10.2076	8.50621	8.38545	7.29462	10.2851	10.0865	11.2913	6.21529	3.04906	5.18306	7.42252	8.30958	7.76576	6.00939	6.38716	5.92809	3.65545	4.22085	6.62721	3.52356	3.7866	5.56919	6.65535	9.2403	8.77182	5.81762	5.87036	2	7.85735	6.07279	7.86918	8.90388	9.83033	5.07895	6.35931	12.3138	9.77485	7.09276	6.97499	4.52261	8.84266	5.23093	5.37851	5.91701	4.07039	5.98868	4.12699	2.76553	5.6739	3.74416	3.29278	3.05311	3.35753	3.27798	4.75489	6.10014	5.76553	3.12102	4.74953	2.53605	1.26303	2.74416	3.41954	3.08746	6.3147	5.94619	3.3505	3.16993	5.58796	4.57508	2.80735	3.37851	7.57894	4.2854	4.53692	9.51531	7.15735	6.26508	8.62153	10.0763	8.37338	2	8.82687	4.24539	8.47753	10.2362	11.1783	8.06985	1.43296	11.815	9.50482	7.86241	5.68153	5.59085	4.04439	5.1375	3.85798	1.37851	7.92837	3.96398	7.57096	4.63992	9.3394	8.46597	7.48784	9.64458	7.1734	5.86178	7.33092	6.30943	1.80735	7.13545	11.5224	8.33133	2.74416	8.40181	8.05474	8.45327	8.51786	11.4335	6.52762	10.0358	5.69779	5.32193	6.73471	4.24031	3.64386	6.33877	3.64386	5.22419	8.00282	5.38055	9.10583	8.27507	4.55645	5.20163	4.24793	5.86047	2.80735	8.93796	5.24031	4.43296	6.6453	8.20881	6.40259	6.78267	5.62026	4.94967	9.67419	8.14109	3.83483	6.15785	2.58496	8.99594	6.25361	10.0403	8.12567	4.25561	12.2022	9.29033	10.7658	7.76354	6.24824	7.64641	6.73335	10.3287	9.55228	2.83267	4.11343	7.33235	6.58221	8.91379	5.74953	4.09434	6.45779	8.7922	7.99367	7.87774	7.77939	4.22635	8.79975	4.12928	5.56071	4.61471	5.82528	8.82464	4.98185	7.84737	1.26303	5.3505	10.1464	4.12928	10.4314	11.4065	6.75756	9.54709	6.14386	3.5124	7.14262	11.3693	9.64602	4.91796	6.56224	7.29829	6.75355	9.20701	7.20814	7.14873	6.32553	7.98925	6.40769	7.18559	6.97354	5.29434	8.75422	7.8009	7.01458	7.82334	8.58979	8.6951	9.84815	7.9629	7.16978	6.74839	2.63227	6.89361	6.07331	12.6569	8.77676	7.99039	8.85891	9.68755	7.69445	13.412	6.848	4.78341	9.13083	6.0268	9.23885	8.17093	8.99464	12.8984	8.12205	12.1261	3.18587	6.33362	7.92747	8.30063	6.15583	5.50462	11.3406	7.37675	6.28355	10.907	5.1127	9.70185	3.848	6.22689	9.85175	6.09089	3.48543	3.89724	7.99831	4.2555	10.3136	8.4155	8.87314	6.60585	9.52074	8.00787	9.51566	12.4997	8.70217	9.90674	6.49445	6.41954	9.33125	10.6882	11.5246	5.80478	6.28249	8.65065	6.85452	9.26632	8.0647	5.59982	6.47081	7.80929	10.2782	5.96809	8.21819	9.38646	4.37851	8.2427	6.03779	6.20333	6.66959	4.94017	4.01271	7.70785	5.79701	7.00899	6.97657	7.80718	8.46801	4.45286	6.75889	6.00992	7.68113	9.7445	11.4878	9.15961	9.92599	6.5519	7.85112	7.07986	8.16491	9.42177	4.78136	8.17193	6.68999	10.3791	6.82528	8.808	8.50621	8.1004	8.50106	9.31673	8.20994	8.88173	7.45844	4.60881	6.75063	8.99492	6.76553	7.32643	9.3289	7.29737	7.29646	10.2269	8.54032	8.98527	5.61765	7.84291	9.86573	7.8783	10.2408	6.66544	11.538	10.7464	7.05853	5.9273	5.87064	9.23098	10.0336	10.1177	9.76967	8.57251	8.66142	5.12928	8.27296	8.40193	2.32193	3.48543	10.2626	7.91352	8.96636	7.31505	7.1399	8.28309	6.67525	2.74416	9.16131	10.7169	10.5452	8.48945	2.07039	9.08162	3.2828	3.43296	4.14568	5.0045	4.61436	9.33114	10.6511	3.45943	7.17891	6.70598	4.43962	3.3505	6.11061	8.29232	8.86944	3.88145	9.54892	7.46271	9.39874	8.26533	5.77304	5.5997	4.7523	4.58736	6.97226	5.99339	5.23649	6.10852	6.75355	9.10617	5.21335	6.57289	3.94486	5.81506	5.51412	3.83794	6.06824	7.19673	4.64228	8.33163	8.80413	3.07223	7.0353	4.83289	4.49825	12.7729	6.79701	8.46133	8.31244	6.16591	5.49096	9.23208	12.5338	6.81659	6.40483	7.78202	1.77298	8.00955	4.13401	8.95087	9.51294	4.84622	5.16189	6.98868	8.83426	8.92689	6.09632	7.98014	9.20799	7.83296	10.6564	5.30378	7.99435	7.54148	3	7.04767	4.37156	8.04439	7.53838	10.3198	5.88509	11.0221	6.36784	6.78005	2	6.56072	8.20114	10.5081	9.77956	0.485427	3.16993	6.27083	8.68018	4.97728	8.24812	9.24745	4.76553	0.925999	7.10233	3.67498	6.39917	4.26904	7.83352	5.16212	9.34762	4.22497	11.662	3.59694	5.10014	10.1461	5.93074	9.84515	1.67807	6.03782	6.39917	8.68867	7.78267	5.96832	5.95732	7.27798	4.8643	7.11234	4.1127	9.89433	8.90456	9.89863	3.43296	2.23266	3.74416	3.24793	9.07119	5.52669	5.517	8.16138	7.41193	5.40599	5.76818	9.13031	11.7788	8.97928	7.5623	6.54689	9.43453	7.90795	3.99095	9.6418	7.95884	8.83067	10.7348	8.11426	5.05745	2.80011	1.96347	9.4227	5.07598	6.89118	6.67807	4.52356	11.1091	9.6581	8.28448	8.88387	8.48288	3.93546	6.25351	9.42962	8.17493	11.7858	12.3256	7.93074	6.67666	3.12102	5.12928	4.91109	5.46381	9.91154	7.90689	8.49095	7.69139	7.82337	9.48059	7.61102	8.86109	8.09011	9.41193	8.57554	7.68683	3.21723	7.65392	5.29278	10.4423	6.65581	8.54535	5.87774	7.97499	4.70598	6.18388	5.84104	8.82718	8.57115	11.8046	8.84361	6.67561	10.8032	9.14578	8.12068	10.7112	8.67596	11.3162	9.19722	9.32576	11.8646	9.93914	7.38198	6.28352	9.1386	8.46692	7.88325	8.68746	5.01346	7.28633	4.35174	8.47208	6.91815	8.05799	11.1422	9.1814	7.07788	5.49209	4.67807	6.88142	12.0058	6.64241	6.96578	7.50303	7.89482	5.33365	7.65221	2.74416	4.81762	10.328	10.4561	8.67349	6.81634	3.70044	7.25739	7.91648	3.7802	8.23025	8.94632	3.63227	8.09276	6.30107	3.23819	4.77737	3.89724	3.12102	5.17792	4.30381	6.18982	1.67807	6.59694	7.22593	4.45286	6.07468	6.14785	2.848	5.52356	2.82782	12.0674	9.78529	7.61176	6.46483	5.05238	3.53605	5.36664	6.87055	2.94486	4.59694	6.75774	13.9439	3.48543	7.93723	9.30925	9.10355	5.69209	2.29278	7.8586	2.90689	5.4724	2.67807	4.28771	7.4545	14.4817	5.15381	8.01235	11.6576	4.50316	9.45122	9.30003	6.64241	9.8156	9.05044	9.85003	7.78861	2.67807	3.8679	9.10145	4.54226	8.33422	9.0594	8.19426	5.05745	9.66659	7.97556	6.53605	6.77169	8.42038	11.8188	9.69455	12.3328	5.65105	10.4763	9.60746	5.09726	7.98242	7.01346	7.75422	6.75489	9.84961	9.69725	5.9542	1.96347	8.4748	7.0433	2.848	4.59615	3.89395	3.83794	6.95306	9.42793	8.29462	6.17592	11.1891	6.27237	9.68282	6.16009	9.82082	6.91602	6.88142	5.99891	9.95609	8.43511	6.3599	6.10073	10.2534	8.90331	10.4139	9.64848	8.95609	7.72726	7.45468	10.4154	9.47107	6.42962	3.29944	6.55248	10.818	9.41722	8.2377	9.20384	8.16641	12.8539	9.71046	6.48704	5.56071	8.92657	9.00478	5.86295	5.1375	8.34252	5.91648	4.05311	3.26303	6.74281	6.63517	4.84836	4.2555	4.72247	6.71149	7.52435	10.77	8.7492	5.63124	6.75622	4.89724	5.62352	4.96809	1.88753	7.91986	8.78532	6.87406	3.37851	3.48543	11.5867	8.3005	8.69656	8.98299	11.3124	9.02459	7.05819	8.34689	7.85036	3.08746	12.8405	6.30378	3.67807	5.06609	6.63662	2.848	6.49985	12.1484	8.26679	5.90689	4.96474	8.56078	4.03562	8.22836	6.90569	7.37315	10.9378	5.69766	9.16591	6.51986	11.2529	4.07895	5.3895	9.625	10.6655	5.60843	11.5637	9.72979	5.7252	5.77083	3.01792	10.9874	7.21164	10.1159	9.77053	8.36282	2.57508	9.54252	9.4009	7.95693	1.49366	5.52042	9.77824	10.7976	9.56281	10.0677	5.74147	6.82909	6.78529	3.61782	5.47573	2.10434	10.6899	7.57642	6.89966	9.25101	2.88753	5.926	5.44956	10.7687	2.48543	5.56071	5.34341	6.26679	6.2555	5.8125	5.24793	2.65535	6.4545	6.926	6.34873	5.94486	7.06717	4.16189	7.05637	8.34195	8.80025	5.8802	5.88264	7.96691	9.87175	8.85611	7.08631	9.17941	8.16993	9.00814	10.7627	9.95209	8.52108	10.9	4.22497	6.90328	9.94628	5.79701	9.11114	9.65177	9.76553	10.8366	12.0895	9.51944	6.86542	3.91648	2.23266	6.80219	3.53605	8.23337	7.50383	6.58796	8.2484	8.23925	8.30385	9.41219	4.97269	5.6837	6.16792	8.03947	6.3733	5.20163	5.96116	3.57167	5.11686	6.78845	5.79442	7.63081	7.35843	6.39215	6.37851	3.56071	6.15785	7.63227	5.61176	5.8505	8.42025	6.72682	2.62813	14.2575	6.17393	3.08746	5.64386	3.72146	8.53139	8.75147	6.27044	8.79377	4.85191	6.47897	5.55362	3.30743	5.22882	7.01458	2.37851	6.49329	6.51728	4.83714	10.1179	7.29002	12.1723	10.3786	10.9324	11.4216	10.7219	10.7416	10.5561	11.359	9.5314	11.8446	11.772	8.11374	10.4556	11.1256	11.1562	11.5259	11.6225	10.6785	9.73809	6.20397	8.56453	11.4184	10.0244	9.81632	10.1308	9.91503	8.85478	9.52231	9.85502	10.6314	8.81346	9.7493	5.53406	11.8505	9.72605	10.5736	8.87191	12.3365	9.01974	8.68225	9.34867	7.67737	11.7036	4.83794	4.70598	8.61802	6.67323	7.05528	7.30834	9.17393	9.296	8.79821	11.6579	7.43045	8.85919	5.97269	9.72195	4.75958	5.0268	7.40428	11.1688	6.50779	9.96534	11.3897	8.98698	5.38795	4.48928	8.66596	4.78739	10.074	4.45949	9.88987	5.92837	6.70652	7.94486	12.7928	3.21723	8.13186	5.43723	9.25363	9.22249	7.16692	1.80735	6.51728	2.7866	3.29052	6.95	8.4039	2.10434	7.26585	12.68	6.03782	5.16218	5.13611	8.13853	9.71302	12.9406	6.80363	6.4363	6.37678	9.67842	6.37451	7.94556	8.60451	5.56986	4.81762	9.78527	8.52368	3.74416	3.67015	6.402	6.31107	10.4107	11.1351	8.55574	8.26913	8.8429	2.36559	12.9452	10.4968	4.9836	10.7969	4.90131	2.16993	3.07039	6.46081	6.94134	7.40769	4.61471	4.83256	9.43755	5.00148	3.33628	4.848	7.37504	0.584963	4.99488	8.17043	9.03232	9.02181	11.5964	4.32912	3.16993	7.60511	10.852	10.752	10.5509	7.23541	6.02901	6.6014	7.93899	6.49025	6.24603	6.59544	6.39607	9.14873	4.10385	7.23649	5.63517	5.40259	9.60756	7.55382	5.40599	6.80607	5.75188	6.88509	8.49145	8.31506	10.9878	6.67384	3.40599	7.66391	9.66871	6.36282	5.13601	7.05637	9.29082	3.45218	3.9542	7.2555	8.79831	8.81639	10.2132	3.26303	4.52356	9.71167	8.00564	6.12309	8.22641	4.80219	6.8936	8.47923	7.45697	7.72507	10.5025	10.5022	10.3141	6.97305	10.3209	9.29417	5.9386	8.79051	8.19722	8.89489	7.04207	3.73335	10.5723	9.35711	9.04658	9.85081	8.68743	3.76553	6.22497	5.11371	11.1558	5.78893	7.38439	10.1125	8.55803	7.42122	11.6423	10.2685	6.78136	7.4822	8.34714	7.03232	3	5.47249	3.23989	7.3837	8.18281	3.71149	7.5691	3.87774	5.71425	7.06888	4.43962	8.72549	10.2038	9.70321	9.67282	10.9198	8.2402	6.74772	7.53586	11.806	9.08932	10.4489	5.07039	10.5603	7.86074	7.36519	8.3345	8.48543	9.3414	7.87897	10.038	10.0684	7.89187	8.39785	7.02569	7.86295	12.0014	12.572	5.52669	7.11582	8.23351	9.53806	10.4439	3.43296	9.81169	8.84476	7.53006	4.31106	5.97039	5.31322	7.64932	6.58417	5.58365	5.29646	2.70044	5.43296	8.95216	7.6599	10.4524	2.29278	4.71149	6.0917	3.58496	2.51096	7.60585	10.0329	8.65279	7.57879	8.25927	8.1635	9.36964	3.77051	7.52435	9.31809	2.90689	7.98299	3.60881	6.824	10.7955	6.8357	7.23428	5.21335	8.96962	6.7523	9.66605	9.48896	7.59513	9.59134	11.8805	13.0691	5.87133	9.75154	9.27436	7.44977	7.75355	7.85173	9.86199	7.58871	7.80677	3.66169	3.43296	5.87902	7.80993	3.81762	4.16189	6.74618	4.86465	4.52823	3.74838	4.70598	11.5451	10.0449	2.32193	9.79087	9.35403	7.83091	6.89724	4.2088	4.46807	11.1392	8.03431	6.02459	6.52199	5.20163	6.99435	6.83415	9.64638	11.3086	8.25093	8.21937	5.07039	2.51096	2.80735	3.08746	8.43573	9.40633	10.6383	2	6.73064	9.66292	11.2419	8.52591	3.41264	9.49575	8.11166	6.42962	5.94251	5.27234	6.69862	5.6865	10.8439	8.84132	8.45715	6.52669	1.926	8.57251	9.19097	10.1831	8.59694	6.19574	7.8328	10.4456	9.63753	9.48615	6.06358	8.54844	9.58308	5.98185	10.0428	12.0799	7.52748	8.97499	9.18785	7.75085	7.7502	9.51164	10.0122	9.75939	8.73605	11.6753	5.07507	6.83794	8.02865	5.38651	4.12928	6.64674	5.1334	3.51803	10.3405	5.56071	4.77317	10.512	7.32193	8.62454	7.70368	5.88753	7.27891	8.65464	9.84706	8.44189	5.78497	8.55925	8.50343	7.80155	9.0302	5.01609	9.06205	8.99237	6.91409	8.72934	3.1375	7.07039	7.37943	8.98982	6.18651	9.43956	4.35755	5.21891	6.22069	3.74416	8.95216	11.0087	2.70044	4.53605	4.91648	6.88874	8.0117	9.37889	8.38629	3.70044	6.70183	4.26303	4.57289	9.95609	5.42888	7.02901	9.42493	6.2665	3.30743	6.32113	5.71799	7.97212	8.59731	9.1634	8.37199	9.89451	8.60474	9.16731	7.97822	7.6218	8.41151	8.16751	8.10944	7.56453	1.72247	5.17393	6.08958	6.14568	7.51096	5.91169	10.7502	6.40088	2.848	4.51096	6.54689	3.23266	9.44837	7.06178	9.0872	4.21723	10.484	7.10852	9.8631	5.57894	8.36019	8.42856	5.18982	7.22419	8.84461	5.01828	5.25788	5.08321	7.38	5.1826	3.27798	10.5539	13.3194	2	7.32806	4.58373	3.59239	3.73645	5.50144	5.47897	7.34873	4.46849	5.29085	4.57289	9.44025	3.70044	5.12928	4.05269	4.72792	4.57329	5.80227	5.64405	13.7477	8.96578	6.77083	6.80219	6.1012	9.3289	6.52853	9.53508	11.2294	10.7872	9.49022	10.1721	8.76437	6.95187	3.48543	7.24698	7.39575	4.78136	4.07895	6.28875	6.67974	7.46923	8.20653	8.7186	9.1073	8.0864	8.11686	10.6153	7.79896	8.50539	4.8125	5.9331	8.86697	3.71149	6.124	6.96924	9.17692	6.04221	6.5345	8.85549	8.94691	7.24793	7.39832	8.47688	7.81592	5.89966	6.45311	10.6457	7.56377	7.99543	11.0593	10.1685	7.45286	7.92635	7.16189	13.3059	6.11686	4.52506	5.63807	9.92932	9.34762	11.0572	9.60807	10.2176	10.479	9.66871	2.03562	7.25172	7.36545	7.54921	9.66729	9.12697	7.00225	3.97269	10.891	9.42854	11.2732	10.9518	7.94659	8.39746	8.19377	8.71459	9.56071	4.06464	7.30925	4.78136	4.00899	8.86233	7.87652	8.73165	6.63952	3.21723	8.2048	7.4363	9.23194	6.42186	5.62936	2.43296	9.22545	10.12	5.00899	10.341	6.03382	7.69459	6.16189	10.7209	7.13545	8.77281	6.81234	9.77561	5.02469	5.3147	8.42668	4.00539	8.18665	11.0469	5.33628	8.01503	9.0917	10.8308	8.47816	9.78499	15.313	4.94953	6.73471	7.61985	10.3388	8.2169	9.1576	5.08321	5.54844	4.53412	4.926	9.49771	2.20163	6.66818	6.10643	6.44626	7.84549	7.79181	1.43296	7.09064	2.74416	4.82273	5.27742	6.01569	3.49825	5.52982	5.40599	6.39575	4.40599	6.86913	6.25355	6.71012	1.80735	2.98185	5.05311	11.9066	5.52669	5.67525	6.57289	4.14568	3.48543	5.46923	6.49665	9.27984	11.0058	5.33628	5.96578	4.67243	7.55842	5.10852	6.3837	6.89966	2.3505	8.45368	3.52356	7.75689	1.76553	2.10434	5.49825	5.38198	4.07895	4.6837	7.85175	3.9542	6.59842	3.93546	12.695	7.10852	8.20261	3.76553	5.83794	4.74953	1.37851	4.62059	7.73064	1.67807	4.54226	11.5693	2.51096	6.28725	8.26068	6.47897	7.17891	11.8453	3.33628	8.90117	9.83589	6.30195	6.12516	3.71149	4.69488	15.6394	11.4943	4.49185	2.90689	10.9481	9.58815	8.92689	4.61471	5.27906	7.40514	5.62059	8.68054	6.65184	7.64602	6.25361	3.07039	12.0788	7.31107	7.64602	4.97728	7.07575	6.46271	9.90839	8.8504	14.2356	6.43463	14.4318	14.751	13.6403	14.7379	15.5507	14.4506	11.5442	12.9646	9.47695	11.5878	15.151	9.17891	9.35645	14.7701	11.233	13.8622	6.56071	10.2903	15.6868	15.9443	3.926	7.77676	5.16993	14.749	9.97985	14.4509	9.48482	15.183	8.28077	14.4739	8.32103	15.1014	15.2137	11.6694	15.1044	15.2922	13.8982	9.59758	7.91229	12.8622	14.8798	13.4386	14.9254	10.9989	11.8121	15.1211	6.4822	5.58195	14.8892	15.537	4.29278	11.7843	14.45	14.9566	15.0107	14.5023	15.2588	14.691	15.0086	6.67506	15.1908	7.01569	10.4545	12.1804	8.63372	9.47796	6.79572	9.47735	8.69488	7.47573	7.49265	8.41024	5.2891	13.459	11.1736	8.03067	8.28956	15.4308	6.71012	14.8759	8.30613	15.1155	15.1079	14.6993	14.9226	9.648	15.0496	15.0265	14.4687	11.9934	12.238	15.6776	15.0318	14.0498	15.1428	14.6161	11.7689	9.98233	15.3244	5.62936	4.94953	14.9994	13.7136	15.048	13.6929	7.55152	7.87098	5.98185	14.314	12.0024	9.54863	7.27891	10.5122	8.62936	8.5023	4.87894	8.07869	7.4733	7.79181	14.3691	3.63227	13.9897	13.6319	14.7883	7.17592	7.32002	4.35499	9.43442	5.51096	11.0464	7.99672	8.02569	7.86651	6.27512	5.80161	5.51096	8.984	6.9009	7.96521	8.34829	7.54942	5.86295	6.81762	7.13841	6.7906	9.28826	8.72197	8.44672	6.91865	5.90929	9.38931	3.35993	8.98185	7.91409	8.49905	7.32912	6.07682	9.52772	12.0473	6.89966	7.34784	10.53	7.48343	9.58421	10.669	2.76553	6.93354	6.77215	4.49191	8.98496	9.86651	8.47723	7.05259	11.1471	12.399	6.87036	10.493	8.50819	6.79207	7.14375	3.79701	6.60733	4.60341	5.17344	11.2853	8.5947	4.43296	8.52356	9.47147	10.7825	6.84423	7.979	8.39703	2.1375	9.1245	7.46141	5.44626	10.0352	8.37009	5.4363	3.5814	5.18587	6.47897	13.2375	11.5565	10.4163	12.4404	7.67293	6.13134	6.42626	3.44626	13.5464	4.18587	12.6127	3.53605	11.5853	14.4664	6.54071	2.63227	8.29737	8.97327	9.37134	3.30743	8.43045	5.66107	4.29278	2.88753	7.1918	3.05311	6.2555	10.6039	8.01067	9.79312	8.25389	8.67322	6.62205	2.63227	2.58496	7.40684	6.13955	5.56813	4.74416	7.53838	11.3556	9.39187	9.71287	8.1375	9.92009	6.843	10.1714	8.23314	8.14876	7.80735	13.6844	4.09824	6.76253	10.8107	7.63517	9.39746	8.71497	8.1054	10.5863	12.4372	3.81762	12.2604	2.3683	8.04876	7.46352	6.40718	6.34135	6.51802	4.97728	7.12262	10.5703	8.73256	10.4918	5.2891	7.43913	10.1217	9.55228	6.55766	7.48784	10.002	5.4825	8.69627	7.45304	6.09803	5.85808	8.49389	6.6837	7.62716	5.0099	7.02791	1.32193	9.38392	5.59395	2.20163	5.97269	3.18587	3.33628	4.46597	2.53605	-0.736966	6.77215	6.4545	5.64489	8.47735	7.86357	7.52356	6.78267	3.63825	4.82782	7.61618	5.45286	3.90586	6.36807	3.87984	5.46597	6.30195	4.64962	3.16993	5.17393	10.4139	4.91221	5.848	4.83794	6.07253	10.8238	11.2998	11.0796	6.44128	8.72178	9.21262	6.38024	2.82782	3.40599	5.83542	4.58496	6.35579	8.31877	7.41519	8.94369	4.97948	3.70035	3.43296	7.94017	12.6907	8.09908	8.70667	9.14211	9.46561	10.1549	8.19989	10.657	8.39682	10.0815	8.32802	6.26115	9.80848	10.2361	5.56986	5.56377	12.2675	10.7232	8.80042	6.29462	5.62059	1.76553	5.54844	7.01792	10.0432	6.88753	10.4142	7.86507	8.38211	7.22604	8.42602	10.2943	9.68877	6.31655	10.6416	8.52003	9.98797	7.22207	11.4909	10.7842	10.9123	8.95901	8.78627	8.05159	9.87974	8.79377	7.50569	10.2008	2.53605	4.62644	11.6064	12.8191	8.80864	10.177	11.9559	6.72383	4.18587	6.47106	2.56464	2.23266	4.96054	7.63372	8.90989	7.91736	10.6112	7.4382	5.45251	5.30205	5.75105	6.40088	4.30743	6.95768	5.80219	4.64962	4.97269	8.19377	7.36667	7.80349	7.21834	8.56013	8.06232	7.66036	9.24174	5.2211	4.93161	5.97482	6.91148	6.17974	9.73806	10.124	5.33963	10.7817	11.5569	10.4877	10.9229	7.46923	5.8505	3.47249	6.55045	11.6291	5.48673	10.8255	10.3675	10.7908	9.77009	5.47897	5.66107	6.18982	6.07682	4.26303	6.34163	6.69209	11.0727	6.85549	4.93598	6.00899	2.54352	5.8505	3.58496	2.53605	9.98513	3.9542	8.43254	9.18755	2.7866	1.96347	3.52088	7.28263	9.50799	5.33628	6.77215	3.01792	7.63081	5.2854	11.0602	8.56682	9.6453	12.0661	10.7263	11.9402	7.17493	3.65535	9.89148	8.72469	9.49486	7.63653	10.7552	7.76155	7.04111	7.83094	6.71973	9.41507	6.70988	3.18587	10.1891	10.199	7.03298	9.64494	12.4502	10.3614	8.1862	9.24413	11.4756	8.43934	8.18289	6.94274	10.9804	5.24642	5.58343	3.03562	9.13335	8.26256	6.12722	5.77873	5.76726	4.23926	2.10434	7.61912	9.18862	2.32193	4.1664	3.7674	6.83668	4.26303	11.3128	7.00787	7.27705	7.26395	7.85674	8.77032	8.76445	8.66605	7.33985	8.1665	9.1192	10.7096	9.25619	8.59134	6.59427	6.61029	4.92125	6.55459	12.2234	12.3541	7.50779	7.903	6.88996	10.3701	4.07895	8.47573	4.70044	4.62937	10.8139	7.7039	6.15641	9.07762	6.24603	10.9448	4	5.19534	6.05961	4.13545	3.3505	8.88633	6.56834	7.37156	3.65535	5.87036	3.41954	9.44729	5.52042	6.22882	8.49778	10.5602	3.48543	2.80499	6.18587	4.86852	7.63007	6.07253	5.0268	7.93354	9.13776	9.5744	9.94265	9.93847	6.0523	7.67596	8.67349	5.81059	7.88121	3.45039	6.95536	7.74959	10.2876	4.38194	8.86846	6.51821	7.13648	3.37851	3.27082	8.06491	9.43734	7.28772	7.67623	8.22916	7.49905	6.89843	9.0337	8.2182	9.31922	7.51522	4.44199	6.43801	5.32912	9.93737	7.79961	8.74028	4.47897	6.51023	3.89724	3.1375	5.7761	4.20945	9.80558	8.98135	7.77017	6.01139	9.45964	9.86217	11.4085	7.04518	10.347	8.29508	8.51254	6.37104	10.1277	7.2555	6.64962	8.74752	9.02503	7.66043	3.05311	8.13289	4.65467	6.21091	5.36457	8.14466	10.1114	2.51096	8.43003	3.33053	2.56071	4.82428	6.46923	6.17193	4.50186	7.13601	9.46862	6.62595	6.46107	3.3505	5.10852	6.74896	8.60955	8.00287	6.52982	6.17592	2.60881	6.08321	4.60881	7.40599	5.35755	6.73305	8.27426	4.2555	5.8505	4.37156	6.40429	5.43296	1.43296	4.52203	5.24793	4.52356	7.09738	7.79572	3.71149	6.48525	10.682	6.65535	1.88753	3.7866	2.70044	7.09064	5.02764	8.85081	7.49346	3.6893	2.98185	7.66534	7.42375	3.70749	5.43227	3.91648	6.47276	4.62018	6.08958	5.81184	7.40003	5.57894	9.03366	7.44071	7.62498	7.99243	7.31741	7.8584	6.83803	9.60566	4.76022	7.60066	5.63227	9.00787	9.47086	13.191	4.47951	0.765535	9.18041	10.2909	7.56085	9.32733	6.27061	7.96174	5.35403	8.17425	9.97441	12.7891	13.5021	5.81657	5.61176	8.19771	3.26616	4.19377	6.08027	9.41003	4.9542	4.8679	7.07788	4.48155	7.13648	5.18254	4.50462	7.94075	6.18493	1.72247	6.74953	10.2634	1.76553	9.74933	5.82782	8.75221	6.97846	8.271	5.41616	8.20506	10.0935	4.30012	4.12928	4.88753	7.76102	9.46332	7.08108	9.69035	7.84511	5.33738	4.08746	10.0959	6.85748	8.82511	8.24413	9.51609	7.39832	8.96665	6.9054	8.18858	9.49888	8.87062	6.52812	7.8009	5.59694	7.11998	6.49665	8.06016	7.15482	5.7866	11.6358	9.34207	11.3544	5.1819	1.58496	6.824	6.64878	7.05637	6.75622	4.77083	6.70874	9.93618	7.75288	6.69399	4.92411	4.45286	8.92362	8.46393	7.29554	8.57624	5.7761	5.9542	4.86215	8.87252	2.98185	7.08426	5.51096	5.3147	8.91707	3.56071	2.926	5.49019	6.22338	6.40798	5.74685	8.24222	2.1375	7.81263	5.95652	4.07895	7.31922	7.62886	3.33628	4.86295	8.82018	5.01346	5.87529	4.45286	3.26303	6.67384	6.92837	2.32193	2.56071	7.14568	3.90329	5.62352	6.8009	7.0433	3.79701	5.61999	3.848	4.42348	3.23266	6.31892	3.15381	5.53123	6.48382	4.59769	9.12619	9.09514	12.4557	4.6649	6.49185	5.46155	5.62352	8.35359	7.62132	2.37851	3.33628	10.2217	1.63227	6.59694	9.84188	6.30378	7.62644	2.92546	3.26303	5.16993	4.37851	6.27426	5.19177	8.0062	3.83794	6.27319	3.3505	7.33628	10.4615	6.48198	6.02237	5.2788	5.66107	3.06619	8.41636	2.848	8.84925	6.79181	6.77347	10.3833	5.94251	8.47939	7.97556	9.79075	8.60563	6.96584	6.58306	6.54998	3.57843	8.58534	3.12102	8.00394	10.0925	4.31205	8.35331	8.06487	8.90118	7.48704	8.76255	8.8878	8.80236	7.87621	8.63408	8.1809	11.2719	6.7046	8.57816	6.22029	8.20263	8.47223	8.44261	8.92392	10.4054	10.2533	3.94486	9.44746	6.84925	6.71268	5.18042	7.51861	2.71044	8.75054	7.38284	4.3505	5.59115	8.95096	7.46532	7.4187	10.4472	6.26679	6.19715	6.68417	7.56148	7.54148	7.17293	1.96347	5.87283	2.43296	5.61765	3.90689	9.52454	4.07167	8.56262	7.29554	5.23354	9.40557	8.44546	8.85674	6.97384	6.41616	4.96809	10.8532	4.92961	9.09355	4.82273	7.17792	6.67101	7.13401	6.81137	7.43463	8.44518	4.3147	5.2817	3.4907	9.33918	5.33985	6.3936	10.1814	9.42291	6.38024	7.96347	9.83102	6.59991	9.04611	8.04767	5.59694	10.1844	8.6886	10.1436	9.04603	8.61728	8.71347	10.2215	9.78607	11.0356	11.4588	10.1195	9.07257	13.0151	10.739	9.87527	10.3046	10.9948	11.4595	7.14975	5.50409	5.11555	4.71149	2.76553	9.01151	10.5153	7.85546	10.707	8.75863	7.7311	8.38543	5.38888	10.2852	7.244	10.7823	5.59694	8.9421	6.43796	11.9693	8.58192	9.39767	10.3576	3.20163	6.85175	4.87283	6.80219	5.36643	8.01562	6.35594	7.50199	5.67289	6.11894	12.1648	6.63807	5.0358	10.731	4.56393	3.41277	7.60343	2.67807	7.73249	12.387	8.09996	8.96851	7.87368	2.37851	7.66035	2.23266	4.03116	3.95087	6.69905	6.76275	2.16993	6.19518	5.63807	4.848	4.88797	5.8505	2.20163	5.2555	7.37518	2.40599	6.37851	4.72517	7.45615	8.3335	11.2249	9.95913	5.85175	9.52924	5.08746	6.87283	5.43962	3.72247	5.89239	4.27798	3.66389	7.23362	5.38543	6.52982	4.61171	10.6987	4.86072	7.93688	4.48541	2.76553	5.97957	5.87283	8.28308	5.25927	7.89033	5.42626	6.12236	8.47127	8.13904	2.58496	1.43296	7.13212	6.85951	3.58496	5.78921	6.53761	6.99554	4.32912	5.30378	11.9062	11.6637	10.264	6.61757	5.15785	7.75087	7.824	6.56224	9.17434	10.7255	7.04832	10.4754	7.29462	6.42188	9.17493	7.75422	2.51096	7.09925	6.84046	6.61324	8.04275	5.17393	6.62936	5.90207	4.90689	7.95245	9.07012	4.36457	6.41278	5.2854	6.63662	10.2515	2.58276	5.61671	9.04582	4.03562	6.59246	5.11128	3.57289	4.39551	4.89015	6.42291	6.74281	2.40599	4.70598	7.30925	4.3147	6.12309	6.08746	6.73742	9.52593	5.64386	8.26125	5.79206	7.07097	6.66534	4.98641	6.38024	9.82999	8.93753	4.51728	8.99434	6.88142	7.27572	11.4698	7.59222	8.69523	4.41171	5.68405	8.17174	5.50144	5.42626	7.23649	8.51077	10.4806	8.16289	7.51418	6.95884	6.56206	13.9309	8.96318	8.62717	5.0045	12.94	10.3972	3.66676	9.3122	9.48805	12.3382	8.6851	8.16204	7.49185	10.2419	9.34983	5.44294	5.1251	7.1419	8.38543	10.4526	9.23951	8.02654	9.49377	9.91757	9.86824	11.4812	10.6521	11.4876	10.3668	10.4473	10.5691	4.06178	8.18593	7.99492	10.2438	9.95044	10.5848	8.17802	7.84361	8.77709	9.16752	6.23616	8.63554	4.89721	10.9932	12.5132	8.7077	11.9415	9.33611	7.10957	6.848	5.83036	5.19123	3.63227	3.41954	5.64097	4.53605	2.33451	4.10502	5.79181	2.94486	6.8986	5.21262	4.89239	5.76081	10.6668	5.32922	1.07039	7.9919	7.21043	7.28289	5.59687	9.65338	5.32162	6.94251	8.70163	7.25267	7.76672	1.76553	5.81506	5.56377	2.43296	5.56851	7.40003	5.60472	9.38303	4.39232	6.1416	8.63524	10.8847	6.89603	7.57213	5.80735	8.97699	6.25328	8.94515	8.83668	6.96463	4.15381	3.67807	7.89542	7.46761	11.2153	6.91409	10.1551	6.87566	11.0609	10.6227	8.88203	9.54671	9.66588	4.24793	9.94376	7.9384	5.10269	5.07498	5.83036	5.87036	7.51728	4.43296	6.46923	8.33584	9.02576	11.2714	7.64431	8.16792	7.27811	10.357	8.64326	9.34874	8.82146	3.52579	4.76553	8.66757	7.70076	7.9384	8.61209	7.43045	2.78432	3.23266	6.36632	7.67287	5.60202	9.75972	6.01792	9.15406	7.88387	9.09599	11.9121	7.55632	7.34522	7.63952	5.81982	8.04221	10.06	9.74517	9.2724	9.26844	10.777	7.28077	9.33784	7.37417	7.96942	7.55797	9.95942	7.07682	7.72809	8.57628	10.3198	7.03232	9.48784	9.14949	6.41616	4.20419	3.03002	8.80284	11.7713	7.71699	10.2684	9.82868	8.97871	2.80735	7.76704	9.10329	4.72462	11.0392	10.2563	8.34829	5.25445	4.59694	4.15821	6.75087	3.90689	9.46106	6.1416	11.1333	10.1392	7.68409	10.7887	7.05311	10.0437	7.24915	8.05733	10.339	9.25503	7.97909	8.41845	8.52082	8.79663	6.47086	3.51096	4.83794	7.86975	2.63227	9.78725	11.1677	9.22569	4.42626	2.65535	6.01792	3.81249	7.23291	7.92049	6.42291	4.54226	4.49385	5.9331	5.99865	10.7456	9.33673	5.58716	4.3505	6.14907	4.23266	6.00899	9.84085	5.34696	7.65353	10.0406	7.54378	10.6595	5.77873	5.66959	7.94227	5.93198	7.97441	7.74012	6.86666	3.51096	10.3103	6.16993	9.78562	6.42354	7.98158	5.37907	5.92837	6.50938	4.848	3.90817	7.82845	8.91085	7.53185	6.57894	7.33271	4.85798	5.17792	4.39232	5.66959	10.1411	4.71149	7.80735	7.21451	6.09809	9.48119	7.2211	4.7109	4.41954	5.2817	3.73184	6.59682	6.98942	7.25455	11.1611	9.74265	8.85985	4.74953	8.86511	6.05745	5.83944	7.16716	8.75556	8.89905	6.54401	7.74349	7.69418	8.4822	8.29186	5.58758	10.8459	5.82782	7.62569	8.44211	12.0075	6.92006	5.48283	12.9055	2.88753	9.22144	8.61176	6.55071	9.19474	10.3883	7.56571	9.41386	9.31865	4.41862	9.22665	8.37678	9.80911	5.0917	6.826	11.9911	9.18239	4.46597	5.34341	2.20163	5.2555	6.05745	2.43296	6.31832	2.82782	1	6.0045	7.30925	4.17186	9.69505	10.1094	6.83362	7.32112	8.8141	7.55459	8.07536	9.34696	2.3505	7.50779	4.32912	7.6879	8.07295	3.43296	7.04439	8.31421	4.60157	8.0433	9.42985	9.40051	6.78213	5.67243	8.80379	9.61789	11.7519	3.1375	10.9858	10.6025	6.85798	7.42044	7.80847	5.82018	9.02403	5.78921	8.01716	8.95855	5.73064	7.01731	7.19967	8.68089	9.38952	5.02237	6.74819	3.61449	6.21358	7.6851	4.95985	9.10643	2.8679	4.2555	2.43592	5.46749	6.48715	10.1665	3.98185	11.7875	7.55919	7.50462	3.8679	8.26491	8.56164	4	9.66212	8.53762	6.9542	5.7866	10.1441	7.37586	4.76022	8.59379	1.88753	9.09176	7.45648	8.93681	10.7461	6.54071	9.22508	7.87652	4.35755	9.96636	9.43068	7.26866	3.68636	7.95361	7.78398	7.736	6.02459	6.27612	6.26679	4.86135	7.94075	7.96405	9.13186	6.5157	5.0268	11.8447	8.95826	6.98299	8.04603	8.79082	9.2131	5.30743	5.0045	8.70701	10.7157	3.98185	3.98185	7.52954	8.75689	6.09846	5.7866	4.92125	5.72457	3.07039	7.26603	9.41109	5.16189	2.66295	7.25172	2.69202	5.22882	7.10784	5.69766	6.71562	2	3.49825	5.82273	8.54972	8.78267	11.0314	2.8679	10.3843	8.67772	7.53993	8.37981	8.5691	6.06178	8.32957	2.3505	2.32193	2.43296	6.94017	2.848	4.08746	7.08108	8.5091	8.1634	4.1127	7.26679	3.89724	3.2683	8.70254	5.65449	3.52105	4.45825	6.33985	8.01011	9.08534	8.43444	6.06178	8.29249	7.44354	2.80735	8.06562	7.74561	9.75972	3.80735	3.87774	6.19574	8.08798	7.83102	4.4343	2.91796	7.75355	5.83373	10.8311	6.56834	8.18537	5.10723	8.52985	6.29094	4.39469	7.41701	12.5429	7.25833	9.61532	9.52552	8.45325	8.74416	7.72622	5.01792	4.02683	6.90328	6.0818	6.32193	10.1998	7.95478	5.77083	8.18099	7.66959	3.67807	8.56948	4.25887	8.97154	8.43003	4.37156	9.65625	6.22652	7.12441	4.1127	7.56605	5.46271	5.3505	6.15785	11.3458	8.49745	-0.152003	4.12102	8.75288	9.16771	6.62899	7.73403	10.1975	5.90689	3.20982	5.34645	5.49506	4.73877	4.66676	3.43887	8.76885	9.91628	8.86975	5.9371	9.25715	9.25752	8.24024	8.69091	6.21335	7.41701	2.07039	1.20163	6.57116	8.06232	8.73302	8.80122	7.2711	8.49865	6.74551	8.83288	7.76981	5.41616	3.12775	10.8781	9.02956	11.6136	8.61912	4.62545	4.26303	4.3147	8.95594	11.1424	6.03562	8.22593	7.17028	4.91061	7.16993	4.23795	5.74953	6.42443	12.1893	8.27492	4.31442	6.6776	7.15142	8.75832	8.26898	6.85922	8.39032	8.84629	5.1375	5.2607	9.27053	4.67445	9.44915	10.8572	5.12928	9.02154	8.61361	7.1375	7.48462	8.58459	4.41954	1.91695	2.32193	8.06608	10.7065	4.04211	5.10014	3.57289	4.73877	8.87652	4.98185	6.34696	6.75889	7.90509	11.6087	9.68282	9.2894	4.80219	13.6818	9.79019	12.2223	2.29278	9.84928	3.29278	7.50393	7.68229	9.30867	5.87702	8.03837	7.55382	11.4081	11.1394	8.84768	10.2368	9.00615	11.2586	5.72247	5.97269	8.57894	8.35491	9.71115	8.88173	7.23649	7.71836	7.14262	6.04658	11.7383	10.6332	10.1742	10.1148	3.59694	8.58571	7.59021	8.22255	6.14771	3.85154	9.7923	8.28448	10.3847	6.28734	7.27612	7.78921	8.00562	8.50938	7.43263	9.15051	8.41024	8.44253	9.21723	4.07895	6.47735	9.43697	8.18686	7.77149	7.29646	7.17891	7.36107	10.7821	6	7.50037	8.2914	8.5157	6.78005	9.44149	4.64962	5.93074	9.02403	8.74364	6.75775	11.32	4.86072	7.73809	10.6477	6.4363	10.6254	8.1205	6.26679	6.36457	2.65535	11.5295	6.80932	9.12774	3.79701	9.82066	6.80219	7.96232	5.75221	7.04111	6.7879	8.06717	7.15785	9.02405	9.58402	6.2854	3.98361	7.16355	10.9276	9.8805	7.19673	6.83036	7.64746	12.2737	3.30743	7.36982	7.68046	8.16537	7.15785	8.36938	9.71204	8.9629	7.98014	7.3282	10.9629	8.83606	3.65535	5.91318	7.58571	0.925999	7.81698	8.75247	7.33092	5.63807	5.99463	3.71246	5.88509	4.12928	7.30925	6.8716	14.9505	6.54564	15.1646	5.27798	8.65928	11.0481	9.53508	8.88053	3.924	7.74349	6.87324	9.38866	13.2715	5.04819	11.3707	8.95521	6.99612	2.23266	3.57289	3.31322	7.43546	7.51096	9.30629	7.20945	8.79701	10.6787	7.15772	8.32856	4.20321	6.96463	6.28202	9.88902	2.25548	10.6515	7.35315	11.0761	4.39917	4.67243	5.42291	7.73674	9.03617	6.29829	8.26139	10.276	9.20144	4.12928	6.13193	5.37573	5.39783	9.22593	4.17792	6.0045	2.03562	5.95884	3.21723	4.00899	4.1375	5.47573	5.83289	7.06178	4.848	2.77607	10.1555	6.81005	8.9656	5.63597	9.78038	4.84271	8.79474	2.88753	5.20313	5.85437	11.5823	6.73363	8.81121	8.05202	7.73403	4.63227	4.0268	11.7258	9.40854	8.16641	8.77479	9.11633	3.23266	8.6513	5.79541	10.7192	5.97828	5.2438	9.53119	8.10538	8.72357	9.26725	9.18598	8.97384	9.23721	9.44419	7.30834	7.55784	0.615999	8.84965	7.90088	4.63386	7.90063	8.74483	5.83094	8.1467	7.91711	7.67807	6.73606	6.03761	2.43296	7.4898	6.83036	9.27822	8.38956	5.65128	9.53294	8.93151	4.20945	9.35368	8.77841	7.43809	4.30798	6.97269	8.64194	7.76882	2.1375	10.2406	9.80107	6.11894	5.25172	9.32466	7.49985	9.8679	4.21433	5.63335	4.42626	4.52356	6.49665	7.4271	9.80913	6.76951	4.8679	6.00225	7.05745	7.27798	9.41398	10.8284	5.96347	13.0031	13.4439	8.16088	8.17592	3.43296	8.06114	7.23458	6.99889	11.2362	7.03173	9.54882	8.84455	7.42032	5.07039	8.63582	9.64803	11.2228	8.74877	8.9507	9.45882	8.88753	8.296	8.37547	6.75489	9.93384	8.80896	9.68247	9.46065	9.94953	10.9087	6.5907	8.65177	5.80993	8.06124	13.7859	3.62059	7.37504	0.378512	12.0174	2.20163	10.0873	4.2854	5.82273	5.86542	4	4.96347	10.3099	10.0756	9.11031	8.27659	6.06452	5.69722	9.60973	8.01422	3.76832	7.38024	2.32193	4.33796	9.0669	12.0604	6.31754	8.27709	8.44997	8.09434	8.62799	10.0051	4.87032	5.31488	4.07055	7.3156	8.25328	8.76354	2.29278	9.31832	10.194	10.3637	7.33985	4.93546	4.8125	8.072	9.19771	6.38198	7.44544	7.96982	7.55995	10.2104	3.64386	6.42774	10.2445	6.84549	7.2897	10.702	7.25456	9.21067	7.31922	9.15279	6.74447	9.07521	11.9346	8.58609	8.25314	6.1639	5.90929	8.71287	5.95187	12.5176	7.47904	8.80864	7.3733	7.74685	4.60027	6.93192	8.60597	6.25053	5.44345	2.74416	3.78523	3.51118	8.45327	1.72247	5.17755	2.26303	4.57894	7.82082	5.816	4.30743	6.70598	6.05961	7.48543	9.31061	4.45286	7.13237	3.97269	8.49139	9.11296	5.91729	10.6529	6.556	12.6214	7.67455	6.42122	9.52826	7.13157	9.44128	5.69766	6.77347	2.23789	5.02237	4.50292	6.91289	9.52037	9.32035	5.4363	3.10434	-0.321928	9.46923	9.6591	6.14568	5.25172	9.61334	9.40019	9.30264	7.91825	6.85549	5.62775	5.47249	5.69766	6.55706	11.7806	5.23266	2.58496	2.23266	5.97957	10.7534	10.3975	9.93118	7.55152	8.47216	9.30035	5.601	9.07735	7.40173	2.29278	5.3487	8.04166	8.62426	6.53605	9.30195	3.78834	9.62169	9.28656	4.87283	10.2839	3.38493	5.73064	2.80735	8.74046	6.55898	10.4488	3.51096	9.03342	6.58195	8.98804	5.90461	5.68665	7.40088	3.87774	6.57618	8.83211	6.71562	7.40429	7.73268	5.16591	7.3345	7.83668	5.4105	5.49564	5.05745	7.34163	6.31651	8.09011	6.79442	6.50779	5.9542	7.10748	5.90929	2.16993	6.58274	13.1109	13.3459	12.865	8.60129	11.2256	7.85549	5.97728	4.44626	11.3645	9.68545	8.4271	5.32553	5.29278	9.43761	6.21723	10.137	7.53528	8.28216	2.45943	3.93546	4.87774	7.50818	6.88874	6.60288	7.63276	7.88337	8.3906	6.67948	10.7626	6.70321	11.1323	3.57289	6.88387	7.114	8.6532	8.5386	4.70963	6.74685	8.1153	8.23086	9.24341	5.61471	6.38888	4.76022	8.85705	8.62534	6.26303	5.4363	8.94831	8.91387	9.77182	9.29062	15.029	11.1436	8.33079	8.83415	9.81506	7.19593	5.08995	9.79035	8.17198	5.12869	5.90448	4.79959	13.6953	5.62644	8.6319	11.3627	7.24884	9.58892	8.40088	6.83794	10.8282	10.6413	10.6677	8.76354	14.3598	6.84491	8.4818	8.67818	9.07708	8.66277	8.46475	14.7988	9.18339	6.3505	14.9365	10.0126	9.08302	7.56453	7.80387	9.81349	12.5187	8.08559	10.9312	10.3875	9.96762	9.69332	8.66953	8.84085	9.957	9.33837	9.62977	11.2623	9.23098	10.5199	7.95652	3.45943	11.0123	8.72007	6.41109	9.51491	3.59694	6.07039	10.5674	7.69739	7.81784	9.20823	10.5869	8.29091	7.42206	7.56148	10.8347	8.69105	10.936	8.74208	7.72869	9.50482	10.6917	6.15381	8.23314	8.57458	7.06609	9.10253	8.88966	5.87529	7.8972	8.95987	9.51017	9.78477	9.17409	7.81057	6.42291	10.1012	8.27914	9.28586	6.09592	4.90207	11.8827	6.40185	7.46271	12.0133	10.7673	8.29534	10.3314	8.71287	9.11795	8.23649	7.81121	4.92125	11.8374	5.06983	6.76398	5.5879	5.19771	3.76553	4.82998	5.64962	4.90207	1.53605	3.83794	7.09893	9.35271	4.98185	4.56071	7.58346	7.68023	5.66959	6.18388	7.04745	8.5519	8.91916	3.70044	4.40599	8.544	9.49605	6.196	4.22497	2.78447	6.91528	6.48382	8.39017	3.29278	8.17107	9.28702	8.76184	9.3746	4.2854	6.16481	5.16591	3.01792	3.30743	8.91259	7.76222	11.9578	11.3946	11.5276	10.7557	11.5677	12.5156	12.2495	11.2049	5.33871	7.9629	6.33807	8.88186	8.94924	8.63996	7.94193	6.36807	8.28453	9.03542	4.57109	1.848	9.71599	9.3517	9.14958	9.76122	7.17961	8.4417	10.1547	10.2215	6.59246	7.01235	4.14547	7.92896	8.31424	6.49388	8.69028	10.3964	6.34163	4.20163	11.717	8.00675	7.90509	8.84266	8.91332	9.27172	7.84925	8.77939	10.5695	6.47339	9.99548	8.2012	3.83794	7.80155	0.263034	7.68229	9.6943	9.37308	9.80897	0.765535	9.84894	4.87504	6.81634	8.74315	4.86703	8.32513	7.26679	9.43463	9.26327	8.79412	6.11665	4.55084	9.79555	9.57005	11.7029	5.21391	8.58099	8.5844	11.1461	8.41285	5.99855	10.3542	11.9423	6.04002	12.0982	7.4599	7.42694	7.80929	5.79701	9.23554	8.1644	10.0974	4.77171	8.91174	4.60881	10.8694	6.32193	12.692	7.40656	9.93699	7.99661	9.56624	4.94826	6.69488	8.62005	12.0779	9.85205	6.8081	7.90074	7.30925	5.99095	6.87774	3.27422	9.55035	5.52982	7.55459	3.55294	5.06178	8.23385	5.36107	6.11894	8.51846	14.4034	3.73335	8.52513	8.20506	4.75436	9.0872	6.18982	3.54844	7.4545	10.4293	6.81506	11.1752	7.43442	2	7.90569	9.28054	6.94844	7.40788	8.78665	7.59346	5.66732	10.3725	10.9386	7.07895	8.56953	10.5805	9.12903	8.14415	8.86759	7.44448	7.62022	9.53625	9.84815	10.6701	9.53138	7.15596	8.90087	8.50541	8.69384	7.38543	9.17916	8.75722	8.87584	3.49825	7.49745	4.4852	3.49825	3.01792	2.32193	11.1094	3.91648	6.84475	3.57289	7.97928	7.92065	5.27053	10.8604	8.37183	11.0503	7.33092	9.324	6.37678	10.1519	7.67243	3.26209	10.3572	10.3555	9.16717	7.34619	5.84549	7.97441	10.8417	6.89336	3.6042	10.0513	9.48684	8.59134	8.44377	4.848	7.75422	4.01792	11.387	7.55689	10.2422	6.49025	8.53605	8.14006	7.0864	9.45154	10.4359	7.61029	8.90026	9.0735	6.36107	6.46868	7.19791	6.37156	9.41151	4.58496	9.45101	6.36107	8.28355	8.71218	8.98755	7.87061	6.97154	9.08522	5.1375	11.2584	11.0653	8.28633	0.137504	8.06852	7.53138	7.68603	4.24031	6.52826	5.83289	6.99209	6.40732	6.56258	7.31238	3.21723	10.4052	8.97089	7.61204	9.89113	2.99955	4.73877	3.33628	6.13632	7.76951	8.52931	5.24793	6.48864	2.8679	6.4545	3.59694	4.68303	2.88753	1.75801	2.20163	4.58306	4.66676	3.45943	3.32193	6.44157	8.47735	9.06555	7.54535	4.86295	8.91372	10.2251	2.23266	2.86776	6.4363	9.30714	4.40327	9.23554	7.60236	9.14073	8.42083	3.74708	6.99661	10.318	3.24793	10.6659	5.92252	8.94193	4.27798	8.1809	6.63977	11.1968	7.48462	9.75856	6.1127	8.9655	8.95565	9.84439	5.12508	7.29737	11.2982	7.1639	10.4296	9.17442	10.1003	7.93605	7.50621	5.54844	6.68322	12.0808	9.63337	3.03407	8.80542	7.07575	13.5559	7.82018	4.48543	10.2794	8.1267	10.1062	5.71149	8.24257	7.81186	6.15178	6.1687	9.03067	6.2724	8.15127	6.28784	8.79279	5.85532	9.63844	6.49506	7.85763	7.79211	10.4885	7.28725	7.70667	12.7068	8.94983	9.9934	7.9089	10.3516	10.0991	10.0192	12.079	9.12748	9.75622	12.3598	11.6525	9.66438	10.9556	6.3147	10.7507	4.43962	9.01625	5.36807	7.48915	11.0694	5.23266	6.50303	8.50508	7.73539	9.8736	7.70599	9.50442	6.39734	9.04156	8.44155	6.76951	8.17792	9.24959	4.33628	3.88753	5.62936	10.3449	7.2937	8.25866	8.56021	4.20945	6.95187	8.9257	4.16189	6.67027	4.8125	2.90689	7.60066	4.47897	6.33257	8.39603	9.05981	7.64024	9.83273	10.0928	6.15558	9.69949	7.29094	7.56224	7.7441	4.98342	9.02237	7.50355	6.13904	9.28702	9.94031	6.25927	7.09064	6.27426	5.38198	8.37115	8.6703	8.32957	8.37704	8.01737	9.97183	11.5292	6.03562	8.17093	7.429	9.30058	9.74214	9.35037	10.1988	10.6308	7.31198	6.75087	6.48543	4.81762	6.24603	11.7294	6.56199	12.1709	2.74416	6.76932	2.96347	7.2851	2.56071	8.47207	7.03012	7.72723	6.26866	5.77083	7.79766	6.54689	7.8961	6.14635	2.26303	8.26866	9.15558	5.50553	5.10014	3.926	2.40599	8.39297	4.98641	6.93664	6.79944	6.37156	6.6279	8.44004	4.07039	7.77939	10.2854	7.22536	10.1114	6.41447	8.71109	8.10434	8.43716	7.54931	8.13344	9.60604	5.37645	9.55036	7.93309	6.65678	9.57137	6.95768	5.82018	7.28419	9.74029	7.79636	2.60881	6.41517	7.824	4.87774	9.48764	5.89724	9.24888	6.8936	3.16993	7.61066	9.36938	9.73064	9.94916	6.03122	4.07039	4.67807	7.68229	11.0126	5.42962	4.95311	6.40259	6.53294	6.42459	6.53605	10.4437	7.80025	8.3394	6.27612	6.52669	7.03773	5.77014	6.2114	3.37851	4.3147	11.895	4.0268	8.87652	7.93487	6.19967	4.70044	3.23266	8.28956	7.30012	9.42945	3.70044	3.8679	6.17792	8.6348	4.92125	8.31515	6.90689	7.0433	5.51412	7.48462	3.7761	4.99275	6.60405	6.24413	9.71085	5.25927	5.95187	6.61912	6.05961	4.0268	4.33628	7.36545	8.06178	8.50104	10.4729	8.44004	5.76553	8.45409	8.04821	9.63753	7.7879	7.59854	6.96578	3.24793	8.62753	7.28077	6.8009	5.77365	8.95891	5.01401	8.02015	6.52199	8.56301	8.86913	6.17592	6.15583	7.36282	6.59096	8.87381	10.3144	2.26303	7.03524	8.60331	7.71425	7.64386	4.10434	6.32012	6.58045	7.66463	6.77215	4.85798	6.85798	6.46923	7.41363	6.77486	2.45943	4.1127	11.6339	9.67384	4.42122	8.1809	4.37851	3.82782	7.83312	3.1375	7.6851	7.00899	8.54805	8.16641	9.98783	7.81121	4.08519	3.66676	4.56874	6.70955	5.39232	7.50253	7.47106	6.04328	6.20793	7.71905	2.63227	6.10112	5.926	5.37156	5.3147	7.42626	6.91436	7.26959	6.74953	7.56758	7.6703	6.92125	5.74819	3.87774	7.97556	6.72928	7.16289	8.38327	5.48864	5.45615	8.11061	7.47978	2.67807	5.43296	8.4733	6.82528	7.72996	5.84549	5.76591	7.79312	9.2628	9.41172	8.94427	7.54123	8.19575	7.60288	6.52513	6.3891	10.1765	1.96347	5.63011	6.03562	7.64962	9.39103	9.77198	6.90569	4.58496	10.24	6.91409	9.49845	3.21723	4.52982	8.19574	6.15987	7.33271	8.20848	-0.152003	7.09276	0.678072	7.22256	8.45121	3.64386	8.31651	7.05637	5.72247	11.3401	8.06704	4.59694	6.07468	11.3209	6.65249	7.83857	6.74147	2.65535	0.765535	7.12526	6.73742	6.8551	8.19673	3.87791	5.8679	1.07039	8.43031	7.28077	5.94642	8.2588	4.71699	6.12309	4.53605	7.03452	6.13423	6.83289	5.44834	8.89875	3.24793	8.3836	8.73403	8.77808	8.47289	11.1774	7.99157	9.67402	6.03562	10.0918	9.04029	7.09276	4.24031	6.40429	8.12205	10.3043	4.25171	7.55919	8.33939	5.1416	6.20359	4.50462	7.22678	6.29646	6.50303	7.40259	6.09231	8.11478	7.0045	7.51964	5.59643	6.51096	8.20408	10.046	7.8265	8.87897	GSM228579	GSM228579	16	F	White	Healthy
7.05528	4.48543	7.81378	6.10434	7.3147	8.08905	4.24031	7.49382	6.42616	6.64607	9.00506	3.3505	8.97011	10.076	8.48462	9.23738	4.97468	9.00871	7.32373	6.78463	8.27174	6.47249	5.03122	6.11347	4.19377	5.33628	7.4271	6.47249	7.57969	4.50462	7.43796	7.23649	5.07903	4.10434	6.18959	9.37959	4.10434	5.95652	4.90849	8.92346	8.98	6.26115	7.58555	7.71356	8.70701	6.62205	4.45716	4.94971	6.27424	7.74416	4.99095	5.9472	9.47472	7.46257	9.38649	10.0725	7.30731	7.82209	7.92307	6.86171	7.59694	4.27053	9.14949	8.43254	7.97785	8.48018	10.621	7.80478	8.43227	9.53177	8.99718	7.7798	6.893	6.03342	10.1803	6.54957	3.9542	8.2427	5.3147	10.0498	6.35931	4.73478	8.67666	8.85089	9.0359	4.72792	7.82337	5.4363	3.81762	8.80058	9.12696	6.08534	7.46189	6.29462	4.01792	5.53916	6.63662	5.44956	7.34784	5.76553	4.91648	5.90689	9.18066	9.94751	7.37138	6.31775	5.50495	4.18587	7.72724	4.85454	9.37047	7.41532	6.25739	10.397	7.46613	7.85807	8.29373	9.93	9.39575	9.45551	8.06555	8.56758	6.50462	4.04823	4.59374	9.14236	6.6893	4.46597	4.56682	7.00562	9.69795	6.8716	8.27053	7.23508	8.22545	5.03644	8.78921	7.62198	8.40514	10.1348	6.18713	6.08958	5.68915	3.57289	10.0872	8.17443	8.26115	8.21772	8.47857	4.90689	6.45205	6.64767	5.22882	5.56986	10.855	8.56767	7.92125	9.54496	6.54403	4.82273	4.2555	5.95571	5.8933	7.23074	5.20555	6.85311	14.9247	14.3624	7.92659	6.732	7.95361	4.8679	7.85611	4.49867	4.27798	5.14568	6.96347	9.5243	5.38811	5.52982	8.15532	11.2394	8.77492	8.81025	12.0721	13.0748	4.29278	7.36282	7.95367	9.30492	7.40514	8.97814	6.80942	8.16088	8.02015	5.53605	7.35755	7.70874	8.39146	8.963	10.1371	4.88753	6.47202	6.62644	9.00578	5.76818	8.57653	3.926	5.43968	7.06393	4.70872	6.46625	7.88887	5.27053	5.18587	7.03562	4.3505	6.4303	5.79652	6.95737	10.098	6.86542	3.926	6.88509	4.9542	4.69691	5.9472	4.91169	4.62644	6.90328	6.26473	5.01118	5.69209	4.19377	6.29646	7.47735	8.18354	10.0051	12.5238	7.22724	5.11686	8.44915	6.91489	8.76885	5.42291	4.80444	5.53455	7.01972	8.38691	6.46107	10.1698	4.70044	6.50719	4.26303	7.14057	9.60616	4.86691	13.0057	6.17652	4.99095	3.91648	6.12451	6.87283	9.7299	6.40243	6.86419	9.84486	5.15381	10.2731	10.5817	4.73877	6.61323	10.3872	7.62498	10.2461	9.06636	8.86342	6.43101	7.52042	6.29462	5.44294	11.3829	5.23649	8.96924	5.28344	5.22882	5.96555	5.98185	7.8759	5.2555	4.97269	7.89178	5.67918	7.67845	7.79894	9.27612	10.2405	10.0708	8.03177	6.11686	4.79181	9.51511	8.51964	3.87774	4.72247	4.17792	6.66249	8.44583	4.89221	4.2069	6.3837	7.75221	3.7761	5.20163	10.9682	8.92197	6.72792	8.91289	9.73047	6.38593	7.27519	3	7.00562	6.44983	7.7026	5.89095	7.99782	8.43313	8.8157	6.71234	8.93044	6.62059	8.70044	7.25833	8.6793	8.24592	5.69488	7.75489	9.32643	8.22593	4.42626	6.20262	7.45121	6.14975	9.22027	6.17164	3.84935	4.77584	8.17043	8.79636	8.6122	6.73662	4.91648	6.70248	9.42079	4.81762	9.70684	9.69384	9.4543	6.30456	9.01569	2.67807	9.07682	12.0892	8.80703	10.9968	6.17165	10.3813	10.1759	9.43177	10.0756	7.34252	7.87406	4.66107	4.62152	6.69349	6.84515	9.86	7.85425	8.45026	7.14771	6.43321	4.7866	8.48431	4.53605	7.48918	7.20163	9.85066	10.7992	7.27874	8.71353	9.22616	7.01235	9.21255	9.46219	9.0684	5.42626	5.52042	4.80735	5.69822	7.92165	9.10587	6.84013	6.36552	7.26115	8.8392	10.0128	10.6495	10.099	4.05311	7.7494	5.48335	8.63662	6.65249	5.58796	8.70369	7.28007	8.47695	6.03296	7.27747	9.28887	6.33807	4.3505	7.15381	7.95783	8.64782	10.3489	6.74632	8.59519	8.84612	9.91603	4.86295	3.49825	3.21723	5.88419	7.16305	11.3476	7.34873	8.94016	7.70415	6.99854	5.60108	6.98951	7.36305	6.44791	6.18785	10.2502	12.383	6.58195	5.93225	8.23122	8.64674	9.06636	8.28633	8.24027	7.99605	10.1846	9.17343	9.27216	7.02459	6.68891	9.03837	8.22978	5.01346	7.52777	7.22978	4.72792	6.40769	4.58496	6.07039	9.382	12.4585	5.31881	5.21747	8.63699	5.04876	7.07146	4.41954	5.47573	6.8188	7.73539	4.62644	4.05311	4.50462	5.15212	6.58648	6.02015	4.62639	7.58834	9.69221	6.83794	7.03122	7.59768	8.55327	5.17792	5.23266	9.88341	8.0493	8.62753	8.27798	5.20555	3.8679	4.89239	9.19007	9.56872	6.20945	6.14364	8.08481	10.1362	8.79474	8.35182	6.70062	8.85891	7.62059	10.5093	6.34518	7.97514	8.05483	5.52014	6.6249	7.53916	5.92513	6.29829	4.84298	4.80219	5.1414	4.83271	7.31252	7.24698	8.38716	7.02569	9.76792	8.37678	7.52522	6.31052	9.56586	9.10617	3.62059	9.41827	9.9969	8.2075	8.82944	9.32057	7.43296	5.24424	8.88142	8.48341	6.98413	7.1467	8.51294	0.765535	7.91468	7.69209	10.7188	4.64386	8.25361	5.5104	5.33271	8.68124	4.2555	7.91049	3.57289	5.71699	5.81506	2.74416	10.3918	7.24508	12.5695	4.74416	6.26491	9.82964	9.20994	5.02565	13.307	6.74147	10.205	4.64962	14.032	11.1782	7.75956	10.882	7.64024	8.0433	10.4016	11.5709	10.9217	11.1631	8.16189	6.22863	10.8574	4.03562	5.19771	6.05745	5.76553	5.41398	5.07987	8.09856	8.72724	6.96	7.64596	4.74168	6.39924	11.4677	8.54052	9.1069	10.8302	11.0911	8.80503	7.78594	8.38033	8.6703	11.0743	7.59733	3.7653	7.50462	6.2424	10.0176	7.78267	7.04465	6.5938	6.97842	8.64053	6.59557	6.16189	9.20408	5.32628	7.55842	6.82369	5.64616	6.27798	8.95012	11.2796	7.83983	9.54458	8.78202	8.5178	9.34696	4.80219	5.49185	3.96347	11.2688	9.98783	6.21322	7.09814	8.33047	5.99548	5.95884	7.74281	11.6935	7.47168	9.1644	7.32283	8.93399	7.68629	8.00394	5.74537	6.48709	4.71149	7.32643	6.78245	3.93546	5.38543	7.50224	6.83117	9.82544	4.49185	6.61765	4.35755	11.2691	5.21926	7.21432	7.60767	8.83098	7.81005	7.90569	8.05528	8.82392	8.33002	7.1238	7.6125	7.934	3.81968	4.848	5.24041	5.93782	4.86295	11.3927	8.82742	7.21528	9.90944	8.67213	9.28794	8.29278	5.2555	10.322	4.38199	9.20065	11.813	3.71149	9.52591	10.8996	9.38931	10.0107	8.28263	9.67631	10.2841	9.23136	7.06427	8.61708	7.99718	8.23188	7.25456	6.66792	11.3814	7.55741	4.34341	6.72383	8.42585	12.0742	10.2093	7.81359	4.90207	6.58346	10.3236	7.10516	5.67564	2.51096	6.35597	5.14163	6.09158	8.45492	6.48064	7.97441	6.22288	4.12643	7.77519	14.2798	6.20359	8.97154	6.80892	8.61985	7.3359	7.12921	7.3853	5.1375	4.63807	11.098	9.46367	2.72247	4.64386	10.4903	7.58871	4.60881	6.30107	8.78138	7.5306	11.1667	9.0767	7.07327	9.04247	6.39746	7.57289	8.44626	8.05266	9.4206	7.58721	10.4409	9.01896	7.82307	8.15371	4.1127	5.76288	5.22497	6.17991	7.65678	9.22304	8.35631	7.33718	9.36767	5.11049	10.3905	11.0186	9.24705	13.2347	11.472	9.2731	11.9003	6.63952	5.95884	8.33002	8.64436	4.71619	6.89239	6.77083	9.28771	5.08746	8.40854	7.83662	5.81709	5.19377	8.44404	4.2555	9.93634	12.9352	12.6707	12.2239	8.15156	9.23386	7.43804	13.2186	10.1101	6.49185	9.20446	5.11686	7.42794	8.49039	10.8462	7.53138	6.22689	5.24479	5.74685	5.50462	2.7866	8.35535	6.56834	2.98185	5.73136	6.3569	10.5777	9.91931	5.06178	7.73403	6.50072	6.48168	6.73764	8.52474	5.69221	8.91289	7.0607	9.17742	7.41024	7.78725	7.34961	8.49145	5.60505	3.37851	6.54535	9.57208	7.44874	8.57667	9.434	7.59991	10.6957	5.21493	6.74281	7.79116	4.8679	7.64818	4.536	9.00171	4.10434	8.89269	9.24055	9.5263	5.82528	5.60245	4.97728	6.26303	4.35755	6.17991	9.37199	6.66391	8.35403	3.73335	4.48116	9.19845	8.17714	11.417	4.54226	6.24031	8.39746	5.74685	5.86542	7.10434	9.95099	8.23565	7.95826	12.3572	7.09948	8.56648	6.26745	3.73335	4.64386	7.4965	9.08375	7.32103	8.35623	9.21822	8.49387	9.10722	7.58496	8.71493	7.53838	9.92555	8.84423	7.93755	8.64633	8.05257	7.97384	9.3208	10.5684	10.6387	9.1041	7.00081	6.56682	9.27984	6.73665	5.08759	9.37439	7.31349	9.35755	5.45943	9.3637	4.86295	7.79324	10.7271	4.61369	6.06824	7.09231	5.31107	11.3868	6.39746	4.60881	8.99909	7.22383	8.75729	6.33015	4.32934	8.66451	6.99636	5.14426	4.06178	5.19377	13.353	11.7106	11.3454	8.28814	13.4058	12.9728	9.63336	8.53246	6.22689	11.3077	12.5225	10.6269	11.2029	7.61397	12.7485	10.9595	8.28871	7.46198	9.88509	10.0367	7.15214	6.03439	4.93074	11.2165	9.9408	10.6338	10.0495	9.06663	11.008	4.65535	12.0212	7.24894	9.69943	10.8057	11.4517	12.593	7.13237	9.81625	9.40195	8.30818	4.66676	6.80985	6.60258	9.87621	8.10748	5.24413	8.54959	5.42303	6.24645	6.02538	10.582	8.7994	10.943	9.82912	7.17286	5.4233	8.83698	9.46822	9.76093	7.24413	7.40298	6.64845	6.73471	9.90203	5.28685	7.51744	6.88753	8.72417	6.34341	10.0477	6.45239	10.5848	9.47396	5.6865	8.13494	9.23888	7.69488	7.64386	7.65535	7.10587	7.97657	6.9507	7.92541	4.57775	5.47573	5.47492	8.296	6.65723	6.45121	6.05094	5.00899	8.90659	10.2627	4.18587	15.676	4.56586	5.18587	4.07751	7.44128	5.53294	7.32373	6.12821	6.44128	8.83731	7.70805	7.08215	7.59903	7.03012	6.60732	7.36194	8.09117	5.73169	9.4177	4.58946	6.66224	6.77006	5.47897	5.39575	4.60288	9.596	6.03782	5.43296	10.9316	7.80284	9.69105	6.12266	9.69234	6.62352	8.17493	6.11478	9.13666	10.3587	3.53605	4.41954	7.78398	6.62936	7.44956	5.35022	5.40383	6.32373	6.69175	7.66035	5.57592	10.2649	9.23074	9.24174	8.44004	8.2588	5.56682	5.11686	11.4888	9.46862	7.33539	8.07586	10.1994	6.65383	7.75134	8.43254	7.92006	9.80428	5.25172	7.7761	5.76818	6.45987	5.69209	6.10833	9.84883	7.82909	5.97728	6.06393	7.32283	4.6893	5.80219	3.45943	5.06609	5.45485	6.18292	7.52591	10.2908	7.57137	4.53605	10.459	7.14262	6.3147	6.26875	6.8635	8.29186	3.53605	8.62461	5.98539	8.37374	9.28378	8.90453	11.1606	8.34685	11.6192	7.15926	4.97269	7.05902	9.08614	5.74416	6.71287	9.35204	10.6827	8.15282	9.89482	6.92271	8.84298	4.96347	7.46679	9.49836	3.81762	7.23362	8.40769	7.86357	9.19254	8.15381	8.88783	4.99095	4.79701	4.08746	5.32912	10.1539	7.36457	6.7879	7.97039	7.08108	8.94574	5.54844	7.10538	9.17941	8.5672	7.49025	6.45121	6.32373	5.62835	4.39232	8.15442	4.24031	5.24413	6.40939	5.44756	7.06037	9.05936	10.4931	5.32193	9.31347	11.5616	9.14491	4.37156	11.6923	9.82925	5.86075	8.00675	10.3891	5.44599	7.01346	7.3733	9.1205	10.1714	4.54844	9.96492	9.87036	10.0747	5.23851	9.83447	6.49272	5.73335	7.4446	6.64017	8.31672	6.91169	5.06178	5.62151	7.3226	6.26739	5.68138	5.06419	5.87179	4.47897	5.60412	9.32035	6.38888	3.66676	7.08958	6.78451	10.9521	8.40496	11.6677	7.06717	9.71579	7.43296	9.40557	7.06594	8.55382	5.21335	8.29646	4.91648	6.23458	6.45286	4.6893	9.80852	3.97269	4.93546	7.62722	5.97252	5.22805	8.46567	8.60622	10.2476	9.77543	8.85745	9.78594	4.58496	8.0217	8.61655	3.3505	8.93836	5.56588	7.32823	7.3147	4.39232	4.39232	5.48543	4.56682	9.31084	8.3147	6.41447	4.57894	5.48215	7.44791	9.23465	7.99322	4.61471	7.07788	10.3944	10.5906	10.1141	10.5302	5.37156	6.1375	6.65821	6.97029	3.44626	6.28345	13.2319	6.10224	6.8392	8.00899	13.3649	7.61863	6.09639	5.58496	9.61949	4.61471	9.46914	8.36562	5.98868	9.85654	10.6416	13.0556	9.76937	4.94486	7.76951	5.12516	5.8024	4.63384	4.848	10.7103	7.39464	5.2555	6.15178	7.31288	10.7153	10.687	5.26435	5.36343	6.80864	7.94272	6.98527	5.48543	6.58946	6.86419	9.73183	7.43737	6.28725	10.0114	8.40599	8.32598	11.6852	7.26585	7.8759	8.07093	8.16792	5.45286	8.12825	8.22545	8.36238	8.90869	8.26959	8.53489	9.83194	6.6715	6.97842	7.47411	9.55459	11.9447	9.84172	12.2455	6.10434	7.69975	7.93848	5.1819	5.39575	6.75355	5.59778	4.39232	9.16164	4.3505	6.58045	9.97011	4.84601	4.7761	5.80735	9.70079	8.12774	3.56071	6.79051	8.4208	7.35957	15.4347	9.43129	10.0237	8.82972	4.45286	8.01067	10.6484	7.90147	5.03562	8.33105	9.25492	6.41954	5.22497	8.63517	8.79507	9.82034	5.57592	5.09592	6.81762	6.23458	5.6893	6.3253	9.62352	5.53294	9.43338	6.92529	6.59544	6.38198	8.38888	8.36194	7.92896	8.55957	8.41743	9.08799	7.72704	5.80406	6.8716	8.53993	9.07922	9.79875	6.2284	7.33181	6.8505	6.62352	6.88874	8.71733	4.67807	8.38672	4.75489	12.4239	7.38937	6.18058	9.14438	9.74012	7.04002	8.66391	5.62059	6.0917	6.39917	6.89966	8.14822	6.61295	8.39258	10.6007	7.63081	8.17891	7.69997	7.53605	9.08082	8.3156	5.87283	8.30787	6.35667	4.8125	5.75489	11.3225	7.49825	7.63372	4.46597	6.1819	4.98185	10.3465	7.38802	6.07253	4.51096	6.99774	9.8283	7.20163	13.4782	6.34696	7.75956	10.7646	6.47411	10.8303	8.77939	8.39103	7.09803	3.91648	7.17393	8.06232	5.41954	3.79701	6.69041	9.13626	7.54767	5.86295	9.35425	5.62059	8.22352	11.6702	8.83569	5.65535	5.33217	7.8586	6.88387	8.85798	9.16994	4.60881	6.47735	5.37504	5.93074	4.89724	4.99548	7.43379	4.97728	7.42375	8.71973	8.08958	3.47249	8.46189	4.65032	6.56441	7.58612	5.10852	4.67243	5.65535	4.51096	9.88478	8.51412	7.62863	6.96999	3.99095	7.66249	6.56186	5.97957	9.17468	2.848	5.24125	4.22497	7.42932	5.61176	6.62644	5.16591	4.56682	5.60881	8.85112	11.9111	4.19377	8.07553	4.16016	5.70598	5.42626	7.13031	8.07009	6.2865	4.12928	6.22068	5.55539	4.24793	4.45286	5.23453	5.70598	6.92137	7.16692	4.62059	8.18785	8.61029	6.53283	5.39218	5.34858	5.57894	4.34341	7.4271	5.07895	6.27742	5.0917	8.30573	9.4551	8.03397	6.34267	6.27199	4.50462	4.61137	3.60881	7.53605	5.24388	7.79312	5.09727	6.18587	8.67525	11.4124	4.65871	4.42	4.8952	9.0077	9.12205	11.2388	6.18112	7.95999	5.56071	8.6986	7.48638	4.63807	8.30469	4.00899	5.73653	6.04186	5.32646	8.44145	6.19771	8.40514	7.87367	5.16993	7.94603	10.7297	7.96751	6.89156	7.16271	3.82782	8.6279	8.75738	7.46923	7.73704	10.8898	13.0341	5.13052	9.95971	8.57099	6.0574	5.26679	6.61912	10.0503	6.48295	7.71012	4.29654	9.2557	6.9721	10.825	10.7446	9.2703	12.459	11.4487	10.1964	4.67536	5.9271	9.50918	7.47249	7.09276	7.66818	9.25833	7.29094	10.1561	10.6776	5.31107	5.21335	9.71493	2.88753	7.90869	7.4239	6.28515	12.7304	7.57658	6.13018	8.87682	9.86842	8.74953	8.74826	9.57194	9.6854	8.88387	8.3206	4.07039	4.94486	4.65219	4.43296	10.556	8.5157	9.67929	2.20163	6.22882	5.20163	6.7879	5.09199	6.25122	6.3733	5.54096	9.34563	9.66035	5.90448	6.5354	4.63227	7.84298	5.96809	8.86109	7.80671	8.96347	5.0917	10.147	10.0739	4.57894	11.1919	7.34784	7.93396	9.21799	9.37308	5.39917	7.54071	6.30855	4.57289	7.8125	10.2486	9.12281	4.40599	4.57289	11.041	5.6837	8.58609	6.41616	7.0542	4.52356	7.14364	3.40599	5.83036	7.12102	7.22882	5.41278	6.2075	4.9542	8.08646	8.08162	10.4125	7.07474	6.44626	7.04002	7.03338	9.63735	7.36545	9.87483	4.55459	9.63626	7.20555	8.44377	3.7866	10.1415	4.64386	6.13545	7.16692	3.57289	6.10852	6.96852	7.47492	8.82623	4.83794	7.34407	8.64097	8.15076	9.94734	9.22689	9.05799	7.29152	6.87283	6.09899	5.04876	4.43962	6.1181	8.07253	5.1334	6.55919	4.69937	6.90929	2.94486	6.23074	5.64386	4.56805	7.50541	5.21335	3.67807	5.41616	5.89724	4.37242	5.79181	4.9542	6.16591	8.15735	8.16138	10.5431	5.69488	7.70805	7.54767	6.83599	7.38284	9.51333	7.35755	10.9549	5.88792	9.17981	11.4641	5.76553	4.60727	5.50121	10.9337	9.00545	10.2409	12.599	7.83099	4.99548	4.00899	12.1584	9.14466	5.30378	7.67878	7.91104	8.55228	7.74953	8.60004	11.2115	7.01346	10.7898	6.84298	6.88753	9.85643	6.56224	11.5666	6.7046	6.87897	7.4733	8.11009	7.72588	7.75077	11.1844	11.0499	12.1304	11.5833	10.033	5.03562	9.99789	9.85624	5.03122	7.19081	10.7134	8.24888	6.98755	13.758	7.55459	8.82273	9.45431	10.7141	7.18884	8.60881	8.50024	7.5345	6.03562	9.58158	10.5582	5.66978	11.6807	4.9864	6.35403	7.65778	6.74033	7.85237	7.93845	9.57573	11.5905	7.80671	10.6636	6.95667	8.7211	9.00794	8.61728	8.4187	11.4329	7.04111	9.09987	5.90689	10.7765	11.7214	8.5157	13.078	9.60455	6.40939	10.6436	6.43283	8.77662	7.97441	10.2294	10.7374	8.90041	13.8124	8.08055	13.6753	13.8099	10.5003	8.8832	8.7473	4.39232	8.14014	12.3422	8.10591	9.84862	8.22238	8.11426	7.12619	13.5568	9.28748	9.00591	7.90207	10.3029	6.65678	9.14006	6.65348	9.85148	10.6402	8.6064	8.91319	10.7998	8.62607	10.6609	10.778	7.61839	6.92006	10.6166	6.23724	6.44669	10.1557	4.16189	8.97814	4.55982	10.156	5.42586	7.70263	8.00113	9.39639	7.84925	4.30743	9.26781	8.85556	5.08828	4.60881	6.42962	6.04157	10.2772	6.2048	10.1406	6.55305	8.41352	6.09222	7.92244	8.30378	6.69766	8.61875	5.48543	4.69488	6.96315	6.54071	4.73722	5.88264	4.09592	5.38496	4.32912	7.03122	4.87283	2.88753	6.78858	5.72792	4.54226	3.52356	5.75346	6.54071	5.14677	4.83794	7.06708	3.33628	5.37504	7.80671	4.82352	8.50064	11.6879	6.19023	6.70151	8.77898	8.07511	6.20083	6.76595	7.71706	8.18405	4.52356	7.60885	7.11608	7.08215	10.2824	8.48905	5.44956	9.07842	7.50224	5.781	6.19967	9.17318	7.77017	10.8977	5.4822	9.13776	7.88753	8.01792	6.08755	5.76022	5.6865	5.01346	4.67099	8.51767	11.2255	7.4759	6.25779	9.50024	3.87774	7.34123	6.96393	7.808	7.16692	6.74953	3.926	9.70044	4.88264	4.54827	3.12159	8.72247	4.3327	5.52982	9.97676	5.03562	4.70598	5.15381	4.17792	6.56377	7.48764	6.49692	7.02361	7.55601	8.46312	6.6482	5.72315	6.44409	7.24888	9.21164	9.12205	13.0738	9.57876	7.67737	9.17617	9.60363	12.1088	8.75288	4.20945	5.1932	5.07468	6.86946	6.8392	9.29598	10.3906	6.60217	5.6837	5.36695	5.80283	6.92885	5.53916	5.2891	6.07253	7.80155	7.66959	6.75355	6.93546	8.20016	7.11061	7.54689	3.41954	5.80171	5.75223	5.35403	7.42291	5.78264	8.08852	4.64386	3.848	8.00056	7.85286	4.59096	6.96463	5.5497	5.1709	5.41768	6.27567	8.37053	7.12825	7.66959	6.51121	6.60869	9.39741	5.64674	4.99095	8.87248	9.20008	8.6973	6.56377	6.62059	5.95187	6.24603	8.0917	6.9331	9.71613	8.2341	9.26538	4.32912	10.198	4.0268	9.31079	9.59507	4.38543	8.75698	4.72247	7.61839	8.89421	8.98641	4.61471	4.90496	9.97054	6.72606	7.34784	3.91648	7.25644	6.9507	2.45943	4.09592	14.6059	9.83985	10.3431	5.19252	6.9542	7.45121	4.60288	10.0098	4.7866	8.89996	6.23458	5.40599	4.47249	6.42355	5.14975	6.38198	12.8143	9.96102	9.91304	10.5494	8.5474	4.926	7.79351	9.01572	5.72129	6.37834	9.53664	7.5007	6.92598	5.19771	8.14842	10.2129	6.47897	7.74752	5.29556	8.65964	6.67807	9.4822	4.3505	4.65824	9.8197	7.94662	5.88753	4.81762	7.18982	8.61839	9.66251	11.5441	9.24726	9.67048	9.98788	10.0189	6.59991	9.73166	6.32912	7.37932	4.21723	9.43108	9.53853	5.64674	7.10119	7.64766	9.91722	6.02971	6.52042	4.40599	4.19377	4.15381	6.38716	6.2555	7.11745	4.76553	7.53683	6.06949	5.96489	7.37069	6.70874	6.82782	8.21529	7.16792	5.70956	2.58496	6.97842	5.16159	5.12928	6.1639	7.45697	9.35403	9.07548	10.5827	9.49045	4.91628	6.45779	6.22304	6.94369	7.86419	10.2936	9.5932	7.74819	6.28763	8.40999	8.78008	10.5555	5.37755	6.78921	5.62352	8.63662	8.44626	6.09336	6.21335	7.26917	9.22882	10.7807	8.8933	9.18933	8.28679	6.54381	8.22718	7.12755	8.30515	7.09381	7.81378	4.52356	9.85055	8.62753	7.90689	10.0408	10.5066	4.94017	6.02015	5.7252	8.07788	8.24127	7.43546	7.51774	9.68335	11.844	7.33896	5.08724	3.83794	5.4363	6.93537	8.62717	4.52982	6.36632	7.7298	6.05052	6.16993	5.65821	7.8825	5.70874	5.37156	4.75489	7.2075	7.32373	8.02348	7.44543	4.64962	5.70044	5.56855	7.21626	6.19167	4.41954	6.28725	6.87036	6.26491	4.67807	5.22882	8.85237	10.0684	5.67127	7.8009	7.90629	8.57554	12.6663	10.0381	7.94953	11.2308	5.91409	5.43148	8.93664	11.7944	2.56071	13.4693	5.39575	6.73335	7.73674	7.14479	5.24046	10.2222	8.20979	6.2891	5.03562	6.88142	10.1079	9.08773	8.92807	10.0276	7.51431	8.80222	8.47161	5.73335	7.26845	10.9195	6.27147	9.00647	5.51096	9.2891	3.89724	7.94899	9.33784	7.33896	9.44667	6.83668	6.96694	9.42211	7.52613	9.36762	5.14975	6.32733	7.8069	7.81204	8.51057	8.37112	7.07468	6.54689	7.8033	6.86419	9.94413	8.96612	5.38198	6.63855	10.8305	13.2142	8.41405	12.8024	10.9204	7.39746	2.80735	5.21362	7.48704	11.0855	4.87774	9.7662	7.67101	5.74416	7.06932	9.77693	6.73471	3.74416	5.19771	7.41646	7.91707	5.67525	9.88224	8.22373	5.43225	6.36085	8.43838	11.3874	10.2799	9.37851	7.51845	9.62421	8.49145	5.33985	4.35571	7.07682	8.28309	5.77083	8.07842	6.11061	5.82018	4.3505	5.27426	7.13134	7.17493	5.51512	4.66676	9.33918	6.28995	10.7446	9.57118	5.63517	9.58928	3.52356	5.38375	5.41954	9.45286	8.0542	8.78414	5.05745	8.16189	8.47601	5.71496	4.35314	6.87371	5.65378	4.63568	1.63227	7.73674	5.33628	7.35496	4.45286	6.68601	6.69157	4.27053	5.54051	5.42525	5.93392	5.64462	5.50169	9.49925	3.67807	4.29278	5.12921	5.75811	5.08978	5.67357	6.30822	6.98969	3.9542	6.68894	4.4169	7.79988	5.47249	7.89603	5.1416	6.15785	4.85798	7.10957	9.99915	7.41278	4.47249	9.58665	10.9712	7.03718	10.3998	9.58289	6.66676	6.90283	7.85277	11.4733	10.741	6.97496	8.33316	6.30378	8.88091	10.3686	10.3489	10.7881	9.04067	9.19574	8.10381	8.33512	10.6157	7.04985	10.2587	8.89754	6.05745	7.37243	7.05094	7.02763	8.90117	4.848	12.4753	7.69782	11.3689	7.07575	4.63807	8.01792	7.23458	12.5144	8.97154	7.33455	7.86495	8.3097	9.6541	9.79149	11.327	11.1151	10.9924	13.1291	6.63227	12.2858	6.35403	13.2786	6.84674	4.42626	5.04439	12.7711	11.391	9.86511	12.2634	9.61047	12.043	12.2735	6.85674	5.00899	8.14924	8.16541	8.12412	6.74819	6.17991	8.46876	5.12784	4.87283	5.72792	7.50383	7.17592	5.07895	6.94598	5.19771	5.63807	8.16942	9.95189	4.5822	7.89664	8.25408	8.83794	8.38003	5.69388	6.96809	6.72247	8.74702	9.09987	8.86078	8.38189	10.105	6.85417	7.29227	8.53644	12.4692	5.0045	8.28755	7.27891	4.49825	5.34696	8.77413	6.4366	6.05961	11.1475	8.09218	4.18587	9.56731	7.72996	5.21825	9.75789	8.41447	9.15298	10.0634	7.18231	11.4626	4.07895	9.26889	6.74028	6.29559	6.59246	4.65937	5.53597	6.44609	9.96766	4.848	8.00787	5.27944	6.98299	5.24413	10.5044	9.01558	8.70195	6.17193	7.78921	11.6373	5.94486	8.25786	5.81506	6.5452	9.9613	4.80322	7.96867	4.27612	6.73877	8.63735	8.05474	6.74545	11.1196	5	7.72792	6.72656	6.65535	5.44294	4.91169	4.30743	4.62059	4.24793	5.11686	8.92689	6.38198	4.69488	8.03837	4.52356	5.58195	6.56071	4.54226	6.95768	8.43003	7.19574	9.72673	9.37526	10.605	7.97154	5.96809	4.62644	11.5691	8.84865	5.40614	9.20897	5.99181	8.85608	11.7878	4.67243	9.28864	9.51195	9.83284	4.24031	4.84462	3.69246	4.12007	5.15053	5.2635	10.1639	6.2854	6.36107	3.58496	9.88877	7.8022	6.01123	7.94017	7.30187	8.7193	8.78692	8.76465	8.63626	11.2737	5.32098	4.51096	5.27248	7.76494	7.89542	4.51728	9.631	4.96958	3.43296	6.87406	5.45615	10.8386	6.4363	6.18785	4.51728	10.0011	6.65964	12.9477	12.1039	7.63093	6.52199	7.66574	8.91109	4.64386	4.21723	4.35773	5.12096	6.34696	4.66676	8.15279	8.40599	6.16079	3.8679	4.46597	10.403	9.55898	9.30114	6.33921	10.8805	8.46761	7.85112	10.4982	7.67243	4.7866	9.59973	6.6879	9.70165	9.92759	5.50583	4.24031	2.88753	4.26616	6.89808	6.16792	9.25211	4	4.41954	6.09803	4.00899	9.48382	6.73606	9.90041	8.00221	5.66256	6.31438	7.96982	5.80993	9.79214	7.80542	7.17093	8.05907	7.93723	10.9424	11.0735	11.4928	7.97613	7.64097	7.32912	7.4733	12.2658	7.62205	9.58871	10.1823	12.9133	7.43546	8.25786	6.25456	6.34544	5.81506	5.38198	10.3018	10.3828	8.52464	8.85494	8.61321	8.18863	8.48132	5.59589	7.79507	10.9439	9.35425	8.46363	5.97957	5.75756	8.26209	7.91528	3.48324	5.35867	13.5271	6.61029	5.63227	8.82018	4.28599	5.56958	4.57289	4.96809	6.81121	4.27053	7.13371	5.14568	9.90885	7.25267	7.51412	10.0562	5.72099	11.8489	6.88747	7.74734	8.92154	4.71699	9.67101	9.75071	9.57384	7.93015	4.97845	9.48509	6.31107	5.96578	12.3181	7.49411	9.09276	7.44886	8.4035	9.76271	5.1416	10.2595	10.7183	12.0154	10.1089	4.8679	9.07788	11.5836	4.91169	4.82782	4	10.9065	10.4069	8.03085	5.02315	7.18686	8.96081	7.11061	6.82528	4.37851	7.17193	5.24413	5.37851	5.75196	9.05825	7.49586	7.0917	4.49185	5.50462	4.2854	10.0143	4.52982	3.7866	6.59719	6.37504	5.6977	4.07645	6.11478	6.96463	3.94553	4.70044	4.97971	6.00444	6.05913	7.6886	6.07529	5.79442	4.60288	6.72247	3.33628	6.49825	3.20163	5.63865	6.22524	6.08592	7.26491	4.55459	6.50779	6.16404	6.62498	4.20163	3.56071	5.29646	6.55152	4.2854	6.39232	4.59694	8.10875	2.29278	5.79961	5.48306	6.87774	7.15785	8.38021	8.67455	4.54844	8.90426	12.0645	5.18587	7.98014	4.37851	4.6837	8.26282	6.22519	4.16993	11.0019	7.72187	6.42122	5.44956	7.9966	7.99661	8.01458	10.8366	7.43755	6.1638	6.69905	10.859	9.64053	8.7211	8.219	5.32339	9.1472	12.8978	6.35755	4.89724	7.94895	7.56758	7.25361	4.8679	12.2368	5.30185	6.07039	7.0917	7.10428	7.22304	7.0404	8.17293	8.24858	5.40939	5.63659	7.63227	6.53761	7.51096	8.78758	8.80791	8.28764	7.34319	3.89724	5.15785	6.11765	4.82273	9.86434	4.57131	5.2686	5.36457	7.50621	9.31662	5.56827	8.853	10.5945	9.22858	7.07468	5.98607	9.2849	8.23697	7.0045	7.14068	10.3159	8.28263	8.001	9.57213	9.26538	9.91782	8.35623	7.08573	5.11325	9.53138	8.38414	4.87283	8.08502	9.75856	8.35579	5.52615	8.69697	7.46271	8.63916	7.55075	6.29094	4.96861	11.1653	7.72178	7.21773	6.99661	9.51235	8.88844	10.3589	8.50024	7.90313	6.27426	10.2746	9.9569	9.06138	9.09777	11.0077	8.0154	9.7895	5.89724	9.48314	10.3968	6.21967	8.19771	10.6272	9.34271	5.10755	5.60288	9.78937	10.1449	7.224	10.5202	7.1922	13.7496	10.2962	5.97039	8.15193	8.75822	8.57554	10.0532	6.27053	9.97757	4.848	11.2837	8.83479	7.80297	8.54728	7.92896	12.4904	8.31967	5.71973	4.73877	6.11686	4.58496	4.6837	10.148	11.4879	5.34341	8.04985	8.71115	10.0046	4.46644	10.761	8.63417	6.55459	10.5303	8.57251	11.1709	2.82782	4.45943	10.1857	5.38198	7.12928	7.09908	9.70338	9.35135	9.60028	4.06649	5.2555	7.91968	7.42263	8.19918	7.99605	8.59208	8.32418	5.21335	4.62396	8.02181	8.23074	6.74867	7.84814	7.08321	8.50263	5.94486	6.63752	4.33628	9.94984	4.30743	9.58082	6.34696	4.37851	7.0607	4.54844	4.16189	9.42585	9.94427	8.09803	5.75907	8.31061	7.65712	6.76723	8.457	8.96463	6.71425	6.83715	3.3613	7.39575	9.57289	7.71447	8.16942	7.7662	8.22593	11.8839	8.77939	9.16541	8.50166	8.81218	6.58584	5.43962	7.92837	9.63445	7.55536	7.71081	4.96347	7.80325	9.21529	9.15117	7.56241	7.05978	1.63227	7.71567	8.98742	8.02216	8.91785	5.39575	5.88725	4.32193	8.96347	7.5132	2.65535	6.55305	7.45456	4.07039	6.67971	3.67807	9.34638	5.86733	5.19377	6.74685	10.509	5.86542	2.88753	4.69692	4.27053	4.43296	7.66288	6.02101	10.9191	5.27991	7.53916	6.70874	6.8009	3.03562	6.74742	4.79181	6.80292	5.83112	5.44415	5.76493	4.71848	7.32891	5.1127	3.79701	6.6893	6.58796	9.48523	5.85648	6.13039	3.85798	4.85798	8.42333	5.78085	6.36202	5.59499	5.13802	4.12102	10.03	7.53605	6.74624	8.54844	9.27689	6.14364	6.10556	6.65964	6.58346	4.3505	7.42712	5.25927	6.21335	4.58157	4.2555	4.76717	11.0945	4.95884	9.78921	9.60529	6.56986	9.77087	7.95565	9.88509	7.14975	5.51487	5.83329	7.9331	9.65578	7.37101	9.328	8.25272	8.04712	5.47897	9.8631	9.99421	7.38406	5.47573	10.4733	5.32553	8.88996	5.84298	7.22014	8.06393	5.81591	11.0846	9.10758	8.90098	5.4363	5.50144	4.04439	9.64602	5.86295	6.58195	8.82978	4.59096	9.15063	5.926	9.1639	5.5763	6.8505	7.70183	10.0893	7.87344	6.85175	6.00675	7.67391	7.07174	5.53294	10.8736	3.66676	5.8802	7.6851	8.23145	11.0172	5.78398	5.92837	5.85116	5.67239	5.00026	6.01578	8.68597	10.0274	7.9472	6.31603	5.76553	4.94953	8.56071	7.40088	7.56422	7.19639	4.64962	8.71973	5.16993	9.87866	5.04002	5.99774	9.63536	8.00338	8.65286	6.92481	8.65665	10.8256	8.59208	7.26585	8.27286	7.75698	3.48543	10.3754	3.8679	4.00549	7.8157	3.10434	6.94134	7.1819	10.3829	11.2088	7.29186	11.9694	3.79686	5.43286	7.86975	8.20994	8.90627	9.38198	9.28517	4.23266	6.54651	4.64064	5.06178	8.17792	10.8159	7.70409	4.33628	9.3262	7.81762	6.00225	4.64122	6.16407	5.52042	5.39484	8.1361	4.72247	9.70373	7.91767	5.853	6.6014	6.59991	7.12928	6.46761	7.22882	5.67145	10.514	6.57592	8.71836	7.58593	6.82655	6.22778	5.66532	7.7039	8.17742	8.26864	5.58795	8.32643	4.67807	7.24754	5.73606	9.39189	8.04917	7.07973	10.8609	7.76635	9.92035	9.24246	6.22689	7.52982	8.72724	4.2854	10.2289	5.95884	8.71109	3.67419	7.74886	11.6631	8.42185	6.80607	4.74416	9.91939	5.07468	6.67525	4.42626	8.58984	5.95888	7.50977	6.67772	7.89603	9.80961	5.22882	10.7887	9.51826	7.63825	5.85549	5.72845	11.3051	11.3076	12.2624	10.3333	6.89476	4.99859	8.90105	7.32012	7.80155	9.26421	4.42626	6.54361	6.66603	6.16562	6.97842	8.88385	8.06998	8.39789	5.2817	6.79831	8.08746	9.96333	10.2996	9.3153	4.39917	6.07895	7.61912	9.5308	8.65214	8.69105	7.6269	5.36807	5.56682	10.5555	10.5979	8.75154	7.10014	10.2319	7.56605	9.07815	7.04985	6.49185	5.10014	8.49785	3.67807	6.13889	6.40088	8.86944	5.35403	7.72315	4.93151	3.91648	9.78872	9.04494	8.73573	10.893	3.73335	7.18388	4.53605	6.16859	4.8598	4.60421	6.9545	5.33389	8.15797	15.6071	8.68685	5.0045	14.078	10.0434	6.64962	8.92446	14.5849	12.7362	4.12102	6.13596	9.1869	6.75534	3.74416	4.99095	3.49497	7.50062	7.64097	6.68825	7.18884	9.92407	5.0917	4.37851	5.79442	5.11686	5.928	7.46352	4.04551	5.37214	9.92029	5.44557	6.56342	8.70632	4.32193	6.59096	6.64386	4.91648	7.65255	5.62486	7.50541	8.48583	5.24413	4.01792	9.40989	8.853	7.07468	6.05161	7.24704	8.00924	8.14166	5.49712	7.42291	8.58871	6.19377	6.79701	4.88264	6.98037	7.69932	9.5852	12.7762	9.75376	4.76342	10.9819	9.25759	9.66604	9.06016	10.7037	9.66977	8.42206	8.91208	8.85081	9.91901	9.19137	9.21952	10.0716	10.4265	9.7566	11.0115	12.4189	13.9399	8.67635	12.0196	13.5489	10.4949	9.17763	12.3205	13.2728	10.0938	13.732	11.2866	13.6393	10.1321	10.7373	8.67139	9.25552	8.52591	8.72624	8.50104	9.16151	9.3504	8.61519	11.7941	10.6051	9.10559	6.52356	7.87496	10.5709	6.48059	7.79822	4.6893	9.17719	7.29921	5.02237	6.30743	11.0859	8.22247	5.87747	8.38955	4.45689	6.81291	4.98641	7.07518	5.71488	7.72496	3.8912	4.64962	7.54763	8.65177	8.216	4.88753	6.91896	9.35496	6.73111	4.37156	9.14333	6.97988	8.7662	8.70321	7.79636	8.10957	6.18982	3.73335	5.89587	5.64097	8.90418	8.92453	9.31854	10.6473	9.98527	8.00899	4.72792	7.46352	9.85112	7.27984	4.45286	6.00899	4.41717	7.70955	7.24534	8.54187	6.6579	4.74416	12.0423	9.96087	9.58909	8.33181	4.47897	3.81762	6.47573	4.83794	3.75489	8.52791	8.02359	6.20163	4.3505	6.7339	8.88845	10.7054	5.21723	4.49185	10.0087	7.90973	6.00225	6.9042	4.6192	6.01968	5.92222	7.41635	8.39607	8.74172	8.3097	4.08746	5.97728	8.57523	6.8009	7.52199	5.64097	10.529	5.63807	8.65827	8.6109	7.59172	4.5249	3.97082	6.35218	8.58399	6.1363	3.9542	5.37923	4.853	6.33807	3.53605	6.72658	6.85425	5.62195	5.14975	4.21514	5.66676	4.50449	6.65628	6.038	6.70785	8.18537	6.23074	7.66888	6.55612	6.5832	10.6715	4.92125	6.12847	5.57894	5.55091	6.84724	7.26115	4.50612	7.38457	9.27774	9.25779	6.14308	2.53605	5.66391	6.69859	4.50462	5.40939	5.59395	5.40259	7.52356	8.00891	10.9304	4.91149	11.1058	6.32162	5.6274	8.57969	5.44294	5.30012	7.92837	5.70321	8.53489	4.58496	9.5519	7.44626	5.60881	6.27532	2.56071	7.42626	6.28763	8.82018	7.09079	11.7639	7.01792	5.853	4.3505	8.27464	8.32759	6.10852	7.72928	7.20359	7.3505	7.72247	3.12102	11.9198	9.28122	7.02569	6.97384	7.49025	3.21723	3.91648	4.80735	11.3943	9.39553	5.2555	6.29749	5.79961	6.1797	6.33256	3.40599	5.91409	8.14494	4.08746	5.71482	9.73183	6.7879	9.87151	11.0173	8.79572	7.89631	9.853	7.69002	5.71699	7.25456	7.80284	8.52373	5.34859	4.23266	4.08746	4.90207	5.79245	7.70529	7.87344	8.04053	5.04272	12.8531	12.7732	5.18711	10.7859	6.84172	7.1127	8.25703	7.72996	8.10434	6.55766	6.4822	10.5644	8.18884	8.44377	6.93899	4.26303	6.30365	6.21284	4.09592	9.15735	7.2398	7.03044	7.88264	9.02389	10.0924	9.10983	6.75918	7.30186	8.32406	5.39232	6.98641	5.90232	7.07039	4.26303	5.77347	4.27053	7.30944	7.26866	8.58567	5.90929	6.46107	5.77916	5.58995	10.2847	3.33628	4.87283	6.38198	8.29605	6.87897	4.59096	4.84298	9.34255	7.58045	8.44543	9.72383	6.92719	7.45943	5.39917	3.71149	6.65821	5.97031	6.14771	4.14568	8.20457	4.10434	4.50784	8.88295	8.20238	7.23649	7.352	8.53021	8.24757	6.73606	7.7803	4.74953	7.5744	5.80461	11.2255	10.0855	6.60085	6.34163	6.56989	5.27053	4.56682	11.0638	7.75689	8.40982	7.28609	11.3721	6.0045	8.52226	7.52748	4.14568	9.18339	6.18388	10.4542	8.3837	5.98868	8.9115	6.33606	10.4783	2.26303	9.40918	8.99847	10.3506	3.65535	4.7392	5.94657	7.64313	7.41954	7.77676	4.76553	7.12412	7.69	8.94789	4.27798	6.81856	9.59973	6.74147	8.49225	8.56605	7.48059	5.82084	8.79689	8.00181	6.56529	6.09803	6.21265	7.20065	6.98527	7.65607	6.58045	7.21917	8.51017	8.633	8.87744	9.46985	6.18785	3.85798	6.71699	8.69209	9.95248	8.62534	8.86732	6.6893	8.8401	5.15785	8.10014	10.5817	11.5493	7.88448	4.89724	10.8011	10.1732	6.7434	9.23098	11.7483	9.63027	8.02126	6.71562	9.5068	9.8675	9.04549	7.95536	9.6226	9.61802	5.7252	10.4264	8.2588	6.87751	4.67807	7.31593	11.6524	5.24413	9.12904	4.52356	4.29278	4.82273	6.94251	7.08321	8.47687	10.3044	4.30743	10.6294	8.71768	9.04357	7.01847	8.46923	7.49426	7.98356	7.99039	6.25048	7.43296	4.58496	8.98982	5.63362	6.75489	7.10978	8.3938	9.42441	6.36715	7.90734	7.53418	9.77396	8.02878	8.70009	8.76587	3.91648	7.16993	6.39232	14.4883	8.5292	11.9256	5.85024	5.46597	8.53021	5.19702	7.74342	9.17717	3.96347	6.48543	9.87006	9.5919	5.20555	5.54909	6.24793	7.32553	11.2574	4.45943	7.08002	4.12928	7.21251	4.41278	4.24793	6.41278	8.65853	4.06178	6.70874	8.85279	7.91528	6.81762	8.97871	7.31945	2.74416	6.6837	7.50408	8.73584	7.24413	6.91886	11.0901	10.1417	8.48487	10.5371	9.21443	8.1639	4.33628	8.30743	7.88891	11.3131	13.2198	6.20762	6.90655	8.66569	7.12205	4.36457	11.95	11.9641	12.2288	8.46964	9.54247	11.6942	12.05	9.47107	7.93487	9.6339	14.206	7.16637	7.28077	8.2465	11.2619	9.60641	4.55459	8.98265	6.16189	8.78283	7.99894	7.32193	8.00417	4.1127	7.2171	4.60983	4.55044	8.40301	2.96347	5.10852	5.66995	8.78395	4.49185	8.43546	6.36982	5.78317	6.195	5.853	8.39917	6.16792	5.26543	5.59304	6.86913	3.58496	4.72792	5.46597	5.09858	5.8253	3.59694	6.47897	4.41954	6.39746	3.60881	4.93074	5.13137	6.92125	2.67807	4.05311	6.19967	6.71287	6.88272	7.07376	5.76229	5.4181	6.03434	7.00113	7.09381	4.92125	13.4181	12.0192	8.79313	8.25692	7.00135	6.36982	4.78136	6.06609	8.82464	3.9542	9.49125	7.49185	10.0895	3.63227	4.72247	9.08958	9.93103	5.23649	5.73335	9.68608	7.35755	8.2169	9.79708	7.21723	7	8.83131	10.1154	7.76396	7.24888	6.25361	5.85294	7.06393	6.56377	4	9.82795	6.732	8.2749	7.51964	3.33628	10.101	9.38112	6.99939	6.20357	5.19771	6.98982	5.04002	7.25077	4.32193	3.54844	7.1141	10.0162	6.06253	7.75221	7.8151	8.7138	4.95884	5.58264	6.2891	5.70772	4.14568	7.64274	5.82018	8.95826	9.68018	5.60585	6.6865	4.73009	8.27705	4.98828	6.94486	7.70736	9.87666	4.74083	3.99095	9.46761	11.1227	5.52356	10.4097	8.69827	10.3744	7.57289	4.85798	11.3392	5.07895	5.45286	7.44498	7.08428	6.39575	7.507	10.7835	12.2831	6.30012	6.52356	5.6246	7.25077	5.25905	4.76022	5.54844	5.31832	3.48543	7.07682	3.49825	4.94017	5.29121	4.853	6.83415	7.83983	5.63704	4.71699	4.76553	7.54921	9.58515	8.4575	7.25739	4.86295	7.36282	4.1127	4.39917	6.04002	9.4658	7.76553	9.05324	10.363	5.99263	6.29646	6.79001	5.96809	8.09276	8.29783	3.30743	10.4619	9.8924	6.59096	7.03672	9.45183	9.49105	10.1865	3.81762	4.75489	4.4155	5.87439	7.224	7.04111	3.58496	6.59544	7.26585	8.70356	6.92085	10.1934	6.03036	3.93546	6.21695	4.74416	5.49825	6.20163	6.20359	4.06178	5.18242	7.10957	4.7866	5.56986	5.32912	13.6131	13.6294	14.68	8.85362	8.93948	8.16842	8.57667	8.16787	7.86851	10.1189	8.68089	9.21977	5.06609	7.40394	6.68808	7.98669	7.17792	6.74998	6.16606	8.01235	4.83679	7.83857	7.93133	10.4394	7.30947	5.08321	6.79312	7.73268	6.92955	10.7961	7.90147	5.21723	11.2228	7.87344	11.1946	5.83974	7.15987	8.64277	4.45286	6.33271	5.48389	6.94486	6.5139	5.55459	5.42291	7.54915	9.87529	9.11056	9.27073	4.16189	7.88753	7.03941	8.77742	7.9542	6.28837	8.97785	13.1253	7.74915	8.94603	12.2939	5.73335	8.58684	4.73335	5.08127	7.4545	8.03517	6.54381	5.81716	4.82782	5.7866	6.08268	4.0268	3.93546	5.99548	4.24031	4.27798	4.70598	4.05311	6.45121	4	5.80478	5.56071	7.71287	4.78084	4.96157	8.14364	9.24485	7.43296	6.61599	4.00899	5.97269	7.66818	6.75489	5.77873	6.14568	7.57969	9.71995	7.04592	5.07895	7.6886	8.46424	7.55995	6.60733	6.30873	8.61434	9.65116	7.95049	9.1416	7.79312	3.8679	8.42972	7.26133	6.33807	8.33807	9.40429	7.38802	6.75489	6.90689	4.74953	6.54998	9.48341	4.45943	4.42626	9.63511	7.07553	14.1374	4.40599	9.07138	9.11087	3.23266	10.8647	7.12633	4.43016	6.07253	6.56793	5.98507	9.4077	7.73268	6.6865	5.99548	8.44973	7.36426	5.31832	4.7761	7.84256	9.44211	7.01011	11.2881	6.1122	8.7761	4.76022	7.37156	6.37156	10.4822	9.26702	7.65535	11.7994	12.1292	4.23266	6.66959	5.86047	11.125	5.85939	9.09724	10.144	8.06266	6.96859	3.848	4.88264	12.5002	8.09011	4.94953	5.24413	8.34833	7.91588	3.62059	5.44956	8.45306	8.36063	4.58496	4.89239	6.38198	6.56986	9.10905	8.91419	7.56503	4.39232	5.29646	7.0045	9.79279	7.50621	5.43374	5.44388	5.10852	7.19869	5.76022	7.3837	9.27006	13.0038	5.25172	5.49825	5.46271	7.04141	6.25172	7.93995	5.88298	8.66569	6.61324	8.43754	4.848	6.30971	5.14568	4.72792	4.16189	7.92006	4.70177	7.34686	7.0268	3.88753	4.62802	4.07039	4.80735	8.83461	7.73887	8.44184	9.62022	7.38639	7.48864	10.2469	8.93885	7.43546	8.21914	4.52356	7.79442	7.76686	4.33139	4.61297	11.8883	2.43296	7.29462	5.84059	4.66107	6.95768	9.70581	6.92481	8.50064	8.70048	12.9912	11.4788	9.12076	5.848	4.64386	7.27814	4.848	4.95884	7.97957	6.17592	6.95884	7.10434	8.69733	4.91169	4.70598	5.15494	5.60585	5.16993	8.59825	7.39631	7.54921	6.42502	4.7761	5.45615	3.80735	5.49014	7.06178	8.34149	5.39917	6.70736	7.7046	6.62498	10.2057	10.0651	7.32283	4.41278	6.08534	6.35226	7.11285	9.49199	6.89482	6.37582	7.71218	11.7594	7.74079	10.8328	10.0415	6.22527	4.59096	4.76022	4.2555	5.17435	3.86668	12.6384	9.04985	8.76591	10.7754	7.39252	6.07253	8.7179	7.74416	8.89724	7.20065	9.2931	14.2176	10.0201	7.55227	10.8017	4.60881	5.49672	7.43497	11.2595	7.65249	8.14975	7.57863	7.78856	8.35669	9.11071	13.1614	9.63336	7.42206	7.96867	8.67207	6.87774	9.32351	9.58515	6.81603	5.66391	4.54844	4.36457	9.22014	4.20945	10.053	10.4503	6.11058	5.68301	9.54123	10.7554	5.3165	4.58496	5.73606	8.35138	11.3639	6.86913	10.2797	11.3745	7.19771	8.47484	8.68895	11.3459	9.30378	4.78136	5.24793	7.08852	6.84674	12.4715	7.57667	4.45286	8.1634	8.88234	10.2186	6.25933	11.2095	7.35579	10.6225	9.26866	8.00997	6.37504	6.87406	3.47819	9.86742	7.92653	6.44291	6.43296	6.11894	8.78758	9.13052	9.73725	3.08746	6.75889	11.2726	9.37896	9.07498	8.36238	11.7477	8.55504	6.43347	7.10538	11.0316	8.66249	8.22159	8.56664	8.13443	9.96465	8.33498	7.46786	7.79896	9.73437	5.04876	8.20506	7.41908	5.70822	6.32446	7.01792	6.46271	7.47816	9.37842	7.31198	8.16088	7.24413	6.93428	8.2914	4.93152	9.15287	10.0146	6.28302	7.67596	7.43061	4.33628	4.40081	8.91169	5.65248	4.58521	5.57289	10.3875	9.23936	5.6471	5.06505	5.23163	10.07	7.87098	8.3637	3.48543	6.30012	6.03901	3.94486	6.86978	8.08746	5.92646	4.59096	5.99322	4.48543	5.15185	5.95421	7.83731	4.06178	4.94953	6.2854	7.69959	6.58946	5.17477	6.10643	3.99582	9.50522	7.29002	4.30743	9.77988	7.51491	9.87483	4.60881	5.41954	6.03562	5.05745	4.01792	7.61029	6.76155	4.04439	5.04439	7.51017	3.74416	3.98185	4.60288	5.53605	5.04099	5.66959	5.10852	5.03562	7.54013	6.33628	5.19377	6.24413	11.1609	7.72656	5.08321	3.62059	4.46597	6.07468	9.03101	6.49825	6.94251	9.19943	5.21057	4.57081	5.36457	8.03232	5.32912	8.18785	9.08852	5.49817	9.00416	6.41954	13.004	4.57289	6.22354	10.5617	6.60417	8.18289	7.98299	4.12102	6.55612	8.89542	5.19377	7.20555	6.50931	4.51728	11.1887	6.83289	3.96494	6.40599	3.91777	6.85549	5.1819	9.49158	4.58972	2.76553	5.0842	7.08746	4.59096	7.35951	1.75864	4.12102	6.94486	6.92639	5.71819	7.04767	6.38485	5.55342	6.51096	8.89573	5.04876	5.27053	6.64962	5.68352	8.802	8.45843	4.69029	5.00899	4.32912	7.51885	5.49523	6.88874	6.29026	4.42609	11.5732	4.52982	9.37065	6.30743	8.85138	5.20163	6.52826	9.71562	8.30788	6.75889	5.03562	11.0703	6.0045	6.68573	8.62022	9.52346	4.84298	9.09587	9.83684	7.22499	6.89845	7.84443	8.41912	6.27053	8.52617	7.33086	4.82782	7.56682	6.52513	11.6101	8.56665	9.44522	6.94251	8.09586	7.07253	12.8803	10.4501	4.64962	4.44626	4.87774	4.60288	7.61286	8.224	4.07895	10.6203	10.7236	9.34939	9.88463	8.34566	8.01569	9.1417	9.59134	6.84674	10.0301	7.94778	9.00056	6.49346	11.1721	6.6893	6.49985	12.469	8.0112	8.55336	9.26632	6.04002	4.57289	7.38713	6.34696	8.31152	8.66213	7.77509	8.98442	9.56091	6.7446	6.25172	5.47001	7.44128	5.55459	4.51728	7.38716	8.08162	4.8125	8.23633	5.16993	4.26303	4.49185	5.71425	8.69139	3.79616	10.2485	6.97801	6.90689	9.71699	10.0108	11.2816	5.66033	4.91694	7.23856	10.6888	6.65964	8.49346	4.01792	11.8173	11.2081	9.99393	10.7361	8.8936	8.0493	9.18463	4.24793	7.0433	10.0983	7.03423	10.9539	5.66107	12.1587	10.1013	8.39575	15.1106	13.7416	7.30055	7.24222	6.06479	7.49985	7.64586	8.45414	10.3214	5.62059	11.7746	8.65249	8.10159	7.76155	7.49825	4.37156	5.90448	4.05311	5.27053	6.77609	5.36311	6.06824	9.69035	9.28817	7.15178	6.48382	10.396	11.3279	8.77841	9.46801	7.60882	1.20163	8.65069	5.4291	7.03012	10.2695	15.9696	16.3929	7.47492	11.0934	5.0863	7.46635	13.9812	8.5358	6.02015	7.38032	4.22497	9.25621	8.99812	7.92939	6.18496	8.507	7.30925	7.69558	4.07039	4.07039	8.02735	6.6907	12.0781	12.3332	6.44662	5.40259	8.90026	8.29179	7.61692	6.54381	5.87529	10.7036	7.64097	9.83637	9.2817	8.31016	8.37634	7.2928	6.62644	8.49065	7.79896	9.13597	9.57403	7.14581	9.89315	4.78136	8.56216	9.00284	9.38974	8.91439	7.23502	10.137	10.2233	11.7019	8.05202	8.57061	7.51036	8.15707	4.20163	10.1697	7.55516	5.51877	9.4168	8.16541	5.3505	9.66534	4.16189	6.63952	7.13545	5.30816	9.53489	8.09961	11.0109	5.36696	5.51532	4.34341	7.91517	5.65249	11.9883	9.03176	6.28492	4.1127	5.7761	7.42265	4.27798	6.13459	7.06426	5.39917	8.35125	8.91199	8.81794	4.57289	10.3015	7.6851	6.30925	4.56682	6.26866	8.07322	4.3147	7.19781	12.0849	7.3784	6.04284	11.3845	4.43962	9.23075	7.33718	8.27705	12.2316	6.35102	6.64532	9.9368	7.19721	6.33833	9.90147	7.90207	6.23458	5.31832	8.98214	5.2854	5.58195	7.23649	7.49985	12.0068	7.59171	5.94486	8.32373	8.29406	8.23122	5.92362	6.63372	6.05311	4.82273	4.2854	8.26212	9.34597	9.34983	8.48308	8.64602	6.48864	11.2974	6.24031	5.34341	4.55459	4.73877	3.29278	8.31597	4.90207	6.28355	5.38198	5.60881	8.58609	6.52982	3.58496	6.5397	7.59991	8.02625	6.03782	7.79896	7.67243	8.03672	6.32912	4.24793	11.3299	9.77198	8.78725	4.1375	8.14415	9.14118	6.36107	6.0268	10.3394	9.75288	5.43962	10.01	5.8802	14.781	14.9782	14.3831	11.8959	12.0522	5.93033	8.40897	12.3302	3.93546	13.8009	5.54226	12.0995	11.3021	10.3782	10.4318	14.198	14.7816	10.4945	7.72247	14.4563	14.6067	14.2119	4.28053	7.03469	13.1189	11.9316	9.39917	12.7058	11.9916	6.67194	6.57821	9.3474	8.45615	8.32373	8.98982	8.70212	8.72724	6.48183	7.73374	6.45943	13.7811	6.44128	5.91648	10.1869	11.639	8.04002	5.12516	4.71149	4.45286	8.8756	8.49653	7.94648	4.26303	12.1254	12.4392	13.3663	8.35359	11.7265	11.0123	4.75161	7.1597	9.13617	9.82942	8.3345	6.21052	9.69679	8.55862	4.32193	6.17592	9.46985	7.97589	5.5929	5.33196	5.43513	3.82782	7.53492	9.98303	10.2972	14.9797	14.666	10.4998	4.50462	5.90448	13.0505	10.9077	11.0733	7.12928	11.1916	11.8036	6.43796	10.5414	10.6167	10.7038	8.58285	10.377	11.2691	12.7436	8.94914	9.84218	11.3952	10.1715	9.21696	8.48462	5.68089	7.14568	3.53605	6.34952	4.88264	6.11478	9.3015	3.65535	5.93957	5.62008	4.91935	3.72247	5.1375	4.7866	7.10434	8.19967	5.65821	7.848	4.01792	7.92065	5.57289	8.08013	5.17628	5.73242	4	5.69209	5.73606	5.89966	5.41954	6.66818	6.86171	5.60881	6.29462	6.82746	5.27798	4.30743	5.32553	5.75009	5.48028	6.48462	10.0831	8.78562	6.83542	6.58346	8.94103	6.91493	4.06178	7.23497	6.6851	7.59991	6.58496	10.6835	7.26715	5.51091	8.33316	8.1918	9.57194	4.27053	6.2709	6.36879	5.3147	5.7602	6.38598	4.89724	5.83009	4.10597	4.24031	5.28796	5.44425	6.47239	8.62388	8.48341	7.49687	6.50085	7.10014	3.48543	6.81121	4.19924	11.1876	6.89603	4.2555	5.16591	10.2195	12.1714	10.4006	5.62352	4.03562	6.49506	10.4713	5.04518	9.61949	6.77083	3.66676	5.00557	5.94251	7.14889	6.21828	7.99017	5.18587	6.19574	7.22882	12.7903	11.547	9.62207	11.4289	5.6979	8.61224	10.0587	8.17869	9.72366	7.89118	4.15381	9.07467	6.23649	11.8696	9.81234	13.5301	9.66437	8.55113	8.80237	4.24031	4.72247	8.14873	7.74551	6.27053	8.46148	6.1819	11.5751	9.85253	9.80106	5.36794	9.45223	9.05298	8.69389	6.56682	5.2211	4.06178	7.61324	4.83794	4.94953	6.7761	7.39087	4.06178	5.37707	5.98444	4.6893	6.09887	5.74685	7.54998	4.45299	4.14568	5.4363	7.17592	8.05529	5.80888	7.09592	7.84066	9.9787	6.84674	7.74685	5.853	6.28725	4.41278	7.54844	7.01792	9.76487	13.2855	10.3196	3.76553	6.24413	10.6935	10.2377	6.88996	6.57289	5.78949	6.63968	8.76428	11.2513	11.1555	6.54998	7.25739	9.97914	9.13006	6.58195	6.81262	8.52042	5.47656	8.95303	8.62899	10.152	9.51432	4.18587	5.20945	6.14862	8.33229	10.5707	8.392	8.50824	9.7191	9.21072	10.8239	7.73877	7.0433	7.33287	5.96342	12.4832	9.70701	8.49825	11.171	9.46341	12.0302	7.91468	14.3273	10.0577	9.07382	10.3122	9.28748	6.61014	9.74651	9.33114	10.2627	9.06233	13.5811	13.8186	13.572	13.4658	3.1375	6.10852	5.3505	6.83289	5.91886	8.16792	5.57592	4.44626	7.56453	6.3505	7.50541	6.19771	3.49825	7.25833	9.78002	4.83289	5.0917	12.0128	11.894	4.43296	8.57699	7.89178	7.23649	4.14568	5.22882	10.2677	4.73877	8.92248	8.05907	8.808	8.55344	6.01392	5.8505	9.0207	10.8935	4.81882	7.55018	6.40429	5.45264	8.12412	7.47582	9.76817	6.73877	4.41278	7.19574	4.32148	4.80219	6.65994	7.94075	7.11938	10.429	6.17313	11.0396	7.55152	8.63699	7.65062	4.3505	7.18587	6.73335	6.03782	7.58646	7.54921	7.79961	8.86975	4.17233	4.30743	7.95361	4.10434	6.99588	5.69209	8.11525	4.32912	4.63807	6.38893	10.231	5.75497	4.41278	4.73877	9.25666	7.32927	4.17792	6.6865	10.8712	7.62571	7.04549	9.41053	8.32437	5.42962	8.33851	9.63699	8.62022	9.13494	9.10152	9.16239	4.88264	7.77676	7.75359	8.03397	6.1639	9.03919	8.86202	7.25724	7.99379	4.15381	4.93074	7.68159	6.78005	9.84831	5.11586	7.65464	11.4062	5.55766	7.81253	8.39123	8.38544	9.24216	8.9704	3.9542	6.87774	5.96347	6.8189	6.01792	11.4471	10.0519	6.4602	7.7662	5.79701	6.70598	7.32823	5.78398	7.44791	8.63823	6.01123	8.54517	8.03287	10.0986	4.07223	4.43962	10.4764	4.99095	6.278	7.39746	5.7761	7.48301	10.0038	7.55919	6.21049	9.34031	6.16984	6.39297	6.58363	6.74012	7.37764	5.32839	4.22497	7.94704	4.34341	4.47897	6.89845	5.60011	6.69488	4.54226	6.93664	6.58946	6.74147	5.55766	4.93546	7.99245	6.9058	11.2737	11.0022	4.1127	10.2542	4.3147	8.05094	5.2854	6.7211	4.16189	8.00225	7.00906	7.66818	9.81474	5.38198	5.44386	5.91169	7.86803	8.564	6.57137	13.0615	3.80735	6.7902	10.1485	8.78686	9.68141	8.63372	6.61098	10.718	10.6968	9.84188	10.5582	9.84847	7.20457	7.75154	9.55113	9.09434	4.07895	4.73877	7.21723	5.33771	4.6837	6.92244	8.71459	8.56786	6.36344	10.6104	8.15303	5.3147	4.18486	4.9542	7.31922	6.33092	8.54574	6.28925	5.84046	9.00253	7.55916	8.09961	8.83952	6.83293	8.5266	8.66427	8.37895	6.58796	8.82942	7.57894	4.18587	8.18902	8.68545	6.39232	5.39232	5.12516	4.47897	4.10434	6.36193	4.926	7.81791	9.47594	7.30478	7.73083	8.74953	6.97885	10.7939	8.96636	6.46019	5.82273	8.78038	9.83983	7.82209	7.14466	8.85985	8.95685	9.9462	5.60288	8.33055	6.93782	6.75622	7.37909	6.96116	4.77083	8.89603	7.07253	7.25302	6.91289	5.48864	6.07682	6.24568	11.1589	10.5565	9.20534	7.60066	4.62059	10.4622	8.59356	9.2724	7.67101	10.7773	9.44791	7.41785	9.59544	6.25166	8.49901	4.08746	10.1235	11.3772	10.4401	7.35138	6.43129	8.55279	7.41363	10.2869	7.29462	4	4.6893	9.13774	12.1556	10.3877	10.8552	8.58618	6.42962	6.91648	8.29278	8.35623	11.2744	8.05637	7.79022	10.2085	7.83731	6.97924	2.74416	6.92837	5.89966	5.60341	6.63081	10.0811	8.69105	9.31531	4.92775	4.0268	6.20359	10.3276	10.506	11.6174	7.92125	9.38759	6.5924	9.19245	4.54844	13.2149	6.48835	8.90328	6.20287	6.36247	4.56753	9.44377	4.56505	4.70554	5.45615	6.82909	5.3147	5.47733	7.52042	11.9793	11.0311	13.0542	8.95303	9.61139	6.44816	4.12102	8.93723	7.50144	8.65939	7.19353	7.71585	5.00323	9.43288	6.35889	4.43962	9.79101	6.92588	8.90298	8.58622	5.97499	5.76341	7.43298	12.373	8.9608	5.94554	5.27131	7.02459	8.5345	10.4193	9.40024	5.25927	8.58642	8.0258	4.58496	8.93605	4.64386	3.54844	7.49627	8.31651	12.4588	6.73207	10.2649	7.42999	7.97728	7.70454	4.01792	5.69488	5.47306	7.39318	5.08214	5.78398	5.84549	9.1127	5.95652	12.5473	8.8275	9.34452	8.80435	7.18825	9.12002	8.02791	8.34684	9.00871	6.30569	7.96636	6.67596	6.77974	8.47046	9.91633	5.25927	8.0493	11.8925	6.84674	4.1127	7.38284	7.41785	4.71149	5.44626	4.63426	8.04067	5.56986	5.90095	5.41422	6.88387	6.96924	4.2555	5.43962	6.39746	2.98185	5.6413	7.18587	4.93546	5.21723	4.56682	6.08108	5.47187	4.22497	5.89724	6.21586	6.86913	5.07769	5.56682	7.43962	4.92772	4.01792	6.2799	3.71606	6.66676	8.40804	4.94486	8.94457	3.96107	5.28179	6.527	4.67243	4.67478	6.18982	6.48851	7.50541	5.19377	5.22497	3.67807	5.90207	4.59694	7.92244	5.16993	4.6871	8.43505	6.58346	5.83542	8.14364	8.38845	5.62059	4.59097	8.05582	7.32665	6.20163	6.47735	4.67264	5.35755	6.38198	6.84046	4.96809	2.66939	3.52356	11.928	5.6939	5.91203	6.37156	8.08002	8.10113	7.94486	6.56529	8.22978	9.11986	7.91588	5.29646	7.84549	9.43639	6.42769	9.7065	9.08711	10.22	10.3319	8.13285	8.34586	7.58433	4.39917	9.36714	7.19913	8.33851	4.12928	7.91177	7.62018	10.4626	6.62936	5	5.17948	8.108	7.72588	6.01123	4.21723	9.95715	7.51412	6.56377	6.10014	8.89263	7.72095	9.43317	8.9267	6.80349	9.18075	8.29554	7.0209	8.31625	5.48762	8.80542	8.635	8.9147	10.0348	11.1062	5.37851	5.49825	9.07334	8.08606	4.7761	10.8722	3.27798	10.1769	6.55739	7.10434	9.2914	8.54882	7.93265	8.28355	4.30012	6.06824	10.2626	10.118	9.65317	4.57894	11.0138	5.01118	7.34961	6.68448	4.62059	7.57894	6.61176	4.62644	4.45286	6.08668	5.52042	11.3481	9.18488	5.87283	6.26311	4.87388	3.82782	3.98185	4.71555	7.98134	6.10014	6.85798	7.11686	6.33271	4.00899	7.56224	6.73471	4.15381	4.57289	6.00075	7.29462	5.12928	4.853	5.04876	8.85798	7.54477	3.848	5.27798	5.0232	4.36152	6.66534	9.24051	6.79376	8.42164	8.92837	7.2743	4.73335	5.89482	9.92279	6.2645	8.47046	5.44294	4.81762	8.61471	5.65821	6.10434	8.36326	7.61618	7.58995	6.30925	5.92358	4.7866	7.04439	4.62059	4.95884	4.34341	7.08312	4.87283	7.42206	5.07612	4.33628	5.42962	5.92125	3.87664	8.58984	4.60288	7.63213	4.926	7.08534	11.8507	9.70009	7.47687	8.38672	6.85549	12.143	8.74987	8.12928	10.3986	5.63992	9.07299	9.03782	7.02348	7.72636	7.97972	10.5228	8.65337	8.39746	4.86295	5.34696	5.65535	8.16239	7.50075	8.91409	7.72134	5.70598	5.16602	4.76104	8.87725	6.95536	4.10434	7.23649	6.89603	8.44791	6.59114	7.32012	5.67525	5.06178	7.36089	8.4556	4.70044	6.17958	7.00787	6.85175	7.32167	5.57289	4.08746	4.92562	5.00425	6.81506	6.53605	5.99322	7.90509	6.79572	2.72247	11.3964	9.11452	8.00338	6.16993	10.9483	10.067	10.8303	9.40727	8.2424	8.3328	6.86913	6.45583	4.60288	4.76929	5.47752	6.43897	7.02126	8.23942	9.71997	9.69593	7.67396	6.91049	8.09339	10.3712	5.24413	9.21697	8.63844	10.4244	5.62352	7.04876	8.37409	8.52923	7.40344	10.2926	6.32193	4.42626	5.21723	4.63807	4.07895	6.33628	5.81506	5.41954	4.37851	4.05311	7.37069	4.06178	6.06178	7.24413	6.49185	6.99774	7.83542	5.66107	5.30743	4.64962	4.8125	3.74416	4.55459	4.23266	4.98641	5.86542	3.77437	3.99095	4.55459	4.91648	6.4784	4.41881	5.1416	5.02237	8.00787	7.36107	5.87036	4.14568	7.37417	7.88996	7.51491	5.24031	5.49825	8.01681	4.24793	6.12722	5.39232	4.32912	4.59096	4.85798	5.87529	5.544	10.1348	8.24771	9.1894	6.01215	7.04876	7.02237	7.26356	4.848	7.73539	7.00899	6.82388	3.58496	8.16541	9.40867	9.14797	4.1375	4.39917	6.08482	5.24031	4.91926	4.36457	5.28491	7.36107	5.67243	6.54653	7.21816	4.54842	6.6907	10.4513	10.2488	7.40003	5.37156	9.84831	10.8444	11.0324	8.07089	8.37678	12.6159	12.463	8.36307	13.9835	6.16191	9.06186	6.71775	7.85615	6.77215	8.7604	10.2819	6.84029	8.77939	12.0006	9.91005	9.4033	4.7866	8.64854	10.0215	6.11951	11.2104	4.38543	4.808	3.43296	10.9326	9.21116	5.08557	7.49185	7.02126	13.4105	11.1369	4.3505	7.20597	3.57289	5.20324	12.906	6.85549	13.6644	3.8679	5.82266	7.52505	9.7975	5.74147	7.69139	3.10434	9.48352	7.03342	7.7866	9.84486	7.42375	6.87774	4.94118	8.51688	4.33628	5.2817	5.77347	10.665	10.9454	6.41524	9.41172	4.37851	13.3283	5.44294	6.05961	12.0934	12.1472	8.25833	7.10329	3.93546	9.45514	10.0713	5.0268	4.61471	5.12516	6.63517	4.77083	5.99301	2.848	5.82782	5.22497	9.27216	7.33807	7.13134	4.5237	6.8802	4.90207	5.18587	8.1416	4.06178	3.89724	7.60807	7.25305	7.52826	9.27106	9.91884	9.22882	6.76818	8.56153	9.73927	9.93492	10.8987	10.7178	8.271	5.87774	6.93428	7.99322	8.39403	5.08085	6.9884	8.70425	8.25739	8.47573	5.31221	7.69921	11.4858	11.216	8.25644	5.0268	7.16088	5.32193	6.56986	8.456	7.69975	6.32193	7.17193	4.2854	4.28146	7.67172	4.10434	9.02984	10.8116	6.7879	5.98641	4.55459	3.64386	6.44128	6.82018	3.76553	4.20163	6.00675	10.5359	5.0045	7.93899	7.18884	5.23266	7.24603	8.39789	4.70598	4.0268	6.2804	3.57289	6.59246	5.90207	6.57137	5.75547	6.31556	5.26056	8.25172	13.3285	5.05311	5.7294	6.2075	4.14568	9.08454	11.5924	6.54239	7.24888	6.69766	5.76657	5.37504	6.27166	7.49905	8.87774	11.6389	6.16189	6.48738	7.59352	6.98079	9.12438	6.61912	5.42962	11.9494	5.74685	7.38949	6.64818	5.19532	7.19377	5.41616	6.49025	5.91886	8.0917	9.9202	9.40289	3.94486	3.51096	4.82782	8.57932	7.39232	4.69488	5.15785	8.72042	6.20359	5.48543	6.28725	6.51412	9.49985	7.03672	8.4508	6.0093	4.79701	6.70879	4.17792	7.09487	7.98982	7.75489	6.69209	13.3248	5.853	6.09541	8.12722	6.02901	5.95187	4.64386	5.52982	8.5756	6.17991	3.74416	4.25362	10.0344	9.29002	6.71562	14.9042	6.1416	4.87283	6.97699	7.00899	6.0707	2.70044	8.82273	7.74906	6.34873	10.357	5.56377	5.83992	14.5186	7.66605	6.50621	5.39129	9.33134	4.88753	7.89827	4.41954	10.3441	8.37981	13.2623	10.2494	9.08348	9.22014	6.32553	8.75943	4.36457	5.69766	7.31741	3.80735	6.23266	4.59096	6.89724	8.87954	6.57289	7.19967	5.49506	7.21237	11.1237	7.11166	8.95201	11.2935	5.87502	6.84046	7.33718	5.53434	5.23176	9.99435	10.2396	7.7137	5.10014	10.9669	7.26495	11.2726	8.75722	15.455	13.7457	6.39079	5.44584	4.21723	12.4419	5.91337	7.25927	7.9187	6.24031	6.62205	5.36725	6.35403	6.25739	5.94251	6.66249	7.99887	6.06393	6.89239	10.7176	10.0685	7.49297	4.74416	8.51688	5.87036	10.9066	10.7286	5.92263	8.49778	6.81576	6.7761	10.0614	4.01792	7.30378	5.35403	5.07039	7.10434	7.00113	8.86728	9.54496	9.61894	8.81121	7.42038	7.17891	9.53858	5.71973	5.51096	2.94486	5.94262	6.99209	6.12516	6.39746	5.06609	7.14568	8.88996	8.09329	7.30834	2.37851	7.57818	6.5238	7.56773	4.6837	7.1467	4.35119	3.2018	9.95216	9.32239	5.41321	9.94317	2.82782	8.03892	5.0917	4.36457	6.79961	4.20945	6.15381	6.6014	8.32598	9.24698	7.55382	8.68544	4.73335	8.59656	7.07253	5.73786	7.42878	8.64854	8.0129	6.07253	6.88874	6.65227	5.62644	5.12866	4.46597	4.45286	4.67839	7.34254	7.81778	5.83036	3.59694	11.713	9.32576	7.30012	6.85175	6.22887	10.224	6.93084	3.50365	7.29944	9.43793	6.04595	6.07682	8.15892	6.83415	6.34578	7.22882	4.93074	11.7563	9.14235	6.34163	7.52669	8.2101	8.72578	5.85549	4.85798	8.12412	8.79442	8.79799	5.40259	10.8138	7.61222	9.99053	4.5349	4.37156	4.79181	4.20163	8.15987	5.39575	6.69627	5.75489	4.98537	8.06769	9.64674	10.0707	5.57016	7.28752	6.0045	7.01569	5.27053	4.43296	3.74416	5.67807	5.46597	7.76719	4.87283	3.88753	5.73606	5.83794	6.83668	6.60585	6.48704	6.16993	8.78194	6.88068	6.98641	10.5956	8.76022	7.00225	10.0749	8.15279	4.80219	5.6893	7.10332	10.9039	7.45779	10.5346	8.10117	4.52982	5.41772	10.2718	4.20945	6.01792	7.12308	4.51728	8.66346	10.8269	8.27895	10.6821	7.81314	7.73064	10.8833	7.64921	7.7264	10.3301	10.7056	9.96622	10.214	4.848	6.23831	12.1329	5.35403	12.4553	8.16809	4.8679	5.75528	5.91886	7.20555	5.48461	8.27891	6.32553	9.19303	5.78519	8.89269	8.61728	11.2966	4.63227	7.84762	6.86295	5.2891	8.02846	6.40939	8.91827	7.53528	7.36194	7.39403	6.61176	6.47735	9.87774	11.6617	8.66293	11.479	8.70977	12.0482	4.99548	5.54226	10.2892	8.80977	9.75121	8.29186	8.60326	8.62132	9.29527	5.79531	12.457	6.22497	7.6879	8.87098	5.5202	5.85798	10.4767	10.991	5.74147	5.52818	9.67376	5.27053	8.71596	7.11166	9.0634	6.56071	8.65768	8.20329	12.362	8.30965	7.99492	7.26772	6.10667	4.08746	5.02237	4.29278	4.00899	5.45615	4.20945	3.8679	4.08746	4.41954	6.20359	6.2075	6.52199	6.83289	4.60288	4.62254	4.21723	4.78773	6.05311	9.62936	8.53908	7.19574	8.31515	8.63445	3.85798	6.97371	4.96899	4.848	9.38444	4.79245	4	8.36244	7.6532	8.37851	10.2322	6.07682	9.11608	9.67878	7.24127	5.96116	8.72412	6.51007	6.82721	8.49034	9.96087	8.71841	9.44688	9.57781	8.41066	9.56967	6.94134	10.555	7.09908	4.30726	3.74416	5.88211	6.78262	10.9396	4.01792	6.51412	4.14568	10.2596	6.7866	9.12056	6.54439	7.57037	5.92811	7.63735	5.41616	9.08614	7.48541	4.11513	7.86604	4.76022	8.04166	8.14517	8.97022	9.4456	4.05311	9.432	10.8353	7.60955	6.86321	7.19061	8.4631	4.24031	5.92837	9.41757	7.25166	7.53993	5.92429	9.80413	7.07788	3.75489	9.17521	6.21124	4.85996	7.14568	7.12858	7.98174	9.19288	8.86728	6.4184	9.87083	6.31331	7.00368	7.33985	6.35015	6.59056	8.85932	8.73268	7.87438	9.612	8.36851	7.19011	7.87344	10.6791	7.64412	5.12424	6.55918	9.85736	8.87129	4.8125	8.98812	7.64397	10.0655	9.23338	9.33919	8.61985	7.13545	6.74685	4.97961	8.41308	7.02712	9.21313	7.52826	5.76557	6.71644	4.2854	6.80072	9.37613	7.1884	4.75489	9.28914	12.5968	7.31832	6.39654	2.74416	6.30743	11.8502	5.71387	9.64386	9.97191	7.28512	5.64674	9.13443	7.23066	7.75573	9.89937	7.10538	7.48543	2.8679	10.7354	5.86122	7.70805	8.13699	8.14949	8.65869	7.70598	9.03804	5.92362	7.43045	6.7879	4.63226	5.80478	4.06178	4.72792	8.52082	6.92398	6.7761	7.07361	8.85144	8.36571	5.74351	6.16542	4.96809	0.765535	8.46938	4.04439	4.07895	10.2198	3.40599	8.16491	9.60288	7.54165	5.68089	5.854	7.06181	9.6237	7.67701	7.66517	8.89573	6.73471	3.73335	5.22882	7.50144	9.36916	7.7662	10.0852	8.79214	6.33431	5.90689	9.22909	12.1675	9.78724	5.33628	6.96509	4.74438	4.43962	9.06958	5.71287	10.7355	6.55459	8.35931	9.57988	4.48376	7.69315	5.25172	9.11364	7.3507	10.4735	8.94861	6.7616	9.0182	7.58137	9.75872	7.05922	8.1127	8.43588	4.6837	8.49825	5.52175	7.28444	9.80623	5.37851	8.99577	8.45696	8.4751	8.19004	4.69488	8.61408	6.85798	4.65535	10.0103	6.73218	5.81506	5.77561	6.16189	7.853	10.3438	5.60288	4.63807	6.38888	8.33316	9.01653	5.17393	3.38449	4.32193	6.23266	8.20701	7.24982	6.78703	8.0207	5.97769	9.45882	8.93474	5.53294	7.44956	4.90689	8.31591	10.1186	9.00534	5.9331	8.49705	5.39575	4.6837	9.45346	6.99774	9.27011	9.46169	6.26115	12.4941	9.30081	4.46226	9.07628	5.32553	6.21917	4.67807	4.85965	9.01067	4.50462	8.34074	5.1334	7.61431	8.55134	7.63994	12.2398	6.29094	8.15684	7.76885	8.80896	2.926	4.88154	7.36136	7.89178	7.6279	9.43024	8.26952	5.55442	7.75489	8.21043	3.73335	6.62359	6.14364	4.73877	6.41109	7.84612	5.38198	5.71973	9.79672	8.49625	7.24413	4.21723	8.72588	9.59171	10.7723	4.52356	8.48784	6.00225	8.71478	8.25219	8.0129	9.1375	8.72393	4.75489	6.71044	6.96809	9.03672	9.91004	10.5	6.45932	7.43879	7.51218	8.82123	6.3851	11.3415	8.07913	8.22304	9.09062	7.68067	6.13545	7.19377	8.1127	7.6285	6.16993	6.4443	5.2834	9.75037	12.5422	9.52061	10.6754	11.7342	10.4491	9.95782	8.15178	7.71012	8.00562	7.12412	10.1895	8.40974	10.4152	7.24413	7.824	7.00513	9.17959	6.90689	7.88469	10.143	7.26026	4.6837	7.24603	11.7956	9.75772	6.51885	7.51261	7.79312	9.28494	4.57289	8.60857	8.62059	11.8342	7.34961	6.971	8.60733	5.01346	4.43962	6.87897	7.26899	11.5418	8.43421	8.81506	8.56186	13.3353	8.0796	8.60807	5.05745	7.36282	7.55459	6.01123	6.85032	9.2211	7.14094	8.93074	6.87283	9.8302	11.5923	11.0253	7.79538	5.17393	10.875	4.52356	5.91648	5.4491	7.04439	9.29084	5.16959	8.60955	10.2494	9.08228	4.1375	7.88446	8.44294	8.11694	6.03087	3.58496	8.31379	6.0045	7.28633	4.65535	9.58222	6.55044	4.6837	8.20261	6.74147	12.1686	10.6385	5.71748	3.05311	7.10329	5.20615	5.80219	3.7866	5.6242	5.04002	5.28247	6.85425	4.33665	7.25456	2.65535	4.22497	7.35266	7.38979	7.84707	7.00675	5.03122	3.58496	6.05528	6.46761	7.77545	8.12619	5.54226	6.76288	9.14211	4.64386	6.65392	13.7897	3.76553	9.62205	4.70044	10.5798	10.0435	8.00562	10.2656	6.86045	5.26679	7.15355	6.72656	7.80155	5.45225	5.61176	7.5691	5.2891	5.80219	7.02457	2.8679	8.05528	8.808	6.29278	11.8452	11.7231	5.30012	6.34873	8.36413	8.8633	7.63154	4.16993	10.1208	9.62607	8.65928	4.07297	8.79051	9.78398	10.3424	9.39874	6.4996	4.74416	6.11953	5.15743	10.2222	7.45765	6.87283	5.22882	5.90448	9.5411	5.70044	5.43345	8.59445	7.47086	8.17493	8.14517	6.77825	5.65855	6.89475	5.26679	3.79701	7.67786	7.17418	7.94544	10.8356	8.05637	6.73606	7.48543	8.31334	3.45943	9.19353	8.12153	9.33069	9.54901	9.62881	8.92481	10.3232	8.26444	8.33226	7.38821	9.26562	9.78103	9.77545	6.33807	11.4025	9.8544	9.17093	8.33985	8.35623	6.90569	9.66888	6.02015	9.6001	6.95768	8.85081	9.29806	9.40131	5.99095	10.4892	9.39025	9.3996	8.03107	5.2854	7.67054	9.15299	8.14975	8.75989	9.45162	8.42867	9.30422	6.65535	7.47492	10.1267	9.66427	9.20775	8.70717	9.86767	10.0186	6.94251	10.4583	9.1416	7.97637	7.99322	11.0128	5.10014	7.5323	9.51609	9.05148	7.52435	12.4601	8.23745	4.85918	7.51491	8.09064	8.31799	6.52042	5.38426	3.96347	6.79061	5.27426	11.1445	9.75756	9.54294	5.97957	5.63076	9.00675	12.4578	6.04305	8.68018	11.2486	8.03287	5.84335	5.43113	6.90087	10.3601	2.90689	7.51491	7.22014	4.62905	9.42241	9.15557	6.96517	9.54689	9.21602	5.31107	10.0735	11.027	5.92362	6.84046	8.23577	4.83794	6.03033	6.34163	7.46541	11.823	10.2675	6.69905	10.3351	8.10434	8.90959	8.16742	8.724	9.31077	6.01395	6.63952	9.64656	10.4665	5.15381	5.49428	9.3921	5.03562	10.3865	6.64241	7.21346	8.69638	4.85798	8.99294	8.16892	10.2852	6.17691	7.2133	8.94452	9.36326	4.67403	8.76901	4.80735	6.38888	9.5358	6.10732	9.23554	9.25432	8.8645	7.20725	8.6872	7.83143	4.97728	5.32193	6.50494	2.98185	10.1928	8.15076	6.69023	5.93782	4.33628	5.94953	8.89269	6.1139	4.34268	5.69452	4.70808	5.37851	4.35237	5.83923	8.22689	6.66818	9.05853	5.61248	8.3261	9.45512	6.43535	4.45286	6.83142	10.2943	10.3274	10.8694	8.42836	5.97039	10.7981	6.03342	10.3151	8.13545	6.80742	8.11478	9.71819	5.67807	5.99548	6.52356	7.27519	4.69488	11.044	11.2717	7.70667	4.70598	5.05145	5.52281	6.80349	12.4037	5.65535	4.09592	4.60288	4.90689	5.90216	5.88251	6.94837	4.75346	7.32733	3.9542	3.926	5.04002	4.91169	3.70044	3.926	3.79701	5.73507	10.5058	5.04002	6.12066	10.9061	13.7388	12.1151	3.85798	4.50462	8.70211	7.38543	10.5627	5.1375	4.99095	4.27798	9.32823	7.66959	4.62059	4.57894	7.69558	5.43451	7.65249	7.21764	4.12928	8.62753	7.96751	4.70044	4.71306	9.01198	6.7211	7.89239	11.0116	4.05311	7.01335	8.11374	3.83168	6.02586	5.71011	5.92125	8.38333	7.32823	4.54844	8.92701	4.84298	6.83162	7.6453	6.05961	6.36807	5.48771	5.01346	5.57562	6.34873	5.71282	4.90617	7.38543	7.06911	9.44232	9.57024	8.07159	7.25772	9.77667	7.53372	9.91976	7.87221	4.12102	8.81826	5.89482	9.24246	9.74953	8.07206	8.35883	10.1596	9.38422	8.99434	6.41785	5.00899	7.61384	5.75952	4.853	5.1334	12.8013	6.32373	5.40259	11.9558	9.53722	9.05965	7.63735	10.6919	6.94837	9.38332	11.5854	7.09412	8.73064	9.20861	11.2576	5.25172	9.35645	11.8547	5.2555	7.10748	9.33405	8.40169	8.08375	9.08295	7.43463	12.0625	8.94046	9.14559	8.61176	9.38694	4.52356	5.66391	4.88306	6.39403	8.7662	4.12928	5.42095	8.68054	6.46271	15.1744	8.72042	5.52042	9.30353	11.3358	12.7685	11.7957	12.9136	11.9897	9.99981	4.1127	8.03782	5.78388	4.34341	5.33628	7.88813	7.56148	5.22994	6.1375	4.06178	5.68559	7.25967	9.80564	6.37443	11.0282	10.3866	13.2158	9.99123	9.27824	10.5907	6.39416	10.0838	7.0908	11.7184	5.70006	9.77477	8.15862	9.40725	14.0063	9.62114	8.81003	7.12855	5.99647	6.5269	7.06092	4.46597	5.35755	9.60807	7.49586	5.38888	9.42438	9.69453	10.0388	7.27146	6.18785	5.57894	6.87283	9.99081	6.57556	8.95148	4.10434	7.52139	8.94749	7.15987	6.70874	4	12.198	10.5686	11.0437	7.86112	10.9126	11.7715	6.45121	8.36275	10.5833	9.48261	9.82464	10.3729	11.5566	8.94574	9.71029	8.1819	6.16792	5.73064	12.258	10.2885	10.7796	7.3147	10.893	12.2471	12.0589	10.8151	8.4778	10.5052	10.4858	11.6065	9.56415	10.7449	10.403	9.98854	11.846	10.9	9.21237	10.4083	11.3242	6.62994	5.31861	4.92125	8.05365	8.71631	10.5604	7.88996	5.3161	10.7247	8.54345	6.97512	6.31759	5.1127	6.51254	7.00553	7.39232	5.55817	7.75119	7.50859	12.2003	7.96357	8.34296	10.1548	5.44626	11.1277	9.07093	6.3821	6.88509	5.10852	7.2402	6.30743	8.7077	6.52356	6.34462	6.23221	6.11061	6.73335	4.26303	5.75756	7.09064	5.33271	6.24222	3.40599	6.44528	4.06325	6.32908	7.44699	9.2802	8.71261	6.15527	9.35557	9.06938	10.183	7.8936	4.89655	7.05707	10.0868	4.90207	10.3569	6.48625	12.9219	7.0208	8.64926	6.07682	8.32139	8.28864	9.40173	7.34729	7.4968	8.11954	9.17598	5.55152	8.54183	5.33628	4.62059	10.7696	9.48445	9.67631	8.85425	5.44294	5.30942	8.00282	10.2962	9.57099	7.83352	7.17134	5.2817	9.59003	6.73877	9.41638	8.40939	7.70943	7.72588	9.47326	7.95652	6.04231	9.52954	7.26167	6.16189	10.3478	8.93958	9.27938	4.74416	11.1405	8.38878	8.2854	9.55267	4.73399	5.41954	7.60066	5.19377	5.46488	4.50462	4.0268	6.56284	2.96347	5.95652	5.46597	3.10434	8.10538	8.90959	5.39232	6.30467	5.90689	8.07414	4.51728	8.74618	9.58496	11.4595	7.41363	8.44997	4.76553	7.72178	8.09329	5.83289	12.3642	5.01792	9.60233	7.43713	7.558	8.08013	3.57289	4.67243	4.97728	8.85608	8.1639	8.30834	5.2891	7.29829	9.06797	4.76553	10.4641	6.59767	8.81698	5.57118	4.7761	7.77413	10.3928	9.81634	10.2195	8.48625	11.2048	12.6017	8.86295	4.70888	7.24151	10.1619	6.83949	4.90207	6.47086	4.52982	10.8434	8.54419	10.4581	13.0314	5.72515	6.80993	4.60431	4.19916	5.86362	5.1272	4.32193	5.9472	6.23649	6.5157	7.20699	5.21677	6.04291	7.13367	4.20945	6.95113	6.75087	13.4246	6.44128	8.74483	8.70741	4.83366	6.86666	3.44626	6.74555	5.92837	3.49825	10.4286	7.40854	7.40684	8.34873	9.98043	8.95855	12.517	9.90869	5.12516	8.50064	7.47816	5.20555	5.40073	4.40223	5.68466	7.58169	7.39643	12.1197	8.03782	6.88264	6.40079	5.63517	5.24793	2.90689	5.69428	3.51096	5.04876	5.82549	9.95463	5.59984	4.8679	6.00097	8.33673	8.0045	5.54535	3.73335	6.0111	5.52982	7.65181	7.69139	3.87774	5.95794	5.82528	6.15785	5.53252	4.37072	10.2788	7.18388	6.69388	5.86863	5.66628	4.20163	4.98823	6.02902	6.56834	8.30652	9.12153	8.08481	5.89314	10.5575	4	9.13234	6.70667	6.62656	5.08049	9.732	10.2452	6.63662	7.66676	4.52307	7.40769	4.75491	5.75707	7.01123	4.32912	6.22846	4.68145	4.60871	13.0721	8.11374	7.68157	8.74901	7.80339	8.36507	10.0513	9.34995	8.81282	10.4981	9.73881	10.1711	6.80478	6.14568	8.15127	8.89815	9.74903	6.90809	7.22786	8.1334	6.10014	8.02474	6.91289	7.09381	4.62644	4.87774	5.93546	4.59096	5.0185	6.18074	6.45943	4.45943	4.853	3.73335	8.75856	4.73335	7.14568	8.2591	10.1149	9.67488	8.60408	8.10638	7.05311	5.06609	7.0268	7.33985	6.60881	8.27705	8.85368	8.96737	9.22858	4.41954	8.91737	9.20756	6.75355	4.47897	9.08879	6.50606	6.72476	9.74012	8.7286	9.26913	6.96116	6.86835	4.93393	7.74513	8.53586	9.29096	9.2937	10.5234	8.69434	7.99659	8.48926	5.88264	9.11842	7.81316	8.79019	7.98163	7.69975	7.87406	7.43045	8.40386	6.74685	8.01159	9.73302	7.64313	11.0018	6.48263	4.01792	7.47086	8.03562	4.10434	8.16792	5.45286	8.82559	8.3342	4.00899	6.66107	8.71184	10.059	9.07563	10.1897	9.16149	10.9188	14.2263	9.40808	4.59737	9.03672	4.78136	4.86295	4.94953	5.68926	6.853	7.37069	6.08958	7.52356	5.20945	6.84163	3.67807	10.9918	5.97957	7.05637	10.81	6.53916	4.6893	9.09276	8.13363	7.5559	7.93636	8.9571	6.46978	2.96347	9.16853	4.10434	10.7141	3.30743	5.73933	6.14975	4.61471	6.39917	7.55612	3.10434	4.48583	6.11894	5.53754	5.2891	4.90207	7.19869	8.25796	4.98641	6.40519	9.99619	4.85798	4.80219	10.049	6.06178	7.33628	6.38075	4.89678	9.40309	5.9542	8.04275	4.22497	6.59395	5.80735	6.57743	4.74416	5.53916	5.0268	4.58496	7.00113	7.79377	5.48864	6.64241	5.27053	7.20163	8.03782	4.92125	6.47411	7.3637	6.7879	7.17692	7.56986	5.24793	4.14568	5.16591	7.84674	5.91637	3.35767	4.75489	4.94017	7.71768	4.7866	5.33628	6.76421	7.41447	7.38111	5.56986	6.76686	4.16189	3.26303	5.07468	5.42962	6.6851	4.23266	5.92837	7.39403	3.75489	7.33181	4.70044	4.35755	6.92244	9.64241	7.41024	6.73727	8.89603	4.82782	8.37025	8.74046	8.64943	5.86978	7.43045	5.79701	5.82635	10.2207	10.5607	8.66063	5.12102	6.30128	9.83968	6.40977	8.62263	8.26469	4.64559	11.7224	9.96607	9.17378	7.99661	8.70044	4.95884	5.33598	6.66107	6.40939	6.57137	10.0065	9.15987	4.20163	4.70044	5.55459	4.43296	7.39832	6.78199	4.67807	5.34696	7.19967	6.25908	4.30743	11.2107	9.13955	4.71699	8.64436	8.77116	8.25644	9.68071	7.26303	7.02237	7.86728	5.25828	5.1127	9.3921	10.046	9.36938	7.37243	6.56933	7.81698	6.1416	7.50064	5.75489	10.5637	9.67013	5.70874	7.97556	4.20163	9.15583	10.161	9.56224	9.27421	5.1334	7.75689	14.7962	13.2613	7.46761	13.5464	8.95913	6.21898	6.97499	6.85427	11.079	4.18587	7.43962	7.81121	4.79181	7.0108	6.79701	8.13955	9.20725	7.82655	8.03067	6.21151	7.14873	6.91528	8.01123	6.89492	8.81102	5.39232	8.22304	8.59954	8.58918	6.72792	6.08971	5.12102	5.16449	7.98356	7.27026	7.2075	5.8505	8.16522	8.7046	4.3147	8.71802	10.567	9.00423	8.79149	8.19574	7.13499	10.5053	9.35059	3.848	7.15471	6.0628	7.11164	10.8969	7.0335	6.8936	6.45615	3.96347	7.67737	5.09535	8.07039	4.4852	7.979	5.14975	13.1303	10.8168	7.39146	9.53916	9.59787	7.44211	10.4388	8.5744	8.36077	7.60511	10.8567	10.088	10.6226	4.43962	4.93757	5.71039	6.9661	7.81617	7.71103	6.84266	7.42543	7.44881	5.94254	5.3225	8.34603	4.91648	4.47897	6.50531	4.97269	9.5187	8.85112	3.26303	6.37851	4.88264	8.32175	5.8418	7.35815	8.79928	8.09928	6.49825	5.59395	12.517	9.77533	5.94251	7.507	5.69735	8.75656	4.4298	6.58796	6.87309	8.48018	7.8679	4.19715	2.53605	5.40011	6.38888	4.69488	4.12928	3.5259	5.35755	5.88509	7.2854	3.81762	5.03122	4.79181	5.853	4.96347	4.91169	5.1375	6.33271	6.75489	7.46256	3.91648	4.56071	5.26303	4.88263	6.47573	4.54226	7.59917	4.27053	6.0396	9.47147	7.36899	6.14057	8.79394	10.0195	7.34991	3.98185	8.97985	4.7957	8.30242	10.8994	10.9088	9.31175	3.83794	11.7466	9.18958	6.6632	5.59608	5.52982	4.9542	5.47573	6.74685	4.49825	7.17792	5.66272	7.48036	5.81684	8.78202	8.81506	7.12205	9.50144	7.17475	4.28341	8.11686	7.50738	2.926	5.73335	11.5394	8.04004	4.04439	8.31407	8.15684	7.89664	8.64049	11.2137	7.57661	9.49326	5.26827	6.35403	4.36457	3.27798	5.12516	7.23542	4.96347	4.44741	8.0975	6.13339	8.54974	6.37534	4.77622	4.41278	4.06178	7.58946	2.60881	8.97777	5.76818	3.12102	7.60585	8.26265	6.2384	5.56071	6.21587	5.68911	8.97011	7.37243	5.58051	4.67243	6.54381	8.9145	7.33181	10.4722	8.55995	4.82033	12.2961	9.58839	10.5636	7.68229	5.89877	7.38151	7.71905	9.4814	9.23266	5.72712	5.37124	6.96622	6.2804	9.27612	6.46761	4.94448	7.27705	8.03651	8.32599	8.40939	7.91229	4.40417	9.04419	4.87774	4.32912	5.72792	5.37156	7.824	6.66818	8.00675	3.54844	2.43296	9.71952	5.77873	9.7997	11.2336	6.90448	9.35381	5.06506	5.92224	7.11374	10.792	9.34385	5.90693	6.74147	4.66676	4.89239	9.10722	6.29951	8.23362	4.12928	8.47897	6.62059	7.59412	5.68783	5.34985	9.05555	7.25267	7.05202	7.75698	8.17717	8.15146	10.2597	8.80703	8.2865	7.03185	4.90689	6.99217	6.8378	11.7998	6.79961	8.22593	8.62169	10.236	6.92161	13.7328	5.47249	7.02159	8.53489	4.27053	9.00784	8.08693	9.19599	12.4136	8.10591	11.958	4.94486	5.82229	7.46468	8.11125	5.91169	5.0045	10.9841	8.77375	6.88387	10.765	5.64962	9.39896	4.89724	7.66747	9.82225	6.7515	6.13955	4.56682	8.15482	4.40599	9.88663	7.98334	9.41299	8.22159	9.25714	6.87529	9.19635	11.8976	8.23362	9.89527	6.3201	4.77083	7.50444	10.8813	11.947	4.12102	7.17029	9.26313	7.54959	9.31854	8.24093	6.68456	6.29135	7.67101	10.1411	5.18587	8.82031	8.92443	7.76686	7.48543	6.28858	7.58446	7.56986	4.09592	5.11453	6.21372	5.87283	6.74953	7.05252	6.89068	7.90869	5.30378	4.54226	7.8875	6.69248	9.00056	10.9652	8.89785	10.2603	6.60656	7.48704	6.23128	7.86728	9.31724	5.86047	9.25715	6.34192	8.97011	7.62717	7.48382	9.09461	8.11711	8.89241	9.18364	7.13853	8.38111	6.57021	5.39575	6.77189	9.37786	5.57894	7.18388	8.25219	8.07393	7.49025	10.603	8.68018	8.40812	6.46271	8.39065	9.57705	8.00162	9.88426	6.48973	10.4919	9.61417	7.36632	7.10399	6.72956	8.07788	10.6203	10.2612	10.6344	9.07173	4.24031	8.17093	9.20305	8.72633	6.63372	5.06178	10.1976	7.37025	8.17542	6.17443	7.38634	7.73606	7.54689	3.40599	8.81225	11.0351	10.0974	8.02735	4.34341	9.21505	4.82727	3.85798	4.72792	6.83794	5.65107	9.20016	10.9442	4.20945	7.21723	7.8716	5.75756	5.38198	7.80349	8.56377	7.8586	5.68436	8.87358	8.00056	6.62644	8.34343	6.58787	5.53738	4.25112	5.91985	7.04191	5.21364	5.1819	7.29094	8.01737	8.71115	6.10224	6.52199	4.66107	5.09592	4.65535	7.09908	7.70044	8.17941	5.1659	8.4684	9.63608	3.25895	6.97126	5.51412	5.20163	14.4252	7.74819	7.46348	8.05085	6.52356	6.25345	9.25814	13.2023	6.12077	5.86702	7.98698	5.19608	7.55689	5.85877	8.59033	9.90509	4.79318	4.17792	6.73471	8.89388	8.34651	6.32363	8.40344	8.56682	6.7583	11.451	5.27798	7.38457	6.74012	4.70044	5.82782	5.1416	7.82146	7.77413	10.36	7.53372	10.2382	6.78735	7.46025	4.41278	7.15213	6.72928	10.7728	10.0072	3.93546	6.30378	6.90286	8.86419	6.97842	9.59916	9.49185	5.79442	2.848	7.69242	3.76774	6.99548	2.97778	7.97154	4.94016	9.06313	6.66107	11.2495	4.50462	4.79181	11.258	7.41278	9.30254	5.3505	5.59096	7.20848	8.56592	8.76354	6.21747	5.99082	7.54921	5.84236	8.0701	5.68089	9.57484	7.2631	9.83358	3.71149	3.33628	7.12928	6.21723	8.68685	4.90689	6.45997	8.48985	8.108	4.88264	6.55766	8.50779	11.9446	9.24935	8.53137	4.82782	9.21871	7.68519	4.49825	9.04978	7.4187	8.95855	10.5395	6.78267	5.10434	5.13363	3.44626	8.72485	5.30232	8.22159	8.03012	6.32012	11.2827	9.22046	8.14057	9.7046	7.78319	6.01792	6.987	8.95391	8.30697	11.4838	12.506	8.4545	7.2817	5.32193	5.19377	6.48044	6.73336	9.76022	7.97097	8.80405	6.19771	6.3345	9.49645	5.84046	8.22159	8.98584	9.54882	7.70874	7.82152	4.73877	7.43129	6.84925	9.9747	7.11253	8.79214	7.25927	6.90689	6.3345	4.90689	6.97033	8.65177	8.65472	11.4493	8.79409	7.30579	11.2674	8.96261	6.87576	10.0308	9.08587	11.289	9.46414	8.88356	11.0349	9.66853	8.11478	5.70256	9.39781	7.60355	7.90749	8.80256	5.39232	6.91648	7.00212	9.10879	7.0669	8.07628	10.9049	9.11868	7.21237	5.08214	5.66107	6.95187	12.3258	8.17293	7.47005	6.73877	5.33628	5.60082	8.84652	5.39232	6.56834	10.5978	10.1523	7.87283	5.23266	4.39232	6.08958	6.38716	4.03278	8.56175	9.13134	5.90689	8.13699	5.52194	5.29338	4.69377	6.42626	4.19377	6.91169	4.64242	6.52356	6.93074	7.51491	6.53138	5.07895	4.53605	6.08881	4.83794	6.33271	5.01346	12.2043	10.3181	8.26585	7.15785	6.09145	4.41954	5.31983	6.53799	4.57894	4.96347	7.24291	13.0321	4.97269	5.67243	10.4614	8.76188	4.50462	3.36457	7.79834	7.06393	3.926	4.07039	7.09881	5.03122	14.8081	4.62059	8.19426	12.2873	6.82121	9.45998	8.95845	4.60288	8.43792	10.0488	8.80832	7.94884	4.46597	4.46597	9.09091	4.36457	9.08195	9.46079	8.48018	3.85798	8.73554	7.95187	6.04439	8.28677	8.26725	10.6301	9.79158	12.2324	8.19887	10.7008	10.2512	5.6303	5.98868	7.43379	6.44294	7.59694	8.51856	8.55336	7.76686	3.89724	8.31771	7.3672	6.42626	5.77644	3.55007	5.1416	8.0483	9.10327	9.23745	3.27798	11.3717	7.51142	9.71648	6.92802	10.3231	6.01033	5.04002	6.58548	10.1852	8.49056	6.73769	6.26615	9.9796	8.21625	10.1659	10.4151	9.03976	8.16724	8.72861	10.1775	10.0723	5.74416	4.26206	7.22544	10.8569	8.83983	7.4733	8.94544	8.48864	13.2142	10.6215	7.34873	4.12102	9.3372	7.92778	6.8802	6.12102	8.02791	4.23266	4.91169	3.82782	7.00562	7.36282	7.62601	6.48543	5.90448	5.57289	8.20555	11.137	7.99887	6.34931	5.90929	5.33628	7.01123	7.05528	5.74685	8.1975	8.49403	6.72383	4.40599	3.72247	11.9973	8.38457	9.93954	9.56872	11.2817	9.00085	7.43004	8.46754	8.16278	7.30652	12.0146	4.17792	5.53294	2.88753	7.01792	4.39232	7.34518	12.2721	8.66888	5.61471	5.24761	7.868	6.8189	8.42919	7.13443	7.2872	11.2178	5.41278	9.76686	6.82836	11.0974	5.2891	6.01254	9.41916	10.7345	6.02586	11.1569	9.66409	6.1334	6.18388	5	10.4249	7.00375	9.66833	9.07521	8.45409	5.36231	9.68619	8.61389	8.08881	4.05246	7.19967	9.34274	10.2668	8.88387	9.85845	6.99435	7.67878	7.37764	6.22322	5.64962	6.4363	10.1335	8.35211	7.56301	8.3837	6.54071	4.01792	5.54226	9.98908	3.32193	5.18982	2.8679	6.12722	6.99661	5.69209	5.848	4.07895	7.3672	7.19476	6.75489	5.69766	5.92362	4.36457	5.99774	8.55922	9.05501	4.51096	6.96924	8.70541	10.2917	9.12593	7.50243	8.848	8.23554	9.0006	11.3132	9.52349	7.96966	10.1549	5.16591	4.74953	9.73035	6.58045	8.95449	9.62095	10.0877	10.6317	11.4231	9.51145	6.15987	6.86047	3.80735	4.99095	5.78921	6.19478	7.58195	7.14771	7.83668	7.98418	8.12356	9.89879	6.54844	5.37156	5.51096	8.06124	6.8679	6.11894	3.9542	5.45467	3.30743	6.14166	5.47897	7.61471	7.88325	7.35546	7.5932	7.12102	8.11478	5.1416	4.67243	5.96809	8.07906	6.6548	5.5862	13.673	7.92481	6.12928	5.26303	3.99931	6.90455	8.94287	5.71411	9.52454	5.47407	6.11686	7.05569	3.29278	2.94486	5.41278	4.51728	7.07999	4.86295	4.64371	10.2604	6.02459	12.5027	10.6186	11.4855	12.0899	11.0024	10.7521	10.3655	11.5677	9.61843	12.5604	12.1574	9.51787	10.9875	11.4663	11.3185	11.6956	11.5611	10.9864	9.7652	7.08192	8.31922	11.3099	10.9245	9.98147	10.4271	9.42345	8.82245	9.25572	10.6878	10.0756	8.14517	10.2503	6.48795	12.027	10.4446	10.6018	7.21791	12.6712	8.55582	8.50465	9.16938	9.05474	12.2582	4.34341	5.1375	8.35535	8.0111	7.52982	7.79961	9.07575	9.12231	8.73597	11.3387	6.64386	7.93996	7.3505	9.48764	6.07742	5.59096	7.78662	11.0035	7.60881	9.91096	11.2191	9.11998	5.31335	5.92015	7.47714	6.36808	10.297	5.33445	8.45663	6.80993	6.778	7.15178	13.1391	3.41954	8.30332	4.74299	9.73	8.76283	9.39275	5.63517	8.10905	4.32912	5.47231	7.19397	7.32194	3.64386	6.99322	12.8571	4.24031	5.53227	6.27522	7.86604	9.35245	12.4443	6.08968	6.7211	6.79442	9.40237	6.30461	6.95481	8.30908	3.63227	7.16189	9.74749	9.41233	0.485427	4.22711	6.47515	6.38543	10.0823	11.2963	8.58759	7.64241	7.99653	5.51866	13.179	8.78202	4.60977	11.6455	5.34518	3.03562	4.73335	6.56348	7.48059	4.42626	6.89603	6.86858	9.60815	4.53471	4.67807	7.20163	5.89724	6.02459	4.58845	8.94339	7.97499	8.82018	11.7508	3.16993	6.24603	6.44791	10.819	10.773	10.7181	7.80825	6.09803	8.42206	8.59954	7.40684	7.22786	4.6837	5.6784	9.67243	6.14754	6.69627	3.3505	5.62059	9.78102	7.8125	4.40599	7.5157	6.01022	7.73064	8.81986	7.70197	10.8004	8.3996	4.20945	6.64386	10.2324	4.67807	5.33804	7.04985	9.28478	5.73485	8.29002	7.15178	9.26913	9.01959	10.7429	5.74147	5.04876	10.2627	8.51118	5.03122	6.90569	5.44956	7.02901	7.92568	6.44626	6.96965	10.2827	10.2331	10.5529	7.64682	10.0178	9.06172	6.3517	7.01346	8.85611	9.141	4.35399	5.44294	10.735	8.87866	9.81826	9.95899	9.2464	4.76553	6.1639	5.82235	11.041	6.8187	7.83418	9.45926	9.10222	6.90569	11.7416	10.4239	8.21432	7.43212	8.29556	6.10224	4.08746	4.89239	4.13922	5.35755	8.95043	5.1127	5.8125	5.59694	4.64386	6.01471	5.15785	8.36799	10.7477	9.15558	9.28867	11.0084	7.36296	6.49721	7.52659	11.3986	9.12903	9.89542	5.20163	9.78496	7.4434	7.32865	9.00927	8.42097	9.86901	8.4417	9.94895	9.19243	8.59727	8.69573	8.36982	7.98014	12.0923	12.5097	5.31107	8.01011	8.56804	9.70516	10.3853	6.24413	10.05	8.75481	8.16329	5.79334	6.84172	6.00244	8.75983	5.95011	6.40516	6.56071	7.65535	5.76022	8.48704	8.18374	10.209	5.79181	5.1127	7.10538	5.90207	5.58195	8.31606	10.1196	8.98269	7.22622	7.70874	8.33693	7.37203	5.72876	7.46189	9.23649	4.35755	8.19131	4.57289	7.38024	10.8666	6.76561	6.28045	8.00787	9.16981	6.80777	9.49265	9.40485	6.04286	9.1267	12.123	13.6977	6.30847	9.33829	9.81008	7.55408	7.02237	7.8243	9.80209	7.21335	8.02275	4.64847	3.94486	6.41887	8.38457	4.56071	7.10224	7.30107	4.98462	5.64431	4.45813	6.31107	12.1526	9.76719	1.80735	9.78386	9.15026	6.30678	4.84298	4.02677	5.96252	12.3768	7.93069	6.99322	5.86295	4.44626	6.63227	6.58496	8.07948	11.2507	7.05333	8.40664	5.27426	5.16591	4.0268	4.90689	8.11449	9.73205	10.3605	3.08746	8.03727	9.32728	10.9939	9.22304	6.42375	9.28389	6.64241	7.53372	4.83289	6.0871	6.87792	7.15178	10.0211	9.0234	9.1825	7.31379	4.03562	7.2211	8.69013	9.93575	8.82591	7.46434	7.59572	10.7144	9.83558	10.0804	5.29248	8.23506	8.59729	6.34163	9.47877	11.7515	8.4733	7.89724	10.7575	7.52637	7.95536	9.19202	10.166	9.18115	9.15543	11.574	7.00704	7.69488	8.73039	5.27825	4.97728	5.31107	7.60807	4.22122	10.7977	6.9472	4.0497	11.3721	8.25408	8.21599	7.62946	7.82464	6.39403	8.00787	10.6538	8.18914	6.94939	8.77076	7.99095	8.81089	9.03585	5.76868	9.43879	8.89573	7.50859	8.8577	6.74551	6.853	7.62806	8.83099	6.72007	9.36185	5.10434	4.57128	6.15101	5.16189	7.83099	10.7771	4.33628	6.96	4.93074	4.22497	8.32205	9.17624	8.29554	6.00675	8.36238	5.80735	6.55919	10.2994	7.29518	4.98641	9.506	6.55414	3.62059	7.08214	6.87072	8.44874	8.69905	9.51353	8.10434	10.6222	8.03177	8.31776	6.68922	8.03807	8.88631	7.66171	8.77121	5.12102	4.15381	2.23266	4.69488	7.32012	7.33718	3.89724	10.3514	6.67101	5.12516	5.71149	7.22304	4.14568	9.84748	5.43296	9.21237	3.83794	9.68177	7.74079	9.66835	5.0268	9.11764	6.79306	5.90929	4.27509	9.39984	6.16981	6.12496	5.63227	7.61148	4.8746	6.35755	10.4466	14.0642	4.23266	7.15799	5.7426	5.11496	4.46248	2.07039	7.06824	5.4822	6.4487	7.59406	5.60585	9.38651	5.39575	5.56071	3.8645	4.17792	4.54403	7.36877	7.89701	13.637	9.16616	5.77873	5.00899	6.19536	8.22062	6.33407	9.87421	10.9063	10.0039	9.89817	9.99378	6.57029	7.3156	3.93546	5.62059	7.45204	4.32912	5.76288	6.45415	6.54374	7.84486	9.54554	8.87665	9.15851	8.0045	8.6575	10.2594	8.73098	9.05718	5.24413	5.47897	8.95536	5.05311	6.25968	5.53605	9.2075	6.97269	4.85798	8.9747	9.13673	8.42626	8.6893	8.54008	6.39643	7.27333	5.59467	10.5479	8.24698	7.55247	11.6849	9.86382	5.64097	8.14989	7.25361	13.1643	5.37156	5.91508	6.26303	9.62718	8.43379	10.4619	10.1836	10.2862	10.1261	9.47857	3.96347	7.87713	4.85798	7.85112	8.25692	8.70756	7.75889	6.08958	11.4832	9.1075	11.0973	10.6326	8.25343	9.04849	8.00225	9.31967	8.9884	6.18154	7.40344	3.90689	8.21237	9.58871	6.66676	8.7776	7.70874	5.44956	8.00353	8.11322	9.98897	6.59646	4.93546	3	10.5579	10.4295	7.25361	10.1689	5.84214	6.13145	7.03892	10.7897	5.04439	8.75188	7.20218	9.30355	6.51439	6.20163	8.89026	5.39821	7.21792	10.6422	3.63227	7.69365	8.5812	10.3335	8.98783	9.93952	15.2321	4.01792	7.42375	7.54767	10.6213	7.76144	9.0607	6.83794	5.18587	5.03613	4.7761	8.66643	3.16993	6.55919	7.59395	6.30378	6.2555	8.06393	3.60881	6.78921	3.79701	5.41616	5.48585	2.58496	3.10434	5.99548	6.83289	7.49105	7.19279	4.47249	6.84921	8.01123	1.37851	5.18982	6.27984	11.3472	4.56682	6.23074	7.40429	5.05311	4.19377	4.41954	6.87283	8.95187	10.7023	5.12928	6.0268	6.59991	6.95303	5.71699	6.64962	7.1809	2.98185	7.24603	5.61176	7.69836	3.8679	3.53605	5.66391	6.02459	6.24982	6.48382	7.21529	4.3147	5.93782	6.40599	12.5055	8.10224	7.54921	3.8679	6.1819	6.08958	3.27798	5.74685	8.76055	3.16993	5.2211	11.5028	4.59096	7.67313	7.64602	6.77479	7.12309	11.567	5.58195	9.15735	10.7267	6.47573	7.20848	4.54226	7.10119	15.8837	11.3117	4.24793	5.07468	10.5976	9.95783	9.65087	6.15785	5.00921	6.03122	8.03782	8.80219	5.44087	8.51175	6.97499	3.27798	12.1744	8.54148	8.42164	7.01792	7.46842	5.24793	9.5795	9.81862	13.8814	4.06178	14.7425	15.0869	13.9372	14.6111	15.7112	14.1676	11.1587	12.4553	9.47715	11.5018	15.5603	8.65642	9.54323	15.1954	11.8149	14.1393	8.58646	11.1328	15.9764	16.4187	6.74685	7.31922	4.69488	15.0759	10.4021	14.647	9.77429	15.4552	7.45615	14.0742	8.11842	15.1163	15.4273	12.1393	15.4158	15.6158	13.5326	9.01554	8.57289	11.9768	14.8715	13.5304	15.0872	11.1474	11.7829	15.4771	5.91169	5.16591	14.9445	15.9911	3.58496	11.8177	14.6265	15.0197	15.1746	14.4377	15.6705	14.507	15.2573	6.40382	15.0208	6.27798	10.2153	12.0211	9.01681	8.66427	6.90087	9.98584	8.45943	8.02126	6.77215	8.81954	7.37069	13.5499	9.81698	8.0207	9.23554	15.5613	5.62352	15.1519	9.88512	15.2224	15.541	14.78	15.3116	9.87437	15.4302	15.3057	14.0294	12.5999	12.5498	15.8755	15.4364	13.9884	15.2936	14.7915	11.9057	9.81993	15.6873	7.03232	3.23266	15.0889	14.0515	15.2269	13.3565	7.41785	7.39403	6.42794	14.1927	13.0894	9.97885	6.90601	9.29117	8.30743	8.83555	5.79508	8.52471	7.75556	8.74517	14.4721	3.27798	13.7931	13.9077	14.6962	7.4446	7.69013	4.46241	10.1742	5.87774	10.3645	8.90563	8.25974	7.4958	6.25465	6.8065	4.23266	8.88508	7.92564	8.42626	7.224	7.3886	6.35403	5.32193	6.45743	7.05883	7.98546	7.54779	7.65825	7.3712	4.57894	9.60492	4.34987	8.99181	8.67983	9.3374	6.95536	5.69488	9.29555	11.7498	4.56071	9.02292	10.2504	9.27768	9.74719	10.7496	4.33628	7.35781	6.82273	4.4245	8.92226	9.61637	9.03501	6.56499	10.8572	12.3755	9.38457	10.8604	8.36501	7.07618	5.81261	4.36457	8.40173	5.63219	5.09382	9.95416	8.27705	5.86047	8.89694	8.79831	10.6737	8.03562	8.69627	8.69139	4.20163	9.33039	6.62119	4.86295	10.3683	8.37735	6.46107	4.81486	6.73877	5.42962	13.7046	12.1826	11.2307	14.3064	7.61393	6.97842	5.80735	4.69488	13.7635	4.96809	12.6984	4.39917	11.5838	15.6138	4.85798	4.24031	5.59395	8.89542	9.50422	4.83794	8.50462	3.83794	5.45615	3.848	4.3505	4.01792	6.36807	10.902	7.77083	9.6961	8.23561	8.24176	4.1127	6.16993	-0.321928	6.27798	7	5.6884	4.88753	9.33606	11.1683	9.01079	10.0589	8.65964	10.3093	6.94875	9.54226	7.84298	8.07057	9.09882	12.9467	4.84559	7.08019	10.6466	7.07253	8.95128	8.59018	6.26278	10.9148	13.0091	5.61765	12.4362	6.58543	7.84046	6.61618	6.65466	6.50909	5.8035	6.27426	8.05903	11.0228	7.32366	10.4989	6.64386	7.28843	9.93148	9.56129	7.1918	4.83794	9.92541	5.07934	8.32598	7.31263	7.73877	6.78503	8.33847	6.87774	7.78965	5.70562	7.69	5.9331	10.0034	4.88753	2.72247	5.62059	6.6865	6.1416	4.24793	6.17393	3.99095	4.71149	7.16993	6.37934	7.28817	8.16842	8.91767	8.52865	5.61116	3.54844	7.24603	4.49185	5.68254	2.848	4.25903	4.53605	5.89482	3.23266	3.76553	7.23074	10.5836	5.90771	5.49506	3.98185	5.60288	10.3279	11.1361	11.6087	6.70736	7.39489	9.19943	5.61471	4.59694	4.20163	4.73335	4.77083	4.91169	6.08534	8.46881	9.34829	6.01829	5.52265	5.07468	7.26303	13.6156	8.8141	9.35204	9.06797	9.66781	10.2704	8.54891	10.2163	7.83525	10.3922	8.06282	6.95884	8.83637	9.36676	4.04439	6.47897	12.3734	10.5089	9.33495	4.05311	6.32912	4.48543	6.42122	7.65249	9.82066	7.63807	10.8597	8.2218	8.91232	8.4759	8.86171	9.91079	9.95652	6.30424	10.6655	8.40386	8.20359	5.54844	11.3297	10.6728	11.1063	8.51967	8.53955	8.92747	9.79393	9.04166	7.99387	9.11977	3.80735	8.39746	11.7177	13.4787	7.66107	10.0903	12.0026	7.36457	4.27798	7.28656	5.3186	2.8679	5.52984	7.33271	8.76951	7.72711	10.6722	6.53794	7.20633	6.79784	5.13548	6.34518	5.31107	7.23649	5.18982	6.52669	3.82782	8.23745	6.89485	8.19967	7.78167	8.7721	6.96116	8.47276	9.60344	1.848	5.22286	6.78582	6.58515	5.61963	9.48111	10.3335	4.50011	10.1585	10.9237	10.1248	11.0614	4.96809	5.73064	7.16591	6.47364	11.5643	6.81235	10.902	10.7648	10.7722	9.95755	7.24698	5.65535	5.73335	5.66959	6.10014	4.23266	5.05745	11.186	6.85549	4.2677	5.2854	4.46633	6.43796	4.79181	4.6837	10.0459	4.18587	7.42794	8.97557	4.01792	3.848	4.65699	7.47897	8.69558	4.91648	7.96463	4.51728	7.57289	7.58646	10.0543	7.90147	8.91259	11.9351	10.4503	12.022	7.05094	4.38543	10.1636	8.34577	9.3217	7.35154	10.3722	8.30743	7.31651	7.4859	6.88996	9.88041	6.24624	5.45615	9.84484	9.8622	7.58198	9.29554	11.7348	9.93413	8.4723	8.67207	11.6856	8.48415	7.824	7.32788	10.447	5.42247	4.85133	6.85549	8.21008	7.66035	6.64386	5.30012	7.37872	5.9191	5.73064	8.33896	8.57407	4.2854	6.63027	5.88631	5.15381	3.7866	11.7851	7.08428	7.52278	7.40837	6.9331	8.43116	8.13705	7.27193	5.20555	6.281	8.57327	10.422	9.30043	8.6268	7.92305	5.22497	6.24982	4.66107	12.3639	11.8036	6.4545	7.96134	7.50779	10.3777	7.25833	7.42375	7.01681	6.15904	10.9816	5.55152	6.10608	8.4292	6.31832	11.147	4.57894	6.6479	7.20945	5.90199	5.41278	8.35871	7.34784	6.74416	5.74953	7.11998	6.03122	10.0069	7.58571	6.76022	8.56849	10.9597	4.53605	4.52019	7.89482	5.00187	8.88751	7.27891	5.11686	7.5427	8.72588	8.09381	10.3709	9.03214	6.71234	8.61324	8.46393	6.18307	7.83993	4.60319	7.2114	7.3832	9.32103	5.46096	8.68087	6.72438	6.83162	4.3147	7.05117	7.00804	8.19279	6.44647	7.75173	8.59022	6.84549	6.25211	9.23362	8.57024	8.86357	7.47581	5.10847	6.37185	7.74752	9.31243	8.65249	7.77014	5.19771	7.43026	4.29278	4.32193	6.52356	3.85798	9.73064	9.40211	7.64386	6.99645	8.78234	10.3445	10.9991	7.16378	10.5623	8.00899	9.65428	7.78162	9.70287	5.99322	7.04658	8.06663	9.16568	7.89235	1.58496	8.54535	5.29357	7.44072	6.96809	7.7807	10.1399	4.56682	8.38888	4.33368	4.66107	5.26716	5.69488	6.4822	4.99651	6.72628	8.68124	6.04926	7.46352	4.80735	4.77083	6.94535	9.11192	8.79585	4.83794	4.47897	6.44626	4.50462	5.33985	7.23362	5.7866	6.69242	7.00113	4.52982	7.26585	5.33985	4.15381	7.04985	4.83794	5.48554	5.82782	4.26303	7.42864	8.58346	7.39575	7.48722	10.7691	6.55152	5.16189	5.2854	4.32912	7.52748	6.14702	8.97728	7.19771	5.07039	2.74416	9.05039	8.10643	4.70991	5.99009	5.32193	6.4909	4.88221	7.2182	5.33476	6.09803	5.9542	8.67174	7.80627	7.62936	7.30849	7.92541	7.9668	7.26619	10.1096	5.61176	8.52317	5.04876	9.26585	8.18636	13.0172	6.10222	4.87283	9.1819	9.75241	8.31978	8.43588	5.97438	7.7866	5.55766	9.13557	10.0697	12.8687	12.1647	5.55146	4.44626	7.83162	3.82445	6.55612	5.49463	9.45841	5.1819	4.18587	7.12102	6.1481	6.36632	7.38847	5.85549	7.64024	6.41533	3.45943	6.83542	9.51184	3.10434	9.41365	5.03562	5.39917	7.20241	9.23649	5.40599	7.38974	9.12309	3.52356	5.55459	5.65535	8.39561	9.05799	8.95884	10.8429	8.37227	5.92248	6.81762	10.5295	7.09065	8.20697	8.31606	9.11296	5.39575	8.0493	7.32131	8.57679	9.0915	8.0009	7.10627	6.6879	3.16993	6.732	4.54226	8.03617	7.66463	7.71257	11.6967	8.91409	11.8875	5.38543	3.45943	7.37764	6.27579	6.59395	6.40939	6.30195	7.30195	9.5825	7.50621	6.67811	5.53448	6.81121	8.97785	7.80025	6.59842	8.87915	6.5744	4.41954	5.73854	9.25503	5.22497	6.2367	9.15	6.35226	9.52826	5.73335	4.63807	6.64333	6.00539	5.62262	6.83036	8.31288	4.72792	6.26731	4.65535	5.53916	5.848	8.40086	4.34341	5.97269	6.7211	6.79961	3.53605	7.80607	7.43713	5.33271	7.80607	3.88753	4.20163	7.00338	5.1239	4.1127	6.71836	6.56071	3.82782	4.72928	4.51096	7.29587	7.46107	7.60029	4.07039	5.37914	6.14975	5.25096	6.80478	8.43867	12.3559	5.88745	7.60659	5.43654	4.89239	8.53255	7.23458	5.86542	4.35755	9.30469	3.93546	4.76553	9.71236	3.66676	7.02569	4.51562	7.09592	3.36457	5.94486	7.22882	5.86228	7.82198	6.69488	5.67058	4.94486	8.07735	10.4043	6.7215	7.24888	5.85566	3.82782	4.29203	9.20773	3.6893	8.15684	7.11998	8.57365	10.2833	6.43296	8.87296	8.08481	9.74739	7.28717	7.40529	6.72793	5.60585	5.7291	8.25833	4.88264	6.18587	9.80139	5.58557	8.06933	7.38578	9.61053	8.18488	8.26068	8.45359	8.99217	7.68728	8.43129	8.18587	10.8335	7.33896	8.37764	7.31219	8.59441	8.77511	8.80755	8.75722	10.2676	11.1011	4.55459	7.18423	6.18388	6.05252	4.26666	7.65261	6.3767	8.9678	6.59246	5.79701	4.99477	9.2254	7.68697	7.83542	10.639	5.75756	6.12411	6.15786	7.07895	5.92837	9.17592	4.43962	4.97728	4.19377	5.19377	5.70598	9.18859	4.74803	7.20457	6.34696	5.27545	8.92184	8.50966	8.80122	4.54844	7.82209	6.83036	10.3643	6.97421	9.00253	3.97269	8.30515	8.25361	7.81628	7.05486	7.44736	10.4246	4.16189	5.1334	5.90416	8.73268	6.89966	7.43736	10.0452	8.0864	6.63807	8.10852	9.06426	6.87406	9.34371	5.36457	4.1127	9.29258	8.48261	9.73704	9.67331	8.8505	7.19376	9.27891	9.52777	10.3747	11.0303	10.2212	9.27679	12.6767	11.5391	10.1393	9.61139	11.4845	10.2988	7.979	6.35312	6.19559	6.36107	3.70044	9.08561	10.8206	8.39059	11.1805	8.78231	7.16018	8.91409	5.92125	10.0408	7.99184	11.24	5.9542	8.94888	6.2724	11.9932	9.13297	9.82782	9.91064	3.43296	7.69836	5.19377	4.47897	5.25055	9.11364	7.57212	7.00377	4.95489	7.22304	12.2247	7.11478	6.08091	10.7322	6.75242	5.77478	8.25141	2.96347	7.23098	12.2525	6.09707	8.22539	6.66579	2.7866	7.56453	4.42626	5.85145	5.13935	6.64962	6.03679	4.35755	6.70602	5.82273	6.30925	6.1781	6.39746	5.07039	5.47573	7.41265	4.41954	3.37851	5.60709	5.16993	8.84068	11.3461	9.98342	7.63107	10.2259	4.03562	5.30743	6.55612	6.41447	6.77083	4.79181	4.84071	7.11998	5.07039	4.9542	4.65963	10.3002	5.62349	7.88388	6.04268	6.93899	7.95594	7.54921	8.10941	6.89845	8.0224	6.853	5.13178	8.30378	7.97671	6.30743	3.82782	7.5911	4.9733	4.6893	4.10434	6.853	7.16364	4.91169	5.16993	11.5943	12.1525	9.9836	5.9636	7.22786	7.89118	7.98242	8.36194	9.68029	10.3852	6.50229	10.1248	5.24793	6.52668	8.32598	7.37938	2.80735	6.89493	8.2114	5.91648	7.99605	6.0917	7.41785	7.43713	4.74416	6.76421	9.42543	4.37851	4.44626	6.67807	5.55459	9.45461	5.89064	5.33455	9.44734	5.08746	5.67807	7.26228	5.95187	5.12509	5.39989	7.05094	4.65535	4.36457	7.10224	7.56605	4.2854	6.51728	7.63227	7.08108	8.79415	7.09064	7.18788	7.59042	6.53834	6.46761	6.71287	6.63952	9.87192	9.09542	6.68089	9.00953	8.64313	7.34356	12.1781	7.52968	8.34296	6.17524	5.07905	7.36387	4.87774	4.94953	7.87897	7.52864	9.93413	9.12283	6.94909	8.20555	7.22742	14.2809	9.51892	8.79636	4.86295	13.3428	11.1745	6.84674	10.8172	9.45603	12.5839	8.63166	8.67805	6.95187	9.08561	10.0945	7.1334	5.32553	7.96608	8.50859	10.3472	9.24019	7.77059	9.71528	9.87285	10.0648	11.5334	10.8613	11.4485	11.0191	10.3293	10.1053	3.67807	8.17149	8.40131	10.5244	10.466	10.2071	8.39591	7.62717	9.33718	8.87535	6.27703	8.25219	6.04881	10.6192	12.0673	7.19377	12.075	9.14535	7.8759	7.45039	6.08958	5.12726	5.2817	4.7866	5.51096	5.853	5.22198	5.62013	5.99322	4.63807	7.24539	6.12992	4.57894	5.49252	10.2081	4.69204	2.51096	7.83232	7.61912	6.20615	5.5566	9.50978	6.08121	6.75489	8.59604	4.56071	6.62011	4.90689	4.1375	4.67807	3.80735	5.86322	7.66605	5.54416	8.81741	5.58195	7.10329	8.50593	11.1786	4.926	6.75355	5.27798	8.40514	6.91255	9.5672	9.13878	4.82782	6.95303	7.00899	8.09751	6.7866	11.2643	7.58045	10.5835	7.24352	10.7748	10.2944	9.03507	8.94323	9.22992	3.52356	10.3883	8.11478	6.22785	5.09108	4.39917	7.59246	7.50224	7.17692	6.21529	8.01514	8.85599	10.3728	5.98925	8.08958	7.54903	9.48535	8.66549	9.4943	8.55113	5.81405	4.51096	8.15959	8.71434	8.36501	7.96071	8.27612	4.21906	5.48543	4.67243	8.33173	6.30136	9.42836	5.20945	8.44045	7.11998	8.6174	11.355	7.48746	6.1764	6.96924	5.99877	8.31424	8.86078	9.45861	8.08693	10.4792	9.76115	8.27426	9.2305	5.03562	8.13738	8.00384	9.59077	8.31786	7.66487	9.4859	10.6818	5.36107	8.96521	9.47675	7.0607	5.56788	5.15202	8.55344	11.2581	8.44791	10.4123	9.69559	8.96203	5.46271	6.92001	8.88248	5.72319	10.9991	10.0815	8.783	5.45272	7.51806	3.47721	5.01346	4.52356	9.79665	7.09592	10.5846	9.87636	7.63631	10.2054	8.14466	10.0153	7.95182	8.14711	10.4778	8.64133	7.76708	8.80692	7.7662	8.61099	4.20945	5.57289	2.56071	8.26444	3.79701	10.2805	10.9392	8.13237	7.01569	6.90087	4.04439	5.4462	7.53929	8.53525	4.54226	3.33628	5.45738	6.6014	6.43501	11.0291	9.52087	5.78769	5.39575	4.93657	5.19377	6.8505	9.91989	5.59096	7.0395	8.93723	7.21397	9.77923	4.07895	5.82782	8.25192	6.27283	8.60696	7.53528	8.06393	4.67807	10.485	6.25172	9.72106	3.60978	8.18577	5.61718	8.23074	6.6907	4.81762	4.81402	6.98641	8.55028	6.63042	7.45121	8.33539	6.12309	3.56071	4.27798	8.17293	10.3967	2.98185	8.61324	8.0814	5.98425	8.62022	8.24031	4.66495	5.62059	6.50144	4.11204	5.52805	7.00054	7.88732	10.8736	9.08879	8.81954	6.07039	9.38974	5.70321	7.55	6.5137	8.25833	9.17418	6.61805	7.91229	8.19328	8.50978	8.49426	5.11567	11.4631	4.55459	6.52615	8.59283	10.8852	6.97269	7.19845	13.3276	3.90689	9.32542	8.73674	5.53076	9.49268	10.0352	8.59047	8.6611	9.32518	4.58946	8.66463	8.41785	10.116	5.92362	6.43597	11.3317	10.2397	5.1416	3.70044	3	6.40599	6.2854	4.32193	4.45286	4.37851	4.20163	6.30561	8.04221	4.48864	9.64404	10.2084	7.09173	6.78086	8.21529	7.979	7.08355	9.54651	4.57289	5.86047	4.16993	7.30469	8.83132	3.49825	6.6893	8.73987	5.64179	7.97269	9.95058	8.68967	7.73237	3.82782	8.9189	9.27674	11.4534	4.08746	10.1072	9.73047	7.10329	7.6844	8.58811	7.01235	9.82289	6.59694	8.56581	8.15228	4.3505	8.10573	4.16189	9.34119	10.0143	6.02015	7.29921	6.20912	7.79547	7.01681	5.91295	8.24508	3.98185	4.18587	6.11277	6.96983	6.64452	10.0881	4.93074	11.6591	5.92125	7.74147	3.59694	8.47492	8.93344	4.43296	9.78978	9.01315	7.21043	5.77347	10.103	8.0369	6.92125	8.67196	6.30012	8.50341	7.43595	8.98974	10.7121	7.55459	9.53871	7.46597	6.71836	9.23482	9.94469	6.1334	4.8661	7.70113	7.5744	7.38243	5.86047	5.76818	5.58496	4.64097	9.05637	8.7502	8.40727	5.83036	4.99095	11.7751	8.71802	7.62644	7.65033	8.34257	9.77132	5.848	3.89724	8.78038	11.2273	5.42291	5.38198	7.56322	9.54959	5.06263	5.24031	5.8505	5.05853	4.0268	7.56057	8.6664	5.45943	5.46174	8.15735	5.63675	6.79442	7.43522	4.71699	6.36107	6.14568	4.87283	4.69488	8.97333	9.13904	10.8032	5.18982	10.6048	9.43254	7.4733	6.78921	8.35755	8.04275	8.91139	5.21723	5.22497	4.88264	7.04767	7.26021	4.74416	7.75355	7.33556	8.56491	7.03012	8.17293	7.98527	6.61676	8.75546	5.66621	6.38016	4.51464	5.74953	8.78005	9.33628	8.57316	6.63081	8.88715	7.64792	4.1127	8.39093	7.37329	10.178	7.31832	4.59694	7.45121	8.48014	8.15081	5.67394	3.79196	7.76421	6.95147	10.1667	6.71425	8.73268	5.52453	8.31552	5.84298	5.38269	7.74551	12.2598	3.82782	9.55922	8.29462	7.29641	8.56415	7.7701	7.02901	6.41521	6.02459	5.10127	6.53761	10.1534	7.88935	5.76022	7.88973	7.90629	4.6893	8.97011	4.65371	9.47269	8.60548	5.1334	8.52709	7.22732	5.76352	4.51096	6.81762	4.8125	4.96809	4.76022	11.35	8.57818	6.59395	7.08958	10.0828	9.65933	7.98535	7.73606	10.1682	7.13955	4.87154	5.80775	7.12205	4.6893	3.71149	4.73188	8.91588	9.6928	8.43962	5.22188	9.73573	8.83557	8.64805	7.69402	7.27519	7.69418	5.00899	3.74416	7.23759	8.44791	8.32508	9.36501	7.29649	8.37156	7.16189	9.23817	7.45203	4.49825	6.08629	11.1954	9.72571	11.1351	9.36851	5.44603	3.81762	6.90448	9.81298	9.64997	7.61985	9.10224	8.70684	6.97337	9.00197	6.33649	7.49905	7.28508	12.0571	7.7456	5.47387	7.55517	6.24349	8.90596	8.26617	7.53605	8.29484	8.55039	5.66959	5.46938	8.73369	4.4021	9.97111	11.521	6.20945	9.87912	9.08108	7.32643	7.89239	10.1972	5.41616	3.92259	4.62644	7.74452	10.1281	5.15176	4.73877	4.9542	7.25361	8.33271	7.15381	4.23266	6.85922	8.07468	11.8283	9.63009	9.07384	6.53605	13.8938	11.3881	11.5702	6.58946	9.16087	7.38974	6.32331	7.9431	9.96169	5.83111	7.91588	8.79019	10.924	10.2187	8.81057	9.79139	8.70515	10.5895	4.36457	7.6865	9.60214	7.99095	9.17642	9.51452	7.31651	6.91169	7.8157	4.73877	11.4632	11.2609	10.08	9.70287	4.49825	8.24174	8.54187	9.72298	7.05202	4.40287	9.70321	8.08215	10.2674	6.37392	7.65893	5.60585	8.18636	8.49466	7.04482	9.60733	8.5216	9.92392	10.166	3.75489	5.19771	8.83233	6.07468	8.20016	7.61029	7.5744	8.23026	10.3264	4.51096	7.81135	8.83479	9.39618	6.26491	9.32351	4.70044	7.52748	7.88996	7.4328	7.28721	10.8357	4.74271	7.33718	10.3385	6.17393	10.3916	8.40344	7.92184	3.7866	4.14568	11.2763	5.95658	9.56605	4.38543	9.38457	5.50779	9.73047	2.76553	7.12205	8.02569	8.11166	7.57516	9.33161	9.9507	6.75489	4.15963	8.27075	11.096	10.1088	5.98413	7.10119	8.26679	12.633	6.17592	7.4733	7.70209	9.20047	5.62936	8.72598	10.1357	8.52003	8.14822	7.40579	10.8157	8.84044	6.72656	7.72783	8.1533	3.1375	5.88264	8.57991	4.82782	5.79701	6.52312	4.79541	5.0045	5.39232	4.80735	5.99322	15.4766	6.90516	15.4344	5.63807	7.92362	10.6206	10.0546	8.92601	4.1409	6.32733	7.42094	9.33243	10.4015	7.87393	12.1898	7.83884	7.91938	4.76553	5.0917	5.32911	6.1375	7.3345	9.60177	5.16591	9.87052	11.0268	6.2779	6.83066	5.14225	7.5744	5.36264	11.5706	6.38236	10.1453	7.88264	11.0871	4.87283	3.73335	5.64674	7.70529	8.13031	4.70044	8.32273	9.97355	8.86672	4.853	7.83639	6.28495	6.21051	10.3995	4.853	5.94486	3.89724	6.15178	4.2555	4.69488	4.81762	6.95303	4.96347	7.28263	4.55459	4.92889	10.5402	6.78204	8.95318	6.73468	9.17418	5.92428	9.3637	5.46271	5.37811	6.19003	10.5602	6.39426	8.00169	6.80478	7.10119	3.36457	5.51728	11.0437	8.55842	8.82082	8.88996	9.13165	4.73335	10.1209	6.66919	11.0674	6.99811	4.70289	9.49105	8.10538	8.68945	9.46336	9.37637	8.52826	9.75322	9.53158	6.65964	7.1623	3.1202	8.98314	7.71817	4.48203	7.83545	8.51215	5.3075	8.85081	7.95801	5.72792	6.60288	5.52913	4.71149	6.64325	8.08055	7.65249	7.90608	5.51767	9.33316	8.38955	3.24793	8.80367	8.83668	6.80433	4.53894	5.99548	8.46728	7.96225	4.19377	10.0491	10.5137	5.85549	7.22207	8.44583	7.49506	10.0279	6.21401	7.14442	6.81762	5.25172	7.66676	6.76022	9.97413	7.81186	2.53605	7.36282	5.43296	7.43713	9.77267	11.0881	4.56682	13.225	13.6962	8.40282	5.40259	4.23266	8.23828	5.78921	5.89236	10.9991	6.41794	10.1196	8.19623	8.53102	4.83794	8.55684	9.75545	10.7161	8.16381	9.43921	9.35226	8.66107	8.23554	8.18933	7.25739	9.5567	8.06016	9.20677	9.86186	8.66747	11.2886	7.14656	10.6949	6.30925	8.05311	13.5213	5.83036	8.21965	3.45943	11.3664	4.88264	10.2955	5.40939	5.0268	4.89239	2.88753	6.90328	10.2713	9.58459	8.95452	8.54264	5.33033	6.38275	9.13366	8.3142	5.79599	7.70529	4.10434	5.4684	9.32328	12.7829	7.32831	8.64276	8.10748	8.36063	9.02761	8.80574	5.71746	5.8327	5.20271	7.68229	8.29776	9.54863	6.40599	8.77906	10.3226	10.432	7.29094	3.99095	6.27612	8.3936	8.76321	7.99605	7.18243	7.57061	8.14466	10.2673	5.67807	5.97521	10.4154	7.14975	6.67884	10.8285	4.52982	10.3595	7.76951	9.84878	7.18205	8.52356	11.9288	8.55957	8.41109	8.54651	4.61471	7.6453	3.71149	12.5191	7.00442	8.89026	7.06286	8.01179	5.31126	6.1639	8.4556	6.56304	5.74219	6.69766	5.95235	4.25459	5.44956	3.24793	4.21187	3.85798	6.07253	5.76022	5.1921	4.09592	7.54381	5.9542	8.37417	8.84423	7.55995	7.31016	5.76022	7.88295	9.37482	7.24852	10.7395	6.92458	10.0891	7.30743	7.24982	9.71493	7.41085	10.103	6.16792	7.0045	5.04874	3.88753	6.74454	5.79701	9.24157	10.0595	6.14975	4.51728	5.81762	10.1994	9.37221	5.36807	6.06178	9.18001	9.14919	9.13545	6.45438	7.19377	5.10346	5.73064	4.38543	5.70037	11.5178	4.91648	4.19377	4.56071	7.32553	10.1443	7.26585	8.96924	7.60955	8.17904	8.2182	5.54584	8.69975	6.88264	5.58796	4.67348	7.96174	7.10398	7.35491	9.98014	6.00115	9.47978	9.00085	7.93251	10.1582	4.13179	8.0433	6.40259	9.20163	7.01931	9.53753	6.47735	8.66285	7.81442	8.38467	5.16716	5.87467	8.19131	4.82782	6.98775	8.90279	6.54844	7.82591	8.37025	2.74416	7.37156	7.89542	6.27702	6.4667	5.41954	7.42543	6.2211	8.13083	5.71425	7.51806	6.72383	5.63807	7.38802	4.67807	6.08101	13.489	13.5604	13.5091	8.71836	10.6182	8.61287	5.00899	5.30378	10.7199	8.83889	8.60214	5.92362	6.39746	8.72694	4.97269	9.49448	5.60585	7.82782	6.16591	5.75489	4.08746	8.28867	7.66534	6.05961	6.6447	7.8387	8.59991	7.33718	10.1301	7.35138	11.1373	4.72792	5.25927	6.2041	8.51964	7.97341	5.11891	7.41785	7.71149	6.86378	9.5519	7.1467	4.14568	4.43296	8.59768	7.99266	4.15381	4.73335	9.2614	8.95289	10.1866	10.0697	14.2958	11.5237	8.596	9.02237	10.3577	5.63302	5.80781	9.52572	9.25717	8.02023	6.47086	6.25809	13.5889	3.81762	9.45861	12.1485	6.6822	8.99514	8.29737	8.44874	10.2646	10.2582	11.2429	8.95478	14.3992	6.32468	8.49145	8.66742	9.19854	8.56838	8.88142	15.2517	10.1333	6.24793	14.5172	10.0943	9.39407	8.36588	7.81253	9.63832	12.5884	7.90567	11.3009	10.0008	9.85911	8.82811	8.85429	8.77947	9.88946	9.13883	9.74984	11.7138	6.07253	10.6792	9.00731	7.77281	10.9288	8.61802	7.53993	9.28702	4.77083	7.84235	10.4642	8.11414	7.6012	8.55804	10.9533	7.1985	7.65535	7.66605	9.99207	8.72417	10.8095	9.11863	8.06326	10.0229	10.9141	3.32193	7.90929	8.76137	8.24713	9.12968	9.06313	4.91648	6.14664	8.76066	8.91229	9.79038	8.9469	6.98299	5.11686	10.4149	8.25377	8.54998	5.70044	4.82782	12.0506	7.06406	6.41785	11.6883	10.4727	9.57073	10.1594	9.39403	8.95631	7.54998	8.22786	5.69209	12.1121	5.41072	5.81771	5.08513	4.47897	1.26303	6.17539	6.76951	4.89724	1.96347	5.07468	7.10631	9.61563	6.82782	5.7866	7.52669	6.87253	6.3147	4.75489	7.93498	8.83415	8.81121	5.52982	7.06717	8.22218	9.86542	6.32969	4.9542	4.83763	5.54226	7.98584	8.35182	4.16993	7.7638	9.69227	8.26637	8.38024	5.14975	6.10839	5.20163	5.51728	6.7252	8.97068	7.88509	12.1846	11.24	11.5865	9.71236	11.3926	12.2211	12.1701	11.0742	4.90051	8.22738	7.89724	8.3735	7.83036	8.80682	7.6858	7.23649	7.8228	9.25099	6.06717	6.61176	10.2532	10.3187	8.81528	8.56682	7.78726	8.41616	10.0149	10.2938	6.16792	4.90689	5.01745	8.0268	8.43338	6.46883	8.75883	10.5205	5.79701	4.14568	11.5948	8.13031	8.82623	8.55919	9.22458	8.71735	7.76354	8.74685	10.3981	5.82728	9.45327	8.68756	6.30378	5.86542	4.21723	7.10434	9.07508	9.62644	10.1183	1.88753	9.24127	6.10555	7.62644	9.04794	7.4141	8.8054	7.36894	10.0412	10.4068	8.03478	6.15953	5.12888	9.6498	9.90689	11.5241	5.83011	8.34438	7.98432	10.8089	8.50539	7.1679	10.7996	12.1337	6.56377	12.3094	6.67979	5.81685	8.14109	4.58496	9.85922	8.07735	9.59134	5.71239	7.90325	7.4545	11.4933	7.4187	13.1219	8.80846	9.54441	7.10538	9.18859	6.55864	6.78398	9.27971	11.8434	8.77531	6.32313	7.43266	7.10224	6.48059	6.853	4.99377	9.69876	6.81378	5.65821	4.87726	3.26303	9.04903	5.18982	5.2891	6.19771	14.2064	6.30012	9.11244	7.43212	4.5401	8.3394	7.87652	5.49825	8.63227	11.8597	7.84298	10.9259	7.05125	5.37504	8.37156	8.75422	6.42423	6.25092	7.91132	7.56127	6.65672	11.1871	10.5062	7.75288	8.63156	11.6106	9.24198	7.81378	8.43129	7.13645	7.84611	9.26889	10.3348	9.98726	10.5904	5.86433	8.47005	9.24532	8.27006	7.30287	9.35425	9.57459	9.03952	6.6865	8.76155	5.80538	5.35755	5.24031	7.71081	10.7724	7.16289	8.0697	5.41954	6.3566	8.49785	4.15381	10.4653	8.13499	11.8568	6.83668	9.21889	5.71425	10.3815	6.82909	5.27586	9.51405	10.1685	8.53644	7.90916	6.58346	8.30058	10.2137	7.95803	3.39046	9.74471	9.702	9.30811	8.39103	4.3505	8.16239	4.36457	11.1575	8.74819	9.49406	7.6851	9.53858	8.43171	8.27938	9.065	10.413	7.8009	8.46312	8.83062	7.07253	7.29662	5.92338	7.55842	9.55497	6.67666	9.0079	5.24031	9.53993	8.74012	8.97527	6.8435	7.76885	9.07082	6.30925	11.5189	11.2809	7.21723	3.82782	8.29129	7.87774	6.4117	4.60288	6.93074	5.2891	7.28633	6.30856	6.38176	6.43738	4.00899	10.3915	9.38077	8.49703	8.94969	6.36548	5.45286	6.71973	7.03258	7.53216	8.5452	6.38024	5.60585	4.90689	6.30195	4.22497	4.97446	4.1127	5.60737	4.26303	5.81623	5.12928	4.82782	6.11478	6.57401	8.74886	8.77083	7.43546	5.09592	9.43419	10.7075	3.76553	4.52039	7.30195	8.70547	4.51568	9.71321	8.18986	9.37509	8.40148	5.08059	7.58195	10.4663	6.75221	11.0512	6.52808	8.01681	5.27426	7.97499	5.03443	11.0452	7.49586	8.97556	4.47897	9.02956	9.01903	9.44921	6.37247	7.15987	11.5698	6.58646	10.252	8.98802	9.16616	7.78267	9.12024	6.87406	7.63182	11.8798	9.20967	3.87509	8.22593	7.97097	14.1177	8.66888	4.23266	10.2991	8.55228	10.2365	5.30378	9.69306	8.24793	7.80542	5.59048	9.16817	6.99661	9.29921	6.63346	8.00562	6.05104	9.85081	7.77708	6.08695	8.05255	10.5755	5.39232	6.96347	12.2532	8.63154	9.07964	8.24181	10.72	10.4459	10.0319	12.0725	8.26617	9.61121	12.0605	11.3048	8.90295	10.3942	7.97957	8.30104	3.45943	9.07253	3.03562	6.75769	10.8219	3.96347	5.10014	8.58208	4.926	9.60696	8.08924	7.50938	7.09326	8.6054	8.29526	7.77939	8.40642	8.10905	6.3733	5.10014	3.65535	9.77577	7.59171	7.87258	8.13503	3.54844	5.50462	8.73471	6.96	6.53899	5.04002	4.61471	8.28355	3.88753	7.15797	8.7214	9.42862	7.46107	9.90689	10.0699	6.92755	10.2131	7.51491	9.64259	8.03087	5.77691	9.09355	7.85424	5.25105	10.6179	10.2543	8.3345	6.41278	7.06286	6.21529	8.6707	8.3336	7.30012	7.76016	8.22159	10.2373	11.2874	6.25927	7.89603	6.5579	9.73961	9.65141	9.81057	10.902	10.7444	7.65105	4.38543	6.83036	6.75889	5.30378	11.1448	7.72306	9.78434	6.46271	7.88669	4.49825	6.83896	3.10434	7.89897	5.49506	7.41045	3.87774	7.32373	8.47816	3.59694	8.56192	6.69567	4.48543	5.37504	9.09302	6.65408	3.33628	5.853	3.08746	7.61047	7.38284	7.86481	6.60631	3.59694	6.35931	9.02459	5.25927	5.57894	10.368	7.5953	10.7409	6.2817	8.32935	8.55612	8.68513	7.4538	7.72477	9.80945	5.17797	9.3597	8.24477	5.42962	10.7561	7.61102	5.06178	6.06914	9.61802	8.97413	4.20945	7.58957	7.81506	3.48543	8.65714	7.61545	8.31288	7.90328	5.66676	7.63205	9.20212	10.6073	10.3634	5.08321	7.38716	2.56071	7.87036	11.1174	3.01792	7.20902	5.74685	5.17792	7.77017	7.27146	10.4653	8.64241	8.18388	7.6865	5.90929	8.30988	7.37004	5.62352	5.78398	6.49825	11.2413	6.55766	9.00056	7.97097	5.47249	6.78398	4.3505	9.77363	7.4814	9.65109	4.49185	5.32553	6.15583	8.4525	4.10434	7.40173	7.4446	7.5744	6.42122	8.27473	5.52669	6.6878	5.87992	4.16189	9.90247	7.43463	5.46923	6.80993	6.57592	5.62936	5.63807	7.7866	7.78463	8.49346	10.4407	8.69384	7.73064	8.75556	8.19377	9.43379	7.31741	8.03492	7.52356	4.84298	6.65392	7.25927	6.33807	6.552	9.55683	4.49059	8.75121	7.15583	8.41454	8.84643	6.27798	6.22304	7.45615	7.98925	9.64302	9.08879	4.33628	6.65027	8.0938	7.55152	7.70044	5.4363	6.20163	7.46761	7.22304	7.90809	4.55459	6.9472	5.41278	7.85487	7.79323	4.70044	5.23266	9.98128	8.82432	5.30067	7.69418	5.95884	7.52121	7.03477	4.52356	7.47978	6.15987	8.45984	8.68299	9.80445	7.90026	4.52043	7.69488	6.60561	7.33254	5.15381	7.84569	8.23431	6.7931	6.71785	7.17393	3.53605	6.12683	7.2384	3.97269	3.70044	6.88631	6.19153	6.8679	7.31016	7.41954	6.69044	7.80349	7.14148	6.52669	7.84361	3.7866	7.0542	9.19377	4.7866	4.81762	7.27519	7.36807	4.12928	5.82782	9.44791	6.68229	7.72451	7.32733	6.96434	6.3345	9.25526	9.35975	8.27938	7.93263	7.61019	6.92244	6.3906	5.96524	10.1813	6.22689	5.50494	7.14262	8.65785	10.5159	11.0137	6.40429	5.29278	9.74416	6.86295	9.49005	7.06717	5.32193	8.12928	5.67807	7.45368	9.09196	2.94486	6.67243	4.26303	7.01312	8.71631	7.1416	8.14873	7.01792	5.45615	11.6943	8.63716	2.07039	4.60288	11.3289	6.92719	8.03232	7.72451	4.50462	4.3147	7.39777	4.66676	8.14391	8.23122	5.06678	3.16993	2.72247	8.82581	7.15886	5.26049	6.27798	6.29829	4.07039	5.8679	7.06824	5.70255	6.77479	5.90826	8.6471	3.81762	6.72292	8.51136	9.1982	7.06609	10.7356	8.32695	10.202	4.8125	10.3005	9.28077	7.71562	4	5.23266	8.38024	10.2762	5.7039	8.2817	8.49883	4.96347	6.77215	6.19574	6.32346	6.76155	5.52042	7.11166	6.52437	8.08481	5.64386	8.18834	4.85797	6.57289	8.65642	9.79464	7.52928	8.59656	GSM228580	GSM228580	9	F	No	Healthy
8.26209	5.95884	5.90929	7.16189	7.88142	8.1472	6.6453	7.91319	6.81935	6.43651	9.01597	3.07039	8.54496	9.73488	8.27053	9.49236	3.27035	9.12076	8.80607	8.00049	6.98564	5.64674	1.48543	5.90455	4.64386	3.48543	7.91468	4.6837	7.46597	4.94017	8.22978	8.26772	5.10807	4.35755	4.53294	9.23098	3.93546	5.0917	3.4778	9.13974	8.48357	6.1918	4.3946	7.39403	8.48301	7.97039	3.4011	3.62515	6.2418	7.25172	4.3505	5.87036	10.0983	5.97062	9.68492	9.57403	7.65132	8.05148	7.1457	7.14975	7.89542	4.10434	9.21578	8.58834	7.49346	7.96058	10.8881	5.15785	7.92194	9.75656	7.83794	7.78193	6.32114	5.40939	10.6639	6.51129	2.16993	8.69279	5.01792	10.1043	6.99209	4.31453	9.28332	6.89744	8.84987	6.83668	5.60881	3.81762	2.32193	9.41827	7.4814	4.24031	6.99661	6.58195	7.11686	4.926	6.00675	6.98527	7.88448	3.49825	3.83794	6.02459	10.1513	9.18354	8.06285	5.48322	6.7471	4.12928	8.8173	5.24066	9.68317	7.61471	6.83668	9.84518	6.31972	8.17129	8.70963	9.73995	8.87036	9.39793	6.71699	8.8614	6.40599	5.20035	3.88067	8.66534	2.90689	4.1127	6.86913	3.12102	9.53383	7.58721	6.99209	8.19948	7.72996	5.76648	8.95507	7.20688	8.09117	9.44398	5.89075	3.60881	7.05076	2.74416	10.326	8.42878	8.22448	8.62826	8.30788	3.7761	6.98346	5.99582	5.8679	6.44294	9.52393	8.12829	8.00562	8.88081	7.0606	4.30012	4.2854	6.85584	5.5041	6.74953	6.52199	6.56385	14.9221	14.6027	6.92244	7.69766	8.44419	7.33002	8.63771	2.87984	2.96347	4.47897	6.34341	9.22217	4.79806	6.91289	8.40131	10.9741	8.63085	8.77446	12.1209	13.1285	6.92719	5.41278	7.92362	9.85907	7.52669	9.19943	5.88421	8.38802	7.09064	6.74551	6.96924	8.61361	8.13237	9.08501	9.94215	4.10434	5.85478	7.32463	8.84883	2.96347	7.73511	3.98185	5.61908	6.50462	5.34975	2.69116	6.8932	4.06178	7.04549	5.94486	3.37851	6.90633	3.9948	7.68387	8.82528	6.07895	3.49825	7.47168	5.39917	5.22766	3.97269	5.14975	6.35755	5.07895	6.1746	3.46761	7.38629	3.71149	6.05961	6.66391	6.46604	9.18041	12.0661	6.67713	6.17991	7.82464	6.1783	9.33472	7.22014	3.6929	5.89162	5.77793	7.42619	5.57894	10.2886	6.38543	6.35178	6.36632	3.39232	9.37038	6.25068	13.2294	4.82848	5.87283	5.27426	5.0512	3.88753	10.2193	4.2653	6.17792	10.519	6.03122	10.0391	10.1188	4.62644	8.62113	9.76967	5.47897	10.6156	9.31696	8.6937	6.2521	7.74886	7.80413	5.82018	11.6774	4.44626	8.42836	4.39556	4.88753	3.98425	5.76553	7.18884	6.25739	4.34341	8.96029	5.10351	6.90959	8.63096	9.36698	10.7128	10.3236	8.18339	6.07895	8.1918	9.85938	8.40557	1.63227	4.45943	1.67807	3.85798	7.83713	3.63958	2.9771	2.94486	7.9847	5.96809	5.69209	10.8287	9.41661	6.94837	8.99915	9.35909	4.91049	6.99209	4.99095	7.37069	5.43558	8.28265	4.7335	8.17266	8.27619	9.43588	8.04836	8.83226	6.26303	8.83573	7.92955	9.0348	7.92799	6.70321	5.47249	9.09011	8.52904	3.72247	6.39343	4.32912	6.88753	9.20689	5.18823	5.22424	4.33586	8.5411	8.14924	8.81659	7.62305	3.97269	7.20388	8.30411	2.37851	9.62753	10.2919	8.55689	5.34371	4.20163	2.3505	9.7445	11.0177	9.10329	10.7476	6.62626	9.40429	10.4999	8.71457	9.31481	7.05637	6.46761	3.79701	4.84986	6.65249	5.03552	9.98883	7.35138	8.22031	8.08108	6.04782	4.37851	9.08405	6.18785	4.83833	5.71425	9.75054	11.2197	7.10658	8.19109	9.33353	6.05528	9.29681	8.22743	9.06987	5.43296	6.8716	5.81506	4.62073	8.64773	8.83882	7.18138	7.23019	6.40769	9.32373	10.0661	10.4707	9.71733	7.05961	7.58549	6.58943	8.89815	4.72247	0.378512	8.53259	7.07154	7.97039	2.99013	7.32357	9.68947	6.62352	4.03562	7.88631	7.23462	8.83637	2.96347	5.63874	8.52143	8.86635	9.8645	4.47897	3.88753	1.37851	4.86893	7.55703	11.4172	7.01792	8.71558	7.86956	4.05442	5.82485	5.70243	7.27041	5.26557	6.2891	10.3273	12.463	4.08746	4.7606	8.31696	8.64674	8.97269	6.26866	8.69915	8.41659	10.584	9.51294	9.24508	8.0433	6.54488	8.8458	7.02126	2.53605	7.93508	7.2555	3.41954	5.39575	3.49825	6.18587	8.56832	12.7867	6.30043	3.11825	8.06609	3.62059	6.17792	2.76553	3.40599	6.76776	6.91886	4.00899	4.41954	6.30743	3.07202	6.83809	4.15381	5.03519	7.52752	10.1033	3.33628	6.08321	3.3505	8.07797	5.82273	3.60881	10.1643	7.45121	9.13699	6.52042	4.49185	2.94486	5.97039	9.2588	8.20994	6.48543	7.53683	8.35006	10.4458	8.63554	8.64313	7.94659	8.69418	7.86666	10.5144	7.10538	6.95315	8.12628	6.57896	4.51417	4.92125	5.1019	4.10434	3.90689	4.39232	6.20286	5.35485	7.59581	6.80993	7.71973	8.06824	9.68626	8.44708	6.94813	5.00225	10.0426	9.1298	1.1375	9.45861	10.8322	8.54071	9.01231	9.45018	6.85922	5.01263	9.52982	7.78594	6.17193	7.45368	9.35337	1.67807	7.09381	6.49025	10.6515	3.07039	8.27798	5.03566	5.1375	8.19377	3.40599	7.89966	3.48543	7.80219	2.8679	2.67807	10.5105	6.80735	12.7851	2.53605	3.40599	10.2385	6.69488	2.80662	13.3595	3.96347	10.3323	2.848	13.6271	11.3975	3.15381	10.5999	7.09064	5.41954	10.1293	11.8748	11.0469	11.4193	7.54689	6.13109	10.4674	5.70044	7.33271	3.82782	5.27426	4.27051	5.28481	8.70736	7.48784	7.80349	7.76191	5.66803	5.68966	12.097	8.41923	9.02637	10.6014	10.2981	8.10672	5.69209	8.10998	8.01848	11.6848	7.99131	4.91135	4.43296	5.82705	10.4283	7.99209	7.27012	7.48933	6.8189	8.41698	7.30731	7.04985	9.13417	4.91231	7.16792	7.00692	4.1642	6.39232	8.94222	11.8628	7.38111	9.45923	8.24079	8.8735	9.53896	5.90448	4.46597	4.33628	10.5276	10.3028	4.66024	4.92033	5.79181	5.08746	5.65821	6.80993	10.3315	7.65678	9.60084	7.02459	9.76404	7.28971	7.66676	3.89818	5.91677	4.07039	8.29416	5.2774	6.30925	7.09698	6.96578	7.12105	9.58327	2.98185	7.10852	6.15785	11.0213	6.65218	7.93133	8.01149	8.85995	8.19028	8.00562	7.62352	9.23257	8.57705	6.01107	7.57061	9.1221	2.6173	4.56071	6.03894	5.19377	4.55459	9.33405	9.20247	6.41192	9.33985	8.59674	9.2529	8.22255	3.15381	10.5034	4.28284	9.17318	11.88	5.7866	9.04744	11.0341	8.91648	9.95638	8.36632	9.18636	10.2719	9.32847	6.0285	8.32334	8.85985	7.60197	6.80735	6.09776	11.8039	7.42046	7.33539	3.64386	8.04876	12.391	9.77132	8.58668	3.44626	5.42626	9.87135	6.0825	4.92751	2.94486	6.09398	7.29477	6.60891	8.58195	6.73348	8.15178	4.72085	4.98537	8.29449	14.4554	5.58195	8.64674	6.529	8.02459	7.86608	5.34675	7.42186	6.10014	4.26303	10.818	9.27087	5.40599	4.12928	10.6282	6.90087	4.3147	4.50211	8.65251	3.848	11.0434	8.72761	7.52181	9.29969	7.51175	7.49426	9.24008	8.19283	10.31	8.04658	10.5629	9.21139	8.15122	8.24956	6.03342	5.90448	3.40599	7.29737	8.24793	9.61545	7.70693	8.33673	9.2546	4.96336	10.8786	11.9044	9.31917	13.3787	11.1275	9.57327	11.8846	8.06016	7.04985	7.92422	8.70217	3.49113	7.07146	6.69488	9.36588	2.82782	8.71631	8.05773	6.92499	6.853	9.35272	6.95768	9.78611	12.7705	12.7464	11.9117	8.5111	9.70425	6.82289	12.6719	10.3848	3.83794	9.43743	2.65535	7.00562	8.43197	9.79149	5.10014	6.41447	3.51129	5.64097	4.77083	4.70598	7.05202	5.7866	4.12928	4.67225	4.30721	9.84016	8.81762	5.58796	4.20945	7.48986	7.09574	5.80089	8.43713	2.52247	7.34784	7.45533	7.70183	3.45943	8.07414	7.48059	8.76852	4.15769	1.67807	5.46271	9.93904	7.72588	8.2182	9.15684	7.22497	10.4643	3.67348	4.93074	3.67807	5.16591	8.02846	4.20973	7.72501	3.03562	8.93015	9.16967	10.1619	2.53605	5.82731	4.16189	6.84925	5.01346	4.83289	6.29829	3.58496	7.98527	2.3505	3.7242	9.80009	8.47819	11.6447	6.82018	7.2891	8.35315	7.82972	7.31651	7.62644	10.7843	8.28261	7.84549	12.26	6.65286	8.12086	5.52803	3.3505	6.6879	7.86138	9.18488	6.36632	8.08905	9.30612	7.51159	9.3072	8.86728	8.76055	7.11166	9.50201	8.70494	8.16814	9.0438	8.3403	8.34961	8.95536	10.5041	10.9361	9.70286	4.29834	3.48543	8.61213	7.39326	5.07471	8.57856	7.14143	9.39232	5.32912	9.13031	3.03562	7.12665	10.5158	5.71234	5.93074	7.57636	4.16993	10.7878	5.87529	6.41616	7.62775	6.64834	9.09722	4.66045	5.1287	9.01923	8.12057	4.74821	4.99548	3.1375	13.6309	11.5065	11.4073	8.38345	13.3535	13.3804	9.39038	9.8637	7.58346	11.604	12.8737	10.9668	11.3976	7.51412	12.9732	11.3561	8.30525	7.3062	9.80332	10.4344	7.60648	7.37688	6.12516	11.194	10.2619	11.0952	9.93799	9.02514	10.4467	2.16993	11.2729	8.03578	9.58734	10.7976	10.694	12.6013	6.70183	9.74774	9.98826	8.61387	6.38716	8.07305	6.69226	10.0235	7.75689	4.05311	7.79051	6.64761	6.44637	7.28295	10.6987	8.94404	11.1075	9.32669	7.45456	5.74432	9.02871	9.13657	10.0912	8.38802	7.76323	6.97739	5.83542	10.1192	5.24342	8.62872	4.66107	9.16038	7.76288	9.79669	6.4763	9.9523	9.43947	7.45943	7.31198	9.91513	8.35138	7.40429	7.57818	5.06238	8.1295	4.07039	8.0129	4.33105	5.10014	3.79698	7.68018	5.23124	2.16993	7.41278	2.98185	8.47411	10.5143	5.1127	15.767	4.35361	3.57289	5.51249	7.735	4.43296	3.45943	5.8636	7.32373	8.6489	4.80735	5.01792	5.43973	4.94017	6.52744	7.55842	8.42626	7.153	9.00272	4.29638	6.48441	4.67423	5.32193	3.8679	3.59694	10.1775	6.26491	4.82273	9.65428	7.71493	9.36085	6.59529	9.21428	7.79701	8.77709	7.38284	9.35503	10.2334	6.32733	3.57289	8.09908	4.80735	5.06178	4.81253	5.01905	4.74416	5.75115	7.42878	7.25927	10.0914	9.56033	8.95536	8.60918	8.43212	3.44626	3.27798	10.7883	9.71184	7.1467	7.67411	10.3214	5.96932	7.38627	8.54535	8.09064	10.068	5.08321	7.6844	6.6837	6.59573	5.25172	5.75491	10.3234	6.26866	3.91648	5.33271	6.8802	5.69209	5.2211	3	2.96347	5.76324	5.15136	7.83289	10.3601	5.74953	5.18982	10.8234	7.51175	6.853	4.20639	6.23267	8.20261	5.35755	8.76288	7.16113	7.06609	9.32351	8.72468	11.4072	8.04053	11.081	5.04836	6.74416	5.0042	8.98385	7.11061	8.1467	9.15836	10.5886	5.87994	9.70129	7.16805	8.91707	5.89724	6.40088	10.0403	2	6.8936	7.76553	7.45161	8.6749	7.84862	10.3302	5.86047	4.91169	6.26115	6.51412	10.0617	7.21917	6.53605	6.76951	3.05311	8.95216	6.64818	5.84298	9.54767	9.00787	3.37851	7.07468	7.13134	5.28913	5.88264	8.83963	6.03562	4.85798	6.04439	5.29207	5.35712	8.98921	10.3282	4.37156	9.2363	11.9781	8.90479	5.65821	11.3233	9.59954	5.32189	7.17692	10.3224	5.86064	8.51096	8.37678	9.49406	9.74062	4.49185	11.3358	9.18517	9.43671	5.40016	10.0053	6.28078	3.36457	7.44543	5.28913	7.32347	5.36457	2.98185	3.73004	4.67018	5.70656	4.24611	5.88347	6.52148	3.99095	5.62132	9.75071	4.56071	5.71149	7.26772	7.77121	11.1499	8.37283	11.4005	7.26585	9.57762	7.59768	10.389	7.70568	8.14109	6.16591	7.88509	6.59395	8.2114	4.3505	6.74281	9.98239	5.90207	6.12722	7.776	6.38149	3.24448	8.24975	8.78386	10.197	9.76802	8.50944	9.96838	3.05311	6.23483	9.04002	3.75489	8.95971	4.65964	6.15678	4.86295	3.6893	3.47249	6.14568	7.4814	9.5544	8.21868	6.02015	2.53605	6.58051	7.02237	8.87642	8.61434	3.56071	6.1127	9.75288	10.3059	10.2747	10.7462	6.18982	4.23266	7.29921	4.60409	5.79442	6.74328	13.5963	4.9542	6.94953	6.43296	13.9761	9.37047	8.57242	3.3505	9.93015	3.53605	9.57199	8.11692	4.06178	9.71172	10.7876	13.1677	9.96248	3.39232	7.70736	3.65535	6.09564	4.82882	7.12928	11.2656	6.51601	7.83542	7.37069	7.75489	11.3599	11.1262	3.93197	4.50385	6.12102	8.08319	7.40344	4.12102	0.925999	5.40259	9.65123	6.50496	5.56377	9.36413	8.27333	9.15583	11.9734	4.1127	7.46352	7.34341	9.41659	6.15381	6.89845	8.31696	9.25951	8.95681	8.08958	8.40514	10.0318	7.65092	3.30743	6.47897	9.43817	12.1198	9.37851	12.1614	3.30743	6.97613	7.78834	4.60881	4.20163	5.19377	4.12501	3.40599	8.57213	4.51096	3.30743	9.7879	6.99774	6.54226	4.03562	9.01709	7.39232	6.0917	5.69766	8.06447	6.92295	15.6058	9.27845	10.153	7.1334	2.56071	7.50938	10.8729	8.62863	3.81762	8.20498	9.13372	4.22497	2.51096	9.71579	8.90117	9.79377	7.6489	6.00225	6.17592	6.87652	4.46597	3.47155	8.79669	6.27798	9.8181	6.50438	3.87774	8.2503	8.54844	7.51333	8.59731	8.26021	8.32373	8.94339	7.21297	3.76725	6.40088	5.1127	6.32733	10.2747	4.96961	7.18884	7.04549	6.73877	4.79181	8.43087	4.32912	7.81634	3.45943	12.2698	7.05989	5.8071	9.3231	10.0189	4.07895	9.04494	7.16892	6.97613	6.58496	5.43962	8.02735	5.49868	8.00621	10.3366	7.30012	8.67313	8.18328	7.47492	8.94105	8.14619	7.7046	8.5669	5.66304	4.36457	6.39746	10.5241	7.89057	6.40939	3.47249	4.36457	3.71149	9.82369	4.58978	7.1918	6.40599	6.69766	10.1184	8.32238	13.7782	4.8679	6.87283	10.9377	5.84549	10.435	9.14568	8.44004	6.94251	2.72247	8.47857	7.47249	7.0917	6.0917	7.19855	9.01154	4.43962	7.01903	9.4543	6.39232	7.80219	12.2384	8.75741	2.82782	5.8582	6.56263	8.44128	8.74953	9.62681	5.14975	3.23266	3.74416	4.16189	4.03562	5.06178	8.36194	-0.321928	7.02901	9.25597	7.78202	5.72792	8.12567	5.05712	7.03377	7.78043	4.50462	7.82782	6.32373	5.66676	9.59507	6.86542	8.09592	6.60696	5.36807	6.12722	4.97473	7.2817	8.49305	4.90207	4.94665	2.63227	6.4565	3.57289	6.49025	4.75489	6.91049	7.76487	8.98043	11.835	2.94486	8.2799	3.22258	6.41785	4.26303	7	6.35703	5.81464	3.3505	5.44126	5.76933	6.07253	3.27798	3.67098	2.98185	6.68048	3.91648	5.7252	7.43463	9.24935	6.85137	4.83187	5.74961	3.66676	3.15381	6.23266	5.54226	5.21258	3.848	6.69988	9.61443	7.55995	7.24395	4.68908	3.53605	3.7866	3.21723	6.50303	4.2654	6.60288	4.90785	5.33271	8.67878	11.2604	4.13039	6.04402	4.9707	9.03585	9.80977	11.4641	6.41213	7.95367	4.49185	8.51748	7.65463	5.27053	6.83415	7.64024	4.79248	3.99989	5.74142	8.8366	7.10224	8.76321	7.83611	6.36632	6.75355	10.7387	8.60028	6.87556	6.08728	5.31107	6.99209	8.37165	7.60807	7.41235	11.2703	12.7331	4.05911	9.29989	8.16038	6.36485	5.9331	7.76155	9.9188	7.22557	7.69836	4.74165	8.97256	5.92339	11.0446	10.5258	9.68264	12.7044	11.225	10.0484	4.46718	5.63414	9.72809	6.97728	7.57894	8.48261	8.98783	8.04385	9.7237	9.76752	7.35491	5.63517	9.64115	2.98185	7.99718	7.77248	4.64443	12.7583	5.97388	5.95176	8.68545	9.64684	6.21335	9.19923	8.60214	9.97377	9.47025	8.30895	2.29278	3.32193	4.36185	3.10434	10.1623	8.40088	9.59221	2.80735	7.26115	2.88753	6.22689	5.64256	6.40737	4.37156	5.68997	7.8857	10.0468	6.58646	7.85033	3.27798	8.27705	5.67807	8.62534	6.90689	8.90238	4.44626	10.0144	10.6427	4.62059	11.4761	7.77676	8.01443	8.41895	9.1316	4.84298	7.46679	4.65364	1.63227	7.5691	10.7273	8.61544	6.50779	4.47897	11.3163	6.67384	7.70252	3.98185	4.96809	6.15785	6.94017	3.7761	7.10852	7.98982	3.16993	6.59694	3.60881	3.57289	7.77719	8.54728	10.2238	6.34342	6.47735	4.71149	4.94974	9.80977	8.26913	10.7033	4.21723	10.1867	7.6359	7.96809	4.56071	10.3574	2.8679	3.29278	7.08321	5.38888	6.59544	7.0753	7.58195	8.28494	6.79572	7.36062	8.7077	7.87036	9.89588	9.86403	9.49546	7.71226	7.90328	6.49664	2.96347	6.51254	6.40972	5.66959	2.65535	4.2854	4.5696	4.10434	6.76022	7.44708	3.15381	6.09409	5.76022	4.1375	4.36457	4.3147	5.30378	3.79675	3.08746	5.51096	3.33628	9.84674	9.54381	11.3818	4.94017	6.84298	5.74147	7.59485	7.79896	9.6319	8.2317	11.557	3.35299	9.39516	11.4534	7.35667	6.27561	6.17794	11.7667	9.30823	9.81746	12.6666	7.62863	6.10434	4.54226	12.4461	8.66888	4.07039	5.34341	8.06388	8.50144	7.732	8.00576	10.2376	7.23649	9.78312	6.39403	6.35403	10.1551	7.47492	11.4537	6.83162	7.32193	7.08852	7.81186	8.21578	9.15952	11.3808	10.6823	11.8831	11.899	10.3329	7.56453	10.4811	9.42088	3.59694	8.38024	11.1918	8.54767	7.6125	12.7971	4.90689	9.24198	8.68541	11.169	7.36545	7.91409	8.07468	7.16892	7.22786	9.45533	10.7328	5.73151	12.5031	6.30244	6.64962	6.3941	7.13194	8.04985	7.96456	9.15608	11.7469	7.75355	11.1744	8.24444	8.42668	8.19554	8.48031	8.6858	11.6944	7.82528	9.12567	6.61029	10.0291	11.561	8.42794	13.3593	10.0157	7.48784	11.0914	6.01788	7.73125	6.56682	10.5552	10.5046	9.79352	14.1291	8.02625	13.6111	13.8704	10.2182	8.56084	8.85491	3.57289	8.31289	11.5998	7.17592	11.003	8.54911	6.17991	7.02015	13.7197	8.17991	8.6879	6.98982	10.0543	8.69662	9.59077	6.95137	9.23994	11.0912	9.44843	9.18314	10.4219	9.51944	10.3407	10.3215	8.44832	6.76421	10.4963	7.00034	6.53213	9.94073	6.37851	9.2031	4.16391	10.8049	5.10855	8.0123	7.73335	8.93192	8.3746	3.23266	9.19506	9.65095	4.27126	6.08108	6.86295	4.52637	10.3249	5.93254	9.71029	2.94486	8.06536	4.71051	7.3733	8.99887	5.39575	8.88692	7.03892	4.34341	4.26221	5.49506	4.40716	2.76553	4.59096	4.70652	2.96347	3.99095	6.47735	5.53605	3.21898	2.70044	5.58195	3.7761	6.49384	2.60881	4.11761	3.49825	4.93585	6.52513	6.57289	6.53916	2.63189	7.80155	10.8664	7.79332	7.09486	8.65232	8.28025	6.96458	6.65786	6.67129	8.85378	7.6886	7.13392	6.02659	5.86047	9.84062	8.48623	4.91169	8.92748	7.6872	5.15226	5.63517	9.30652	8.34119	10.5644	7.73742	8.68229	8.01625	7.47086	4.36837	3.12102	4.63227	3.6893	4.56638	8.24508	11.7081	7.66699	6.35757	9.00843	2.3505	6.95035	5.62763	8.0634	3.56071	2.65535	5.34341	10.4819	2.3505	5.33169	3.71748	8.68671	4.18086	5.76022	10.4115	4.92125	3.73335	3.48543	2.63227	6.08746	8.02084	5.13921	6.54499	7.45194	7.90207	6.50441	6.12608	4.56133	7.59917	8.72758	7.30834	12.5265	9.73874	6.40259	8.73911	9.35535	11.4888	9.08108	2.90689	2.88528	6.04876	4.66945	6.47086	9.36455	11.0214	4.12874	3	5.11515	7.08211	4.92118	3.16993	6.51728	3.18587	5.16189	6.85674	7.46842	7.05853	7.6532	7.01681	7.893	6.98868	5.87651	4.67948	7.33181	7.29829	6.98139	5.74953	6.99887	6.39746	8.2317	7.17755	2.76553	4.24031	7.05491	6.66971	7.0979	6.2584	8.74288	8.16491	8.65177	7.32882	7.20151	9.43789	6.75756	6.39575	9.52948	9.05496	8.13557	6.95652	5.40259	7.21961	7.75154	6.31107	6.21529	9.76885	6.26679	10.0087	4.47897	10.7456	4.33628	9.22213	9.19328	3.40599	8.46165	5.24031	6.08108	8.63771	9.42354	2.82782	4.70749	10.1284	8.8646	6.57592	6.4545	6.47249	3.926	1.58496	4.30743	14.5985	9.83854	9.64043	5.17482	4.2555	3.16993	6.83668	9.80139	4.34341	9.21043	6.97269	4.05311	3.90689	6.6409	7.0607	6.01569	12.9171	9.86341	9.78152	10.633	8.51941	6.87036	8.41447	9.09751	6.36106	5.72741	9.28007	8.24275	6.68325	8.05637	6.76645	10.138	6.26491	6.12928	3.16267	8.44997	2.26303	9.29324	3.16993	4.79599	9.46005	7.45849	3.05311	3.66676	6.89118	8.05365	9.27273	11.189	9.60406	9.77462	9.86846	9.92884	7.34163	9.41891	4.93074	7.03554	5.9542	9.72468	9.76414	4.59096	6.66107	8.0873	10.0898	6.41798	3.08746	6.75221	5.84046	3.87774	7.38284	6.58946	5.39311	7.20653	6.96116	5.95533	4.98926	4.65535	7.58721	5.91886	7.63009	5.83542	4.24488	6.38716	3.97269	5.55562	6.4822	7.2384	7.27146	9.52943	8.43379	10.2536	8.50462	5.58297	6.58346	7.22593	6.88753	7.08321	10.6014	9.50566	7.81954	5.48	8.12686	9.01862	10.9094	5.83731	7.46189	6.67384	8.6879	7.85362	6.48223	7.68299	7.52815	8.72144	11.1698	8.48382	8.98242	7.95303	4.7761	9.01704	6.37472	8.66534	8.90749	8.2075	7.47654	9.76118	8.2724	6.57137	10.1713	11.0275	3.97269	6.73742	6.63662	8.86295	8.40939	8.7269	7.95749	9.71115	10.6013	7.17792	4.48317	1.48543	3.05311	7.48394	5.14975	3.05311	6.34518	8.24097	4.15582	6.25927	7.28817	7.39946	4.926	3.21723	3.44626	6.42962	7.17393	4.59694	7.15279	4.64962	5.35403	4.44591	4.37851	4.83943	4.46597	3.53605	6.95536	6.78529	1.76553	4.89239	9.9867	8.63118	5.06402	8.17393	4.90689	8.15532	12.5665	10.6676	7.57365	11.2854	6.88996	6.26913	7.69975	11.6721	0.847997	13.145	4.24793	7.21237	8.25503	6.03084	5.38185	10.2347	8.88192	5.90929	5.35403	6.69488	10.9685	8.92926	8.93133	10.1476	7.71683	8.56931	8.24113	3.18587	4.77984	11.1962	6.6165	9.21091	6.71149	8.62717	5.12516	7.95259	9.60307	3.88753	9.21796	5.53605	4.80219	9.74545	6.90338	10.127	6.0045	5.1416	7.96402	7.51404	8.41236	7.24127	6.56986	2.7866	7.8495	8.4208	10.1514	9.27208	5.18587	6.5324	11.6483	13.2216	7.92362	13.317	10.6813	5.75489	3.37851	4.12508	4.44626	11.2285	4.19377	9.80768	7.29186	6.11894	4.66676	9.74551	3.47249	2.43296	7.58271	7.0095	8.00506	6.24031	10.1444	9.0304	4.95513	5.92337	8.46393	11.4795	10.3461	8.21868	8.14817	9.50658	9.47107	4.73877	4.51737	7.0433	8.65249	6.21529	6.77742	5.03562	5.34341	4.73335	5.36807	2.926	4.0268	4.20758	5.86047	9.56662	6.21138	10.5274	9.10669	7.34873	9.24365	3.27798	6.39803	7.41701	9.59731	7.71218	8.76702	6.32733	8.54921	8.92108	4.38124	3.24328	5.35284	5.66091	2.58496	3.56071	4.1127	2.51096	5.08649	4.89239	6.07331	4.17666	3.05311	6.0187	4.80694	5.46143	4.07207	4.93178	9.53625	2.26303	6.19574	5.14583	4.68056	5.42221	6.00221	4.44722	6.05587	4.47897	4.42174	2.24013	7.14157	3.36457	7.35755	2.53605	4.88264	3.01792	5.87529	9.80639	7.00787	3.27798	10.3127	11.0696	7.91649	11.3788	10.1462	3.3505	7.17605	8.11387	11.7483	10.4316	7.75401	8.45697	7.09064	9.31518	10.7179	10.5834	11.2922	9.37384	8.65714	8.01959	8.61737	10.8088	4.66676	10.2812	9.1393	7.95594	7.18289	7.69836	7.12298	9.47796	3.81762	12.3776	7.03028	10.3588	7.34518	3.12102	7.58721	6.57743	12.4441	8.8458	8.2042	8.06404	8.49865	10.0978	9.41954	11.342	11.1636	10.7311	13.1837	7.61471	12.3106	4.74953	13.8366	7.14466	6.07468	3.63227	13.1162	11.569	10.0863	12.4659	9.55459	12.3356	11.8508	6.28355	3.70044	7.17493	8.34341	7.39917	3.8679	4.95884	8.29128	4.07635	4.51096	7.05094	5.82018	5.97728	6.58946	6.86348	3.24793	5.0045	8.68159	10.1502	3.75453	5.74685	9.12283	9.32553	8.59691	4.82391	3.23266	3.6893	6.91112	8.67878	9.05121	8.77991	9.97585	6.33001	5.00539	6.6851	12.2484	3.18587	7.33866	7.05311	6.24222	6.50462	8.17692	6.83415	4.27053	11.374	7.72966	3.26303	9.87266	7.83036	5.39419	9.97628	7.76022	9.26318	10.5312	6.86485	11.2692	7.03562	9.68317	6.77582	5.17272	4.33628	6.16985	6.39085	7.01992	10.1171	6.98413	8.13237	4.52664	6.23266	5.48543	9.81618	8.45935	8.66645	3.63227	7.04767	11.8239	6.99322	8.35755	4.98185	5.29762	10.2178	4.85218	8.58571	3.32768	5.51096	8.52982	8.41151	6.19125	11.1964	5.43296	8.14057	5.38543	5.70321	7.16591	4.32193	2.96347	2.53605	3.6893	3.36457	7.979	8.11218	3.47249	8.34607	2.53605	5.79181	5.40259	5.79181	6.41785	7.96694	5.24031	10.3745	9.43003	10.9708	8.0917	3.80735	5.12516	11.4603	7.6289	4.66429	9.51392	5.03957	7.45863	10.3348	4.67243	9.29186	10.2087	10.2042	4.43296	3.78635	2.79862	3.88861	3.8914	2.76675	10.2776	2.63227	5.99095	3.48543	9.32677	7.74583	5.20945	6.44626	7.1159	8.77915	8.87375	8.58288	8.14313	11.4592	4.38673	4.99548	5.09807	8.35099	7.77479	4.03562	9.29623	5.20741	2.48543	5.8802	5.35755	10.8053	3.9542	4.30743	5.51728	10.4222	4.8125	12.9504	12.3147	7.86056	8.1533	7.47815	9.05826	2.56071	4.14568	3.66568	4.70062	5.90689	4.7866	7.83226	7.8759	7.49959	2.56071	3.72247	10.5599	9.27949	10.1016	7.63872	10.5298	9.2396	7.87344	10.3371	6.55919	3.59694	9.37721	6.58946	9.70788	10.1884	5.45603	4.7761	2.03562	6.07862	5.92525	7.42962	9.02149	6.04658	2.88753	6.70598	3.37851	9.96665	7.71425	9.78611	7.73651	5.2967	7.38776	7.93015	4.2854	10.0378	6.84674	7.36807	8.04876	7.64024	10.1365	10.7513	11.2627	8.03727	7.16792	7.20848	7.17093	11.8702	8.90689	8.3637	10.2241	12.8784	6.22497	9.21675	6.73071	4.58025	7.11686	6.68089	10.2706	10.161	8.21624	8.88881	9.38426	8.66015	8.48556	5.22336	6.80219	11.4767	9.31606	8.38573	4.62644	6.18982	8.41024	8.52474	1.49275	5.06369	12.6352	2.80735	6.3733	7.91349	3.60395	4.15952	1.58496	3.89724	8.01346	3.63227	6.37078	5.50144	10.6289	7.08002	3.32193	8.6532	6.91348	12.4129	5.67906	7.29073	8.50383	3.6893	9.20555	9.85456	9.34185	7.73674	4.35133	9.57865	4.2854	4.30743	13.599	7.64004	8.74315	8.37046	8.566	10.0135	6.6014	10.6604	10.4629	11.9011	9.1774	2.58496	9.41975	12.1438	4.38543	7.4187	3.58496	10.3631	10.7719	7.00603	6.50302	5.56071	9.0547	2.88753	6.84046	3.01792	6.46271	7.1467	6.0268	6.14454	9.28802	7.78725	4.15381	3.27798	4.61471	2.48543	8.89724	6.66534	4.39232	6.36899	6.04876	4.14381	4.17093	6.93074	6.6279	4.91025	6.25927	4.57813	5.39316	6.44186	7.51964	4.54472	3.20163	6.36632	7.55459	3.72247	4.18587	2.8679	6.0576	5.1706	5.73046	4.23266	3.67807	3.21723	6.77702	7.43379	3.15381	1.848	7.15583	4.42626	4.59694	5.50779	2.48543	7.56174	5.16189	3.27798	6.31061	6.93428	7.42375	8.92973	8.05799	2.76553	8.49912	11.3983	6.13134	8.64386	6.83668	3.18587	7.87219	4.86713	4.83289	11.3339	7.79152	4.64386	6.5345	6.20532	7.38974	9.42164	11.3831	6.72698	4.86668	6.92291	10.4977	10.3269	7.08108	8.10375	4.56841	8.45368	13.1869	4.87283	3.12102	7.2075	8.97556	5.87283	3.67807	11.7218	6.96282	6.43962	7.224	7.08237	7.1639	7.00964	7.91409	7.69042	6.13955	6.32601	7.853	6.91767	7.05311	8.63844	8.53628	8.30078	5.33422	2.82782	3.63227	5.71862	4.41278	10.3382	6.12244	3.26958	4.3147	7.13545	9.06074	4.85294	8.95768	10.7713	7.73335	5.05311	4.97826	9.34408	8.33047	7.50064	6.50603	10.5127	8.48985	8.1171	10.0641	9.48965	9.7962	7.72928	7.75673	3.77871	8.66463	8.58195	7.08108	7.82105	9.93649	8.38931	3.72259	9.3981	7.14262	8.93752	9.07948	6.47573	5.93915	11.4075	5.21698	7.15355	4.54226	9.49705	9.20482	10.6599	8.84109	7.06148	7.17393	10.5463	10.2488	8.3997	8.49985	11.2062	8.18036	10.0052	5.33271	9.14925	9.80832	5.68896	6.20163	10.837	8.9397	4.8262	4.47249	9.82098	9.49125	6.23458	10.783	8.11046	14.228	10.3393	4.46597	8.38834	7.3156	8.87344	8.3156	6.90328	9.63281	7.02348	11.4986	8.32418	7.91917	8.73742	7.76752	13.9052	9.1393	6.99661	3.03562	4.09592	6.73742	4.46597	10.7881	12.0922	4.88264	6.98185	8.02459	9.38176	2.9498	11.0973	8.50339	6.62059	9.63172	8.55305	10.8549	1.88753	7.27519	10.3297	6.41954	4.32193	6.91767	9.82337	9.6603	9.55842	4.80854	5.02237	7.82611	8.00815	8.03562	8.32508	8.824	8.48341	7.40259	5.55839	7.29278	7.21917	6.66423	7.4416	6.50303	8.55689	6.60881	7.23427	6.5157	10.1454	2.1375	9.61268	6.75355	4.50462	6.43129	4.24793	2.926	9.17218	9.98531	6.66959	6.14044	7.57137	7.46416	6.76733	8.2587	9.16616	2.56071	7.20148	5.09382	6.79442	9.24532	8.08913	7.7502	7.52356	6.94837	11.7434	8.91707	9.14695	8.82289	8.29416	4.63617	7.01346	6.27612	9.458	7.26491	5.0268	7.44128	8.20075	9.49765	9.17395	8.44702	6.1039	1.1375	7.28666	9.04675	7.78292	8.11927	6.70044	5.0591	4.72792	9.62863	5.9247	2.20163	3.7866	8.17803	7.45533	6.80033	3.82782	9.49185	5.20979	6.10014	7.0542	10.6753	7.14975	6.29646	4.25977	4.59096	3.10434	7.91323	6.40264	11.0121	4.85715	8.28771	7.72451	7.32912	4.82782	7.18378	5.80735	6.40119	3.37678	5.0322	4.33861	5.0062	6.83463	6.33092	5.88264	7.03782	6.15381	8.90117	4.96187	6.43918	6.19574	3.82782	7.38111	6.6875	4.87451	4.55864	5.43961	6.41954	9.837	7.47086	7.03096	8.95245	8.8478	7.06824	4.93898	7.53294	6.90328	3.65535	6.32348	5.11686	7.06501	3.25453	2.40599	5.50853	11.3413	4.69488	10.0798	9.48704	8.46475	10.1525	7.5931	10.8561	7.06178	4.33329	4.0064	9.0954	9.83111	8.73194	8.62278	8.95432	7.3733	5.4363	9.40344	9.5216	8.47073	6.6865	10.5531	3.85798	9.3661	5.80993	7.62863	7.42261	6.24104	10.9917	9.39905	9.26129	4.64962	3.57289	3.05311	8.92303	3.48543	7.98356	8.96382	6.23266	7.83399	6.50621	8.84862	4.82485	7.55919	7.94075	10.2452	6.8802	6.40429	3.10434	7.97644	6.76609	3.33628	11.0318	2.82782	6.44791	7.16792	8.42548	10.8159	3.72247	4.9542	4.27825	5.00182	5.51743	5.09689	8.25004	9.93177	5.4363	5.19764	6.41278	6.78529	8.49506	8.30788	7.61589	6.65748	3.53605	8.76852	7.77479	10.0094	4.01792	3.71149	9.40173	7.65964	7.64659	8.17642	8.51897	11.0415	7.86295	8.40045	6.2817	8.11472	4.12102	10.6267	2.98185	3.14285	8.27752	2.45943	6.66676	6.77083	10.9767	11.2535	6.03562	11.6399	4.72159	5.10215	7.38024	8.02292	9.3817	8.53333	8.60585	2.10434	5.76451	3.18821	2.26303	7.13134	10.9301	7.59538	5.73606	9.37482	3.23266	7.44045	6.37373	3.73989	4.6837	4.59135	8.43326	3.64386	8.36982	8.40045	2.3505	4.48543	6.1416	7.16792	6.96347	6.85175	5.7875	11.3708	6.40599	8.46597	7.16672	7.16289	4.71303	5.87851	7.70252	2.65535	9.02293	6.46817	7.38543	7.77281	5.95111	5.84549	9.66427	8.10612	7.00913	11.6077	8.59342	9.76089	9.92541	5.64097	8.12464	8.53877	3.26303	10.4452	6.17193	7.50241	5.66015	8.04549	10.9857	6.07493	7.37591	6.29646	10.3402	6.59694	6.43463	1.80735	8.32778	5.60412	5.93796	6.78499	7.30561	9.63536	4.59694	11.0412	8.65857	8.70993	7.15381	4.86638	11.8368	11.2561	11.8399	10.6509	6.61432	4.67662	9.50046	5.1819	7.73877	8.79051	6.32373	2.27298	7.92477	6.32348	3.41954	8.57516	8.44535	7.21432	6.4363	4.67807	4.12928	10.3512	10.8746	9.48189	5.37851	2.926	7.69905	8.71459	8.61833	8.6837	6.65031	7.39232	3.47249	10.1176	10.6457	8.97527	7.18289	10.557	8.59021	9.01262	6.38198	3.6893	8.03782	7.90509	6.35579	5.50589	4.58496	7.7662	6.09803	7.40429	3.65726	3.48543	9.52748	9.30925	8.76692	10.7283	3.79701	4.59096	6.49185	5.40142	3.5026	3.53655	7.50686	6.37315	8.30788	15.7501	8.87652	2.98185	14.6254	10.3839	5.90207	8.74175	14.6279	13.1622	2.80735	3.68956	9.46438	6.07763	3.20163	3.36457	4.01726	5.13134	7.94837	6.81235	6.88631	10.1543	4.64962	6.12516	4.78136	6.37156	4.49607	3.70044	5.75739	6.08919	10.1154	7.16578	4.18447	9.14949	4.54226	5.91409	3.27798	6.63372	7.56758	4.65249	8.48623	7.79636	6.82018	3.60881	10.0034	4.60881	6.89603	4.89023	7.17188	8.31594	8.46874	4.41075	7.61176	9.68054	2.37851	5.2891	5.17393	5.89111	8.50847	10.073	12.8548	9.26902	3.1977	11.1608	8.99928	9.69066	8.96665	10.4674	9.46761	8.28355	8.8506	8.82814	10.1899	10.0828	9.66114	10.1447	10.7315	9.2119	11.7835	12.5939	14.4896	9.67203	11.9311	13.7992	10.5193	9.50178	12.6743	13.8138	10.5421	13.5159	11.1319	13.975	10.5079	11.64	8.96016	9.32679	8.35094	8.47077	8.20212	8.3253	10.4202	8.8115	11.9866	10.5662	9.9825	6.77215	8.56283	10.5118	5.97499	7.02969	4.05311	9.51752	3.79701	5.21335	4.43296	10.936	8.72652	6.57465	8.27908	4.62275	6.66526	4.97728	8.662	6.24028	6.62568	5.81536	3.89724	6.93009	8.58007	6.9652	4.6837	5.44305	9.34709	4.50675	6.40088	9.11486	6.54117	8.89178	9.2031	8.49185	7.59171	6.41954	2.29278	6.60507	7.48059	9.13057	9.16712	9.61176	10.992	10.1634	7.66818	4.73877	6.91767	9.78414	6.82273	5.70044	5.59096	4.23068	6.60906	6.93236	8.69523	5.80566	6.4545	11.815	8.79344	9.71218	8.57175	4.57289	3.01792	3.80735	4.83289	1.72247	7.7623	8.22965	7.65464	4.43962	6.79463	8.51632	10.5014	7.00562	7.48704	10.443	8.65541	7.12309	7.8399	2.06998	4.14575	6.05528	8.08541	8.44653	8.7206	8.17692	4.61471	4.07039	9.70963	7.54844	7.38802	6.44791	11.2533	6.58946	7.76223	8.14183	5.36316	4.7958	3.15916	8.19	8.07561	4.02954	2.16993	6.95587	6.55919	4.12102	2.96347	6.28162	6.2114	4.87611	4.82273	4.59526	2.16993	3.79877	4.87068	5.17757	7.0802	7.89905	4.51096	7.61545	4.65535	7.25966	10.423	3.56071	5.03648	5.24793	4.2169	5.99983	6.42626	5.72759	7.32193	9.79933	9.94564	5.91173	0.137504	6.95884	5.51749	5.9542	5.97728	4.848	4.848	7.6879	7.98913	9.94793	5.36905	11.1825	6.29546	5.9761	7.51412	5.88509	5.92362	8.44282	5.19377	8.25077	5.78921	10.0701	7.10957	5.45615	5.84954	6.16993	6.83289	4.27304	8.85674	7.22174	12.2201	7.85362	6.90809	3.05311	8.25518	7.80887	6.34518	7.11166	8.01514	5	7.10434	7.89845	12.0612	8.48613	6.59246	6.42122	7.3672	3.76553	3.10434	6.0268	11.6985	9.75922	4.18587	6.74691	4.37156	5.54083	4.45718	3.75489	6.9472	8.28729	3.926	5.84782	9.59954	7.14364	9.9654	10.973	8.77281	7.33778	9.33651	7.97431	7.49105	7.14771	8.09803	8.70682	6.17534	2.10434	3.03562	6.5744	5.57846	7.16591	7.30378	6.81366	3.64703	12.3355	13.1416	5.99124	10.6563	6.79051	5.64097	7.64646	7.51017	7.50859	2.3505	6.61765	10.1123	7.74416	8.57932	8.1814	4.82782	6.54209	6.24229	1.926	8.76089	6.71367	6.18874	9.1639	8.05586	10.224	9.61489	6.29444	6.12825	8.53321	4.72247	7.42878	4.75266	2.8679	2.90689	5.75489	5.3505	8.32717	8.28031	8.03972	4.49825	4.97269	6.90663	4.8189	10.4995	3.64386	4.73335	6.3906	6.46685	3.05311	3.7761	3.48543	9.43929	7.02901	8.16239	9.9558	4.41278	6.92244	4.76022	3.64386	3.9542	4.41724	5.99322	5.57894	8.96636	2.56071	4.90538	7.22882	7.54224	4.83289	6.8058	8.84298	7.7656	7.57365	7.09829	2.53605	7.35403	5.18126	11.3484	9.89391	8.03949	7.0542	3.53862	3.94486	4.57289	10.9406	5.91648	8.71287	7.09613	11.0854	8.92659	8.24152	6.41785	2.70044	8.78136	6.8392	9.76485	7.83415	4.43962	9.12893	6.16692	10.3053	3.12102	9.43045	9.13304	10.7783	5.49506	2.64692	5.83812	7.12516	7.88996	7.69418	3.52356	3.66676	7.10119	8.43956	6.93546	7.8785	10.161	6.67101	7.94895	8.59395	6.8189	6.41205	8.95241	8.34965	7.42375	6.27798	6.3257	7.03672	4.85798	8.22207	7.21043	6.64962	7.26115	8.75455	8.88661	9.42375	6.07895	5.61176	5.33628	8.84204	10.0059	8.6125	8.85621	6.71149	8.47596	4.10434	8.00843	10.6538	11.254	8.31786	4.08746	10.3642	10.5763	5.50729	9.29715	11.6267	9.78005	7.76818	5.25927	9.21315	10.163	8.9384	7.99209	9.05039	9.19057	7.61471	10.2704	8.94837	7.13591	6.37156	8.69793	11.4643	4.08746	9.00606	4.05311	3.62059	4.30743	6.23074	2.29278	8.33405	10.5849	4.24793	10.837	9.108	8.95274	6.82651	7.69975	7.88874	8.74551	8.37678	7.32079	7.1639	4.0268	7.68229	4.2031	6.93782	7.37279	7.81404	9.542	7.29223	6.68405	6.98908	9.42291	7.98106	9.48804	8.30697	6.2114	5.73064	3.29278	14.8005	8.36966	12.3141	4.49317	3.74416	4.76022	2.53605	7.53283	8.55421	2.58496	7.94661	9.46964	10.1046	3.24793	5.05418	5.33985	7.72724	11.4278	6.926	6.54381	2.51096	7.46205	7.25456	3.24793	5.82528	8.49095	2.3505	6.98527	8.98993	8.11061	6.83415	9.83273	5.89138	6.15583	6.73471	7.22094	7.90564	8.53993	7.54689	10.7481	10.3249	8.31124	10.7076	9.35439	8.51096	6.00899	8.00338	7.66998	10.8011	12.8715	5.30963	7.54371	9.50522	7.83794	2.82782	9.33316	8.97728	11.1802	8.58158	7.77389	10.065	8.66285	8.93958	6.84046	9.31719	13.7776	5.27357	6.54071	7.99944	11.2116	9.95986	6.3733	8.97817	6.18587	7.56963	8.51079	6.46434	7.95301	5.65821	5.89079	6.46388	3.70367	4.76553	2.03562	4.42626	5.52977	7.11451	5.27053	6.77742	5.0268	3.43703	6.69086	7.6125	7.64024	6.3147	5.10403	5.09518	4.32193	2.98185	6.04221	4.27053	5.714	5.47375	3.71149	6.43296	6.76288	2.7866	3.08746	7.70874	4.52881	7.44791	6.27426	5.75489	7.50621	7.1179	7.29121	6.63306	5.00179	4.88434	5.08777	5.1375	5.62936	7.12722	12.1523	11.4854	8.86534	8.97985	8.02685	4.24031	7.40088	5.9542	7.78986	4.52982	9.3626	8.1205	9.85876	4.38543	5.83289	8.72792	10.2555	6.36107	2.8679	9.51966	7.64458	8.91691	9.53924	6.75221	7.0542	9.07173	10.8485	8.16785	6.56834	6.46434	4.64593	6.5157	6.2854	2.76553	10.2365	7.74349	8.22882	4.65535	5.76818	10.352	9.29076	7.68554	4.8178	6.52199	4.39232	4.29278	5.62352	3.71149	4.06178	8.0504	9.93065	6.60632	7.61618	7.25443	8.60111	5.9331	4.57376	3.89724	4.98433	4.01792	8.524	4.22497	8.2937	8.95361	5.27426	6.85798	2.55885	8.15987	6.58893	2.48543	7.61985	9.93239	4.8955	4.48543	8.60474	11.2158	3.3505	10.0386	7.67189	9.76022	4.98641	4.60288	11.479	7.83983	4.67243	4.80903	5.45943	5.9542	7.39232	7.44128	12.9745	4.01792	5.26679	6.29633	5.67243	3.53587	5.16591	7.27053	4.40599	5.36807	6.26303	6.11478	4.18587	3.28432	3.93546	1.76553	6.39917	4.04397	5.90929	6.10852	3.32193	9.49326	8.85804	7.1819	2.45943	6	4.9542	2.29278	5.02237	9.4935	4.69488	9.153	10.1845	4.86632	6.71287	3.31962	3.85798	6.92244	8.18041	1.72247	9.83392	8.52708	6.82655	4.76553	9.25692	9.02791	11.0222	0.137504	5.04002	6.72207	5.28938	5.10852	6.82655	2.94486	5.7761	3.79701	6.54689	6.04855	10.134	3.04309	3.30743	4.70528	1.07039	6.35931	6.40599	6.92244	4.56071	5.77976	7.76487	7.42375	4.37851	3.70044	13.4607	14.1419	14.5998	9.69436	9.13913	8.19796	9.19746	8.02717	8.27006	9.86929	8.26303	8.82836	5.21723	6.8953	4.82778	8.34185	4.09592	5.59207	6.17397	8.24079	3.23083	4.98641	8.4733	10.5621	5.58807	4.36457	7.0433	7.25361	5.92579	11.2617	8.02403	6.74953	11.0728	8.43879	11.2437	5.48574	5.50462	7.71836	5.77347	6.72792	4.57548	5.64962	2.18717	3.36457	6.23458	6.57562	9.57308	9.37558	9.84157	2.60881	2.60881	6.38593	8.04275	9.02929	5.68495	9.38802	13.1311	8.19925	9.26866	11.9196	6.37504	8.25833	2.65535	5.14147	7.26866	8.04462	3.87774	3.887	1.88753	5.60585	4.42422	5.49506	4.3505	4.45286	6.71836	6.01569	4.73877	6.2114	3.33628	2.23266	7.01569	5.80478	7.22882	4.25559	4.45928	7.91946	8.46043	4.12102	4.25501	2.40599	3.88753	6.80735	6.88142	4.90207	5.96347	4.59694	9.84996	5.65662	4.10434	8.00282	8.932	6.7252	3.27798	8.0396	8.16842	9.93723	7.88195	8.55152	7.36632	4.52356	7.80668	7.05104	4.43296	7.87836	9.55478	6.02459	6.70598	2.03562	5.52042	7.34252	9.12024	4.03562	5.38198	9.59176	4.67207	14.0709	6.16993	8.66605	9.36107	5.33985	10.5283	7.08534	4.29862	6.23649	6.2924	5.50777	8.86716	5.82528	6.98071	5.40599	7.61702	8.86805	4.51096	5.85549	8.67942	9.71836	7.04221	11.6341	5.28725	8.41785	5.85798	5.15785	5.76818	10.5008	9.45018	7.83226	10.5591	10.9585	2.98185	2.03562	3.20163	10.9329	5.92693	8.87437	9.92733	8.31203	7.83636	3.33628	5.31107	11.9216	8.01569	4.43962	6.61618	9.07621	8.25974	5.50144	1	8.91683	7.35931	4.27053	4.53605	3.82782	5.26303	9.11842	9.1183	8.44473	6.25927	6.60733	6.75221	9.57099	7.33985	4.21215	4.99766	7.51017	6.79312	3.66676	7.56453	8.99605	12.9568	7.18388	4.05311	6.17193	6.65682	3.01792	8.22905	7.41503	8.54342	3.7866	7.34518	2.23266	5.89092	7.08534	6.59246	3.48543	8.15482	5.18116	7.70392	7.19673	2.82782	3.66123	3.20163	3.74416	9.07683	7.3726	8.52366	10.4425	7.64428	7.52591	10.3891	8.98596	8.33851	7.80996	3.53605	7.20555	5.30012	4.03309	4.68159	12.276	5.37504	5.90689	4.53013	3.54844	6.18982	9.51432	6.87897	8.26958	8.90243	13.1562	11.4378	9.11192	5.48543	4.93074	6.19236	3.53605	5.03562	7.00899	2.63227	4.55459	7.42375	9.28924	2.63227	2.7866	4.52488	4.18587	4.1127	8.92499	8.0121	6.8505	6.20402	6.33092	4.32193	3.90689	4.92845	7.55766	6.73332	4.69488	6.9331	7.34252	6.2555	10.111	10.0767	7.53372	7.3733	5.9542	5.85549	6.93334	9.49903	4.83794	4.26178	6.98185	11.7603	8.35887	11.1018	10.6163	5.92166	3.62059	6.60585	4.20945	5.95086	4.85129	12.3029	8.92837	8.37287	10.1532	8.36749	5.03562	9.26843	4.48543	8.91468	7.66107	9.76863	14.385	10.2943	6.961	9.71428	6.83415	4.67591	7.13781	11.4063	7.8948	8.07521	7.20338	8.01903	8.59338	8.73605	12.9636	9.5932	6.80219	8.0677	7.53605	6.7866	9.68615	9.7487	6.65281	7.19279	6.03782	4.35755	8.08693	2.7866	9.72571	10.3019	4.60516	3.94942	8.96392	10.6597	3.74813	3.03562	4.78136	7.37069	11.3819	6.47573	9.76686	11.7173	6.71973	8.24887	8.19229	10.9515	9.88371	5.99322	2.926	6.93664	6.92125	12.2346	7.87652	6.26866	5.66107	9.10826	10.106	7.04205	11.6523	2.82782	10.4877	8.65928	8.78409	6.4545	7.03012	4.57175	9.65248	7.29151	7.39983	6.47411	6.848	8.95942	9.65277	9.75037	2.90689	7.97212	11.7463	9.33777	9.22963	8.61434	12.1724	8.30709	5.66881	8.39618	11.197	8.5216	9.34651	8.58133	8.05691	10.1616	8.14802	6.92821	7.86109	9.57837	6.61029	7.7046	7.15563	4.39759	5.99112	6.2211	4.16189	6.18587	8.67321	6.51412	7.85362	7.7502	5.01792	7.71012	6.67924	9.3272	10.1255	4.51616	6.74147	5.9997	3.87774	3.64703	8.92837	5.1145	3.26147	7.09276	10.2238	9.68755	5.7076	5.07612	6.72467	9.90479	7.86419	8.76587	6.15583	-1	6.27696	3.9542	2.46205	7.70044	6.42419	3.40599	2.20163	3.54844	4.11201	5.15713	7.70598	2.20163	6.52356	7.54921	5.46907	6.04439	4.97549	4.89724	2.74223	9.16842	6.52669	7.08958	9.40727	5.0268	10.0523	3.33628	6.65821	6.64097	7.17592	5.77083	7.3443	6.824	3.27798	6.80993	7.10434	3.41954	1.32193	3.29278	6.24413	5.31409	3.47249	4	3.39232	7.02799	2.58496	6.82655	5.36107	10.9561	6.08746	4.37851	5.2854	3.36457	5.74416	9.57977	6.95768	6.17991	9.10355	3.76764	4.4596	5.08746	7.25739	6.96347	8.27426	9.5214	5.10363	9.54664	6.08108	12.6442	7.53372	7.44788	11.713	3.53342	8.11998	8.49985	3.44626	6.7761	8.35138	3.89724	7.6893	6.52918	4.30743	10.194	4.1127	3.14128	6.77873	3.22898	5.88753	6.52982	9.31042	5.96745	1.80735	4.90236	6.82655	6.17393	6.87706	3.95644	3.60881	4.22497	7.11128	4.75106	6.64818	5.64976	4.27318	5.62059	8.41447	2.82782	6.86295	7.36545	3.82725	7.59936	8.1118	4.10649	3.74416	4.27798	7.13443	3.95818	7.13443	4.58654	4.63551	11.0356	4.47249	9.40183	6.79572	8.91761	5.88996	7.19771	10.6387	6.47249	7.44956	3.24793	11.3253	6.50938	7.58253	7.85237	9.49864	5.74147	8.84247	9.60233	6.48191	6.42459	8.17838	8.51688	7.13648	8.81128	7.83489	6.24031	6.11894	6.44956	11.6447	7.33265	8.10434	7.95652	6.13863	7.07039	12.3748	10.6699	4.64962	3.16993	3.16993	7.12309	6.97134	4.44626	1.96347	10.949	10.7915	9.54574	9.92169	8.434	7.92837	9.41903	8.88203	7.89057	10.0098	6.60733	9.48261	6.60881	11.1982	7.27705	7.00113	12.6891	8.33238	8.90393	9.22978	6.82655	4.07039	6.10942	2.53605	8.25597	8.7418	8.42192	7.76686	9.69575	6.56097	2	5.3838	6.28725	6.36107	3.21723	5.16189	6.74551	3.05311	7.14768	7.11374	5.73064	3.99095	6.62059	7.17922	3.33526	10.3458	7.4089	8.86542	7.93015	9.90162	11.237	4.88252	5.27423	6.39542	9.70148	5.27426	7.77479	2.26303	12.1292	11.5943	10.8782	12.1895	8.43546	8.3403	9.38111	5.34696	7.82337	10.1545	6.45623	10.8434	3.66676	12.4586	10.0857	8.1334	15.0259	13.6774	6.28279	5.59991	6.71832	5.59096	6.51965	8.50751	10.3914	5.19771	11.8697	8.59805	8.42752	7.36194	6.0917	3.88753	1.37851	4.57289	7.24888	5.10728	4.33094	6.40088	9.44936	9.20726	5.09592	3.45943	10.374	11.2823	9.5919	9.50144	7.6355	5.12102	8.65392	4.97625	7.28077	10.4536	9.17132	9.94104	6.45779	5.81762	5.82252	6.69784	8.78434	8.98873	2.82782	7.98103	2.37851	8.30925	9.04092	6.737	5.79776	8.53528	7.09592	8.53683	4.16993	6.22497	7.88813	7.43713	11.4511	12.3473	4.97564	4.67243	8.24508	8.87345	7.19377	4.81762	5.94486	11.53	4.99548	9.89951	9.28193	8.49426	6.39232	4.91916	5.9542	7.21529	7.90509	8.85019	10.7961	6.14468	9.07868	4.33628	6.58512	9.21974	8.99322	9.30788	7.49588	9.61453	10.2142	11.9981	8.39917	8.65893	6.17424	6.43609	7.15987	9.87606	6.49613	3.56382	9.853	8.12877	6.09803	9.61618	3.926	5.7252	7.1467	6.12862	8.89875	8.76487	11.5764	5.59311	5.05931	3.71149	8.62144	5.69488	11.8911	9.57915	4.30974	2.48543	3.59694	6.95639	3.12102	6.18211	5.59492	2.72247	8.4145	8.78169	8.64133	7.71287	10.0013	7.63735	5.27053	6.11478	5.89239	8.26147	2.8679	6.86709	11.977	5.93035	5.26662	11.507	4.40599	9.03748	6.30561	7.55689	12.7751	6.87519	6.77536	10.2307	7.39925	5.22332	9.67878	7.87344	2.88753	2.82782	7.99492	5.15785	6.81634	3.926	2.70044	10.9196	3.03562	6.69766	6.37156	7.47673	4.848	4.24031	5.62352	7.29921	2.94486	3.45943	7.76707	8.99579	8.73911	7.31196	7.87098	6.01792	10.8208	5.45286	6.69349	4.10434	2.32193	5.36457	7.60115	5.25927	3.63227	6.78005	5.6865	5.52042	5.83794	3.29278	6.77664	6.17792	6.55612	6.25739	6.23266	5.25172	5.72247	7.79377	3.08746	10.2385	9.19057	8.95099	3.51096	8.23314	9.24261	7.49745	4.71149	10.3146	10.1577	6.26115	9.45841	6.00225	14.9286	14.4155	14.0924	11.6669	11.7733	5.06515	7.79701	12.4789	4.67243	12.2153	10.7822	11.4626	10.396	9.18578	11.5239	13.8107	14.1037	10.3886	6.5157	13.9592	14.0783	13.5311	5.87405	5.70804	13.1088	11.8212	7.51649	12.635	11.6125	4.86999	5.36519	9.3672	8.09276	9.50839	8.39618	8.70338	9.0872	7.32216	7.90603	6.79051	13.9071	4.37851	2.26303	10.231	12.6449	7.62205	3.62059	5.05311	3.89724	9.09434	8.63586	7.79439	2.82782	12.4499	12.8188	13.4555	5.96809	12.1324	11.0958	5.60129	6.40567	9.00736	9.53944	7.27798	6.33171	9.13186	8.33473	3.83794	5.22882	9.78807	7.07327	6.06284	5.92027	4.52156	3.45943	8.40199	10.3966	11.0184	15.1417	15.0433	10.5474	2.70044	6.90087	13.2011	11.3891	11.2739	3.27798	11.4583	11.8701	6.91528	11.005	10.5576	10.7474	9.4305	10.3652	11.0626	13.1437	8.65532	9.76522	11.1683	10.5183	9.22256	7.74752	6.07682	6.93428	5.33271	5.71838	7.44708	5.43962	10.1982	5.70874	4.55653	3.93712	4.38134	2.32193	2.90689	6.82273	6.45779	6.54071	3.01792	4.30743	3.76553	8.43003	4.39232	7.46795	4.51675	6.84277	2.98185	6.59842	6.49506	6.25927	4.18587	7.24127	4.21723	5.52669	6.53916	5.48444	2.48543	6.8189	2.3505	1.91187	4.22878	6.4826	8.52317	8.01625	8.48382	5.38198	8.5465	5.93157	2.32193	6.32344	7.38543	5.848	3.53605	10.893	7.36282	6.85592	8.55228	8.33628	8.04821	3.01792	4.65303	3.48428	6.8009	5.96138	5.75985	4.09592	5.79032	4.46832	3.59694	4.11939	4.36215	4.25576	8.89209	8.28123	8.21798	5.17959	5.33271	0.378512	3.67807	3.43518	10.7032	6.73877	3.10434	3.98185	10.5636	12.3263	10.7453	3.57289	1.926	3.51096	10.6497	5.36797	9.82575	8.33762	2.70044	3.35904	5.16993	7.1068	6.78983	7.65251	6.1334	4.63227	5.42291	13.0148	11.7635	9.98255	11.4531	4.1578	8.98225	9.74819	9.18974	10.3388	9.26632	4.47249	9.03012	5.03122	11.9863	8.20874	14.0276	9.7729	8.61324	9.18053	2.98185	2.8679	5.23266	6.20163	5.10852	9.02763	6.60288	11.9052	10.2553	10.5574	2.84451	9.80792	9.39654	7.84661	7.16189	5.14568	5.24413	5.25172	5.77873	6.22497	6.6865	5.28358	1.76553	5.21915	6.79588	5.80478	6.39291	3.45943	6.7046	3.96791	1.76553	3.926	7.31651	8.16825	8.25772	5.69488	7.44378	8.61042	3.75489	4.65535	3.75489	3.62059	5.66391	7.35226	6.11894	8.91139	12.8498	9.90524	3.82782	3.40599	10.544	10.4696	6.96347	5.71425	7.17139	5.53464	8.27687	11.0525	11.3679	5.84046	6.09592	9.86944	8.91857	7.19771	6.10045	8.80025	4.69986	9.09672	8.40897	10.5646	8.43505	6.4545	3.49825	5.52724	8.2806	10.2234	8.3375	8.62167	9.70121	8.57748	10.632	7.52748	3.93546	7.33124	5.34638	12.7938	11.1204	8.02846	11.4046	9.39413	12.0779	4.1127	13.6899	8.98897	8.68084	9.61839	7.91528	7.43546	9.25125	8.17842	9.29439	8.44254	13.2923	12.9207	11.9811	12.0576	3.41954	5.45286	4.47897	6.55766	6.81378	7.58796	1.76553	3.7866	5.97039	5.18587	6.84549	7.01458	1.76553	7.73606	9.58773	2.74416	7.46679	11.8909	11.5478	6.28355	9.0931	8.25267	8.31786	2.8679	2.74416	9.81842	6.12102	7.49175	8.12877	9.05555	8.7662	5.31761	5.81762	8.36982	10.5216	4.88215	7.65292	3.97269	4.51494	7.01903	4.61208	9.7364	6.88996	6.23458	5.29646	7.03402	5.87283	5.73797	6.65964	6.80569	9.76868	5.41528	12.3627	8.94574	8.23314	6.33358	5.3505	8.44087	8.21868	5.7761	2.88753	8.6994	7.94603	9.44481	2.98864	3.32193	8.45286	6.55612	5.58056	5.57529	6.80619	2.43296	2.67807	3.30011	11.2076	5.89675	4.23266	3.57289	9.38726	7.88254	2.1375	5.19377	11.4791	6.78398	7.32733	9.74777	7.66641	3.94486	8.74886	10.3015	8.76388	9.28517	9.11511	10.2058	4.88264	9.25479	8.23441	7.93664	6.21917	9.98883	8.50502	7.81682	7.42038	3.96347	5.53605	5.07895	6.48864	10.0479	3.72643	6.98527	11.3562	7.06178	8.10294	8.19473	8.29078	9.15211	8.44117	2.23266	7.66959	6.853	7.5932	2.16993	11.7985	9.86016	5.87688	8.27566	6.7046	2.76553	6.84674	6.25927	5.29278	8.73017	3.03562	8.3397	7.77281	9.56879	4.9365	2.58496	10.0168	5.60881	4.39362	6.8505	4.63227	7.71562	10.1443	3.85798	5.6871	9.96474	6.44132	5.27045	6.048	5.54535	6.07682	5.48462	3.89724	7.42917	3.12102	5.53916	5.81506	6.8418	6.40599	7.77808	8.41151	6.3906	6.80349	5.90929	3.40599	7.14304	5.42062	11.4932	11.1263	1.88753	11.079	5.37504	7.49665	2.26303	3.59694	3.88753	3.43296	2.73103	5.70044	9.65033	6.05961	3.57642	6.10014	7.38836	8.58469	6.90809	13.7922	6.7761	5.11184	10.7565	8.76556	9.59171	8.69697	6.03988	10.8572	10.7847	9.75188	10.7178	8.85549	6.75756	7.83036	9.45121	10.5151	6.14771	6.72792	6.73742	4.70321	5.57289	7.2724	8.17393	8.64269	6.51805	10.8249	7.29871	5.43962	5.13105	4.04439	6.56682	6.32733	5.2555	4.3266	6.95303	8.76321	7.92079	8.42333	8.64097	7.77928	8.58316	8.71459	7.77742	5.20163	8.58418	7.78267	4.03562	8.87004	8.43505	5.54271	5.50779	6.11478	5.50462	2.51096	6.15005	3.49825	6.79574	9.71836	7.47328	8.29261	9.7089	5.77035	10.5311	8.57818	5.23715	6.96809	9.35248	9.91379	7.55536	7.60066	8.57213	8.81103	10.2606	2.63227	8.85151	7.3966	7.14466	7.51432	5.38888	3.56071	8.89506	7.13443	7.25786	7.35843	2.45943	6.1375	5.97082	10.7573	10.5898	9.29077	7.66818	5.89966	10.5608	8.378	8.7418	7.63662	10.3597	9.38952	6.22304	9.29806	5.74559	6.75751	5.05745	9.86155	11.567	9.94603	7.09698	5.54535	6.39905	6.85425	10.5299	8.06555	6.1127	3.43296	9.57156	12.3851	10.6	11.1184	8.08239	2.76553	4.98641	9.15381	7.89905	10.6209	6.32193	8.17478	9.69784	8.35711	8.01294	6.03562	6.74551	6.71973	6.36628	6.34518	10.2253	8.86759	9.03511	4.01726	3.6893	2.88753	10.8623	9.89996	11.6154	8.42626	8.8756	6.99751	8.83094	2.60881	13.1187	6.89718	9.72537	5.83146	5.91029	5.43267	9.11842	4.88823	5.42407	7.3672	7.47086	3.79701	5.92191	7.07468	11.9789	11.0273	12.9678	7.76752	9.95405	5.93379	3.1375	9.59171	6.88874	8.8077	6.738	7.54755	6.15004	9.29418	6.4957	6.86295	9.78086	5.96811	8.83004	7.75401	5.51728	6.36203	6.2615	12.6297	8.23145	4.95272	7.34794	6.30195	9.08773	10.2408	9.68598	5.56986	7.01911	8.51184	6.2114	9.61342	2.82782	5.34341	6.48779	7.52513	12.492	7.64142	11.0039	8.45284	5.83036	5.0816	7.00787	5.88264	4.58876	8.16088	4.50744	4.20945	6.33092	8.74113	3.44626	12.8229	7.98755	10.4158	9.00568	8.46304	8.68839	8.52435	8.08882	9.27659	7.21724	7.51254	4.88343	6.33825	7.90026	9.53041	7.90869	9.30606	11.8854	4.3147	5.53605	5.52982	8.78398	6.50938	5.97269	6.10009	7.52424	7.14771	6.27773	5.52796	4.6837	4.2555	5.41278	4.85798	4	2.80735	4.85639	5.15381	4.1375	4.50462	5.73877	5.67807	3.1451	3.53605	6.49825	5.39661	6.90929	3.19378	6.88142	5.2555	4.58971	6.20163	4.48324	4.45839	7.43962	7.41133	7.11582	7.21723	5.07365	3.13797	6.09301	4.87774	3.85447	5.14975	6.06115	7.02126	2.60881	4.22497	2.63227	3.03562	3.24793	6.67948	5.00899	3.71985	7.64674	4.51728	6.83162	7.63081	7.38802	3.73335	2.50963	6.59694	6.85038	6.54689	2.1375	4.41769	5.96578	6.64818	8.24982	3.51096	3.97129	6.55459	12.1622	6.53133	5.29949	7.49665	6.4446	7.51857	7.51096	6.55305	8.39232	9.39098	8.48744	5.40259	7.63517	9.37709	5.61301	8.99944	9.40344	10.109	9.99487	7.95041	7.65602	8.31941	5.89482	9.84608	6.71692	7.65464	3.20163	7.21204	7.87404	10.1009	5.61765	5.52356	6.60719	7.75422	5.24031	1.76553	3.56071	9.89175	6.65964	6.44294	5.22786	8.79443	7.68262	9.20897	8.3552	2.07039	9.08068	8.90055	6.12394	8.99328	6.27699	8.79442	9.05107	8.37935	10.1618	10.7576	6.82782	7.85798	9.05555	8.25777	7.57213	11.2601	3.9542	9.57705	4.78472	6.48704	9.67825	8.40812	7.69878	7.84862	7.08002	2.70044	10.4732	9.66942	8.99993	2.7866	10.9389	6.70376	2.82782	6.94574	3.70044	8.15228	9.00028	5.76553	1.43296	6.82113	7.21917	11.2574	8.03562	6.60585	4.09365	4.62869	3.3505	5.39575	4.26691	8.43473	6.08746	7.13545	8.63481	6.31288	6.26491	6.3906	4.38543	3.15381	6.80735	4.49667	7.90328	3.52356	3.67807	6.49985	7.62717	7.28032	5.45615	2.70044	3.86624	4.2047	2.8679	9.38534	6.70636	8.08534	9.09724	6.62898	7.22978	7.26021	10.1761	7.66128	8.08799	7.11998	4.34341	8.39189	4.72247	3.51096	5.14975	7.3443	6.03516	8.06016	6.81798	7.76818	5.19771	4.61471	4.90689	7.39403	7.41791	6.35403	6.5744	5.1696	4.27053	3.58496	3.98185	3.75008	8.4446	6.03342	8.57465	4.78136	5.1334	11.9736	9.34385	7.49383	7.41024	4.03562	11.8702	8.34607	7.22593	10.0776	6.81947	9.23213	8.92214	2.8679	8.47652	8.60578	10.6628	8.52616	7.86604	3.75489	6.41447	4.19377	7.94134	6.45592	9.30697	7.07204	7.93192	5.74332	4.25092	9.28958	7.15076	6.71973	7.82591	6.10643	8.44004	5.4959	7.60214	6.65535	5.1334	7.23888	8.23596	6.96	6.63838	4.27053	4.69488	5.82969	3.53605	4.74953	5.34695	4.30581	4.45286	4.63807	7.10329	5.50462	7.24888	5.95884	12.9512	10.0257	7.59021	6.50462	12.1639	10.2119	11.754	10.441	8.54048	8.0225	6.86666	5.60755	2.53605	4.07246	5.37179	7.24234	6.06178	8.15038	10.12	9.86007	8.21051	6.47411	7.65465	10.3618	6.15178	9.25316	9.0728	10.7698	4.45286	7.98584	8.28154	8.94546	3.82782	10.5186	2.1375	3.3505	6.6879	3.87774	2.23266	6.45943	7.40344	2.51096	3.56071	2.72247	3.56071	2.67807	7.32912	3.3505	5.41616	6.09803	5.30378	5.53294	6.09592	3.16993	3.27798	5.21723	6.46434	2.23266	6.68089	7.60363	3.4255	7.54226	2.8679	3.83794	6.07276	4.39771	6.98527	3.23266	6.68229	4.07039	5.77873	3.08746	6.42626	7.14568	5.98868	7.65177	2.23266	6.33985	5.06609	6.67525	3.70044	6.15178	4.14568	3.39232	5.10434	4.7387	10.5261	7.71719	8.68893	5.40053	4.93074	6.43463	5.13075	4.30012	4.30743	6.84298	6.38399	2.926	8.51924	8.96799	8.07895	6.65535	5.31107	4.65759	3.43296	4.93986	5.22497	3.54389	7.01123	6.23649	3.02001	6.9379	6.86105	5.40599	10.2728	9.8741	5.40259	5.09592	9.41024	10.6907	11.3009	8.68374	8.01903	11.8236	12.6587	8.23872	14.002	4.42961	9.1277	7.90819	8.02243	5.65249	9.15464	10.5098	6.93539	9.25385	11.5488	9.97794	8.6779	5.37851	8.98014	10.3912	4.57355	11.4328	3	6.17651	4.65535	11.5352	9.2861	5.04643	4.848	7.60437	13.047	11.0935	6.48382	7.49273	3.73335	4.34151	12.8501	5.50779	14.0551	6.7046	5.01355	7.38911	10.1763	7.23745	4.40599	2.26303	8.80819	6.02015	7.30469	10.4285	7.87713	3.26303	7.18339	8.51215	3.7761	4.43962	3.21723	10.7001	11.0579	7.60841	9.37243	3.75489	12.9886	5.25172	6.68089	10.2782	12.0601	8.21237	6.53138	3.49825	9.34629	9.72707	5.27798	2.29278	5.02237	6.39746	6.33271	5.69541	3.57289	5.02237	5	8.32328	8.0045	3.93546	4.47323	6.84925	3.65535	3.80735	8.45615	3.30743	3.7866	7.69139	7.24375	7.03232	8.68648	9.46217	9.70719	6.01123	6.94637	9.26256	9.24683	10.2664	9.64974	4.40599	4.37851	3.81762	6.1334	8.49426	5.02546	5.08671	8.6359	8.56567	8.55152	5.91367	6.3689	11.8252	10.8334	5.45286	4.14568	7.93015	6.84298	7.0433	8.97828	6.59544	3.66676	7.54998	7.02459	2.62016	7.15583	3.94486	8.3015	10.2221	8.13289	3.70044	3.99095	3.24793	6.71973	5.02237	1	4.06178	3.96347	10.5996	6.52982	7.12205	3.01792	5.91648	6.07253	8.12567	3.32193	5.98641	6.34952	6.45121	7.04767	8.14057	6.92955	7.36486	6.71142	6.16743	7.99266	11.7042	5.95187	6.44014	3.18587	6.56834	9.85175	11.1563	5.60612	7.47816	4.42626	6.68646	4.65535	6.31568	8.43796	8.08268	11.377	6.76686	6.25533	7.43479	6.82828	8.83194	7.67172	5.01792	10.8819	6.25739	8.2472	5.41616	4.92849	5.94953	4.47249	7.04876	6.1416	8.31515	11.0375	8.74179	5.2854	4.10434	3.93546	9.54728	7.26397	2.65535	4.76553	9.05718	3.85798	6.78398	5.95652	5.81506	10.1453	6.66107	7.7879	4.23242	6.26679	4.57635	2.29278	5.12102	8.12928	8.25314	5.0045	13.3934	5.73877	5.89457	8.35755	3.3505	5.78398	4.89724	5.23649	8.6821	3.43296	4.07039	5.31857	10.0268	9.2884	3.59694	15.3322	5.56986	2.74416	7.08307	4.03562	5.72091	2.20163	9.57988	7.36704	7.35138	10.2411	5.15381	7.36684	14.7032	6.61912	4.16189	3.83536	8.77654	3.73335	8.29953	2.88753	10.0498	8.15684	13.1388	9.98792	9.09619	9.32553	6.04876	8.45307	1.96347	4.74953	7.44874	6.926	4.32912	3.848	3.45943	8.07429	5.12928	6.99548	3	5.53294	11.7151	6.08958	8.48002	11.5858	5.84531	5.66391	5.34341	4.44807	3.36776	9.00647	10.2355	8.18664	6.26303	11.0274	6.83656	11.3157	9.17891	15.7916	14.0262	4.06167	4.71202	3.01792	12.7717	3.72705	7.82972	7.22674	2.76553	4.95884	5.14039	6.61176	7.11166	3.15381	5.9542	5.89482	4.20163	7.17891	10.3843	8.93015	7.9287	6.49346	9.54535	7.32912	10.9121	10.9848	4.66734	9.12428	6.89445	5.62644	9.14822	7.68229	8.28309	3.96347	3.89724	7.12205	7.83352	8.60778	9.16641	8.77643	9.1955	4.07895	6.11894	9.58101	2.94486	6.67243	5.91648	7.44934	7.17792	2.20163	7.72588	2.82782	7.43296	8.00955	7.34163	5.94017	6.46271	7.90749	4.97845	5.15037	3.48543	7.36019	5.48048	4.56998	10.1752	9.18585	3.41302	10.3073	1.88753	6.86913	6.96	6.54535	6.48059	2.63227	5.47249	2.43296	8.2937	9.45553	4.26303	8.48783	5.56682	8.22689	3.48543	4.96986	6.69209	8.27705	7.47978	6.26866	3.63227	6.07364	2.848	2.99275	3.15381	5.91409	3.75856	7.43864	7.31537	4.86295	2.23266	11.4505	8.70494	6.33807	7.12722	6.57755	10.6779	6.90716	3.56206	8.02392	8.90769	5.87758	5.53294	8.79534	5.50144	6.77905	3.62059	5.73877	11.8055	8.91787	7.35315	7.37938	7.72364	8.43678	6.42122	3.3505	8.54921	8.91468	8.5763	3.05311	10.4567	6.10398	10.1789	2.93716	2.72247	6.46761	3.15381	4.91169	3.08746	3.70044	3.51096	5.28416	7.43305	9.296	10.043	5.83156	6.34384	7.55612	7.74618	5.95884	3.10434	3.3505	4.47897	6.1127	6.82269	3.29278	6.47249	3.37851	6.37851	6.74416	6.6907	6.98299	5.71425	9.19557	7.71911	7.12102	10.672	8.21286	6.99209	10.2337	5.91409	6.90689	6.2854	7.07489	10.8447	4.0268	11.0835	7.75525	7.4187	4.21667	9.91163	5.92362	6.74685	6.62857	5.71425	8.93314	10.8271	8.60539	10.6008	6.77215	8.65821	10.9786	7.14619	8.28125	10.6837	11.1999	10.7786	9.19402	6.82018	6.01557	11.7459	5.29646	12.7669	8.02297	3.90689	5.49033	6.74147	6.82018	4.80104	7.87344	5.2555	8.01848	6.58617	9.12283	8.53799	11.3389	5.36807	8.31251	5.0045	7.00225	8.2031	4.05311	8.66427	6.80607	7.67878	5.8679	6.34163	5.41954	10.1462	11.5687	9.45542	10.9977	8.84486	11.3599	2.98185	5.17393	10.9583	8.48477	9.79214	8.59171	9.57875	7.43379	9.4534	3.70215	14.5645	7.28633	7.9431	8.34518	4.9663	5.66391	10.6352	11.5833	3.03562	3.60082	10.1167	5.56682	8.15836	8.31515	8.13083	7.76686	8.68648	8.79334	11.4939	7.97499	6.21529	6.19771	4.17148	4.27053	3.3505	6.44294	2.90689	2.70044	6.05311	4.39917	4.07039	4.63807	3.20163	5.69488	3.52356	6.32193	2.80735	3.77699	6.58946	6.26951	5.49506	9.61949	8.34128	3.75489	7.55766	8.56339	6.56682	4.84915	4.07398	5.9542	9.87497	5.83025	4.66676	8.47427	6.47411	8.62498	10.8953	4.93074	9.49252	9.36019	6.61765	6.01123	8.40922	7.28262	6.30436	8.2736	9.98228	8.71564	9.82956	9.56186	7.72996	8.98499	6.69349	10.1773	7.54998	4.0586	2.926	5.14769	5.86024	11.0409	4.17792	7.23554	4.90689	10.3175	6.97086	8.77824	6.18059	7.06703	5.15639	7.3156	4.19377	9.16767	7.67226	3.11325	7.61324	3.89724	8.56682	7.77083	9.08447	9.82451	6.37156	9.47598	8.80864	7.36807	7.20077	7.20202	8.52445	4.39232	7.61471	9.35845	6.31024	5.50462	5.08231	9.0588	7.41957	3.08746	9.50611	3.97617	3.52253	7.90629	6.81722	7.69402	8.74476	8.11009	6.77428	9.75439	6.8184	7.55886	6.94603	6.60616	5.23864	8.90249	8.81314	7.36145	9.42572	8.73369	7.43021	5.12928	11.0207	7.97595	3.51314	5.68772	9.8572	7.7252	6.49346	8.82845	7.77716	10.3275	8.84266	9.12466	8.98071	3.70044	6.53138	3.37537	8.67092	6.21933	8.53592	6.39232	5.91429	4.41346	3.29278	5.92539	8.55957	6.79769	2.88753	9.43655	12.6621	8.38111	5.59011	2.20163	5.98868	12.1708	6.03819	8.96521	9.89666	7.86612	6.35931	8.74802	8.05508	7.44236	10.152	6.95536	6.67666	1.48543	10.7416	6.97059	6.08746	7.95187	7.08501	6.75019	7.63372	8.80569	7.26772	7.06178	7.83983	5.40953	2.23266	6.50144	5.48864	5.80735	7.29194	6.95536	7.41447	9.25172	7.5946	5.53237	6.02418	6.52199	5.47897	8.36427	3.49825	3.9542	10.1792	6.23266	7.7879	8.91797	6.12866	7.50779	6.19076	7.47867	9.91558	8.76146	7.43188	8.22641	7.37938	4.24793	3.82782	7.32193	8.35843	7.16088	10.5487	9.06097	7.3839	4.29278	9.37845	12.1628	9.485	5.75489	7.59074	5.22673	5.48864	9.05066	5.86774	10.214	5.86295	8.34917	10.3497	4.596	7.7057	7.29002	9.12326	7.29909	10.4326	9.32151	6.53983	8.49785	7.43296	8.77742	6.98534	7.35138	8.92333	6.21335	8.53916	4.79186	7.62663	10.2554	6.67384	9.1114	8.79995	8.0668	6.78113	7.50383	8.73181	4.45943	5.10014	9.32893	6.5629	7.07361	3.16591	4.82273	6.3837	9.95556	6.98641	6.05311	7.68229	8.15127	8.79377	6.41278	1.424	5.74685	4.65535	8.43338	3.45943	5.82399	8.32012	4.80508	9.71888	9.35489	6.63952	7.5947	3.32193	7.92407	10.2514	8.86635	7.52042	8.66995	6.99661	3.39232	9.85681	8.8392	9.19615	9.07117	7.07039	12.3279	9.87974	6.06973	9.17043	5.07895	7.04501	4.14568	3.59762	9.65249	6.46597	8.84423	7.04002	8.10644	8.30177	8.20134	12.1644	7.76487	8.74618	8.18438	8.42794	6.70736	5.54687	7.1793	7.71356	6.20359	9.32238	8.57771	5.43472	8.46475	7.6532	3.67807	7.33123	7.26115	1.848	6.71149	8.00955	5.12102	4.49185	9.81971	8.42878	8.00675	3.45943	8.54419	9.69436	10.4575	3.30743	7.91468	4.10434	8.59707	8.08055	8.24317	8.07521	8.29613	7.05853	6.70614	3.9542	8.88539	10.0475	11.018	5.43683	8.55842	7.41448	9.11257	5.23449	11.6366	8.1835	7.507	9.413	7.34201	7.97671	6.63807	7.4814	8.38504	6.57289	7.48119	5.71421	9.16138	12.7064	9.46364	10.8054	11.6324	9.85097	9.77521	7.64241	6.3147	8.26538	7.56834	10.352	8.81335	10.3587	8.03452	9.50641	7.82941	8.17422	2.8679	6.76469	10.3976	7.47273	3.03562	7.3147	11.6278	8.82718	6.848	5.1711	8.15886	9.71888	4.59694	8.30288	8.69174	12.1055	7.53683	6.95941	8.04876	4.17792	3.51096	7.52591	8.35884	11.6107	8.34474	9.08507	7.62352	12.5352	7.82798	9.19795	7.30287	8.72588	5.31107	7.926	7.01082	9.32057	6.09077	8.52748	6.43463	9.6851	11.9127	10.7072	5.92165	3.67807	10.475	5.77347	7.05637	5.80555	7.14975	9.07451	5.97601	8.61949	10.6082	8.15855	3.33628	6.91657	9.0917	7.86786	4.18717	2.20163	6.96578	7.49025	7.80219	3.27798	9.20943	6.41845	4.9542	7.47005	4.19377	12.1745	10.1476	4.22389	4.74953	6.38198	5.07387	4.78136	3.62059	5.62985	3.27798	4.79831	5.90207	5.33503	5.64386	3.71149	2.63227	3.32409	7.6075	7.48933	6.24413	6.15987	5.19771	4.37851	7.06717	7.2317	7.3156	5.99774	5.98868	9.4623	5.0917	6.99322	13.4824	6.02901	9.80607	4.52356	10.4858	10.284	7.66035	10.1438	6.4852	6.2384	5.40003	7.68159	5.54844	4.5518	4.88753	7.65105	6.23266	7.72315	8.20637	5.24413	8.20352	9.36829	6.88387	11.9719	11.8686	4.60881	5.2854	8.58571	8.40591	7.83479	6.2114	10.2133	10.0052	7.99887	4.924	8.74483	9.43421	10.451	9.98968	7.87031	7.11061	3.919	6.94545	9.92659	7.00067	7.07788	1.76553	2.37851	9.39638	6.42626	4.83414	9.19945	8.30378	8.56834	6.24603	6.17902	5.72048	6.70176	6.77479	4.40599	7.45676	6.95395	7.61985	10.8515	7.96809	7.17991	3.51096	8.35975	4.49185	9.40578	8.41659	9.55746	9.9642	10.1659	9.43588	10.572	8.02735	8.01569	7.00539	9.55612	10.1734	9.30811	8.23601	11.9327	10.904	9.35425	8.69766	8.80735	6.2724	9.77314	6.59395	10.3095	8.06555	8.60918	9.51531	10.1403	7.31832	10.702	10.1095	9.43066	8.00652	3.26303	7.0859	9.09252	8.48864	8.90659	8.91349	8.4643	8.97646	6.18388	8.06878	10.2938	9.8558	8.88417	9.34977	10.2047	10.4831	8.27006	10.2651	9.53021	8.48095	8.19918	11.2676	2.26303	6.32455	8.80671	8.39618	5.83542	12.8081	8.78431	3.06947	6.49665	9.1004	8.31512	6.22689	5.3097	6.46597	7.24091	4.07039	11.1808	9.83273	8.98312	2.43296	4.27978	8.25833	12.4052	5.63548	8.88539	10.6321	7.97249	5.60816	3.07883	7.06609	10.7346	5.50462	8.36457	6.07253	5.73275	9.55615	9.43369	7.91906	9.50918	10.2771	3.67807	10.342	11.102	6.65964	5.83289	7.90854	7.0607	5.51252	7.2891	6.59707	12.0843	9.87652	6.98982	10.3861	5.2891	8.61875	8.41574	8.42856	9.29668	7.86972	7.5744	9.3626	9.57611	5.88264	5.04416	9.14415	7.79766	10.1733	6.10014	7.43606	8.26332	6.21723	9.39124	6.96232	10.0059	6.80438	5.66461	9.13308	9.439	5.78983	8.64635	4.90689	3.93546	9.60151	6.96242	8.97928	9.36238	8.75522	5.62042	9.05271	6.01765	4.37156	5.53294	5.93324	3.05311	9.88631	8.26772	5.34882	5.9331	5.79442	4.67807	7.68229	5.03758	1.83207	5.80583	3.01329	6.87283	3.81904	5.19458	8.13134	6.66107	8.88631	4.44635	8.35184	8.96116	5.94567	6.2891	6.27008	9.66285	9.70131	9.91827	7.22593	5.1375	10.5881	4.07039	8.57365	7.38888	7.3561	8.1334	10.3729	6.46923	5.55766	7.03012	5.21723	5.94953	10.9473	11.4803	6.77085	4.0268	4.58955	5.80824	3.01792	11.8341	3.3505	5.61765	3.01792	5.30012	6.24995	4.09533	4.06178	5.77883	6.24793	6.37504	5.67525	2.65535	5.76818	1.96347	5.76553	2.56071	5.01982	10.0701	4.41954	5.51052	11.1524	13.2857	12.838	3.8679	4.39232	6.79795	6.53294	10.793	7.55305	3.45943	6.62644	10.3258	5.37851	2.3505	3.27798	8.42836	5.11904	6.99322	7.90385	3.18587	7.94193	6.75622	6.9542	4.46149	8.63377	4.12928	6.2555	10.704	2.53605	7.36165	7.16088	4.4355	4.66695	3.53455	7.64024	7.66808	5.64097	4.10434	8.1005	6.15583	7.52121	11.9405	4.12928	6.76818	2.97818	4.50462	3.65551	1.37851	3.8746	4.07464	6.83036	7.91952	9.8165	9.35667	8.44814	6.71544	9.96165	7.78398	10.5412	2.98185	7.01792	8.43171	6.90689	9.2724	9.37634	8.05543	8.01178	10.4726	8.85206	8.97543	6.2555	4.89239	7.43835	5.11094	2.96347	6.66534	13.3023	6.16993	4.6893	12.817	9.65213	8.31575	7.85549	10.9386	6.33092	9.36231	11.2878	5.16942	7.50621	9.52996	10.0752	4.83794	9.38759	12.2408	7.67172	8.14262	8.90358	8.72606	8.35667	9.55938	6.09592	12.3525	9.24365	9.21113	9.04521	9.18735	5.05745	7.86913	3.80735	4.23266	8.1153	6.12516	5.86103	8.89573	6.56377	15.612	8.1416	4.47897	9.39067	11.1584	12.4996	11.533	12.8303	11.8444	10.0092	3.76553	7.98755	5.83089	2.80735	6.5744	7.98755	8.50819	5.55754	8.06016	3.18587	6.78091	5.5726	9.99635	6.38022	9.7364	9.66942	13.1463	9.25034	9.65289	10.5425	4.25844	10.273	7.82959	12.0154	6.02041	9.75698	7.58463	9.34423	13.8687	10.0669	8.7937	6.27498	5.00027	6.85153	7.91352	2.1375	6.02237	9.8351	8.56377	7.76487	9.03617	9.29783	10.3419	5.08321	7.21432	5.04002	6.40769	9.7962	7.25523	8.31315	7.37504	6.69909	8.42291	8.3403	4.36457	3.15381	12.1127	10.9009	11.0063	7.22928	10.9633	12.1437	5.07895	8.90144	10.6042	9.09117	10.2968	10.6636	11.7576	9.00871	9.53197	8.63699	6.56834	6.5345	12.3311	10.5286	10.9325	7.09592	10.544	11.8558	11.9199	11.0437	6.73432	10.3941	10.6531	11.4869	9.58553	10.6388	10.6951	10.3368	12.2538	10.8865	9.16239	10.8653	10.9407	5.14235	6.53784	4.18587	7.31832	8.41743	10.2632	6.90569	7.12322	10.3328	8.12963	7.74275	7.332	5.1819	3.94486	7.20174	7.54226	4.23702	7.3817	8.52865	11.502	7.26952	8.56643	10.0581	2.80735	11.5686	9.25077	5.64858	5.65249	6.77083	6.86603	7.46025	8.55804	4.06178	5.09464	7.05877	2.29278	7.23936	7.57969	5.8679	3.36457	3.36457	4.853	4.1375	5.04971	4.66119	6.4464	6.42153	9.24306	9.05942	4.64547	8.37199	8.69697	10.0319	6.96694	4.4917	6.73597	10.2937	3.90689	10.3292	5.50742	13.5186	5.21862	8.74315	4.26303	7.85843	8.04876	9.7413	7.40241	7.97775	8.43402	8.65717	5.2211	8.10257	6.82782	2.16993	10.072	9.70439	9.38306	8.82241	5.32912	4.57121	7.24698	10.3342	9.41469	7.84925	7.07811	5.33985	9.33896	5.91886	9.43275	8.34119	6.71699	8.28864	9.4642	5.2817	6.44328	9.40511	7.7521	6.50303	10.1156	8.50541	9.70719	6.18785	11.7785	8.3113	8.09011	10.0699	4.94757	5.0045	4.41278	5.48864	6.02371	4.79701	2.51096	6.57103	4.71699	5.7252	6.42122	3.67807	7.53605	9.17903	5.03562	7.26255	7.95942	7.56682	5.6893	8.90238	9.71493	11.2966	8.14415	7.92184	3.12102	7.71562	8.40599	6.40769	12.0102	3.03562	9.73302	2.45943	8.58513	8.12232	2.40599	4.32193	4.94486	9.26841	7.72588	8.91139	3.94486	8.28077	8.59768	5.93546	10.3288	7.19406	9.41257	4.94307	2.98185	6.848	10.6899	10.24	10.1221	8.96204	11.3711	12.5005	7.86604	5.40993	7.70298	9.27006	6.95476	3.9542	6.84423	2.98185	11.375	8.37287	10.3489	13.1247	6.11052	6.98868	4.23062	5.28966	4.39755	4.60911	4.10434	6.79181	7.39746	7.04111	5.21664	4.27948	4.04559	7.43261	3.74416	7.25585	3.18587	12.7799	7.45533	7.90268	9.0069	4.41692	5.44956	4.96809	7.02181	3.54844	3	10.6502	6.19771	7.18587	7.47411	9.51294	8.93192	13.1624	8.78758	8.02514	7.84172	2.3505	6.38543	4.32499	6.10933	5.61361	7.87849	6.85033	12.0716	8.04821	5.04002	5.66601	5.20555	5.70874	2.96347	5.36931	5.91169	3.21723	6.13679	7.96751	5.27235	5.59991	6.19851	10.1276	8.31288	6.76818	3.07039	5.20183	6.81378	7.54839	7.32193	3.56071	4.29196	2.74416	6.38543	5.56883	5.11445	10.5413	8.36151	6.37647	7.63314	4.95195	6.69766	5.43688	5.69435	6.96347	8.38024	8.51885	8.03177	5.55705	10.1171	1.76553	8.79603	6.86469	6.75997	5.13941	9.36763	10.7336	6.89845	7.37156	5.23524	5.63517	3.98779	4.98778	4.82782	2.16993	4.57356	4.52014	3.90901	13.2566	7.03672	6.70932	8.74306	8.64064	7.96062	9.94588	9.76214	8.23601	10.519	9.83728	10.4768	8.03342	6.03562	7.69697	8.45738	9.57308	4.37851	7.26491	8.08215	6.84549	8.36755	5.19377	7.0917	5.32553	3.75489	7.02791	3.15381	4.64268	6.17702	5.66391	3.1375	3.21723	5.57289	9.06985	5.90448	7.11894	8.20949	10.4472	9.70362	7.6711	6.52413	7.3637	4.51096	8.1416	7.40514	3.73335	8.02015	9.03701	9.18112	9.42857	3.59694	7.61471	9.07541	3.7866	4.38543	9.34007	6.5409	6.53117	9.71853	8.88539	9.35579	7.6872	7.207	4.92958	7.56684	8.76606	9.03949	9.8051	10.4954	8.1086	7.57659	7.98375	4.16993	9.22207	8.34237	9.0045	8.27802	8.01123	8.08108	6.7211	7.85425	7.1179	8.2823	10.0534	8.08321	10.6692	6.26485	2.72247	5.01346	7.5691	3.12102	6.15987	7.09381	9.02403	8.86555	5.98641	5.88753	9.38629	9.23779	8.71201	9.5216	8.30098	11.1848	14.0094	9.18726	5.56566	9.42375	3.85798	4.06178	7.2555	4.91945	7.10852	7.93605	6.3837	7.21237	3.64386	6.19903	5.20555	10.8419	6.64674	2.74416	10.6058	7.20555	3.58496	8.75255	7.97962	7.19556	7.26118	9.2305	6.95143	5.98413	9.21528	6.45615	10.7946	4.94017	4.92427	6.26303	5.76553	7.11478	4.27053	3.54844	5.50721	6.10014	4.53993	2.48543	5.14975	4.56682	8.30217	5.6837	4.98735	9.43775	5.39232	6.48704	9.83495	5.08746	6.82528	6.40698	3.45457	9.54268	6.58346	4.9542	3.33628	7.00225	3.72247	5.07039	6.99774	5.67807	6.85549	3.48543	4.88264	6.17193	6.42794	5.17792	5.81762	6.46761	7.22882	3.59694	6.77873	6.78136	6.01792	6.92244	7.35491	4.76553	6.62352	5.63807	6.27798	5.61081	2.64492	6.09381	6.3345	5.62936	3.27798	3.07039	5.55152	6.59694	3.81762	5.31107	5.66959	6.23074	3.93546	6.2724	3.40599	7.12309	4.54844	6.22497	7.71631	6.3733	6.36282	5.10014	5.73877	5.96809	7.71973	4.99095	7.35717	9.26468	2.16993	8.0917	9.23122	8.60452	5.92093	7.37069	6.42459	4.05442	9.95114	10.2636	9.02829	4.10434	6.63801	9.72247	7.78931	8.24331	8.3933	4.66814	11.9737	10.7686	9.14674	8.32867	8.84141	4.92125	6.1398	4.32912	5.91169	3.33628	10.5964	9.87989	4.52982	2.82782	3.7761	4.46597	7.36982	8.07335	3.23266	6.69627	5.52982	5.1409	3.24793	11.2316	9.48603	4.90689	8.42549	9.21965	8.3637	9.69801	6.1375	6.66959	7.85487	5.28479	2.23266	8.80639	10.078	9.78611	8.15886	5.70444	7.25739	6.17792	7.52591	5.52042	9.91931	8.47695	7.16289	5.92362	4.24031	9.2914	10.5025	9.3936	9.25489	5.85549	8.41109	14.9188	13.937	6.80864	14.064	9.19771	5.56921	5.08321	7.53171	11.1026	2.88753	6.07895	8.04275	3.62059	6.3049	2.74416	8.43129	9.05266	7.85175	8.07253	6.57158	5.2891	5.6837	8.47492	7.80432	8.81909	8.00113	7.25361	7.893	8.86821	6.88874	5.20735	3.81762	4.96	8.33181	7.08688	8.0542	1.43296	7.9188	8.29002	3.7761	9.00562	10.7849	8.63267	8.76421	7.49346	7.0978	10.4351	9.7305	1.88753	7.53942	6.8496	7.21712	11.3751	6.16808	7.52435	5.46597	2	5.91886	5.40291	7.26866	2.59095	8.14822	5.83542	13.2509	10.9148	7.56453	9.38802	8.99831	7.9431	10.5146	8.76984	8.78312	7.21432	11.164	10.0208	11.168	6.55919	4.85454	5.18986	7.29308	7.5316	7.41814	6.24447	7.61765	4.7287	4.21169	4.85671	6.82808	3.33628	2.74416	6.40257	6.14364	9.05869	9.35116	6.2854	6.848	4.92125	8.03794	5.61611	7.78458	8.96895	8.62303	5.63517	6.90087	12.6688	9.98716	3.91648	7.02569	6.24441	8.66711	6.06264	6.38543	6.38862	5.23649	4.21723	6.29805	2.98185	5.05776	5.69488	4.87283	4.0268	2.29787	4.16189	3.7866	7.37417	4.95884	2.88753	4.86295	4.98641	2.72247	4.86295	3.27798	1.32193	6.65821	5.7901	4.10434	3.87774	3.44626	3.901	5.1416	4.12928	7.99266	5.55459	6.63695	9.94647	7.75544	6.52292	8.12714	10.3892	7.95945	2.43296	8.55689	4.91003	8.32785	10.8105	11.3001	9.56853	4.04439	11.8636	9.19205	7.76262	5.64759	4.87272	4.93546	6	4.9542	5.42626	6.76686	4.00854	7.23468	5.1505	9.49506	8.61287	6.58346	9.4149	5.4048	5.72602	7.45533	5.81677	6.84925	4.09592	11.2788	8.25893	3.21723	8.5086	7.83352	8.52042	9.00242	11.4397	8.26306	10.7297	6.21308	4.24793	7.05853	3.36457	3.43296	6.42511	4.87774	4.79642	9.065	5.15928	8.37021	6.31459	2.81715	1.96347	5.41278	6.7046	3.12102	8.72922	4.83794	3.85798	4.43962	7.58024	5.32193	3.926	5.68987	4.89443	9.48804	7.74349	4.92025	4.30743	2.07039	8.75363	5.35403	10.7818	8.80445	4.63283	12.1693	9.37647	10.8233	4.8125	6.05876	6.5635	4.82273	9.50124	9.18587	4.76209	5.68344	7.3665	4.37836	9.50601	5.29646	2.61493	7.5744	8.78307	8.36768	8.21529	8.48059	3.94992	9.18074	2.56071	6.37504	3.41954	4.21723	7.24793	4.49825	8.36676	2.03562	2	9.47971	4.72792	10.0815	10.8662	7.01346	8.88996	6.81142	3.89402	6.40429	11.0514	8.95478	6.96664	7.08958	6.30561	6.34341	9.26162	7.5818	7.6872	6.21723	6.92006	6.87774	7.9408	5.59181	3.88878	9.44646	7.62717	6.93074	6.86693	8.4856	8.07173	10.0629	7.65964	8.24481	6.47329	5.96116	6.43921	6.925	11.7133	7.19967	8.22497	8.90117	9.81298	7.79034	13.4877	4.96809	6.76929	8.5263	4.77083	8.37648	8.95128	9.76802	12.5829	7.27984	11.7135	4.1375	5.59715	6.40207	7.36601	2.3505	6.73742	10.5082	8.48586	7.4363	10.7384	6.89118	9.33129	4.14568	7.03562	9.75054	4.82837	4.07895	3.23266	8.04876	5.76288	9.79405	8.61986	8.90238	6.67666	9.41415	7.20945	9.8314	12.1575	7.80284	9.88783	6.92584	7.17692	7.69376	10.4553	11.5588	5.89966	6.0863	8.60519	5.69035	9.07682	7.59058	5.4337	6.51572	8.10905	10.4818	6.05094	8.14251	9.05764	5.80478	7.69905	4.59882	6.63006	6.41954	4.32193	5.784	7.51757	7.4363	6.82273	7.21799	6.68902	8.6435	4.2555	4.49825	4.95417	7.03978	8.87314	10.5257	8.86459	10.1777	5.44614	7.98128	6.50634	8.64386	9.43507	6.93428	10.1401	6.94829	9.56605	7.42375	8.40769	9.52317	8.42936	9.08895	9.3672	8.55574	9.02292	8.02297	6.8505	7.2244	9.81746	6.35755	3.83794	8.55036	7.55991	6.70044	10.1536	9.54632	8.46679	5.98185	8.34681	9.81954	7.887	9.82223	7.00142	10.8057	10.0112	7.33628	3.57116	6.92124	8.24888	10.2961	10.0202	10.062	8.56529	7.78921	7.54998	9.15524	7.78468	5.40599	6.64097	10.2266	6.64197	8.63735	7.01153	7.01681	8.36238	6.29278	1.63227	8.83272	11.3062	10.3793	8.03452	3.41954	8.90809	2.39225	2.29278	3.65535	5.10852	4.61949	9.52376	10.7641	3.90689	7.34252	4.89239	5.96809	2.848	6.93428	9.49885	7.48059	4.88697	9.07104	6.22497	8.26021	8.49751	6.34742	5.87373	4.68653	4.53761	6.09545	6.89261	5.36807	6.91169	5.74416	8.78038	5.59395	4.42626	4.04439	3.1375	6.99661	4.79181	5.71425	7.8189	5.3795	7.70458	9.19131	3.14814	7.14588	4.15381	3.47249	13.6376	8.17143	8.36267	8.07603	6.62936	6.44987	9.00169	12.678	6.20353	6.92992	7.6014	4.90932	8.37417	5.31302	8.58647	9.70304	5.53692	3.1375	7.56986	9.10869	8.23314	4.78248	6.36107	8.21529	4.61117	11.0172	7.30195	8.48663	7.45121	2.80735	7.3345	4.63227	8.22882	7.55152	10.3324	6.66391	10.6803	6.7611	7.70321	2.53605	6.59264	7.62644	9.50064	9.55055	3.07039	4.37156	7.72129	9.26632	4.00899	8.6482	9.53236	3.87774	3.848	7.64237	3.97948	6.12928	4.59227	7.86913	4.20206	8.66498	6.61176	11.8563	6.30561	5.42626	10.6294	7.0607	9.46006	4.67807	4.2555	5.51096	7.59656	8.20163	5.24095	6.1695	4.64386	3.20257	6.82111	5.48543	9.05336	7.87617	9.95244	2.51096	4.99548	7.53372	3.3505	8.84831	6.62352	5.91384	8.37678	8.05961	2.03562	6.2555	8.27705	12.2009	9.9523	7.44485	4.22497	9.26795	7.66952	2.98185	9.69409	7.98641	8.78627	10.7194	7.01903	4.37851	6.04431	5.2817	9.41954	5.72951	6.97957	5.03562	4.41954	10.8887	9.11917	8.23026	9.52356	8.20619	4.12102	4.7026	8.12774	8.10066	12.7295	12.5598	7.86666	7.02126	3.8679	3.21723	6.98453	6.33626	10.0551	7.79701	8.64244	8.16239	7.2182	9.24413	6.32733	8.44294	8.732	8.91199	8.54226	7.03283	5.926	7.34341	7.2114	10.4271	5.91697	8.35403	8.21965	8.5263	4.61471	7.59171	6.65827	9.35072	8.08026	11.724	9.24508	6.70481	10.9061	9.17462	7.74075	9.49268	9.04958	11.5434	9.6435	8.89694	11.7231	9.50918	7.79312	6.98452	9.74842	6.83608	8.1809	9.32676	4.7761	7.73539	6.55339	8.42626	7.26883	7.71425	10.921	9.03947	7.58646	5.37329	5.04002	5.88264	12.1575	7.94075	7.59096	6.78921	6.40259	5.28583	7.84668	5.08746	4.48543	10.9209	10.8714	8.51688	4.37156	6.36632	5.32193	7.15178	3.56737	9.13941	8.91379	6.02015	7.45039	6.79254	4.10755	4.83807	2.48543	3.56071	5.43296	5.05523	4.6893	3.1375	7.40344	7.13648	3.76553	6.6893	5.30282	3.40599	5.12102	4.86295	11.8554	10.4164	7.13031	6.40639	5.85381	5.91169	5.02893	7.41744	3	2.65535	7.93378	13.534	4.40599	7.25361	10.2694	8.29278	5.66391	2.45943	7.85848	5.66391	5.63503	5.10434	5.22405	7.78594	14.7219	5.71699	7.37156	12.1894	5.22464	10.2027	9.30067	3.8679	8.90614	10.014	9.72076	7.66756	3.82782	3.73335	9.42731	4.01792	9.09986	9.56828	8.02403	2.63227	8.54606	8.14619	6.78136	7.16561	8.2075	10.8953	10.2063	12.4384	7.92734	10.0283	10.3921	5.22437	7.64458	7.15381	8.09645	6.25739	8.72418	8.72814	5.24793	3.83794	8.19898	7.08534	2.926	3.69835	4.02083	7.01011	7.36555	9.38255	9.72042	5.3505	11.384	6.53177	8.92154	6.81798	10.1764	7.28196	6.45943	6.01043	10.7596	8.00063	5.82391	6.50815	10.3362	8.48593	10.2617	10.1578	8.98046	8.05095	7.86969	10.0917	9.91752	6.15583	3.52732	6.09263	10.9583	8.44128	7.97872	8.66427	7.79442	12.9653	10.9019	6.75221	4.43296	8.72227	8.62169	6.55766	5.09592	7.893	6.24793	3.45943	2.72247	4.7761	5.80735	5.54766	4.83289	4.04439	6.08958	8.45615	10.8851	7.50541	5.76018	4.7761	3.29278	6.22304	5.25927	2.32193	7.3487	8.61828	7.07146	3.10434	6.37156	12.0242	8.44625	9.11399	9.36151	11.2479	8.96	6.1939	8.75522	8.05734	7.20848	12.094	6.00225	4.49185	5.48543	7.27891	3.90689	4.66676	12.2535	9.17393	6.26491	5.72951	7.97188	6.35755	8.41306	7.78005	6.88113	11.4309	6.35931	9.46148	7.3469	10.9063	4.70044	6.49583	8.24403	10.2138	5.87538	11.32	9.15709	6.52356	6.82655	2.60881	10.5006	8.46912	10.0133	8.5414	8.53411	6.31926	9.28647	9.5493	8.29388	3.00874	7.63662	10.2606	10.957	8.22304	9.3298	5.96347	7.33718	6.67384	5.38566	6.65964	3.01792	10.1156	8.17152	7.56986	8.29508	3.52356	4.72792	2.67807	10.6225	3.45943	3.01792	1.848	3.47249	6.2555	3.18587	3.30743	6.82528	6.16189	7.22786	7.47735	3.40599	5.57592	3.59694	6.77873	8.69249	8.71493	3	6.93546	6.72335	9.73369	8.93221	6.66779	8.80864	8.70977	9.18371	11.1186	9.93603	7.87221	10.5866	5.14975	3.7866	9.75557	6.8009	9.63662	10.2548	10.2062	11.1792	11.3599	9.28179	7.17193	6.23458	5.50779	6.41109	4.96347	7.69416	7.59619	6.88874	8.49745	7.54983	8.52392	10.1838	4.36457	7.19081	5.05311	8.01737	6.29278	5.4363	3.39232	5.54676	4.39917	4.54193	6.72928	7.29462	7.53993	6.11248	7.31016	3.30743	5.48864	5.38198	3.7866	4.76553	8.32502	6.36967	4.75817	13.4254	5.66959	1.72247	6.92362	4.75509	7.63101	8.95106	5.51318	9.54052	4.46824	6.72656	6.4824	2.58496	3.3505	7.88996	4.08746	7.3658	5.78921	4.95592	10.5174	7.58796	12.41	10.7409	11.5771	12.3191	11.5221	10.8884	10.6749	10.9285	9.44639	12.4028	12.3221	8.93517	10.7479	11.7232	10.6167	11.5617	11.4586	10.9247	9.54612	6.98537	8.66569	11.3277	10.7153	9.90966	10.3164	9.48636	8.93316	9.19227	10.4954	10.0631	8.01123	9.38487	8.00055	11.8559	10.5016	10.1367	8.21777	12.3862	8.64168	8.07192	9.21127	9.08958	12.3096	3.27798	4.72792	9.2182	5.62997	4.95884	7.893	8.70632	9.31311	8.71348	11.0511	8.52669	7.73125	7.84486	10.1857	5.10503	5.97957	7.56809	11.2818	5.84298	10.1789	11.2358	9.22255	7.164	4.03369	8.33867	7.22676	10.2268	4.85988	8.96552	4.54844	5.69187	7.65177	13.2713	5.52356	6.99548	5.32037	9.97058	8.68806	9.01486	2.1375	3.58496	5.70321	5.74838	7.55753	7.70895	2.848	6.71836	12.8403	6.91767	3.73103	5.95245	6.73064	9.41626	12.6099	7.31904	7.42206	6.79961	9.70753	6.40605	6.95045	8.38413	7.6359	2.29278	9.34334	8.81125	3.94486	4.03088	6.73427	6.86047	10.979	10.8955	8.81826	7.83036	7.23598	6.08554	13.2265	9.70719	5.3752	10.989	4.62952	2.3505	5.926	4.95221	7.76951	5.86542	5.51096	5.86184	9.70135	3.49774	4.98641	3.58496	4.63807	6.61765	5.8988	8.05691	8.57478	9.62917	11.4679	1.80735	6.27612	7.92659	10.7507	10.749	10.8229	7.38569	3.24793	7.99209	9.21262	7.00225	7.36107	2.76553	6.00234	9.41024	4.12822	7.21529	5.90689	6.61176	10.0034	7.38974	6.34873	5.14975	5.76464	7.58571	8.49625	7.84468	10.1527	7.0542	3.29278	4.29278	9.4672	5.19377	4.6453	6.60881	9.81677	3.2599	5.10852	4.87774	8.90599	8.87939	10.6086	3.98185	3.54844	9.69766	8.37022	7.09592	7.46271	4.14568	6.69766	8.18572	7.36194	8.60792	10.3419	9.93129	10.3039	5.74695	9.81986	8.91343	7.6419	7.87221	8.02348	9.32104	7.29272	4.1127	10.4044	9.0607	9.0493	9.93767	9.08414	5.98185	6.82273	6.64261	11.0367	5.84993	7.56769	10.2736	8.93473	6.84172	11.3712	10.3182	7.50303	8.30332	7.26193	5.83036	4.3505	4.69488	4.26553	4.66107	9.01928	2.82782	4.58496	3.76553	2.848	5.31337	3.29278	8.95072	10.6725	9.28123	9.09995	10.9804	6.62823	4.39299	7.34864	11.4386	8.78234	10.618	5.08746	10.212	7.42638	7.25628	8.64024	8.1603	9.98582	7.62425	9.91034	9.13589	8.83081	8.20955	8.31107	6.97957	11.6921	12.4122	4.66676	8.24935	8.56172	9.21393	10.6457	5.56986	9.80208	9.21259	8.13931	5.17403	7.04439	5.79698	8.06687	7.04389	6.55282	6.853	2.96347	6.24031	8.22352	7.95585	10.257	2.20163	5.96347	3.79701	5.0917	5.86047	9.03892	10.0305	9.28328	8.14963	8.26444	8.3664	8.48665	5.07331	8.34518	8.14262	2.65535	7.56224	3.70044	7.68159	11.18	7.08051	7.55842	4.87774	9.21321	6.47245	9.57969	10.0525	6.50194	9.30172	12.4366	13.4663	7.42477	9.07012	8.98204	7.37086	6.65105	8.46003	10.174	4.01792	8.03551	4.84493	5.50144	5.22163	8.20799	3.08746	2	6.94968	4.59275	4.91415	3.68027	4.36457	11.8264	10.1321	3.60881	9.57096	9.31764	3.28523	7.77083	3.27514	4.5557	12.4177	8.16005	6.64674	6.43296	6.7252	7.30287	4.49185	8.39489	11.5218	7.01571	7.81251	4.60288	6.49346	3.93546	3.20163	8.17041	9.9976	10.6803	2.58496	7.34873	9.8002	11.3149	9.12748	5.0864	9.03681	7.35138	6.12722	3.7866	4.80224	6.36481	7.19771	10.7806	8.60036	8.85244	7.67172	3.12102	8.69523	8.9507	10.5379	8.19967	4.44626	7.62771	10.7657	9.71201	10.0948	6.75547	8.37591	8.7913	5.38888	9.22086	11.8807	7.91588	8.65428	9.96578	7.28852	8.20408	8.96795	9.8857	9.77956	9.18947	11.3549	6.58557	6.04221	8.66522	5.69212	4.29278	6.32373	5.3147	3.46205	10.3358	6.96694	3.30861	11.2334	8.36238	8.39142	6.86896	6.50303	7.79312	8.84925	10.8919	8.53708	5.62899	9.11261	8.14109	7.71973	9.21414	6.12041	9.2165	9.52297	5.87529	9.12793	6.14771	4.64386	7.90626	8.4417	6.10563	9.56545	3.51096	5.13673	5.52966	4.59694	8.54458	10.9353	4.2555	6.87774	4.59694	7.18884	8.10683	8.56879	8.17692	4.43296	7.86419	5.14975	3.12102	9.62899	5.85714	7.09381	9.52082	6.15281	6.14568	7.85253	5.73925	8.07307	8.49065	9.71819	9.28887	10.8967	8.50224	8.68167	8.17352	8.04168	9.40939	8.01143	9.16851	7.91886	2.94486	5.83794	4.60288	6.85922	8.03672	6.36457	10.3837	6.99548	3.05311	3.74416	6.15785	2.53605	9.21555	6.64386	8.49065	3.80735	10.0274	5.60585	9.17093	6.27053	9.05934	6.86026	4.93074	6.52418	8.13455	3.92662	5.79261	1.96347	6.29466	5.94076	6.9542	10.4133	14.0763	2.7866	6.26313	3.41359	5.43475	3.86462	2.96347	5.74416	4.88264	5.81518	6.19461	3.99095	8.04056	3.20163	4.46597	5.14145	3.05311	5.32935	7.50028	5.42376	13.2586	8.87098	7.35315	3.91648	5.91734	8.2341	5.92716	10.0978	10.3198	10.2471	9.58633	10.3026	6.55207	7.18785	4.69488	7.26021	6.97499	4.6837	5.50462	6.89467	6.91085	8.27146	8.91319	8.31761	8.39488	8.20359	8.68194	10.4119	8.3505	8.87262	7.22978	6.02901	9.12024	6.27984	5.03	7.32193	9.02403	6.52042	6.49346	9.46005	8.95158	7.97671	8.44004	8.73488	7.73593	6.62059	6.72844	11.2944	8.18537	7.63134	11.714	9.87906	7.83479	8.18521	5.1127	13.0538	7.07788	5.4092	3.47249	9.5796	8.72007	10.7472	10.0562	10.4973	10.3648	9.73437	2.7866	7.24031	6.81762	7.27519	8.41827	8.8227	5.78136	5.9331	11.265	9.57639	11.1515	11.2681	7.89461	8.32148	7.84109	8.95884	9.32373	4.40239	7.35667	2.72247	7.17991	8.59246	6.82146	8.53375	7.6453	6.07253	7.8323	8.28956	8.86326	6.70939	3.48543	2	10.3158	10.4911	6.75087	10.462	5.80011	7.55222	6.45779	10.8568	7.07895	9.1192	6.71253	9.30127	6.39723	5.98868	8.76752	5.92713	8.28353	9.78234	5.30743	7.7067	8.49105	10.0109	8.16289	9.89334	15.4402	7.18388	3.94486	7.76089	10.8581	8.61803	8.98071	4.72792	6.2114	4.18095	6.30012	9.47357	6.45779	7.92837	3.97269	2.88753	6.5345	7.88081	4.94486	6.81121	2.40599	5.34341	4.84099	6.19771	5.71699	6.26866	5.66107	7.07361	6.19771	3.10434	6.08924	4.89239	6.85425	7.28355	2.26303	11.1702	4.22497	6.26491	6.22882	5.57894	4.88753	2.37851	6.24982	8.69488	10.898	4.3505	5.33271	6.37851	7.22978	4.62644	6.11478	7.28355	6.86419	8.65177	4.62644	7.50938	2.56071	2.98185	1.1375	6.8125	4.06178	6.38543	7.40939	2.7866	6.30195	4.60881	13.0999	8.3672	8.47208	2.60881	3.49825	3.74416	6.45286	3.88753	8.61728	3.03562	6.56071	11.9025	3.12102	6.62205	8.12877	6.42794	7.55842	11.8709	4.1375	9.09751	9.61471	7.29737	4.54844	3.93546	6.66676	16.1485	11.1578	6.33092	5.90929	10.5765	10.4197	9.9901	5.37156	4.23221	5.75489	7.6865	9.49085	6.71004	7.56529	8.03012	4.24793	12.3464	7.77017	7.16189	5.9542	7.25833	6.99435	10.0673	8.70058	14.3598	7.45697	14.9909	15.4734	14.0687	14.9149	15.9771	14.6726	12.0332	13.1154	8.35182	11.103	15.8151	9.04903	9.07815	15.1136	10.9168	14.3399	5.57289	11.0969	16.1088	16.4959	5.71699	8.40939	6.7046	15.1457	10.6874	15	9.22545	15.7742	8.19623	14.3288	8.61728	15.2937	15.8163	12.2159	15.8019	15.864	13.9807	10.0595	7.74214	12.6639	15.2527	13.6012	15.6631	11.2753	11.6468	15.6928	7.20065	4.20163	15.219	16.2137	1.32193	12.3086	14.8263	15.2739	15.6033	14.6583	15.77	14.9597	15.4453	5.4804	15.6606	7.59917	10.5297	11.9425	8.85362	8.72212	6.86171	10.2503	9.16566	8.48784	7.84737	7.93546	6.43296	13.3138	10.8327	8.74079	9.07494	15.9461	3.97269	15.504	8.8042	15.4422	15.7899	15.1558	15.2159	9.926	15.7078	15.5994	14.2171	12.4819	12.565	16.2621	15.5836	14.4583	15.4495	15.2092	12.3961	9.83793	16.1379	6.16792	5.82528	15.0549	14.1577	15.2633	13.7887	8.45162	7.51806	6.91528	14.6142	12.6097	9.64638	7.33682	9.68177	7.4814	9.07436	3.64344	8.4937	7.10748	8.30606	14.8575	3.73335	13.847	14.5331	14.9894	6.8125	6.53764	2.8641	9.67596	4.07895	10.6801	7.59406	7.68018	7.74333	6.06582	6.69172	5.1127	9.16228	9.16309	8.2854	8.50303	7.32886	7.12412	3.6893	6.63238	7.6381	7.98757	8.5638	7.55934	6.75201	4.50462	9.28471	4.01767	8.89542	7.37069	9.10591	7.83668	6.67101	9.14447	12.1405	7.78267	8.61875	10.4531	7.53173	10.246	10.7122	4.64386	7.16239	7.34074	3.55238	9.18561	9.63844	8.74493	4.89478	11.305	12.4273	7.52121	10.4371	9.12593	7.42755	5.62297	3.99095	8.79279	4.56857	4.20595	10.6843	8.69105	5.32912	8.79604	8.81602	10.7638	6.60585	8.10905	8.54882	3.58496	8.4919	5.96517	5.59395	10.2744	8.4693	6.2075	4.6789	5.99322	6.25739	13.5218	11.9268	10.5667	13.0594	7.46879	6.61471	2.82782	5.30743	13.9841	3	12.9173	3.10434	11.4309	14.5545	6.73471	2.53605	7.88325	9.2053	9.5947	2.94486	8.36588	2.74416	5.16189	5.79181	5.41278	3.74416	6.07039	10.4096	8.85144	9.2114	7.405	7.96978	5.76553	3.32193	1.58496	7.62644	5.81762	5.00802	4.83289	8.2427	11.0873	9.25193	10.2911	8.62059	10.5388	7.15174	9.69523	8.36194	9.01117	9.42185	13.2482	4.50696	7.61181	10.3756	6.79831	8.95739	8.68018	7.94213	10.6833	12.8397	2.80735	12.3152	1.887	7.13853	6.3345	6.18021	7.07566	4.2196	2.848	6.12016	10.8756	8.01514	10.5499	6.43962	8.45202	9.68212	9.06205	4.51096	6.94369	9.59638	4.36142	8.45368	7.0672	4.94953	5.45312	8.15508	7.56986	5.97984	5.52245	7.57365	4.30743	10.1536	5.79701	1.76553	6.35579	6.92837	2.3505	3.76553	3.93546	3.848	3.20163	7.33271	5.99436	6.74416	8.19574	9.22473	7.01123	6.06127	1.926	7.06501	6.07468	4.34111	3.10434	5.1478	2.80735	5.79961	4.83289	2.20163	4.73877	10.4409	6.07298	3.21723	4.32193	4.73335	9.78578	11.6123	11.7667	7.37764	8.58909	9.18289	3.36457	2.48543	2.82782	6.16189	6.81506	6.2724	6.98982	8.03502	9.59488	5.42149	5.95022	3.36457	7.61912	13.3147	8.00562	9.22521	8.66995	9.16615	10.0684	8.03295	10.5498	8.67899	9.93516	7.61931	3.29278	8.9263	9.85969	6.52513	4.40599	12.3926	10.3431	8.72494	3.90689	4.65535	5.40599	5.32553	7.44874	10.0373	7.47005	10.8022	8.10525	8.92366	8.2285	9.01529	10.0448	9.75739	6.71837	10.8594	7.83226	9.05338	4.43962	11.5566	10.9397	11.4041	9.16359	8.95478	8.96427	8.86913	9.06636	7.71548	9.71622	3.21723	5.54844	12.2732	13.3286	7.89724	9.69495	12.2412	6.2854	2.96347	6.67636	4.78673	4.38543	5.14524	7.60955	8.26303	6.69269	10.2471	7.21017	4.35109	5.76347	5.10305	3.98185	3.73335	7.63662	6.17592	5.40599	2.23266	7.56834	6.82627	6.83668	6.81285	8.57219	7.59768	8.34881	9.85034	6.30378	4.02471	6.4587	7.18218	5.03528	9.35907	10.0346	5.67712	10.201	11.116	10.0959	11.3734	7.60066	6.39917	4.91648	4.29951	11.5916	6.483	10.9746	10.3222	10.9761	9.99369	2.43296	5.32193	3.98185	7.60955	4.49185	5.12102	3.82782	11.3507	5.49506	4.37587	7.31016	4.15596	4.926	2.58496	5.74685	9.69645	4.1127	8.60288	9.03004	3.49825	3.30743	4.01858	7.49825	8.34961	7.02348	7.48059	3.3505	8.28448	5.10014	10.5466	8.30515	9.12205	11.3795	10.1462	11.9735	7.16993	6.30195	9.86836	8.52628	9.82305	7.05525	10.2171	7.70529	6.75889	8.00191	7.07468	9.48096	5.00627	3.57289	10.336	10.0726	7.71629	9.64638	12.0295	9.46209	8.45914	8.74685	11.9461	7.98662	7.85736	6.76938	10.853	5.09184	5.31115	4.19377	8.70065	7.3345	6.07253	3.01792	6.69158	4.86102	5.58496	7.96694	8.11042	2.16993	4.50771	4.52495	2.23266	3	11.9358	5.49506	7.21432	6.74657	6.94134	7.80553	8.37557	7.66194	4.74416	7.88884	9.1236	10.2213	9.66176	8.3936	6.98537	6.71699	5.25172	5.41616	12.5005	12.0349	7.35491	7.88709	5.84549	10.5161	4.09592	7.84612	1.76553	5.81757	10.7165	6.32373	6.81061	6.30925	5.67243	10.8702	3.10434	6.40935	6.93192	3.64639	4.59096	8.14079	6.65678	7.75221	3.848	6.86419	3.53605	9.95463	6.2075	7.19279	7.89959	10.9092	3.26303	3.83634	7.63517	5.13536	8.87621	7.00113	5.57289	7.58347	8.99859	8.57856	10.2108	9.22233	5.63966	7.78725	8.50064	5.59514	7.4733	5.40784	7.6489	7.69488	7.46679	5.15157	8.36011	6.40887	6.89482	4.89724	3.2831	8.03453	8.26209	7.76234	7.74032	8.44139	7.00113	6.65816	9.49665	9.03535	8.43838	7.23744	3.89932	7.42419	7.42878	9.39511	8.68299	8.33346	6.20359	7.00486	4.38543	6.8505	3.94486	5.71149	9.8133	8.4879	8.26115	6.77981	8.8505	10.5884	11.3404	6.76383	10.3625	8.36982	8.48099	5.8586	10.0136	7.16189	3.88753	8.37634	8.51733	7.63236	2.03562	8.27752	4.29921	5.12944	6.58946	7.31922	10.009	6.2891	8.54535	5.22791	5.69488	4.83904	5.12516	2	4.63922	7.22268	8.59096	7.00807	7.63662	2.96347	3.29278	5.82347	8.66924	9.30265	4.87283	6.35403	3.47249	7.30925	6.3906	7.98242	3.39232	7.12771	7.26021	6.70183	4.16993	6.40429	5.52982	7.6575	3.05311	5.98002	6.6893	6.48382	7.3514	7.39917	3.01792	7.12121	10.3786	6.94953	5.9331	3.16993	3.3505	7.50938	2.98864	7.71356	5.20163	3.72247	1.80735	7.12619	6.41785	3.76596	5.98117	4.26303	6.70823	5.1961	6.56224	4.71763	7.37678	6.5345	8.59882	7.71821	7.81186	6.2824	7.63952	8.10877	7.32021	9.42836	6.22497	8.20114	5.03122	9.17293	8.89269	13.1116	6.19816	5.16993	9.76951	9.81618	6.98416	9.25644	6.79768	7.45121	5.35755	8.36717	10.1517	12.8052	11.4709	5.13503	6.76686	8.11738	4.45006	6.46271	6.65213	8.92244	4.37156	5.06609	4.78136	5.2608	4.38543	6.68038	5.80478	8.2937	6.5153	3.12102	4.56071	8.68837	2.37851	9.15443	5.05745	7.96521	7.63844	7.13134	4.30743	7.64674	9.837	0.678072	4.21723	3.82782	7.34691	9.75956	8.80316	9.67366	8.57927	4.75251	6.76022	11.1319	6.09826	8.60797	9.51215	9.21213	7.32283	8.1644	7.94733	8.62322	9.13797	8.83187	6.50259	7.5691	2.72247	7.48945	5.56682	8.35711	6.36107	5.92658	11.699	9.10826	11.5846	6.3147	4.36457	7.78202	6.56942	7.70321	7.21723	3.89724	7.49426	9.59803	7.26959	6.41063	3.79083	6.38716	8.49065	8.46679	7.27984	8.56015	7.60807	4.10434	5.50465	9.13827	7.58271	6.81194	4.21723	2.29278	9.16239	6.58346	3.26303	5.58747	7.13051	6.85923	5.73877	9.05447	3.30743	5.91618	6.18982	3.01792	6.65964	8.83139	4.65535	7.25644	6.17592	2	2.58496	6.62936	4.47249	7.18587	5.57592	5.10852	3.88753	6.86419	3.79416	4	4	6.73606	3.65535	4.07276	3.41954	5.4938	4.86295	6.09248	3.45943	5.2387	7.23936	5.5355	7.74079	8.57181	11.9643	5.10728	7.11374	5.05535	3.70044	7.26866	6.41785	3.88753	4.00899	10.0322	1.37851	5.99322	9.88295	2.94486	7.71493	5.27147	5.2817	5.66676	7.07146	6.55766	5.99847	7.9663	5.91409	6.56517	4.20945	7.90328	10.8125	6.44913	4.22497	5.27052	5.37504	3.19012	8.88457	4	9.01123	7.16993	7.16189	10.3006	3.70044	8.61827	7.54612	10.065	7.60018	7.86933	7.70151	6.88264	5.34904	8.12722	3.26303	7.23266	10.2516	5.3458	7.69077	7.43444	9.18162	8.34829	8.58646	8.82095	8.79362	7.1315	8.55421	8.68089	11.0188	6.62498	8.74699	6.69155	9.11294	9.19646	9.15095	9.11426	10.3786	10.7511	3.6893	8.20927	6.66249	5.70985	2.76818	6.89274	5.0366	8.99095	6.98868	2.51096	4.08026	9.28262	7.88248	9.16842	10.1643	7.04549	5.39353	5.78525	5.73606	5.02237	9.27216	1.96347	2.29278	5.65249	2.63227	4.19377	9.45162	4.39838	8.99067	6.78921	5.26509	9.33762	9.1907	8.45245	5	3.88753	6.49025	10.4665	5.33396	8.35359	3.21723	7.27705	7.24127	7.52237	6.30366	5.99411	8.62022	2.80735	3.01792	3.04933	8.89754	8.18933	5.38138	9.8117	8.88111	7.16289	7.34341	8.47867	7.51333	9.56212	6.49346	3.89724	9.72606	9.1644	10.0363	9.27612	9.37178	6.52234	9.6001	9.66838	10.5623	11.3883	10.3146	9.4911	13.168	11.5665	10.3615	10.539	11.5879	10.551	5.75489	5.68718	5.18013	3.01792	1.67807	8.63952	10.7676	8.04217	10.5483	8.86144	8.05546	8.8125	6.83542	9.91558	8.04317	10.8123	4.07895	9.28544	7.38802	12.0991	9.34215	9.26303	10.2041	6.52199	8.24508	5.73064	7.03782	4.95892	8.68962	5.544	7.57174	5.4155	5.97039	12.4551	6.35579	6.98298	10.757	5.76351	5.87736	7.17207	3.32193	8.09745	12.2932	6.41176	9.18591	7.02124	2.32193	5.97499	2.80735	4.67352	4.15597	6.89845	5.85281	2.8679	6.33628	6.36807	2.67807	5.87943	6.74416	4.3505	6.05528	6.34208	3.27798	3.05311	3.65871	3.53605	8.8943	11.0366	9.89664	5.20267	10.5654	3.70044	6.27053	4.18587	3.64386	6.71149	6.48543	3.20129	7.73944	2.48543	6.29462	4.0911	10.3227	4.74316	8.0701	4.21263	4.15381	3.89724	6.29462	7.61774	3.07039	8.10764	6.61324	6.22846	8.17043	7.43379	5.89239	1.1375	7.61611	7.18624	5.07895	5.87283	6.6851	7.18673	3.01792	3.1375	12.0455	12.2753	10.2286	5.87112	7.75956	8.08534	7.91648	5.14975	9.76007	11.1501	7.12402	10.6026	7.12102	6.58174	7.27053	7.99209	5.14568	7.10898	7.96116	3.9542	7.98641	6.66959	3.98185	3.72247	4.14568	6.824	8.81025	2.48543	4.49825	3.41954	5.96578	9.72764	3.82542	5.88725	9.77963	2.926	5.90929	4.66898	6.87406	4.72393	4.37786	6.6279	4.60288	6.28355	7.16591	5.32912	6.76155	4.41954	6.29278	6.98755	8.04181	6.17991	7.31139	5.00452	6.95384	5.83036	6.63517	7.34518	10.1383	8.99124	5.33271	9.76017	7.10329	6.42832	11.4592	7.52354	8.66035	5.08413	6.82799	7.65115	4.35755	3.32193	5.21335	6.98135	10.7412	8.42122	6.67624	7.67101	5.72519	14.2331	8.74909	8.27053	3.98185	13.3115	10.7759	2.43296	10.6238	9.44451	12.8243	8.89298	8.08672	5.94486	9.21059	10.3522	5.55459	3.78474	7.25688	7.6844	10.3255	9.30709	6.77839	9.20586	10.0016	10.3092	12.102	11.2603	11.6395	11.064	10.5978	10.5336	6.33807	7.63283	8.79149	10.7714	10.7541	10.6818	7.82143	8.08799	8.90779	8.94285	6.12081	8.84894	6.83627	10.7378	12.401	7.46025	12.2417	8.73566	7.40173	4.37156	4.72792	5.09499	3.73335	6.1819	6.07253	5.83289	3.38739	3.93363	4.64962	3.10434	6.76113	5.48776	3.3505	4.34002	10.7145	4.4756	1.48543	7.48541	7.13648	5.47664	4.82999	9.64043	6.75482	6.18982	7.24865	4.54844	7.29853	6.2114	5.90689	6.34518	3.83794	1.76927	7.80993	4.17543	7.96994	6.32373	5.59096	8.6033	11.2337	7.1127	8.04712	7.48945	8.83731	6.84398	9.71973	9.51905	7.07788	7.19377	4.15381	8.22545	6.88996	11.2975	6.81762	9.33569	5.85578	10.156	10.7474	8.79442	8.66686	9.27234	5.21723	10.1304	7.87344	4.35898	5.0919	1.07039	5.47249	8.68965	6.61029	7.64818	7.73471	8.78791	10.296	5.17148	7.89603	8.56625	9.54391	7.61004	9.87214	7.93192	4.82692	4.27798	9.03527	8.49935	8.54419	8.60872	8.53489	4.01644	4.43296	6.83794	7.57614	5.83475	9.88188	6.49185	8.39575	6.96809	9.39215	11.3943	7.79635	7.89294	7.64024	6.39385	9.03425	9.5343	8.97011	8.01458	9.94675	9.59422	7.99944	9.63063	6.79051	8.47596	6.90839	9.26585	7.86109	7.93356	8.7952	10.7283	5.95187	9.10329	10.2386	7.2854	3.72292	5.06309	8.55152	11.6702	9.16541	10.4532	10.3769	9.06555	3.72247	6.51028	8.67911	3.55661	10.399	9.57814	8.06555	4.10113	2.45943	2.75801	7.40003	3.7866	10.3345	7.72792	10.3845	10.4183	5.83688	10.0711	6.04439	10.2635	7.46362	8.25107	10.3888	8.5988	7.88515	9.00256	8.94778	8.12634	4.64962	6.41109	1.53605	8.09381	5.08321	10.0871	11.3168	9.22641	3.52356	4.0268	6.43962	4.12054	7.47227	8.18952	5.89724	5.49825	6.38385	6.33628	6.62092	10.9437	9.08863	4.80367	5.32912	5.80497	5.64962	5.98185	10.1773	6.52199	7.85305	9.5409	6.35726	9.68738	7.0268	5.57592	7.78412	6.53827	8.45902	6.33807	6.77479	5.926	11.0551	5.87774	10.0447	6.1858	8.19414	5.9482	7.43212	4.98185	3.45943	4.27035	5.74685	7.90329	6.54446	6.71287	8.69766	6.76951	6.62205	6.2555	5.63807	10.3899	2.23266	7.93074	7.42706	4.00963	9.94764	8.0917	5.99407	5.27426	5.20555	4.76682	6.72854	7.05893	6.9208	10.7105	9.25974	9.41806	5.22882	9.40024	7.16491	6.17317	6.08983	8.13237	9.62223	6.11343	7.52748	8.44004	8.53255	8.47046	5.10818	11.5481	2.16993	7.64647	7.27333	11.0093	6.6879	5.68771	12.9945	3.1375	9.66454	9.21989	6.2778	9.52728	10.1197	6.27033	9.17143	8.81844	5.1126	9.48945	7.60437	9.9646	6.42626	4.43834	11.2604	10.3362	4.63807	6.22497	2.58496	6.8009	6.47897	3.30743	3.9542	2.74416	2.74416	2.43296	7.21432	4.95836	9.80623	10.4511	6.70597	6.27116	8.91618	7.78333	6.4699	9.84078	3.62059	6.73742	4.26303	6.89845	8.1019	5.85798	6.79572	8.26371	6.21583	8.76454	10.222	8.95562	6.55929	6.94953	8.76978	9.05701	11.4959	1.26303	9.94658	10.2273	7.41109	6.17759	8.25859	6.75489	9.71115	3.66676	7.87743	9.3672	2.60881	8.17682	7.76752	8.90298	10.4093	4.05311	6.78136	3.58904	6.45696	4.62644	4.02754	8.51452	3.62059	6.5345	5.87434	5.99492	6.32992	9.63227	5.2891	11.8503	6.47249	8.49745	5.46923	8.34873	9.24827	4.73335	9.7188	8.43653	8.09064	5.35755	10.7139	8.39983	6.08958	8.73033	2.32193	8.55761	6.88036	8.75776	11.0068	6.67948	9.09968	8.48704	4.66676	8.88753	9.82784	6.18785	4.30893	7.51096	6.97039	7.32047	6.04658	7.06501	4.96347	4.61773	9.33718	8.02791	8.49386	7.19476	6.44956	12.0057	8.55574	7.24127	7.79572	8.93011	10.0993	6.16993	4.98641	9.32665	11.4937	6.16792	4.35755	7.27951	8.94105	5.06612	6.47411	6.57289	4.75183	3.87774	7.25212	8.87467	6.73742	3.15299	8.42206	5.05666	6.49185	5.71081	5.31832	6.37678	2.51096	5.91409	4.18587	9.25575	8.6664	10.9116	5.79442	10.644	7.61324	7.46352	7.95826	8.2738	6.96924	8.75589	3.3505	2.926	4.24793	3.10434	4.99095	2.80735	8.38241	7.31728	6.95536	4.48543	8.1236	7.21043	4.33816	8.99019	5.63197	4.68709	5.2026	6.40769	8.75355	9.75372	8.4231	7.04111	8.59308	6.99653	4.10434	8.14204	6.93876	9.66569	5.99095	5.16189	7.50224	8.76219	7.30352	6.2652	4.05648	7.99379	6.81095	10.4474	6.00225	8.82432	4.51519	6.57553	6.16189	4.36177	8.0045	12.1594	3.23266	7.27875	8.99972	7.8428	8.37808	8.03511	4.73877	4.56515	7.23554	3.69613	5.77083	9.99156	8.39917	6.08321	7.77158	7.90629	3.24793	8.53683	5.08744	8.96376	8.07788	2.51096	9.61765	4.93755	6.83121	6.77347	7.72588	2.96347	4.83289	7.15178	10.7571	8.40045	5.42962	6.02237	9.72775	9.69112	7.94002	7.65105	10.2492	5.4822	5.42064	5.06278	4.60288	3.67807	2.67807	5.35385	8.51057	10.01	8.6844	5.40643	10.2049	9.61142	8.67512	8.563	7.47816	7.96116	5.65249	6.00675	7.26627	8.5763	8.94574	9.30561	8.02534	7.29278	7.95826	9.0118	7.6634	4.07039	5.30544	11.0693	9.06878	11.0711	8.88661	5.33173	2.70044	4.7761	8.47289	10.5253	7.29921	9.59787	8.48193	6.38441	8.45943	3.5529	5.44626	7.20645	11.6733	7.37723	4.68383	6.07188	7.12104	7.83725	8.97479	5.64386	8.22631	8.7057	5.62352	4.42817	8.31696	5.97691	9.21626	10.5384	5.926	9.1046	9.31288	6.74012	7.98868	9.27519	3.80735	5.04981	6.94017	8.64283	10.1458	4.38751	1.72247	4.93074	7.49985	8.72588	7.44045	4.12928	6.40599	7.8189	11.5885	9.82877	8.16585	6.80478	13.7177	11.1924	11.657	6.62644	8.98619	5.38543	6.41311	6.12928	10.226	6.56517	7.75154	7.5947	11.1594	10.7722	8.6435	10.2563	8.91965	10.6778	6.80219	5.47897	9.78758	9.10093	9.20994	8.76255	7.08958	7.17991	3.51096	3.24793	11.8039	11.4665	9.76105	9.94442	3.67807	7.59917	8.39532	7.93428	6.96578	4.18272	9.22834	9.33807	10.4227	6.10803	7.73606	4.99095	7.70252	7.47005	7.35772	9.7386	8.84831	9.2329	9.31039	5.34341	5.52042	9.17709	8.70113	8.74719	7.25644	8.53099	7.73132	10.5096	6.84549	5.58502	8.90147	8.90479	7.08428	9.11322	6.24793	6.93192	8.68264	8.18365	7.5606	10.6297	5.321	8.29921	10.4863	6.94017	10.3283	8.81506	6.69209	3.72247	3.10434	11.3999	5.03861	9.99887	4.41278	9.83573	6.71973	8.99124	5.88509	6.87036	7.25077	8.38543	6.70736	9.51373	9.80591	7.29646	4.67613	7.93101	11.3158	10.3622	6.42794	6.34163	7.65964	12.8559	2.96347	6.35226	7.77119	8.82032	4.97728	8.19945	10.1231	7.95652	3.65535	7.48083	11.0701	8.65068	2.80735	5.5827	8.13597	4.36457	6.48382	9.15818	5.82273	2.90689	7.48874	3.36938	6.12722	3.44626	3.26303	6.76421	15.2772	6.79237	15.6639	4.926	7.92006	11.004	9.40259	7.67437	2.36668	7.80478	6.08304	9.01011	11.0661	5.96907	12.2438	7.52448	6.96089	4.88264	2.76553	4.80144	6.15785	8.06393	8.41066	8.14466	9.35293	10.6905	4.90255	8.00606	5.18952	7.27333	5.55492	10.7243	6.04815	10.009	7.48864	10.6937	3.848	4.52982	5.76022	7.72383	8.76188	6.95303	8.60187	10.1448	8.99511	2.23266	7.89502	4.55491	6.42092	10.3978	2.10434	6.34341	2.23266	4.07039	3.87774	3.20163	5.82782	6.98071	5.96116	7.22689	7.04658	5.27091	10.6065	6.7362	9.14591	4.96867	9.22738	5.05875	9.44025	6.30561	4.29607	5.93306	11.3409	7.57006	8.979	6.853	7.50621	6.86913	3.90689	11.5487	8.04985	8.76222	8.41109	9.48283	2.90689	9.94662	7.60852	10.9756	7.05366	5.03573	9.4149	8.46312	8.64962	9.49261	9.21626	8.98299	9.49245	9.0326	7.224	6.09891	3.50111	8.26683	7.71402	4.13797	8.27831	8.69244	5.64505	7.93015	7.79191	7.7502	5.05745	6.18018	2.65535	6.15701	6.72656	9.14185	8.66402	5.77692	9.32148	8.81178	3.05311	9.74778	9.2738	6.24622	4.86528	5.6893	8.60942	8.24666	2.56071	8.86698	10.4742	5.62936	4.67807	9.31154	6.53916	10.531	4.89047	6.26101	6.52356	3.39232	5.15785	6.88387	9.68475	7.70667	5.67807	6.85674	6.92837	8.63699	9.86928	11.2756	4.71699	13.5771	14.1522	8.99864	8.36763	4.23266	8.02959	7.22593	7.37625	10.8719	4.77028	10.6119	7.96809	7.58966	4.44626	7.65326	10.2346	11.0769	8.35234	8.84987	9.54921	9.45861	8.12102	8.68018	7.25833	9.47492	8.48382	9.89163	9.57892	8.49905	11.5679	6.14083	10.6514	6.76553	8.28031	13.6277	3.05311	7.85175	1.1375	11.9248	2.65535	9.15861	3.6893	4.35755	3.6893	5	6.09381	10.7092	9.91812	9.42551	8.51057	5.50215	5.91036	9.28471	7.98992	4.83934	7.34252	2.72247	3.90818	8.67172	12.8055	7.20375	8.52824	6.01123	8.41954	8.6245	9.44398	5.61129	5.09421	4.95873	7.14466	8.74626	9.12438	5.52042	9.23002	10.1395	10.2646	8.11634	3.70044	5.43296	8.59021	9.3921	5.90929	7.97051	7.8392	8.00056	9.59563	3.1375	5.94678	10.0545	6.77742	7.58159	10.8577	7.21237	9.93767	6.77215	9.42038	7.74739	8.75689	11.9971	8.68475	8.51373	8.06447	3.96347	7.80413	5.68089	12.7207	7.14766	8.87006	5.16189	8.21432	4.91469	7.05094	8.45243	5.40087	5.50421	5.63517	5.99798	2.97826	7.76818	4.51728	5.77969	2.51096	2.60881	6.98299	3.80255	5.76288	6.17193	6.76155	8.90026	9.20065	6.36282	7.19771	5.47573	7.71975	9.3336	5.07723	10.0505	6.49858	10.5555	6.65821	7.12412	9.27682	7.75762	9.65642	2.45943	7.27519	2.81175	4.20945	7.10638	5.10852	9.50907	10.0939	6.65964	4.2854	4.82782	9.84471	9.31922	6.44626	5.96809	9.13281	9.3456	9.02956	7.34358	6.84549	6.22705	6.73877	5.81506	7.16443	11.4389	6.12102	3.1375	3.29278	4.51728	10.8343	8.37721	9.45327	8.0677	8.3239	9.21796	5.85361	9.18339	6.50938	2.26303	4.17472	7.69905	6.90078	6.7879	9.86109	4.03648	9.10066	8.79019	6.52042	10.293	4.27246	6.49506	3.76553	9.2891	7.11369	10.0949	5.06609	8.60622	7.45121	9.22985	6.68094	4.61531	8.13031	6.53294	6.08496	9.08727	7.07788	7.79377	8.05745	6.93192	6.88874	7.74819	4.78724	6.07074	6.4446	8.13186	6.98868	7.91946	6.2891	7.49905	7.08321	6.17393	6.17193	2.48543	6.09613	12.7939	13.2321	13.2447	8.26137	10.701	6.9331	3.65535	4.26303	11.0784	8.16289	8.34651	3.05311	3.08746	8.19043	6.10434	9.71562	7.18587	7.39917	6.55152	6.64386	3.41954	8.36619	7.27146	5.94953	6.70059	8.29358	7.82528	7.51412	10.0752	7.16692	10.9802	3.88753	7.34607	6.41477	8.51096	7.96238	4.16969	6.15987	8.33896	6.7731	8.82845	5.78398	6.90207	2.90689	9.15709	8.3996	6.08321	3.74416	9.39769	8.45338	10.2642	10.5082	14.6174	11.5751	8.01331	8.74113	10.1476	7.08851	5.49153	9.65893	8.22112	7.76148	4.72792	3.92625	13.4627	5.25927	9.38478	12.3927	6.87937	9.51935	8.79019	5.98185	9.8716	11.2507	11.3497	8.26068	14.7525	6.78709	8.86109	8.44859	9.37068	8.26762	8.82528	15.1729	9.01179	5.66107	14.6053	9.95611	9.52997	8.2854	8.27436	9.66826	12.2937	8.12809	11.9863	10.2459	10.4908	8.90111	8.81415	8.65816	9.46844	9.35926	9.52571	10.8421	8.25456	11.0379	9.12153	5.42626	11.0166	8.05039	7.64746	10.3601	3.80735	8.18537	10.0311	8.07038	7.99403	8.71287	11.2324	7.94909	7.6893	7.44543	10.9371	8.0864	11.0347	9.04919	7.52653	10.3176	11.1313	7.27612	8.36413	8.65831	8.4713	9.12131	9.08321	7.20261	7.12813	8.54581	8.74584	9.99997	8.91578	8.83099	7.56758	10.3168	8.12529	8.35535	5.08321	5.73606	11.1275	6.22356	7.82018	11.8991	10.5881	9.56137	11.1904	9.25692	9.57641	8.58646	7.44543	2.40599	12.0291	6.05585	5.47148	5.10062	4.926	2.20163	5.30309	5.05311	3.49825	5.66107	6.05094	5.98321	9.75054	7.22014	4.24793	7.11998	7.50109	5.91169	5.74953	7.52779	7.85362	8.98527	5.1334	5.6865	8.29695	9.84219	7.10387	3.98185	2.83253	5.18587	8.03782	7.94661	3.10434	7.8957	9.96015	8.76557	9.64097	4.29278	5.63262	5.1127	4.94486	6.44626	9.0561	8.0864	12.6128	11.5131	11.9644	9.94207	11.7684	12.2821	12.1504	11.487	6.23281	7.45286	5.18982	9.0119	7.3837	8.23657	7.91946	6.08321	8.09767	8.91408	5.27886	1.88753	10.283	10.3411	9.21544	8.38716	6.88125	8.89209	10.015	10.2798	7	6.72792	3.10978	8.61802	8.02625	6.87833	8.81697	10.3017	6.03342	4.06178	11.8271	8.33673	9.13673	10.3247	9.14266	9.53552	7.70943	8.88661	10.3111	5.84274	9.71579	9.66354	5.56071	6.8392	3.01792	5.926	9.61873	9.59935	9.95276	5.51096	9.34718	5.19367	6.79831	9.06124	7.0132	8.23702	7.93958	9.58158	10.4298	7.81703	6.36142	4.49453	9.53605	9.93281	11.8434	4.65577	8.45523	7.3087	10.7983	8.8078	5.59085	10.8453	12.3757	6.73335	12.1878	7.87763	5.44425	7.55612	5.30743	9.77116	7.61912	9.72588	5.17668	8.19697	6.77479	11.9579	5.71425	12.8616	7.28711	9.9127	7.35843	8.98698	5.25453	7.17393	8.26388	12.169	9.979	6.59675	7.32512	7.00787	6.60437	5.31107	5.06552	9.95543	6.2384	5.16189	4.12164	3.94486	8.00018	6.00225	5.52356	8.06663	14.6367	2.45943	8.87897	8.32238	5.4928	8.89996	6.85425	3.81762	8.35138	11.1373	6.58946	11.0062	7.52518	3.70044	7.79116	8.8458	7.68709	8.13535	8.72556	8.14289	6.2447	11.0641	10.0505	6.92125	8.10163	11.3328	8.19623	8.04876	7.86419	7.46804	7.20645	8.81922	10.5546	9.83573	9.8631	7.13691	8.46475	9.13622	8.73809	6.62498	9.75572	9.30447	8.671	3.53605	6.20359	5.24773	2.96347	3	5.42626	10.8279	3.32193	7.28416	4.14568	7.91296	8.18686	5.01346	10.8758	8.64079	10.4182	7.98584	9.56302	5.54226	9.99449	6.43129	4.66015	9.41433	10.2475	8.93575	7.60135	7.21626	7.75221	10.5985	7.58382	4.9416	9.44119	9.69923	9.36851	6.86542	6.80993	7.85425	6.05961	10.8438	8.49145	9.86047	5.79442	9.40323	7.98014	8.05148	8.63727	10.5569	8.11114	8.83226	8.85083	6.69766	6.83291	5.73386	7.19771	9.20359	4.50462	9.49426	5.97499	9.36872	8.68264	9.16214	7.07026	7.19574	8.77769	3.9542	11.5683	11.3371	7.67101	2.72247	7.43078	7.64097	7.08532	3.1375	7.40429	7.1334	7.14364	6.81942	5.88215	7.34561	3.73335	10.5081	9.271	7.94992	9.25617	4.58821	4.07039	1.63227	5.64849	7.93251	8.83328	5.32193	6.76686	3.74416	7.40769	4.52982	6.27549	2.20163	3.66653	2.76553	4.60189	4.16993	6.14771	3.74416	7.37147	8.23074	9.77297	7.77808	3.51096	9.1164	10.2603	3.60881	3.25096	6.17592	8.77713	4.55226	8.87529	6.97159	8.88851	7.58321	3.3838	6.95768	9.81794	6.7252	10.8595	7.62078	8.03782	6.78398	7.01346	6.62911	5.10013	6.08108	8.39789	4.99095	8.93664	9.33316	9.32116	5.13733	6.9472	12.1975	7.03672	10.1533	8.69663	9.63499	7.33718	8.90539	3.56071	7.65407	11.8422	8.21803	3.55401	7.89785	6.71836	14.3574	9.17293	2.56071	10.149	8.31061	10.8549	6.17991	8.98942	8.68615	6.03342	5.34799	9.03397	5.75489	9.02708	6.59932	7.99322	5.93407	9.5544	7.25267	6.00938	8.15906	10.531	3.51096	7.22978	12.3625	9.02818	9.49825	7.1907	10.3623	10.4469	10.0181	12.0443	8.82136	10.2129	12.1736	11.4652	8.97024	11.324	7.74618	9.51983	1.848	7	4.65535	7.34003	10.7482	4.54226	6.95187	8.89947	4.97728	10.1429	7.76747	8.32193	6.35065	7.35905	9.08752	7.6532	8.02901	9.50661	6.90448	3.05311	4.30743	9.75322	7.35667	8.61764	8.02374	6.79442	4.34341	8.91797	6.34518	7.03399	4.00899	4.89724	8.61765	2.76553	8.30628	8.91161	8.77263	7.33807	10.3285	9.93723	6.51992	10.1582	8.29646	9.00282	7.84643	4.56773	9.74433	8.11398	5.34264	9.8149	9.54342	5.97039	7.50779	7.6014	4.19377	8.09252	8.30424	8.05907	8.10474	8.07414	10.2664	11.443	6.69349	8.44087	6.13124	9.83983	9.47816	9.88018	11.0908	10.6026	6.54689	4.22497	6.72247	5.15381	4.07895	11.5068	6.60429	10.0985	7.45039	6.52069	6.33271	6.59837	4.23266	8.15079	4.79701	6.75484	6.67948	6.62936	8.30652	7.22207	8.48371	6.55287	4.0268	8.2427	9.2724	5.21145	2.63227	3.27798	3.58496	6.95939	6.82528	7.43962	5.93359	6.61765	6.48543	8.34163	2.80735	6.71149	9.89254	7.55021	10.552	7.02237	9.14455	8.83131	8.53333	7.52894	6.97685	9.93295	4.38561	9.77876	8.48757	6.58646	10.7859	7.55919	6.03122	6.5168	9.77693	8.97957	6.03342	7.50914	7.34784	3.6893	8.99548	7.53216	8.19623	7.41447	6.7211	6.87186	8.87836	10.4801	10.7104	7.26585	4.00899	2.8679	6.34341	11.2814	1	5.44111	7.72928	7.27333	6.70874	7.34518	9.01039	8.05365	8.55344	7.50303	4.03562	8.0246	7.00478	7.19869	5.04002	5.47249	11.6846	3.57289	8.43588	8.48945	5.20945	6.95652	3.67807	10.0239	5.60585	9.74069	4.08746	5.69488	5.91409	8.12132	5.72792	8.05474	7.43546	7.49426	6.10852	8.13904	3.71149	5.65441	5.40691	5.2854	9.66714	7.83415	6.69209	7.49426	6.91289	1.43296	3.54844	8.02015	8.2148	9.14517	10.0914	7.96636	7.02459	9.24674	8.2427	9.73183	7.51333	8.50873	6.35226	4.88753	7.89482	7.14975	6.26679	5.55126	9.49674	5.6263	8.6489	6.96694	8.41718	8.55382	5.43962	4.69488	7.26209	7.14771	8.82574	8.98641	1.53605	5.58259	7.91082	7.91349	7.69558	5.30743	7.17393	7.24508	7.92719	8.40472	6.56071	5.97728	6.97957	7.52591	7.82836	3.10434	4.16993	10.3985	9.18884	3.30322	7.07895	1.43296	5.93074	8.03164	6.44626	6.81121	6.6865	7.84423	8.33985	9.94457	7.98584	4.39656	6.30561	4.90514	6.88844	4.01792	7.86461	8.66221	5.60051	6.43354	6.47249	6.61029	6.26273	7.10643	3.79701	5.57592	6.42291	6.36674	6.64674	7.36019	7.59768	5.72953	8.29737	6.88388	6.02237	8.01346	7.02459	6.42794	8.61728	6.75756	5.67525	7.97097	7.72042	3.6893	3.52356	9.328	6.07682	8.80671	6.70736	7.15992	7.90207	9.01737	9.98797	8.68755	7.4119	7.13154	8.33271	6.24603	6.57203	10.3302	5.39917	6.89757	3.24793	7.54071	10.3471	10.4599	6.50462	3.7866	9.80784	7.61545	9.20286	2.16993	3.15381	8.3345	6.0045	7.8802	7.96463	3.98185	7.05637	6.29462	5.13962	8.43921	6.45286	8.33673	7.42291	1.67807	11.4815	8.39306	5.0045	6.63952	11.112	6.19967	4.64962	2.926	4.06178	4.06178	6.98651	4.98641	7.56243	8.02846	5.37545	5.7866	5.41954	8.68012	7.51175	4.98215	6.29094	6.28725	6.85922	5.36457	7.28817	6.49561	7.07361	5.60693	9.06851	3.45943	7.03722	7.70044	9.22882	7.71836	10.5777	8.43528	9.94588	7.69697	10.4798	9.74399	6.58346	4.1127	4.1127	8.55842	9.85158	4.64057	8.29002	8.57868	5.05745	7.64458	5.2555	7.74368	8.04056	6.51885	7.55459	6.67312	8.44004	7.71631	8.57516	5.16621	3.48543	8.43421	9.64332	7.36575	8.70356	GSM228581	GSM228581	14	F	White	Healthy
7.43296	5.27053	3.39232	7.37504	6.39917	8.00731	3.7761	7.18039	6.84545	5.76098	9.94369	1.848	8.78136	10.4175	8.40429	9.98336	3.35657	9.89558	7.84987	7.52193	7.46706	6.5744	5.45615	5.65723	6.16591	4.51728	8.06232	2.72247	8.67278	3.70044	8.32193	8.60511	3.84329	8.14975	5.28447	9.29944	5.90207	4.8125	5.84239	9.41889	9.17102	3.30743	5.83132	7.05853	8.9387	4.20163	4.5436	3.60978	4.71897	7.61765	3.7761	6.34341	9.63825	7.31565	9.914	10.5945	8.12955	8.47005	7.80349	5.64097	7.78136	2	9.36413	8.79993	7.61029	8.26397	11.8237	8.4623	8.3609	8.72212	8.22689	7.36501	6.88442	3.88753	10.4439	6.50633	4.74953	8.81346	4.51096	10.8295	2.56071	4.61477	10.6427	8.81932	9.67083	6.99435	6.06609	3.90689	2.3505	9.51865	7.36107	3.8679	7.01569	5.71699	7.02791	2.63227	4.40599	7.94603	6.70874	4.54844	4.56682	3.18587	10.5394	9.68941	6.91879	4.40124	6.22162	7.98299	8.83447	2.7284	9.15279	7.732	5.78398	10.4459	5.89425	9.78585	7.647	9.8381	8.88783	9.30046	7.06501	9.21383	3.72247	5.04956	3.64511	9.07895	4.19377	3.98185	7.84046	6.06609	10.0273	7.06501	7.74618	6.37729	7.1809	4.83138	8.61655	5.96867	8.70977	9.16867	5.59288	3.08746	7.18361	0.847997	10.3527	8.28401	8.92362	8.04821	5.99095	4.56682	6.50277	5.9212	7.0607	7.74079	9.65375	8.65126	6.77479	9.16365	7.12192	3.72247	4.1127	6.78784	4.7655	6.54071	3.41954	6.56985	15.0866	14.662	8.03782	7.33718	8.86666	5.90689	7.80219	2.51781	4.21723	4.42626	4.55459	10.0553	4.63778	5.82782	9.07682	10.6522	8.89915	9.73556	12.5309	12.8887	6.67384	3.18587	8.51436	9.57611	7.73944	8.86016	6.48896	7.66107	7.93133	6.08321	5.6837	8.30606	7.80478	9.28564	10.5149	4.71149	4.9856	7.15987	8.48401	5.73064	7.75414	4.848	5.1949	6.99095	4.75206	4.88446	7.45913	4.37156	6.82909	5.6837	3.26303	6.81981	3.69745	8.07131	7.91767	6.21917	4.45286	6.52669	7.00675	6.13233	5.68089	2.20163	6.22882	6.02237	5.43754	5.31082	7.20945	2.56071	5.16591	6.42459	8.08112	8.84455	12.3821	6.56329	3.94486	8.05799	7.34346	9.08534	5.3147	6.01988	5.1179	5.58563	7.78422	6.54689	10.0268	5.17393	6.09859	5.53916	4.6837	10.1883	5.25192	12.8105	5.75047	2.848	5.86047	5.12176	3.54844	10.1144	4.59748	5.94017	10.1818	5.30012	9.60807	10.247	2.56071	7.88579	7.58271	5.57894	10.166	9.20277	8.97558	6.99428	8.65105	7.10643	5.39917	11.4267	6.32373	9.35271	4.16641	4.98641	4.80686	5.29646	6.78136	5.74147	2.72247	9.31832	4.31588	7.41812	8.09654	9.67578	10.3452	9.90147	7.73674	6.21723	7.37851	10.966	8.00169	3.72247	5.89482	1.76553	5.12102	8.34013	5.18573	3.73502	6.52826	8.30879	5.69209	3.99095	10.7458	8.73401	6.63662	9.28147	9.60752	6.34732	6.67948	2.3505	6.6865	6.91615	8.26045	5.24615	7.79926	8.43695	9.35403	6.00557	9.19673	6.8679	8.20065	7.17293	9.06199	8.34105	7.08428	7.40003	9.04357	8.69	3.20163	6.64407	5.45615	6.43463	7.94948	5.27983	4.77708	4.38536	8.53683	8.89451	8.69958	7.44231	5.21723	6.53995	7.98534	3.72247	8.68895	10.5394	9.56643	3.65289	6.05961	2.76553	9.80203	10.1723	8.7866	11.219	5.95944	9.09724	9.79307	9.03123	10.231	6.41278	6.94603	4.54844	5.13653	6.6453	4.51395	9.45265	7.16692	7.9749	7.6359	5.98132	5.89724	8.75782	6.86047	5.36145	8.01067	9.85845	10.3064	7.99191	8.99119	9.32991	6.82273	9.03932	9.69189	9.80344	4.43296	5.86047	3.96347	4.82386	7.73499	9.29667	6.66319	6.65709	6.15178	9.89905	10.1445	10.2279	10.5459	4.09592	7.18506	5.8857	8.2635	3.60881	4.72792	9.25445	6.04821	8.55036	6.35182	8.1519	10.7295	5.47573	7.3147	9.0607	7.40733	8.83857	3.3505	4.33382	7.13753	9.15709	8.63988	5.47249	2.926	2.48543	5.79689	6.95586	10.9508	3.7761	8.72879	8.2436	4.44388	4.9641	7.88249	7.11332	5.92316	5.74416	10.6665	12.6679	2.98185	4.83557	8.74315	8.46638	9.49925	6.87283	9.06413	8.02514	10.1403	9.66942	8.92748	8.01067	6.52705	9.07948	7.37069	2.45943	7.75743	5.8125	3.21723	6.14568	5.30743	5.65821	9.02698	11.9192	4.39104	2.47055	8.72588	3.91648	5.54226	2.63227	5.70874	5.52992	7.71425	3.57289	4.30743	4.92125	2.43814	6.75079	3.53605	4.77439	8.13985	9.89345	6.68089	6.44791	6.79572	7.58845	4.3505	3.39232	9.92778	7.29278	8.81154	5.16591	3.10434	3.73335	5.63807	9.57969	9.49045	6.88509	6.35755	8.20016	10.1997	9.4674	7.75756	6.2656	8.95942	9.18016	10.6741	4.05311	7.64244	7.27755	6.20537	4.92061	3.41954	6.43152	5.92837	5.08746	5.23649	5.91697	5.87876	7.28027	6.56224	8.55842	4.18587	10.0765	8.39275	7.39208	5.59028	9.80591	9.18215	4.27053	10.2767	10.2595	8.36938	8.84499	9.86093	5.93782	4.75352	9.4508	9.0872	2.45943	6.24793	8.19131	5.03562	8.23697	8.74382	10.6406	4.32193	7.97097	6.04472	5.67243	8.26959	5.55459	9.42459	1.72247	7.08534	4.86295	6.02459	10.1805	6.18982	12.5019	4.07895	5.80478	9.57163	7.81762	3.51495	12.3852	3.47249	10.778	3.87774	12.7757	11.548	5.24793	10.4607	6.61029	6.55305	9.35418	10.6889	12.1916	10.7229	7.62059	3.53969	10.3494	5.37504	6.42122	3.24793	5.04439	4.18349	4.22242	8.02348	8.39832	8.37721	8.16389	4.38132	6.79056	10.6435	9.15058	9.30046	10.8354	10.3958	8.75432	2.72247	8.58677	8.83067	10.9201	8.15463	2.49412	6.83415	7.11085	10.3848	8.05907	7.73023	7.20248	5.90448	9.40868	8.50795	7.74819	8.97527	4.88871	8.07093	7.29166	4.4423	3.48543	9.20823	11.6497	8.29324	9.62881	7.91946	8.65054	9.64277	6.31832	4.45943	3.44626	10.5257	10.3765	3.81242	6.84125	5.74953	5.848	4.09592	7.0917	10.2386	6.6014	9.44004	4.8125	9.49185	7.68907	8.04275	3.99275	5.16015	3.82782	6.1918	5.36143	6.47411	5.66391	7.72792	7.69834	9.6954	2.80735	7.91109	3.10434	11.3288	7.36246	8.37374	7.4102	8.66347	7.2536	8.83731	7.62278	9.9277	8.21189	3.86287	7.69766	9.08781	2.26295	3.926	4.61513	4.75489	6.4446	9.17692	8.85444	6.53353	10.1647	8.59292	9.41088	8.34163	3.18587	10.5987	4.69627	10.0577	11.8753	4.49185	9.3915	10.9184	9.04248	10.4782	9.09751	10.4514	9.57403	9.45656	6.63501	8.82233	8.78333	8.16636	6.10852	4.9258	11.7829	8.50641	8.28077	4.47897	7.88631	11.3584	10.653	8.26371	3.63227	3.89724	10.6914	5.36162	3.69129	6.32553	6.53657	7.27335	5.7932	9.24816	6.02585	7.97957	4.17181	4.08089	8.64707	14.1426	7.05853	9.84909	5.1243	7.81826	7.64478	5.4983	7.56392	7.52669	4.24793	12.2719	9.68187	4.75489	4.39917	11.3166	4.32912	3.76553	5.9222	8.1133	4.91169	11.3959	9.3333	7.55737	9.30649	7.44128	7.87836	9.27845	8.20148	9.6654	8.08481	10.5544	9.42001	8.22306	8.16561	4.32193	6.18785	5.16591	7.79116	8.4818	9.88035	7.65158	7.52199	10.0347	5.97446	10.1802	11.2633	9.67155	13.1212	10.9744	9.38133	12.084	7.2182	7.53605	8.23074	8.5066	3.67215	6.65105	7.34873	8.96	4.19377	8.50621	7.52983	7.31808	2.8679	9.21752	6.20359	9.81009	12.5536	12.4434	11.8198	10.2034	10.0538	7.52249	12.8708	10.8302	4.00899	9.31548	4.20945	7.55766	8.80508	10.092	3.75489	6.36282	3.70855	6.05094	3.60881	5.02237	7.05961	5.95884	5.16591	5.82488	4.50287	9.57165	8.62059	4.20163	6.52199	6.18458	7.92921	6.3164	7.65249	4.50313	7.7879	7.45533	7.63517	6.71836	8.10852	8.34917	8.96058	3.68438	1.43296	3.62059	10.1074	6.61618	7.98014	8.65571	6.67807	10.3835	6.25348	3.05311	6.36982	4.01792	8.89845	4.9342	8.85255	2.29278	9.64494	9.72554	10.0097	3.52356	4.34102	3.27798	5.89482	5.58796	7.77742	7.96058	7.3147	8.57554	1.926	5.32485	9.64043	9.0422	11.4318	4.12928	8.0433	8.94163	7.46271	7.43463	6.68089	10.4069	8.78606	7.40088	11.9504	7.03688	7.99766	7.35002	3.91648	6.1375	7.08821	8.87744	6.92837	8.49825	8.52447	8.38775	8.84486	7.22497	8.78562	7.30287	9.49338	8.41912	8.81462	8.57212	7.35755	8.08693	9.79377	11.0347	11.4764	9.45035	5.99275	3.99095	8.37895	7.74433	4.79004	9.11998	6.48155	9.5411	4.7761	9.63572	7.20359	8.24617	11.06	5.44144	5.84046	6.36628	6.2075	11.2759	4.83794	5.96578	8.63377	9.11176	8.80181	4.20916	3.87392	8.95203	7.47714	4.82848	5.76288	5.33985	13.1984	12.1772	11.4624	9.12444	12.7529	12.6855	9.36435	8.08823	5.42626	11.6128	12.2293	10.7417	11.0864	7.96116	12.6549	10.8384	7.70662	8.42297	10.176	10.1402	7.71067	7.58524	1.76553	10.6462	10.2788	11.5858	9.22366	9.58383	10.2092	5.8802	12.0725	8.13672	8.97783	10.5826	10.7196	12.2049	5.81762	10.1664	9.27705	8.17647	5.20555	8.28851	6.75344	9.80816	9.0031	3.94486	6.52669	6.22997	6.74486	7.06975	10.8252	9.4157	10.5708	9.71524	7.8424	4.61869	9.00271	8.35273	9.89418	8.15381	5.70755	5.11414	3.3505	9.68767	3.56947	9.2366	6.6893	9.1982	6.58796	10.4547	5.40924	10.2657	9.30565	6.09381	5.25927	9.51531	7.7866	5.70874	7.21335	4.91984	7.59283	3.36457	8.06878	4.45741	4.47249	3.80588	8.48905	4.10854	3.53605	5.76022	3.20163	8.07307	10.1411	6.07039	15.2495	4.54328	2.8679	4.91109	7.08317	6.54535	7.33092	6.82249	6.93428	8.86016	7.08002	6.82909	5.91952	6.58946	7.20284	7.05745	9	6.73908	9.054	4.9331	7.50925	5.30754	4.45286	2.72247	2.96347	10.0258	4.39232	6.732	9.85128	8.11374	10.4932	7.99868	9.23733	7.99661	9.27729	6.80478	9.42019	11.1518	5.32912	3.37851	8.24174	3.47249	4.74953	3.97555	4.71457	5.73064	4.72085	7.74819	6.10224	11.3815	10.7764	10.0528	9.07895	8.2114	5.03122	6.50303	10.2838	10.0044	7.34784	8.3783	9.66855	6.69178	7.71212	8.7738	8.68755	9.73906	3.8679	8.17542	7.44128	7.25535	3.36457	6.10965	10.1601	7.07361	5.98185	4.20945	6.97728	4.65535	4.44626	5.67525	5.64386	5.08014	5.16352	6.9507	10.9659	6.22689	2.82782	10.4076	7.6453	7.71562	5.03467	7.44581	8.66676	6.29646	8.84862	6.10066	7.57592	9.75972	9.43097	11.4725	8.1336	9.89542	6.91372	4.36457	4.90342	9.00534	5.8125	7.80478	9.28239	11.2744	6.84582	9.45337	7.55863	8.55036	7.93428	7.40003	9.77387	6.18587	7.73539	7.4187	8.11878	9.30492	8.08958	9.3394	6.01123	6.05094	3.47249	6.72928	9.85251	6.41447	7.90328	6.45615	5.0045	9.11296	4.94953	6.86542	9.19007	9.83099	5.62936	6.74012	6.65105	5.93647	6.84549	8.46033	6.82528	2.74416	5.61471	4.29668	7.28937	9.07989	9.76272	5.20555	10.8781	11.6942	9.60177	7.30287	11.9215	10.9144	5.82573	7.58195	10.2726	8.12851	8.7738	8.52199	10.1258	10.2466	5.39575	11.3166	8.54468	8.98014	5.66583	9.78725	6.5757	6.05961	7.01458	5.61263	6.29742	4.24793	3.21723	5.09958	5.43823	6.2189	4.96767	5.22062	6.53782	5.72792	6.68065	10.2038	4.23266	4.74953	5.80735	6.7827	10.151	8.41544	10.594	7.808	10.0049	7.05853	9.73775	7.72411	8.40514	3.44626	7.20065	6.46271	7.45286	4.30012	2.98185	9.75902	3.08746	6.94134	7.76647	6.37708	5.55122	8.18795	9.69427	11.0766	9.88218	9.11479	9.62498	4	6.82248	8.94866	4.3505	9.03529	4.96793	8.20056	6.91169	4.17792	4.43962	5.12928	6.32193	9.50343	8.86202	5.75489	3.39232	7.06573	8.16993	9.24977	8.97785	5.38543	6.48864	8.38845	10.3621	10.3584	11.092	4.76553	6.59246	7.07146	6.72094	3.89724	7.05282	13.1084	3.1375	4.33628	6.56224	13.7652	10.2974	7.74917	3.67807	9.87083	6.29278	10.0743	8.25926	6.76022	10.43	11.5089	13.4551	10.58	4.03562	7.6872	2.53605	5.92153	5.33112	6.57894	11.3201	7.1692	6.54226	7.2211	7.41785	10.92	10.5598	5.18551	5.76666	7.57592	8.48107	7.2854	4.33628	3.66676	4.18587	10.3991	8.22741	6.06178	9.26655	8.49105	8.44915	11.4804	5.08746	9.13853	7.85487	8.25974	6.58195	7.7046	9.50363	9.1393	8.53566	8.42249	8.84706	9.13673	7.2758	5.06178	6.63372	9.36567	11.9648	9.33159	11.3611	4.07039	6.94251	7.93884	3.75489	2.65535	7.05853	6.67542	4.71149	8.93546	3.926	5.26679	10.2816	6.05528	3.9542	6.98868	9.67737	8.50184	7.00338	5.94953	8.65464	6.91567	15.1528	9.48018	9.93779	8.29829	2.43296	7.37764	11.1802	8.20799	4.69488	8.9818	9.46002	5.21335	2.82782	9.29944	8.54612	9.24151	6.09592	6.27426	7.16892	6.50779	2.7866	4.7508	9.68615	7.63372	9.87652	6.94568	6.81762	7.99605	8.58984	8.59059	7.91169	8.15583	7.48623	8.65105	7.22094	4.87964	6.24031	6.848	5.73335	10.2711	4.47695	7.77413	6.41447	5.42291	4.92125	7.68018	4.07039	7.29554	6.50621	11.8824	7.72707	5.65134	9.52285	9.48844	3.89724	8.17293	7.35667	6.21723	7.01681	5.53916	7.82209	6.15431	8.46766	11.0705	7.37504	8.90659	7.29542	8.06232	9.20188	7.3733	7.29186	8.4823	5.40728	5.55766	5.1416	10.6421	6.1819	7.17592	4.10434	4.10434	5.79701	9.72503	7.20364	4.04439	4.52982	6.732	9.72059	7.12205	13.5844	5.84549	6.81762	9.6171	6	10.344	9.16566	7.83162	7.22786	2.76553	8.96405	8.22255	4.72247	5.58496	8.34137	9.17808	4.46597	4.20945	9.02403	6.50779	8.49945	12.1933	8.58981	4.41954	6.60694	6.96501	7.34696	8.70148	9.6289	3.21723	2.56071	4.52982	5.79181	5.75489	4.88753	8.25692	0.678072	6.37851	7.78594	7.13237	2.07039	8.27845	3.37664	7.43698	8.50098	6.99095	6.98641	7.02791	6.98868	9.91498	6.17393	8.70009	5.32643	5.78136	7.22593	6.18867	4.15381	8.91439	2.07039	4.7389	3.07039	5.83395	5.58195	7.12928	7.20653	5.87529	7.54381	9.56872	11.9213	4.51728	8.60387	2.99735	5.65821	3.60881	6.27053	7.68728	4.81628	3.26303	3.70129	4.20542	3.65535	3.20163	4.44922	3.1375	6.1428	4.12102	5.7761	7.43962	8.44626	6.92058	4.26892	6.66781	3.848	5.55152	2.37851	3.10434	5.49855	6.15583	8.2864	9.13854	8.67101	6.82697	5.42657	3.43296	3.27163	4.74953	6.29829	3.43197	6.99322	4.34623	5.57894	9.35094	10.8242	4.33089	4.4757	3.95377	9.30488	8.6664	11.3296	5.7833	7.3062	4.98641	8.29851	7.41086	3.24793	8.35755	6.85549	4.61091	4.08946	4.44886	8.75309	6.69627	8.72178	7.95665	6.14364	6.60585	10.5802	8.07788	6.2094	6.97182	1.63227	8.96982	9.53703	7.44377	8.64966	11.2494	12.6592	6.67216	9.83842	8.53799	5.40342	3.75489	7.86851	9.56371	7.9987	6.8189	3.64093	9.13537	5.16361	11.3475	10.9274	9.89785	12.1209	10.8404	10.0081	4.07201	5.89934	9.7789	6.73742	7.82146	8.7364	9.86589	7.78267	9.91255	9.98328	7.21917	5.32553	9.91424	1.80735	8.88661	7.92038	4.12501	11.8597	7.43926	6.56976	9.28725	9.23782	5.926	8.58789	8.61692	10.4676	9.32867	8.74057	5.74416	3.80735	5.01229	2.63227	9.66363	8.15583	8.30015	3.30743	8.21723	6.01346	4.09592	5.92952	4.78071	5.0268	7.16185	9.00759	10.6569	6.53138	8.14209	3.3505	7.4446	6.91767	9.01318	7.68159	8.60363	5.70598	9.53294	10.3416	3.74416	10.8381	7.20848	7.71728	8.97014	9.88096	4.88264	7.90749	4.68888	2.10434	7.43045	9.64205	8.87273	2.48543	4.63807	11.0395	5.89966	9.0129	6.54071	2.88753	3.26303	6.80607	5.52982	3.99095	8.03177	4.06178	5.1819	7.09698	4.96809	8.35355	8.41574	9.72962	6.15941	6.15785	7.42122	6.6129	9.96607	8.56148	9.53702	3.29278	9.42206	7.58721	8.69174	5.26303	10.2433	5.55152	6.73335	6.71973	2.63227	5.16993	5.553	7.06824	8.16792	3.3505	6.8311	8.63408	7.84172	9.84925	9.38888	9.52865	8.36298	7.74886	6.8235	3.56071	6.32553	5.3576	6.45779	2.74416	4.74953	4.57976	4.43296	4.7866	2.65535	3.71149	2.36776	6.09381	5.24031	3.65535	3.20163	4.72792	4.262	2.70044	2.926	4.93546	9.10303	9.3072	11.7828	3.76553	4.79701	6.2891	6.63017	6.82146	9.82114	7.38802	10.9466	5.20289	9.47637	12.28	7.3443	5.33537	6.2441	11.3437	9.93257	10.0338	12.9562	7.56758	3.94486	4.15381	12.079	10.3296	5.10434	7.33718	8.48598	8.42668	6.59544	7.68382	9.26814	5.83036	10.0029	7.23266	7.13955	9.74483	8.53605	12.6533	4.66676	7.18488	6.99548	7.17293	9.03205	8.8155	11.4202	11.2987	12.2345	11.1255	9.96509	6.8125	10.6974	9.20899	4.49825	7.61618	10.601	7.91707	7.92896	12.5999	4.91648	9.23673	8.73956	10.9708	6.00899	9.93089	9.97284	7.39403	6.47086	9.01625	10.1413	5.93435	11.9706	8.27689	5.9472	6.43824	8.3232	7.75822	9.02047	9.73437	12.6257	7.95012	11.9575	8.38864	8.63045	8.99581	8.41466	8.57403	10.8973	7.53216	8.53294	7.43129	8.5757	12.2769	8.99067	13.5125	10.8983	7.24698	10.8712	6.53785	8.02883	8.2427	10.154	10.3903	9.46861	13.6152	8.92125	13.6261	13.6958	10.3111	7.23218	8.72663	3.58496	9.73825	11.4412	7.93605	8.96895	9.82494	7.48059	9.49065	13.5492	10.3707	10.5347	7.21432	10.9139	8.981	9.11218	7.36802	8.68133	11.6437	9.73524	9.12386	9.99035	9.40706	10.9507	11.3803	7.92125	6.12309	10.55	6.43624	5.746	10.5137	5.34341	9.11114	4.90009	11.2355	4.62482	8.38099	8.32012	10.3237	8.66569	3.53605	9.89385	8.74578	4.90276	2.76553	6.98982	5.88937	9.59883	5.86182	10.2687	4.15381	7.8612	5.74604	7.73674	8.41743	4.56682	8.92303	3.60881	6.83162	5.21898	6.3733	4.01558	5.10014	3.10434	5.16671	4.48543	5.02237	6.74147	5.30743	4.61901	3.51096	6.26303	4.35755	5.20196	3.66676	5.00532	3.73335	6.01464	5.41954	4.71699	7.09803	3.10683	7.74416	10.7524	6.98065	8.14538	9.78275	7.90295	6.62552	7.7285	7.82842	9.40297	7.01123	6.71409	6.01444	6.75489	9.5214	9.16767	7.01235	9.6664	7.86481	5.77935	6.42626	9.21456	8.76852	11.4013	5.75756	8.69905	8.4149	9.03507	5.69401	4.45943	3.16993	6.10852	5.48638	8.07575	11.4578	7.70521	6.33979	9.34541	5.07039	6.65422	6.42474	7.13648	5.16189	3.58496	1.20163	10.1918	3.87774	5.38229	4.40297	8.52245	5.71793	4.67243	10.4884	3.89724	4.67243	3.01792	1.58496	3.85798	8.23957	6.18338	6.76362	7.12792	6.98982	6.11908	6.63296	3.17897	6.10643	8.76288	7.77413	12.1815	9.66878	7.33092	8.26444	9.9362	11.5565	9.37395	3.60881	4.5216	4.19377	5.75426	6.67525	9.83162	10.7952	4.67379	5.90929	3.7935	6.44409	5.54158	3.7761	2.90689	2.70044	7.70183	7.32553	5.07468	6.36282	8.40642	6.6279	7.93251	4.78136	6.01345	4.65494	6.6865	6.82528	5.16434	6.20359	6.3345	6.57137	7.73809	7.68389	5.59096	7.67948	6.79947	6.05622	6.23258	6.98709	8.86096	7.57667	8.60177	7.79488	6.61041	9.22925	4.64962	5.74147	9.18646	8.25195	8.62548	7.49825	6.90569	7.43182	7.4271	7.96405	7.23458	10.1707	7.13648	10.0921	2.56071	10.3574	5.96347	9.27556	8.59432	5.63807	8.61125	7.20848	6.76553	8.78953	9.83131	3.81762	5.33772	9.53799	7.97597	3.79701	5.18587	6.15583	4.38543	1.20163	3.16993	14.8327	9.42896	9.69471	3.8812	3.64386	3.87774	5.44626	10.1663	2.80735	8.79572	2.94486	5.10434	3.7866	7.35828	2.67807	4.47249	12.4248	9.20604	9.62826	10.3891	8.66658	5.87529	8.47511	9.55078	5.8161	6.26192	9.6865	7.54552	6.42065	7.30652	6.74911	10.1348	6.54998	6.40939	4.34924	9.17792	5.58796	9.43192	3.05311	7.2728	10.5778	8.47827	2.48543	6.44956	6.26491	9.05772	9.65071	11.25	9.26001	9.66267	10.272	9.8857	7.633	10.6802	7.58195	7.36489	5.47573	9.47249	8.91456	4.07895	7.49105	8.94623	9.24888	4.6789	5.45615	3.7866	4.926	4.23266	6.41278	4.2555	4.23429	5.93782	7.52669	4.88634	5.30746	5.84046	6.94134	6.84046	7.9472	7.96	5.81519	3.07039	4.89239	6.73991	6.78529	6.64962	7.6844	8.62607	9.50641	10.1009	9.69505	4.43065	7.27053	6.96232	7.34696	6.89724	10.0585	10.0904	8.00955	5.56055	8.84532	9.51434	10.9318	5.81586	7.88142	6.09381	8.42626	7.44045	7.68486	7.10643	6.79874	8.23601	11.5648	7.893	9.8802	7.75956	4.60881	9.10444	7.96541	8.29783	11.0934	7.84423	8.21043	9.68092	8.75822	7.10119	9.27868	10.4013	4.14568	6.15987	6.28355	8.91019	7.94895	8.7187	7.52291	9.26538	10.1804	5.8505	4.14903	4.89239	1.96347	7.27439	7.7761	4.06178	6.94017	8.32369	5.725	6.17792	7.45039	7.38734	5.24031	2.82782	4.24031	6.70736	6.06393	3.64386	8.18735	3.05311	4.46597	4.14352	5.06178	4.55864	4.80735	4.57894	6.36807	6.56224	3.89724	6.6893	10.3264	8.19525	6.11729	7.92659	6.50144	9.03617	12.0137	10.1962	7.03452	10.0418	6.93074	4.69369	7	10.5771	5.51412	12.7124	5.66391	5.86047	9.32867	7.381	5.49075	10.5182	7.98757	7.20945	4.21723	6.66818	11.073	10.6533	9.50621	10.8683	7.2991	9.29832	8.05444	3.848	7.05344	10.7087	7.52597	9.09038	3.70044	9.42962	5.1819	8.67986	8.83004	4.48543	10.0304	5.69766	5.853	9.13949	7.97838	8.56014	6.54226	6.51412	6.34043	7.65186	8.81506	9.23793	6.15583	5.44626	7.5469	7.6893	9.37221	9.10273	6.70874	6.16876	11.1335	12.3581	9.00703	12.8073	10.6523	5.94953	4.08746	4.56415	5.46271	10.5955	3.47249	9.28147	5.72792	4.83794	3.926	10.3937	6.26679	4.45943	6.66534	7.24085	8.95681	6.76155	10.2704	8.48538	6.98333	6.89131	8.78169	11.3582	10.168	8.14313	7.95778	9.66552	9.80187	6.59991	4.12686	7.88387	9.05393	2.926	7.22882	3.23266	6.07253	3.45943	5.62352	3.45943	7.41447	5.25532	6.14975	9.07762	7.23135	10.6007	9.3271	6.64097	9.61453	3.90689	5.95851	7.0433	9.71905	9.36457	9.23492	8.04985	8.78921	8.56532	4.72776	4.56855	6.7391	4.69465	4.58873	6.13134	5.74147	2.56071	7.82585	6.2817	5.70099	4.79977	6.2211	4.93746	4.68154	4.8505	4.7261	4.40004	9.55823	2.60881	2.43296	4.31445	3.43817	5.97888	5.36266	5.13602	7.10313	6.95768	4.85261	2.60862	6.06007	3.01792	7.31016	2.29278	3.05311	3.62059	6.48543	9.61747	7.47492	3.16993	9.81202	10.5806	8.2754	10.4005	9.49765	4.41954	7.59475	8.6481	11.4671	10.5837	8.3824	9.03122	6.29278	8.80209	9.84502	10.0247	10.394	9.72977	9.13802	8.90869	8.56032	10.1906	6.81634	10.1965	8.32912	7.60733	7.75889	8.17193	8.01151	9.26021	4.72247	13.1915	7.39792	10.6056	6.91767	5.67243	7.74012	6.13134	12.5554	8.72076	7.69988	8.46468	8.38241	9.91946	8.92511	11.0986	10.7974	9.8489	12.6368	5.70874	11.8271	6.31832	13.0712	7.24982	3.56071	2.98185	11.8395	11.4029	9.5494	11.6481	8.79116	12.2821	11.7655	6.59544	3.80735	7.33002	7.53838	6.71562	5.03562	6.21335	8.17411	3.69272	3.73335	6.21335	7.14975	3.80735	4.3505	6.00733	6.72656	5.98185	9.23362	10.0136	4.87046	7.01681	8.22593	7.46842	7.88215	4.67474	4.42626	5.30378	9.22582	10.0787	9.6125	9.02329	10.2722	6.82693	7.52741	7.80671	10.5857	3.1375	7.68506	8.71699	5.91409	3.60881	8.08375	6.19344	5.88264	10.9599	7.38159	5.60585	9.65373	8.57175	4.11412	9.26819	7.51254	7.57364	10.3183	8.07732	9.85502	7.84172	10.1293	5.91902	3.12472	3.85798	4.11047	5.25338	6.08735	10.491	5.41954	8.15937	3.92118	3.80735	5.71699	9.32957	8.86168	9.41125	2.40599	6.45943	12.0974	6.30925	9.27286	6.43463	5.92061	10.3157	4.39729	8.82655	3.03067	4.56682	8.88203	7.48382	7.19803	11.3809	2.45943	8.14924	8.34163	5.49506	5.12102	4.50462	2.7866	4.00899	3.10434	3.88753	7.57667	8.32508	3.51096	7.29646	3.48543	5.2891	4.71149	3.80735	4.98185	8.35094	6.76951	9.70926	9.01039	10.9336	7.9331	3.18587	3.58496	11.335	8.56385	4.47609	9.60622	5.11136	7.66665	10.5231	3.848	9.0728	10.5606	9.64501	4.3505	4.46749	2.82193	3.5118	3.95284	2.80473	11.0034	5.25172	7.27984	4.01792	9.50402	7.83609	4.72247	7.77939	5.78476	9.3146	8.77017	9.17744	8.46352	11.1839	3.6076	4.30012	4.65377	7.63576	8.10224	2.88753	9.63227	4.62206	2	4.59096	3.26303	11.3089	6.37851	3.53605	3.53605	10.9321	6.76553	11.5764	12.049	8.15739	8.53372	8.50554	9.11868	4.82782	3.57289	4.28106	3.80333	5.73606	4.39917	8.92214	8.38672	6.45857	2.37851	3.33628	11.3462	9.12334	8.72814	6.65735	9.52106	8.84329	8.66498	11.2985	6.71149	3.52356	9.5068	8.21383	9.88188	10.6039	4.99619	5.93782	3.03562	6.54033	5.70837	6.848	8.68887	5.42962	3.848	5.64962	2.70044	10.6606	6.78005	9.82257	7.59287	5.351	7.3334	8.46312	5.62059	10.2244	3.99095	6.73471	6.96347	7.853	10.4435	10.5867	11.2726	8.52239	7.24793	7.36807	5.58496	10.752	7.83794	8.49705	9.69192	11.9994	6.04876	10.7901	6.98495	4.84265	6.61324	5.54844	10.2568	10.5003	8.00086	8.92806	9.23851	9.10102	8.76663	5.40236	8.01346	11.1416	9.11686	8.38815	5.94486	7.88996	8.40173	9.07119	3.40907	5.48379	13.2458	6.69349	6.91648	8.71528	3.74861	4.87627	2.88753	1.926	6.24793	2.80735	6.38023	5.54535	7.1992	6.96232	5.76288	7.2384	8.19598	12.9987	7.59549	8.38781	8.61581	3.29278	9.99732	9.75104	10.0889	6.33628	6.64534	10.3167	4.77083	6.47735	14.7729	7.5294	9.26068	7.51429	8.23218	9.53352	5.44956	10.2542	9.67948	12.0961	9.68375	2.63227	10.2485	11.4629	4.7761	5.0045	6.27984	9.83826	11.276	7.63644	5.71576	5.70598	8.96076	2.32193	4.37851	5.02237	7.04767	6.80219	3.01792	5.18244	7.73984	7.92422	5.0045	5.57289	5.66107	2.65535	8.41827	6.65964	2.96347	5.98791	5.39917	2.33904	6.06789	4.07039	6.75889	4.12813	5.88264	4.4759	6.4069	5.31172	7.12928	5.42026	2.67807	5.31107	6.67948	1.88753	6.64962	2.20163	5.7342	4.36098	4.19225	3.53605	3.23266	3.98185	5.33886	6.53605	2.8679	2.03562	7.28448	5.50462	2.67807	4.90689	5.926	7.31238	0.678072	5.44626	3.49343	6.43463	7.22497	10.3068	8.51333	3.59694	9.69858	11.7861	5.79442	7.40599	3.51096	3.15381	8.12366	4.79093	6.58045	11.2871	8.184	4.3505	7.41024	7.61989	7.33718	8.17891	11.1777	8.14859	4.02588	7.80483	10.444	9.74776	6.8505	8.71721	4.68775	8.62315	12.6794	6.19574	2.72247	7.27426	8.29048	6.79701	5.54844	11.5621	5.80107	4.91169	7.0433	6.50448	8.20359	7.87607	8.19377	8.79418	5.74953	6.74452	7.54458	6.63952	7.08002	8.38457	9.21197	8.10564	6.03961	2.07039	5.70874	6.75876	3.99095	10.3021	6.33505	4.89305	8.25833	7.61545	8.69763	5.11768	8.77643	10.9046	8.93369	4.20945	4.2799	9.74019	9.13827	8.52317	7.47707	10.6186	8.00056	8.91041	10.2258	9.18438	9.01011	8.09592	8.18379	4.65525	9.77709	8.64674	2.98185	8.70125	10.3254	8.33181	4.76213	9.56929	7.45286	8.38543	9.92258	4.0268	4.84013	11.2798	5.27448	7.80115	6.28355	9.45409	9.05826	10.7581	9.04576	8.11145	8.0433	10.3507	10.4016	9.11545	9.13417	10.2103	9.17909	10.009	3.08746	9.26116	9.68001	6.51343	8.63699	11.289	9.68979	4.73932	3.16993	10.0633	9.95434	4.32193	10.5766	8.63622	13.6775	10.3317	4.2555	7.71593	8.2555	9.21164	9.29232	6.90328	10.6595	8.37938	10.5873	8.32598	8.34199	9.8933	8.08799	12.3918	8.26772	5.04002	2.80735	6.732	2.20163	4.6837	10.2508	11.6697	3.16993	7.64674	9.00815	9.46964	3.19182	11.968	8.77371	7.44045	10.6915	8.385	10.6231	1.848	5.66107	10.5221	5.91169	6.70874	5.70321	9.0669	9.70374	9.34806	6.35211	5.4363	8.07065	6.26959	7.77479	8.30879	8.77972	7.80929	5.82528	3.60852	7.66534	5.62644	6.58554	7.91141	6.55305	9.02542	5.8802	7.58506	4.39232	11.205	4.853	10.0215	3.27798	5.79181	6.61471	2.90689	5.94953	10.6451	9.68191	6.84298	6.78594	7.67525	7.49332	6.03667	9.19162	8.93752	5.10434	6.2499	3.17055	8.10643	9.31311	7.85672	7.98641	7.65964	7.06393	12.2578	10.0634	9.02126	9.43187	8.71665	5.85309	7.47735	8.37591	8.94163	7.55536	6.76155	8.72928	9.33046	10.0508	9.25365	7.69653	6.14122	1.926	7.88786	9.45783	8.01829	8.94817	4.73335	5.32163	5.96347	9.10905	7.62066	4.73877	5.49185	7.97742	6.49346	6.27583	5.66676	9.60923	4.70506	3.89724	4.39917	9.65696	6.20359	5.12516	3.61686	3.66676	3.23266	8.03673	6.31766	10.554	3.85892	8.45697	6.52826	7.04002	2.63227	7.50444	4.1127	6.69001	6.25016	5.04086	3.95595	4.67172	6.66567	6.84674	5.36107	5.38198	3.21723	9.53391	3.69599	6.46359	5.58195	4.58496	5.88264	6.27533	4.23815	2.08736	6.77857	2.3505	9.48724	7.25361	7.05244	9.48623	7.60544	6.50462	4.78341	7.97269	5.10014	3.81762	5.77968	5.58796	6.94837	4.60565	4.03562	4.82196	11.3611	6.57743	10.0966	9.72451	8.17742	10.3309	7.83913	9.5216	7.35226	7.29938	4.77751	8.27426	9.69871	8.22924	8.79181	8.74494	8.59283	5.96116	9.82877	8.7187	7.25723	8.1918	10.2832	3.97269	8.40982	5.51096	7.80413	8.23647	3.35547	10.757	9.24482	8.67655	6.10224	2.67807	2.60881	8.54921	4.47249	7.90268	8.38755	3.23266	8.55997	6.38543	8.77281	6.45615	7.17891	7.91349	10.6848	7.87467	5.90689	3.58496	8.03175	7.17754	3.33628	10.4241	2.82782	7.09803	6.32193	7.06346	11.2214	2.23266	6.64097	4.21399	4.29682	6.62936	6.16723	8.74899	9.86929	7.37504	5.23963	6.63372	7.51017	9.19476	7.69488	7.17621	5.50783	2.43296	8.94369	6.36107	9.62297	3.36457	5.46923	9.56929	7.1918	8.4678	8.34207	8.84152	10.637	8.44501	8.76487	7.88081	8.14725	6.2724	10.1938	4.45943	2.85393	7.92541	3.03562	6.19377	5.93546	10.1795	10.5487	6.08321	10.6206	4.44328	5.74072	7.40684	8.15583	8.71452	8.27845	9.59115	5.54226	6.6264	3.1463	4.94486	7.30834	10.3985	8.41298	4.39917	9.62534	4.51096	6.7866	4.08923	3.22635	5.16993	3.89964	8.77139	6.32553	9.26491	7.65607	3.27798	3.81762	3.54844	7.16591	7.59171	6.80607	4.16635	10.3511	5.73335	8.06501	6.90409	6.62644	5.14399	4.67783	7.33807	6.81762	8.78201	5.18801	8.24935	7.3966	5.10138	5.93782	10.2213	8.31698	6.59015	12.1094	8.29473	9.69174	8.70598	6.74012	7.9629	8.11998	3.99095	10.1523	5.50779	7.92872	4.4441	8.17891	11.6199	6.42193	7.38802	6.14975	10.4751	5.51412	3.59694	2	8.94339	7.52529	6.0708	7.64454	6.81378	10.5674	5.69209	10.7226	8.73098	8.33409	5.72792	4.61801	11.5241	10.853	12.1205	10.3742	6.51356	5.89526	9.85403	5.64097	8.25833	8.83794	7.46761	2.79158	6.24682	6.98377	3.8679	8.69232	8.60831	7.6489	7.57061	6.23074	8.91648	9.18587	10.1834	9.62909	3.36457	3	7.11998	8.98014	8.15131	8.80478	6.85261	6.35755	4.00899	11.0323	9.68299	9.49665	6.73064	10.2398	9.07521	9.56891	7.41278	3.98185	6.59544	8.63771	5.79701	4.95737	4.88264	8.47492	6.78529	8.28864	3.3275	3.36457	9.36763	8.63952	8.79313	10.9545	5.73335	3.15381	5.21335	4.42992	4.10708	3.02903	6.84675	6.40817	7.6444	15.5436	8.36894	3.45943	14.3048	10.7606	6.05094	8.28954	14.8509	13.8932	4.27798	2.37744	9.84452	5.95606	3.8679	3.1375	4.05692	7.38467	7.53372	4.84811	4.95884	10.7329	7.04002	5.89482	5.8679	7.60807	5.52503	6.25361	5.17948	6.86169	10.0023	6.00205	4.94099	8.74046	5.29278	6.00225	4.54226	7.0045	7.73208	5.55496	8.34074	8.93575	6.95303	4.39232	9.90599	9.33427	8.49905	5.30835	7.58378	9.30859	9.3462	5.185	7.58946	8.71973	2.07039	4.06178	6.26491	7.74525	8.16093	9.49476	11.8894	9.82239	4.58214	10.88	8.94746	8.88975	9.22183	10.5315	9.51905	8.67772	9.62447	9.59077	10.29	10.0188	9.14867	12.1421	10.4155	10.3734	12.4213	12.4485	13.6717	8.09183	12.3516	13.323	10.6893	9.09405	12.585	13.8077	9.46791	13.3258	10.1462	13.8698	10.7345	11.6231	8.25185	8.83834	8.46189	9.05186	9.35006	8.89825	9.60652	8.10348	11.4005	10.4741	10.2906	6.13134	7.3592	10.7541	5.90689	6.48409	2.98185	9.98903	5.72247	3.59694	6.04439	11.3265	8.6272	6.52265	8.91595	4.46193	6.52899	4.61471	8.27654	5.84628	7.30827	6.17635	6.43962	7.44841	8.68755	8.80469	6.86295	5.50726	9.15943	5.65699	4.80219	8.75121	6.67167	9.03755	8.50978	8.80187	7.37591	7.06717	3.58496	6.56654	3.848	9.00056	8.35426	9.1416	10.4436	9.54901	7.81378	4.15381	7.98755	10.4704	7.10329	2.45943	4.79181	4.14296	7.55124	7.44089	10.0569	4.67295	3.12102	11.9516	9.60529	8.7286	6.97957	2.98185	5.04002	5.83542	3.41954	1.72247	7.83534	8.26664	7.65893	2.53605	5.6596	9.50292	10.4782	7.89542	6.86171	10.1621	8.55577	5.8125	7.21765	3.95961	5.73919	6.17276	7.64465	9.17058	8.73062	7.96578	3.60881	3.97269	9.08954	7.15785	8.69523	6.06609	10.912	6.63662	7.78371	8.67697	5.92374	6.30746	4.18934	7.82294	7.58408	3.99955	5.52669	5.31864	6.25739	3.15381	5.56071	6.0845	5.58496	4.07065	7.35931	5.60424	6.02901	4.47681	4.86774	5.70576	7.18156	7.90929	4.46597	7.76354	3.01792	6.9885	10.0027	6.16993	5.19794	3.48543	5.60749	6.34097	6.79442	5.19212	7.13134	9.79072	9.82387	5.8148	2.16993	5.37504	4.55767	6.52042	6.16993	7.05637	5.32553	8.49265	7.74991	10.1566	5.56599	11.0477	5.99284	5.75201	8.15076	6.01792	6.9472	8.68454	5.83794	9.23098	4.00899	10.6604	7.52278	3.57289	6.37223	5.40259	7.28077	4.24904	9.41849	6.52212	11.7746	7.6893	7.67878	3.40599	8.98789	7.85159	6.08958	7.63227	7.09803	6.88509	8.02403	7.50779	12.0856	8.61719	7.3505	6.73471	6.70044	3.29278	6.22497	6.50938	10.9896	8.99972	6.1334	6.9086	4.42626	4.72667	5.51401	4.27053	6.49665	8.12386	2.43296	4.60729	10.5578	6.53916	9.78196	9.90117	8.98328	7.492	9.18438	7.48908	6.30925	4.98185	9.30104	8.60872	5.43087	5.94486	3.56071	3.79701	5.50752	7.31651	7.3336	7.47754	2.73868	11.5864	12.276	5.98331	11.5235	6.42459	7.44543	9.33882	8.15026	7.46189	3.20163	6.01569	10.4324	8.79409	9.01569	8.33762	2.926	7.2385	6.29048	6.13134	9.65356	7.36762	8.18919	9.52101	9.13834	9.88585	8.66107	5.81027	6.53272	8.41682	3.75489	7.82528	6.91276	3.32193	2.926	5.43962	5.12102	7.72915	7.65392	8.90817	5.27053	6.91886	6.03151	3.79229	9.10748	5.4363	3.44626	6.75756	6.2238	6.07895	5.15785	3.33628	8.94657	7.08428	7.10748	9.80574	5.91648	6.82273	6.33985	3.49825	3.64386	4.55167	5.94251	3.75489	8.48261	3.07039	5.68663	9.1918	6.54964	6.65678	7.94742	8.82623	8.32412	7.07682	7.56746	3.40599	6.78398	5.21915	12.3206	10.4931	7.53759	7.0542	4.54479	3.49825	6.55305	10.6107	7.20945	8.30834	7.22708	11.1493	7.70321	8.136	6.74953	5.69766	9.75772	5.94486	9.39782	7.97785	5.24793	9.35709	6.98225	10.6094	2.51096	9.10434	8.64153	10.5849	1.37851	3.71643	6.37049	7.18289	7.83415	6.60585	5.70598	5.47573	8.94281	8.74531	6.12722	7.55449	10.7992	6.68229	8.31288	8.47857	7.94017	5.44983	9.3379	8.61666	7.88264	6.11478	6.35563	7.55766	6.12722	5.7252	3.58496	7.35138	7.98242	9.05934	9.42836	9.82464	7.35755	5.07039	6.12309	8.30515	10.0689	9.68159	8.61817	3.12102	8.6089	6.55766	7.60733	10.8637	11.0941	8.52278	4.56682	10.6997	10.6119	6.83372	9.42794	10.8158	9.14389	7.88813	6.06609	8.97396	9.25136	9.40535	8.44626	8.62753	9.58233	5.56986	10.6903	9.38198	6.46207	4.07039	7.24581	11.6733	3.01792	9.79193	4.9542	3	4.17792	6.37504	6.3345	8.88836	10.0244	3.27798	11.2435	9.70891	8.97613	7.19646	8.38198	7.82464	9.46903	8.79701	6.94897	7.3147	2.26303	8.41827	4.75406	7.04221	7.11798	8.77742	9.1062	8.14024	5.74328	9.20068	9.6359	8.07201	9.24793	8.62717	6.42291	4.15381	5.37851	14.6444	6.67045	12.6138	5.06557	4.83794	9.00282	5.00318	6.02921	8.54805	2.32193	7.75889	9.90343	10.2388	8.19279	5.86755	4.41278	7.50621	10.6373	7.55305	6.70321	3.9542	6.9529	8.08746	3.40599	6.60288	8.64304	4.3147	4.99095	9.66889	8.38327	7.5306	9.75121	8.36431	5.45943	5.99774	7.00768	8.71788	8.5691	7.52278	10.4821	9.89909	8.88507	10.7467	9.49526	8.71287	6.63517	8.29692	6.27789	10.1397	12.1991	7.43932	7.40701	8.46066	7.14466	2.03562	9.57005	9.08428	10.6997	9.29416	7.53178	10.8815	9.0381	9.45553	8.47086	9.31311	13.5777	6.74924	7.13031	9.07682	10.9082	10.1298	6	8.72886	6.38024	7.98146	8.32223	8.39832	8.46651	3.58496	5.84152	5.24203	2.47363	7.92719	4.27053	4.44626	6.52478	8.11114	5.24793	3.67807	6.0917	3.75667	5.45119	7.61985	9.27473	5.22882	4.97669	4.51864	5.26303	2.70044	4.03562	4.05311	4.79555	2.51229	2.3505	6.5744	5.41954	4.32193	3	6.81378	3.75275	6.42794	6.53761	2.26303	7.2891	4.6893	7.12301	6.70929	4.69985	3.78089	4.90817	5.64386	6.40599	6.25739	12.2715	11.3838	8.77832	8.56948	7.46706	5.1127	7.27426	5.78921	8.61692	2.26303	9.55823	8.01959	9.47857	6.49185	5.8125	9.24436	10.825	4.32912	3.67807	10.298	6.86666	8.9189	9.24697	3.70044	6.22304	8.95099	10.1731	8.65355	9.19943	6.83794	5.02144	5.47573	7.29646	2.70044	10.2302	6.60437	8.80699	6.79181	4.03562	10.6645	9.48348	7.50526	6.30716	5.40259	2.82782	4.80735	5.8802	3.43296	3.93546	7.39882	10.7983	8.41779	7.13031	7.9365	9.47054	6.00675	5.46514	5.76818	5.69877	5.69209	8.84681	4.38543	7.78202	9.83684	6.69627	6.83036	3.244	7.8679	6.75073	5.45943	6.71012	10.0822	5.38114	4.10434	9.27566	11.18	4.51728	11.1302	8.25078	9.64404	4.65535	3.03562	11.4784	7.69209	5.38543	5.97777	3.8679	6.13955	7.42038	6.96809	13.1992	9.20384	4.27798	5.97164	4.39917	3.04702	5.23649	6.4822	4.54226	4.79701	6.12309	3.16993	4.72792	3.06762	3.93546	4.83289	5.76553	4.1578	3.59694	5.27426	6.56986	9.48382	8.61154	7.68299	2.43296	5.56986	6.09381	2.74416	6.13955	9.31429	4.74953	9.46569	9.84392	6.75878	5.47573	4.57114	3.97269	7.79051	7.60066	4.3147	8.9668	9.31225	5.97499	7.31922	9.58289	9.2384	9.85487	1.07039	5.18982	4.69721	5.64882	5.94017	4.34341	3.33628	4.86295	6.03782	7.26585	6.30015	10.3726	4.88779	5.54535	4.44953	5.79442	3.9542	4.60881	6.54381	3.58496	6.30816	6.65105	6.46761	4	3.82782	12.5367	12.864	14.2007	9.10329	8.82254	8.88124	9.64836	9.13004	8.37112	9.50898	8.3345	9.35607	6.30743	6.12665	3.19659	7.1077	5.76022	5.3553	7.35601	8.32688	4.58986	4.926	8.33628	10.5444	7.04722	7.09698	7.14262	6.09592	6.74613	11.9734	7.2854	7.15482	10.3168	8.54148	11.2504	6.72084	3.81762	7.90749	6.40429	4.80219	2.28036	7.3443	3.34987	4.84298	3.62059	7.6251	7.16088	9.70255	10.0203	2.7866	6.43129	6.84116	9.0474	8.58834	6.33481	8.7761	12.3739	6.7571	9.08348	11.669	4.87283	9.27473	4.38543	4.59989	8.6756	8.44011	3.66676	4.70497	3.07039	6.40599	5.66587	3.848	5.853	6.42962	5.2854	3.05311	4.34341	3.63227	4.95884	5.24413	5.95884	6.08746	7.32823	2.80764	5.76246	7.72656	8.25874	5.89724	6.96227	2.926	5.1416	6.77215	6.91886	5.18587	6.2114	6.04221	10.0781	6.13597	3.16993	9.11738	8.91764	7.15583	4.07039	7.50963	8.53605	9.49631	8.40347	8.66782	7.74551	2.26303	8.98109	6.89435	6.64818	8.00056	9.84109	4.38543	6.60288	5.41278	2.76553	7.10014	9.01792	6.80993	5.16591	10.1905	5.01263	13.9926	5.81506	9.34931	9.37547	6.26679	10.6316	7.01379	4.1497	3.20163	5.66912	6.16984	8.64022	6.35931	4.82273	6.84298	7.70778	8.68469	3.10434	3.64386	8.61803	9.62954	7.25927	11.3846	7.18752	8.6077	5.78136	7.63154	6.96463	9.83083	9.27868	8.10381	11.2691	11.0606	3.62059	2.67807	5.12928	10.186	5.62463	8.96953	10.4073	8.77639	7.60629	2.65535	4.76553	12.2487	7.98755	4.07039	6.9331	8.74868	7.79116	3.01792	4.83289	9.29104	7.45286	5.89724	6.48704	5.848	6.94134	9.08135	9.15896	7.95779	6.92006	6.39746	7.19081	9.34296	4.44626	5.08365	5.47953	7.21432	6.96463	6.86295	7.31016	9.42164	12.8026	5.98868	4.3505	7.59991	6.29179	6.7879	8.25654	8.21431	8.45861	6.16792	6.95652	5.10014	3.87248	6.64962	6.08534	6.02459	8.42333	6.52844	8.34382	6.11478	5	4.13081	2.67807	3.90689	8.95887	8.3446	8.48792	10.0593	6.94816	6.59246	10.3922	9.07148	8.4132	7.93927	3.32193	7.57516	6.49506	4.184	2.91948	11.846	4.67243	6.43296	4.90531	4.20163	6.06178	9.6907	3.58496	8.93783	10.5313	12.6162	12.0226	9.11608	7.17393	7.06393	6.79542	6.84298	3.98185	7.66676	4.54844	3.10434	7.55459	9.07919	4.54226	2.98185	4.39002	2.23266	5.60288	8.7068	7.6201	5.60881	5.5952	4.3505	3.98185	3.1375	4.37483	7.48382	6.86079	5.03122	3.63227	6.70044	5.08746	9.2114	9.83273	6.37156	6.95768	6.08534	6.58195	7.01287	10.0864	4.20945	6.72672	6.53761	11.0038	8.40939	10.5393	10.2624	4.12774	2.94486	4.56071	4.45943	4.88412	3.38442	11.3698	8.83573	7.98209	9.91842	8.20387	4.57894	8.92723	5.88753	8.19722	8.29048	9.29191	14.5839	10.214	7.9524	10.2236	6.96463	4.96563	7.75171	11.5566	8.01116	8.62717	7.19348	8.52199	9.25473	9.37831	12.8462	9.44087	7.15381	8.53877	8.23506	6.89724	9.42459	9.02098	6.81776	7.49426	7.83983	5.66676	8.08958	6.22689	10.0676	10.0929	3.88223	4.42841	9.45836	10.4355	2.90278	3.27798	4.38543	7.16289	11.5841	7.63154	10.1504	11.5587	6.65678	8.61752	8.24888	10.2298	8.74853	4.57289	4.26303	7.60733	5.02237	11.7355	9.0129	4.76022	7.43796	8.62022	10.4782	7.03425	11.1775	5.0917	10.5411	8.37764	8.47398	6.04002	6.77347	3.6565	9.69207	7.84134	7.88937	6.84549	6.76421	9.11816	9.17648	9.83305	3.03562	6.66249	11.3251	9.66008	9.6397	8.00619	11.1617	8.82103	4.04262	5.16993	10.8935	9.25644	8.94163	8.04711	7.7662	10.2821	8.88106	7.67875	8.1153	9.43024	5.33271	8.27566	5.18861	4.58077	3.0603	6.77347	7.75556	8.37938	9.68727	7.29554	8.54882	7.40769	7.64458	8.36063	6.6956	9.20848	10.4578	5.59151	6.70874	6.45248	2.848	3.62643	9.13006	4.86031	2.84269	7.34784	11.1055	9.86434	5.43145	6.0119	5.59851	9.61912	8.0634	8.57365	5.96116	5.61765	6.25084	3.23266	4.13424	7.08108	6.37353	3.08746	4.59096	3.76553	3.31514	5.46376	7.11061	2.20163	3.47249	6.63807	6.09219	2.43296	5.40742	3.848	2.93814	9.76835	5.89724	6.25361	11.1499	6.14975	10.1677	5.87529	3.99095	5.85798	6.03782	5.76022	7.77545	4.1375	3.58496	6.47573	7.9384	1.26303	2.45943	4.14568	6.09803	3.53304	4.27798	6.20555	2.848	8.08094	3	4.27053	1.72247	10.7824	5.41954	3.10434	3.39232	3.8679	4.98185	9.47414	5.0917	2.51096	9.34407	4.21533	4.65176	2.8679	7.47573	5.1375	8.52395	9.99053	4.18075	10.0817	5.47573	12.1424	7.22207	6.76591	11.3214	5.39506	9.01792	7.83542	0.925999	7.62205	8.26585	7.07039	8.89754	6.95322	3.54844	10.1848	5.52042	2.13022	5.06178	5.49374	6.04002	5.32912	9.64777	3.77737	1.76553	5.33313	6.10643	2.7866	4.71798	3.05739	3.67807	4.89724	6.89495	4.95448	3.63227	5.0152	4.87716	4	8.16189	3.60881	6.1127	4.46597	5.35635	9.08721	9.52577	4.31495	3.23266	6.03782	7.97613	3.43518	6.32553	6.01831	5.03196	10.5717	2.90689	9.36656	6.58045	8.20679	2.94486	7.81634	10.864	3.44626	6.23074	4.83794	11.1383	1.53605	8.03446	9.25715	9.62148	4.32912	6.66088	9.00787	6.64551	5.01792	8.21901	8.87498	8.1467	8.85433	6.76062	4.07895	6.83794	3.85798	11.6098	8.3689	8.49346	7.64602	7.99347	7.39832	11.4301	10.7561	4.2555	1.96347	3.81762	7.29646	7.9069	4.81762	2.10434	10.2346	10.7704	9.60807	9.56014	8.82481	7.31016	9.42874	8.60733	6.61176	10.3057	8.22689	9.25904	8.23984	11.1635	7.19869	7.48864	12.4097	8.95521	9.34004	9.49025	7.60955	6.63517	5.80906	4.03562	8.50224	8.43713	8.8323	8.40429	9.72554	6.31019	6.30561	5.89259	6.30195	6.90809	3.29278	5.54844	6.6865	2.53605	7.44938	5.79701	3.45943	4.62059	7.38629	8.66333	4.03458	10.7585	7.31456	8.15431	8.36632	10.7284	10.5221	5.87203	2.79914	6.46041	10.6049	4.10434	8.69209	1.37851	11.835	11.3567	11.3748	11.321	9.77248	7.67384	9.69244	3.40599	7.08534	10.2842	6.40573	10.6036	4.30743	11.7721	10.1619	6.75087	14.5326	12.7577	6.38202	6.78136	6.86719	5.91409	4.55408	8.24605	10.6192	6.8392	11.3868	8.76454	7.57419	6.8936	6.79312	2.80735	3.52356	6.59395	7.01011	5.09966	3.61412	4.44626	9.62205	9.90026	2.848	3.80735	10.4524	11.3828	9.74601	9.22255	6.6637	3.83794	8.67807	4.82955	6.1819	10.7197	12.1655	11.887	5.99548	6.15178	4.95884	4.9119	6.76766	8.9421	3.16993	8.17316	2.23266	8.58346	9.0485	6.5478	6.00776	8.44584	7.30378	8.07307	3.67807	6.0917	8.02459	6.63081	11.4807	12.6243	4.62439	6.34341	9.78643	8.03745	6.72247	2.45943	3.57289	11.4436	3.30743	10.0812	9.57554	8.24603	5.89239	7.31562	7.26303	7.81506	6.15583	9.36768	10.4376	6.06038	9.47025	8.04439	7.92782	9.22738	9.02708	9.13468	7.50373	9.24532	9.85019	11.7036	8.24888	9.04303	7.07235	7.86261	2.67807	9.65428	7.64967	3.00225	10.015	8.79799	3.54844	9.0433	3.51096	6.75489	6.89966	6.17218	8.94222	8.45656	11.7137	4.13022	4.96648	2.67807	9.02387	2.848	11.2062	8.91933	4.95888	3.21723	4.26303	7.40451	4.54226	6.1065	5.51778	2.7866	8.93513	10.0318	9.01039	6.06178	10.0527	5.81762	5.0268	5.65821	5.10852	8.19973	3.56071	6.63215	11.6907	7.68932	4.75477	10.6602	4.88753	8.99528	7.224	8.39874	12.5468	7.01844	8.33784	9.9518	7.67286	5.87726	10.0657	8.13597	2.37851	3.36457	8.03837	7.02015	6.40939	4.66107	6.49346	10.9429	6.29462	4.926	7.92719	6.58304	4.15381	5.37851	5.26303	6.54071	5.79701	3.27798	7.5581	9.31907	8.71046	6.89656	8.108	5.15785	10.3822	3.66676	3.05311	3.49825	5.20163	3.33628	6.81316	6.25361	2.43296	7.25927	4.72792	5.40259	4.24031	2	5.87039	4.20163	5.89482	3.12102	6.3505	7.00225	2.848	7.43296	5.91886	10.0704	8.30561	8.06717	3.93546	7.3837	9.48814	5.0045	6.20555	10.7013	8.91946	6.84172	9.31606	5.67807	15.1664	15.0479	14.55	11.3751	11.6886	5.8776	10.0291	12.479	5.86295	12.474	10.9839	12.5853	5.58796	7.26885	10.1576	13.7154	14.6012	10.0134	6.88631	14.0476	14.6933	13.8179	10.3815	6.37217	13.5316	12.3909	8.67101	13.6834	12.5392	4.75261	5.66699	9.57894	7.99831	9.34784	8.38111	9.0089	9.46944	7.44044	6.45584	6.36632	13.4021	5.14568	4.66107	10.2464	11.9302	7.29278	3.01792	3.3505	4.91648	9.19426	8.64227	7.42254	2.76553	10.9369	12.712	13.5006	2.94486	12.2163	11.0179	5.69556	8.19906	8.73211	10.2977	5.76553	6.55398	9.43024	9.29413	2.3505	4.2854	9.37112	7.61452	6.98059	5.41555	5.12358	5.52669	7.16043	10.0557	10.2432	15.0597	14.6372	10.5668	2.45943	6.59395	12.9755	11.1898	11.2675	5.3147	11.6704	11.7813	6.83289	10.9877	10.5817	11.3136	10.6345	10.3642	11.1036	12.861	9.24077	9.79638	11.5325	10.7335	9.05812	6.75889	6.25739	6.41616	5.83794	5.93141	6.824	7.67455	9.9263	2.40599	4.47803	3.88664	3.69727	5.90929	5.848	6.86171	4.2854	6.80864	2.76553	5.43296	3.62059	9.35975	6.71425	6.9461	3.37181	6.22367	4.77083	5.64097	6.56986	6.56682	4.94017	8.05799	4.32912	5.71149	5.4822	5.18235	1.926	4.29278	1.67807	2.29698	4.38367	5.33628	7.33985	6.67807	9.84925	4.62644	9.82508	5.33621	2.48543	7.17226	6.30743	6.92006	4.45286	10.007	6.64095	6.97036	8.81602	7.55382	8.30743	2.32193	4.02088	4.49463	7.38111	4.20812	6.0853	3.30743	5.71836	4.56095	3.32193	4.24412	5.4649	5.00969	8.18686	8.46352	7.68433	5.72396	6.37156	5.41278	5.92362	3.13806	10.5199	6.75756	3.40599	5.97728	10.5388	11.5989	9.86124	6.20555	1.848	5.27426	9.93089	3.82012	9.33338	8.27426	6.23074	3.29271	1.32193	7.63343	6.95201	7.80334	4.23266	4.97269	3.73335	12.928	12.5432	9.54978	11.7409	4.55925	9.06843	9.82273	9.72534	10.6446	8.06985	6.17393	9.22232	2.45943	11.9734	8.74912	13.9282	9.69045	9.0607	8.87561	3.24793	4.67243	6.84046	3.73335	4.44626	9.14466	7.37591	12.2086	10.4929	10.2298	4.69532	10.1674	8.25394	8.62635	5.17393	0.584963	6.70874	6.82146	3.80735	6.1918	5.44956	5.82726	1.53605	3.50365	5.35973	6.08108	5.29593	3.18587	6.41616	3.55562	3.12102	2.926	6.34873	9.06097	8.05915	6.34163	7.21467	9.62595	4.60288	7.71149	4.32193	2.40599	4.30012	7.76686	6.0917	9.89648	12.3861	9.88417	3.82782	5.87283	11.0835	11.0323	4.61471	5.9542	4.94783	5.56428	8.13845	11.6785	12.266	7.3733	6.63227	10.2016	9.06582	5.98413	6.99166	8.63009	5.42581	9.27729	6.2891	10.556	8.90599	4.90689	8.73132	4.37691	8.65502	9.72007	9.0114	9.07703	10.193	9.53316	10.5434	6.2891	6.51728	6.81388	5.18332	12.4759	9.56167	7.07788	10.7688	9.36452	11.8861	4.83794	13.2956	9.81938	8.67285	9.06555	8.83194	6.24251	8.33896	9.0493	9.15	8.99473	13.5718	13.337	13.3279	12.7133	2.3505	6.61912	3.36457	7.04767	6.45615	7.58496	3.33628	5.50462	6.58195	5.89966	6.06824	6.52669	1.80735	7.44626	9.31795	4.39232	7.67101	11.324	11.9791	3.41954	8.78773	8.76951	7.83479	3.3505	4.87283	9.93693	4.8125	7.75987	8.27752	8.89815	8.6872	5.10765	5.55459	9.16088	10.797	5.96013	7.33191	3.62059	4.05111	6.41278	6.21088	9.99593	7.00113	6.46597	4.0268	5.38051	5.8802	5.55781	4.45943	6.01639	10.1922	6.61058	13.8569	8.54574	10.1113	8.48894	4.43962	9.39232	9.34696	2.03562	7.18785	9.40024	9.12954	11.2159	4.19532	7.62059	9.65195	7.57289	6.95334	6.30305	9.12778	2.1375	5.01792	4.50197	13.1819	6.71458	4.18587	4.01792	10.7614	7.58787	1.80735	6.15785	11.2616	4.00899	8.17443	10.8944	8.19717	3.80735	10.0264	11.1824	10.1264	10.1489	10.2367	12.0335	8.09961	9.51905	8.66464	8.54574	5.3505	10.8205	9.40109	8.76945	7.98356	3.89724	4.04439	6.59694	3.58496	9.50918	4.62633	6.9331	11.2856	6.4822	8.20491	8.91938	8.52995	8.76616	9.43347	4.73877	7.06717	5.80478	8.47492	5.83289	12.053	9.66445	6.36015	8.89057	5.50779	4.71149	6.35579	6.57894	7.03672	7.83479	3.15381	7.5689	8.05799	10.7089	4.14411	2.80735	10.0308	6.16792	5.54137	6.36107	4.12102	7.07146	9.26796	6.41954	6.36395	10.657	5.85544	3.06175	6.1309	5.54844	6.33092	3.81395	3.76553	6.55593	4.30743	1.53605	6.41616	8.17538	6.77873	7.75756	8.18488	7.17891	5.2555	3.51096	0.847997	7.82842	6.58122	11.5266	11.6954	1.32193	11.8224	0.678072	5.32553	5.55152	5.66391	4.8679	5.1416	4.44715	2.45943	10.5984	5.06609	4.7126	7.03012	8.60202	9.26465	6.85549	13.8836	3.24793	5.70031	10.8276	9.38106	9.90463	9.24864	6.62778	10.7068	10.7935	10.2688	10.7579	9.0268	6.02237	7.5947	8.70667	11.6595	1.37851	4.42626	6.25927	4.82896	6.18587	6.89239	8.35182	8.9428	6.97825	10.6364	8.50426	6.11478	4.77439	4.07895	6.62936	2.70044	7.08002	6.19918	7.89482	9.18041	8.53765	8.13237	8.71631	8.10655	9.52712	9.10224	8.52317	5.06609	9.09438	8.82718	3.07039	8.65075	9.38089	5.44588	4.78136	5.64386	4.87283	5.52356	5.90724	4.47897	7.52597	9.21359	7.92668	8.27935	9.07938	6.70562	10.9532	8.76719	5.29282	8.21626	9.71956	10.367	8.11686	7.96578	8.38672	8.99589	9.92271	7.16692	8.72903	7.52826	8.03342	7.27957	5.24413	4.83289	9.21144	6.65392	6.92297	7.02901	2.03562	5.11686	5.93775	10.7168	10.2051	9.75772	4.37851	4.6893	10.5635	7.06797	9.40386	7.13853	10.7874	9.19967	7.8392	10.6343	6.88284	8.20877	4.65535	10.2281	11.7184	11.3378	8.13391	4.37851	8.11494	7.66888	9.9246	6.40769	4.17792	3.99095	8.9994	12.2341	10.9568	11.6584	8.23265	3.65535	6.36982	8.76852	8.46842	11.8912	7.27053	7.88729	9.16993	8.13391	8.22012	1.1375	7.12825	6.1819	3.82491	5.16189	10.4711	9.38586	9.85441	4.39477	6.50621	3.7866	10.6374	10.8582	11.0839	7.69418	8.29967	6.49018	8.67633	3.05311	13.0949	6.5802	9.57592	4.23177	5.19751	2.45561	10.3533	3.96667	4.67987	6.24031	6.57743	5.2211	5.76286	4.34341	12.6641	11.1464	12.8927	8.95942	10.2353	6.42147	4.20945	10.4141	8.05799	8.62608	6.70653	7.99157	5.06133	9.14463	6.16554	4.47897	10.289	5.38343	9.3271	7.5535	6.61765	4.74787	7.15479	12.5529	8.59269	5.13883	6.76934	5.20555	8.46761	9.95232	10.0129	5.15785	8.73514	8.70929	7.37678	9.73944	2.82782	6.25739	7.15704	7.92244	12.672	7.4748	9.99365	9.41905	7.2891	5.57603	2.65535	7.32733	4.97038	7.52591	5.11072	2.94486	6.66391	9.57875	3.83794	12.4372	8.83447	9.86295	9.38955	8.37412	8.89819	9.1316	8.48371	9.3345	8.12806	7.25077	5.09816	4.68741	7.7286	10.2592	8.37547	9.01374	11.2177	4.08746	4.91169	7.1809	8.39275	4.34341	5.61765	4.51523	8.30911	7.01569	6.29445	5.27573	3.7761	4.19377	4.16189	4.1375	4.32912	2.51096	4.47019	3	6.21529	3.63227	3.18587	6.61324	3.97243	3.27798	2.51096	5.86651	3.27798	4.11752	5.55152	5.39232	3.26053	5.68089	4.40153	3.55384	7.20555	6.85988	3.45943	7.93428	4.90186	2.43271	5.8839	6.03562	3.45513	5.80478	5.29525	7.37851	3	6.28355	1.48543	2.60881	6.05528	6.63952	4.21723	4.49113	7.79572	6.92719	6.17792	7.1467	6.732	6.02459	3.23004	8.73911	7.51358	5.08321	2.58496	5.22063	6.49985	6.2384	7.60066	6.1334	1.59452	5.67807	10.7548	7.22095	3.91149	7.07895	5.77083	8.17136	8.18933	6.49346	8.51688	9.4077	7.84046	5.7252	7.71425	9.46293	6.17784	9.38046	9.44398	10.3251	10.2981	8.41593	8.6477	8.26262	2.98185	9.81414	7.17142	7.99209	3.97269	8.31252	8.32277	10.1076	5.91409	4.85798	5.46511	8.10066	5.20945	5.05745	4.66107	9.80047	5.10434	3.48543	5.09416	9.26469	7.68903	9.81442	9.11136	2.82782	8.90797	8.38506	7.99496	8.38639	5.43162	8.75255	9.02045	9.59016	9.87329	10.927	3.73335	6.40259	9.17792	8.3615	6.41447	10.9841	5.64674	10.5169	5.22163	6.74281	8.96203	8.79246	7.80622	8.32463	6.73064	4.85798	10.9006	10.6083	9.30546	4.88753	10.5164	5.89554	6.0045	7.95435	3.8679	8.1153	6.30925	4.34341	2.53605	6.55786	5.62352	11.3779	7.39917	6.9331	3.9649	3.11671	6.15381	5.56071	5.50703	7.96673	5.45615	5.2854	8.44626	6.79831	5.06178	6.14568	5.01346	2.3505	6.40599	4.53888	7.05311	3.45943	5.32193	7.19081	8.99266	8.26869	5.05311	1.926	4.80849	5.1315	5.27053	9.32307	7.1306	7.88448	8.79896	6.26012	6.24413	6.7046	10.1799	6.43946	8.3156	5.40599	5.6893	8.44915	5.29278	4.07895	7.10957	7.73742	6.41364	7.54148	5.44696	6.35931	3.21723	5.62644	7.08852	7.27333	7.55931	7.55075	6.05745	5.87569	3.72247	4.09592	6.65535	3.59639	8.26959	4.48543	9.07048	7.25267	6.18785	10.3539	8.67737	7.59798	7.66818	7.23745	13.2624	7.70805	7.12619	10.3614	6.32105	9.6818	8.70009	2.76553	7.25309	8.21672	10.6131	9.12733	8.21772	2.88753	6.11894	6.20555	8.1153	8.23253	9.16641	7.34414	8.64313	6.53247	4.89797	9.08711	7.16792	7.51728	7.60214	5.03562	8.86295	5.24223	7.60733	5.08746	5.39917	6.68239	8.76175	7.85985	4.88616	6.81121	3.74416	5.30099	4.47897	4.09592	3.78698	3.95299	6.12722	7.10224	6.31288	7.2937	4.01792	6.12516	12.2957	8.93074	7.89057	6.71149	11.915	9.4261	10.2136	9.88966	8.98299	8.53038	3.41954	5.97351	4.08746	3.72147	5.31057	6.89786	7.81762	8.48349	9.78111	9.56098	8.29198	7.35931	7.74964	10.3477	7.92955	9.10416	8.56567	10.109	4.61471	8.38284	8.68472	8.94851	6.00225	10.103	2.10434	1.72247	4.88264	4.29278	2.51096	7.52513	4.0268	2.45943	2.29278	4.44626	3.37851	3.91648	6.76951	5.97039	5.86295	4.41954	3.40599	5.57592	4.27053	2.63227	4.78136	3.16993	5.62644	3.24793	6.10224	7.16491	3.31337	5.76288	5.61471	2.98185	7.1285	4.91137	4.96809	3.07039	7.37938	3.76553	3.49825	1.48543	6.58195	7.48301	6.23266	7.2317	2.8679	7.20065	6.1375	5.37156	4.40599	4.12102	4.0268	3.48543	4.06178	4.74925	10.124	8.06599	7.69113	5.46218	4.15381	7.07895	5.86706	2.96347	4.59694	7.77545	6.09885	6.43463	8.94281	9.78298	8.14057	4.14568	3.67807	4.03523	4.84298	4.51175	6.94953	3.54838	6.38543	5.41954	3.24304	7.31474	5.39947	6.17393	10.287	9.25734	7.18686	6.82146	8.86171	10.3453	11.0729	9.19755	8.19328	11.192	11.695	6.24711	13.8723	4.8138	9.17609	7.97742	7.5201	4.93074	8.84607	10.6439	7.8542	9.1639	11.3329	10.7242	9.49394	6.62205	9.59451	11.6489	2.97243	11.5495	2.29278	4.23421	3.15381	12.3207	9.5378	7.21811	6.80349	7.91827	13.339	11.0546	6.49506	8.19396	3.89724	3.661	12.5708	6.23266	13.9422	2.63227	5.1889	7.30939	11.4011	7.56605	6.39575	3.24793	10.4643	6.71425	6.07895	10.7196	7.26772	6.92006	6.14585	8.39146	4.24031	5.62059	3.10434	9.88011	11.3631	7.78472	9.75689	5.34696	12.396	5.71425	6.1375	7.97728	10.9181	8.84925	7.1334	2.58496	9.00693	9.69818	3.74416	3.08746	5.1416	7.25644	5.83542	5.48664	4.82782	3.70044	4.03562	8.24174	7.54381	3.05311	3.82218	6.57289	3.12102	5.848	7.97556	3.80735	3.18587	8.51017	6.328	8.03727	8.86657	9.39833	8.68545	6.82909	7.05402	9.39468	9.45895	9.79222	9.87935	6.67666	4.09592	5.60585	6.10852	8.45902	4.19496	6.95581	8.99803	9.23817	9.35028	5.60895	7.31981	10.7288	10.3694	8.2114	5.78398	8.09223	3.40599	6.26303	9.22229	7.17692	6.6851	6.1334	5.52982	2.29787	6.49185	2.82782	8.88295	10.3852	7.07361	5.66676	5.73606	3.29278	6.91049	6.88142	5.67807	5.20555	5.8802	10.5153	4.39232	8.32778	6.60437	3.7866	6.80478	9.34917	5.89482	6.04002	4.39232	5.99774	7.20163	5.88509	6.94486	7.52606	5.42079	4.1995	9.03672	11.7633	3.20163	5.97902	5.33985	3.30743	10.0278	11.6737	4.8744	7.84298	6.43296	7.47269	4.37851	7.66702	8.732	9.09144	11.0469	7.34074	6.59233	8.92988	7.34047	8.56262	7.69627	4.1127	10.6432	6.37678	7.94685	5.63517	4.7506	4.17792	4.07039	7.99095	4.93546	7.51728	9.8544	8.54816	3.12102	4.57894	5.96116	9.59898	7.69766	3.39232	6.79572	8.43296	5.2817	6.3345	5.2891	2.98185	8.26772	6.74147	9.39253	7.26716	5.50144	5.19803	2.32193	5.20163	8.42164	6.61324	4.87283	13.3193	6.64241	6.18703	8.21432	5.2854	5.23266	3.52356	6.27984	9.32321	6.42459	3.40599	4.01803	9.74164	9.15026	6.33807	14.786	6.57894	5.1416	7.21524	4.55459	5.90733	0.263034	8.93987	7.63843	4.51096	11.0983	5.48864	7.22475	14.1878	7.64458	6.45286	5.86716	9.00383	3.91648	6.02137	3.7761	10.919	8.11218	13.2974	10.685	9.71373	9.04002	4.32193	8.34346	5.14568	3.73335	7.40088	6.56071	5.3147	3.29278	5.90207	8.90421	5.74685	7.16692	5.50779	2.32193	11.5637	6.42962	8.20245	11.4955	5.70002	5.39917	6.85425	5.78883	3.52422	9.38435	11.0767	8.71602	5.1819	11.2659	7.54378	11.3266	9.5263	15.1699	12.9006	3.60716	3.82808	2.48543	12.2161	3.30654	6.53294	7.45774	3.57289	4.80219	5.845	7.11061	4.3147	4.09592	5.38198	6.4545	4.98641	7.66035	10.8104	9.69035	8.00018	6.15583	8.0493	7.9542	11.9907	12.0364	6.54171	9.54217	6.56862	7.05853	9.73386	7.49185	7.8125	4.70598	4.19377	6.07039	7.22593	8.68104	9.14695	10.0616	8.36063	4.74416	5.41278	9.67402	6.06393	4.69488	4.12102	7.7336	7.45121	3.08746	7.21626	6.63662	7.01792	8.6388	7.80671	7.06178	5.7761	6.27053	5.76506	6.60209	3.93546	7.04549	4.18578	4.38277	10.7994	9.5415	4.42392	11.0461	2.3505	6.33271	4.06178	5.56377	5.66959	3.29278	4.39232	3.30743	8.62278	10.3974	6.73742	8.84048	6.53605	8.00899	5.06178	4.42793	5.51096	8.98385	7.34961	7.32643	2.37851	5.64329	4.47897	5.10207	4.92125	4.04439	5.10597	7.32425	7.76098	7.0542	4.54844	11.1648	9.91109	5.0045	8.2317	6.54815	10.1347	7.79425	3.62102	8.50435	9.52825	5.89627	4.52982	8.42674	4.848	6.5841	5.16189	6.58496	11.566	9.06757	5.30012	8.11686	7.93428	9.44267	5.78398	4.2555	8.24603	8.67243	8.35755	3.87774	10.7591	6.31909	10.592	4.33942	3.59694	6.11478	4.21723	5.17393	4.96347	4.6893	6.76155	4.17737	7.50139	9.92348	10.5218	5.78337	7.05589	6.96924	7.88142	3.26303	5.82528	2.80735	6.20945	3.73335	7.10358	4.39917	1.72247	4.05311	4.12102	7.09064	6	6.03122	5.35755	9.01975	6.83971	7.65535	10.9041	7.87098	4.78136	9.74147	5.85549	7.58946	4.41278	6.89036	10.6622	5.47897	10.48	7.80744	5.82273	3.02132	11.0206	6.31651	3.81762	5.74412	3.32193	9.51308	10.4742	8.80462	10.9222	7.34341	8.52826	10.5718	7.79103	7.81907	9.88371	11.3489	10.0137	10.2252	6.77873	7.52622	11.3055	5.42626	13.1631	8.26558	5.63517	5.08876	6.50621	8.78627	5.25068	7.76222	4.77083	8.69732	6.79134	9.63136	9.25479	11.3153	0	7.84656	3.27798	3.12102	7.96232	2.53605	9.40024	7.52748	7.36632	7.08852	6.3906	5.67525	10.0395	11.0578	9.7423	9.40897	8.58646	10.8798	3.70044	3.40599	10.0123	8.79872	9.24198	8.39446	9.26959	7.78921	8.94832	3.99041	14.0309	6.71973	8.44626	9.01903	4.55636	6.21335	10.7243	11.1073	2.26303	4.9172	10.0603	3.74416	9.13955	7.49825	9.25621	7.51096	9.03112	8.01486	11.3431	7.45803	7.72451	6.31651	3.43629	4.6893	2.3505	3.05311	5.47573	4.3147	5.02237	3.57289	2.48543	4.32912	1.37851	4.00899	3	5.90207	5.05311	3.67525	6.20555	5.19131	3.05311	9.74248	9.25585	5.19771	8.28077	8.4545	3.60881	5.19269	4.1126	4.853	9.59838	6.26958	6.90328	7.97431	7.06178	9.45245	10.6859	5.0268	9.73181	10.0192	6.33985	4.90689	8.72802	6.08504	8.41988	8.50778	9.76454	8.83055	10.321	9.41891	8.7652	9.02929	6.73471	9.76471	6.40088	5.62632	3.71149	5.28741	5.24734	10.4877	3.53605	7.08534	4.87283	10.5431	6.87347	8.81568	6.17747	7.47502	5.21358	8.45162	4.52356	8.99915	6.80242	3.14529	8.64313	3.26303	8.05745	8.05907	9.64969	9.45087	6.41785	9.51548	8.62242	7.83226	6.42142	7.08692	9.21923	5.57289	7.17493	9.58525	7.81661	6.83289	5.57332	9.78888	7.10022	2.20163	9.65082	5.28925	4.38628	5.62936	7.60844	9.1918	9.28041	8.17991	4.60454	9.96939	6.50157	7.3997	5.07039	5.44761	5.21622	8.80701	8.98641	7.57159	9.59337	8.47978	8.09764	7.98584	10.7858	7.47534	3.60843	5.49646	9.17966	8.38241	7.45286	8.58946	7.93297	10.0091	8.95391	8.68857	9.65141	3.91648	7.00562	6.46361	9.18336	6.82096	9.43767	6.48864	6.64734	4.03066	3.37851	6.11532	9.58177	7.05941	2.67807	10.4202	12.315	9.03315	5.81254	2.1375	6.88509	12.1567	6.49724	9.15152	9.95274	8.68583	6.44128	9.60467	7.26094	7.31541	10.067	7.5345	7.2182	2.48543	10.4971	8.13583	6.46597	7.08746	7.15366	7.90959	7.15279	9.53974	6.52982	6.41954	7.6489	4.2166	5.51096	6.41954	6.60288	6.1639	6.38937	6.926	7.06717	8.93782	8.53596	5.60667	5.29404	6.42122	4.60881	8.53673	5.04876	3.64386	10.5479	4.69488	8.42417	9.89011	6.54899	7.03562	6.43695	8.5007	9.46557	9.84091	7.12662	8.88692	7.42291	3.91648	4.52356	8.65392	7.66818	7.45533	9.83999	9.02569	7.5651	6.55612	9.54695	11.7256	9.57795	3.70044	7.73734	5.54213	6.88874	8.96434	5.21855	10.2924	6.56682	9.38888	10.0062	4.09024	8.03921	7.30834	9.29207	7.9373	10.3411	8.94024	7.26768	8.94837	6.83952	9.89648	7.49066	7.85487	9.31741	3.81762	8.56186	4.2452	7.39955	10.0941	6.33985	8.76984	8.19696	8.22054	8.10276	7.87836	8.32707	4.12102	7.86109	10.0348	6.76657	6.83036	5.00764	7.43962	6.19771	8.79589	7.99266	6.11061	7.67525	7.72724	9.21868	6.90328	0.0555157	4.73877	5.36457	9.22689	4.08746	6.2495	8.14517	5.05535	9.92035	8.95138	5.23266	7.92778	3.21723	8.83224	11.213	9.57743	6.89482	8.39189	6.69349	6.23074	10.4156	8.70217	8.44644	8.89817	7.18289	11.2204	9.81073	6.55728	10.0562	6.29278	8.26021	3.71149	5.21586	9.76271	6.43463	8.92125	3.73335	8.53392	8.63319	8.3978	11.5702	7.8679	8.43921	9.06259	8.49905	6.67243	5.13199	6.91206	8.67207	6.58946	9.90463	8.05634	5.99347	7.54148	8.4363	4.73335	7.56757	5.24031	5.33271	3.75489	8.84674	4.46597	5.0268	9.90405	7.80607	7.43713	3.48543	9.13904	8.48864	9.49225	5.38543	8.64818	4.92125	8.79168	8.41363	8.86419	9.85191	8.16229	7.12412	6.28342	4.54226	9.1127	9.78447	10.4024	5.76833	8.26068	6.51344	9.14152	4.73195	11.6828	8.59447	7.78333	8.91569	7.32728	7.23362	6.46761	8.40344	8.338	6.52042	7.22866	5.68139	9.4735	12.8302	9.57864	11.1621	10.9292	8.67243	10.2201	6.88264	6.21917	8.32912	6.64818	10.3633	9.39927	11.0735	7.88753	10.4071	8.38594	10.0387	7.23649	7.01182	10.4418	4.2866	3.03562	7.53916	12.0732	10.1774	7.11166	4.57116	8.20212	8.90479	5.09592	8.56411	9.34252	12.0846	7.25267	8.23114	9.44045	4.97269	3.45943	8.2555	8.02591	12.0614	8.53255	8.56033	8.35138	12.3354	7.71668	9.01123	7.88203	7.00899	5.92125	7.56605	6.50754	8.99209	6.47114	8.65284	6.80478	9.45656	12.1145	9.98223	5.67113	5.1819	11.221	3.18587	6.64818	4.92023	7.91109	9.31633	5.66848	9.12774	10.145	8.42086	2.23266	6.53714	8.80961	8.13723	3.18029	3.52356	5.29278	6.13134	8.14517	6.65821	9.36093	6.04382	6.54381	8.56148	5.8505	11.482	9.9747	5.22371	4.82273	1.88753	5.19458	5.97269	3.07039	4.77099	3	5.64108	6.55612	4.32639	4	2.70044	4.23266	4.64048	8.3527	7.46729	2.8679	5.38543	3.53605	4.87774	6.78921	6.82909	7.53838	6.80993	5.94486	9.42059	3.63227	6.69627	12.5072	5.08321	9.72042	2.48543	10.5846	10.345	7.06609	9.86635	6.37794	3.76553	5.0209	7.49745	7.49825	6.18617	6.26679	8.5157	4.73877	8.79799	7.73043	1.37851	9.29364	9.33159	7.80929	11.3425	11.7069	5.09592	6.70598	8.12516	8.42374	8.49985	6.6879	9.64764	9.99081	8.85549	4.5237	8.76089	9.75372	9.1334	10.1854	7.21819	7.16993	5.07634	6.28472	9.24413	7.0689	6.84298	6.43796	5.83794	9.52691	6.5744	5.52194	9.54342	8.48905	8.43003	4.71149	7.16503	4.66169	7.4906	3.74416	6.54071	7.94242	5.13788	7.72451	11.1429	7.37243	6.35226	3.97269	8.53528	2.67807	9.48684	8.30058	8.99972	9.39938	9.84094	9.21116	10.0545	8.48945	8.02348	6.80883	9.48462	10.1704	9.79993	9.0474	11.2797	9.67243	9.54361	8.77083	9.25739	8.66427	8.67913	3.79701	10.0268	6.44956	9.3156	9.39682	10.702	6.98755	10.7186	9.59265	9.29967	8.14544	4.35755	7.58798	9.24436	8.1298	8.93634	9.00759	8.66502	9.6228	4.90207	8.31832	9.82925	9.88234	9.39532	8.96076	9.85028	10.0905	8.20408	10.661	9.49965	8.3408	8.79279	12.9731	6.06393	6.44655	7.88692	6.66818	6.24413	11.9573	8.10696	3.43629	6.57137	9.30081	7.62747	5.37504	5.46524	5.24031	6.88558	6.08958	11.2454	10.4863	9.7756	2.82782	4.12501	8.97928	12.5093	4.53842	8.44626	10.416	8.26154	7.9974	5.92046	5.61471	10.9171	1.26303	8.86975	3.41954	5.14816	8.69847	9.42978	7.39787	9.07253	9.58571	4.26303	9.95148	11.0983	5.16591	6.42459	8.55248	6.74012	5.80316	8.57969	5.70747	11.909	10.1807	6.92244	10.4598	7.54381	9.07842	9.21868	8.41	9.42752	7.45426	8.37112	9.46516	9.59208	6.40259	6.16057	9.03122	7.89905	9.90177	6.05961	6.87414	8.44509	5.848	8.82496	8.29829	9.82369	7.37623	6.86165	9.56341	9.40216	5.6451	8.30016	4.00899	4.01792	9.64486	6.79864	8.95652	9.48422	8.91109	4.65528	8.94719	6.72437	2.40599	3.926	7.14104	5.96116	9.49625	8.63735	5.5446	3.89724	3.7761	4.7761	7.82273	4.91752	4.65972	4.98326	3.13517	6.69766	3.90891	5.56203	8.35711	6.96578	9.70477	4.69448	8.36354	9.88554	5.67178	5.56682	5.98998	10.6127	10.8577	10.3427	3.51096	5.12516	9.52787	5.71149	8.57969	7.07895	6.49959	8.52435	9.86774	4.30012	5.50779	4.49185	5.48543	3.40599	11.9386	11.2549	7.49047	6.80735	3.2747	5.72219	5.9472	11.4778	5.57592	3.08746	2.70044	4.67243	6.49533	5.37159	6.08534	5.39865	6.2854	5.41278	6.59842	3.74416	2.07039	1.926	3.56071	3.26303	5.02584	11.0825	5.1127	4.4441	11.4001	13.3199	11.5606	5.56986	4.07895	6.91384	7.39832	10.2692	7.33807	3.07039	2.65535	10.4801	7.24127	5.47573	3.18587	8.90509	4.07057	6.64097	8.79309	3.41954	8.87221	7.10538	7.15987	5.45582	8.58588	3.44626	7.41532	11.2649	2.16993	6.09251	7.58421	3.02379	5.03002	5.13414	8.01681	8.28533	6.49185	3.94486	6.78713	3.60881	6.26303	8.66605	2.67807	5.65249	3.15329	4.51096	4.11313	5.04876	3.88541	3.96817	8.91588	8.41312	10.9894	9.88524	8.72036	5.81659	9.69765	6.34341	9.76636	7.40344	6.11686	9.22159	6.15987	9.55036	9.40067	8.12549	8.62146	10.1449	9.16427	9.00845	0.378512	6.38716	7.84065	6.17297	5.55459	6.95187	12.755	5.71973	3.24793	11.773	9.00562	9.06538	8.59246	10.3761	4.99548	9.39367	11.6366	6.04872	8.58609	9.2987	9.05738	2.37851	9.12619	11.9687	6.91409	7.62352	9.69366	8.93425	7.99548	10.0673	7.83857	11.9515	9.15836	9.42669	9.27403	9.76354	4.17792	5.77347	5.47024	6.27053	8.70701	4.78136	2.46432	9.43858	6.38716	15.197	9.06393	3.45943	9.28819	11.2879	12.5706	11.9022	13.0167	11.9507	10.0379	5.76818	8.22641	5.31409	5.2211	5.38198	8.95449	8.16692	5.67616	8.17742	3.10434	7.21025	7.31356	9.99715	6.27042	10.6035	9.97714	12.0364	9.5521	9.70109	10.5592	5.86039	10.3291	7.86871	12.0355	6.39346	9.80927	8.13733	9.77009	13.0965	9.66605	9.0465	6.19792	4.70232	4.82085	8.82653	3.37851	4.79701	9.34873	7.98014	7.55842	8.91558	10.1848	10.2119	6.60437	6.5744	3.71149	3.73335	9.75322	6.37434	9.69127	6.39403	5.32395	9.62772	7.44708	5.62936	6.24982	11.4032	10.8341	11.1525	7.61608	10.5091	11.1524	2.7866	7.47581	10.1886	8.43505	9.76271	10.2391	11.3003	9.01931	9.61526	8.68299	3.07039	6.65964	11.9837	10.9697	10.7369	6.93546	10.6059	11.9838	11.1722	10.3708	8.28748	10.4526	10.7855	11.4539	9.12645	10.5928	10.5635	9.42249	11.9587	10.9309	9.8631	11.3736	10.681	5.41581	5.58766	4.88264	7.04439	8.90268	10.656	6.69905	4.58601	10.4273	8.96701	6.72021	4.47881	6.04221	6.08321	6.37001	7.15178	6.52469	6.86496	7.96636	11.6161	8.86918	8.95797	10.4324	4.54226	11.8783	9.38176	5.9994	6.6453	4.35755	7.88589	7.77939	8.3403	5.84046	5.76674	6.98546	4.8125	6.74819	2.56071	3.848	6.41616	3.54844	5.55459	6.30012	5.76292	4.77384	5.78015	8.08996	9.7608	8.97324	4.99235	8.47289	9.24004	10.9697	6.39575	3.78596	5.81057	8.36019	3.01792	10.5112	6.74889	11.5035	7.27581	8.25739	3.07039	8.77115	8.27286	9.31606	8.11992	8.28118	8.7626	8.95648	6.19967	8.34702	4.16189	5.56986	10.6454	9.06352	10.5354	8.84361	7.26397	4.44715	7.31016	10.5329	9.96405	8.03342	7.13387	4.37851	9.53702	4.90207	8.89178	7.61912	5.38543	8.53916	9.81506	7.6632	5.92308	9.70217	8.75573	6.51728	10.8907	9.34917	9.08879	6.66391	12.0121	8.25662	8.85081	9.51125	4.12534	2.58496	3.9542	5.04002	6.05368	4.08746	3.43296	6.80278	4.37156	5.97039	5.12516	1.1375	8.24603	9.98481	7.82209	6.37544	8.26162	7.47978	3.65535	9.40557	9.78382	11.4224	9.01542	8.4292	6.06178	7.43463	8.07842	5.62644	11.4649	5.0917	8.82718	6.24982	8.82194	7.86133	2.3505	4.48543	4.47897	9.39836	8.07575	9.13981	6.67666	9.00731	8.23362	2.56071	10.9192	7.4308	8.36326	4.02168	4.78136	7.808	10.5736	10.0291	9.96087	9.44539	11.9637	12.2682	8.99661	4.6359	6.60443	9.74164	6.36797	3.7761	5.62644	3.926	11.912	8.32193	9.99137	11.8881	4.53089	5.69209	5.37611	3.52269	4.5736	4.19611	2.63227	4.6837	4.59694	6.6907	5.30941	4.41787	5.30181	8.21534	3.45943	7.67007	4.53605	12.1996	7.24317	8.42249	8.61553	5.23185	6.08108	3.44626	6.3205	3.3505	2.65535	11.5756	6.62352	7.3345	7.13545	8.41278	9.45409	12.7151	8.93162	8.12877	7.848	5.9542	4.36457	5.1189	6.01568	4.62096	8.64237	7.92861	11.5637	7.32912	5.97269	6.19108	3.43296	2.37851	5.1416	5.52771	6.81378	5.87774	5.38009	9.36851	4.05426	4.63807	5.0748	9.29715	8.57061	6.67807	6.12516	5.09522	6.37851	7.20044	6.58496	2.74416	3.07182	3.94486	6.64241	3.93594	3.53776	10.5144	8.43546	6.72624	7.07381	4.92987	6.57137	4.98487	3.84599	5.16189	8.76587	8.808	8.94632	7.30872	10.6417	3.21723	8.40965	6.64537	5.62243	4.52014	8.93458	9.87201	2.48543	6.73742	4.9565	5.76288	4.76335	4.3569	5.23649	1.32193	4.63351	4.25008	4.09065	12.839	7.39917	6.96645	8.94948	8.23962	7.85962	9.6872	9.58072	9.18785	11.4148	10.8427	11.308	6.81506	4.39232	7.89057	9.40301	9.58909	5.6837	6.65678	8.92867	6.96694	8.00205	4.65535	7.69975	4.59096	5.79442	7.03782	3	4.22749	5.96137	5.24413	4.91648	2.29278	6	9.27752	7.6489	6.85798	9.06667	9.64692	8.97607	7.99363	7.81425	7.49745	4.93074	6.47411	7.03232	6.73064	7.09487	9.25588	9.08374	9.86898	6.85175	8.26585	9.35624	5.59395	6.03342	8.73775	6.94553	8.21308	9.92437	9.42059	10.0823	8.29554	6.87705	6.63657	8.39392	9.01712	8.07555	9.25503	10.6042	8.95481	6.43611	8.44332	5.21335	10.0891	8.09937	8.99859	8.86582	7.69627	9.01737	6.66534	7.93487	6.02459	7.62638	10.5103	8.22641	11.0084	6.12432	4.03562	6.92362	7.21626	4.14568	6.07895	6.55612	9.17642	8.61104	4.2555	6.42459	9.5744	9.28232	9.22982	9.58571	8.30221	10.7271	13.9402	9.38192	3.59491	8.98128	4.19377	3.82782	6.90569	5.255	4.89724	8.4818	7.1334	5.31832	4.00899	7.03721	1.32193	11.0359	4	7.37938	10.7267	8.99746	2.8679	9.36763	8.38038	6.92891	7.71895	7.63227	7.35926	2.56071	10.2075	2.96347	10.6167	4.04439	6.42771	6.02237	4.94953	6.37156	6.13134	4.52356	5.6329	5.71149	3.47652	3.12102	6.13545	6.34873	8.53245	6.66818	4.3071	9.83952	5.26303	3.88753	10.112	3.40599	5.87774	4.97038	4.98048	9.30011	5.88509	6.37504	3.29278	7.41109	5.26679	2.848	6.63081	6.63662	5.11686	4.29278	5.46271	7.2937	5.97499	4.64386	5.54535	6.9472	7.30012	2.80735	5.22882	6.64962	5.24413	4.83289	7.15583	5.40599	5.40259	6.04876	5.19377	6.12202	3.96596	3.67807	4.88753	4.80735	6.06178	2.80735	6.04876	7.10748	4.12928	6.29094	6.16189	6.9472	5.04439	7.11374	4.46597	1.88753	3.7866	6.7046	7.08321	5.79442	4.51096	2.58496	5.32912	2.32193	8.42668	2.48543	7.58455	8.98442	4.26303	8.71459	9.2341	8.5367	5.98513	8.0493	6.10434	2.93617	9.91543	10.6039	9.42019	4.51096	6.42119	9.70615	6.9224	8.79054	8.46642	4.15916	11.5664	10.3288	8.83292	8.90659	9.34119	4.16993	4.85255	3.18587	6.60881	4.40599	10.5362	9.41659	5.05745	2.926	6.11061	5.55459	7.93074	7.33284	2.76553	6.0045	4.92125	3.74029	3.9542	10.9596	9.2114	4.80219	8.71213	8.74786	8.8756	9.50561	5.95884	6.46271	7.29278	4.31125	4.44626	8.70632	11.2	9.33405	8.34961	6.04854	7.18289	3.07039	8.12153	6.7252	9.75906	9.20286	6.2854	6.24793	5.82273	8.72792	10.6111	9.63662	9.29645	6.46434	8.3403	14.7476	13.1708	5.61471	13.6662	9.13648	5.37844	5.34341	8.21344	11.168	3.10434	7.45286	8.97011	4.64962	6.69584	3.9542	8.55842	9.80026	6.47735	9.15886	8.35068	5.48543	3.72247	9.0359	7.87473	8.73695	7.56605	7.72792	7.72042	8.93573	6.90448	5.53311	5.97499	3.32982	9.00843	6.60025	7.79116	3.76553	8.21811	8.64313	3.848	9.5076	10.3688	8.71806	9.27286	7.01569	7.61784	10.3801	9.57716	3.03562	7.24932	5.28453	7.2239	10.1826	6.0379	6.61176	5.37156	4.52356	6.22689	5.04569	6.90929	5.51118	8.91946	6.28725	12.6084	10.208	7.42962	8.81826	9.8983	6.36282	10.2662	8.68194	8.74846	6.97613	10.866	10.3419	10.5186	5.74147	4.00508	4.56844	6.45603	7.58002	7.75282	6.58811	6.54689	5.85109	3.37583	4.81287	6.98593	3.21723	3.7866	5.32278	6.84925	9.09825	9.56148	5.76022	6.30195	4.89724	8.01865	4.1757	7.96398	8.6489	9.58585	6.74012	4.34341	12.2107	9.82895	6.03782	7.25361	4.67215	8.41236	5.28261	4.97269	6.16988	6.27053	6.44128	3.82181	4.53605	6.40652	5.87036	5.50462	1.72247	3.08476	6.01123	5.69488	5.36807	4.89724	2.80735	6.65249	3.54844	4.17792	4.56682	4.21723	5.62059	6.59246	5.35616	3.48543	2.8679	5.64962	3.28447	5.52042	3.49825	8.18933	1.07039	5.75569	10.2396	8.26767	6.82047	8.79481	10.4985	7.61975	3.21723	8.83131	3.95981	8.46237	10.5022	11.3121	9.91737	4.49185	11.0962	9.83463	7.50307	5.07263	5.71715	7.2075	5.94486	5.27798	4.30743	6.51096	2.67948	7.30977	6.68111	9.98812	7.56453	7.47492	9.55055	5.84587	5.5931	7.93428	6.37702	5.86542	7.0268	11.5428	8.76801	3.43296	7.6318	8.10224	8.8141	9.05947	11.4822	8.12442	9.95085	5.76278	6.55152	4.49185	6.35579	4.89239	6.45399	6.10643	4.96949	8.77399	5.19866	8.59348	6.34456	4.96403	4.97269	5.95652	6.04002	1	8.77968	5.24793	5.58796	4.1127	8.43513	6.90448	7.11894	5.52348	5.0352	8.2738	7.19476	3.63621	6.70183	4.27798	9.18089	6.73606	10.3035	8.0864	4.09868	11.9765	9.71378	10.7107	7.60733	6.00881	7.24387	7.34873	9.59264	9.80816	2.81555	4.24042	6.7639	4.77994	8.81314	6.25361	3.26343	7.30012	8.64489	8.15139	8.40472	8.35799	4.05741	9.02625	4.1127	1.32193	5.34696	4.73335	6.93899	5.17393	7.61985	0.678072	1.43296	9.2055	5.10014	10.276	10.9706	7.37069	9.69384	5.31936	3.70935	6.98868	10.2141	8.92985	7.2543	6.20945	6.41278	6.6893	8.8679	6.41972	7.4446	6.07468	8.36238	6.2211	7.78691	6.09979	3.54532	10.1206	8.28494	7.50224	7.76313	8.77267	8.42783	9.79944	7.62863	8.11057	7.48231	5.06609	7.366	6.31455	11.6771	1.80735	8.18933	8.72417	10.4943	7.78698	13.3626	5.93546	5.4262	8.12153	4.44626	9.43811	8.7364	9.84046	12.9588	7.84612	11.6571	3.99095	3.97695	8.29695	8.02491	5.87529	6.89118	10.5613	7.4102	6.54535	10.4853	6.19574	9.81271	3	6.91049	9.90222	6.3226	4.22497	4.54226	8.07307	3.01792	9.39107	8.85111	9.44004	7.14262	8.67225	7.28725	9.81906	12.3562	8.0493	9.97284	6.70286	6.31651	9.13486	10.8521	11.7822	6.0045	6.22254	8.63199	6.93965	9.46087	7.80577	6.25567	6.79707	7.45533	10.083	4.56071	8.0977	9.02482	5.44626	8.45039	5.23059	5.5414	5.848	3.63227	4.94312	6.66586	6.42626	6.58946	6.94297	7.67665	7.69905	5.71425	5.30378	5.33115	7.15699	9.8983	11.8122	9.31021	9.61257	7.02711	8.13699	7.85363	8.40003	9.27796	6.88509	8.95739	7.09451	10.4211	6.70598	7.67666	8.78103	8.06602	8.59986	9.92511	8.28216	8.85829	6.98441	7.2555	6.28939	9.33226	6.67807	6.54844	9.0872	8.3133	7.23362	10.4466	9.12541	9.53935	3.45943	8.12276	9.78709	7.73006	10.928	7.38719	11.7336	9.8911	7.26209	5.14485	5.73907	8.4208	10.4748	9.40735	10.6178	9.05474	6.73471	6.06609	8.53315	8.32668	4.60881	6.23649	9.99961	6.77285	9.36326	7.26982	7.32913	8.64962	5.14568	3.90689	8.86452	11.5058	10.1595	8.41785	2.03562	9.16264	2.74593	5.1416	3.7866	3.32193	4.95585	9.70977	10.927	5.91886	7.01903	6.18388	5.23649	3.87774	3.74416	9.00927	8.83952	4.10036	9.25375	6.16993	9.28448	8.11621	6.54092	5.63002	4.38994	3.46419	6.14036	6.81866	5.87283	7.2317	7.00675	8.40301	5.14975	5.42626	3.96347	3.08746	5.48864	3.73335	6.52199	6.30561	4.02263	7.98904	6.99661	4.32321	7.55935	5.24413	3.29278	13.393	7.10957	7.60203	7.89948	6.21335	5.60013	8.52639	11.599	6.00344	6.75294	7.83605	3.9822	8.49466	3.78713	9.38081	10.2341	2.64889	4.1375	7.22304	9.16299	9.30195	5.53753	7.6532	8.82972	8.43533	10.8539	5.55152	9.30355	8.55842	3.15381	6.59544	3.20163	8.1267	7.62644	10.0806	8.78005	10.7295	6.3957	6.63517	1.76553	6.98514	8.12205	10.2491	9.73047	2.58496	2.23266	7.21381	8.04002	5.1375	8.14547	9.52787	6.3906	1.32193	6.33576	4.15963	6.26679	3.36793	7.58871	3.91777	9.01903	4.89724	11.196	5.23266	5.50462	10.0477	5.38543	10.1129	2.20163	2.67807	7.08002	8.40521	8.31606	6.74307	6.78432	6.23649	3.75235	7.02228	3.67807	9.37754	7.68398	9.31177	3.58496	3.59694	4.81762	4.37851	9.26468	2.51096	6.20429	8.3505	8.09329	6.21529	3.33628	9.482	11.5441	9.52689	8.34669	7.03892	9.26655	8.146	2	9.38265	7.99379	8.88448	10.9094	8.24031	5.35755	4.54217	2.98185	9.82512	4.31029	6.70044	5.88509	6.79831	11.0954	8.88353	9.28239	10.3457	8.54587	3.3505	5.7941	9.11712	7.93133	11.2029	12.745	8.35887	4.17792	3.37851	2.51096	6.38912	4.90523	9.96967	8.4672	7.71818	7.94837	8.28355	9.83384	8.13186	9.18512	8.82114	10.3525	8.94339	7.26963	2.1375	7.59171	7.08746	9.71973	6.21748	8.49305	6.77215	7.78856	4.43296	8.00562	6.78419	9.19746	8.95896	11.7387	9.45059	7.00543	11.407	9.27336	7.89802	10.5502	9.11686	11.486	9.89921	9.60455	11.6985	9.78627	7.85798	6.6945	9.09605	8.58173	8.41447	9.04001	7.67948	6.61324	5.78554	9.42941	7.31909	8.11842	11.1107	9.43003	6.63517	4.92842	4.78136	7.72042	11.5056	7.84235	6.23649	7.29186	5.853	7.11463	8.05561	3.01792	7.7866	10.3327	10.8438	9.08242	5.20163	3.10434	8.24698	7.13237	2.89369	8.80346	8.36632	5.65249	7.52748	6.21674	3.89643	4.22271	3.7761	2.7866	3.05311	4.031	6.15785	2.76553	7.21432	7.6837	6.97842	5.16993	5.35254	3.24793	7.6359	3.3505	12.0225	9.89497	8.55689	7.07015	4.99686	6.27426	6.19505	7.04636	5.91648	4.19377	8.03085	11.9547	3.59694	7.54458	9.57611	8.57705	3.98185	3.23266	8.30299	2.90689	5.83413	2.60881	5.58016	7.95128	14.5283	5.36107	7.61545	12.2563	6.36029	9.97427	9.2715	7.10538	8.97649	9.47468	10.0633	8.43996	2.48543	4.853	9.1576	3.51096	8.64503	9.50313	8.96953	5.56682	8.98429	8.61765	5.66107	7.33675	8.80768	11.779	9.49087	12.0574	8.33213	10.5795	10.2643	5.43238	8.12619	6.83415	8.47978	7.01903	8.65074	9.26644	6.2817	2.3505	8.01782	7.25644	2.60881	5.03405	4.03562	5.05745	7.02548	9.17051	10.1959	5.37851	11.3388	6.75676	9.59656	6.56793	10.4368	6.92804	7.15381	4.8916	9.78333	8.56909	6.24344	7.16269	10.2512	8.61645	10.1582	9.97898	9.16096	7.44539	8.36139	10.5766	9.56491	6.33628	3.89643	6.98408	10.8419	9.35271	8.42766	9.33338	8.58082	11.9988	10.3393	6.63662	3.05311	9.18081	8.55036	6.46597	6.9507	7.65392	4.10434	3.16993	3.99095	6.90207	6.84298	5.33378	6.07253	5.2854	7.00225	8.39318	10.4734	7.84109	6.3846	4.71149	4.42626	5.24793	4.55459	5.53294	7.65096	9.06159	6.73064	2.88753	4.22497	11.6986	8.74878	9.41888	9.18933	11.2991	9.77314	5.44136	8.69847	8.9692	5.83289	12.8988	4.8679	2.48543	2	6.56986	3.27798	6.46923	12.0475	8.59096	6.02901	4.93677	7.71334	6.41278	8.82076	7.59021	7.25534	11.5131	5.73064	9.74987	6.63586	11.5084	6.5345	6.8448	9.36265	9.01569	6.03632	10.9713	10.0276	6.4545	6.08108	2.74416	11.3043	7.86383	10.2663	9.78203	8.75889	5.67609	10.4012	9.28401	8.52473	2.10978	6.70736	9.61305	10.6991	9.10093	10.0369	6.18388	5.91648	7.0542	5.3237	5.37851	2.45943	11.1461	8.60467	7.61545	9.23577	8.19131	5.1127	5.92362	10.1804	2.80735	4.82782	2.63227	6.37504	6.39403	6.08958	5.10852	2.94486	6.12928	7.60955	6.54535	5.10852	5.98868	4.8125	5	8.91105	8.63517	3.926	5.1127	7.8266	10.3617	9.79636	7.71038	9.11374	8.8756	9.67894	11.0117	9.96523	9.12699	11.1711	6.01123	6.35579	10.0724	5.39232	9.20653	9.72503	10.2367	11.5275	11.7266	9.74121	6.48382	6.41954	2.7866	7.98982	4.15381	8.23601	7.48864	6.40939	9.0337	8.56501	9.13087	9.48411	5.1819	4.35755	6.41447	6.67384	6.71973	5.32553	1.48543	4.73886	5.56986	5.99765	6.17592	7.02459	8.1236	6.46557	6.70321	4	6.54381	7.6453	5.81762	2.76553	8.45066	5.30073	5.46491	13.5943	7.41278	4.66676	4.56682	4.34249	9.29433	9.2392	5.79018	9.4623	5.52544	3.64386	6.05217	2.67807	4.94486	7.4363	3.39232	5.08756	7.14466	5.74504	9.85259	7.90087	11.9519	10.2604	11.2909	11.5217	11.261	10.5279	10.3131	11.4665	9.17897	12.0557	11.9272	9.631	10.3416	10.9637	11.5738	12.1071	11.1112	10.7754	10.0721	6.30996	8.58759	11.6673	10.7334	10.0963	10.185	9.71239	9.05267	9.56462	10.2484	10.4766	8.62498	9.57413	5.47746	11.7358	10.4055	10.3914	8.50279	12.4707	9.03178	9.001	9.64556	8.40216	11.9635	3.43296	4.62644	9.09724	5.65269	5.848	7.44128	9.31356	9.12593	7.64434	11.9705	8.35182	8.45043	6.90448	10.2926	5.71128	5.27798	8.04294	11.0857	5.34696	9.69544	10.9939	8.67172	5.22359	5.02402	8.10918	5.52832	10.2745	4.99909	9.73191	6.65249	6.67076	8.60696	12.6965	3.36457	7.25361	4.87811	9.59044	7.14162	9.89421	4.26303	6.14975	2.8679	5.63867	7.23369	8.16319	4.07039	7.47411	12.8633	7.19869	6.65766	4.94858	8.08002	8.83582	12.2292	6.32982	6.21529	7.24888	9.52669	4.88504	7.93493	6.80922	7.28817	3.49825	9.39026	8.48024	2.7866	4.06829	6.44597	5.75489	10.423	11.8507	9.28401	7.93192	8.52443	4.15344	13.0762	11.3586	5.16273	11.0066	4.32636	4.79181	3.70044	6.02634	8.59283	6.5345	4.06178	5.77311	9.92696	4.43795	2.56071	4.7866	6.71149	5.23266	3.99898	8.79051	8.63009	8.95913	11.4645	4.12102	7.10957	6.38543	11.0929	10.6396	11.1405	7.67588	4.67243	8.50383	8.83321	7.44874	7.5306	5.87036	5.29163	10.2745	4.80149	6.4363	6.39917	6.24031	9.84026	9.07948	2.65535	6.39403	6.20257	7.3733	8.76354	8.67607	10.3996	7.66391	3.89724	6.32912	8.6268	6.75087	3.59935	7.47005	8.70284	4.40239	5.19771	6.12722	9.37743	8.37741	8.69558	4.17792	3.83794	10.3615	9.08762	6.97269	8.30469	8.49065	8.01123	8.50604	7.22786	8.1116	9.70977	9.89302	10.5538	6.18682	9.05934	9.27971	6.19653	7.848	7.84423	9.16903	7.2801	3.82782	10.3598	9.19623	8.20114	10.2958	9.12939	4.06178	5.34341	5.96925	10.9178	5.8824	7.37283	9.81802	8.62289	5.47249	9.97683	9.56777	8.17742	7.65392	8.8062	4.27798	4.85798	5.97728	3.16006	6.10643	9.32228	6.54998	5.95187	5.48543	2.72247	6.16573	4.21723	8.47394	10.2215	8.44626	9.18444	10.783	7.32265	5.98599	5.88211	11.3924	9.5795	10.0081	2.1375	10.5	8.11789	7.62732	8.42291	8.15599	9.45689	8.69174	9.80687	8.97384	8.14489	8.43031	7.23266	6.79572	11.4929	12.9168	4.07895	8.296	9.16471	9.3727	10.6462	4.54226	9.55606	8.25426	8.09561	3.79383	5.56071	5.00743	7.97001	6.81429	6.91943	7.52669	4.22497	6.46434	8.95361	7.49493	10.4869	2.53605	3.54844	6.36107	5.1819	3.54844	8.36676	9.42786	9.193	7.87849	8.46842	8.35612	8.94548	6.44931	7.97327	9.33874	3.49825	7.34696	3.80735	4.79701	11.1026	7.23437	7.35026	4.8679	9.74498	6.92968	9.68264	9.45668	8.47648	9.68387	10.7273	13.0447	6.74228	9.0642	9.2876	6.89103	7.76089	7.83596	9.43436	7.3443	7.37581	3.56253	3.67807	6.48277	8.60881	2.90689	4.56682	7.60051	5.10743	5.26986	2.3444	4.926	11.9806	10.167	1.48543	9.77897	9.71132	8.15506	6.56377	2.72445	4.71799	12.2037	8.4935	8.02292	4.0268	3.926	7.15381	6.38198	9.3474	11.0179	8.00258	8.23382	2.98185	4.51728	3.37851	3.97269	8.25875	9.53103	10.9362	3.33628	7.82273	9.48149	11.2209	8.1179	3.78962	9.50446	8.79961	6.72383	4.38543	5.13406	7.11024	7.13648	11.2928	9.80902	9.24449	8.07895	2.29278	8.93664	9.38376	10.4156	9.04849	6.71425	8.01086	10.7075	10.0992	10.0082	6.23631	8.70009	8.7366	4.09592	9.60825	12.1226	8.09961	9.29025	9.13366	7.65872	8.34961	10.1504	10.7553	9.88432	9.68885	11.1728	6.59166	7.24698	7.92545	4.52897	2.96347	6.82528	6.35579	2.92849	10.3739	6.51412	3.94613	11.1902	6.97269	8.83116	7.62342	3.03562	6.89724	8.29094	9.8892	8.37519	5.98623	8.95147	8.55113	8.00787	9.519	6.62192	9.3474	9.6248	3.47249	8.55304	5.01346	6.23074	7.27196	8.55036	7.40669	9.60274	3.70044	5.04093	5.45613	4.30012	8.94398	10.6787	3.60881	6.69766	4.18587	5.21335	8.13494	9.09846	7.4363	5.71149	7.27705	3	5.29646	10.3125	6.77859	6.51412	9.99829	6.65489	2.82782	7.66579	5.87518	8.20604	8.71287	9.50283	9.20872	10.7732	9.13391	9.43993	8.12536	8.05394	9.1166	7.89052	8.91753	7.38802	2.82782	4.94486	5.81762	7.21723	7.7866	1.63227	10.6977	7.41278	3.03562	6.20945	3.91648	2.32193	9.59583	7.35403	9.6793	5.35403	10.6743	6.88264	10.0711	5.23649	8.73539	8.41299	4.30743	6.25112	8.67219	5.0529	5.56962	2.60881	8.21723	4.84044	6.18982	10.2922	13.4437	1.63227	7.76782	3.91704	4.80939	3.78635	5.29646	5.98868	6.40769	5.44559	7.31086	5.44626	9.49486	3.37851	4.32193	4.71057	4.21723	4.08762	7.07354	5.90826	13.4	9.17168	5.97728	6.61176	5.39946	8.63844	5.76761	10.2354	11.066	11.1645	8.99203	9.97022	8.38703	7.56301	3.30743	6.63081	8.18735	3.64386	5.70321	5.02893	6.62386	7.1334	8.18339	8.90376	9.55775	7.90268	9.26702	9.93667	8.35931	7.9024	5.2854	4.926	9.02292	4.96347	6.31439	4.05311	9.49285	6.41447	7.44708	8.36632	8.66818	8.56758	7.50224	8.51515	8.53511	6.61765	6.13457	8.69314	6.19574	6.18617	10.1807	9.50862	8.34296	8.1068	7.47573	12.7356	6.28725	5.18073	6.66959	9.5525	9.53799	10.2254	10.1135	10.1891	10.3955	9.37678	1.53605	7.70736	7.94486	8.22159	8.71012	8.79221	7.01458	6.36282	10.7331	9.03479	10.8743	10.0983	8.28705	8.36545	9.01039	8.73911	9.79977	4.32868	7.83099	5.42291	6.71149	9.44708	7.97785	7.97655	7.35491	2.63227	8.15516	9.24222	10.0494	7.28887	7.47168	4.27798	10.7679	9.98285	6.44128	10.8983	5.91618	8.05199	6.64097	11.1126	6.41785	9.30492	7.38987	9.28748	6.01957	5.87529	8.76653	4.98078	8.40052	10.6446	2.8679	7.89981	8.73268	10.3362	7.89603	10.5838	15.4811	6.60585	6.2211	6.93074	10.6602	8.29265	8.98584	4.08746	5.46271	4.02873	5.06609	8.33	5.55766	7.60807	5.20555	4.53605	7.17393	6.85175	3.848	4.80735	1.76553	6.12309	5.07574	5.21723	3.40599	6.39575	4.6837	6.06824	4.80219	6.54071	6.93867	7.44543	3.88753	6.9542	2.03562	11.9278	4.61471	5.66959	7.51806	5.86542	3.21723	5.82018	3.40599	8.61949	11.5134	5.39232	3.63227	6.97613	7.72247	2.48543	6.80864	6.63517	1.43296	8.6014	3.10434	7.15886	2.16993	1.88753	6.03782	4.35755	4.36457	3.20163	4.94953	2.88753	7.45615	4.82782	12.269	7.25644	8.30606	2.3505	6.62498	6.03562	4.05311	3.54844	7.99379	1.80735	5.93782	11.7396	3.45943	7.16591	8.41616	7.23458	6.51412	11.8072	4.74953	8.76188	10.4724	7.10434	7.27146	2.926	5.63227	15.9007	11.4162	4.47249	3.33628	11.2628	10.3005	9.53333	6.02901	4.63629	7.2817	7.72247	9.03672	5.9196	8.28263	7.45697	1.67807	11.9005	6.53761	6.7879	5.53605	7.62059	7.3443	9.95289	9.50507	14.044	6.16591	14.6665	15.0359	13.7691	14.9138	15.7162	14.27	11.0986	12.6192	8.42752	11.4835	15.5641	9.28979	9.06151	15.0433	11.336	14.0642	8.35403	10.6786	15.6717	16.1647	6.46923	7.69488	4.90207	14.6618	10.1589	14.5151	9.01458	15.4024	8.07735	14.6097	8.83794	15.5866	15.3143	12.0283	15.4247	15.4788	13.9298	9.33679	8.37374	13.2252	14.8288	13.291	15.124	10.4695	11.2916	15.2462	5.80993	2.926	15.03	15.7722	4.6893	11.8179	14.2015	14.9556	15.1975	14.7641	15.5042	14.7973	15.0146	5.54543	15.4383	6.74281	10.5106	12.0991	8.80155	9.54013	7.3156	9.84956	8.67313	8.56948	7.97212	8.95478	4.65535	13.2279	10.8459	7.94837	8.29094	15.5848	6.38024	15.1799	8.64084	15.2607	15.1758	14.8506	15.0907	9.88341	15.2825	15.4354	14.2141	11.9625	12.353	15.7889	15.2421	14.0582	15.3534	14.6688	11.6105	10.4047	15.5009	5.21335	5.9542	15.0687	13.7489	15.1714	13.5896	8.35931	6.8009	5.27053	14.559	12.6278	9.64746	5.62009	10.2269	8.04111	8.98566	4.30765	8.16384	8.00787	8.31243	14.3594	3.3505	14.1261	13.8966	14.9151	7.83352	7.08163	3.26209	10.4041	5.94017	10.672	6.93881	7.50779	8.18228	6.106	6.05033	6.22304	9.33963	8.31007	8.79312	9.10171	7.9902	7.84737	8.06178	7.10571	7.47328	9.09419	8.22715	7.76089	7.33286	6.04876	9.61912	4.4163	9.6453	8.08428	10.0287	7.35226	6.90207	9.44376	11.4091	6.19967	7.633	10.7205	7.77456	9.66977	10.583	3.54844	7.18819	7.60511	3.30632	9.00736	9.54187	8.08663	7.20783	10.8655	11.5353	8.60844	10.1198	8.22689	6.5841	6.0059	5.88753	8.12516	3.93402	4.493	10.5307	8.30469	4.0268	9.02514	9.60807	10.6466	6.49825	8.47978	7.98128	2.3505	8.71741	8.05057	5.6865	10.4661	9.11563	4.43962	3.97652	6.16189	6.22882	12.2864	11.0393	9.91692	11.1918	7.18419	6.58646	3.56071	5.86047	13.3931	5.51412	12.1439	2.07039	11.3981	13.9879	7.20555	2.29278	8.37243	9.59059	10.5182	4.20945	9.54709	4.18587	3.85798	3.48543	6.82528	4.22497	7.66391	11.0172	8.89664	9.8009	8.70464	8.51345	6.5157	3.52356	0.678072	7.95303	5.79181	5.43278	4.16993	9.48321	10.9823	9.48872	9.64746	8.84423	10.4077	6.09762	9.77841	7.88509	9.41172	8.99548	13.3315	6.04492	7.27013	11.0728	7.83415	9.45471	9.78504	7.61312	10.7177	12.2061	4.63807	12.3644	3.66711	7.04658	7.87467	6.48817	6.64566	7.29205	5.16993	6.36115	10.8093	7.44378	11.0031	5.70321	8.28585	10.04	9.99732	6.80607	7.23936	9.59395	5.06037	9.07655	7.6579	6.11686	5.12874	7.76918	5.08746	7.60474	5.21411	7.88448	1.926	10.4775	2.65535	1	6.79442	5.86047	3.848	2.29278	2.65535	4.43962	4.89724	6.60585	6.00766	8.06824	8.75389	8.17991	7.63662	5.50619	4.40599	7.16289	2.37851	3.01007	7.07575	3.848	3.41954	6.74685	5.17792	3.62059	2.848	10.2724	5.78592	7.05311	3.88753	5.33628	9.45162	10.8681	10.7101	6.07253	8.55651	9.06205	6.11061	3.65535	3.83794	3.23266	2.43296	5.69766	7.6632	8.66229	8.94251	5.20065	6.06198	3.76553	6.69627	12.5004	9.04002	9.29324	9.35623	9.6891	10.7318	8.83475	10.9975	7.98369	10.0299	7.87051	3.41954	9.26515	10.1049	6.77479	6.63807	11.8831	10.676	8.90822	5.54844	6.29646	3.20163	6.17792	7.00338	10.0656	7.23936	9.90268	7.98136	8.74431	8.23015	8.90617	10.7068	10.2154	6.14684	10.7443	8.20212	9.85627	6.63372	11.6566	10.7957	11.3403	8.72276	8.85456	8.62389	9.14211	9.50779	8.37286	10.2527	4.29278	2.63227	11.1558	13.1645	7.75889	10.4428	11.5483	6.74012	3.27798	6.75925	4.19177	5.27053	5.43078	7.45286	8.43087	8.09479	10.6623	7.41047	6.11535	5.26413	5.30905	4.12102	3.58496	6.848	5.9542	4.95884	4.79181	8.30697	7.51846	7.77281	7.4963	8.87826	8.01792	8.79257	10.0382	3.03562	4.74271	6.18802	6.94246	6.13864	9.95075	10.0723	5.33515	10.2614	11.2371	10.5486	11.4173	7.08534	7.34341	4.67807	6.11905	11.5222	5.76953	10.8663	10.9424	10.4716	10.1744	3.26303	3.82782	6.76686	5.96116	4.93074	5.1416	4.07039	10.5168	7.01458	4.46606	5.848	3.21698	6.02237	6.44956	3.23266	10.3061	4.62644	8.13443	9.59708	2.51096	2.7866	3.81103	7.57061	9.0493	5.48864	6.71149	3.83794	8.06501	6.0917	10.6482	8.80349	9.94075	11.7393	10.762	11.8508	7.06609	7.22497	9.9334	8.60053	9.63427	8.08738	10.6547	8.09908	6.07895	8.21254	7.49825	10.1361	5.42385	4.40599	10.461	10.0101	7.60542	9.60696	12.1983	10.1778	8.55091	8.62095	11.4049	9.09896	7.98014	6.62624	10.713	6.25401	6.29788	3.53605	8.58865	7.71973	7.35667	5.85549	6.77608	4.51311	3.33628	8.03947	8.92706	2.63227	6.0717	5.41715	6.15583	6.49825	11.9113	7.18587	7.70736	6.65478	8.51846	8.21575	8.73722	8.63439	7.64602	8.31218	9.42606	10.4242	9.91662	8.95507	7.53001	7.06393	6.64097	4.42626	11.5935	11.978	6.6907	8.08246	6.32012	10.8619	5.46271	8.69766	4.96347	6.5062	10.5933	7.83289	4.99014	9.10303	3.03562	11.2762	4.45943	5.37453	4.3147	5.28842	3.40599	9.14706	6.88996	6.37156	3.52356	5.07039	3.66676	9.80445	4.50462	6.45121	8.57361	10.9967	6.03122	3.90439	7.25739	5.30027	9.03963	6.16792	0.584963	7.86679	9.45368	9.53508	9.94417	10.0903	5.23319	7.72383	8.68475	6.48568	7.49412	3.96611	7.57667	7.25694	8.00619	4.4557	8.70539	6.68685	3.90689	1.76553	5.2413	8.61035	9.81121	7.6444	7.61719	8.25533	6.42794	5.83969	9.66231	9.15152	9.10066	7.33094	2.98335	7.34585	7.31741	9.64656	9.62278	8.49665	4.2854	5.76694	6.50303	3.36457	5.64674	4.8679	10.3306	8.02815	3.83794	5.67331	9.87529	10.6865	10.8616	7.42604	11.3421	9.31967	7.91229	7.13083	10.0402	6.01792	4.70044	8.07682	8.43851	7.47665	3.03562	7.84109	5.13792	5.54183	6.15178	7.75956	9.88417	5.59395	8.70252	1.44474	3.15381	3.91635	6.2724	6.46434	4.65979	7.37735	8.38327	7.16407	7.60437	3.32193	5.37156	6.22749	8.17393	8.22066	5.2211	6.24982	6.09803	6.68089	4.89724	8.31243	5.60288	5.71044	8.42501	6.1416	6.36982	4.50462	2.70044	6.96578	2.10434	4.65584	4.45943	4.72792	7.47734	7.81634	6.16591	5.50322	11.4216	5.79442	5.80219	4	2.848	5.30012	4.84503	7.23554	7.27798	4.27053	4.93074	6.42626	7.35755	3.45901	5.46846	3	7.29308	4.88265	3.81762	5.07627	7.88387	6.08108	8.89072	8.33053	7.30287	7.98005	7.92065	7.74888	7.39336	9.76686	-0.152003	8.5691	6.42626	8.33896	9.34074	13.0184	5.07442	4.0268	9.45162	9.73625	7.40296	9.45204	6.88613	7.91229	5.1819	8.74086	9.90041	12.5598	13.216	4.65824	6.71562	8.45902	4.19105	5.12928	6.17153	8.84235	7.5812	3.96347	6.65105	4.15344	6.72247	6.30115	5.94017	7.66676	6.08537	4.53605	6.08108	9.41512	2.43296	9.02727	6.22689	8.01402	6.3092	7.38111	6.06609	7.60881	9.97814	3.15381	3.76553	3.43296	7.06099	9.25809	7.92778	9.68738	7.97761	4.84453	5.10852	10.1816	6.50067	8.38574	9.40173	9.26397	7.88753	9.41109	7.6658	7.83396	9.22583	9.31474	6.37968	7.81186	4.20945	7.16892	1.848	7.29829	7.54303	6.82542	11.6668	9.37395	12.19	5.65249	1.96347	6.69209	6.45454	7.40769	7.60659	6.75355	7.4814	10.1772	7.85549	6.68797	4.6634	5.18982	9.11218	8.37112	8.14822	8.58968	5.94017	6.51885	5.26053	9.03974	2.07039	6.51929	5.37504	3.36457	9.17991	7.08428	3.03562	6.54707	4.92172	6.43918	6.18388	8.91049	3.8679	7.97056	5.59694	2.1375	6.7252	8.64735	3.29278	7.11998	8.22593	4.82273	5.8679	7.04767	4.42626	6.14975	6.66676	1.848	3.12102	7.20848	3.97387	3.67807	7.34341	7.03452	6.03562	5.10753	3.72247	5.57858	3.93546	6.04781	3.76553	5.62703	3.05311	5.42176	8.16491	9.45023	11.7447	5.47858	6.10014	5.5283	4.70044	8.54264	7.65821	3.94486	4.30743	10.4302	3.23266	4.30743	10.058	6.36107	8.35887	5.46101	4.15381	3.88753	6.2854	6.68089	4.42737	7.76601	4.2555	6.33901	5.88996	7.61397	10.8815	6.63524	5.24413	5.03822	5.74416	3.90458	9.23044	3.75489	7.94193	6.77215	6.51728	10.3778	6.0045	8.33746	7.05637	9.95647	7.40397	7.72238	7.39363	5.89966	5.0323	7.50938	3.81762	7.85674	9.43296	4.78131	7.82677	7.65565	9.17293	8.25219	8.95594	8.92075	9.10706	7.88476	9.2165	8.28448	10.8792	5.87283	9.13766	7.79765	8.89241	9.04962	8.61416	9.28123	10.5002	10.0381	2.80735	9.27823	6.732	8.12577	4.30485	6.64848	5.00479	9.22376	7.82591	5.29278	3.94083	9.28916	8.00817	8.25597	10.4006	6.3733	5.85516	6.53065	7.98185	6.80735	7.54148	2.70044	6.10852	4.70044	2.60881	2.45943	8.91259	5.18204	8.77149	7.28448	5.73223	9.3271	8.80135	8.56071	7.07682	3.70044	6.2075	10.0961	5.92958	9.18289	3.26303	7.93782	6.2211	7.61688	6.88823	6.41756	7.95987	2.43296	4.89239	5.4772	9.70113	5.6837	4.40414	10.3672	8.79246	7.0045	8.38414	9.18421	5.63227	9.47808	8.55421	4.93546	10.1542	8.86233	9.72496	9.25408	9.79734	9.31169	10.0415	9.58827	10.9564	10.882	10.0916	9.39741	13.0834	11.6921	9.88464	10.5006	11.409	11.5515	6.76686	5.06967	4.92758	5.80735	3.98185	9.63934	10.4318	8.20071	10.0015	8.3726	7.83605	8.51333	5.78921	10.4448	7.99207	10.4907	4	8.9214	7.41532	11.6587	8.83905	9.99887	10.032	3.75489	8.03837	5.56071	7.63662	6.13117	8.22313	6.73598	7.67729	5.53995	4.30743	12.2843	6.65392	6.39904	10.8501	5.81068	3.80077	7.0805	2.51096	7.48248	11.9801	6.58519	8.31848	6.8135	3.15381	7.32912	1.72247	4.27921	2.89911	6.61765	5.95548	6.17393	6.38108	5.12516	3.16993	4.30489	7.45861	4.30743	5.06609	6.33968	2.1375	6.07253	4.73685	6.853	8.58906	11.193	10.9782	5.60183	10.5034	5.22882	6.73877	5.83036	2.03562	5.61765	6.13545	2.6685	7.36194	5.82782	6.79831	5.13405	10.7471	3.98286	8.41301	5.32138	2.53605	5.71425	2.1375	6.65306	5.63807	8.17761	5.99774	6.60238	8.19525	8.71631	6.40939	3.27798	7.58823	6.24507	2.45943	6.26866	6.41785	6.90089	4.51096	5.62936	11.3783	12.0083	9.90892	5.88576	7.30287	8.45779	8.88417	3.67807	9.59674	10.88	7.32102	10.4302	7.0607	6.70139	7.0917	9.24816	4.58496	6.9635	7.36107	5.57289	8.06393	4.15381	6.70874	5.60288	4.16189	5.55152	9.73251	2.07039	4.33628	5.40259	3.53605	10.4467	4.78909	4.12085	10.1013	5.80993	3.52356	7.7886	4.15381	4.39118	4.66664	6.58646	6.22304	2.23266	3.848	7.00675	2.65535	4.45286	6.72656	4.83794	9.55375	6.18982	7.74737	6.40414	7.5721	4.2854	4.64962	4.57894	10.0291	8.44345	5.64674	8.59468	6.65964	6.57032	11.1843	7.06815	8.46679	5.13352	6.59875	7.50762	6.78529	3.926	7.1819	8.2568	9.98769	8.46066	7.42262	6.31107	5.80987	12.9521	9.18583	9.0232	3.01792	12.9669	10.737	5.73877	10.1743	9.34549	12.5553	8.98916	8.80721	5.55766	10.0608	9.97943	5.88509	4.37117	7.17601	8.03947	10.2786	9.45698	7.91869	10.4907	9.74157	9.64251	11.7586	10.6511	11.5912	11.0309	10.5573	10.4195	3.99095	8.57899	8.16742	10.396	9.93048	10.0134	8.38218	7.06501	9.0607	8.84142	6.31178	8.44336	5.43231	10.8702	12.51	6.74551	12.1605	9.5419	7.77413	6.22497	5.01346	5.45763	3.54844	4.9542	3.39232	6.44956	4.58766	4.22072	7.50779	3.29278	7.34795	5.10709	4.58496	4.73952	10.6402	5.73326	1.926	7.15111	8.32643	7.49903	5.79186	9.88325	5.32881	5.61765	8.16684	5.07039	8.0088	5.18982	4.27053	5.97728	6.26679	4.18132	9.10066	4.66859	8.86479	7.56682	7.18884	9.1407	10.9485	7.07895	7.92896	6.70736	8.44626	7.11779	9.37634	9.8759	7.31379	5.14975	3.48543	7.86419	7.32733	11.6077	7.71356	11.1321	8.29458	10.4355	10.5665	9.37786	9.63392	9.729	0.925999	10.5089	8.52082	4.88246	4.13236	3.21723	5.18587	7.61618	5.41278	6.75756	7.90809	9.67942	11.2809	7.53081	8.11634	8.97976	9.24137	8.54743	8.47943	8.49546	5.51754	3.75489	8.14031	8.39119	8.97039	8.20832	8.60288	3.4778	5.87529	6.60733	6.96163	6.87102	9.75589	5.19377	8.85331	6.71425	9.17104	11.1752	7.5965	6.84645	7.73064	5.68488	9.38629	10.2875	9.2891	8.32103	8.82896	10.4656	7.04985	8.93664	6.68229	8.45041	7.60561	10.055	7.43962	8.04669	9.5046	9.9297	7.03892	8.51017	9.05121	6.43962	4.37597	4.77537	9.03782	11.3985	9.05718	10.4314	9.55267	9.04958	5.38198	7.42176	9.16468	4.58597	10.5325	9.82997	7.78005	4.47933	5.86295	5.55358	6.89724	3.39232	9.15458	3.60881	10.2895	9.7046	7.29393	10.8936	7.14975	10.6485	7.13358	7.91358	9.87835	9.45738	8.1085	8.58442	9.21989	8.52619	6.65392	4.51728	2.3505	8.22882	5.91886	10.4814	10.816	8.97327	6.77479	6.14364	5.74416	5.10752	7.10807	8.98544	5.80478	5.46597	4.84347	4.848	6.01695	10.8988	9.20319	6.88497	4.67243	5.31468	6.99661	6.37156	9.98279	6.27426	6.02462	9.81314	6.27616	10.6291	6.25927	6.41954	8.02222	5.83191	7.8189	6.44626	5.88753	5.88996	11.0493	5.1819	10.5386	6.73776	7.50032	5.33668	7.08428	6.39403	5.62936	2.46961	7.04658	8.86715	7.66744	4.8125	8.46271	4.71149	2.45943	4.38543	6.80607	10.4128	1.07039	7.93369	7.02312	4.30367	9.62863	7.87036	5.1141	4.52356	4.97269	6.30202	5.65076	6.56797	7.66701	11.0682	9.00534	9.19722	4.71699	9.44336	7.85736	6.75946	8.1933	8.70252	9.6575	6.40655	7.79246	8.35579	8.39318	8.86821	5.01515	11.1335	2.53605	7.78898	7.20457	11.236	6.63517	5.40381	12.1636	2.848	8.94124	8.89694	6.22661	9.01409	10.5528	7.49837	9.31331	9.05003	3.49115	9.31651	8.38672	10.445	6.24603	7.35189	11.8473	9.94339	6.02901	5.25927	2.848	6.12309	6.40429	3.01792	6.3733	1.76553	3.79701	4.30012	7.88692	5.52482	10.0661	9.98891	7.18819	7.91934	9.15203	7.2724	7.48499	9.70165	5.55152	7.55689	4.41954	7.2317	8.12854	2.65535	6.1127	8.8201	4.80113	8.71425	10.4254	8.68095	7.30353	5.93782	9.06509	9.64262	11.4273	0.378512	10.6836	10.5132	7.65607	7.86353	7.84042	3.53605	9.57346	5.4363	8.34612	9.19574	6.12928	7.47118	7.97499	9.3906	9.45265	3.73335	7.11582	5.4919	5.49833	6.96809	4.56545	9.54245	5.16993	5.30012	4.06382	6.47069	6.80987	9.68282	4.73335	11.676	7.69349	8.07146	6.17193	7.71493	8.41016	3.8679	9.03784	8.68304	8.07253	5.84046	10.5351	8.0277	5.06178	8.76833	5.7866	8.90607	6.92086	9.32416	11.4334	5.15785	8.35057	8.49305	5.51728	10.3491	11.8041	7.26303	5.86473	7.2384	7.73335	7.99601	5.6865	7.02237	6.08958	5.96419	8.39189	8.07361	8.49865	7.6388	6.71699	11.5054	8.92719	6.76553	6.58946	9.01014	10.2548	3.63227	2.76553	9.48985	11.2599	4.33628	3.98185	6.94987	9.22617	5.62775	5.24413	3.3505	5.01191	2.7866	7.24718	9.68212	5.69209	3.02088	8.66747	3.20274	2.926	7.56482	3.72247	6.3733	3.60881	3.51096	6.15381	8.68437	9.30948	10.5942	6.28725	10.95	8.41659	8.1298	7.72042	9.13776	7.84423	9.13802	4.99095	5.44956	4.43296	7.14057	2.16993	5.80993	8.11634	8.5841	8.41616	4.01792	7.58271	6.56986	4.3458	8.94881	5.83465	5.05469	5.01805	5.15785	8.60437	9.21067	8.64995	6.30378	8.26777	7.28886	4.21723	7.71495	7.92713	8.84987	4.89724	4.27798	6.49506	8.28453	8.23024	4.10386	2.80721	7.99718	5.6012	10.0905	6.49346	8.73978	5.88562	7.45221	5.94953	5.40551	7.42375	11.4516	7.29829	10.2069	8.76686	8.25484	8.5306	8.57848	4.12102	5.41194	6.60288	5.86526	5.27053	10.0791	8.52042	3.59694	8.59974	7.62352	5.32912	8.98755	5.37922	9.13981	8.59096	3.16993	9.21262	6.7179	5.10094	6.2854	7.21723	5.67525	6.52513	7.02237	10.8746	7.73268	5.98641	5.93782	9.85456	9.64912	7.38722	9.02431	9.5744	7.58721	4.06774	4.83982	7.19771	6.824	5.38198	5.01743	8.80381	9.82052	7.9384	6.39597	9.99025	9.77376	8.46727	9.38495	7.37591	7.36545	5.9472	0.263034	6.68355	9.05501	8.79051	9.29531	7.8547	8.05474	6.92006	9.18814	7.43418	3.66676	5.55359	11.1658	9.09803	10.5788	7.41278	4.39228	5.14975	3.75489	10.1315	10.1276	7.40259	9.13314	8.63502	5.57803	7.73471	4.5991	3.72247	7.57631	11.7995	7.53913	5.67038	7.43629	7.58234	8.09033	8.33668	6.12722	8.50951	9.21366	5.08746	4.68273	8.83668	5.68643	9.0588	10.46	6.86542	9.43421	8.54071	6.46597	8.16239	9.10303	3.73335	4.12066	1.926	8.04954	9.46577	3.44618	2.63227	5.32912	6.51096	8.66782	5.0917	6.46107	6.94017	8.39446	11.3759	10.1254	8.91128	6.12928	13.2013	10.8315	12.1425	2.82782	10.313	6.36982	7.09316	7.52748	9.8322	5.88016	8.55766	8.14568	10.818	10.3788	9.18388	10.0994	8.75205	10.5188	2.80735	6.85922	9.63445	8.75489	9.3966	8.97441	7.61912	8.00619	7.45697	3.81762	12.096	10.8016	9.17068	9.93987	3.52356	9.04166	8.04603	8.52278	6.61029	2.95055	9.72588	9.10538	10.2595	5.61602	8.18239	3.57289	8.40769	8.80703	8.29481	9.0493	8.87314	9.3336	10.6835	6.49185	6.92244	9.55708	8.54419	8.55267	7.52356	8.74752	8.02403	10.7157	6.87774	8.17466	9.1334	10.1075	7.33807	9.20775	6.65105	6.91528	9.03672	9.01081	6.81096	11.1792	5.3436	6.46271	10.9466	6.19377	10.5185	8.27938	6.97384	5.77347	3.03562	11.3118	7.01407	9.30172	3.54844	9.47533	5.74685	9.05582	6.08321	6.79961	8.15532	7.94603	7.15482	9.83722	9.99591	6.81634	4.95884	7.87127	10.6528	10.5201	7.20945	7.30834	7.92184	11.9866	4.14568	7.56834	8.20654	9.36649	5.55152	7.96335	9.98501	8.25833	7.13648	7.77097	10.6998	8.56644	4.35755	5.54994	8.83794	2.848	7.3505	9.15956	6.55766	5.86295	6.35415	3.58771	6.7211	3.72247	4.39917	7.09698	15.2052	6.6308	15.2269	5.53294	8.34518	10.9708	10.215	8.78562	6.14273	6.88631	7.5355	8.99499	10.2191	6.03708	12.2845	8.50276	7.65664	3.72247	3.32193	3.45381	6.48704	7.60733	9.47107	8.56491	9.82225	10.595	5.67425	8.92972	5.29893	7.80219	5.636	10.6246	2.51296	9.99563	7.17792	10.0967	7.40429	4.60881	4.00899	7.5932	8.83637	6.35931	8.49444	10.0087	9.43366	2.926	7.82646	6.00957	5.97166	10.4232	2.848	6.85674	3.33628	5.8802	2.88753	3.30743	4.50462	3.53605	3.18587	7.12825	4.2854	3.27422	10.4496	6.82719	8.94403	5.99101	8.71905	4.42963	8.96347	3.40599	4.24845	4.622	11.2533	8.05964	8.77182	7.66178	7.70874	3.82782	3.82782	11.1359	9.39789	8.85953	8.61692	9.7829	3.94486	10.0026	6.91913	11.2849	6.88837	7.05828	9.84956	8.2588	8.9107	9.66031	9.56267	8.33985	9.60733	8.79734	7.6851	7.15658	1.06196	8.70046	8.72537	3.66912	8.15092	8.74551	5.15157	8.2182	7.42391	6.84674	5.08321	5.36485	3.88753	7.94464	6.14975	8.5345	8.81041	5.09192	9.23745	8.48188	4.37156	9.53208	8.89451	7.18329	4.25175	6.77742	8.30263	7.78806	3.37851	9.85178	10.3071	4.20163	6.13134	8.37895	8.04056	10.0493	4.4649	5.23897	5.06178	4.22497	5.22497	7.22978	9.77149	6.77873	5.2211	6.60288	7.63372	7.93958	9.32506	11.0267	7.24413	13.6318	14.3275	8.48712	7.32643	4.16189	8.70293	6.62936	7.13213	11.1801	7.03674	10.7429	8.33985	8.52045	4.55459	8.19148	9.80616	10.8766	8.72459	9.74147	9.84706	8.7269	8.45368	8.72724	7.16088	9.5494	8.99577	9.63427	9.438	9.75455	11.1389	6.16168	10.0469	6.57289	8.22978	13.9919	4.35755	7.2937	4.83289	10.9983	3.20163	8.99407	3.26303	5.44294	6.34163	2.43296	3.59694	10.2857	8.96405	10.734	8.37678	6.27572	5.68928	9.59898	6.98799	4.60699	7.17692	2.72247	3.69333	9.3505	12.5488	7.66754	8.35383	8.10486	8.95303	9.79573	10.5548	5.64188	5.93327	5.82551	8.49225	7.58271	9.26889	5.46597	9.0045	10.2913	10.2926	7.808	4.95884	5.40599	7.98925	9.78643	5.9542	7.43786	7.29737	8.72042	9.49546	4.03562	6.55482	9.65706	7.03562	6.20595	11.3202	7.19771	9.5467	6.40429	9.25148	7.47397	8.68335	11.9342	9.02042	9.09882	8.71012	5.06609	8.77446	5.96578	12.3624	7.96935	8.75522	7.92184	8.05311	5.3924	6.5744	8.62772	4.17445	5.47851	5.07039	4.53272	2.8933	8.55689	5.6893	4.80677	2.23266	2	7.41701	5.58459	6.03562	4.43296	6.20945	8.0493	9.45615	6.46107	4.01792	4.59694	9.16097	8.96376	6.53969	9.75472	5.57053	11.444	7.61324	7.96636	9.54284	7.51551	10.1022	6.11894	6.78267	2.3606	4.77083	4.75736	6.88996	9.33697	9.52533	7.26866	4.00899	2	10.5789	9.88981	6.0917	4.41954	9.74898	9.34379	9.12774	7.76563	8.00113	5.86481	3.80735	3.07039	6.52749	11.5495	4.06178	3.62059	1.96347	6.34163	10.3032	8.71253	9.28817	7.15987	8.72514	9.27076	5.45944	8.91199	7.67455	1.848	5.26585	7.80349	8.86214	6.23458	9.34341	6.94196	10.2238	8.87437	4.82782	9.86403	4.91806	5.93074	6.76553	8.90989	6.26662	10.37	4.60288	9.45018	8.20065	9.5425	5.24856	5.18424	8.38068	3.89724	6.76178	9.0353	7.47086	7.89118	8.29232	6.01569	7.51254	8.3156	7.21063	4.90615	2.72247	7.73944	6.62059	8.65607	5.20555	6.87283	6.38198	6.7879	4.36457	2.53605	4.62275	12.2457	13.2588	12.5837	8.58909	11.113	7.36894	5.38888	4.95884	11.5707	8.2914	6.80993	4.58496	5.24031	8.98155	2.98185	9.80652	7.03562	7.40429	3.58496	6.41616	5.42626	8.80751	7.65249	6.43463	6.99341	8.6683	8.21237	6.8505	10.7517	6.27798	10.8389	5.65249	5.3147	7.42552	8.58759	8.53625	6.16613	7.59694	8.5691	6.45617	9.37287	4.80219	4.85798	5.46597	9.82034	9.33985	5.89482	5.01792	8.0755	9.16515	10.1245	10.0502	14.7597	11.1884	8.74454	8.95826	10.1508	7.07731	6.67699	10.1878	8.35582	6.5761	7.0864	5.42593	13.085	6.1639	9.34074	11.4966	7.48843	9.49817	8.17692	6.91648	11.2912	10.3758	10.8244	8.56872	14.4387	7.64906	8.59805	8.63641	9.34578	8.83042	9.604	14.904	8.27612	6.28355	14.4514	9.79036	9.11697	8.04439	7.14482	9.91652	11.9915	8.24441	11.35	9.36698	10.2239	10.126	9.25616	9.19152	9.72997	9.46204	9.70139	11.4797	8.67136	10.7429	8.74618	5.99774	11.1854	8.61655	7.19081	8.9747	3.85798	7.6872	10.5058	8.07571	8.03724	9.39232	11.1502	8.49065	7.71631	7.83415	10.2701	8.82337	11.1392	9.2937	8.03561	10.0843	10.3114	6.03122	8.1334	8.6948	8.5248	9.47589	8.92452	3.88753	7.97124	9.07221	8.61102	10.2542	8.79974	8.45738	6.61176	9.90824	8.17403	9.11738	6.91409	4.37156	11.9422	5.83449	6.8802	11.6949	10.5824	9.04078	11.0976	8.80574	9.64712	7.65249	8.31515	4.27798	11.4919	6.13266	7.45824	5.6962	5.75489	5.23649	4.99503	2.67807	4.52982	0.584963	4.76553	6.82972	9.31764	5.37851	6.69627	7.49265	7.33129	6.04876	4.20945	8.19153	8.21091	9.51964	3.6893	6.69209	8.4792	9.65033	6.58553	6.17193	3.40051	5.75489	7.39832	8.57592	2.56071	8.70131	9.75505	9.16211	8.90959	6.98755	4.65708	2.848	3.41954	5.97728	8.50978	8.75656	11.9733	11.0299	11.4231	10.7989	11.3407	11.9273	12.1983	11.6533	5.65714	8.1634	8.3746	8.90457	8.83668	8.55426	8.23793	8.32148	8.64736	9.29351	4.53891	1.26303	10.3465	10.5592	9.69623	10.2779	6.49273	7.90448	9.74738	10.1836	6.11894	7.96521	3.4401	8.80445	9.37091	5.47991	9.02168	10.2095	5.73877	4.92125	10.933	7.82146	8.48099	8.9629	9.05544	9.70646	7.70805	8.71596	10.1789	5.37218	10.1426	8.77487	5.51412	8.04985	5.11686	7.46189	9.60749	9.27798	10.0204	4.48543	10.1374	4.58695	6.27053	9.24246	7.94372	8.60306	8.34163	10.0587	10.8957	8.86485	5.18111	5.64533	9.61747	10.2037	11.8011	5.68224	8.49873	7.94819	10.1688	8.41265	6.3262	10.2197	11.9641	6.4446	11.714	7.80743	6.28068	6.98185	5.96809	8.77413	8.66391	10.2991	4.99806	8.78397	6.71836	11.0856	6.85549	11.7086	8.60498	9.59953	7.32643	8.77182	5.99024	7.00225	8.75062	11.7884	9.56237	5.69737	7.10477	7.42543	6.73471	4.96809	4.0528	9.91472	6.69905	7.54458	4.3027	3.7866	9.03456	5.67525	4.53605	8.18339	13.9777	4.7866	8.92214	8.58233	3.9154	9.29646	6.27426	3.51096	8.82369	10.1849	6.56071	11.128	7.31845	4.57289	9.24246	9.19402	5.77699	7.77068	8.47896	8.14073	6.8066	10.9161	11.1245	5.95652	7.9899	11.2629	9.0607	8.4582	9.02486	7.47611	7.25488	9.19673	10.1908	11.4333	10.1946	6.64389	8.85829	9.25101	8.40939	7.1127	9.08534	8.8936	9.35257	3.29278	6.59096	6.06901	3.24793	3.20163	3.08746	10.4631	4.66676	7.42767	6.66959	7.19457	8.73978	4.41278	10.6171	8.89425	10.9615	7.16591	9.43189	7.47897	10.0243	3.6893	4.56441	9.91829	10.3693	8.96953	7.73143	6.20945	8.08852	10.5656	6.72708	5.59988	9.94264	9.15532	9.07039	8.82177	7.99718	7.45286	5.25172	10.8934	9.17268	10.2184	7.01123	8.27612	8.48784	8.65857	9.28039	10.0395	8.71631	8.32823	8.96809	6.15987	6.8141	6.74309	7.82718	9.97212	7.1416	8.87674	6.71699	9.19229	8.92541	9.69957	8.22206	8.01848	9.29745	5.54844	11.7324	10.9012	8.25361	-0.321928	8.06506	7.08534	8.00528	2.26303	7.03342	6.52356	7.03892	6.58718	7.52334	7.17963	5.39917	10.7829	9.02565	7.67043	9.71312	4.51287	4.30012	5.86295	6.70014	4	8.36584	5.35403	6.49665	3.67807	7.26679	6.72383	6.32501	3.79701	3.66078	2.3505	5.02884	4.32193	3.15381	3.8679	8.18465	8.95012	8.5611	8.14568	5.63227	9.11884	9.73961	4.07895	3.16671	5.04002	9.24083	3.64547	9.34052	7.30379	8.78492	8.09776	4.12608	7.37504	9.80284	2.80735	10.4006	7.95312	9.05066	6.44956	6.88142	6.95552	10.6474	6.40259	9.15836	5.41616	9.13955	9.58195	9.45085	5.09989	6.87036	12.0066	7.07361	10.89	9.61907	9.49245	7.95536	8.6489	3.58496	6.91968	11.8968	8.11803	3.44096	8.48623	7.58346	13.1705	8.28494	2.43296	10.1374	7.42794	9.15286	4.853	8.38803	8.2484	6.6879	6.44854	9.01402	6.41785	9.01262	6.40264	8.44128	6.19244	9.72996	7.36109	7.77056	8.60076	10.4206	6.26115	7.81954	11.3929	7.9571	9.54973	8.09256	10.6593	10.109	10.1907	12.1755	8.68426	9.72945	11.8244	11.5818	8.95683	11.1406	6.50144	10.9279	2.76553	8.78562	6.10643	6.83267	11.3301	2.29278	6.14364	8.81173	5.95652	10.0638	8.20536	8.65785	6.35987	9.17533	8.33695	6.58646	9.19722	8.83257	6.51728	2.56071	5.95652	10.2818	7.96924	8.78685	8.00816	7.10748	8.37243	9.20555	6.72383	7.09804	5.32193	1.96347	8.02514	4.77083	8.29543	9.0538	9.21385	7.71905	10.236	9.37721	6.33809	9.94904	6.94251	8.96838	7.62226	4.85617	9.0182	7.36422	6.11064	10.2568	10.1734	6.45779	6.93074	8.11582	4.99548	8.75709	8.94251	7.82146	7.9874	7.75956	10.4861	11.3702	5.44626	7.93074	6.63363	9.64332	9.48704	9.59531	10.5454	10.8464	7.33896	3.52356	6.46271	6.18785	7.74685	11.1349	7.76131	11.0406	5.56377	7.61667	6.15178	6.57661	2.80735	8.01517	5.31107	8.00809	6.12309	5.17792	7.65607	6.93899	8.63044	6.56876	3.57289	8.85362	9.28355	5.67141	3.03562	2.40599	1.88753	8.13921	7	8.37069	7.14969	7.63807	6.32373	8.57024	4.03562	7.69905	10.1506	7.40126	10.5663	7.66249	8.21611	8.90929	8.59555	6.76545	8.10305	9.71528	6.00755	9.8293	8.02239	7.11061	9.46168	8.56567	4.73877	7.01307	9.79507	8.65356	5.79442	7.26829	6.92837	2.72247	9.33784	7.61176	8.86821	7.97499	5.86047	8.14059	9.27961	10.7196	10.4651	7.02126	6.83542	5.53294	7.76487	11.8061	4.20945	6.56815	7.66178	7.03892	8.11634	7.84549	8.79409	9.00506	8.57061	7.24222	7.81378	8.51808	7.11755	6.43962	4.44626	5.99322	11.4553	1.80735	9.07628	8.54496	5.90448	4.92125	3.1375	10.8417	7.13237	9.67528	4.1127	7.3672	6.61618	8.90559	5.33271	8.15735	8.67243	7.35931	7.36894	8.89269	5.07039	5.65831	7.33339	7.0864	10.0264	7.73335	7.15583	7.54998	6.44128	2.72247	2.23266	7.72588	8.6837	9.14415	10.8256	8.60177	7.46761	8.06016	8.01792	9.98854	9.15178	7.25661	5.2555	3.99095	8.18982	7.84109	6.87897	4.75663	9.27464	5.26529	8.96636	7.7866	8.42072	8.17941	7.58871	5.40939	3.79701	7.46271	9.54436	8.92511	1.76553	7.25994	8.76907	7.96174	7.10329	2.56071	7.03232	7.22786	7.57365	8.29554	5.36107	5.50462	6.77479	7.43879	7.07026	5.09592	6.6279	10.0178	9.75439	4.82526	8.33316	5.81762	6.10643	8.6388	5.2854	7.39917	7.15178	8.29416	7.99322	9.79523	8.1375	3.42325	3.20163	4.31651	7.52277	5.52982	8.29433	8.38126	4.90958	6.13257	7.86295	3.10434	7.81034	6.82273	4.01792	5.47573	6.43962	7.42862	7.87897	6.69488	7.86542	8.24922	7.34074	7.37793	5.38543	8.02126	6.99548	7.08746	9.35006	6.3505	6.27426	7.79701	6.2555	2.94486	6.74551	9.26092	7.26303	8.6268	6.76553	7.20117	6.75622	9.45018	9.65768	8.5812	7.67909	8.28148	8.03342	7.69975	6.72481	10.2844	5.78921	6.29272	7.36545	8.24508	10.5812	10.7864	7.35667	5.47249	8.91797	7.72042	9.6101	3.73335	4.48543	7.99887	7.07468	8.22352	8.96376	-0.321928	5.57894	5.1127	7.92961	9.26162	6.65964	8.36107	7.82018	5.74147	11.4869	8.26088	5.45943	3.81762	11.7698	4.15381	4.926	6.33092	2.32193	0.584963	7.8918	7.53528	8.16248	8.72724	4.57492	7.0864	1.76553	8.75423	7.00113	6.86835	7.61471	5.97957	6.33985	5.66959	7.52042	6.47782	7.22882	5.2573	8.61839	2.76553	7.51334	9.07387	9.06609	9.0917	10.8981	8.29699	9.36435	6.32912	10.4527	9.22497	5.9472	2.48543	4.23266	8.7286	10.1296	5.7134	7.88264	8.97194	3.51096	8.45162	5.81506	8.19274	7.04876	7.2937	7.19967	6.36931	8.88935	7.12928	8.07414	4.65882	5.83289	8.66463	9.38053	6.03646	9.1179	GSM228582	GSM228582	9	F	White	Type 1 Diabetes
7.6489	4.12102	4.70044	4.05311	7.04549	7.28633	3.70044	6.80013	6.05917	4.92559	9.49805	1.32193	8.8392	10.0794	8.32148	9.52388	1.96773	9.95303	8.65105	7.81576	7.33596	6.93074	2.76553	5.82406	4.53605	3.52356	7.93015	5.80993	8.385	3.24793	8.02735	8.0607	5.66485	6.23266	4.74772	9.20359	4.96347	5.72247	3.63189	9.09356	8.71833	2.51096	5.77154	7.50462	9.2293	7.6632	3.56377	4.13011	4.10784	7.97212	4.05311	5.74416	9.41891	6.94949	9.82699	10.1828	7.85396	8.67384	7.08538	6.46434	6.79312	2.56071	9.24793	8.46761	7.35138	8.60733	11.5001	8.10852	8.18564	9.19377	9.0232	7.60555	5.96223	4.64962	10.4042	6.28359	1.88753	8.45327	4.21723	10.2839	2.926	5.6493	9.70009	9.02291	9.16365	6.8802	6.32553	3.23266	2.16993	9.26655	6.53294	3.59694	6.0045	6.38716	5.64386	2.37851	5.92362	6.41278	6.1819	2.98185	3.80735	2.90689	10.3277	9.6047	7.42007	5.71232	6.38257	7.69488	8.88356	3.85278	9.45677	7.72724	4.07895	10.3016	6.89678	9.63637	7.90916	9.88203	8.4446	8.93061	7.15583	9.03287	4.58496	5.17944	4.56371	9.13545	4.18587	6.24982	7.09803	3.47249	9.63795	6.48704	7.633	6.36886	7.78921	2.71648	8.77808	6.58237	8.56605	9.50541	5.95455	3.16993	6.85814	0.678072	10.3122	8.52513	8.59544	8.85767	7.96174	5.76022	6.29266	5.98121	6.66818	7.41278	10.078	8.38041	7.28448	8.97327	6.28853	4.58496	3.926	6.77362	4.6322	5.20163	3.83794	6.72519	15.1063	14.5562	8.65642	7.33896	9.02597	6.18785	8.03067	2.2599	3.94486	3.72247	5.23649	9.97936	4.37978	6.2114	8.82877	10.9621	9.0641	9.63227	12.3963	12.7826	6.76022	5.48543	8.21591	9.42354	6.61324	8.69	6.28131	8.06932	7.44791	6.49506	6.74147	8.1153	8.25644	8.97172	10.5944	4.62059	4.68536	7.42878	8.64271	5.10434	7.90684	1.20163	4.58406	5.85798	3.61647	4.05269	7.74041	4.87774	3.9542	4.89239	1	6.15984	1.70571	8.4327	9.32688	5.7252	5.2854	6.93192	7.11894	5.44899	5.19771	2.23266	5.97039	2.3505	4.91025	2.32853	7.24222	2.32193	5.80478	6.66959	8.76618	8.81762	12.1433	6.53792	3.85798	8.14822	7.32934	9.82718	3.74416	5.13686	4.1947	4.55124	6.70023	4.64386	9.85019	5.18587	6.94512	5.37504	3.71149	9.90558	5.66242	12.9824	4.1056	4.73877	5.67243	4.16428	2.51096	10.3142	3.76111	6.08746	10.3449	5.2817	10.2138	10.0298	2.7866	8.25659	8.04166	7.1467	10.4828	8.92901	8.67705	6.31751	8.92065	7.507	5.87036	11.0906	5.98185	9.70442	4.15265	5.15785	4.10837	3.47249	3.48543	5.36807	3.18587	8.78823	3.78352	7.9316	7.94342	9.74046	10.4315	9.6872	8.18933	4.04439	7.06717	10.6496	8.47614	1.48543	1.88753	2.20163	3.16993	8.49467	4.47131	3.22865	7.0268	8.17542	6.22882	5.74685	10.9082	8.96142	6.42459	9.22545	9.50263	6.61489	6.72383	1.926	5.37851	7.09324	8.26579	5.4098	8.02429	8.5578	9.36938	5.56967	9.09566	6.79961	8.40727	7.67878	9.05543	8.65962	6.91886	5.1334	9.10643	8.71184	3.33628	5.58912	6.20163	6.80735	8.92253	5.62118	2.77401	4.54883	7.91707	8.82528	8.72145	7.69904	6.42122	5.44814	8.91364	2.80735	9.11061	10.0828	9.41912	4.07477	7.12619	3.62059	9.90298	10.8089	8.46312	10.77	4.36386	8.15583	10.1117	8.68106	10.239	6.42794	4.54844	5.65249	4.30044	7.43796	4.96459	9.30652	7.46025	8.15625	5.77083	6.78508	5.17393	9.11831	6.66959	4.22926	7.75489	9.32057	10.7514	7.56377	8.12355	9.09617	7.2384	8.99798	9.83862	8.91854	2.8679	3.8679	4.82782	4.88778	7.96282	9.09454	7.20695	7.57822	7.60066	9.50938	9.92481	10.0242	10.497	6.27612	7.16882	6.15835	9.33316	2.926	4.52982	9.39521	6.25126	9.23362	6.11505	7.749	10.0697	5.31107	6.57592	9.20799	8.01373	9.11634	6.00675	5.50256	8.05033	8.88203	9.15911	4.20163	5.59991	4.7866	6.87989	6.42831	11.324	4.03562	8.79044	8.76014	1.88489	5.36416	7.04369	7.29991	5.4923	6.02901	10.6324	12.8932	2.58496	3.63087	8.8805	8.62461	8.98214	6.64386	8.81578	8.53177	10.2184	9.47675	9.08375	7.97499	5.79771	8.98982	7.66818	1.80735	8.05848	7.98356	2.03562	4.55459	2.56071	6.27984	9.42547	12.4631	4.6507	2.60473	7.65392	4.74953	5.84046	2.45943	4.30743	5.40433	8.67313	4.44626	6.76022	4.3505	2.63713	6.85801	2.848	4.65662	7.97725	10.1695	7.15279	5.36107	4.98185	7.85355	3.87774	4.80219	9.98	8.40642	8.94046	6.58346	4.16993	2.88753	5.54844	9.70546	9.34518	6.97842	5.60881	9.01542	10.26	8.93782	8.30104	6.96405	9.3374	8.61102	10.8494	7.87652	7.78226	7.70181	6.71887	4.19556	6.06609	6.72326	4.80735	4.99095	5.83542	5.79762	4.15772	7.51951	6.49346	8.61692	6.64386	10.0082	8.39575	6.65707	5.47269	9.55536	9.34851	5.34341	9.96477	8.25172	8.81634	8.25943	9.10014	2.926	5.7163	9.44543	8.51885	5.51096	6.59096	8.1334	0.847997	8.64962	7.34961	10.5423	3.32193	8.3733	6.14124	3.93546	7.92719	2.1375	8.90328	2.40599	7.76089	2.16993	5.05745	10.5717	6.35755	12.4194	2.63227	1.26303	9.75507	7.86604	2.16921	13.1343	2.63227	10.4084	3.32193	13.2471	11.3887	3.62059	10.2465	6.51412	8.44997	9.94199	11.1673	11.7645	10.8828	7.64674	5.11391	10.7326	6.54844	6.17991	4.24793	5.0268	4.48361	4.28836	8.01346	8.3474	8.63952	7.92311	5.52669	7.29422	11.405	8.85048	9.74164	11.2187	10.6526	8.60638	2.03562	8.3323	9.12231	11.3422	8.06532	4.05965	6.86666	6.76739	10.3006	8.1634	7.27659	8.19496	5.94953	8.63686	7.98152	8.21868	9.22882	5.30807	7.96521	6.79647	4.69167	4.61471	9.54381	11.7158	7.93074	10.1167	8.28725	8.78321	9.64043	6.50621	4.80219	2.45943	11.2248	10.3163	5.93949	6.09463	6.21529	7.05202	7.00899	6.29646	10.4184	6.76421	8.9969	6.63662	9.95739	7.28767	8.92273	5.89699	5.76585	3.59694	6.50779	5.15837	5.17792	4.30012	6.90328	7.0804	9.23625	4.848	7.79507	2	10.6066	7.11944	7.52591	7.36441	8.7654	7.3068	8.5345	8.16942	9.99879	8.45943	4.9658	7.26209	9.15511	3.44189	3.10434	4.22791	4.8679	4.71699	9.76305	9.07522	6.12571	10.2938	8.93203	8.97298	8.507	2.53605	10.5283	3.73405	9.60992	12.2203	2.74416	9.94806	11.1954	9.84251	10.8549	8.29783	10.3533	9.6858	9.50569	6.52329	8.95629	9.28425	8.1915	8.36413	5.87894	11.8765	8.73401	8.1809	4.32193	7.07468	11.6517	9.93767	8.50171	5.39232	6.13955	9.86836	6.731	3.57355	5.99774	7.0703	6.72609	7.06953	9.39832	6.61467	8.34518	4.49776	4.13372	9.02803	14.3353	6.1639	10.1729	6.59855	8.05094	7.68542	5.76732	7.26211	5.93074	4.19377	11.8254	9.43107	2.37851	3.41954	10.7799	5.44956	3.10434	6.22068	8.29264	4.54226	11.1313	9.19708	7.48467	9.58893	7.98584	7.98527	9.0129	8.12007	9.1551	8.06932	10.1453	9.33613	8.09146	8.36012	-0.736966	5.37851	6.07253	6.63517	8.7879	9.80558	6.74193	8.39789	9.67353	5.48999	10.3906	11.1561	9.49897	13.0699	11.1349	9.668	11.8329	6.67384	7.46271	7.91946	8.68462	2.86718	6.45943	7.54381	9.12024	3.40599	8.60474	7.33974	7.88265	3.926	9.22903	5.59395	10.0309	12.796	12.538	12.2066	10.6359	10.6706	7.5754	12.8238	10.3499	6.88264	9.68242	2.80735	6.91169	9.17065	10.762	6.62936	7.04549	2.91149	5.6837	4.93546	1.58496	7.1127	5.90207	5.3505	4.95742	4.93331	9.52072	8.59358	3.41954	6.54844	5.1972	7.4903	5.71187	8.01458	4.89719	7.70736	7.47249	7.79961	5.82273	8.19279	8.55651	8.86481	4.3683	1.37851	4.42626	10.0162	7.12825	8.15076	8.43546	7.47978	10.37	4.53648	3.65535	4.47249	4.80219	8.54226	3.22106	8.97007	2.43296	9.77709	8.80478	9.91364	3.81762	4.26499	3.7866	3.24793	4.926	7.84423	8.72178	6.33628	7.89905	2.94486	3.69177	9.08055	9.05664	11.1449	2.80735	7.2384	8.46761	7.31741	7.11374	7.07575	10.571	8.65806	7.52513	12.4919	6.47728	8.21025	7.28699	3.57289	6.35931	7.26716	8.28956	6.05094	8.34296	9.04361	8.95943	9.15735	6.92837	8.63988	6.55766	8.27164	8.36326	8.59112	8.84149	8.4363	7.67455	9.45327	10.6464	10.8377	9.3546	6.60167	3.29278	8.90599	7.4389	6.13679	8.81794	6.83832	9.4168	6.18587	9.74349	6.44294	7.6034	10.6587	4.45345	4.67243	7.72245	5.99322	11.0721	2.16993	4.47249	8.54393	8.58086	8.75473	5.69806	3.6432	9.3324	7.41339	3.84977	6.81121	5.35403	13.1167	12.1515	11.3441	8.6537	12.9956	13.1444	9.1576	8.00033	6.62205	11.3339	12.5255	10.5414	10.9651	7.80413	12.4537	10.619	8.41837	8.66107	10.4757	10.0497	7.95888	7.13595	5.42626	11.3318	10.7962	11.9728	9.61789	9.19205	10.7307	3.16993	11.6925	8.43413	8.90251	10.6973	10.9218	12.5555	5.21335	10.3112	9.21456	7.33881	5.62644	8.38737	6.02459	7.93899	8.75989	5.49506	8.02791	5.80397	5.93342	7.46003	10.5075	8.82895	10.9825	10.0115	7.99696	4.03678	8.69689	8.20525	10.1599	8.31424	6.6119	6.11678	5.59096	9.6414	5.95254	9.78391	3.32193	9.01653	6.92719	10.7184	4.83682	10.4732	9.19496	5.62644	6.7211	9.25833	8.45533	7	6.60288	4.86353	7.35211	3.51096	7.16792	3.94762	4.32193	3.1014	8.7418	4.03506	2.32193	5.0045	3.07039	7.48543	10.3881	7.63081	15.1825	4.99014	1.32193	2.15371	6.80739	5.4822	3.89724	6.61269	8.16993	8.68159	5.59694	6.62936	5.75004	6.37678	7.10046	7.04985	9.1581	6.93967	8.89868	3.36396	7.57439	4.22044	6.44128	5.97499	3.85798	10.0323	4.29278	6.40599	9.92644	8.74685	9.35271	6.99724	9.46531	7.36807	8.97441	7.40344	9.53955	10.6244	5.23649	4.73877	7.47411	5.1334	6.2724	3.70554	5.13993	4.62644	6.19137	7.82528	6.6279	11.2004	9.83289	9.64332	8.84862	7.67737	6.02459	6.31288	10.8965	9.5155	7.70736	8.9916	9.79635	5.86815	7.28302	8.43921	7.27612	9.81909	3.3505	8.50343	6.46271	7.00397	5.80478	5.80862	9.73155	7.04767	5.31107	4.70598	6.35755	4.32193	4.7761	2.67807	3.62059	5.31949	5.34065	7.56148	10.8968	4.67807	5.46271	10.2666	7.94427	7.89724	6.12811	7.57947	8.09803	3.8679	9.28633	7.19528	8.22545	8.99379	8.70429	11.3984	7.9804	11.1444	7.60297	4.56071	6.1275	9.15911	6.07039	7.7046	8.91528	11.4094	7.46714	9.99458	7.1521	8.89845	8.60437	6.92006	9.85688	5.75756	7.3837	6.98982	8.3437	9.21286	8.27286	9.08932	5.88996	3.81762	3.47249	5.84046	10.2149	6.82528	6.98185	6.28725	6.6837	8.61985	5.01792	6.6837	9.56167	8.78496	6.15381	6.10643	6.53761	4.23856	5.93782	8.77929	5.62644	3.03562	1.926	4.31548	6.60766	8.82199	10.2215	6.76553	10.3039	12.1032	9.34096	5.87774	11.2247	9.66942	5.62021	7.22882	10.3772	7.49485	8.30241	8.68475	9.40918	10.2165	5.46597	11.2444	8.46049	10.4556	4.78008	10.4536	5.43287	6.16993	6.83542	4.7349	6.9534	4.80735	3.33628	3.46749	5.29679	5.61238	4.71978	6.02221	6.70507	3.41954	6.73023	9.45224	3.80735	4.82782	6.4446	7.54917	10.3445	8.41801	11.2088	7.6886	9.31311	6.56682	9.25715	7.66217	8.42164	-0.736966	6.97269	6.27053	8.92244	6.71425	6.08958	9.37009	2.82782	5.49506	7.65596	5.76983	5.08765	8.5615	8.9766	10.3086	9.555	8.83412	9.02486	3.54844	6.54227	8.6872	0.485427	9.13324	5.16694	7.65258	4.34341	3.16993	0.378512	4.52982	6.17393	9.7492	8.81154	4.98641	2.94486	5.75214	8.10957	8.98586	10.0592	3.66676	4.75489	9.80009	9.98	9.85487	10.03	3.23266	6.26866	6.80993	5.68977	5.48543	6.96391	13.1963	1.1375	6.47735	6.57894	13.5684	10.8208	7.59152	2.03562	9.90056	5.66959	9.59723	7.87963	6.05094	10.6041	10.6807	12.8385	10.2506	4.46597	7.74551	5.75221	4.48537	4.07308	5.82018	11.1953	6.60407	7.15482	5.31107	7.52669	10.9218	10.5798	5.18578	4.03261	7.21529	8.54086	7.1416	4.58496	0.847997	4.72247	10.3151	7.56753	5.83289	9.58383	8.26256	8.67737	11.5743	6.52042	9.08028	8.4545	8.52982	6.43463	7.49586	9.48663	8.96376	8.73403	8.45656	8.80316	9.072	7.41252	4.56682	5.66959	9.39446	11.9302	8.85891	11.7418	4.51096	6.49665	8.38584	6.70321	3.67807	6.82782	7.92798	4.26303	8.72451	3.33628	5.54226	9.81634	6.86207	6.05094	7.37069	9.63844	8.40259	6.51728	6.26303	8.30378	7.01609	15.0509	9.16792	10.0463	7.83983	2.80735	7.72042	11.295	7.98413	4.27798	9.37101	9.42738	5.56071	3	9.49125	8.15785	9.21868	6.37156	6.21335	7.07788	5.98641	7.11374	2.87678	9.94808	6.4822	9.91842	6.40113	5.92125	7.66178	7.83605	7.99095	7.62571	8.1533	7.58421	8.53566	7.33268	3.16814	6.7252	6.43296	5.69766	10.243	4.18821	7.28263	6.97039	6.04658	5.31832	8.38198	5.46271	7.82337	6.5345	12.1897	8.45386	6.67187	9.72365	9.63281	5.93074	8.28494	6.58496	3.23266	6.43463	6.76553	7.96058	6.772	8.36759	10.6225	6.58946	8.37938	7.84046	6.75622	8.50661	7.77545	5.57289	8.32383	5.15794	3.94486	3.65535	11.1158	6.54226	6.72383	3.85798	3.73335	5.3505	10.3443	6.706	7.42626	4.07039	5.78136	9.51944	7.26397	13.5863	4.99548	6.51885	10.7571	5.97728	9.97241	9.07146	8.2484	6.98755	3.3505	8.60326	6.76288	6.49825	3.57289	8.43121	8.78673	5.82018	4.49825	9.09355	7.43212	8.11998	12.2754	8.79329	5.17792	6.50186	6.77851	7.61324	9.18611	9.45284	3.54844	3.43296	3.32193	5.20163	1.848	5.90929	8.79799	-1	6.59246	8.62132	7.40684	2.58496	7.83857	4.78898	7.02247	8.44043	4.52982	6.51096	5.91886	3.73335	9.58515	6.99661	8.01179	6.70021	4.12928	6.96578	5.71876	6.67243	9.04166	3.70044	4.20402	3.3505	7.16549	7.11166	6.94134	5.14975	4.51096	5.64962	9.07575	11.4348	3.27798	8.96626	2.786	3.1375	3.49825	6.91886	7.76885	5.15807	2.98185	4.49825	5.84305	4.19377	4.26303	4.51571	4.58496	7.15531	6.5157	4.29278	4.49185	8.85643	6.47999	4.04624	6.61935	3.05311	4.60288	4	3.49825	5.50075	4.12928	8.43621	9.0637	8.296	5.8129	5.04872	2.37851	3.61022	3.07039	6.14568	4.95852	6.42626	4.0376	3.43296	9.7866	10.8338	3.45417	5.46511	4.61269	9.37919	8.64277	11.4068	6.25442	7.82256	6.69905	8.45546	7.95088	3.58496	8.77873	6.3345	4.75266	3.7446	5.54549	8.77961	7.51728	8.71287	7.86354	5.08746	6.0917	10.374	11.8303	6.26863	6.5936	5.86295	8.60622	8.69678	6.54226	8.34445	11.6556	12.5439	3.78622	10.0226	8.54651	5.85296	3.43296	7.97785	9.90526	7.7372	7.20261	3.03018	9.05653	5.80367	11.6387	10.8138	9.9555	12.123	10.8178	9.79882	3.72433	4.55191	9.24532	7.71356	7.67666	9.0433	9.34119	7.59021	9.73917	10.1902	7.27891	4.99548	9.56967	3.45943	8.56872	7.64048	4.86024	11.9489	7.116	7.70159	8.24127	9.00651	6.81762	9.08182	7.90809	10.7054	9.62845	8.51159	4.84298	4.53605	4.90278	6.94603	9.94875	8.00731	8.92957	1.926	6.77215	6.2817	3.51096	5.18226	5.31189	4.57289	6.4488	8.31152	10.6783	7.17592	7.04157	2.29278	7.94427	5.9331	8.20016	8.26538	8.90479	4.46597	8.83794	10.0242	2.82782	10.908	7.89542	8.44455	8.88063	9.81394	4.40599	7.61618	5.33514	2.07039	7.84046	9.69523	9.23497	1.926	4	10.9243	5.22882	8.67419	6.02015	3.98185	2.29278	6.53605	2.70044	5.88264	7.31379	6.32553	2.926	6.97957	3.18587	7.96238	8.62753	9.6865	6.59951	5.88753	4.57289	6.05437	9.76305	8.00843	9.87314	4.43962	9.46761	8.70736	8.07895	1.96347	9.84627	5.78921	5.87283	6.87529	2.51096	6.44626	5.27415	6.21723	8.56071	5.2854	7.1781	8.80929	8.17542	9.6541	9.40024	9.40045	8.26849	8.2503	6.6076	3.01792	3.9542	4.16339	6.04876	3.10434	5.76553	3.61939	6.03562	2.65535	6.17792	2.96347	3.54416	5.03122	4.97728	2.82782	3.80735	3.80735	3.96336	3.44626	3.03562	3.44626	8.46312	8.92689	11.4588	5.12516	3.24793	7.19869	5.61677	6.42962	9.70269	6.15785	11.0004	4.12465	8.89558	12.1758	7.12928	5.10717	4.62869	11.2837	9.34153	10.026	12.7566	6.89118	5.853	4.39232	12.2094	9.78103	5.61765	6.43962	8.12517	8.52591	6.90328	8.25851	10.1542	6.18982	10.3649	7.86604	7.30287	8.56453	7.2817	11.9572	5.11686	6.81506	6.1918	6.77215	8.86728	8.95963	11.1577	11.0694	11.8718	11.1013	9.64503	7.27984	10.2893	9.36286	3.23266	7.30561	10.8683	8.06555	8.50898	13.204	7.25172	9.57251	8.92161	11.6215	7.53216	9.30697	8.64205	7.30012	3.94486	9.16138	10.1288	5.2287	12.0706	7.18444	4.10434	4.96578	7.72939	7.60288	9.49153	9.68877	12.3523	7.74752	11.7835	8.57289	8.50422	8.71592	8.45374	9.02459	11.6207	8.11478	9.45923	6.43129	9.79168	12.7054	8.604	13.1079	11.1783	7.50938	10.0696	6.26196	7.66331	7.4733	10.5396	10.9515	9.70722	13.7807	9.01067	13.6547	13.8819	10.1013	8.1486	9.06505	4.00899	10.0591	11.6987	7.49905	10.8043	10.1197	7.44211	8.01458	13.9712	10.2401	9.73437	6.95536	10.3519	8.14057	9.89239	7.29205	9.45464	10.8605	9.36532	9.75121	10.3282	9.3374	10.9299	11.6497	8.45943	6.63372	10.1101	6.96533	6.66885	10.6535	3.848	8.18933	3.13545	10.7652	4.22709	8.33867	8.72485	10.2213	7.83857	3.01792	9.32273	9.72565	4.35961	3.32193	6.28725	4.89903	10.348	5.63852	9.94442	2.29278	8.1043	5.19375	7.45779	8.67878	5.2854	9.01625	4.36457	4.30743	3.81468	6.14975	4.56377	3.07039	2.20163	4.58585	2.45943	3.16993	4.6893	2.8679	3.52034	3.58496	4.37156	3.45943	4.17675	6.10224	3.93323	2.10434	5.00351	3.40599	3.3505	7.52748	3.33629	7.39403	10.7946	6.57918	7.90023	9.2388	7.84526	5.60113	7.1629	7.70384	9.06737	6.16792	7.20581	7.24513	6.60437	9.68264	8.88356	7.23745	9.58045	7.8125	5.21432	2.1375	8.89996	7.47735	11.7525	4.94953	8.80252	7.82209	8.2854	6.51712	2.74416	2.58496	4.52982	5.00287	8.79961	11.7252	8.1295	5.05312	8.91528	1.67807	6.84773	6.67748	7.48704	5.2211	4	5.02237	10.1871	2.51096	4.55214	4.39643	8.85305	3.30846	2.848	10.7624	3.59694	3	3.29278	4.67807	5.60288	7.73741	7.11373	8.51799	7.38768	7.45039	6.25247	8.85557	4.44808	10.2379	9.80349	8.21675	12.9177	8.95026	7.77281	8.92511	9.90192	12.4832	9.73539	1.96347	3.4245	6.35755	6.51392	5.19377	9.62224	10.6084	5.15819	4.20945	3.93062	6.39784	5.31668	2.80735	2.23266	3.53605	7.68018	6.48382	6.97499	7.62936	7.38629	7.71631	8.08375	3.37851	5.47619	3.5957	7.18982	7.42038	5.17589	6.55919	5.49506	8.24982	7.93074	6.90006	3.37851	6.73335	4.50225	4.78166	7.11256	6.41236	8.40624	7.97441	8.32283	5.86021	6.13941	8.9353	6.22689	5.23266	9.31697	8.27963	8.94412	6.82909	6.15381	6.77109	6.926	7.97097	6.18388	9.86682	7.54458	10.408	3.05311	10.4209	3.76553	9.09414	9.328	3.87774	8.5777	6.92006	6.10434	8.9969	9.33472	2.07039	5.12478	10.7621	6.21353	5.91169	5.89482	4.04439	3.9542	1.43296	3.70044	14.4569	9.6133	10.3096	4.47156	3.54844	4.15381	4.20945	10.7172	4.51096	8.69732	3.23266	5.07895	3.16993	7.53647	4.43962	3.18587	12.8467	9.06582	9.57497	10.5636	8.922	5.60881	8.69347	9.68594	4.91028	6.62041	9.53119	7.53074	5.48789	7.49586	6.98635	10.4346	5.22882	6.30561	6.93375	8.42375	4.79181	9.61232	6.75889	6.42291	10.6372	8.65491	5.58796	5.96347	6.49025	8.69209	9.91579	11.0434	9.30655	9.84753	9.93445	9.35623	8.02237	9.88371	5.55459	7.83646	3.83794	9.39596	9.56286	3.70044	6.32373	8.85587	9.65607	5.35753	5.20163	3.7866	4.75489	3.30743	6.94369	4.05311	5.06987	5.40599	7.50064	5.48044	4.44516	5.67243	7.01235	6.63081	7.76487	7.48864	5.16288	6.10852	4.49185	5.6137	6.88142	5.74147	7.90388	9.65015	8.86944	10.4392	9.42899	3.61423	6.97384	7.36982	8.1205	6.07039	9.93281	9.49618	7.56986	7.43633	8.40642	9.1223	11.1759	5.12915	7.93192	4.60288	9.36216	6.926	6.64245	7.54612	6.43288	8.04385	11.7761	7.99605	9.11087	4.87774	4.05311	9.20089	7.14681	7.848	11.5378	5.8125	6.97154	9.76714	8.68089	7.27333	9.83968	10.9831	6.05745	5.9331	6.20163	8.66107	7.6532	8.3906	7.66675	9.57289	11.4952	6.65821	4.32771	4.72247	5.3147	7.3283	6.07039	5.80478	6.92362	8.60115	5.47659	5.50779	6.63517	7.41294	6.03562	3.48543	1.67807	6.53294	5.66391	3.54844	8.0634	4.7866	4.44626	4.20141	6.14975	4.58549	2.8679	6.35403	6.39917	6.39917	3.10434	5.78136	9.77	8.76885	5.93814	8.03727	6.42291	8.64674	12.4215	9.99393	7.45039	10.6074	7.05961	5.05049	7.71425	11.623	2.23266	12.7102	4.44626	6.1918	9.16491	8.51859	5.6309	10.4919	8.55447	6.93899	4.926	7.94369	10.3566	10.1357	9.52023	10.2383	7.22527	9.34834	8.06033	6.40259	7.22595	10.666	6.92042	9.11452	5.17393	9.62388	6.92719	9.15681	8.91319	5.91648	9.46781	5.42291	6.41954	9.02989	8.15071	7.52759	5.86047	6.47573	8.18819	7.20877	7.82464	8.75689	4.9542	3.40599	8.18208	7.75756	9.35315	9.07952	5.91169	7.27749	11.4006	12.3783	9.17068	12.9996	10.1171	4.01792	1.37851	3.2987	5.48864	10.7148	0.765535	8.81218	6.07039	5.59395	5.69488	9.90794	5.67525	2.51096	6.26679	7.0652	8.51924	6.57289	10.2537	8.82654	6.88285	6.31822	8.89482	11.2289	10.1738	8.19722	8.2854	9.76259	9.87682	2.848	3.57778	7.2211	7.77347	4.71699	7.56301	5.59991	3.33628	4.2854	4.83289	3.33628	7.63154	5.64048	5.56682	8.98982	7.17125	10.6176	9.54921	6.7761	9.60622	3.37851	5.63573	6.76155	9.80671	8.87314	8.99001	7.57516	8.54535	7.75906	5.49569	4.63992	5.46198	5.66239	4.41347	5.05745	3.6893	3.10434	8.68264	5.22882	4.66702	4.41391	5.00899	3.50146	4.86316	4.71609	4.6463	5.49343	9.32935	3.51096	2.51096	5.09535	3.27717	3.52943	5.31069	5.19036	7.16414	4.94017	5.06374	1.10395	6.14273	2.53605	8.32057	2.63227	6.17991	3.40599	6.69766	9.98613	6.82782	6.3345	9.73556	10.6542	7.97355	11.0759	9.93531	2.48543	7.84059	8.34132	11.0709	10.4807	8.49634	8.84831	5.51412	9.42828	9.66391	10.2095	10.5888	9.44924	9.05202	8.507	8.82327	10.9452	4.16993	9.95507	8.34207	7.19279	8.51215	7.853	7.61317	9.36457	1	13.1773	8.28782	11.2606	6.86542	3.51096	7.75956	3.7866	12.5242	9.03149	7.40941	8.23736	8.32912	9.75856	8.69836	11.2288	11.0565	10.3805	12.7036	7.03672	11.8515	6.90569	12.7969	7.26303	2.67807	3.54844	11.9466	10.8292	9.29554	11.728	9.34163	12.3041	11.8801	5.50462	2.03562	7.63154	8.06717	6.77215	3.37851	4.06178	8.74879	2.14639	3.12102	5.86295	7.1819	5.66959	4.16993	6.46698	5.53916	1.72247	10.0709	10.6246	4.49938	7.4733	9.35359	8.34074	7.98227	3.32193	2.40599	6.87283	9.68884	9.91976	9.83036	9.06192	10.4797	7.47081	7.07135	7.77742	11.5693	2.65535	7.81802	7.52669	6.32193	5.8679	8.2148	6.34385	4.2854	11.1153	7.8671	3.21723	9.70057	8.44832	4.89238	9.34452	6.51728	8.2688	10.2873	8.51252	10.7964	7.54303	10.0272	6.40237	4.66751	4.96809	3.92431	5.1859	5.39839	10.9254	8.18289	7.42122	4.13778	5.68089	8.19229	9.26139	8.37289	9.36881	4.52356	6.2384	12.0167	7.35755	8.53138	6.34696	6.60068	10.4459	5.11202	7.25456	2.72445	6.39403	8.32553	9.14822	6.97199	11.1901	2.98185	8.64494	7.07788	5.10434	6.12102	0.584963	2.37851	1.926	4.1127	3.63227	7.70736	7.83983	2.848	7.74886	5.56071	3.7761	5.77873	4.74416	3.26303	8.68755	7.26303	8.24555	8.99605	10.8552	8.76686	3.45943	4.07039	11.2478	8.38467	4.95029	10.9695	5.41692	8.93163	10.9044	3.99095	9.93693	10.3873	9.7742	3.70044	3.64102	1.9134	2.42609	3.24005	2.70406	10.813	3.58496	6.17991	2.51096	9.73931	8.21199	4.76553	7.44626	6.10454	9.15986	8.79701	9.13552	8.46842	11.3055	2.39643	2.72247	4.58496	7.3172	7.52826	2.3505	10.001	4.39877	1.67807	5.15381	3.71149	12.4754	5.25172	3.56071	5.46597	10.5621	2	12.3033	12.3881	7.75169	8.31741	8.48641	8.87682	3.80735	3.10434	4.13903	3.50023	4.70598	4.76553	8.7364	8.23984	6.52226	3.72247	2.96347	10.6786	9.17467	9.12172	5.93414	8.91649	8.74685	8.62717	10.9622	7.36982	4.12928	9.21917	7.40599	10.1809	10.5499	5.54556	3.79701	1.32193	5.87851	7.22342	7.7662	8.84076	5.90448	3.32193	6.42626	1.88753	10.2348	7.848	9.75355	7.84312	3.83611	7.26394	7.38457	6.92244	9.96521	4.63227	6.71973	7.47816	7.92065	10.6345	10.8238	11.157	9.27589	6.70598	7.50779	7.06932	12.0646	7.89178	8.71905	10.013	12.3317	5.38198	10.5546	7.12544	6.02021	5.40259	5.6865	10.2433	10.1478	8.10016	8.346	8.87811	9.29394	8.01491	5.45637	7.64962	11.514	9.65678	8.72418	5.00899	6.03562	8.68054	9.07334	3.11306	4.81331	13.2421	5.34696	6.08534	7.83983	1.48174	4.15929	2.26303	2.70044	6.74147	2.65535	5.18405	3.85798	9.49736	6.55305	6.74819	8.90238	7.60806	12.8503	6.99279	5.86647	7.90629	4.19377	10.0953	10.0759	9.88035	6.41954	5.53821	9.82786	6.31651	3.8679	14.5592	7.77222	9.26374	6.82727	8.06401	9.91468	6.30195	10.5167	10.047	12.667	10.0204	6.44294	10.3182	11.5918	4.16189	4.84298	3.23266	10.149	10.9159	7.58612	5.81137	5.55152	8.98111	4.41954	4.40599	3.7761	6.56986	4.18587	6.44128	5.88861	8.9339	8.51767	5.51728	5.59096	4.47897	3.3505	9.6299	6.56224	5.47249	6.74353	7.00338	3.16671	6.08684	1.96347	4.7866	4.8429	6.06609	4.81388	5.0991	6.21056	7.12619	5.00205	2.65535	4.76022	7.3336	2.37851	6.39403	2.40599	5.30772	3.65201	5.0812	3.82782	3.03562	6.27053	4.5497	4.71149	3.10434	2.76553	4.99548	6.40429	5.17393	7.35843	4.16993	7.77946	4.39232	5.71149	4.52981	5.86542	7.00225	10.3959	8.9952	3.01792	9.4815	11.5293	5.87283	8.28123	4.63227	2.88753	8.42107	4.17403	7.37764	11.6959	7.61626	4.90689	6.2384	7.44374	6.89724	9.02265	10.9599	8.54948	4.40825	7.7921	9.9263	9.55485	7.23362	8.3613	4.53352	8.94778	13.0666	5.08321	2.96347	6.24413	7.79766	5.96347	4.3147	11.3598	6.33089	4.6893	7.27798	6.34233	7.71493	7.46046	8.30743	8.92365	6.07253	6.80946	7.5345	6.78921	6.80478	8.8173	8.8909	8.20474	6.39613	2.43296	2.40599	7.12334	3.49825	10.2433	5.22284	4.13983	6.19377	6.4363	7.87266	5.3996	8.74953	10.4102	8.74281	3.18587	3.96534	9.57744	9.04084	8.58195	6.44767	10.8208	7.78202	8.69218	9.58101	9.39938	8.97327	7.70529	8.38452	4.34648	10.0232	9.15431	3.90689	8.46115	10.5043	8.89724	2.96596	9.29554	7.14873	8.82718	9.12851	3.81762	4.11671	11.3121	3.9915	8.2293	3.66676	9.69714	9.45738	10.5321	8.64277	8.71263	8.46148	10.1571	10.3266	8.89553	9.16315	10.3337	9.26383	9.79727	4.93546	9.8864	10.1083	6.99146	5.15785	11.0272	10.3477	4.10803	1.80735	9.77446	9.85253	4.82782	10.3772	8.05213	13.8411	10.282	5.59694	7.43291	8.08002	9.04221	8.86975	6.83415	9.824	8.75956	10.2238	7.17493	8.48425	9.79328	8.60844	14.801	10.5418	5.78398	3.71149	5.39575	6.05311	4.54844	10.2845	11.57	4.54226	7.46025	8.9655	9.80784	3.4935	11.0882	8.52773	7.13237	10.599	8.28448	10.9095	4.98185	7.04876	10.2501	5.2891	6.52982	6.44294	9.47917	9.52006	9.35667	3.88581	7.17991	7.76701	7.47615	8.02735	8.15076	8.95128	7.88448	6.38716	3.77074	8.41363	5.9331	6.11263	8.0996	7.20457	8.88661	5.84549	7.6588	6.57743	11.1582	2.45943	9.99817	5.53605	6.42794	6.76553	1.96347	3.53605	10.1962	9.66747	6.71836	7.132	7.44956	7.47667	6.93022	9.7034	8.99067	3.72247	6.45599	4.25299	8.65678	9.50323	7.7367	7.24888	7.9629	5.43962	11.8729	9.23601	8.73132	9.08586	9.01235	6.64395	6.29829	8.48059	9.44294	7.81954	6.17393	8.37547	9.59128	10.3037	9.16576	7.57121	3.25801	1.848	7.34055	9.28485	7.51531	8.59597	5.54844	4.43867	6.38716	7.88753	7.31689	2.10434	5.42626	7.64941	6.05528	5.52116	5.15785	9.48481	4.47433	6.51254	5.20163	9.7848	5.75489	1.926	3.15938	2.53605	3.05311	8.13474	5.6	10.6457	4.84702	8.03947	7.34341	6.08321	4.23266	7.22198	4.99095	6.61673	5.76927	5.23264	4.50569	4.08916	7.40808	5.06178	4.66107	6.51728	5.34696	9.54381	4.61962	6.348	3.58496	4.08746	7.55382	4.8592	5.45678	2.61633	5.07731	2.10434	9.76785	7.93428	5.99514	8.97556	8.44842	6.05961	3.75588	7.71081	6.1918	2.20163	6.71865	4.8679	6.2724	5.70714	5.59395	4.60046	10.8676	3.94486	10.0764	9.35645	8.07361	10.6665	7.9768	9.06366	7.04767	5.97005	3.65735	7.90207	9.67832	8.09185	8.49945	9.07711	8.86109	5.4363	9.69122	9.0634	7.06656	7.53528	9.86155	5.74685	8.63517	4.15381	7.17493	7.93083	4.83249	10.6804	9.0846	8.492	6.54535	2.45943	3.47249	8.91498	4.82782	6.93074	8.70517	4.82782	8.0276	3.71149	9.04631	5.84904	7.53761	7.47249	10.4656	6.67666	6.27053	2.20163	8.15505	7.31169	3.39232	10.6531	2.40599	7.24127	6.78267	7.88596	11.2334	3.60881	5.32912	4.96873	4.25293	6.43725	5.19764	8.65316	10.1303	7.34607	4.02741	4.88753	7.09381	8.46312	7.48543	7.06164	6.2776	3.41954	8.44419	7.09698	10.5305	3.45943	4.54844	9.40003	6.71699	8.84212	7.74483	8.58508	10.5095	8.55995	8.2588	6.84549	8.30892	4.09592	10.1798	4.51728	2.77848	7.88081	3.16993	6.59246	7.1819	10.1349	11.0784	2.43296	11.3679	3.47861	4.88435	7.04985	7.98356	8.72881	8.66782	9.41785	2.63227	6.20201	3.15371	5.98868	7.25833	10.5955	8.50501	3.59694	9.19303	5.36457	7.6879	6.09496	4.01251	4.41954	3.96634	9.00354	3.26303	8.27891	7.07575	2.56071	6.03782	5.85798	6.17991	5.56986	6.37504	5.20848	10.8661	3.7866	8.19426	6.91191	2.8679	4.5952	4.42376	7.35755	6.0917	9.48442	4.6192	7.63009	7.32463	5.57771	2.29278	9.71339	8.72594	6.61821	12.5086	7.73624	9.90614	9.31899	6.41616	7.43212	9.54496	3.73335	10.3016	6.29646	7.85433	2.91897	8.17193	11.883	8.06621	7.41109	5	10.311	6.81762	5.30378	1.26303	8.8051	7.38067	6.36191	7.10486	6.25927	9.52787	5.92125	10.9256	8.81826	7.08487	6.06393	4.49875	12.1259	11.4022	11.5398	10.1864	6.9808	3.9664	9.24017	5.43296	8.56682	9.72161	6.02459	3.74669	7.15944	6.15532	3.90689	8.48767	8.85921	7.07039	5.75221	3.16993	8.35667	9.64259	10.713	9.59413	3.3505	3.89724	7.9431	8.50383	8.03597	8.58871	6.9545	3.848	4.6837	10.9525	9.70563	9.56033	7.18884	10.2194	8.81762	9.24627	5.97269	2.53605	7.1375	8.38802	4.15381	5.10359	4.94486	8.63844	7.94427	7.95303	3.29472	1.1375	9.70701	8.61692	8.56582	10.9855	3.80735	6.12102	4.06178	3.34339	4.01345	3.06306	8.01095	6.1845	7.69948	15.2875	7.96636	5.50779	14.2068	10.5767	6.49346	8.14967	14.6917	13.9567	5.30743	4.47522	10.1872	4.26845	3.76553	2.70044	5.73864	7.22338	7.13648	6.15089	4.8679	10.818	3.57289	5.29278	4.85798	6.88387	4.61176	3.83794	5.23431	4.66078	9.80381	6.08744	3.99081	8.6471	5.7761	5.74953	2.7866	6.85922	7.19439	4.34135	8.78758	8.35931	5.73335	3.07039	10.0303	8.99435	9.14797	4.15916	7.53588	9.31927	9.18204	5.03449	7.78136	9.34762	1.48543	4	6.50462	6.48697	8.23487	9.70341	12.8716	9.91536	4.75126	11.0538	9.02753	9.34674	9.19155	10.5147	8.9901	9.08108	9.61222	9.33874	10.3063	9.88731	8.79728	12.2315	10.4637	10.0709	12.5277	12.4795	13.6302	7.12267	12.4912	13.3892	10.9971	8.92051	12.5909	13.9502	9.86269	13.6502	11.3536	13.7807	10.689	11.4698	8.27778	9.05942	8.70805	9.03487	8.97068	8.96687	9.66089	7.33086	11.7589	10.4711	10.4875	6.20945	6.9703	10.5963	6.34696	7.11139	6.82655	9.82217	1.53605	3.15381	6.46434	11.1566	8.20977	6.36998	8.65063	3.81889	7.25106	7.39232	8.85083	6.45144	7.3048	6.08321	2.20163	6.71612	9.07387	9.11715	6.55612	5.62235	9.61604	4.72972	5.25172	8.1909	4.81409	9.09961	8.61839	8.35975	7.0607	7.12102	0.263034	6.8349	5.47897	8.63445	8.85918	9.21844	10.0696	9.78218	7.14873	2.43296	8.26021	10.1435	6.74819	3.37851	5.67807	4.5955	7.71487	7.74198	9.86031	4.23461	4.82273	12.4528	9.92793	9.14389	8.28448	3.91648	2.16993	4.77083	3.81762	4.29278	6.87505	8.22456	7.48059	3.27798	6.78331	9.60285	10.7202	7.91648	7.26772	9.76238	8.57663	5.44626	6.94122	4.30237	3.5009	6.38376	7.46151	9.13006	9.26861	7.65535	4.19377	4.40599	8.95109	7.03562	8.56605	6.14568	10.736	6.85674	7.90115	8.31614	5.7044	7.43228	3.16939	7.8505	7.92659	4.50645	3.23266	4.96868	6.0268	4.38543	2.926	6.23778	6.62352	4.03365	7.224	5.20377	1.58496	4.06206	5.69978	5.95493	6.77596	7.56224	7.43129	8.97413	2.94486	7.21459	10.0485	5.1819	5.0328	1.76553	3.43629	6.24178	7.31107	5.96427	7.18785	9.6507	9.83446	5.74862	4.16189	6.25361	5.96963	7.25077	3.7866	5.88996	4.57894	8.40557	7.5747	10.1295	5.49502	11.2456	5.90939	5.36162	7.78398	1.926	3.39232	8.93281	7.33985	8.84925	6.97957	9.86929	6.66959	5.59395	6.81149	5.87529	6.82655	4.40045	9.0677	6.09213	11.8101	7.26585	7.73539	5.9542	8.84544	7.99656	6.93074	8.07521	7.224	7.46352	8.12619	7.64818	12.3259	8.48828	7.10119	4.18587	6.82782	3.3505	3.30743	5.74416	11.5939	8.59432	5.05311	6.28123	5.52042	4.37393	5.62064	5.08746	6.78921	7.94743	2.51096	1.83395	10.4711	6.42291	9.61331	10.2511	9.01792	7.11872	10.0038	7.15135	6.75489	6.46271	9.66959	8.41876	4.37809	3.08746	4.41278	3.75489	5.42689	6.92837	6.41447	7.7547	3.68978	12.1394	12.8727	5.82232	11.5946	6.7046	5.44626	9.41472	7.75087	6.19574	4.84298	5.77873	9.96823	8.28679	9.22231	9.05961	4.99095	7.35376	5.71248	4.90207	9.22593	7.4257	7.90599	9.55421	8.65841	9.51274	9.0642	5.37603	6.32124	8.14141	4.79181	7.21529	6.77734	2.72247	3.99095	4.3505	5.45943	8.33351	7.49185	9.39129	2.60881	6.30561	6.22635	3.99463	10.6982	2.48543	3.27798	6.71012	6.19941	3.15381	2	2.43296	8.87065	7.22497	7.3966	10.1252	5.05745	6.10434	7.10643	2.37851	5.80735	3.87664	3.1375	4.34341	8.2031	2.3505	4.08825	7.4271	7.39071	7.28448	7.05547	8.79669	8.28058	7.66463	8.43179	2.96347	6.77083	4.63648	12.2149	10.8096	7.39425	6.00675	3.2411	6.70183	4.22497	10.8121	6.66676	7.91648	7.29034	11.4557	9.52611	7.50436	4.46597	3.59694	9.81218	6.73742	9.34223	7.8392	3.03562	9.39788	5.50822	10.246	1.43296	9.11009	8.78824	10.0664	2.48543	3.22601	6.0709	4.54844	8.90268	8.59842	3.10434	3.67807	8.3097	9.08919	3.62059	7.82768	10.1397	6.95187	8.22978	8.93221	8.43003	4.28749	8.97681	8.50612	7.63227	5	6.04308	5.46597	4.45943	7.67455	4.3147	7.29829	7.6575	9.07066	8.72962	9.50044	8.61581	7.0607	2.07039	9.41616	9.76415	9.14975	8.25415	4.22497	8.51639	6.52513	8.36807	10.5296	11.2181	8.2738	4.23266	10.5081	10.6577	7.18851	9.02348	11.0283	9.93929	8.53799	5.73877	9.14331	8.64002	9.49145	7.55612	9.01095	9.25668	6.35226	10.7846	8.53916	6.37189	4.51728	8.56251	11.2841	4.0268	8.73535	7.63227	2.56071	4.16993	7.04439	5.52356	9.07026	10.3132	3.85798	10.7528	8.52943	9.0268	5.20079	7.63952	8.03012	8.25503	7.86171	6.5446	6.0917	2.74416	9.07842	5.26112	6.64241	7.40007	8.64163	9.0334	7.08458	6.73373	8.74911	8.95391	7.55002	8.9542	8.99181	2.65535	3.848	5.7252	14.7334	7.45896	12.3208	4.4377	3.8679	8.91618	3.75998	6.92182	9.18066	2.48543	7.34518	9.67136	9.78529	8.8141	5.06648	3.33628	6.55305	11.0515	6.98413	6.70874	3.20163	6.82459	8.19869	3.54844	7.07039	7.45082	2.10434	6.09381	9.08015	8.32553	6.17792	9.5068	8.55548	4.73877	3.41954	7.4137	8.57215	7.89966	6.2114	10.9241	10.1452	8.83134	9.19229	9.43521	9.21602	3.33628	8.43087	7.49837	11.112	12.8528	6.65547	7.49243	8.66427	7.17891	2.65535	8.85144	8.82655	10.8897	8.34651	8.52988	11.7585	10.7456	10.2153	7.39832	9.1982	14.2153	6.11043	6.25927	8.25125	11.1292	9.69349	4.6837	8.7678	6.29829	7.58067	8.01584	7.66959	7.94272	4.30012	4.63081	4.36287	3.73757	8.32867	4.07039	3.1375	6.57982	7.54549	5.74416	7.10434	6.85798	3.7791	3.54065	6.96809	7.86604	7.05528	4.81249	4.44022	5.69209	2.80735	5.2555	6.1375	4.08738	3.99275	1.32193	6.17991	2.98185	1.88753	3.27798	6.74012	4.0248	6.52826	5.23649	3	7.18587	4.2555	7.29092	7.36174	4.32051	4.07832	4.39622	3	6.1127	7.39403	12.0206	12.0525	8.56603	9.03919	8.24916	5.88753	7.62863	2.67807	8.54689	2.63227	9.93679	8.26303	9.65589	3.49825	5.95187	8.66747	10.9733	3.03562	3.15381	10.1847	6.56071	9.44151	10.0353	7.35755	6.1334	9.037	10.0524	7.86139	9.52924	6.61029	5.51096	5.78921	6.1334	2.45943	9.89475	7.34784	8.92275	6.76553	1.37851	11.1312	9.38811	7.6299	3.10211	6.16792	5.48543	2.40599	5.1819	3.12102	5.86295	7.26163	10.6826	6.93211	7.4446	8.60819	9.84504	5.57894	3.96098	4.70598	4.52157	7.10748	8.99729	5.36807	7.99548	9.62352	4.66107	6.93428	3.63302	7.69488	6.70105	5.75489	7.17592	10.0358	4.06229	2.80735	9.17018	10.992	5.89966	10.8383	8.57093	9.54978	3.9542	4.2854	11.3486	7.72178	4.27053	4.32605	2.03562	6.11061	7.95652	7.66035	13.2802	8.34252	3.24793	7.35592	5.84298	3.78757	2.3505	7.29737	2.80735	2.98185	5.35403	1.63227	3.08746	4.39795	2.98185	3.91648	5.83036	2.78493	4.90689	3.82782	3.32193	9.31016	8.84264	8.21286	2.37851	2.7866	4.23266	3.12102	7.07682	9.60202	3.91648	8.86081	9.47553	7.45381	6.96116	5.20588	3.79701	7.97212	7.72996	5.95187	9.67097	9.07939	6.69349	6.04876	9.46761	9.40173	10.0363	1.20163	6.07682	5.3201	4.99694	6.94603	4.32193	2.10434	2.51096	7.53683	7.69975	6.7614	10.0115	4.31947	4.91648	4.78267	3	4.75489	4.07895	6.53916	2.40599	4.84774	6.75221	7.42962	5.07895	3.62059	13.0678	13.722	14.5401	9.38392	8.95815	8.59385	9.39296	8.84163	8.37417	9.95942	7.77347	9.39911	5.02237	7.04898	5.31115	7.56196	4.40599	5.83969	7.19116	7.92065	2.04237	7.04002	8.27286	10.4568	7.6235	7.27146	6.93192	6.62936	6.37098	12.7471	8.01067	7.224	10.5859	8.41193	11.1575	7.25933	5.80993	7.85425	4.12102	4.57289	4.06103	6.29462	4.71312	6.06178	3.26303	6.93012	9.88585	9.07911	10.3967	0.847997	6.47086	7.1578	9.74214	8.79669	4.49363	9.4113	13.0249	7.7389	9.15102	11.7193	5.90207	9.25243	3.47249	4.60317	8.79734	8.07394	3.81762	3.64919	3.37851	5.59096	4.3154	2	2.56071	4.63227	4.2555	3.27798	4.90689	4.30012	5.21335	2.88753	5.27053	6.14771	5.96809	3.29783	4.25807	8.53566	7.87542	4.55459	6.30225	1.43296	1.53605	6.1416	6.14771	6.00675	6	6.16792	9.69774	4.99738	2.43296	8.57781	9.00521	7.42962	3.32193	6.981	8.85705	9.57436	8.09827	9.04139	8.10905	5.56377	8.49155	6.75919	7.22304	8.13904	9.31084	6.61324	7.02459	3.12102	5.32553	7.4363	9.31424	6.75622	4.51096	9.91866	5.20846	14.1202	6.16792	9.34846	9.434	3.89724	10.3809	6.50194	2.99104	4.92125	6.76711	5.84209	9.2194	6.3837	6.85922	5.90929	8.0775	8.16168	3.1375	0.847997	8.89356	9.37243	7.56682	11.3875	7.04775	8.77512	5.54226	8.17542	3.33628	10.3696	9.16742	8.37417	9.75796	10.4635	4.33628	3.36457	3.98185	10.4891	4.84255	8.49025	9.42206	8.21679	7.22827	4.04439	4.89239	11.6015	8.58421	4.12928	6.33985	8.99678	8.30652	3.81762	4.45286	8.92112	6.89239	5.35403	6.70044	3.82782	5.12516	9.55152	9.38276	8.2134	6.81378	2.53605	7.28725	9.75872	5.85549	4.67577	4.67974	6.98527	6.52826	5.88509	7.12412	9.35601	12.6649	5.84549	4.99548	7.99605	7.33282	5.73335	7.86543	7.7988	7.72042	5.94251	6.40769	3.37851	5.69766	6.37504	7.58796	3.16993	8.19673	5.98313	8.08116	5.31107	5.51728	4.71218	2.70044	3.12102	8.8171	8.18708	8.43684	10.0819	7.26727	6.52669	9.71751	8.48762	8.10905	8.26695	3.15381	7.76818	7.03232	3.61375	3.05049	11.75	3.18587	4.08746	4.74116	2.67807	6.75087	9.7652	4.80735	8.60939	9.08987	12.6598	11.434	8.91439	5.61176	6.91767	5.26026	6.56986	3.67807	7.00225	0.765535	4.79181	8.22978	9.3666	4.29278	3.43296	3.76569	3.58496	4.00899	8.41942	7.80897	7.37504	5.60982	4.74416	1.88753	3.58496	4.42362	7.33181	6.8515	6.88387	5.19771	6.54381	5.89966	9.44108	10.438	6.57894	7.39232	6.19771	4.06178	6.92405	10.1459	4.24031	5.04749	5.70321	11.4093	7.61985	10.5338	10.4119	4.42841	5	5.40939	2.76553	3.85607	4.8052	11.9363	8.16892	8.4129	9.61563	8.11026	6.74147	9.36326	6.38716	8.4545	7.99435	9.3814	14.5043	10.4178	7.6204	11.0676	4.04439	4.68038	8.28543	11.5627	7.79879	8.66853	6.42237	7.75422	8.94086	9.28372	12.6358	9.37613	6.70183	7.22014	8.01625	7.70321	9.55055	9.54477	6.88479	7.72383	8.58045	3.33628	8.36282	4.45943	10.5779	10.2727	4.88101	4.70335	10.1871	10.0377	3.80011	2.98185	2.8679	8.01458	11.5356	8.3156	10.6245	11.6744	7.15178	8.25138	8.18834	10.8019	9.99633	4.97269	4.37156	7.16692	6.71973	12.1148	8.67737	1.37851	7.4363	8.66356	10.1039	7.42799	12.1894	2.94486	10.3864	8.89966	7.79195	6.15987	4.52982	4.06882	10.2778	7.95966	7.76706	6.47249	6.77873	8.35138	7.89786	9.48844	2.88753	7.61471	11.4936	9.97021	9.84648	8.41701	11.6054	8.59001	3.84517	6.88387	10.7142	9.24864	9.29301	8.31201	8.17692	10.1609	8.37321	7.96508	8.12619	9.7662	5.87283	8.27845	6.56791	5.05058	6.25424	6.90929	7.45861	8.61985	9.45574	6.15381	8.0045	7.92837	7.00225	7.85549	6.1454	9.03678	10.1625	3.56402	6.49825	5.88437	2.1375	3.8683	9.02514	6.33051	3.39408	7	11.0773	9.53021	4.61292	5.59715	4.90786	10.2108	7.91049	8.52669	6.38543	4.54844	5.73607	4.6893	4.24972	7.09908	4.70861	4.74416	5	3.85798	2.60729	5.05642	7.62352	2.23266	3.56071	6.95652	5.57843	6.01792	5.33113	3.33628	2.50225	9.04221	5.47573	6.1334	9.50819	5.64386	9.69279	3.66676	5.24031	4.33628	4.82273	1.53605	7.82782	5.73606	3.36457	4.66107	7.88692	2.40599	1.1375	2.40599	4.67243	6.00337	3.36457	5.11686	3.15381	7.14261	2.67807	1.37851	4.7866	10.157	6.30743	2.90689	1.37851	4.72247	5.41616	9.05581	7.25739	2.03562	9.42543	3.39526	5.54775	4.59694	7.36545	6.81634	8.44128	10.3573	5.01913	10.4462	6.35931	12.7653	7.22497	6.36691	11.1839	3.52454	8.88966	8.04549	5.57894	6.96	8.59208	7.35667	7.77873	6.58749	5.20163	10.2086	6.15178	2.99124	4.44626	4.43514	3.66676	5.3147	9.86016	3.69573	1.72247	3.21931	3.75489	3.07039	3.23576	2.59095	3.80735	5.23266	6.82157	4.62102	6.05094	5.86505	4.99416	3.89724	8.53838	2.37851	5.60288	4	3.66926	9.16147	9.29697	5.2126	6.06178	4.41954	8.09434	3.85695	6.15178	5.24229	4.41748	11.6331	2.8679	9.21274	4.848	8.36312	3.75489	6.29462	10.6812	3.32193	6.57137	1.48543	10.987	4.56071	7.45734	9.08481	9.23025	3.70044	8.6887	8.56377	7.97864	5.53294	8.36108	8.64241	9.224	8.65977	6.75833	3.81762	7.34163	6.03782	11.8195	8.50977	9.21335	7.72792	7.58585	6.23458	11.8107	10.3844	6.81378	3.44626	3.12102	3.88753	7.17599	4.79181	0.765535	10.578	10.2634	9.31719	9.42522	8.90457	7.34696	8.92223	9.00225	5.73335	9.72144	7.18982	9.26092	8.93487	11.3118	5.91648	6.72656	12.5452	9.11521	9.60751	9.00591	6.95884	7.17792	5.99045	1.848	8.53255	9.25644	8.45698	8.83447	8.94778	5.91565	5.12102	5.28529	5.60585	4.39917	2.51096	5.81506	7.47897	3.97269	7.86213	4.97269	4.38543	3.18587	7.03122	8.3062	3.50532	10.6714	6.91246	6.67948	7.43379	10.0869	10.6683	4.83027	2.81819	6.44788	10.7008	4.14568	8.81602	2.10434	11.496	10.742	9.8351	10.8276	8.9935	9.05853	10.9806	2.70044	7.62425	10.4757	5.90557	11.0903	4.41954	11.8967	10.4065	7.38888	14.6853	13.4658	6.70723	6.87406	5.79385	6.28725	5.42475	8.22388	10.9523	6.60733	11.0823	8.76951	8.47506	6.65105	6.6865	2.3505	2.74416	5.24413	6.0268	4.46914	3.30713	4.37851	9.47289	9.4292	4.52982	3.26303	9.93472	9.77972	9.47086	9.49145	7.34001	4.37156	8.45697	5.45446	5.97957	10.6583	15.417	15.5789	6.91648	9.03205	5.16754	6.64619	10.5481	8.77105	4.46597	8.22918	2.1375	8.41236	8.90096	6.3656	6.12344	7.92778	4.926	7.84862	1.32193	5.17393	7.42794	6.97613	11.8408	12.7018	5.33366	5.71425	9.06474	7.39789	6.20359	2.63227	3.926	11.4057	4.15381	10.3272	9.81634	8.23793	8.57365	6.71836	7.73471	7.95012	7.5345	8.92765	10.3407	5.98358	9.26374	7.21529	8.03832	9.03118	8.98982	8.79799	7.63302	10.044	10.7075	11.4909	8.09223	8.75622	6.77006	7.66802	3.05311	9.8165	8.55382	3.86583	9.8586	7.99887	2.72247	9.49586	2.98185	5.41954	6.36282	5.49415	8.69523	8.70252	11.4084	5.03792	4.42743	2.26303	8.98451	4.10434	11.4627	8.32759	4.78848	3.71149	3.73335	7.10643	3.88753	7.43828	6.01646	3.24793	8.36153	9.71236	9.23386	5.79442	9.58115	6.67525	5.39917	4.72247	6.46434	7.56886	2.848	6.73905	11.5682	7.51916	4.77055	10.9433	4.7866	9.42361	6.71287	8.3394	12.5915	6.57478	7.35664	9.76147	6.9087	7.57904	10.1	8.19426	3	3.05311	8.50343	5.23266	6.39746	3.6893	6.46761	11.116	5.18587	5.33271	7.56529	7.13036	8.40982	2.80735	4.62644	6.49185	3.75489	3.53605	7.57387	8.98006	8.92689	7.64308	8.52982	5.80735	10.8691	5.24031	4.35755	6.29829	6.3147	1.26303	7.63917	5.25927	5.25172	6.24222	3.97269	4.3147	5.50779	3.05311	6.46745	5.73606	5.8125	3.99095	6.66249	6.00675	6.94134	7.60585	3.70044	10.6501	9.51511	8.2427	6.00225	8.28817	8.99005	5.37504	5.66107	10.4943	9.11244	4.6893	10.5929	6.7761	14.8318	14.8196	14.6368	11.5827	11.9917	5.65952	9.23601	12.2921	6.55305	13.6875	5.30012	13.1665	4.50462	6.41087	5.22882	13.7487	14.0331	9.68126	5.48543	14.3172	14.2915	13.2812	11.2196	7.74641	13.3459	12.0335	8.99633	13.2535	12.8682	4.07716	5.47493	9.01067	8.11218	9.18537	8.40769	8.57524	9.12748	7.90575	7.55411	5	13.1502	2.43296	1.43296	10.7145	11.7527	7.1179	5	2.51096	4.37851	9.19402	8.35323	7.68863	3.63227	12.0972	12.3144	13.6396	4.54844	12.0633	11.2584	5.42765	8.21907	8.95715	10.114	5.9472	6.19577	9.71098	8.88421	3.66676	5.80478	8.96203	7.61602	6.44528	5.50439	4.26922	5.1416	7.02431	10.0891	10.6525	14.6411	14.5449	10.3765	5.34696	6.10852	12.6222	10.9445	11.1774	5.05311	11.1456	11.9578	6.89966	10.8342	10.5263	10.8991	10.6754	10.4692	10.8808	12.8203	9.32231	9.57968	11.3288	10.7214	8.97351	7.81634	6.6837	5.75489	5.91409	6.49522	6.59842	5.1127	10.5178	2.8679	4.94376	3.94346	3.35671	5.47249	6.02237	3.39232	5.39232	6.09381	5.82018	5.24031	2.20163	8.70529	5.41954	5.84896	5.16845	5.01957	3.99095	6.36107	6.45121	6.23074	2.7866	7.49665	3.82782	5.83794	5.39232	4.64614	1.926	4.59694	1.37851	1.95345	3.69696	4.67087	9.13237	8.56834	9.98399	5.95652	9.89363	5.5874	3.03562	7.41012	6.2075	4.75489	3.40599	10.2479	7.24764	7.03601	8.67172	7.93958	8.32553	3	4.64869	4.40638	7.36457	4.25453	5.88375	3.80735	5.31673	3.2047	5.10014	4.21754	5.71284	3.94504	8.06555	8.1298	7.97489	5.0579	6.46271	3.63227	5.40259	3.27867	10.6348	5.31107	3.63227	1.96347	10.2996	11.8006	10.5334	5.90207	3.29278	5.89239	10.2186	5.28421	9.55497	8.55421	4.74953	3.01107	1.88753	7.51249	7.04179	7.86596	6.08108	5.14568	5.14568	12.3893	12.3441	9.74881	11.5331	4.49631	8.96629	9.49145	9.72225	10.8462	8.46025	4.58496	9.05876	5.54535	11.9431	8.99284	13.6815	9.41472	8.15634	9.0851	2.58496	3.83794	6.27426	5.64674	6.24982	8.32823	7.08958	11.7087	10.0934	10.4279	3.53926	9.97241	9.07929	9.05585	3.83794	0.378512	4.00899	6.78005	1.926	5.94486	3.03562	4.2743	1.63227	4.30477	5.59542	5.59096	4.99575	2.926	6.42794	5.0996	2.72247	2	6.75756	8.5697	7.77936	6.07895	7.60088	8.34523	3.67807	7.17293	6.08108	3.05311	5.96116	8.5411	4.70598	9.78513	12.5465	9.35226	2.58496	2.8679	10.1826	10.4599	4.26303	6.11894	7.12822	5.79365	8.24486	11.5826	12.0934	7.1819	3.48543	9.88341	9.20065	6.61618	6.13457	8.24982	5.95441	9.3423	8.89815	10.7575	10.7766	3.76553	7.00899	3.30295	8.87325	9.50024	8.84881	9.11156	10.4355	9.63799	10.2317	5.69209	7.26021	7.6093	5.61265	13.2134	9.926	6.93192	11.1632	9.75313	11.7702	4.18587	14.0553	9.4475	8.01917	8.35315	8.90087	7.07363	9.00113	8.92303	9.07815	8.13571	13.548	13.2028	13.3553	12.7444	1.32193	3.43296	2.45943	6.15785	4.88753	7.43045	1.80735	2.70044	5.70874	5.87283	3.15381	6.46597	0.584963	7.67596	9.09856	2.56071	6.62059	11.3578	12.0444	2.848	8.6222	9.08162	8.22834	3	6.4363	10.0395	3.926	8.09461	8.24508	8.63445	8.74719	2.34577	4.8679	8.53722	10.6872	4.68528	7.21913	4.51728	4.23092	7.01123	5.79739	9.75668	6.41278	2.32193	3.01792	5.79608	3.98185	5.1014	6.54689	7.10774	9.55938	5.4976	14.1991	8.50263	9.54342	8.10226	6	8.84329	9.56262	2.32193	6.98299	9.80719	8.54805	11.5027	2.70571	5.65535	9.25385	6.26303	7.42181	6.29319	9.5092	2.23266	5.52042	3.05238	11.8718	6.80234	2.94486	5.67243	10.671	7.57504	6.03782	6.59096	11.8498	6.49665	7.95826	9.9713	7.45124	3.54844	9.65857	10.7353	9.80816	10.8081	9.53477	11.6282	8.33718	10.1936	8.37687	7.84109	6.27612	10.4287	9.25692	8.58384	6.39575	4.73877	5.88753	6.06824	6.64818	9.6444	3.29996	5.82528	11.2167	6.77083	7.52255	9.34937	8.63386	9.13226	9.13484	3.26303	6.69209	6.09803	8.34961	5.54226	12.0053	9.84078	5.85294	8.65213	5.56071	5.3505	7.22207	6.89724	7.49025	8.66985	1.37851	7.89597	8.06393	10.3155	3.00896	2.74416	10.213	4.07895	5.92306	6.98868	6.73742	7.33896	9.34585	6.36457	5.45564	9.78643	6.12872	6.52687	5.54072	5.33271	7.18388	4.30111	4.24793	6.55891	1.48543	4.07895	6.1639	8.02295	6.40259	6.37678	7.84109	7.83794	7.19476	4.34341	2.45943	7.25866	7.17655	11.6707	12.0503	3.1375	11.6794	0.925999	5.78136	1.58496	4.60288	1.37851	5.21335	5.85166	5.35403	10.2088	3.03562	3.52945	5.64674	8.43583	9.59624	5.86542	13.7309	2.848	6.0947	10.778	9.41677	10.0888	8.88844	6.55795	10.3936	10.5864	10.2915	10.0161	9.26983	7.19673	7.34873	9.29898	11.1208	5	1.53605	6.08958	3.88051	6.43129	5.2817	8.37199	8.84563	6.2449	10.2762	8.58778	5.90689	2.89068	6.05961	6.3733	5.39575	7.51175	7.15728	6.69349	8.385	8.55959	8.17692	8.20799	7.77044	9.66812	8.25739	7.71699	5.0045	9.11066	8.34074	2.48543	8.96216	8.41996	5.27786	5.56377	3.66676	2.26303	3	5.99774	5.48543	6.28931	9.49446	6.5493	7.99772	8.37593	7.31616	10.6875	8.78921	5.27316	7.83162	8.85081	9.67613	8.51175	7.04111	8.25974	8.8927	9.75373	8.16088	8.72014	7.24603	6.04221	6.70274	5.63517	3.36457	8.85826	4.2555	6.35777	6.42626	3.53605	1.72247	5.226	11.1466	10.6097	9.49621	6.54998	5.42962	10.5905	7.57378	9.46025	7.15987	10.1174	9.27403	5.74147	10.4949	5.62031	8.46832	5.22882	9.96795	11.1933	10.3667	7.53216	6.01569	7.65988	6.90569	9.9711	5.53294	3.39232	4.97728	9.35834	12.1015	10.3594	11.0116	8.25063	2.58496	5.66107	8.61029	8.4132	10.9789	7.37851	8.22239	9.65803	7.55766	8.03837	4.16189	7.20555	6.19967	6.52947	4.41954	10.3539	9.30127	9.89827	3.24952	6.5157	2.23266	10.5206	10.1394	11.759	8.00056	9.3122	5.8932	8.28005	4.55459	13.0856	7.21882	9.9655	4.38409	5.75024	3.17321	9.73488	4.04923	2.81599	5.77347	6.56682	3.81762	5.51572	6.40599	12.4206	11.1341	13.3434	9.06259	9.96564	6.79745	3.10434	10.2595	6.74147	8.30826	6.53378	7.13013	4.61805	8.64992	5.7362	4.04439	9.92099	6.30411	9.36435	8.90842	3.82782	4.87684	6.5601	12.4047	8.7349	6.14851	6.22393	3.9542	8.68054	9.69598	9.71373	6.61471	7.87638	8.77226	7.62132	9.88432	4.41278	5.0917	5.67695	7.87836	12.5342	8.34636	11.6329	9.9948	6.32733	5.28607	4.14568	6.56834	4.42221	8.63771	4.9401	5.48864	6.74953	8.81538	4.73335	12.2346	8.66427	9.59283	9.02732	6.72167	8.84458	8.83857	8.71518	8.94574	7.95681	7.40003	5.76225	5.56065	8.55574	9.1982	7.55766	9.30902	11.2588	5.81506	4.60881	5.16189	8.36151	4.08746	4.848	5.29233	9.1276	5.96809	5.90356	3.40599	6.29829	3.8679	4.70598	4.48543	5.54535	5.14568	4.3295	5.06178	5.75489	3.72247	5.09592	6.54844	3.29473	3.30743	4.05311	6.02832	5.37851	5.02957	5.95652	5.65535	2.95585	3.24793	3.3173	2.64676	5.96809	6.92183	5.51728	6.59694	4.35657	3.81095	5.68846	5.70321	4.40458	5.45615	4.421	6.02237	3.6893	6.2891	2.67807	3.56071	3.40599	6.30378	6.24031	2.66546	8.02348	6.54998	6.12102	7.51964	6.88264	2.90689	2.77791	7.90989	7.92956	5.59694	3.60881	3.72666	5.70044	4.94486	6.66391	1.67807	1.41187	2.848	11.1792	7.84541	4.48324	7.3837	5.47897	8.11134	9.26562	5.82273	8.54148	8.89657	7.69558	3.88753	7.72451	9.25724	5.38921	8.8051	9.08212	10.5733	10.3855	7.7475	8.20256	7.63262	2.07039	9.19328	7.28526	8.44874	2.848	8.28002	8.45505	9.51175	4.38543	4.90207	6.28463	8.05691	6.23649	2.74416	4.848	9.45427	4.81762	5.27426	4.25903	9.03894	7.47368	8.96521	8.74372	2	9.02989	7.66294	6.17841	8.68704	6.31077	8.58496	8.96394	8.7006	9.86511	10.5373	5.16591	7.64818	8.84266	7.53196	6.92719	10.9216	4.40599	9.97241	5.1076	3.54844	8.62095	8.18339	7.76823	8	3.60881	5.22497	10.6905	9.94237	9.45295	4.90689	10.6539	5.85336	6.3505	8.00601	3.49825	7.95128	6.28725	3.73335	4.89724	6.48953	6.07039	10.8752	8.33851	5.75756	3.63339	3.89068	2.926	2.37851	6.01864	8.0607	4.60288	6.16792	7.8505	5.71425	5.97728	7.57969	2.65535	2.10434	5.80993	4.23722	8.20163	5.10014	5.97499	6.59395	8.6532	8.33203	4	4.72792	4.60138	4.3605	5.52669	9.72755	7.01433	7.70044	8.65642	7.01015	6.03342	6.06178	10.1251	6.32011	8.20016	6.22882	5.18587	8.04712	7.6837	5.20945	7.3637	7.81121	7.04156	7.46679	7.40016	8.17592	5.77873	7.64097	8.27612	6.52982	8.15591	8.1533	8.58684	6.22403	3.26303	3.12102	5.66959	5.04598	8.39232	3.926	8.91876	6.75221	6.45121	11.57	9.58909	6.97126	7.848	3.8679	12.502	8.30697	7.5932	10.8515	6.3071	9.79325	8.77446	2.848	7.35956	8.23583	10.506	9.3418	7.92006	6.16993	6.05094	4.83794	7.52199	7.59666	8.98812	7.56703	7.48945	6.34374	5.01726	8.45344	4.59694	6.1334	7.03012	3.36457	8.51452	5.08835	8.12722	3.53605	4.45286	7.35921	8.3369	7.33807	4.0667	5.85549	5.04439	6.35834	3.33628	6.06178	3.96979	3.64372	6.23458	6.33628	5.49825	6.77873	3.32193	5.14975	12.2156	9.39639	8.33405	7.49586	11.7461	9.93289	10.9893	9.58496	8.00418	8.09215	3.32193	5.99785	2.96347	5.17593	5.00875	6.92614	8.10696	8.41309	9.44041	9.14184	8.84472	7.8157	7.92823	9.82195	7.34518	8.5924	8.52982	10.3315	3.926	8.62388	8.44266	8.68582	5.80478	10.1566	1.76553	2.29278	2.20163	4.6837	2.26303	7.5691	3.23266	4	4.71699	1.96347	3.85798	5.37504	6.64386	1.26303	7.03342	5.65535	6.6014	4.78136	4.6893	2.70044	3.87774	2.10434	3.30743	3.1375	5.78921	6.41616	3.0667	5.25172	4.05311	2.53605	6.93333	3.5271	6.2817	2.74416	7.22014	4.42626	4.52356	3.80735	6.26866	7.3345	6.18388	6.84549	2.37851	7.00113	6.10643	2.48543	5.39232	3.26303	3.98185	3.57289	2.32193	4.78741	10.1331	8.21219	8.12295	4.41862	6.14975	6.2384	5.99057	4.52356	4.52356	7.36107	6.96164	4.59694	8.76255	9.87872	8.56453	3.62059	6.18388	3.60676	5.82528	4.08356	6.36107	3.27051	6.92244	5.926	4.57733	6.84665	5.45425	6.16189	10.3815	9.77798	6.54071	7.10643	9.82193	10.2152	11.1445	9.07727	8.02403	10.7359	11.9961	7.81965	14.1402	6.33264	9.36236	7.40674	7.52902	4.38543	8.51877	10.6349	7.96712	9.14975	11.5679	10.2925	9.25308	6.3147	9.07788	11.2857	4.10255	11.8596	2.07039	4.01085	5.66391	12.319	9.37003	5.20837	6.93428	10.9014	13.504	11.0173	6.97728	7.75243	4.51096	4.56476	12.6682	4.79701	13.74	2.60881	5.66287	7.35115	10.8899	7.1639	6.39746	1.53605	10.4648	6.3147	4.43296	10.0739	5.16189	5.95652	6.54576	8.72588	4.17792	5.72247	2.76553	10.4168	11.2112	7.29715	10.2351	4.05311	12.8647	5.9542	6.2817	8.95913	12.0827	8.48059	7.26959	3.48543	9.52777	9.59582	6.2075	1.88753	4.59096	6.98299	3.49825	3.90207	3.87774	1.80735	3.47249	7.2817	7.25077	4.88264	3.21246	6.80349	3.67807	3.29278	8.3015	3.3505	1.48543	8.78365	6.60647	7.30378	8.87483	9.73872	9.71579	7.36107	7.39395	10.0856	9.39402	10.2221	10.2024	6.78267	3.8679	6.1918	6.77873	8.66071	4.03888	5.73023	9.44357	9.27543	8.92511	5.02398	6.45527	11.5146	11.0445	7.37678	3.91648	8.56491	6.44294	6.22689	9.61822	6.75355	6.19771	3.926	4.30012	2.17948	7.27798	1.67807	8.70287	10.3067	7.74416	4.38543	5.14568	2.26303	6.66959	6.55612	1.63227	3.82782	4.86295	10.6328	3.7866	8.05365	4.87774	5.26679	6.69905	8.86171	1.48543	2.23266	5.15225	6.25927	6.41954	5.91886	3.79701	6.83255	6.17442	4.00208	8.08375	12.2273	3.30743	6.28094	4.18587	5.66391	9.31877	11.4839	5.24819	8.08002	5.91648	7.64115	4.1127	7.06139	8.02292	8.848	11.2692	6.27426	6.12323	9.29594	7.6821	8.36676	7.52513	6.52513	10.7528	6.45286	7.68117	5.37504	4.46187	6.26491	3.29278	8.23026	4.42626	8.50144	10.1945	8.65756	3.47249	3	3.41954	9.18859	7.12516	4.56071	6.97154	7.7211	2	3.9542	5.88996	3.57289	9.43734	6.86542	8.63988	7.01985	5.87529	4.17359	3.7761	4.92125	7.54767	7.24031	4.3505	12.6017	5.6893	5.53279	8.77577	4.37851	5.43962	3.97269	4.66676	8.59087	4.75489	3.03562	5.31962	9.56586	8.6865	2.65535	14.8734	6.51412	5.7252	8.19427	5.59991	6.5909	-0.514573	8.37025	8.16236	4.89239	10.8589	0.678072	7.47136	12.0886	8.00282	5.73335	5.84643	9.01315	1	6.61472	3.81762	10.1369	8.35226	12.9186	10.445	9.17542	7.979	5.56071	8.35945	4.82273	3.64386	7.00899	5.04439	4.54226	2.10434	6.06824	9.31084	3.72247	6.74953	0.137504	4.24793	11.8589	5.71699	8.14446	11.6286	6.08554	5.34341	5.69766	5.62379	3.08456	9.5263	10.6053	8.16257	5.98185	10.5382	7.01157	11.5095	8.85767	15.3153	13.4095	5.56889	3.76194	2.3505	12.301	3.45272	7.0864	7.62968	3.21723	2.72247	4.48996	3.97269	6.11894	4.27053	4.44626	3.93546	6.42962	6.83794	10.8582	9.69627	8.08055	3.44626	7.52904	7.25456	11.165	11.1673	6.5923	9.46315	5.88435	5.65535	10.2908	7.4822	8.03617	5.67525	5.22497	4.80735	6.6014	8.75326	8.55842	10.6885	8.77742	4.94486	3.07039	9.47634	4.19377	4.39917	3.16993	6.7658	7.0268	2.56071	6.91528	3.30743	7.59842	8.70217	7.86109	6.25739	4.74953	7.06501	4.77932	6.21158	3.36457	7.70183	5.06716	3.64556	10.4532	9.58252	4.9906	11.0339	2.03562	4.45286	6.70183	5.18982	2.56071	2.20163	4.18587	3.76553	7.61912	10.2751	6.59991	8.06666	3.57289	7.87036	3.70044	5.63169	5.46597	9.34939	7.47573	6.78529	5.04002	4.44385	3.70044	3.87162	2.94486	3.64386	2.97243	7.4077	8.17308	7.17493	3.58496	11.0217	9.15228	7.71218	8.11582	7.18296	10.0388	7.14558	2.62016	8.13423	9.14991	6.01149	5.94953	7.89543	5.6865	7.41248	4.66107	4.70044	11.4442	9.00839	6.07895	7.6532	7.48794	8.98831	5.82018	4.40599	8.23649	7.93487	8.4818	4.73877	10.6858	6.63943	11.0234	3.64878	2.56071	3.85798	3.26303	6.33628	4.33628	3.58496	6.58045	4.25834	6.84775	9.54882	10.1176	5.08876	7.13425	6.1819	6.98185	4.32193	1.926	2.926	5.60288	4.64386	5.77563	4.17792	2.16993	4.93546	6.31832	8.21675	6.90448	5.12516	5.05311	8.57258	6.95701	7.51885	10.743	7.20945	6.41616	10.4889	7.1127	6.76022	3.67807	6.57865	10.5801	3.27798	10.2237	7.96988	7.13853	2.36287	10.751	6.36632	2.63227	6.68006	2.98185	8.87723	9.99464	8.88001	10.3676	6.65678	8.90539	10.779	7.84664	8.00197	10.0865	11.3434	10.2097	10.6903	7.02791	7.15965	12.1287	4.61471	13.0148	8.62663	3.97269	5.62669	6.97842	8.63554	6.21382	7.54381	5.49185	12.5155	6.4105	9.15102	8.41574	11.356	0.925999	8.12604	4.76553	5.16591	8.27006	3.12102	9.31922	6.99887	7.34696	7.47492	5.7761	5.23649	10.269	11.9436	9.70516	10.2628	9.26749	11.1268	3.24793	4.22497	10.3575	8.87248	9.86774	8.86295	9.56948	7.97212	9.22574	5.20168	14.1759	6.63227	8.02569	8.69105	3.68008	5.12102	10.8726	11.0356	5.27798	4.99335	9.69059	6.66249	10.0967	7.41363	8.67878	6.64241	8.87836	8.33994	11.7901	7.53081	6.8936	6.80349	3.82369	5.04876	2.29278	3.1375	1.76553	2.926	2.40599	2.16993	5.57894	3.03562	6.39232	3.36457	4.70598	5.97269	2.90689	4.51657	3.52356	4.12301	3.18587	9.79734	9.0699	5.54844	7.85985	9.01039	2.53605	4.68736	2.99275	4.37851	9.20466	6.02834	4.79181	8.28309	6.7211	8.87498	11.0745	4.39232	9.92685	9.99774	5.96116	6.12928	8.813	6.86692	8.44556	8.51016	9.62242	8.72968	10.0333	9.20433	8.86202	9.17792	6.25361	9.50422	5.84046	5.09953	6.11894	3.99104	4.19038	10.9311	4.18587	7.46434	5.68089	10.3732	6.63641	8.59272	6.33878	7.76713	5.91784	8.84768	4.39917	9.19155	7.58263	4.02001	8.19081	4.27053	8.5074	8.43129	9.12875	9.46666	6.77479	9.32507	10.2753	7.43962	6.60819	7.49763	9.10759	7.04767	7.0542	9.44485	7.74546	5.926	6.09884	9.63699	7.13809	3.41954	9.94783	4.40001	3.45324	6.30743	7.91315	9.25	9.48817	8.57365	4.77179	9.92852	7.17576	7.18129	5.7866	5.27583	5.50882	8.89161	8.80187	7.4942	10.2573	8.64926	8.28881	6.29646	10.9275	7.63311	3.16165	5.0309	9.29783	8.73573	6.6893	8.37895	8.41619	10.3544	9.30561	9.60973	9.82464	3.64386	5.55459	6.9483	8.7883	6.84963	9.08492	6.37678	5.49757	4.3232	3.07039	5.99458	9.24079	6.61407	3.03562	9.85327	12.4478	8.80735	5.15454	-1	7.01903	12.1581	6.08573	8.51924	10.2159	8.30983	6.49506	9.20383	5.57428	6.86189	9.57575	6.73335	7.40344	4.26303	10.7425	8.20189	7.16088	7.08321	7.54099	8.6115	4.70044	9.43404	6.31651	6.53916	7.43713	3.73318	5.0268	6.2891	5.99548	7.31288	6.86207	7.23649	7.13134	9.2148	8.68008	4.38931	5.96446	6.61324	2.98185	8.66219	5.39575	4.00899	10.8016	3.90689	8.00955	9.74332	6.14447	6.49665	5.83202	8.60689	9.42101	9.58262	7.29257	8.74012	6.94251	3.62059	4.12928	9.11374	7.76022	7.55919	10.1819	8.76686	5.89349	6.14568	10.0136	11.4463	9.84081	5.9331	7.52421	4.1312	6.43796	8.98442	5.03997	9.93309	6.56986	9.73589	10.2931	4.29671	7.91163	6.69349	9.27786	7.121	9.90823	8.60595	6.28979	9.00141	7.8873	8.66569	7.10037	8.08481	8.75054	3.73335	8.83131	5.12266	7.31529	9.94764	7.01569	8.85736	8.39059	7.98701	8.03726	7.37504	8.43888	4.48543	6.62498	9.58498	6.89905	7.42878	6.07889	5.18587	5.87529	9.61215	7.7761	4.62644	8.05907	6.37504	8.91199	7.13237	2.65662	3.54844	6.00899	9.53838	4.61471	5.45799	8.56071	5.3624	9.87252	8.91904	4.27053	7.90268	2.3505	8.79424	10.6298	7.98584	7.58195	8.50104	6.56682	6.47086	10.2062	8.57403	8.52713	8.78473	7.61692	12.178	9.76769	4.68388	9.33316	5.88264	7.57483	4.21723	3.84642	9.78529	6.90328	8.58534	4	8.25152	9.14544	8.76809	11.8131	8.29646	7.70943	7.97728	8.86975	4.62644	5.79022	6.83445	7.91528	7.23745	9.86929	8.6518	4.81331	7.69139	8.4187	1.37851	7.82079	6.14568	4.35755	4.77083	8.23936	4.55459	4.79181	9.99621	8.55957	9.15152	4.53605	9.51156	9.11296	10.4747	2.98185	8.9472	5.59096	8.53809	7.73268	8.60807	9.3374	8.43075	6.4363	6.53018	6.31651	8.84298	9.83099	10.0815	4.43749	8.48744	6.79049	8.88735	5.50238	11.6235	8.53906	7.3733	9.00586	8.10526	7.53294	5.58195	7.63372	8.15784	6.23458	7.22501	5.62341	9.3672	12.8749	9.30521	10.7274	11.457	9.40109	9.6484	7.21626	6.60881	7.90809	7.4187	10.4815	9.49445	10.8281	7.70321	10.3633	8.19976	9.91294	5.59694	6.57437	10.3124	6.34299	1.88753	7.80993	11.7767	10.1294	7.02901	5.95652	8.20065	9.60474	5.04439	8.87308	9.32508	12.2103	7.62132	8.03187	9.79572	4.10434	3.29278	7.48704	8.5273	12.1802	8.81858	8.73742	8.0129	11.5621	8.1569	8.78431	7.34252	7.32823	6.6893	7.78529	6.66632	9.06313	6.65182	7.83542	7.27426	9.91064	11.7818	10.528	7.20126	1.72247	9.44439	3.58496	6.99435	5.29919	5.77083	9.1768	5.92643	9.37003	10.029	9.37198	3.53605	7.3426	9.04903	7.95202	3.99646	2.72247	6.25361	3.98185	7.51412	7.06932	9.1585	5.71143	7.04002	7.8189	7.15381	11.8698	10.5155	4.65953	2.926	3.80735	5.07943	5.73064	4.32912	4.67796	3	5.05191	6.66391	4.58746	6.5157	2.51096	2.80735	4.27889	8.37986	7.64264	4.7866	5.67807	2.03562	5.07468	6.33985	9.3345	8.72996	5.25172	5.87036	9.41024	5.7866	6.17592	13.2432	5.65821	9.57175	5.89482	10.7369	10.789	7.69558	9.38909	5.96484	5.24793	4.43518	8.15381	6.53605	5.42478	3.60881	8.0268	5.8802	7.91229	7.73791	-0.514573	8.61327	9.05202	6.98413	11.7564	11.6229	5.07039	6.77873	8.31967	8.71515	7.90448	5.52669	9.75789	9.83162	9.31447	3.91796	8.61949	9.18438	9.47411	9.61471	7.35479	7.68018	5.55526	7.43056	9.52278	6.94519	7.25267	6.23074	6.02459	9.41302	5.93546	3.18978	9.38345	8.60251	8.53528	5.31832	7.42017	5.61808	6.24168	3.37851	6.60733	7.46175	6.13805	7.50383	10.8208	5.78398	7.41616	4.07895	8.22159	0.137504	9.49366	8.23554	8.91737	9.65069	10.0908	8.72996	10.2892	8.01959	8.63952	7.67516	9.46414	9.8141	9.99237	9.31922	11.3687	10.703	9.77165	8.78103	9.05961	8.37504	9.52963	4.59694	9.8756	6.97039	8.979	9.54651	10.7964	6.43296	10.3305	9.46917	9.36523	7.99002	5.1334	7.09341	9.31354	8.36413	9.18314	8.82623	8.32343	9.24711	5.69488	7.91109	9.70926	9.57232	9.07682	8.74102	9.60408	10.0887	8.48502	10.1163	9.58271	8.46944	8.79474	12.0758	5.80478	6.92096	9.50084	8.12153	4.58496	12.2975	7.92362	3.95794	3.48543	8.96174	7.82453	4.67243	4.86335	6.12722	7.80277	5.30378	11.259	9.66959	9.62214	3.83794	3.92587	8.61839	12.6894	3.25029	9.14949	11.2121	7.50823	6.16351	4.14296	6.82909	10.5524	3.926	8.33762	3.12102	4.01853	8.6076	9.10414	7.01007	8.6359	9.33427	1.76553	9.6194	10.2906	6.53761	6.56224	7.99918	6.39746	6.13811	8.2293	5.85385	12.2603	9.37025	5.30378	10.3058	6.16591	8.83067	9.30218	8.54532	8.9245	6.73897	7.67525	8.92807	9.08348	7.14262	4.95295	8.83952	7.41701	9.808	6.73877	6.80028	8.67116	6.6879	9.54574	7.94193	10.4109	6.87981	8.08121	9.14595	9.06313	3.42961	8.33936	3.12102	3.85798	9.33491	6.30941	8.4508	9.3696	8.79279	4.3828	8.70718	7.73934	3.93546	2.72247	7.52321	4.26303	9.68947	7.99887	5.33223	2.29278	3.93546	6.76951	7.3147	4.46481	4.30682	4.41996	4.12073	6.60881	3.51726	6.25461	8.08055	7.15886	9.35579	4.52897	8.37879	9.67189	6.42747	6.81762	6.72675	10.2848	10.2507	10.3144	8.04385	5.66959	10.6987	3.1375	8.56033	7.82528	6.31999	8.28864	9.58214	4.51728	5.58496	3.26303	5.16591	3.7761	11.6188	10.9681	7.45266	5.99548	3.46714	5.15821	6.30012	12.0783	1.67807	2.90689	6.08746	2.32193	6.16272	3.83917	5.03562	5.1714	5.67807	4.77083	5.04439	2.848	2.48543	0.765535	5.3147	3.41954	5.87844	11.0187	6.2211	6.41347	11.4987	13.3131	12.535	3.98185	4.29278	8.43958	7.3345	10.5028	7.00225	3.43296	3.65535	10.021	7.75288	5.01346	3.23266	8.56301	4.66588	5.79181	8.66622	3.05311	9.03974	6.74147	6.69627	3.87376	7.27573	4.82782	5.88264	11.7437	1.72247	4.92294	7.10852	2.78119	4.55033	4.48361	7.83099	8.72794	6.35226	3.63227	7.25031	4.09592	4.1375	7.30652	1.20163	5.99322	1.90749	3.71149	4.37034	-1.32193	3.90939	2.59174	8.4733	8.42908	10.8474	8.62132	8.59205	5.72723	9.3825	6.64674	9.88844	6.13955	6.26679	8.85736	6.69766	9.00366	9.99859	7.8191	8.23361	9.82034	9.52216	8.91286	5.53916	7.44045	7.28348	4.74861	4.92125	6.82782	12.8684	4.60881	5.09592	11.5011	9.01542	9.42842	9.15608	10.4627	4.9542	9.89226	11.8544	6.38749	8.56758	8.74052	10.2083	3.45943	8.97728	11.9261	6.30561	6.9507	9.56281	9.27952	8.52042	10.108	7.35843	11.9026	9.37417	9.10591	8.5812	9.47411	3.74416	6.6865	4.91391	5.853	8.67419	5.17393	1.92749	8.96895	6.26679	15.0022	9.49486	3.60881	9.22271	11.5241	13.1256	12.2919	13.235	12.7278	10.1376	4.0268	8.28077	6.01738	5.87036	6.06178	8.53021	8.28355	5.08171	6.77083	2.96347	7.41316	6.61989	10.0012	5.03415	10.4691	10.1184	12.7075	9.91652	9.53791	10.7675	5.60053	10.1647	7.26957	12.365	6.06847	9.70879	8.21043	9.43911	13.3557	9.23218	8.82144	6.69169	5.15008	6.72451	8.64783	2.88753	3.41954	9.72195	8.20114	6.1416	9.3423	9.52826	11.0194	5.33271	6.38716	6.04221	5.17792	10.2074	7.09622	9.44469	3.59694	5.75257	9.68475	7.81506	4	3.74416	11.5479	10.9003	11.5141	7.47086	11.1317	11.4863	4.89239	8.33371	10.3044	8.68755	9.7487	9.96679	11.3963	8.62315	9.97068	8.84925	3.41954	6.40939	12.1098	10.8445	10.6289	4.46597	10.098	12.042	11.4595	10.4898	8.28039	10.3004	10.785	11.1308	9.1004	10.779	10.7447	9.88295	11.6733	10.421	9.58365	11.1857	10.4314	5.82088	5.21103	4.04439	8.25692	9.31334	10.3516	7.07788	5.19901	10.3273	8.704	5.90807	6.30416	5.15785	7.0542	6.61557	7.39746	3.96264	7.49131	8.67455	11.1833	9.5411	9.24341	10.5407	3.99095	11.6249	9.08162	5.64392	6.41109	3.83794	8.09814	6.50621	8.52826	3.72247	6.38305	6.20901	3.76553	6.40088	6.72247	4.16993	6.38198	3.49825	3.6893	4.97269	6.30768	4.42094	6.70694	7.56866	9.386	8.3892	5.69862	9.28355	8.87487	10.6676	6.76553	3.60796	6.3512	10.0286	3.85798	10.1261	6.82294	12.4915	5.94483	8.49865	3.53605	8.70547	8.14466	9.53586	8.21164	8.69378	8.7137	9.2072	3.24793	7.76931	6.26866	3	11.17	9.2561	10.2717	8.05365	4.41954	4.64651	6.76155	10.9227	10.0736	7.04002	7.45141	3.32193	9.18958	5.0917	9.69697	8.85736	5.86542	7.92362	9.37716	7.77545	6.76219	9.44497	8.76397	5.96809	10.8987	9.12954	9.22038	4.44626	11.7606	8.07802	7.94603	9.5711	4.20027	3.40599	4.32193	4.69488	5.59075	3.67807	4.12928	6.54205	1.26303	3.40599	2.03562	5.70874	7.27426	9.60716	7.11686	6.0604	7.92541	7.12516	3.63227	9.848	9.44294	11.7144	9.10852	7.8802	6.2384	7.91049	7.80478	2.56071	10.9397	3.57289	9.95376	5.99322	8.75269	8.03691	5.23649	4.6837	4.12102	9.46198	7.77413	8.83162	7.43546	8.4132	8.66107	5.37851	10.2285	6.60012	9.74147	5.42808	4.27798	7.43379	10.4409	9.8197	9.97269	9.63085	11.9299	12.0441	8.54574	5.27099	7.12541	9.07815	5.54608	3.49825	5.95187	5.71699	11.7175	8.69	10.0969	12.0888	4.67591	7.04549	5.1257	3.0667	5.40081	4.44689	2.98185	5.95187	5.10014	6.7761	4.19847	4.99411	3.83035	7.83607	4.62644	7.31417	4.21723	12.6223	7.66391	7.8586	8.6662	4.09422	5.20555	5.39575	5.21318	2.63227	2.26303	10.7567	7.25361	7.07895	8.20457	9.34585	9.77066	12.6256	8.70977	7.82082	7.7502	5.20945	2.76553	4.76402	5.37691	5.14894	8.497	7.80482	11.9789	6.54535	3.67807	6.77563	2.65535	4.52982	3.01792	5.22559	5.8802	5.40599	5.84529	9.95797	4.7011	5.87036	6.17966	9.56205	8.72417	6.76951	5.05745	5.87155	4.71699	6.95308	6.9331	2.67807	5.18488	1.72247	6.25361	2.96974	3.38803	10.3184	8.86109	6.6721	7.55975	4.79504	3.81762	3.14683	4.36086	1.96347	9.58421	8.91019	8.26913	7.07262	10.0773	3.33628	8.86312	7.34105	5.0919	2.74271	11.0328	10.3191	3.9542	7.00899	4.25887	5.7866	2.40884	3.75963	5.1375	2.37851	4.25685	4.34456	3.92843	12.8416	6.49825	7.439	8.81841	7.11785	6.95468	10.2943	9.69267	8.81602	11.2399	10.5091	11.1237	6.87652	6.25361	8.2555	8.75756	9.76205	2.80735	7.26772	8.25974	5.82018	8.54269	4.37156	6.75355	6.52042	3.24793	6.59096	4.2854	3.64849	5.75117	5.90448	3.75489	1.88753	5	9.1316	8.072	6.4363	9.35087	9.78038	8.67049	7.88559	7.59918	7.15886	4.70598	7.01235	6.82782	6.32912	7.77281	9.67686	9.09495	9.3733	5.72247	8.19328	9.65536	5.9472	3.90689	8.75622	7.27718	8.55439	9.71665	9.2555	9.73589	7.86047	7.32772	5.85898	7.7137	9.05485	9.02007	8.80896	10.2671	8.87341	6.59509	8.69968	3.80735	9.54805	6.93427	9.21286	8.56502	7.44874	8.65105	3.39232	8.16138	6.81762	7.52969	10.4239	8.14517	10.9624	6.1457	3.08746	6.00899	7.54535	2.37851	5.76288	6.34696	9.73539	8.97278	3.03562	6.43463	9.33784	9.88149	9.22277	9.26162	8.78045	10.7154	14.0652	9.9206	3.82077	9.40259	3.7866	6.18982	6.77215	4.37703	5.56377	8.21626	6.84925	3.98185	4.42626	7.34864	6.06824	10.961	4.12102	5.83036	10.6177	8.79863	2.37851	8.74281	8.21399	7.24944	7.75309	8.67772	6.68212	0.678072	10.5917	6.51728	10.7619	4.98185	5.86859	9.5795	5.36457	3.76553	6.2384	5.43962	5.78009	6.94603	3.05864	3.76553	5.59991	4.2555	8.50873	6.81634	4.2854	10.0017	4.30012	3.45943	10.0492	5.83794	6.47086	5.62719	4.21098	9.40123	6.3147	6.8802	3.01792	7.17493	6.61765	5.1375	6.36982	3.48543	3.89724	5.29646	2.26303	6.83794	5.36107	5.69209	6.27426	7.02237	6.53916	2.07039	5.78921	7.32463	5.95884	6.08746	6.82782	4.3147	2.96347	5.22497	3.05311	5.03329	3.78379	3.23266	4.78136	6.30561	5.77347	2.98185	5.76288	7.34163	3.36457	4.41278	5.38888	6.54381	5.1375	6.43962	3.49825	5.25927	3.89724	5.90448	7.41616	4.18587	6.96809	3.96347	3.97269	4.20945	8.55152	4.27053	7.2327	8.95652	4.41278	8.59134	8.96058	8.58879	5.6391	7.20065	6.92125	4.59989	10.4132	10.8542	9.28656	4.75489	6.98291	9.75939	7.07901	8.72812	8.2063	4.74388	11.6156	10.46	9.28702	8.62461	9.31402	6.0268	4.97466	4.77083	5.08321	4.97728	10.6553	9.64944	2.72247	2.58496	4.08746	4.54226	7.67878	6.47879	4.57894	8.28309	6.54226	5.3289	3.97269	11.4004	9.10722	3.58496	9.26873	8.53683	8.58496	9.77545	3.66676	5.87283	8.40812	4.61758	4.30743	9.79912	10.6428	9.95609	8.507	5.565	7.51728	3.67807	7.43129	6.22304	9.65374	8.06447	6.75889	6.17393	5.45943	9.14083	10.9676	9.92184	9.22053	5.58496	8.2148	14.6434	13.8429	7.34341	13.6612	9.18115	5.55175	5.37504	7.94186	11.0044	2.76553	7.31016	9.56796	4.06178	7.81949	2.3505	8.2182	9.67988	6.85425	8.4672	7.7191	5.71149	5.66676	8.76553	7.20069	8.58993	7.2937	8.06393	7.4822	8.52456	6.54381	5.66462	6.10852	2.95585	8.51767	7.50182	6.48382	5.47249	7.65395	8.11738	5.08321	9.59787	10.2719	8.41237	9.1393	7.69139	7.62203	9.95245	8.98237	2.51096	7.45974	4.96377	5.9974	10.666	6.34331	7.49905	6.04002	3.26303	6.79181	4.65291	7.3733	5.43284	8.00843	5.57894	12.7269	10.6448	7.19279	9.39789	9.49346	6.92955	10.0154	8.87191	8.44613	7.30012	10.7068	10.1887	11.2067	6.42459	3.49721	5.1461	7.21197	8.1467	7.68128	6.41986	6.79312	4.61007	5.07654	5.19967	7.73524	4.24793	2.94486	6.08453	5.97728	9.41461	9.22328	4.00899	5.50144	2.03562	7.1262	5.90298	7.67374	8.27286	10.0496	6.07468	6.39232	12.4514	9.75241	4.93546	7.44708	4.20155	8.60918	5.12225	5.93074	4.84623	3.81762	7.08108	3.098	-0.514573	6.51792	5.80478	5.30012	2.45943	2.16132	5.46597	2.53605	5.91409	4.12102	2.56071	4.56071	3.49825	1.37851	4.37156	4.80219	4.17792	6.30195	6.46387	3.88753	2.70044	4.51728	4.69487	2.16993	3.08746	8.11322	1.80735	5.17268	10.0445	8.28213	6.99267	8.47797	10.3147	8.3761	1.48543	8.7738	3.23919	8.48315	10.6999	11.3008	9.24864	5.14568	11.4828	9.24317	7.47235	5.33404	4.51743	3.94486	5.87774	3.76553	0.925999	7.32643	3.61016	7.82592	5.89256	9.11426	7.98527	6.97154	9.61894	7.45944	4.5044	7.70252	7.52006	5.73606	6.66391	11.5405	8.65954	2.926	7.87491	8.53644	8.224	7.89555	11.7288	7.78838	10.145	4.46957	3.40599	4.6893	2.03562	4.01792	5.70666	4.55459	4.68828	8.68849	5.90475	7.96624	5.91439	3.53784	2.16993	6.45779	6.23458	-0.736966	8.94213	4.82273	2.67807	6.19967	8.2477	6.02901	2.58496	6.16238	5.12031	9.22689	7.4814	4.8915	6.36632	2.72247	9.03111	3.98185	10.2996	8.37634	4.78454	11.9315	9.29372	10.5429	8.22545	8.01301	7.10941	7.60585	9.71579	9.85269	3.38812	5.39882	6.81881	5.5449	9.35204	4.06178	3.4457	7.52356	8.60409	8.11388	8.09276	7.62205	4.459	8.98901	3.48543	5.66391	5.29278	5.14568	7.82337	5.39917	7.98698	4.7866	5.70874	10.0246	4.55459	10.2064	11.1164	7.34784	9.74601	6.24447	4.82485	6.90689	10.1399	8.96636	5.03237	7.23362	7.97212	6.0045	8.88935	5.30179	7.02459	6.1416	8.46638	7.20261	7.90186	6.83672	4.33565	9.44087	7.38198	7.30652	7.85336	8.56913	8.85748	9.92154	7.93664	7.67016	7.97269	4.97269	7.74213	6.90326	12.196	6.2384	7.80993	9.07682	10.099	6.99782	13.5237	4.47897	5.23116	7.78921	4.45943	9.36383	8.39189	9.22786	13.1974	7.70252	11.9828	3.23266	5.12023	8.68379	8.36282	3.33628	6.36282	11.3309	6.85043	7.3906	10.566	6.03562	10.1774	7.90147	6.86295	9.58402	6.67419	2.90689	4.59694	8.11686	1.63227	10.1852	8.48723	9.18463	4.18587	8.82229	7.16289	9.13185	12.6774	8.67596	10.0835	6.84961	7.02126	8.94127	10.6958	11.4813	5.12928	6.09491	8.54394	5.3067	9.48744	7.32546	6.45796	6.63914	7.72724	9.81481	6.45286	8.23794	8.71442	6.55152	8.2724	4.90278	6.07059	4.9542	3.89724	3.12964	7.2248	6.06178	3.57289	6.8796	8.12473	8.17243	3.6893	5.80735	6.05834	6.90261	9.86558	11.4191	9.24639	9.80852	6.92985	7.43379	7.15439	8.27798	9.57297	6.99661	8.1533	6.62787	10.3306	5.74416	7.6532	8.71493	8.32548	8.6212	9.22713	8.40854	9.02735	7.62299	7.05311	5.36756	9.62443	5.05311	7.46597	9.19869	7.65112	7.43296	10.4513	8.51333	8.22738	3.32193	8.01659	9.61047	8.16442	10.2863	7.52716	11.7423	10.0377	6.82782	6.65618	6.37754	9.01959	9.93737	10.1444	10.3188	10.041	8.53722	6.13134	8.46701	8.52547	6.24603	5.99548	9.93934	8.09562	8.80961	8.0531	7.16109	7.81121	6.22882	2.03562	9.06797	11.1721	10.3529	8.56491	2.58496	8.99944	2.88263	2.03562	3.82782	5.45943	4.40414	9.95056	10.5953	3.88753	7.26303	4.3147	4.80219	3.20163	6.69209	8.51057	8.65033	2.8276	9.25193	7.50303	9.46597	8.02518	5.72121	5.29245	4.54437	5.30594	5.21721	5.80922	1.26303	7.15279	7.43713	9.15886	2.32193	5.83289	4.24031	3.44626	6.38024	4.43296	6.56224	3.90689	4.68803	8.31471	9.38198	3.15925	7.29538	3.97269	4.3147	12.9706	6.75221	8.42413	8.00213	2.53605	5.887	9.05927	12.6881	6.7232	6.75378	8.03947	2.63414	8.38759	3.73166	9.24256	10.1236	3.88943	5.87036	7.00787	8.28642	9.20701	5.48862	7.84925	8.72894	8.70154	11.2045	4.70598	8.86821	7.71905	3.03562	6.2724	2.67807	7.89118	7.82718	10.0941	8.27705	10.2093	6.39992	6.90689	3.10434	6.52771	8.32103	10.0814	9.72979	1.67807	4.80735	5.68286	8.92481	4.30743	7.33425	8.808	5.09592	1.96347	7.97851	4.3933	6.90328	2.61449	8.15785	3.50918	9.17567	5.44294	12.1099	6.12309	5.05311	9.88598	5.50144	10.2079	5.08321	4.32193	7.17991	8.45079	7.83036	6.6467	5.53134	7.47249	4.14506	7.40672	4.45943	9.76396	8.27332	9.31719	2.90689	1	6.53605	2.70044	9.24294	3.15381	6.39654	8.13083	7.87958	4	6.05311	9.91019	11.5745	9.39146	7.92281	6.1819	9.83073	7.94917	2.56071	9.66463	7.72178	9.09566	10.485	8.10852	4.09592	4.50792	3.05311	9.77446	3.87627	6.64818	6.50303	4.66107	10.9931	9.25454	8.20114	9.74803	9.16864	2.88753	7.11512	9.1192	8.37721	12.4786	12.6187	6.88387	6.26679	3.30743	2.65535	6.17601	5.19898	9.85845	8.25077	7.53647	7.62352	7.31832	9.80139	7.90569	9.0129	8.68194	9.59861	9.13031	7.92471	5.05745	6.92719	6.65535	10.2781	6.15309	8.48663	5.96116	8.072	4.64386	6.81506	6.42536	8.5216	8.48026	11.9677	9.06286	5.93389	11.1823	9.01676	7.79424	10.4583	8.82718	11.451	9.47998	9.70874	11.7659	9.96073	7.19869	5.70137	9.25472	8.36208	8.20701	9.17392	7.4446	7.4822	5.35205	9.00591	7.69857	7.96636	10.8773	8.88264	6.93546	3.15535	3.37851	7.2384	11.8078	7.1334	7.14568	7.26866	7.26397	5.39877	8.03968	3.47249	6.87774	10.0183	10.6569	8.8756	6.43796	5.36107	7.58721	7.05961	2.56547	8.66561	9.03067	3.60881	7.60363	6.2852	2.22445	4.23819	3.3505	2.76553	5.41278	5.35438	5.62352	4.86295	6.22882	5.33271	6.3837	5.1819	5.26998	1.37851	4.78136	3.41954	11.5347	10.1219	7.44708	6.78337	5.28378	2.16993	5.75939	6.80236	3.32193	4.88753	7.3878	13.1531	3	7.83542	9.74735	8.60511	4.44626	4.12928	8.07964	3.76553	4.89747	3.12102	5.12815	7.56301	14.4026	4.98185	8.0207	12.0973	4.76865	9.60318	9.46032	5.81506	9.52158	9.21989	8.89087	7.51335	2.32193	6.46761	9.60955	2.848	8.24669	9.28623	8.12257	5.33271	9.21248	8.53877	5.57289	7.63546	8.54844	11.875	9.55091	12.3654	7.08374	10.9359	9.7055	4.72039	7.74618	6.47573	7.58796	5.00899	9.73403	9.157	7.41616	1.76553	8.43979	6.49985	2.40599	4.66832	2.6375	5.71699	7.17619	9.51058	9.44315	5.7866	11.2457	6.76621	9.90539	7.25285	9.93221	6.76998	7.27891	5.56152	10.2527	8.21908	7.45102	6.38857	9.88751	8.87463	9.72383	9.86849	8.91182	7.42021	8.35829	10.2453	9.62589	6.22689	4.30053	7.53534	11.0212	9.56739	8.22808	9.24769	7.80671	12.9526	10.022	5.47249	2.43296	8.83034	8.67701	6.67243	5.07895	8.48784	5.49506	3.23266	4.20163	6.35755	5.78921	6.21634	5.29646	4.92125	6.32373	8.27333	10.784	7.84486	6.08926	5.08321	4.66676	5.38198	6.44791	4.83794	7.40314	8.61795	6.90207	2.90689	1.96347	11.5874	8.14903	8.61041	9.29806	10.9766	9.43003	5.43882	8.50018	9.27343	5.63807	12.8561	5.99548	4.80735	5.2555	6.80219	3.56071	6.77083	12.33	9.03425	5.98641	5.94086	8.25518	6.05094	8.83747	7.0607	7.16246	11.7889	5.17792	9.58252	4.54414	11.8838	3.10434	5.99581	9.14684	10.1343	5.81659	10.928	9.87206	5.67525	6.41447	3.70044	11.0412	8.00112	9.58922	9.98929	8.22882	2.87208	9.95966	9.59558	7.55367	1.97055	6.6893	9.70736	11.0546	8.84612	9.31129	5.50144	6.16792	7.16892	4.73252	6.32912	1.58496	10.9117	8.32447	7.19869	9.25479	6.94603	3.80735	4.63227	10.4021	2.67807	3.96347	4.82782	0.765535	5.27426	4.76553	5.14975	3.54844	6.24222	6.49506	6.58646	5.70321	5.84298	3.72247	4.96809	7.75495	8.65714	6.03122	6.46597	7.60721	10.0254	9.2053	7.14092	9.08002	8.88448	9.34973	11.0498	9.9324	9.45058	11.0818	4.80735	7.37156	10.1131	3.15381	9.24484	10.0884	10.0922	8.77413	12.0734	9.6304	6.42122	5.73606	2.48543	7.39746	4.43296	8.48074	7.12928	6.8679	8.37199	7.7712	8.85306	9.31948	4.926	4.87283	4.8125	7.51649	6.94134	4.04439	1.63227	3.26233	6.40088	3.67701	5.79442	7.45779	8.06985	6.143	4.35755	2.76553	6.46434	5.3147	4.95884	6.13545	8.40622	6.87665	2.80677	14.0891	7.3336	5.19377	6.4363	4.99579	8.93168	9.63724	6.50365	9.21213	2.97008	6.2555	4.60958	4.27053	5.06609	6.79312	4.51728	6.74089	5.88753	5.72816	10.3116	7.37417	11.9363	9.9873	11.0883	11.3687	10.8408	10.2467	10.3094	11.2047	9.74722	12.0295	11.9244	9.07119	10.6212	11.1426	11.1481	11.5269	11.1623	10.4676	9.6616	6.18033	9.17792	11.1637	10.2664	9.89442	9.97957	9.50446	8.91743	9.27731	10.1722	10.3403	8.91379	9.89285	5.71254	11.5854	9.77149	10.4671	8.33441	12.1221	9.19009	8.41631	9.58206	8.94369	11.6575	3.59694	4.1127	8.77939	5.7774	6.48382	7.33628	9.0493	9.50283	7.55679	11.3545	7.6359	9.42313	7.16692	9.77972	6.36056	3.96347	7.60678	11.3116	6.74416	9.89829	11.166	8.44004	5.09596	4.59639	9.12951	4.72791	10.1975	4.51977	9.55826	4.52982	6.92821	7.76686	12.8591	1.07039	7.69766	3.99116	9.9776	8.76155	10.0377	4.69488	6.12928	5.19771	3.71215	7.08644	8.3341	3.52356	7.18982	12.7435	6.54844	3.38064	5.01558	7.91349	9.36418	12.3013	6.88595	3.7866	7.78856	9.77182	5.14511	8.52108	8.37731	5.60288	2.43296	9.94425	8.66127	1.48543	4.30547	7.46627	6.30378	10.2716	11.904	8.82845	8.44128	9.08999	5.54225	12.9935	11.3294	3.92442	10.9525	4.75599	1.80735	3.63227	6.63475	6.89118	6.45286	5.35755	6.2123	10.0802	3.72147	4.88264	4.49825	5.96578	4.48543	3.98683	8.58759	8.45697	9.15456	11.6784	5.73064	5.51412	7.73539	11.1932	10.8028	11.0013	6.84819	3.97269	7.80219	8.47533	7.3672	6.91767	7.37591	6.08348	10.0003	4.35108	7.6907	5.32193	5.91648	9.60212	8.15785	3.80735	5.80478	4.88051	4.76553	8.98641	8.85488	10.9628	7.07575	3.41954	6.83668	9.63463	5.16591	5.05167	7.17193	9.04087	3.0367	3.27798	5.54226	8.79604	8.62334	9.68018	3.90689	3.18587	9.87421	8.39479	6.08958	8.20016	4.79701	7.26491	8.66437	7.71905	7.84818	9.90026	10.5736	10.4414	6.89417	9.79084	8.40344	6.92766	7.71562	8.10434	8.83712	7.01914	3.45943	10.3456	9.59544	8.41151	10.1106	9.15996	5.0045	5.17792	6.75248	11.2124	5.69841	6.98008	9.94164	8.65934	7.54612	10.6429	10.158	7.38888	8.41827	8.99641	7.07146	6.85549	4.3505	4.62839	8.25219	8.72398	5.71425	7.90629	3.43296	3.05311	6.21956	3.90689	8.77528	10.4426	9.40301	9.25323	10.7612	7.89295	5.93021	6.58313	11.618	9.64115	9.74332	-0.321928	10.4754	8.01755	7.37096	8.43879	7.64747	9.56644	8.63844	9.78627	9.48954	8.37266	8.74258	7.69905	7.60881	11.5581	12.8231	3.89724	7.72451	8.36432	9.22312	10.7332	4.3505	9.92879	8.58135	7.86432	4.43271	5.49506	6.59781	7.74135	6.84781	6.60216	5.44294	3.97269	5.56682	8.18834	8.38472	10.3989	1.848	2.70044	4.94017	5.56071	4.48543	8.47127	10.1104	8.95747	7.11943	8.60918	8.19887	9.23894	5.83415	6.35755	9.73335	3.79701	7.0268	5.84046	6.30012	10.8756	7.48793	7.81644	3.74416	9.59383	7.52956	9.36829	9.4901	8.37246	9.58628	11.8516	13.1483	6.50456	8.93987	9.03236	6.74679	8.67807	7.92771	9.69169	6.35931	7.54655	3.424	3.21723	5.89228	7.95128	2.70044	5.70598	7.52931	4.01797	5.73918	3.35337	3.56071	11.667	9.97671	2.65535	9.64939	9.47654	8.37676	6.2211	3.73421	4.37081	11.8734	8.48624	6.40429	6.63372	6.5157	6.44956	3.88753	9.67331	11.2829	8.38828	8.73567	3.23266	5.01346	1.53605	4.29278	8.49886	9.52014	11.1858	1.88753	7.42626	9.30596	10.9355	8.77709	3.86123	9.30869	8.14924	5.65535	3.27798	4.17475	6.54544	6.50303	10.7029	9.16548	9.20683	7.23745	2.10434	8.67666	9.09534	9.70183	8.68159	6.34873	7.60785	10.4686	10.0334	9.92728	5.33535	8.6471	9.67685	5.10014	9.19402	11.6881	8.0433	9.15886	9.38694	7.4623	8.07039	9.64765	10.182	9.08773	9.53244	11.3109	5.8465	6.41109	8.12905	3.85952	4	6.51412	4.76553	3.77683	10.231	6.31107	3.38686	11.0027	6.35755	8.00235	6.61774	6.09592	8.37591	8.38672	10.4504	8.47684	6.49445	8.87567	9.0669	6.9542	9.34714	6.44476	9.03562	9.11556	4.32912	8.39421	2.3505	6.09803	7.3592	8.16491	6.36121	9.36368	3.29278	5.23474	6.35285	3.59694	9.01876	11.0681	6.12516	4.72247	1.848	6.12102	7.5605	9.04989	7.87897	4.08746	6.9331	4.32193	5.62059	10.2049	4.84071	6.81378	9.74312	6.2379	1.926	7.40593	5.78738	8.55113	8.47816	9.35777	9.0268	10.2561	8.783	9.20322	8.77405	8.02474	8.74584	7.64853	8.40371	7.72928	2.16993	3.18587	5.2555	6.48543	7.13545	5.24031	10.7507	6.63517	2.926	4.91648	4.71149	5.52356	9.49387	7.56071	9.08135	5.36807	10.3778	7.45943	9.69331	6.19377	8.42122	6.80993	5.24793	6.08643	7.55727	5.26683	5.29745	4.15381	8.05291	4.065	5.34696	10.4599	13.5039	4.6837	7.67521	4.52045	4.54178	3.28905	4.61471	5.75756	4.49825	5.51826	4.71041	4.12102	9.1819	3.21723	3.73335	6.13386	3.57289	4.08467	6.89542	5.87185	13.6241	9.67366	4.43296	6.19771	4.47333	9.17143	5.89723	9.80639	11.0783	10.7726	9.17715	9.95518	8.84598	7.14873	2.8679	7.44626	7.82146	5.57592	4.38543	6.56797	6.21474	7.04439	8.75656	9.16104	9.19362	7.95942	8.72588	9.81441	8.06232	7.78893	4.67243	5.92362	9.31016	2.90689	7.19334	6.65535	9.1025	7.07361	7.29646	9.37199	8.65821	8.35799	7.24317	8.5894	7.96052	5.33985	4.55191	11.0654	9.00675	7.79104	11.2959	9.37893	8.36194	8.09884	7.35579	12.8251	5.41616	3.78272	5.99095	9.56627	9.07093	10.3347	9.8782	10.6418	10.1306	9.30424	2.26303	7.87036	7.98242	7.45779	9.114	8.98603	6.99322	2.53605	10.8144	9.04339	11.1545	10.4125	8.36084	8.84925	8.30515	8.21578	10.5049	4.90582	6.78921	4.3147	6.09803	9.46189	7.633	8.83935	6.66959	6.2724	8.22427	8.61471	9.71716	6.97371	6.2075	-0.514573	9.77956	9.98214	6.38888	10.6452	7.34512	8.05792	6.52199	10.9705	6.13134	9.21772	7.58094	9.26186	5.86512	5.88264	9.23386	5.4638	8.21698	10.9238	5.70044	7.83302	8.38543	10.504	7.93605	9.85001	15.2002	5.1334	7.01235	7.26679	10.2537	8.1265	8.99379	5.34341	6.23649	4.48061	3.90689	7.96676	2.37851	6.88387	5.88753	5.55459	7.74819	7.77413	3.29278	3.24793	2.3505	4.0268	4.93067	5.70321	1.26303	5.49825	5.45286	5.10434	4.41954	3.21723	5.867	6.53916	1.53605	5.25927	4.49185	12.1043	4.47897	4.71699	6.26866	4.20163	4.57894	4.57894	6.1819	8.60066	10.2335	4.22497	6.10014	4.1127	7.57289	5.06609	6.29646	6.96924	0.378512	8.53216	3.73335	7.71012	2.88753	1.26303	5.55152	3.7761	5.35755	6.47411	5.99322	4.24031	6.93074	4.04439	12.9426	6.88753	7.62278	2.23266	4.30012	4.35755	5.35755	2.53605	7.80284	1.848	4.2854	11.5931	3.75489	5.90207	7.5812	6.63517	7.06717	12.2975	2.98185	9.05961	10.2092	6.80993	5.34341	3.66676	3.848	15.5067	11.133	1.88753	2.94486	10.756	10.1438	9.28887	1.26303	4.71798	7.26397	7.6872	9.15482	6.08304	7.62571	7.3733	4.33628	11.6694	7.61692	7.27705	4.93074	6.73471	7.08534	10.2912	9.17564	14.1385	7.29278	14.8002	14.7992	13.7743	14.6505	15.3727	14.5269	11.5887	12.7385	9.52709	11.5482	15.3771	9.31175	8.96261	14.7816	10.9968	13.8443	8.41363	10.74	15.5303	15.7955	5.17393	7.40599	5.98868	14.761	10.0614	14.6364	8.61102	15.3011	8.1205	14.7408	8.9571	15.1166	15.2854	12.0767	15.2045	15.2334	14.0151	9.3103	8.47168	13.2769	15.0004	13.617	15.1234	10.4211	11.1307	15.3036	5.54226	3.49825	14.6888	15.4296	2.60881	11.7125	14.3975	14.924	15.1519	14.8766	15.1982	14.5775	14.906	5.20448	15.141	6.55305	10.4414	11.9263	8.68755	9.85845	6.41109	9.9387	8.41785	7.79636	7.83036	8.65428	5.59096	13.2793	11.351	8.24603	7.633	15.4322	6.5157	15.1516	8.84379	15.1663	15.0819	14.884	14.8585	9.62333	15.171	15.3012	14.1356	12.347	12.3989	15.4203	15.0049	14.0748	15.3269	14.8497	11.9438	10.1495	15.3353	4.64962	1.26303	14.9598	13.673	15.0473	13.7858	7.49025	6.97039	5.20555	14.5278	12.317	9.46312	7.09201	10.2046	8.81538	8.55438	4.7133	8.23241	7.1809	8.01179	14.5059	3.30743	13.8643	13.7293	14.7626	6.66818	6.66861	5.54187	10.2257	7.00899	10.5154	8.02503	8.44128	7.97915	6.37198	4.93914	5.80478	8.93051	8.05818	8.78758	9.30675	7.96017	7.63154	6.15785	7.6831	7.02405	9.20489	7.66415	7.65739	7.39865	6.77215	8.9847	3.13825	9.19451	7.4271	9.69105	6.4545	6.56377	9.32835	11.9686	7.00787	7.39232	10.2582	7.55045	9.90177	10.4294	2.74416	6.32826	6.50303	4.81051	8.72767	9.82416	7.80892	5.2538	11.23	12.0682	8.17443	10.3906	7.20555	6.14499	6.27477	5	7.0045	4.39134	5.67338	10.1288	8.6893	3.60881	8.58946	9.33293	10.6677	7.0433	7.97039	8.28817	3.24793	9.11344	7.98616	5.53605	10.2418	8.85371	7.06609	2.45104	5.55152	4.77083	12.8669	12.1625	10.6478	13.0029	7.56236	5.77873	3.90689	3.98185	14.0764	3.03562	12.8831	4.39232	11.2893	15.0004	3.926	3.16993	9.45224	8.40599	9.42185	4.07895	9.60233	3.94486	4.07895	2.43296	5.64097	2.16993	7.00562	10.6944	8.34296	9.77676	8.03029	8.67114	5.95187	2.48543	5.05745	7.29186	6.34696	5.8255	3.66676	8.79604	11.4738	9.57427	9.88295	8.78856	10.0344	6.99137	9.70356	7.58195	9.53432	8.4623	13.2299	4.46402	7.16425	11.1045	7.89178	9.61066	9.34452	7.73572	10.8129	12.4101	6.14568	12.2014	4.67402	7.6886	6.8392	6.64943	5.4761	6.94877	-0.152003	6.91645	10.6753	8.02147	10.6011	6.24603	8.07383	10.1156	9.74719	6.80607	7.63807	10.2235	6.09829	9.01876	6.63606	4.55459	4.64375	7.98611	5.56071	7.75875	4.89156	7.10852	2.43296	9.71853	3.40599	2.37851	3.30743	6.04002	3.33628	2.80735	0.485427	1.32193	2.926	3.63227	6.44494	8.27426	8.52826	7.99661	7.22593	4.9372	3.85798	7.65033	3.91648	4.14547	5.60288	3.71472	2.96347	6.77215	2.53605	3.40599	4.16189	10.7585	5.0564	3.37851	5.97728	5.61176	10.021	11.0205	10.5935	5.97728	8.58796	8.69732	5.34341	2.07039	2.10434	4.59096	3.07039	5.32912	8.73775	8.18545	9.37417	4.98873	4.34148	3.64386	6.93782	12.6639	8.14364	9.20701	9.03315	9.84082	10.2483	8.68821	10.7766	7.09582	10.1901	8.70859	3.65535	10.0498	10.1513	6.61471	4.26303	11.9981	10.5873	8.98843	5.87774	5.71425	1.32193	5.03562	6.44626	9.91663	6.732	9.94119	8.50628	8.74389	8.18616	8.57955	10.5763	10.0471	5.71929	10.8317	8.21723	10.3171	5.33271	11.5644	10.7793	11.0757	8.53876	8.59507	8.258	8.94691	9.34629	8.44642	9.9714	4.56071	5.67243	11.2161	13.3225	7.57969	10.7203	11.7782	6.71287	4.84298	6.63982	5.05791	2.23266	5.81887	6.49985	9.18041	7.88978	10.7285	7.32377	5.57257	4.76264	5.59132	5.52042	3.7866	6.53605	6.3147	2.53605	1.32193	7.88387	6.37332	8.05039	6.85245	8.54909	8.39403	8.03335	9.90854	1.07039	3.59935	6.33633	7.29422	6.42199	9.67242	10.1387	5.52789	10.5741	11.433	10.3657	11.3264	7.58195	7.0542	4.2555	5.02818	11.5984	4.17104	10.7918	10.2928	11.068	10.0187	5.0917	4.62644	5.1819	6.78398	3.91648	4.91169	5.91409	11.0091	7.16993	4.21925	5.7761	5.16514	5.4363	1.58496	2.32193	9.79312	2.76553	8.40769	9.21271	2.16993	2.65535	3.45716	8.13031	9.17493	6.70183	6.50779	3.24793	7.77083	5.33271	10.1134	8.08002	9.43192	11.3303	10.9838	11.6601	6.58796	6.90569	9.80542	8.49241	9.52003	7.54558	10.0908	6.63807	7.74819	7.97626	7.55995	9.63993	6.55531	3.926	9.82883	10.1049	7.96924	9.77198	12.3872	10.0641	8.49661	9.43171	11.588	8.59092	7.75221	6.2037	10.5266	5.02404	5.21981	4.70598	8.98157	8.09698	6.98641	5.27798	5.88953	4.12378	4.3505	7.6489	8.92875	2.20163	3.02873	4.45531	6.47897	2.37851	11.7779	7.2075	7.50938	7.10271	8.5763	8.78368	8.5091	8.4658	7.94134	8.07273	9.02375	9.98171	9.5644	8.24603	7.16115	6.09592	5.60881	5.41616	12.0534	12.3737	7.54381	7.81524	6.74281	10.1815	5.61176	8.10224	4.74416	5.22549	10.7787	7.64674	4.65785	9.09698	4.04439	11.164	3.63227	5.47395	7.25644	4.08656	4.6893	9.09014	6.39746	7.60807	3.51096	3.12102	2.60881	9.8469	3.848	5.69209	8.40306	10.9874	3.63227	3.99924	6.21723	4.88194	8.57411	6.27426	0.765535	7.23718	8.85456	9.40642	10.1759	10.2728	5.80294	7.74079	8.64205	5.37845	8.03715	3.40868	7.22497	8.02058	8.58496	4.84761	9.05203	6.69009	7.59842	5.74147	4.38104	8.38618	9.49605	7.62562	7.27061	8.34721	7.56682	6.85046	9.42752	8.98897	9.58308	7.43473	4.45119	6.77322	7.74752	9.9263	9.49025	8.54629	4.10434	6.53442	4.12928	2.51096	6.21529	2.94486	10.276	8.50368	5.8679	5.96171	9.37199	10.4391	11.1593	7.21358	10.5829	8.52552	8.1334	6.51312	9.85596	6.50303	4.59694	7.85362	9.001	7.60087	0.485427	7.34074	4.72614	5.37886	3.9542	8.42501	10.102	5.46923	8.89391	0.845767	5.0045	3.39395	5.66676	6.20555	4.27992	7.07793	9.53566	6.15527	7.6575	3.88753	0.137504	7.34421	7.87221	7.91825	5.10434	6.6279	4.91169	6.24793	6.10643	7.42543	5.79181	6.09919	7.848	5.96578	6.94603	3.73335	3.76553	6.23649	5.88996	4.24454	5.80478	6.07895	7.18123	8.13494	3.58496	6.47526	10.4651	6.6014	3.29278	5.54226	2.96347	7.3637	6.67288	8.41278	6.99209	3.75489	0.263034	7.65105	7.93074	3.45878	4.96356	4.30012	7.27119	4.87834	6.00675	5.48547	7.96	5.47573	9.25234	7.91667	7.62425	7.09619	8.3443	7.44676	7.45024	10.1101	0.485427	8.07842	6.33092	9.56567	9.10617	13.0301	4.85392	-0.152003	9.15937	9.77775	7.40089	8.783	5.04721	8.34252	5.30743	8.63826	10.0477	12.3468	13.2944	4.27535	6.58346	8.41574	3.11325	3.49825	5.81568	9.44004	6.51412	2.65535	6.42122	4.35839	7.03672	6.58479	3.96347	8.2211	7.23797	2.03562	6.41785	9.96267	1.1375	9.83872	2.72247	8.66035	7.21169	7.78398	3.60881	7.86295	9.00366	4.32912	3.93546	4.853	8.31213	9.22086	8.08162	9.22545	8.07276	4.65341	6.17792	10.6258	6.40904	8.4288	9.01067	9.42731	7.62425	8.85175	7.16577	7.76292	8.77438	8.52181	6.25277	8.08481	5.24031	6.76421	5.66959	6.80993	6.89966	7.19473	11.3915	9.36829	11.8098	5.40939	3.12102	6.63081	7.02775	7.91349	7.02237	4.66676	7.49586	10.0216	8.56148	6.33612	6.19252	6.24603	8.89057	8.80187	7.94486	8.97256	3.27798	6.01792	3.69616	9.29301	2.76553	7.05525	7.74349	5.09592	9.25267	5.83542	2.60881	4.79395	5.66595	6.38588	2.7866	8.69905	3.30743	8.26976	5.88996	4.20163	5.7761	8.29639	3.70044	6.6907	8.04275	2.94486	5.48864	6.35579	5.35403	6.78136	6.60733	5.39917	3.3505	6.76421	3.95094	2.96347	6.76022	6.2555	4.82782	5.98812	3.18587	5.9814	2.96347	5.85187	3.32193	5.55027	2.51096	5.5199	7.56758	9.44585	12.0111	5.60579	6.59842	5.7314	2.67807	8.19967	7.74281	2.40599	3.848	10.1843	1.48543	5.24031	10.0717	4.2555	7.53838	4.9891	3.23266	3.30743	5.44626	5.87774	4.26452	7.70958	2.70044	5.88724	3.91648	7.54689	10.2392	7.05489	6.48543	4.63278	3.71149	2.41594	8.96046	2.20163	8.31152	6.92719	8.50303	10.1928	5.71149	8.05609	6.46597	9.84372	8.21581	8.12495	6.46371	5.58195	3.61472	7.36807	5.04002	8.2031	9.90929	3.56133	7.85598	7.48059	8.98442	8.27984	9.00759	8.7592	8.71444	7.87994	9.0728	8.47371	11.2357	5.80478	8.65843	7.43257	8.99933	8.31728	8.26417	9.10957	10.2928	10.3348	3.1375	8.96811	4.36457	6.19183	4.20869	7.55114	5.19066	8.85985	7.36807	2.43296	4.07284	8.73616	7.698	8.2588	10.161	5.44294	6.37572	6.73009	5.53916	6.2891	8.86295	1.58496	3.7761	5.57894	5.60585	3.29278	8.61139	5.53745	8.49586	7.10538	6.22263	9.33293	8.3771	8.64782	7.59246	3.65535	2.26303	10.7233	3.97826	9.17842	4.47249	7.19771	7.02901	7.65174	7.60017	5.85966	8.6279	3.65535	3.7761	4.60716	9.23386	6.21529	5.74402	10.0868	8.32733	6.9542	7.61471	9.40263	5.51728	9.07623	8.70148	4.90207	9.4013	9.35226	10.0217	8.33494	9.45204	8.88045	10.2115	9.72647	11.2274	10.8857	9.91468	9.12898	13.2764	11.2524	9.99219	10.6338	11.2877	11.4308	7.1819	5.15018	4.57772	5.59096	1.48543	9.35094	10.3233	8.16099	10.5476	8.98428	7.40261	8.58459	5.34341	10.4275	7.75968	10.816	6.09803	9.02114	4.79181	11.9315	8.45171	9.78643	9.9642	2.96347	7.84361	5.40939	6.19771	4.08009	8.66193	6.03229	7.64946	5.76379	4.30743	12.345	5.80219	5.79733	10.8042	5.20406	5.08059	7.36678	2.03562	7.76408	12.1216	8.0236	9.01659	7.4114	1.76553	6.93899	2.63227	3.39721	3.86267	6.44128	6.00938	3.21723	5.68213	5.49185	4.3505	5.25198	5.8505	5.50779	4.60288	6.44812	2.67807	5.45615	5.69222	7.50541	8.29318	11.06	10.2062	7.33716	10.3023	3.27798	6.80607	5.10852	5.04876	5.98185	5.20945	3.79395	7.39489	6.08958	7.65464	4.9092	10.7587	3.43518	7.53244	5.64415	3.39232	5.97039	5.71699	7.31593	5.42626	8.04602	4.71149	5.85065	8.05637	8.49506	3.64386	1.43296	7.08851	5.83668	1.72247	5.7252	5.93546	7.03662	3.53605	5.46923	12.0718	11.7767	10.3912	6.14835	7.77215	7.34784	7.97957	7.26585	9.20446	10.9044	6.77621	9.91284	6.14364	5.73773	8.6844	8.56224	2.76553	6.1146	7.95187	6.43962	7.77017	5.71425	6.67807	3.91648	4.7866	7.83162	9.67684	2.76553	5.2891	3.05311	6.52042	10.1817	4.46236	4.99345	9.69679	3.848	6.09592	6.83124	4.33628	4.01537	4.63271	5.33628	6.36457	3.24793	5.40259	6.60288	3.45943	7.1179	5.8802	5.76288	9.70503	4.66676	8.45473	5.84395	7.27634	6.33092	4.79181	7.00787	10.2048	8.67096	4.43296	9.41364	7.12619	6.50492	11.3189	7.68915	8.49145	5.23798	4.32218	7.65021	5.65821	5.92362	7.41193	8.12047	9.93855	7.31832	7.01378	7.08746	7.03237	13.9007	9.23735	9.00899	3.59694	12.8513	10.5998	2.7866	10.0296	9.11613	12.5641	9.17292	8.32471	7.67737	10.1796	10.0136	4.59096	2.29188	7.17579	7.83036	10.5854	8.78619	7.97193	10.3563	9.69556	9.67584	11.6428	10.519	11.7405	10.6039	10.3443	10.4328	5.26303	8.6578	8.26021	10.2983	9.89162	9.99871	8.8287	7.96174	8.83447	8.67238	6.57101	8.34119	4.74809	11.0307	12.5334	8.54535	12.2026	9.35323	8.32328	5.6865	4.06178	4.05395	3.59694	4.39232	2.51096	3.72247	4.96131	4.45297	6.08321	2.76553	7.06848	4.59586	6.53138	4.63643	10.7148	6.11336	2.3505	7.49405	7.23458	6.07815	4.84	9.54342	5.46144	6.35755	8.41496	7.2075	7.82027	4.90207	3.23266	3.71149	3.58496	3.59363	8.74853	4.15422	8.90986	6.38024	6.97613	8.63328	10.8589	7.04658	8.00675	6.18785	8.35271	6.85765	9.13417	9.35755	7.03562	6.65678	5.12102	8.39017	7	11.1473	6.94603	9.48439	8.05156	10.8363	10.5386	8.5588	9.59702	9.99432	2.82782	10.0537	8.32598	5.1003	5.38747	5.1334	5.80735	7.3443	7.17991	5.70874	8.09908	9.44054	10.8283	7.9388	8.21091	8.44931	9.90993	7.51405	9.7637	8.59021	5.48507	4.50462	9.092	8.66021	8.42122	8.80436	6.95536	4.11801	6.90809	6.03562	8.10144	7.15098	9.48341	3.96347	9.47228	7.26959	9.23746	11.3059	7.25355	6.9929	7.61397	5.684	9.28633	10.0116	9.55957	9.04193	9.37299	10.5056	7.49346	9.08773	5.47249	7.83176	8.28765	10.2897	7.47897	7.86419	9.15169	10.0206	6.76022	9.69279	9.79425	6.60733	4.27607	3.56798	9.1809	11.8656	8.38716	10.6017	9.72061	9.00731	3.03562	7.80092	8.84646	4.05413	10.8158	9.89909	8.63009	3.91044	4.89239	3.64381	6.69349	3.81762	9.40549	4.54844	10.4019	10.0831	7.06719	10.6043	7.2182	10.3691	7.34268	7.74088	10.3398	9.21383	8.43716	8.65129	8.57251	6.9926	7.29002	4.36457	-0.736966	7.88935	4.76553	10.1608	10.8234	8.95855	3.73335	3.6893	4.88264	4.47442	7.38363	8.34248	5.36807	4.15381	5.94082	4.62059	6.01083	10.4969	9.39535	6.2983	4.59694	4.11762	3.80735	6.11061	9.94828	6.29278	7.2051	9.40727	6.83725	10.6142	3.49825	5.36457	7.91465	6.37278	7.85425	6.68229	6.85922	4.52356	10.7038	6.16993	10.492	5.2128	7.34373	4.36294	6.90569	3.93546	5.59096	3.83053	7.24982	8.83924	7.79535	6.69627	8.90809	5.72247	2.848	5.18587	6.56682	10.5043	2.07039	7.83983	7.27775	3.48324	9.79344	7.73606	3.9775	2.20163	5.0045	5.04854	7.10526	6.6141	6.00227	11.3985	9.24911	9.17966	1.96347	8.94281	6.62936	6.63598	7.79816	7.53838	9.03012	6.32901	7.6125	8.17991	8.33584	8.9678	6.13035	11.2425	3.926	7.27434	7.67313	11.8382	6.2891	5.44208	12.5605	3.54844	9.0588	8.31152	6.93562	9.03974	9.55055	6.57721	9.11062	9.05813	3.05217	9.00534	8.52982	10.0145	2.96347	7.16191	11.5141	9.40045	6.32733	3.81762	4.30012	5.86295	5.8802	2.32193	5.59395	2.29278	2.3505	5.54226	7.77808	4.53311	9.87144	9.99487	7.40805	5.56798	8.97957	7.4446	7.90717	9.51846	4.89239	7.7807	4.35755	7.03782	7.74619	4.34341	6.52826	8.33881	5.39594	8.3474	10.1527	8.8741	6.72744	6.19574	9.27518	9.04787	11.7884	1.20163	10.801	10.5521	7.2937	7.75996	7.88701	3.96347	9.13134	6.38888	7.28476	9.39874	4.39917	7.28444	7.54767	8.84956	9.65821	3.45943	6.78267	4.12606	5.56906	5.3147	4.57565	9.12179	0.263034	4.98185	4.22859	4.70747	7.1222	9.84188	5.82528	11.3599	5.9542	8.10276	4.57289	8.33494	8.74695	5.55152	9.12583	8.14959	7.64313	4.34341	10.2274	7.00931	5.65249	8.48755	5.05745	8.37932	7.14495	8.5713	11.2784	6.01346	8.80361	8.58946	3.24793	10.2461	10.4822	6.92719	4.35424	9.23769	7.81442	7.88339	3.91648	5.93546	5.77347	5.94203	9.08242	8.26772	8.61361	8.10957	5.83542	11.2501	9.08852	6.68229	8.12309	9.12242	9.42983	3.75489	5.853	9.4149	11.2263	4.90689	6.20163	7.84953	9.34585	6.69121	5.60585	5.1375	5.039	2.926	7.57646	10.0347	4.20163	3.41499	8.30652	3.03584	6.46761	7.28741	5.55766	5.84046	3.39232	4.1127	6.96809	8.42885	9.32373	10.228	5.92362	10.9727	8.53722	7.64313	8.33271	9.02459	7.97728	8.70805	3.49825	2.67807	2.16993	5.86295	1.96347	5.12928	7.83857	8.90697	8.75756	3.60881	7.12722	7.01123	4.82799	8.55647	5.65123	4.27568	4.47989	4.69488	8.3147	8.98442	8.6722	6.28355	8.27827	7.00574	2.32193	8.81358	8.33616	9.43066	6.20163	4.44626	6.72792	8.28972	7.73745	4.10314	1.08175	8.50343	5.12177	10.4177	6.49506	8.93487	4.51046	7.1147	5.84298	3.65386	6.61912	12.1068	8.04166	9.88206	8.72928	8.33147	8.57099	8.33243	3.30743	4.79702	6.88509	4.61983	5.90207	10.3638	8.66249	2.70044	8.43116	8.06985	5.86047	9.10198	5.02666	9.00141	9.12799	4.32912	9.16616	6.35002	5.87113	4.32193	7.85362	5.99548	3.32193	6.44294	11.0261	8.09011	3.98185	5.87283	9.37003	9.43772	7.07516	8.26162	9.732	6.75756	3.19141	5.13461	7.47816	4.70044	3.32193	2.56382	8.86851	9.60103	8.41532	5.22861	9.90479	9.71773	8.04682	9.56809	6.94134	7.27519	5.10852	0.263034	6.96608	8.84235	9.53119	8.69174	7.46779	8.37156	7.95478	8.97896	7.31649	4.62059	3.45973	11.0184	9.44667	11.4476	8.86821	4.03976	4.73877	4.75489	10.1145	9.68352	7.50859	8.71287	8.74009	5.55243	8.01123	5.06293	5.75756	7.29972	12.5002	7.82362	4.16651	7.44447	7.42654	7.89005	8.43984	6.06178	8.07486	8.55025	5.39232	4.53322	8.78202	4.3741	9.56186	11.1863	5.99548	10.3371	8.69349	7.52278	7.97441	9.8149	3.81762	2.11479	1.1375	7.66859	9.98356	4.50593	3.62059	4.06178	5.20945	9.30058	6.12928	6.07253	6.8505	8.18041	11.8103	10.1232	9.62873	5.03122	13.5051	11.3246	12.278	2.32193	9.71102	3.18587	6.74754	7.2384	9.70026	5.38884	7.99661	8.16641	11.3146	10.936	9.07441	10.0972	8.49399	10.1212	4.87774	6.48704	9.70044	8.73471	9.59246	9.20848	7.89845	7.50064	6.96463	4.63227	12.1731	10.7017	9.50938	10.1496	5.44626	8.95855	8.34385	8.45245	4.52356	3.38726	9.85331	8.72792	10.5561	6.3515	7.45861	4.96809	8.30012	8.17343	8.59895	9.50978	8.64133	10.0482	11.2994	6	6.30195	9.47099	8.49985	8.04056	7.77873	8.09856	7.51491	10.3515	6.27984	7.87995	8.21578	9.75989	6.46107	9.55382	6.7866	6.48864	9.1814	9.29106	6.9311	11.2593	4.44789	7.80478	10.6581	6.42291	10.4871	8.83036	6.65678	3.79701	2.72247	11.8854	7.4833	9.25904	4.46597	9.90102	6.42794	9.01235	5.69209	7.42206	7.5345	8.32823	6.55766	9.36254	9.98385	6.49025	2.72561	7.43972	10.9843	10.4744	6.38716	7.15785	7.30652	12.1117	3.20163	7.60807	7.69619	9.19771	5.89966	8.40107	9.89881	9.44211	6.95884	7.51522	10.6698	8.32974	6.33628	6.68526	8.58834	5.43296	7.9431	9.34316	6.86295	4.93546	4.16997	3.2128	5.93546	3.6893	6.30925	7.62498	15.0428	6.37141	15.1416	5.17792	8.57932	11.0451	9.87267	8.43442	2.52482	7.35843	7.54356	8.93793	10.3603	5.74187	11.9981	9.16524	7.88448	5.98641	5.18982	2.86776	6.47897	7.61029	9.39767	7.73944	9.88554	10.7379	6.11691	8.53441	4.3306	6.8679	5.95774	10.3284	4.54519	10.6065	7.58195	10.8151	2.98185	4.73877	5.79442	7.89785	9.18165	5.72247	8.36268	10.3079	8.81518	2.65535	7.67099	5.86009	5.75143	10.268	3.05311	6.46761	2.63227	6.14568	5.87529	4.20945	5.31832	7.99152	5.96347	7.09276	4.82273	1.96205	10.0289	6.498	8.82324	5.99693	8.69732	4.95233	8.78953	3.96347	4.18156	5.91521	11.1459	7.49908	8.58909	8.09698	8.05202	4.30012	3.87774	11.5024	8.93428	8.94544	8.3147	9.46416	4.27798	9.32874	5.02628	11.2901	7.27328	7.09934	9.9969	8.37547	9.09027	9.80926	10.0759	8.5763	9.34629	9.28679	7.6879	6.79728	1.21569	9.22764	9.10024	3.37215	8.04377	8.35799	5.81283	8.10957	7.81149	6.7211	4.40599	5.29425	2.58496	7.96273	6.1918	9.00394	8.2734	6.44183	9.61397	8.75728	0	9.66633	8.91229	6.60035	5.27389	6.81634	8.86711	7.9299	3.57289	10.1896	10.5982	5.12102	6.69766	9.80559	7.76022	10.3187	4.44436	5.32848	5.07468	4.48543	5.97728	6.33628	10.3114	6.90809	4.45286	6.12102	7.26959	8.62607	9.16612	10.8716	8.24365	13.319	13.8448	7.57949	7.98698	3.60881	8.61018	5.91886	7.00511	11.1688	6.33642	10.2169	7.91767	7.68494	4.03562	8.17271	9.69871	11.1291	8.08012	9.1267	9.4623	7.02237	8.2293	9.10696	6.83036	9.67666	8.9542	9.74046	9.54064	9.83763	11.026	6.70829	10.244	6.86666	8.52826	13.9648	4.21723	7.25361	1.37851	11.2054	2.7866	10.3749	4.80219	7.65033	2.3505	5.30378	4.91648	10.1268	10.1524	10.2003	8.22689	5.08526	6.09369	9.26983	7.55125	3.885	7.25833	3.39232	4.56312	9.22304	12.505	7.07499	8.74082	8.26725	8.84078	9.60902	10.708	5.21039	5.15554	4.20771	8.0433	7.29431	9.23984	4.37851	8.88661	10.1184	10.3482	6.80349	5.46597	4.76553	8.10486	9.45142	6.68229	6.94543	8.16138	8.57969	9.93074	5.99095	6.09604	9.97331	7.04549	6.8672	10.7945	6.75622	9.0872	6.66818	9.10983	7.8022	8.89118	12.2188	8.89087	9.29071	7.57137	7.1179	8.78202	6.41785	12.8616	7.05161	9.00591	7.22497	8.08215	5.14663	6.25927	8.61676	4.53841	5.21275	4.45943	4.09496	1.79787	8.55382	2.65535	4.2452	2.40599	5.31832	7.14364	5.99533	3.07039	4.76022	5.49185	7.50621	9.21043	5.87283	5.94251	4.0268	8.72626	9.36194	6.07473	10.33	6.03333	11.2359	7.95245	7.30652	9.8933	7.00054	9.62004	5.76818	6.64097	3.36024	4.78136	5.11938	4.94953	9.5209	9.70356	6.848	3.37851	1.07039	9.6319	9.83747	4.07039	3.07039	9.37062	9.38825	8.84172	7.94507	7.78005	6.61756	6.71836	5.12516	5.88945	11.7848	4.85798	2.60881	2.1375	5.81762	10.5113	9.2884	9.70044	7.15482	7.62442	9.27822	5.64464	8.72826	8.20604	2.1375	5.11489	8.2427	9.08293	6.18982	9.64638	6.22321	9.82559	9.0607	5.59694	9.88218	3.98038	5.77347	6.1639	9.25479	6.38356	10.4157	4.77083	9.35689	7.62863	9.00383	5.48018	4.59906	7.78725	3.16993	6.47542	8.63856	6.84046	7.94544	7.6865	5.49825	7.17393	8.38198	6.13282	5.46006	5.60585	7.08321	6.27053	8.22062	6.34163	5.98641	5.81506	6.58195	6.1375	2.20163	5.53913	13.1331	13.3813	12.8033	8.43615	10.8113	7.57365	6.15381	4.64386	11.5972	9.23122	7.53138	6.33807	1.72247	8.64189	6.05961	9.98766	6.8505	7.1639	3.15381	6.27426	2.20163	8.38345	6.20555	6.2114	7.3547	8.4822	8.03012	6.67948	10.5658	7.09803	11.0462	4.80219	6.39746	7.05734	8.18488	8.56487	4.1344	6.96463	8.20555	7.77658	9.50879	4.62644	5.1819	2.29278	9.29646	8.73471	6.63081	4.89239	8.17024	9.17488	9.52376	9.90046	14.7186	11.199	8.3543	8.8173	10.2042	7.01532	5.08021	9.97971	8.24498	5.44386	6.89966	5.08116	13.5274	5.54226	8.3474	11.8585	7.44256	9.71476	8.7077	8.01402	10.7427	10.7677	10.6212	8.68054	14.4163	6.67529	9.20261	8.51872	8.98601	8.73003	9.46597	14.6376	8.49665	5.94017	14.6838	9.99951	9.04175	8.11061	6.30955	9.76827	12.2411	8.15601	11.5302	9.93428	10.3427	9.74885	9.20348	9.15553	9.84388	9.4685	9.96353	10.9349	9.20653	10.8958	8.72588	4.94486	11.1173	8.71321	6.79572	9.65392	3.93546	8.03727	10.5197	7.76425	8.17995	8.90809	10.961	8.27587	7.42794	7.87529	10.7507	8.85175	10.6967	8.93985	7.76086	9.76321	10.4477	5.6893	7.68299	7.63245	7.99156	9.1551	9.04467	6.95536	7.94938	8.19675	9.27333	10.1595	8.64249	8.35447	6.1819	9.74298	8.34974	9.03919	3.80735	3.07039	12.1528	6.43203	7.27426	11.9057	10.5119	9.24815	10.1563	8.9901	9.28258	7.75489	7.74551	4.72247	11.7099	5.48841	6.19576	5.35784	3.848	1.07039	5.11172	1.76553	5.20555	4.0268	5.23649	6.68437	9.06636	5.64962	3.96347	7.24698	7.46502	5.75221	6.49346	7.26888	8.37069	9.68545	3.05311	6.40429	8.35103	9.95594	6.58315	3.10434	3.17277	6.19967	7.45779	8.2465	3.03562	8.22785	9.37221	9.11585	8.54805	3.7866	4.96947	5.3505	4	5.49506	8.92125	7.83099	12.3694	11.4413	11.581	10.78	11.5499	12.0948	12.2979	10.9791	6.23633	7.98982	8.59283	8.85011	8.86913	8.43585	8.1809	7.33092	8.54124	8.98788	4.79704	0.485427	10.3744	10.2803	9.71434	9.58515	7.30011	7.89785	9.74087	9.80607	6.26491	7.44543	3.05593	8.76222	8.84643	6.26285	8.37809	10.2757	6.14364	3.90689	11.0504	7.85985	8.33985	8.76388	8.8447	8.94292	6.74551	8.89512	10.2283	6.37772	10.0471	8.45852	4.51096	7.47897	0.263034	6.52199	9.55752	9.49185	10.1208	2.32193	9.46434	4.35368	5.97499	9.44605	7.01953	8.3032	7.71425	9.65213	9.95216	8.96652	5.47835	4.40173	9.3661	9.89709	12.0699	4.57204	8.75916	8.14353	10.9469	8.53667	5.72164	10.4179	12.2942	5.83289	12.172	6.7455	6.67626	7.54844	2.1375	9.65625	8.85237	9.78169	3.5903	8.60925	4.32912	11.1784	5.1416	12.3154	7.40011	9.86241	6.8505	9.0474	4.97196	6.29094	8.80607	11.8914	9.53803	6.34865	7.50573	7.1918	5.37504	6.22689	3.76845	9.52168	6.46597	7.2075	2.64559	-0.321928	8.83223	4.06178	4.39917	8.38284	14.3845	2.8679	9.11035	9.01569	4.89851	9.28494	6.1127	3.29278	8.62571	10.1764	6.63227	10.7214	7.53649	4.91648	8.07682	8.84109	5.7934	7.0569	8.01126	7.78204	5.68617	11.0193	11.3863	6.98071	8.4352	11.0989	8.56758	7.81762	9.49065	7.53115	7.66342	9.30241	10.1678	11.2464	9.5214	6.78398	9.24816	9.25857	9.27076	6.92362	9.31356	8.68755	9.3166	4.27053	7.73809	4.43864	2.63227	2.56071	3.45943	11.0273	4.14568	7.5222	4.07895	8.12604	8.26209	4.57894	10.5613	8.48028	10.6174	7.43045	9.62183	5.59694	9.6027	6.33092	4.94492	9.96595	10.1075	8.95623	7.4589	6.81378	8.25456	10.1096	7.00268	4.0578	10.1759	9.82734	9.00843	8.71699	7.52042	8.04876	5.53294	10.8903	8.77676	10.2093	7.11374	8.48462	8.27891	8.21383	9.22613	10.1667	8.42794	7.94486	9.08851	6.0917	6.39589	6.25369	7.44128	10.0511	4.39917	9.03052	6.50938	8.89512	9.31334	9.19057	8.05182	7.04221	9.57014	5.18587	11.7579	10.9687	8.10538	-0.736966	8.07416	7.19869	7.22237	3.43296	7.24603	5.8125	7.30743	6.71113	6.13098	7.11765	5.39575	10.3942	9.09038	7.60321	9.61976	3.07457	5.34341	4.79181	6.43254	7.36807	8.25427	5.62352	6.67525	2.90689	5.39575	4.88264	5.85917	5.08321	3.06216	2.70044	4.58221	6.15785	6.57289	2.16993	6.8934	8.65607	8.88325	7.63445	4.81762	9.12673	9.69	3.75489	2.91086	5.46271	9.53145	4.55124	8.93399	7.70766	9.15298	8.30871	4.37033	7.32463	9.14975	3.32193	10.4608	7.29768	9.01542	3.7866	7.96924	6.94328	11.4152	5.848	9.75839	4.59694	9.34207	9.6489	9.60478	4.82714	6.70874	11.8925	7.48059	10.6049	9.67593	9.77791	7.51964	8.63517	3.848	6.66125	12.0456	9.12725	2.89337	8.25314	6.36457	13.2848	8.48905	5.58496	10.157	7.07682	10.4843	5.67525	8.96657	8.14822	6.48864	6.30844	8.92154	6.91648	8.99039	5.98776	8.77808	5.52738	9.75405	7.08156	7.99979	8.37741	10.4429	7.04439	7.926	12.037	9.01737	9.28485	8.22658	10.5382	9.67136	9.82177	11.8438	9.45069	9.84188	11.7983	11.5762	9.38588	10.6714	6.32012	10.8663	5.23266	8.74786	5.31107	7.10132	11.0372	1.48543	5.98641	7.54368	5.74953	9.65105	7.75348	8.57061	6.10004	8.94134	8.29033	6.75622	8.54381	9.00843	6.20945	3.56071	5.98413	9.76636	7.21529	8.23452	7.81221	5.79181	7.35491	8.79507	5.01792	6.78753	5.32912	1.76553	8.0677	3.23266	8.34767	9.07817	8.80457	8.13802	10.2494	9.70701	5.49316	9.8389	7.02126	8.35931	7.64504	4.69193	8.63009	6.86262	5.87359	9.84345	10.0821	6.59991	7.29921	7.11998	4.85798	8.82714	9.10119	8.10171	7.95345	8.3837	10.3288	11.6014	6.20945	8.06717	7.40228	9.64872	9.86882	9.72922	10.5002	10.4509	6.8392	5.25927	6.27612	5.1334	5.97499	12.4318	7.21546	11.274	5.48864	6.97765	5.79181	7.30087	2.07039	8.76654	6.71425	8.02521	6.52982	5.60585	8.07682	6.76288	8.25727	6.60516	4.08746	8.80703	9.55055	4.58845	1.76553	2	4.83794	8.39928	6.37678	7.66959	7.3825	6.64097	6.15583	8.96029	4.06178	8.3156	10.0737	7.43632	10.1767	7.21626	8.03651	8.77413	8.47779	7.11567	8.52759	10.3206	6.56835	9.66013	7.58678	6.56224	9.69192	7.73268	4.2555	7.43045	9.62571	7.46842	5.36107	7.40137	6.61471	3.70044	8.78103	6.67101	7.94427	8.48864	5.77347	7.6541	9.24413	10.3265	10.2041	6.4446	6.11894	4.74416	7.74012	9.92985	1.53605	6.16879	7.25644	6.16792	6.48704	7.32373	9.58007	8.22738	8.86666	6.73877	6.92362	7.7032	5.93721	6.6014	4.18587	5.59694	11.7867	2.76553	8.80316	8.37243	5.43962	1.72247	3.56071	9.74769	7.67384	9.89091	4.51728	6.04876	6.86913	8.43702	5.90207	8.13955	7.6851	7.89057	6.8505	8.46801	5.2555	4.97756	6.3526	6.61471	9.89945	7.4822	6.34873	7.10538	2	2.82782	5.17393	7.83226	8.34074	8.66853	10.8404	7.72724	6.64818	8.29508	7.79377	9.87759	8.39017	7.07105	6.66818	3.23266	7.45204	7.10748	5.84298	5.25994	8.89084	5.73583	9.14848	6.01346	8.97914	8.87989	6.39575	4.80219	5.40599	7.16892	9.1208	9.13109	0.847997	6.75267	8.86957	8.46393	7.70943	4.05311	6.49025	6.18785	7.24982	8.18834	3.82782	5.81762	6.74551	7.34961	6.95941	4.76022	5.82528	10.1648	9.26139	3.98226	7.45121	4.82273	2.07039	8.28617	5.44294	7.66107	5.24793	8.74719	8.38759	10.0492	8.15076	4.71523	2.29278	6.37298	7.32082	4.72792	8.119	8.08645	5.39832	6.40112	7.2114	1.32193	6.49644	7.22689	4.04439	5.03122	6.50303	7.01384	7.31016	6.02459	7.94778	7.0373	7.32373	7.07306	5.73064	7.92125	6.46271	6.64674	8.68194	3.12102	6.30561	7.31107	7.97556	2.07039	5.76288	8.10696	6.8189	8.17842	3.43296	7.53528	7.61397	9.07253	9.11478	8.28633	8.20877	8.38705	8.36851	6.93192	6.76054	9.27775	5.46271	6.24823	5.94017	7.79636	9.85456	10.6558	6.83036	6.37156	9.75037	7.18785	9.39189	1.43296	5.22882	7.45286	5.42962	7.19377	8.88935	0.263034	6.6453	3.94486	7.68716	8.72042	3.08746	8.55766	7.29094	5.82528	11.8569	8.35426	5.89482	5.39917	10.3983	5.66959	8.51767	6.82909	0.847997	3.83794	7.61383	7.0433	7.3279	8.507	3.71483	7.01346	3.75489	8.0443	6.1334	6.55006	7.91707	3.12102	6.54844	4.58496	6.68089	4.21156	6.51412	6.328	9.44522	2.848	7.97051	8.90147	8.45492	8.7211	10.8516	8.09537	9.6756	6.88142	10.3153	9.67278	6.54381	4.93074	5.90929	8.54032	10.2357	5.53253	7.73606	8.75664	3.3505	7.1819	2.10434	8.1219	6.98413	6.22497	6.89724	6.89444	8.82177	7.41363	7.98641	4.73327	6.1819	8.32193	10.2326	7.42889	8.79279	GSM228583	GSM228583	13	F	White	Type 1 Diabetes
7.06286	5.73335	5.31832	6.55766	6.40088	8.08852	3.33628	6.59152	5.55707	5.96464	10.0615	3.33628	8.75288	10.0278	8.09381	9.40733	2.8645	9.9526	8.11686	7.72159	6.80305	6.32553	4.39232	5.47692	3.12102	3.43296	8.02126	2	8.42962	0.925999	7.82909	7.53372	4.6586	6.49185	2.51913	8.71631	4.76022	4.95884	3.67233	9.23907	8.50645	5.74685	5.25974	7.04658	9.10014	7.99379	4.6436	3.70926	4.31807	7.78202	4.0268	6.17991	9.33181	6.78511	9.64953	10.2556	7.74592	8.46597	7.23734	4.45286	7.40769	2.16993	8.88874	8.41701	7.82146	8.1334	11.4524	8.34961	8.39102	8.71287	8.59768	8.1278	5.51546	4.83794	10.4423	5.97248	1.80735	8.56224	5.12516	10.01	2.58496	5.27861	10.2317	8.93445	9.30675	7.23074	6.26679	4.47249	2.07039	9.43754	7.7662	5.20555	6.8009	6.71149	6.60437	2.72247	4.9542	5.11686	5.75756	3.20163	3.12102	2.1375	10.0877	9.93857	7.74002	4.89932	5.98692	7.42794	8.73606	3.23021	8.63554	7.54226	4.88264	10.4476	6.48877	9.08479	7.76975	9.95667	8.71905	9.15126	7.45943	8.21432	1.88753	4.8422	3.36297	8.8141	3.62059	3.48543	6.71836	4.59694	9.9363	7.11998	7.82018	7.96829	7.16792	5.5322	7.92244	6.54419	8.67631	9.96651	6.73967	6.09381	6.13988	2.03562	10.281	8.04985	9.35182	8.18834	8.45738	3.66676	6.10554	5.64235	3.58496	7.59096	11.2777	8.20153	7.2317	8.86419	6.59891	3.7866	4.12102	6.18042	5.21695	5.56986	5.66391	6.09919	15.0651	14.5035	9.16088	6.86666	8.78921	6.32373	7.62205	2.14381	3.74416	2.51096	6.29094	9.92491	4.79004	5.86542	9.25456	10.7681	9.01926	9.42668	12.6494	12.8168	6.26679	5	8.12384	9.17792	6.74281	8.86078	6.91729	7.58421	7.59991	5.2555	5.27426	7.76089	8.2384	9.23168	10.8981	2.29278	5.54019	6.30561	9.21123	5.55766	8.01693	4.50462	4.2791	5.60585	3.66097	4.72966	7.76145	5.57894	5.9542	2.60881	0.847997	5.99358	2.74673	8.60118	9.49625	5.60881	3.58496	6.54381	7.05745	5.34295	3.82782	4.42626	5.8505	3.29278	4.89173	3.63797	6.35226	2.10434	4.60881	6.71287	8.76541	9.37678	12.3362	6.27081	5.4363	8.2914	7.17381	9.68912	3.24793	2.61079	5.22068	4.52265	7.47652	5.45286	10.1489	1.32193	5.94265	4.04439	3.91648	9.77736	5.34859	12.5672	4.27768	4.45286	5.60585	1.67175	2.56071	9.88091	4.57829	5.51728	9.77791	5.69488	10.1743	10.0146	2.40599	7.55012	10.1823	7.34074	10.003	8.83715	8.78252	6.72393	8.39275	6.83289	6.77742	11.4175	5.89966	9.01458	3.367	5.65249	3.13414	5.90929	6.73742	3.30743	1.63227	8.47533	4.77271	7.77536	8.37436	9.69279	10.4471	9.7065	7.8009	5.48543	6.07253	10.4826	8.05311	-0.736966	5.9331	3.1375	4.83289	8.12989	3.94619	2.51781	6.8392	8.28817	3.73335	4.83794	10.6517	8.74411	6.3345	8.86511	9.35645	6.49043	6.43129	-1	6.58796	5.83035	8.24255	5.25621	7.78644	8.23043	8.86047	6.08321	9.44398	6.32012	7.91767	7.93251	8.84592	8.72204	7.54381	3.87774	8.80703	8.72826	1.80735	6.34223	5.52356	6.04439	8.92942	4.89695	3.61396	3.38966	7.90989	9.21796	8.77855	7.34646	6.05311	5.35889	9.08653	1.88753	9.99294	10.2853	8.96665	3	7.72451	4.82273	9.58946	10.9972	8.9507	10.7531	4.49477	8.76918	9.93236	8.78938	10.151	6.04876	6.47735	5.82528	4.46212	7.09064	3.84044	9.02763	7.18488	8.12808	6.84172	6.93834	3.79701	9.02088	5.30012	6.41453	6.30378	8.88935	10.6952	7.86095	8.61003	9.23848	7.62059	9.37149	9.6136	9.0485	4.17792	3.66676	3.49825	4.14878	7.42035	9.39458	7.14713	7.56435	7.22978	9.34452	10.0296	10.114	10.3222	5.66676	5.93412	5.65853	8.37938	2.20163	4.7761	9.5246	6.13348	9.18958	5.49815	7.34444	9.44853	4.72792	6.58195	8.52709	7.33529	9.02818	7.6837	4.95861	7.45172	8.83131	9.63063	4.19377	3.87774	1.926	6.25501	6.70958	11.7273	2.98185	8.76663	8.58347	3.10229	6.00678	7.0647	6.01509	4.56279	5.31107	10.1857	13.1175	1.63227	4.16865	8.48663	8.24031	8.52552	6.87529	8.71549	8.5947	10.4309	9.32912	8.77116	7.84987	5.89109	8.55766	7.15178	3.48543	7.68508	6.07895	2.40599	6.78921	2.07039	6.20945	9.41213	12.5882	4.31198	3.29068	8.15836	5.82018	6.56834	2.03562	6.1918	5.14876	7.91349	3.73335	3.89724	5.99548	3.39225	6.346	3.82782	4.60387	7.60222	10.0765	7.04439	5.07468	5.87774	8.48213	4.08746	3.59694	9.67966	8.46883	8.55612	6.67525	5.14568	5.27798	2.1375	10.0195	9.17493	6.44626	3.90689	8.53333	10.038	9.08428	7.76686	5.73921	9.49905	8.77742	10.7177	7.25833	7.83093	7.89941	5.91597	2.48058	4.83794	5.90453	1.80735	4.14568	3.91648	5.4323	4.6135	6.45925	5.34341	8.75188	6.80478	9.82428	8.91079	6.79333	4.60649	9.27659	8.85269	4.8125	9.45265	10.1106	8.78562	8.57613	9.08746	2.926	5.40055	9.1472	8.1179	3.57289	6.85674	7.57289	0.378512	7.56682	7.45286	10.3615	3	8.44377	4.68349	2.07039	7.93723	3.94486	8.61324	3.51096	7.52748	4.47897	5.1334	10.4722	6.39746	12.2686	3.71149	3.41954	9.39263	9.0182	3.2452	13.1433	2.40599	10.3409	4.93074	13.3794	11.4453	5.35403	10.6732	5.64386	8.28355	9.73371	11.7394	11.7225	10.8935	7.42794	4.33529	11.2121	5.24031	5.65535	1.37851	4.91648	2.39954	4.47275	7.64674	8.26068	8.47492	7.86006	5.50561	7.67481	11.686	9.12879	9.57259	11.3599	10.7549	8.94805	5.12928	8.89085	8.81794	11.3385	8.39239	4.64048	6.87283	6.23322	10.1094	7.93546	7.25832	8.38231	4.27053	8.77387	7.19419	7.52121	8.43879	4.90156	7.92006	7.13467	3.65821	6.43296	9.01458	11.6055	7.86047	10.1231	8.57856	8.72387	9.77149	7.00338	3.65535	2.23266	11.6036	10.4089	4.20952	4.17827	2.848	6.08746	5.83542	6.31107	10.8151	6.20163	9.05474	6.42962	9.48744	7.20105	9.21772	6.32958	4.87242	2.72247	6.06393	4.40524	3.66676	5.71149	7.2891	7.54236	8.80187	3.65535	7.73403	2.20163	10.9677	7.38832	7.66747	7.09209	8.76145	7.76557	8.35006	8.08162	9.83499	8.06663	5.69205	7.42375	9.22271	2.2886	4.75489	4.12121	4.46597	4.71149	11.0106	8.83271	5.97564	10.2943	8.94918	9.13006	8.71665	3.15381	10.0623	5.32869	9.85705	12.2854	2.63227	9.73365	11.0628	10.1938	10.5119	8.5672	10.4616	9.83036	9.56351	7.52503	8.57251	8.83289	7.67782	7.70874	4.40177	11.9038	7.69362	5.60288	0.765535	7.6453	11.4568	9.89482	8.68587	4.0268	6.61618	9.99854	7.59	3.34087	5.97039	6.3157	6.12212	6.51981	9.43796	4.96585	7.59842	4.45704	3.9472	8.86679	14.246	6.70044	9.98257	5.29549	8.58721	7.88333	5.43381	6.63528	6.11894	4.47249	11.6515	9.55668	0.678072	3.9542	10.3576	3.73335	2.40599	5.1695	8.67994	5.85798	11.4194	8.95973	7.37316	9.55745	7.98128	7.42626	9.14466	8.09376	9.35923	8.34119	9.92748	9.29665	8.36225	7.99271	1.37851	4.853	2.67807	6.26679	8.48018	9.73775	7.19727	8.04767	9.40683	5.63699	10.4175	10.9749	9.65993	13.004	11.0639	9.3374	12.1162	6.83542	7.11998	7.84046	8.51432	2.29827	6.31107	6.6865	8.86295	2.07039	7.84862	8.16534	7.75891	3.40599	9.12625	4.94017	10.0546	13.0426	12.5643	12.3984	10.8467	10.5852	7.29915	12.8088	10.5372	6.47411	9.30611	1.48543	7.04658	9.32206	10.8871	5.51728	6.94369	2.91796	5.926	4.24031	4.62059	6.98071	4.87283	5.27426	4.49451	4.26388	10.0245	9.35116	6.52042	6.67101	3.44741	7.50015	5.20238	8.64313	4.01083	8.53372	7.11478	7.94486	4.49825	7.83542	8.67349	8.73674	4.30905	0.378512	2.32193	8.94374	7.35138	8.64097	9.74635	7.39318	9.94457	3.75008	3.52356	4.00899	5.39232	8.39232	2.83366	8.73451	2.45943	9.90614	8.66213	9.63789	3.1375	5.81989	2.53605	6.5744	4.47897	7.45286	8.64997	6.0045	7.57516	5.14568	3.53407	8.6994	8.8482	11.4952	3.7761	7.02901	8.0634	7.74147	6.75889	6.63227	10.4325	8.35559	7.12516	12.3498	6.10642	8.52004	5.73979	2.74416	5.60288	7.83214	8.65928	6.44128	8.58759	8.67126	8.62343	8.99548	7.28355	8.77347	6.81762	8.8395	8.93369	8.21115	8.81595	8.44419	8.50263	9	10.5442	10.9922	9.30833	6.54843	4.54844	8.23266	7.1489	6.73966	9.19795	6.84366	9.2009	5.55459	9.46842	6.55766	8.22236	11.1009	3.9066	2.56071	7.05033	3.54844	11.5582	2.96347	5.8802	9.12841	8.28029	9.25576	4.25961	2.73713	9.07235	7.44835	5.17663	4.67807	5.27053	13.3127	12.2863	11.4775	9.28872	12.96	13.1968	9.01207	8.13083	7.19476	11.5003	12.3361	10.6461	11.1415	7.88142	12.436	10.775	8.23394	8.46879	10.6752	10.1811	8.17231	7.36924	2.88753	11.7859	11.0184	12.3835	9.82441	8.86047	10.6729	3.57289	11.9745	8.47268	8.75557	10.6334	11.0212	12.4694	5.87774	9.95097	8.83067	8.21145	5.1127	8.14701	5.68969	8.40045	8.32957	5.56682	7.90569	5.05183	5.6894	6.79632	10.34	9.13142	10.7991	10.1473	7.97406	4.55712	8.71493	8.99941	9.94146	8.224	5.61984	5.16875	4.67807	9.99058	4.80255	9.02761	6.33092	8.48422	6.58946	10.5405	4.7785	10.5684	9.14211	6.31651	6.47897	8.89178	7.13853	6.92362	7.47654	5.16085	7.53728	3.87774	7.26397	4.49857	5.56986	3.09452	8.61618	3.313	4.23266	6.65105	5.71425	6.91289	10.3318	7.19574	15.0447	4.85841	2.20163	4.08759	6.34771	5.23266	3.18587	5.68883	7.34163	8.75822	5.73064	4.74953	6.79774	5.50779	5.87086	7.19476	8.84078	7.09306	9.43396	4.64995	7.2588	3.24983	7.65821	4	3.24793	9.80122	6.46107	4.21723	10.9201	9.0182	9.17168	7.7028	9.70869	6.67101	8.77479	8.15634	9.33067	10.8456	4.87774	3.05311	7.49985	4.96347	6.66249	1.52916	5.38969	4.3505	3.71981	8.29324	6.14771	11.2015	9.30127	9.74349	8.68895	7.50224	3.32193	5.16591	11.3139	9.42228	7.0268	9.14358	10.0334	5.54647	7.58271	8.69314	7.69766	9.79988	2.7866	8.05853	5.2854	7.06757	4.60288	5.3661	9.43771	6.47411	5.06609	5.25172	5.29278	2.40599	4.41954	5.78398	1.848	3.95218	4.5298	6.79572	11.2983	5.39917	3.27798	10.1407	7.3336	6.76553	5.1016	7.36542	8.00787	4.33628	9.34474	5.16772	8.89209	9.36282	8.26572	11.1244	7.68254	11.4474	7.4123	2.37851	5.12806	9.12076	5.88996	8.09856	9.18686	11.257	8.453	10.7947	6.42859	9.41553	8.6749	6.79701	9.92302	6	7.15178	7.28817	8.36543	8.88173	7.54921	8.92244	5.35403	3.72247	5.1416	6.73335	10.1975	5.92362	6.8716	6.08321	4.38543	8.00113	6.05094	6.47249	9.39124	9.05907	5.04002	6.48704	6.8125	5.8413	5.95187	9.35405	6.03342	5.74147	4.853	3.99224	5.69245	9.37993	10.1856	6.59395	10.0278	11.9055	9.37851	6.87652	11.6003	9.00085	6.1289	6.926	10.3744	7.30629	8.18537	8.48945	9.21335	10.6257	5.99774	11.4298	8.59675	10.7748	4.54141	9.95041	5.82135	5.96116	7.14057	4.33853	7.13438	4.24031	2.88753	5.37001	4.74072	6.06988	5.51958	5.55926	5.7535	4.90689	6.79756	9.56281	3.56071	5.16993	6.65821	7.04971	10.4191	8.03298	11.4093	7.58421	9.90041	6.54381	9.67825	7.86429	7.90689	0.584963	7.66959	6.45779	9.1416	6.03562	2.80735	9.39987	2.51096	6.19771	7.76835	6.2074	5.23693	7.95459	8.94513	10.544	9.49131	8.98935	9.33405	3.58496	6.19734	8.46638	4.41954	8.96013	4.84023	7.62129	6.30561	2.96347	1.07039	3.01792	6.71699	9.74584	8.81442	4.79181	1.53605	6.13747	8.04603	9.02612	9.80074	2.37851	5.53916	9.99308	10.3821	9.99732	10.2905	3.82782	6.62205	7.47411	6.414	4.17792	6.72952	12.9695	4.36457	6.04658	6.85175	13.4443	10.0128	7.45368	1.37851	9.86388	5.56377	9.80225	7.71114	5.91169	10.078	10.6307	12.5538	10.0331	3.45943	7.26585	1.848	5.57319	4.17514	7.04002	10.8312	6.81713	6.65678	6.35226	7.10748	10.9132	10.5625	4.47529	5.97793	6.0268	8.55631	7.03562	4.05311	4.24031	3.89724	10.3444	7.54329	5.18982	9.11764	7.59096	8.88417	11.3623	6.03122	8.63263	7.72724	8.29094	6.41785	7.22786	9.37243	8.24935	8.91976	7.96578	8.63045	9.46475	5.90327	0.137504	4.45286	9.79328	12.028	8.82941	11.9316	4.41278	7.15987	8.63304	4.22497	3	7.1467	6.88278	4.33628	9.20726	3.45943	3.24793	9.69227	6.41453	6.65821	5.92837	9.53119	8.45574	6.38543	5.56986	8.2031	6.89163	14.9205	9.00141	10.1713	8.17143	2.53605	7.29921	10.9491	7.95245	4.36457	9.2073	9.28025	3.64386	2.94486	9.35315	8.04712	9.20506	6.04002	5.96578	6.22882	5.91648	6.40429	3.54118	9.6204	6.58646	9.88539	6.24375	4.47897	7.75889	8.34385	7.85922	7.89785	7.81506	8.69905	8.07521	7.17753	3.79007	5.96809	6.07468	6.05745	10.2901	4.49698	6.47411	6.67666	3.81762	5.98868	8.17991	2.90689	6.93546	6.4545	12.5053	7.53305	5.97465	9.62193	9.3336	5.41278	7.61397	6.81762	4.30743	6.09592	4.74416	7.80607	7.00971	8.20761	10.5207	6.33628	7.83668	7.79063	6.49346	8.75956	7.45368	5.50462	8.48948	5.20956	1.848	6.60437	11.0005	7.06609	5.89724	3.72247	3.54844	3.36457	10.4045	5.50296	7.29921	4.14568	6.05961	9.38952	7.15583	13.3816	4.39917	7.29094	10.882	4.70044	10.0844	9.02514	8.21529	6.29094	1.07039	8.78234	7.32012	6.37504	4.57894	8.32612	8.93818	5.75221	5.27426	8.85736	6.78136	8.12309	12.0091	8.98636	1.53605	6.1538	6.79244	7.55459	8.90026	9.01133	3.7866	3.37851	2	4.45286	4.79181	5.2891	8.47452	1.48543	6.32193	8.7866	8.46434	1.43296	7.84109	3.4293	7.27857	8.20148	4.03562	6.38543	5.70874	4.20163	8.91349	6.2724	8.23122	5.46515	2.45943	6.73877	5.10352	6.66107	8.87713	1.43296	6.29894	4.58496	4.37984	6.67525	7.11374	4.80219	3.71149	6.72383	8.92867	11.608	5.77873	8.69155	2.37913	3.07039	3.05311	6.40088	7.87533	5.44132	2.848	3.63825	3.77422	3.33628	4.72792	3.34659	3.9542	6.9114	3.94486	3.1375	7.20065	9.64584	6.63924	3.74717	5.91034	2.45943	5.89724	5.78136	3.16993	6.09156	3.848	7.91087	8.86823	7.95361	6.51007	4.488	2.8679	3.66721	5.04439	5.79181	2.98864	7.25456	2.90827	2.48543	9.75639	10.9244	5.08957	5.93653	3.84912	8.78433	8.46475	11.1992	6.27415	8.00979	3.08746	8.71353	8.06858	5.0045	8.6453	6.92719	4.33114	3.5222	4.65084	8.724	6.8189	7.62936	7.6152	6.65392	5.92362	10.1466	10.1037	6.71126	6.95713	4.21723	8.48945	8.72838	6.57743	8.64996	11.651	12.79	5.77158	11.1699	8.4149	4.87669	3.33628	7.89118	9.65806	7.99081	7.08321	3.41816	9.0209	5.64737	11.5876	10.7941	9.60288	12.3531	11.1958	9.74808	3.29995	5.20786	9.6299	7.12825	7.2384	8.06878	9.2731	7.47978	9.75369	10.3646	7.30104	1.43296	9.84046	0.485427	8.41363	7.45908	4.46847	12.3355	7.0851	7.20031	9.01903	9.35198	6.80478	8.43803	7.98527	10.806	8.76122	8.62474	6.00225	2.8679	3.32811	3.52356	9.94119	8.30743	9.89165	0.678072	5.43962	6.63662	3.18587	2.93197	4.7201	4.15381	7.05678	8.51294	10.3875	5.56071	5.97922	3.15381	7.82464	4.63807	8.80284	7.44791	8.78562	5.41954	9.38974	10.1045	3.926	11.0523	7.85112	7.46393	9.10953	9.8283	5.08321	7.14466	5.19827	2	7.81186	9.40535	8.86113	2	3.15381	10.6832	4.89724	8.36413	5.23649	2.848	4.91648	5.94953	2.926	6.54998	6.96116	4.20945	5.42626	6.07039	5.6893	8.06991	8.18735	9.59731	5.69941	5.32193	6.89118	5.81591	9.87544	7.59694	9.46332	6.03122	9.76703	8.1205	8.11374	3.30743	10.4792	6.19574	2.94486	6.53294	3.36457	4.49825	5.99269	7.24222	7.99322	3.8679	7.77462	8.40131	7.97728	9.39532	9.1809	9.01737	8.03151	7.17293	6.93425	3.7866	2.74416	4.30255	5.7866	2.63227	5.97728	3.48864	6.41616	2.45943	5.79961	3.01792	4.21093	4.60288	5.98868	3.16993	3.926	3.73335	4.16633	2.40599	3.51096	4.49825	7.90087	7.84674	10.7142	3.98185	5.56986	4.10434	6.31057	6.35931	9.73725	6.68229	11.0425	5.02426	8.73026	12.2243	6.86666	5.48683	4.44414	11.0824	9.42079	9.8505	12.7055	7.16088	5.926	3.30743	12.7078	9.88493	5.27053	7.39232	8.13417	8.34207	7.01903	8.1417	11.0784	6.84674	10.7679	8.20653	5.53605	8.74517	7.24127	11.6392	6.10852	6.98868	7.17991	7.31198	8.74416	8.76475	11.098	11.0896	11.703	11.1201	10.0191	6.8189	10.5453	9.4442	2.7866	6.50144	10.8681	8.67243	7.80284	13.8602	7.80413	8.32012	9.1012	11.2647	7.19673	9.65875	9.00534	6.83668	3.51096	9.09566	10.5044	4.98116	11.6144	6.5791	6.02901	4.61801	7.37807	6.71699	8.91331	9.69052	12.0513	7.6703	11.4526	8.36024	8.40472	8.51767	8.58656	9.12464	12.5479	6.95652	9.3746	6.54071	10.4363	12.6719	8.70356	12.7562	10.3991	7.31379	9.69836	6.5693	7.96531	6.8936	10.6858	10.7817	9.04838	13.5672	8.50661	13.5293	13.6603	10.4334	8.18472	8.80473	6.26303	9.59113	12.0743	8.27286	10.4187	9.34809	6.50621	7.79896	13.8374	10.1252	9.57856	6.88142	10.4064	7.96	9.47492	7.04186	9.63487	10.513	8.60157	8.79377	11.0775	8.84172	11.2942	11.5098	9.07173	6.32193	10.3659	6.72447	5.4929	9.97644	3.85798	8.61912	3.51329	10.7474	4.0507	8.23824	8.55267	10.1462	7.59096	3.07039	9.40317	9.32315	4.27946	6.26303	4.38543	4.74554	10.5844	5.68326	10.0058	4.32912	7.75122	5.49205	7.4822	8.66818	4.56071	8.49825	4.35755	6.40769	4.44862	4.96809	4.97258	2.37851	2.07039	3.79847	2.3505	3.12102	3.82782	3.24793	3.24833	3.10434	5.61765	3.16993	4.0641	5.06178	3.51489	3.48543	4.12078	2.40599	3.37851	6.30561	2.73729	6.88753	10.7765	6.73445	7.79992	9.22381	8.03916	6.00151	6.94589	7.3028	8.6628	5.38543	7.27412	6.34945	6.93664	9.73742	8.74651	5.23649	9.50482	7.75355	4.78169	2.3505	9.34274	8.27798	11.318	6.56071	8.6435	7.61765	8.83289	6.03443	3.26303	3.57289	6.71973	4.62846	8.79051	11.4038	7.16153	5.33739	8.4733	2.43296	6.94873	6.30961	6.96463	5.74147	3.32193	1.88753	9.95128	2.10434	4.7811	3.44218	8.85605	3.82538	3.7866	10.8125	4.23266	3.03562	3.32193	1.848	3.03562	7.7294	6.83016	7.71945	7.3239	7.36457	7.13237	8.53736	3.07607	9.58684	9.7077	8.08375	13.1682	9.53406	7.56224	8.85269	9.29692	12.2636	9.67701	3	2.30204	5.54535	6.3005	5.06609	9.77587	10.7083	4.424	3.99095	3.28996	6.32696	4.64892	2.10434	3.41954	2.48543	7.77083	6.95652	6.55305	7.22786	7.90629	5.90689	7.38198	2.63227	5.44906	4.38104	6.42291	5.53294	6.02661	3.12102	6.3906	7.88631	7.55612	7.03181	2.48543	7.24793	6.7661	5.56711	6.45222	6.64078	8.34202	7.35931	8.70425	5.93601	5.85379	9.02965	6.58195	5.76288	8.97839	8.77692	8.40003	6.84549	6.44128	6.25296	6.72792	7.78856	6.7866	9.89254	6.99887	10.0143	2.45943	10.5294	3.79701	9.38812	9.82607	3.60881	8.49831	7.6014	5.91409	9.04111	8.85362	2.03562	5.16443	10.0953	7.9819	4.22497	4.05311	5.1819	1.37851	0.847997	4.19377	14.3825	9.9351	10.7839	2.88615	3.53605	4.848	3.3505	10.3517	5.60288	8.61949	4.04439	4.76022	3.37851	7.49425	4.52982	5.78921	12.6615	9.2353	9.55766	10.6605	8.73304	6.06393	8.71491	9.39296	4.68358	6.82303	9.86434	7.66444	5.48479	7.65249	6.86886	10.2664	5.18982	6.30012	6.9437	8.97441	6.00899	9.56815	3.49825	6.86861	10.5274	8.22292	1.96347	6.35579	5.82528	8.97097	9.79931	11.1742	9.44294	9.83115	9.89903	9.27958	8.21189	9.3474	6.27612	7.49888	2.40599	8.96982	9.78597	3.7866	7.01458	9.0772	9.69697	5.82029	4.853	4.01792	4.19377	2.74416	7.10224	3.08746	2.91796	5.39232	7.15684	4.14643	4.23533	2.65535	6.31107	5.71973	7.6453	7.98755	4.84771	4.50462	2.23266	5.92382	6.96463	6.25739	7.51412	9.87391	8.48945	10.4422	9.07842	3.83292	7.02237	6.3147	7.32193	6.09381	9.88264	9.4926	8.00787	6.66006	8.60707	9.04931	11.056	5.86764	8.74719	5.56071	9.0607	7.35755	7.24375	6.15381	6.69904	7.95128	11.5587	7.08852	9.33002	6.8802	4.35755	8.74116	7.72276	7.88996	10.9087	7.60585	7.37417	10.3885	8.51609	7.42375	10.0163	11.0406	4.12928	4.01792	5.38543	8.60363	7.01123	8.33405	7.43314	9.54148	12.0889	5.03122	3.30536	3.29278	2.23266	6.98197	6.8009	5.91648	5.63227	8.15363	5.23227	5.73877	7.67384	7.81215	2.40599	5.02237	2.98185	6.62352	6.99095	3.53605	7.96	4.0268	4.17792	4.04605	5.84549	4.13318	5.22497	5.15785	6.12102	6.87529	0.847997	5.30378	9.44211	9.04958	6.01608	8.01346	6.36107	8.84046	12.4137	9.68755	7.34873	10.9761	7.69488	4.54157	7.82018	12.1833	5.38198	13.1266	4.1375	6.10434	8.82655	7.65082	5.97063	10.2685	8.57553	7.05853	3.49825	7.62352	10.3966	9.95128	9.49045	9.99901	7.88174	9.41327	7.64836	6.07468	5.54178	10.6725	7.29246	9.24031	7.00225	9.20237	5.92125	8.71148	8.79636	6.32733	9.36807	6.02901	6.51885	9.34192	7.65401	8.98439	6.08746	6.87652	7.11402	7.24357	8.10852	9.00028	4.6837	3.82782	7.53125	7.79636	9.47391	8.97806	6.20555	7.06719	11.028	12.6302	9.3226	12.9561	10.4295	2.63227	1.72247	3.63161	4.1375	11.086	1.72247	9.59134	6.87406	5.72247	3.90689	10.2503	5.62059	2.07039	6	7.18271	8.34119	6.22882	10.3059	8.65381	6.03691	6.64873	8.8933	11.1974	10.1128	8.7211	8.03808	9.67161	10.3703	3.3505	3.46078	7.52513	8.44874	3.20163	7.18884	5.80219	5.47573	3.94486	5.46597	2.7866	6.89603	5.17301	2.67807	9.26679	6.85694	10.743	9.15836	6.85425	9.76785	2.65535	5.82546	7.23074	9.57175	9.19007	8.90545	7.52199	8.32688	8.20511	3.46169	3.03261	6.09627	5.07148	4.43567	2.51096	6.79051	4.21723	8.15863	4.86295	4.34578	4.80176	4.14568	3.93463	4.44141	4.60716	4.51809	5.21904	9.6462	1.63227	4.21723	4.74813	4.15841	4.8089	4.22795	4.77579	6.92794	6.55766	3.79398	1.73624	5.94296	2.58496	7.12619	4.47249	3.64386	3.30743	6.63081	10.0984	7.07039	6.6453	10.1667	10.7015	8.11902	11.0575	10.1492	3.49825	8.00905	8.48607	11.1952	10.4549	7.60506	9.04958	6.34341	9.22591	10.0566	10.0463	10.5159	9.49497	9.08428	8.7662	8.61002	10.5508	4.91169	9.91901	8.604	7.35755	8.07253	7.88996	7.58619	9.2738	0.263034	13.1592	8.68041	11.476	6.75756	5.99548	7.89845	6.08534	12.8999	8.64818	7.11644	8.1285	8.06932	9.80687	8.58082	11.4414	10.9906	10.5928	12.8466	7.04439	11.7364	6.56529	12.9131	7.47086	1.07039	2.72247	12.0345	11.2112	9.59656	12.1954	9.28263	12.0766	11.9428	3.848	2.90689	7.05853	9.55325	6.29278	5.2555	3.71149	9.21153	1.78341	3.30743	6.11478	6.42291	4.853	4.67243	6.13954	6.31832	3.72247	9.45574	10.5881	4.81159	7.21917	8.29278	9.57667	8.23036	5.83542	3.52356	5.31832	9.46568	9.87866	9.59302	9.13414	10.3046	6.91409	7.22869	7.09276	12.299	3.43296	8.1871	7.55919	5.10852	6.2854	7.84862	7.45458	4.59096	11.0122	7.66664	1.43296	9.46833	8.57818	4.29877	9.59954	7.98755	8.31381	10.1535	7.99393	11.0549	7.60659	10.041	6.17053	5.52909	6.13134	4.35234	4.7781	6.44248	10.4766	6.16792	7.13443	4.63091	4.70598	7.64818	10.0635	8.37872	9.12684	2.96347	6.17792	11.8409	4.86295	8.05691	4.95884	6.69767	10.3276	5.05335	8.14568	2.92961	6.30743	7.93782	8.84109	7.11879	11.2106	3.48543	8.37764	7.12516	3.21723	5.16189	3.6893	3.43296	3.79701	2.56071	3.94486	7.91707	6.76818	2.926	8.19918	3.03562	3.41954	5.14568	5.52982	3.03562	8.43379	7.11374	9.18066	8.85425	10.7431	8.36938	3.27798	4.05311	11.3715	8.31548	4.4224	10.848	3.98029	8.80439	11.7628	4.36457	10.7568	9.9257	10.3082	5.83289	3.76577	1.77422	2.78679	3.77051	2.92016	10.5555	1.72247	5.26303	3.27798	9.25569	7.96031	4.20945	7.62717	5.31391	9.23212	9.20921	9.14227	7.8157	11.3833	3.73511	3.32193	3.00896	7.24612	7.53916	1.26303	9.92333	4.16481	1.63227	1.1375	4.07039	12.5668	6.06178	4.51096	5.24413	10.013	2	12.5462	12.1931	7.32087	8.03177	8.12553	9.11114	2.74416	2.20163	4.19944	3.19392	4.80219	1.1375	8.68755	8.10643	6.27839	3.41954	3.12102	11.1469	9.13172	9.59869	7.47475	9.25526	8.78823	7.96809	10.5541	6.97269	4.22497	9.54381	7.90629	10.4052	10.5392	4.69982	3.03562	0.584963	4.97161	6.62281	7.29094	9.13145	5.04439	2.20163	6.40259	2.65535	10.0719	7.79572	9.74635	7.74271	5.90629	7.0058	7.42291	6.72792	9.65302	4.52356	6.46761	5.77083	7.67737	10.7894	11.1508	11.3784	8.92778	6.40939	6.99548	6.67243	12.2979	8.16692	8.58534	9.80494	12.4476	5.14568	9.59582	7.9739	4.33064	6.65964	2.90689	10.4014	10.115	7.80352	8.01525	9.07993	9.01005	8.48578	5.31322	7.86295	11.2583	9.47837	9.02914	4.30012	7.13545	8.35667	9.20604	1.18648	4.88147	13.1485	5.21335	6.50938	8.59507	5.16992	4.68906	2.37851	2.88753	6.02237	4.97728	4.64122	4.89724	9.75315	6.75622	8.385	9.42962	6.52194	12.8114	7.22204	7.33449	7.75221	3.83794	9.90839	9.88874	9.94749	6.30561	4.99235	9.94725	6.3147	3.52356	14.5378	7.59081	9.02625	7.24642	8.40996	9.54805	5.90689	10.5396	10.4369	12.8773	10.0635	5.89966	10.3621	11.5973	5.1127	5.24413	2.70044	10.6668	10.8384	7.03939	5.48195	5.1416	9.10953	5.36807	2.8679	5.95187	5.7866	6.14568	6.07039	5.17953	9.51449	7.94251	4.36457	4.96809	5.55459	2.63227	9.46312	3.9542	5.59096	6.1198	6.4363	2.59452	4.55065	3.80735	4.16993	3.21271	3.03562	4.20436	5.62889	6.40584	7.43379	3.72407	3.79701	4.15381	6.66818	1.43296	6.49985	0.485427	5.95582	3.77696	4.92778	2.80735	4.98641	3.81762	4.55661	4.51728	0.847997	2.10434	6.72656	4.30012	5.0045	7.3505	2.94486	7.84621	4.2854	4.39232	4.82221	5.2891	6.20359	10.106	8.85175	3.6893	9.71462	11.3162	2.3505	7.64746	5.57289	2.1375	7.72513	5.19647	6.73064	11.3281	7.69158	6.3345	6.85674	7.39981	6.5157	8.69105	11.2436	8.39669	3.36756	7.3618	9.81346	9.36527	7.29554	8.09474	4.62441	8.83384	13.0601	2.90689	2.10434	6.11894	7.86357	5.53916	4.3147	11.5598	6.11535	3.62059	7.66818	6.75207	6.66249	7.44596	8.07093	8.98091	6.08321	6.69268	7.65893	6.47735	6.69488	8.99718	8.92783	8.28685	5.96133	1.80735	3.76553	4.92511	3.37851	10.0271	2.31147	3.70334	7.18488	7.43379	7.82465	5.84376	8.64494	10.9366	8.87744	3.39232	4.0211	9.42124	9.12102	8.83637	7.78517	10.7266	8.0433	8.30778	9.86542	9.28425	9.22689	8.28401	7.56962	3.36287	9.57667	9.22954	4.20945	8.69327	10.4883	8.30104	3.08995	9.33695	7.01681	8.66747	9.37308	2.74416	3.34709	11.4868	3.54838	7.609	4.62644	9.44025	9.41849	10.2862	8.74382	8.80692	8.17193	11.9561	10.0861	9.00001	9.37981	10.8057	9.06599	9.55434	2.926	9.44274	9.80848	6.42759	6.63662	11.313	9.69135	10.2047	2.60881	10.0356	9.87759	5.19377	10.4696	8.4676	13.7905	9.85502	6.31107	7.38032	8.01681	9.15735	8.99294	6.50303	9.80703	8.31016	10.3421	7.69558	8.48242	9.79165	8.87129	14.6867	10.0512	5.62936	4.30012	4.21723	6.01792	6.67525	10.3737	11.3855	4.45943	7.78005	8.69627	9.38909	2.03729	10.6728	8.65191	7.23074	10.4297	8.26303	11.0274	3.07039	4.27798	10.3099	5.08321	6.6907	6.66959	9.54593	9.97308	9.4672	5.44422	4.64962	8.17636	7.51495	7.65033	7.95478	8.44956	7.7211	6.39403	3.68578	8.88783	6.75087	6.8216	7.88669	7.17692	9.01959	5.67807	7.57277	5.10434	10.882	5.10434	9.74903	6.28725	6.90929	6.07253	1.88753	3.29278	10.1738	9.80458	7.10748	7.05792	8.28725	7.20487	6.878	9.27611	8.60696	3.93546	6.31356	2.26209	8.33316	9.41215	8.66916	8.14975	7.89057	5.83036	11.8734	9.39789	8.92985	8.96668	9.14083	5.40749	7.15583	8.46148	9.16189	7.96116	4.41278	8.11894	9.44074	9.96751	9.40484	7.9139	3.30204	2.29278	7.98091	9.35747	6.93118	7.95642	5.39232	5.56272	5.67807	8.67631	6.4542	5.30378	5.06609	7.778	3.87774	5.1068	4.91648	9.33428	5.44107	6.69349	3.08746	10.1672	2.98185	4.22497	4.78139	5.62936	3.05311	7.82228	5.29978	10.9056	3.77431	7.90689	7.2724	7.04002	3.08746	7.56596	1.1375	5.97831	4.72877	5.98907	3.57982	4.05552	7.39591	5.83036	5.24793	6.88142	4.72247	9.34096	5.19167	5.88384	3.63227	3.26303	7.75756	4.35918	3.14761	3.65916	5.07312	2.48543	9.94046	7.26209	5.6119	9.14797	9.28341	6.18388	3.34297	6.84423	4.93074	2.72247	4.71687	4.94486	5.95187	5.44181	3.45943	4.29128	10.9004	2.43296	10.1007	9.04002	7.66463	10.2944	8.12323	9.21602	6.71973	5.66082	5.05792	8.45574	9.82893	8.02366	8.55267	9.3961	8.6879	3.59694	9.64404	9.19967	7.02495	7.51885	9.90117	3.96347	7.78856	5.21723	7.49105	7.93435	3.98324	10.9019	8.95586	8.41233	4.74953	2	2.53605	9.10852	3.01792	7.43129	8.74547	5.37504	8.02509	4.52356	9.1298	5.25667	7.24413	7.39832	10.5739	7.26397	5.1819	1.67807	8.21347	7.46622	2.67807	10.4818	5.16993	5.37504	6.37504	8.36782	11.4197	2.58496	5.84549	4.92302	4.78631	6.00811	5.20438	8.328	9.84815	7.45368	4.10098	6.59395	7.20945	8.60214	7.10224	7.21721	4.82981	3.12102	8.58909	7.24888	10.3718	2.74416	3.80735	8.96405	7.35755	8.52915	7.96982	8.29296	10.5736	8.14262	8.62753	8.02237	8.29775	3.88753	10.2144	2.03562	2.50785	7.49825	3.47249	5.88753	6.33271	10.6135	11.3909	1.58496	11.7106	5.11784	5.5727	7.03782	7.96058	8.64263	8.96924	9.44874	1	5.70343	3.11643	3.96347	7.04876	10.4681	8.50588	2.48543	9.36763	5.07468	6.60733	6.59936	5.2186	3.64386	3.17019	8.80619	5.83794	8.43879	6.90929	4.62644	5.2854	5.97269	6.75889	6.73335	5.81762	5.14873	10.3452	3.88753	8.46761	6.80991	6.62205	4.6426	4.18774	6.49346	6.79442	8.97517	5.72728	7.52591	7.46761	4.19358	2.65535	9.62808	8.27675	6.50536	12.2459	8.11843	9.12335	9.04685	6.70598	7.05853	9.32508	3.62059	10.0787	5.59395	8.53634	4.51921	8.31967	12.1421	7.33228	7.1639	4.93546	10.2234	5.32193	3.24793	1.43296	8.6077	6.22374	6.08971	6.73589	7.00899	10.1084	5.65821	10.6356	8.48382	8.05874	5.98868	3.79068	11.661	10.9601	11.6328	10.2698	7.04865	4.18307	9.12214	6.94486	8.0917	9.64602	6.46107	2.50449	7.14781	5.50072	5.23649	8.80889	8.84095	6.75087	5.96578	5.75221	8.39146	10.1206	10.5932	9.07277	1.26303	4.40599	8.01681	8.89573	8.08281	8.2384	7.00118	5.04876	3.76553	10.8674	9.66231	9.38219	6.88264	10.4891	8.6994	8.91379	6.51728	2.98185	7.45943	8.6471	5.73335	4.60976	5.3505	8.05907	7.38543	8.30652	2.5027	2.60881	9.7879	8.64422	8.52948	10.9567	3.66676	4.24793	4.54844	2.71145	3.25505	3.26627	7.58842	5.7853	7.78529	15.2558	6.56377	3.08746	14.0137	10.4914	6.74416	7.60387	14.5041	13.8567	4.08746	4.88546	9.93251	5.57077	3.57289	2.48543	5.37308	6.83625	6.64674	4.94199	6.56377	10.7296	3.48543	2.58496	3.82782	6.27984	5.79889	5.87036	3.23851	5.19272	9.98237	5.46965	5.27329	8.78463	5.04002	5.04002	4.98641	6.64962	7.30936	4.50467	9.3696	8.50422	5.12928	4.61471	10.1948	8.1267	7.97269	6.13955	7.12698	9.58765	9.22077	4.67487	7.81762	9.24674	2.23266	3.33628	6.76951	7.5359	8.16652	9.78836	12.7835	9.04466	8.26205	11.2049	9.13906	9.27654	9.20897	10.5348	9.20359	8.75322	9.60164	9.15861	10.184	9.56476	8.71667	11.9982	10.7344	10.2715	12.8179	12.4119	13.6125	8.47562	12.3997	13.2552	11.2357	8.61093	12.5105	13.8415	9.80472	13.6865	11.5324	13.6863	10.5815	11.4462	8.27205	9.24825	9.41193	8.96497	8.82337	9.35364	9.59213	8.4196	11.514	10.4803	10.1798	5.07468	7.31557	10.7132	4.90689	6.13146	7.4822	9.78207	4.83289	3.16993	6.26303	11.0554	8.73473	6.1523	8.64162	3.83391	6.30159	6.84298	8.26725	6.50095	7.32172	6.46774	3.07039	6.96252	8.94427	9.07886	6.52356	5.04243	9.58524	3.02383	5.9472	8.95194	5.44938	8.85674	8.60251	8.71699	6.81634	6.97613	0.137504	6.87749	5.10852	8.59582	8.24394	9.16817	10.4901	9.43609	5.89482	2.90689	7.76818	9.89026	6.10643	4.14568	7.32733	2.66241	7.00745	8.08331	9.77297	5.07422	5.4822	12.4202	9.27752	9.25998	8.1814	1.926	4.76553	3.9542	3.91648	4.27798	8.00715	7.62922	7.5157	3.26303	7.29439	9.23257	11.0074	7.45943	6.74685	9.66995	8.10796	5.57894	7.2023	2.69478	2.75167	6.0752	6.70081	8.85865	9.7183	7.65177	3.51096	5.66391	9.68912	6.69488	8.63081	5.27426	11.066	6.43796	7.6295	8.58671	5.56284	6.71478	2.39643	7.28876	8.49904	3.72635	3.10434	5.85501	5.64674	4.16189	1.48543	5.52714	6.19771	2.60057	7.37591	2.56978	2.23266	4.24444	4.71479	5.53971	6.52014	6.92006	4.80219	8.33628	4.8679	6.49609	9.96304	4.926	4.87423	2.8679	3.61882	6.20775	6.27798	5.70728	6.88631	9.59927	9.65072	5.84806	4.3147	6.68229	4.94204	7.23266	4.71149	6.62352	3	8.21965	7.52712	8.78594	5.3056	11.2544	4.91985	5.90028	7.04549	5.16993	3.75489	8.91422	7.04549	8.72554	6.28355	9.92362	7.13545	5.16591	6.9614	5.45943	7.3505	4.72588	9.01681	6.15154	11.8882	7.2817	7.98755	5.44294	8.69195	7.63829	7.78267	8.07468	7.61692	7.7039	8.31288	7.76885	12.0537	8.69022	6.73335	4.3147	6.72928	2.63227	2.74416	4.91169	11.3405	8.58383	5.64097	6.9895	5.2891	4.92703	4.9611	3.41954	5.94251	7.79341	3.18587	3.88541	10.0105	6.21723	9.93113	10.3802	9.37265	7.18426	9.84612	7.36707	6.59842	2.72247	9.21213	9.15717	4.83327	5.47573	3.21723	3.848	4.8287	7.71905	6.85549	7.49248	3.64464	12.1715	12.9814	5.47751	11.3348	5.3505	4.60881	9.26561	7.31288	6.86171	3.62059	4.85798	10.1137	8.39703	8.84172	8.48985	5.87036	7.16807	5.80746	3.48543	9.16491	6.42743	7.79806	9.46781	8.89392	9.25243	8.51885	5.14822	6.64892	8.37364	3.37851	6.79442	7.20413	2.7866	3.37851	6.35931	2.848	8.10559	7.55919	9.36532	5.92125	5.48543	7.57215	4.50746	9.78904	5.60881	5.24413	5.61176	7.78004	2.98185	4.56682	4.18587	8.76856	7.6014	7.21917	9.87958	5.46597	5.47897	6.93074	2.88753	3.79701	3.74159	3.40599	5.12516	8.31424	3.54844	3.54371	7.6837	7.62801	5.46597	7.54499	9.24103	8.59273	7.75556	7.99581	2.1375	6.8009	4.88825	11.476	10.3396	7.52792	6.76288	3.42625	5.47249	4.80735	10.4855	6.83415	8.26491	6.77104	10.9726	6.76022	8.66639	6.64097	3.29278	9.76703	5.80219	10.0294	8.26162	3.1375	9.23092	5.73496	10.337	5.01346	9.38414	8.90143	10.1639	3.6893	2.11031	4.98894	7.08958	8.37895	7.25267	2.03562	5.926	7.79051	8.67821	4.51096	7.51835	10.2438	7.15279	7.98982	8.54959	8.29094	5.84602	8.68218	8.42326	7.46107	3.53605	4.85532	7.09908	4.32193	6.22689	3.32193	7.16792	8.2914	9.17916	8.99944	9.41511	9.22159	6.54381	3.96347	8.36938	9.85964	9.05148	8.65128	4.30012	8.61184	5.66107	7.94017	10.5656	11.0148	8.11998	1	10.6643	10.7477	7.0582	8.59021	11.2318	9.86542	8.63045	5.99095	9.40277	8.63663	9.49845	7.53761	9.00899	9.64277	6.59991	10.3261	8.47816	6.71433	6.58646	8.95184	11.4011	2.40599	8.24979	7.62132	2.51096	3.7866	6.20359	5.86542	9.07599	10.4687	3.27798	10.8685	8.63227	8.88874	5.949	7.9331	6.853	7.47168	7.71287	6.41944	5.82782	2.56071	8.80284	5.03159	6.36457	6.74106	8.04823	8.53501	6.75019	6.73505	9.00934	9.13827	8.27132	8.91079	8.55075	4.853	5.43296	6.20555	14.6566	7.70168	12.2964	4.80348	3.21723	8.21626	3.90458	7.3024	9.66124	2.23266	7.60659	9.702	9.52611	8.51728	5.53161	3.10434	7.13443	11.3834	7.35931	6.23649	3.16993	6.99568	8.13494	4.08746	6.77479	7.87732	4.2854	5.70598	8.70961	7.70113	6.05094	9.63952	8.39192	4.41278	4.19377	7.31226	8.47324	8.62571	6.22497	10.7637	10.079	8.67463	9.84768	9.42066	8.9935	4.99548	8.60028	7.7783	11.3835	12.9549	6.10796	6.94488	8.42626	6.32193	5.11686	10.8569	10.669	11.7709	7.89966	8.84228	11.5788	12.7024	10.7375	7.69836	9.40684	14.1434	6.0119	5.34696	7.76752	10.7968	10.1051	5.39917	9.04701	3.49825	7.67628	8.32483	7.78529	7.9605	3.83794	5.7362	3.60307	3.12127	8.62571	2.23266	4.12102	5.64057	8.31206	4.62059	8.07521	4.7761	5.55004	5.04034	6.78267	8.29737	6.96116	4.48504	4.11667	5.16591	3.01792	3.59694	6.91886	4.38516	5.29745	2.20163	5.24031	3.59694	5.3147	3.08746	6.83162	3.24665	6.62352	5.12102	1.43296	5.6837	6.17393	6.8514	6.53019	3.46304	3.47855	4.87457	2.88753	6.22304	6.19574	12.5264	12.195	8.77047	8.14517	7.36204	3.94486	7.87652	4.82782	8.72724	2.88753	10.0063	8.12928	9.75037	3.926	5.0045	9.11712	11.0201	3.07039	3.21723	9.99045	7.0864	9.6919	10.1146	7.09698	6.24413	8.90839	10.0584	7.93954	9.49125	5.70874	5.18838	5.89966	5.94251	3	10.1299	7.20457	8.68221	6.30561	4.35755	10.7186	9.71167	7.33943	4.31871	5.42626	3.7761	3.90689	4.82273	3.43296	6.06178	6.53479	10.7226	7.91798	7.24888	9.01079	9.70486	6.30378	4.29154	5.70044	2.86633	7.33896	9.06328	6.05311	7.82337	9.71493	5.15785	6.37156	2.7069	7.13648	6.9967	5.94017	6.67948	10.1471	2.71132	3.24793	8.90659	11.0537	4.47249	10.6968	8.59099	9.92837	3.26303	5.17393	11.2567	7.61839	3.76553	5.65531	5.06609	5.1334	7.72451	7.80478	13.0124	8.23314	5.34341	7.26356	3.62059	3.46448	3.85798	6.07468	4.71149	3.26303	2.1375	1.48543	2.60881	1.73103	3.26303	5.50779	5.03562	3.71376	2	4.14568	6.01792	9.45615	8.92403	8.23745	1.80735	5.66676	4.89724	1.88753	7.37851	9.67911	3	8.75235	9.86264	7.35507	6.69488	4.45919	3.29278	8.11478	7.59619	3.81762	10.5946	9.91365	5.99322	6.21723	9.62516	9.69957	10.2942	3	6.43129	4.36883	5.56537	6.37851	5.76818	5.29278	4.43962	6.48059	7.08428	6.86946	9.79947	3.14639	4.91169	4.37242	2.926	6.54226	3.41954	5.7761	3.87774	5.82546	5.8679	7.04767	3.82782	5.39232	13.1076	13.8982	14.664	9.45738	8.64667	8.65529	9.33762	8.74369	8.20163	9.9472	8.97757	9.22447	6.64097	5.78483	5.94505	8.34861	3.76553	4.91386	6.66541	7.62059	3.47504	7.69766	7.95478	10.3655	7.33486	6.69905	5.27798	6.5744	6.36329	12.3582	8.11374	6.80735	10.6928	7.84925	11.1079	6.74251	4.59694	7.808	2.94486	4.70598	4.27785	5.79442	3.88753	3.21723	3.18587	7.08672	10.2204	9.19443	10.1149	2.48543	6.27426	8.08877	9.60992	9.0542	4.90323	9.52199	13.2025	7.51783	9.3072	11.7988	5.41278	9.1814	5.30012	5.44715	8.05257	7.9757	3.45943	4.33743	1.43296	4.73877	3.32393	4.66676	2.94486	4.50462	5.00899	3.05311	4.57894	4.83289	4.66107	2.26303	5.67525	4.54844	6.8802	2.42266	4.0274	8.09751	9.35429	5.24413	5.73576	1.96347	2.58496	6.27984	5.81762	6.19574	5.64097	5.42291	9.92156	3.88541	2.16993	7.99887	9.48591	7.43296	6.05528	6.96984	8.7879	9.65339	8.07138	8.72792	7.37851	4.59096	8.9264	6.2332	7.3733	8.27146	9.45656	6.76686	5.9472	2.03562	4.83794	6.88509	9.2465	6.18388	2.926	9.85788	5.4478	14.3236	6.13545	9.36774	9.10329	3.18587	10.8168	5.91528	2.14676	2.48543	6.53887	6.2657	9.64415	6.87283	7.0542	5.59096	8.24436	7.4961	3.33628	4.44626	8.96199	9.40408	7.33539	11.487	5.91868	8.85487	5.1416	8.33985	6.12102	10.4476	9.30743	7.93192	10.2695	10.6779	3.30743	1.88753	2.45943	11.2794	4.4825	8.824	9.6865	8.33027	7.31415	2.1375	3.64386	12.1842	8.4818	3.44626	6.20945	9.04274	6.88264	2.98185	1.20163	9.02502	6.99774	3.08746	5.10434	5.64097	5.4822	9.56662	8.91942	8.01483	6.41278	4.45286	7.09908	9.84329	5.63807	4.81406	2.57202	6.25172	6.69209	5.95187	7.12619	9.13622	12.8279	4.10434	4.93546	7.4733	7.20465	5.63517	7.61648	7.47067	7.20653	5.88264	6.24031	3.74416	5.40542	6.34873	6.46597	2.67807	8.2914	6.76396	8.33131	5.53294	4.88264	4.46864	2.32193	3.47249	9.02432	8.07989	7.96447	10.2221	7.0613	6.71973	9.82034	8.42955	8.07895	8.07421	3.08746	7.71631	3.76553	3.61309	4.44797	11.8818	4.47897	3.41954	3.71637	3.49825	6.24603	10.0551	3.44626	8.70913	8.90424	12.0056	11.0654	8.09961	5.62352	5.71425	5.53744	4.63227	2.65535	6.85922	2.40599	2.10434	8.21286	9.34153	2.848	3.82782	4.26005	5.21335	3.45943	8.84324	7.52798	5.72792	5.78695	4.19377	3.58496	3.15381	4.37119	7.52356	7.32362	6.3147	3.65535	6.99095	3.26303	9.75405	10.428	7.51175	6.57592	6.18587	6.23649	7.40375	9.96418	3.93546	5.30707	6.87529	11.4097	7.93958	10.8027	10.2103	4.61077	4.7761	4.89239	4.19377	4.66411	4.17591	11.731	7.90989	8.49156	9.90117	7.71188	5.92362	8.75414	4.54844	8.53489	7.65535	9.39182	14.2706	10.3408	7.08121	11.3295	3.52356	4.39721	7.94311	11.1567	8.15075	8.24317	7.09619	7.94017	8.55562	9.50943	13.217	9.66178	5.9542	7.78594	8.16491	6.80864	9.69575	9.20457	6.39422	8.03507	7.91886	6.14568	8.84737	4.90207	10.6448	10.1694	2.85353	4.48323	10.251	10.0521	3.32193	3.07039	5.12102	7.37417	11.6218	8.10171	10.8643	11.7319	6.96694	7.90535	7.81057	11.1494	8.48422	3.59694	2.53605	7.66676	5.87529	12.1322	8.0864	1.48543	7.56605	8.84518	10.221	7.12163	10.8542	6.45615	10.3502	8.76388	8.32766	4.7761	6.10643	4.64855	10.6805	7.95549	7.81903	6.05961	7.08321	8.8392	8.83982	9.71442	2.3505	7.74214	11.5783	9.03476	9.29912	8.07682	11.2874	8.81361	2.78417	7.00675	10.9116	8.92006	9.18834	8.33322	8.16993	10.0411	8.57803	7.45642	7.53216	10.1814	6.66959	7.48945	5.25516	4.94243	6.03073	6.27053	6.6851	8.01625	9.23197	5.90448	8.05691	7.49745	7.04767	7.96174	5.84292	8.72215	10.0027	4.01497	6.77742	5.63468	1.37851	3.85471	9.10617	5.56161	3.84744	5.926	11.0566	9.24508	3.74905	1.51781	4.44395	9.65785	7.75489	8.58233	5.32553	5.74416	6.65554	5.05311	4.03471	6.34873	6.16979	5.62352	4.46597	3.7866	3.09276	5.51699	7.10329	2.16993	6.07039	6.17193	6.68736	4.94953	4.94478	4.40599	1.58416	8.48945	5.90689	5.75221	8.73437	4.17792	9.24079	3.05311	5.79181	6.21335	0.847997	1.26303	8.06985	3.6893	3.15381	3.91648	8.3966	3.74416	1.67807	4.63227	5.39232	5.6136	4.59096	4.03562	3.57289	6.5808	2.58496	4.41278	5.49506	10.552	6.64962	3.54844	4.73877	1.32193	5.83542	9.09812	7.82273	2.90689	8.7039	4.00684	5.3938	3.37851	6.76288	7.03232	8.78463	10.1034	4.56638	10.3533	6.3345	13.0227	7.16591	5.96111	11.0384	3.51644	8.5988	8.32463	5.22497	6.47249	8.85798	6.31832	6.60288	6.30763	5.07895	10.6156	7.46842	1.09779	4.57894	4.94076	3.93546	5.50779	10.0673	3.39948	1.926	3.97868	5.25927	5.23266	4.77425	1.10082	2.03562	4.91169	6.36999	4.80272	5.95652	6.06047	4.25844	2.70044	8.80413	2.37851	5.09592	5.16591	4.82259	8.65166	9.3182	4.34156	4.36457	5.14568	8.0864	4.30505	6.93074	3.54749	4.05331	11.8962	2.40599	9.66111	4.34341	8.03002	2.16993	7.01903	10.5128	1	6.07682	2.10434	11.3024	1	7.86063	9.39189	9.60915	4.08746	8.70727	9.04631	8.71731	5.60881	8.22984	8.27006	9.03864	8.80776	6.81393	3.10434	5.97499	6.94369	11.6085	7.55205	8.17592	7.32193	5.36395	5.68089	12.1009	10.8595	6.3147	1.43296	3.10434	7.22207	6.68835	6.824	0.765535	10.2946	10.1532	8.57705	9.41215	8.89923	6.66391	8.85337	8.57478	6.76421	9.12127	8.34607	9.13057	8.41743	11.4479	6.07895	6.96347	12.6431	9.27699	9.23817	9.39511	7.26585	6.96	6.1072	3.83794	8.5588	8.76089	8.44988	8.84549	9.25196	5.77985	5.33985	4.9362	6.66391	4.04439	4.06178	4.58496	7.21917	3.8679	6.61049	3.33628	7.16088	3.39232	6.92955	8.19044	3.79258	10.4989	6.91042	7.8157	8.86264	9.62735	10.9354	4.04323	3.53242	5.43044	10.2285	3.32193	8.68615	0.584963	11.1478	10.6907	9.33271	10.9635	8.55228	8.69279	10.538	4.08746	6.81378	10.3033	6.48539	11.2341	3.848	11.9651	9.76039	6.78267	14.7213	13.5043	7.19798	6.05311	6.42856	5.99322	5.61215	8.09789	11.0111	6.2075	11.6125	8.70839	8.77489	6.36457	6.26679	2.07039	1.58496	2.76553	6.33628	4.21942	3.15462	5.98868	9.50997	9.15861	3.94486	1.72247	10.1615	9.91946	9.29669	9.84909	6.81568	3.66676	8.64024	4.40737	4.86295	10.2538	15.4606	15.6257	5.97269	9.78169	5.64163	6.44397	9.9145	8.99642	2.60881	8.1405	2.53605	9.50104	8.88906	6.87596	5.99536	7.69836	4.98185	7.86666	1.76553	6.08534	6.96924	5.54535	12.2832	12.932	3.36668	4.71149	8.17692	7.64692	6.78921	1.80735	5.6837	11.0378	5.08746	10.1123	9.82257	8.36019	7.35315	6.8318	6.67243	7.75489	8.96058	8.59569	10.3476	5.27461	9.36107	6.55766	7.91864	8.56786	9.07628	9.04494	7.03287	9.94427	10.8777	11.5618	7.69209	8.66107	5.57899	7.5434	1.88753	10.0538	7.90425	3.83504	9.70874	8.36107	4.83289	9.36741	5.9542	5.98868	6.59991	4.34051	8.58796	8.14822	11.6371	4.71797	2.91796	2.51096	9.03122	5.12928	11.8914	8.65584	5.09095	2.26303	4.26303	7.20238	3.57289	5.98059	5.77987	3.71149	8.27767	9.78185	9.6215	6.29646	9.89163	6.24222	6.81378	5.99322	6.65964	7.67085	2.53605	6.49132	11.8956	7.77309	4.77838	10.9333	4.2555	9.61526	6.6837	7.94603	12.1922	6.76234	7.65507	10.0448	7.22321	7.52579	10.0681	8.32103	2.7866	2.16993	7.71149	6.0268	3.88753	6.03342	6.31107	10.6779	1.07039	5.01792	7.35226	6.75113	7.96751	2.926	5.20945	5.83289	2.74416	2.26303	7.03359	8.7135	8.66356	7.56396	7.56071	5.10434	10.5847	2.926	4.848	4.56682	3.01792	4.51096	6.50208	3.54844	2.26303	6.64241	3.60881	4.09592	3.41954	1.88753	5.30299	5.75221	6.05528	4.09592	5.8802	7.13134	5.52356	6.84674	4.01792	10.6431	8.64313	8.13494	4.46597	7.96463	9.0595	5.1127	5.63517	10.8028	9.55727	4.39232	10.7199	4.82782	14.9344	14.7322	14.4095	12.03	12.1138	5.56518	9.24745	12.1766	5.50144	13.4703	9.91558	12.6691	4.27798	5.65371	10.2194	13.99	14.4092	9.83367	6.54998	14.4054	14.4006	13.9054	10.6093	7.52367	13.2801	11.9768	8.3505	13.3351	12.5705	4.99851	4.50487	8.69732	9.09461	8.71733	8.84015	8.52601	9.49185	7.08807	7.209	5.26303	13.2484	2.56071	2.43296	10.5362	12.0555	7.07682	3.75489	3.73335	5.15785	8.98954	8.47374	7.79218	5.4822	12.0541	12.3086	13.3102	6.07468	12.109	10.9486	5.17189	8.04171	8.78711	10.1957	5.88753	6.16359	9.99124	8.84988	2.65535	4.56682	9.49426	7.04445	6.34037	4.93316	4.66161	3.26303	8.23588	9.93908	10.8221	14.6788	14.3789	10.3267	2.94486	6.2724	12.8522	11.0219	11.0316	5.12928	11.4067	11.5489	6.89239	10.8568	10.4169	10.808	10.41	10.7678	10.9553	12.9393	9.46554	9.84712	11.3269	10.5881	9.16884	8.31606	6.53138	5.40939	6.48382	6.79419	5.78921	6.30378	9.86109	2.23266	4.73405	3.04796	3.14639	1.07039	5.35403	4.97728	5.63807	5.78398	5.34341	3.56071	2.37851	9.3345	5.62644	6.25619	4.99292	4.9365	2.70044	5.56682	5.80735	5.17792	3.52356	7.26491	3.72247	4.89239	5.67807	4.03913	2.23266	5.25172	1.848	3.53412	3.79918	5.13779	9.07548	8.5947	9.49765	6.16993	9.60685	5.46932	2.96347	7.03082	5.62644	6.52826	4.45286	10.3673	7.88334	6.1473	8.23554	8.05094	9.05175	3.30743	4.25617	4.22091	7.0917	4.75568	6.60959	2.37851	4.28996	5.35751	6.93664	3.91312	5.7103	3.92475	7.46761	8.45615	7.98121	4.72418	5.67243	2.10434	5.36107	3.72039	10.8737	4.63227	2.88753	3.18587	10.4759	11.2827	10.5062	3.89724	1.1375	4.51728	10.404	3.00762	9.42983	8.4508	5.42626	2.53519	2.1375	7.86031	7.46333	7.5182	6.67666	3.74416	4.40599	12.6141	12.4261	9.78129	11.2925	2.44765	8.9195	9.42291	9.45425	10.8267	8.32867	4.84298	9.13059	3.41954	12.0684	9.32265	13.7949	9.68591	7.9384	8.76508	2.72247	4.3147	5.41954	5.73335	5.853	9.0182	8.19377	11.6664	10.1537	9.76752	3.0367	9.4801	8.73566	8.80733	4.49825	1.26303	6.39917	6.1639	3.12102	5.67243	6.16792	5.76588	4.51096	3.09984	4.68603	6.02901	5.26412	2.848	6.91049	4.00645	0.925999	2.07039	7.0045	8.52788	7.88844	6.14975	7.50507	9.05427	3.47249	7.39146	4.64962	3.23266	3.53605	7.85362	6.05961	9.69209	12.5562	9.87575	3.18587	2.65535	10.4279	10.7378	5.38198	6.07895	6.82283	4.74372	8.68896	11.0136	12.2562	6.65535	5.07468	9.82814	8.93782	6.05311	7.26767	8.56529	5.20842	9.14185	9.8469	10.7208	9.21626	5.1334	6.85798	4.94676	8.89373	10.0108	8.91768	9.25545	10.4474	9.93846	10.8683	7.15886	7.24698	7.28352	5.00827	13.1683	10.514	7.1819	11.345	9.68199	11.6357	4.57289	14.1393	9.57308	8.49153	8.76288	9.0588	6.64659	8.90358	8.72247	9.59731	8.55392	13.2939	12.9443	13.6914	12.2529	5.22882	5.41278	5.20555	2.58496	5.30743	7.3345	2.10434	6.57894	3.83794	4.99548	4.71149	6.13134	0.378512	7.8125	9.34956	2.7866	6.35931	11.849	12.3726	3.848	8.29262	8.60807	7.61029	3.24793	6.38716	10.4114	3.9542	8.02095	7.95012	8.85237	8.34784	4.35423	3.40599	8.1814	10.8116	5.19511	6.87435	4.16993	3.60713	6.69627	5.70889	10.4858	6.3906	4.41278	3.64386	4.26655	3.33628	4.99843	6.03342	6.84896	9.93192	6.43989	14.0153	9.03094	9.08534	8.15469	4.3505	8.93015	9.53838	2.16993	7.07253	7.44708	8.75355	11.4089	3.08496	2.80735	9.07682	5.73606	6.8882	7.77241	8.66554	1.43296	2.26303	4.49288	11.9532	6.39934	5.23266	6.98527	9.98346	7.74046	5.02237	6.03782	12.029	5.85798	8.21917	9.89594	7.6686	3.15381	9.89785	11.2024	9.88722	10.0614	9.89758	11.5287	8.83162	10.1215	8.42226	8.43838	6.0045	10.52	9.10066	8.44297	6.56682	3.56071	2.74416	5.71425	6.42626	10.1421	3.12301	2.40599	10.8767	5.63807	7.83744	9.09035	8.70516	9.07966	9.07616	3.52356	6.32193	6.00225	8.48462	6.19967	11.8082	9.93251	4.53753	8.51215	6.07895	4.60881	6.63517	5.74416	6.6907	9.25186	1.53605	8.2	8.60511	9.62741	3.95164	1.76553	10.9893	5.1127	6.24051	6.47249	5.70874	7.9472	9.54516	6.66818	6.61953	10.6865	6.33687	7.84351	6.32786	4.54844	6.2854	3.93494	2.90689	7.55545	0.678072	5.41616	5.97728	7.20785	6.05094	6.61912	7.84423	7.41278	6.33985	5.78136	1.67807	7.92092	6.15377	11.1074	11.3744	2.07039	11.176	3.07039	6.15381	2.65535	5.76288	4.24031	5.80219	4.58157	2.98185	10.1949	5.06178	4.34175	6.06178	8.66773	9.27674	5.75221	13.0411	2.43296	5.53796	10.9315	9.57805	10.3793	8.82814	6.18979	10.541	10.5492	10.3563	9.81218	9.95565	6.99887	6.82273	9.67596	11.1038	0.378512	4.82782	5.98641	4.76766	6.94251	5.89966	8.07842	8.57674	6.6399	10.001	8.68198	5.77873	4.8487	5.96347	6.64386	5.55152	7.52435	6.10157	7.07146	8.52003	8.33982	7.31922	8.66178	7.75553	9.72359	8.76918	8.25739	6.52199	8.97167	9.29967	2.82782	8.79579	8.2384	5.09046	5.49506	4.77083	1.67807	4.62644	6.6617	4.39917	7.33805	9.04303	7.56487	7.4573	8.69578	6.59384	10.5251	9.01011	5.36965	7.31107	8.94046	10.0048	7.55228	7.47978	8.44832	8.7838	9.6642	7.23649	8.66295	6.90328	6.92125	6.6579	6.37156	5.7866	8.74663	5.41954	6.11962	6.74819	2.10434	5.1819	5.43217	11.4309	10.539	9.65621	6.77215	4.24031	10.7649	8.40759	9.17567	6.56529	10.8508	8.94281	6.75087	10.3224	7.06067	8.21594	5.15381	10.2525	11.7756	10.3176	8.06663	5.16591	8.38758	6.6865	10.0182	6.41785	3.26303	3.15381	9.21221	12.4022	10.6577	10.9764	7.86471	3.94486	5.16189	8.32418	8.52199	11.2013	7.23554	8.03222	9.52689	7.7286	8.24397	3.70044	6.63807	6.30012	6.16415	6.79442	10.6554	9.30788	9.38127	3.50146	5.95652	3.58496	10.5394	10.4534	11.8747	8.19623	8.55995	5.50221	8.25713	4.24031	13.555	6.32079	9.64476	3.23534	5.24631	4.15494	9.51392	4.94531	3.13732	5.91409	4.24031	4.69488	6.5467	3.848	12.4866	10.5657	13.1011	8.97527	10.471	6.55639	2.48543	9.82321	7.34163	8.57661	6.87263	7.27396	6.2094	9.42001	5.83118	3.97269	9.94966	6.28048	9.07039	8.54984	4.55459	5.64084	6.74231	12.2741	8.77001	6.01234	6.72837	4.83289	7.94369	10.0362	10.5809	6.10434	8.48409	8.67034	7.3733	9.99972	2.56071	2.32193	6.31317	7.78463	12.6837	7.2838	11.4396	9.7925	7.05311	6.50407	6.26115	6.63662	2.81147	7.60437	5.15174	6.10643	5.03562	9.36763	4.43296	12.3564	8.61102	9.83131	9.22226	8.42828	8.80002	8.48502	8.3111	9.01514	7.97164	7.55995	5.99958	4.03344	8.66391	9.76769	7.71768	8.3403	11.148	3.62059	3.36457	2.29278	8.23218	3.96347	5.15381	4.06167	8.65945	6.62936	5.93544	4.42259	3.88753	2.90689	5.66107	5.98868	6.46434	4.08746	2.87655	5.22882	5.59694	3.70044	1.76553	4.55459	2.71145	3.20163	2	5.18488	6.3147	3.70796	4.21723	5.06609	2.29847	4.51096	4.10317	3.17525	6.92244	8.56047	5.71149	7.07575	5.79896	5.03057	4.95938	4.57894	3.52579	5.66391	3.60277	6.24603	2.96347	4.37851	1.58496	2.10434	4.60881	4.88753	6.53294	3.1346	7.61985	5.76288	5.17393	7.03672	6.87652	4.34341	2.08496	6.61471	7.99687	3.30743	2.53605	3.97815	4.74953	6.76686	6.58346	2.20163	0.985427	4.30743	11.8453	6.97346	3.31066	7.36894	5.8505	8.22428	9.00506	5.92125	8.16742	8.55943	8.10486	5.00899	8.13545	9.36502	5.54614	9.29508	9.09571	10.3518	10.3448	7.87688	7.88943	7.56893	2.48543	9.48638	7.16865	7.79246	10.4914	7.7443	8.55824	10.8156	6.15583	5.21335	5.88558	7.78202	5.9331	4.41954	3.27798	9.48974	5.74416	3.72247	4.30011	9.39001	7.28536	9.16767	7.98827	2.63227	9.19435	7.65808	6.65592	8.78776	5.35228	8.74046	9.18343	9.24044	9.97971	10.8288	3.29278	8.73234	8.77413	8.22427	7.30834	11.112	2.23266	10.0912	5.49492	5.99548	9.37808	8.44626	7.32784	8.25219	2.8679	1.88753	10.5766	10.348	9.75194	1.72247	10.581	5.32418	2.53605	8.12809	2.7866	7.3637	6.75889	3.16993	3.40599	5.18697	6.18388	10.7212	9.61342	6.90448	3.33253	3.56066	3.85798	5.49506	5.85542	8.19699	5.81506	5.59694	7.88387	6.36632	5.73606	6.36457	3.96347	2.03562	5.60585	3.1685	8.05745	3.71149	5.25927	6.34163	8.41363	7.79416	1.926	2.07039	6.09595	3.85135	4.51728	8.92829	7.54641	7.46516	8.45779	6.74423	5.73877	5.29278	10.0265	6.054	7.97384	5.8125	6.78921	8.25219	4.24031	4.37851	5.46597	7.50144	6.526	7.60955	5.20097	4.41278	3.91648	6.12928	6.96578	5.45943	6.76178	6.9331	6.76951	5.68385	3.29278	2.80735	3.7761	3.66344	8.50462	3.3505	8.99787	5.56682	5.62936	12.2774	9.8782	6.77645	8.66818	4.59694	12.3708	8.49386	5.64386	11.1501	5.71538	10.085	8.66035	3.12102	7.13338	7.93298	10.3775	9.29957	8.11114	4.2555	6.11478	5.94953	7.29829	7.9472	9.4623	7.38232	7.55766	6.34923	0.905736	8.705	4.82782	7.07682	7.08215	5.42291	8.04603	5.51706	7.41193	5.1334	3.23266	7.4405	7.83866	7.22304	4.89286	5.05745	4.60288	4.60269	4.96347	3.05311	4.51705	4.04543	5.90689	6.05745	6.41109	6.69488	4.30743	5.24031	12.4934	8.82241	7.44294	6.13134	11.4302	8.98264	10.0827	10.2062	8.31242	8.0283	5.04876	5.38284	1.53605	3.92287	5.70614	6.81897	7.6858	8.61295	9.68822	8.96537	8.50854	7.25927	7.95017	9.93675	6.8505	8.63216	8.08108	10.1841	3.23266	7.76885	8.09083	8.60577	7.507	10.1151	1.37851	1.1375	2.1375	2.63227	3.05311	7.27333	3.05311	1.96347	2.8679	1.63227	3.94486	1.96347	6.66959	4.96347	7.77808	5.58796	4.7761	5.92362	6.36457	2.20163	3.64386	2.82782	2.1375	1.80735	5.78136	6.52982	2.05007	3.75489	2.53605	3.1375	5.72688	3.25167	4.78136	3.97269	7.08534	4.19377	3.49825	3.32193	5.43962	7.07895	6.63662	6.75622	1.848	5.19377	5.58796	5.38198	4.97269	5.63227	3.76553	3.36457	3.36457	5.14668	10.0215	8.34184	8.45392	5.0373	3.48543	6.66391	5.79132	5.44294	3.37851	7.37938	6.11023	6.71425	8.9257	9.74012	7.90388	5.66107	2.926	4.19691	3.99095	3.80998	6.81762	1.98174	6.40599	6.36457	3.56798	6.71282	3.50028	3.87774	10.4929	10.0774	5.93074	7.85549	9.51096	10.3698	11.3059	8.64516	8.11426	11.8667	12.3246	7.47396	14.1663	4.39915	8.99827	7.41185	7.50448	4.58496	8.61401	10.3664	7.722	9.00759	11.4971	9.89389	9.50549	6.07253	8.22593	10.643	4.01616	11.7198	2.8679	4.12349	5.36457	11.9662	9.62004	5.12103	3.91648	9.40323	13.8695	10.8808	6.6865	8.00783	3.51096	4.21417	12.9742	5.61765	13.4151	5.37156	6.00424	7.27773	10.1072	7.93605	6.51412	2.926	9.61402	6.29462	6.39746	9.72554	5.51728	1.80735	5.84343	8.30652	4.08746	4.7761	5.2555	10.1873	10.8183	7.63918	9.70165	6.49346	13.1996	6.33985	6.04876	12.0599	12.05	8.47411	6.40939	2.20163	9.40935	9.63063	5.72247	2.16993	5.62644	6.70874	5.37504	2.45104	5.41278	2.70044	5.84298	8.1179	7.41954	5.14975	3.33338	6.83415	3.3505	3.9542	7.91409	3.74416	2.82782	8.20701	7.17713	7.25456	9.20655	10.3599	9.94002	6.52199	6.63039	10.3326	9.87519	10.4707	10.3881	7.37156	5.26679	5.66959	5.08321	8.21335	4.10143	5.54879	8.97413	8.37287	9.10748	5.21515	7.31586	11.1075	10.73	7.06501	2.23266	7.72383	6.59395	6.61471	9.21697	6.92125	5.78921	6.08534	3.07039	4.12699	6.65249	0.137504	9.0728	10.6841	7.49825	4.84298	3.1375	2	6.32912	6.64241	2.53605	4.96809	4.38543	10.856	3.73335	8.34163	5.04439	4.87774	6.47897	8.82464	3.05311	3.60881	6.43772	5.31832	6.41954	6.07895	6.7046	6.66664	5.93251	3.62869	8.48945	11.8516	3.85798	4.97891	5.71425	4.43296	9.21844	11.4576	4.06665	7.76421	5.65249	7.05535	6.1639	6.76681	8.47533	9.02486	11.1716	5.8125	6.09668	9.01978	7.39889	8.68545	7.10224	6.25361	11.697	4.9542	7.93812	5.35403	4.15871	6.88142	2.72247	7.36019	3.39232	8.40854	9.2854	9.32421	2.3505	2.8679	5.78398	8.48744	6.90448	4.45286	6.79181	8.24982	3.80735	5.59991	2.94486	2	9.54805	6.75489	8.5932	5.19698	3.24793	4.1799	2.63227	4.32912	7.05094	7.50462	5.01792	12.6266	6.01569	5.18652	8.35447	3.52356	5.84046	3.74416	5.55766	7.95087	0.584963	2.70044	4.15296	9.70356	9.15076	3.65535	14.8011	6.59991	5.96116	8.36245	2.29278	6.0304	-0.321928	8.44832	7.65386	4.59096	10.6545	4.82782	7.45308	13.9239	6.60585	5.79701	4.20197	9.33	1	6.547	3.37851	10.0929	8.88844	13.1107	10.907	9.12076	8.46761	4.34341	8.60583	5.07468	2.90689	7.13853	5.96809	6.21917	0.263034	2.74416	8.8152	3.63227	6.52826	4.3505	2.29278	11.7628	4.98185	8.93891	11.1975	5.20421	5.18587	6.03782	4.99558	1.61248	9.60955	10.4548	7.8636	2.60881	10.1816	7.15807	11.2228	9.29186	15.1473	13.1755	3.50829	2.69834	4.00899	12.4701	3.66362	6.8392	8.10126	4.848	4.30743	4.36534	5.8802	6.40429	3.27798	5.29278	3.64386	6.70044	5.82018	10.8906	9.59358	8.18925	5.04876	8.45327	7.30834	11.0339	11.0767	6.38478	9.97212	6.20086	5.20555	10.1375	5.82782	7.41954	3.57289	4.54226	4.51728	7.19279	8.68272	9.31922	10.561	8.87191	5.83542	6.22497	9.46903	4.94017	4.75489	5.03562	7.12802	7.3906	2.926	7.04549	5.94953	7.13545	8.37591	7.80025	6.30195	4.47249	6.67666	5.59474	7.84175	5.53605	6.8936	5.05568	4.9576	10.3178	9.66341	5.06516	10.9498	2.7866	5.95652	3.93546	5.93546	2.76553	3.60881	6.43962	3.26303	7.49985	10.2517	6.3147	8.00049	5.18587	7.49265	3.83794	5.75297	5.64097	9.29646	7.61765	7.25172	4.23266	4.3893	3.66676	3.81535	4.55459	4.59096	4.56875	7.33249	8.29134	5.8679	4.61471	10.3829	9.64584	6.98413	7.88264	6.42083	10.5458	6.92521	1.37744	8.34744	9.21902	6.5968	5.16591	8.25956	5.87774	7.79734	4.14568	4.51096	11.4279	8.73617	2.94486	7.35138	8.05752	9.22788	3.57289	3.41954	7.78333	7.61912	8.54921	2.848	10.6935	7.8279	10.4502	3.93064	4.60881	3.32193	2.70044	6.47086	2.76553	6.11478	6.97384	4.48061	6.85335	9.87513	10.1316	5.67389	7.19441	6.19377	7.53993	5.85798	5.24413	1.1375	5.79442	3.67807	6.4986	5.60288	4.43296	4.63807	6.07253	6.92955	6.40769	6.2854	4.37851	8.98233	6.61761	7.66959	10.6554	7.47005	5.90207	10.3744	6.74685	6.81378	2.82782	6.81232	10.7197	3.15381	10.5677	8.03049	6.13955	2.92849	9.62879	5.3147	4.16993	5.44485	3.47249	8.21427	10.1932	9.06042	10.7023	6.91049	8.67737	10.5711	7.46388	7.70191	10.4612	11.1717	10.451	10.5804	5.77083	7.09741	12.3532	2.60881	12.6645	8.83105	3.41954	4.80607	6.33092	8.36851	6.42865	8.47492	4.2854	11.035	6.78493	9.21213	8.96838	11.2284	3.30743	7.67254	5.41954	3.29278	7.53683	2.1375	9.38068	7.2724	6.21917	6.96578	4.57289	4.78136	10.2397	11.8185	8.92575	10.8971	9.09487	11.7252	3.24793	4.36457	10.4528	8.83309	9.39682	8.40599	9.83747	7.63081	9.73625	4.45513	14.3059	6.97384	7.86357	8.38931	3.85194	6.0268	11.0733	11.2907	1.48543	4.8402	9.85463	6.70598	9.29898	6.89966	8.88874	6.70183	8.9472	8.03577	12.7568	8.36795	6.74147	6.21529	4.42325	4.79701	2.82782	4.90207	2.48543	2.96347	2.88753	0.847997	3	4.10434	5.08746	4.20163	2.65535	5.31832	5.03562	4.33748	5.17393	3.35547	5.23649	9.37025	8.68735	3.48543	7.46025	8.69662	4.37156	4.94252	3.43011	6.04876	9.23165	5.39745	4.83794	7.98336	5.23266	8.80607	10.1317	3.94486	9.60091	9.73183	6.53294	6	9.19703	6.82823	8.63395	8.01856	9.66587	9.24918	10.6518	9.26045	9.17068	9.66409	5.87283	9.52767	6.55305	2.57753	3.48543	5.25571	4.18648	10.9373	3.58496	7.3345	6.08534	10.4633	6.51516	8.76244	6.212	7.30868	5.29308	9.02098	3.9542	9.3122	7.48208	2.24142	8.3097	3.53605	9.00871	8.73234	9.29368	9.63156	6.55305	9.22907	8.40472	8.05148	6.15651	7.36118	9.06286	7.18587	6.7211	9.57763	6.91435	6.64674	5.31153	9.85689	6.5961	1.48543	9.78969	5.96773	4.30565	6.52356	7.66313	9.36077	9.63381	8.83983	2.53391	10.1013	6.4125	6.47798	5.44956	4.798	6.07186	9.18226	9.17592	8.34859	10.2984	8.67913	8.04624	4.32912	11.0933	7.46882	3.75825	5.72623	9.65982	9.08746	6.32193	8.59991	8.14313	10.1064	9.28401	9.80221	9.35337	6.24603	6.23649	6.81333	8.76095	6.35776	8.8896	5.58496	5.06736	4.60803	2.74416	6.41215	9.3637	5.7252	2.848	10.1573	12.0425	8.36413	5.90064	3.59694	5.91648	12.1059	5.90748	8.98613	9.72459	8.04242	5.38888	9.32828	6.70224	6.77543	9.73022	7.03342	6.75221	3.926	10.4216	7.80438	5.00899	6.848	8.17368	7.37212	7.66249	9.47281	7.13031	6.56071	6.99095	4.23166	6.21917	5.91886	3.926	6.824	6.25749	7.30378	7.32103	8.93782	8.41854	5.16463	5.28291	6.64241	0.263034	8.54383	1.26303	3.37851	10.8423	4.39917	7.80478	9.44191	6.60513	5.93074	6.57585	8.80434	9.03672	9.42797	7.23523	8.96809	7.64602	4.61471	5.1819	9.27682	7.83289	7.62717	9.89497	8.76022	5.8036	4.35755	9.41651	11.4564	9.78218	4.07039	7.38598	4.66614	8.31061	8.76454	5.44115	10.0273	7.03892	9.36413	9.98655	3.45053	7.44184	6.52513	8.83966	7.13477	10.0178	9.00356	6.48474	9.28517	7.39343	8.47086	7.32538	7.92422	8.6749	3	8.70148	4.37793	7.63811	9.95623	6.28355	9.15203	8.76245	7.81931	7.93714	7.54921	8.7734	3.79701	6.25739	9.76178	6.82447	6.95884	4.13196	4.8125	5.22882	10.214	7.09698	5.12928	7.24603	6.21917	8.72962	6.21723	1.70163	3.36457	4.54844	9.00675	4.51728	6.07998	8.14568	4.91903	9.43087	9.19195	2.82782	7.58871	2.37851	8.39241	10.7488	8.30424	7.46842	8.53411	6.5744	5.90207	10.0317	8.17443	8.59579	8.78549	6.75355	12.2917	9.35535	4.1126	8.58646	5.68089	7.08931	2.45943	3.74763	9.53896	7.15076	8.75522	2.53605	8.10448	8.95437	8.24635	12.1626	8.64566	6.79701	8.73978	8.90238	5.98413	6.67943	5.8985	7.71631	7.36194	9.89026	8.56334	4.66268	7.92303	8.59842	3.36457	7.0769	5.55459	2.43296	2.56071	8.10381	6.27798	3.52356	10.2204	8.02126	8.66676	3.89724	9.44708	9.16038	10.3854	3.64386	8.49825	5.40259	8.48513	7.32373	8.17592	9.56777	8.54027	5.7761	5.98946	6.25927	8.6453	9.94486	9.92985	3.77483	7.93192	7.07732	8.68222	5.82806	11.6358	8.00854	8.30788	8.88456	7.20414	7.35843	5.42291	7.03012	8.16291	6.59246	6.32033	5.49014	9.57516	12.7193	8.98543	10.7415	11.8694	10.3519	9.32563	8.10329	5.57592	7.55536	7.51175	10.4445	9.31726	11.0971	7.72656	9.68124	8.34916	9.69013	6.20555	7.93649	10.4943	6.27351	3.03562	7.0268	11.9895	10.5835	7.14975	5.01229	8.35623	9.67296	4.05311	9.15689	9.22159	12.0644	7.33181	7.83874	9.88203	3.66676	2.45943	7.19081	8.66419	12.2285	9.24793	8.93369	8.1334	12.0582	7.47903	8.59096	7.18982	7.50938	6.12102	7.97384	7.03016	9.18512	6.31316	8.34252	7.18587	10.1602	11.8789	10.6006	5.62962	2.48543	9.92392	2.32193	6.3345	5.38702	6.2555	9.0146	5.23264	9.36019	10.1233	8.06358	1.48543	7.30088	8.27146	7.79681	3.42355	3.72247	7.09908	5.05745	7.50541	7.34784	9.20053	7.22985	5.37851	6.95652	6.60733	11.4531	9.86388	7.29923	3.8679	5.46597	5.16839	5.36107	5.1819	4.91229	2.43296	4.41012	6.43463	5.42419	5.32912	1.67807	2.1375	4.57771	7.98421	7.67605	5.04876	5.51412	1.53605	4.94953	6.08534	8.39318	8.95187	2.48543	4.81762	9.65123	5.66676	4.54226	13.671	2.3505	9.56071	3.73335	11.0052	10.6893	7.57743	9.64115	5.34626	5.59694	5.3242	7.43879	6.65821	3.98623	3.98185	8.52669	6.39746	7.89239	8.27457	1	7.94873	8.7445	6.95187	11.8647	11.5143	4.80735	6.46434	8.12567	8.30274	7.95884	6.85549	9.53722	10.0819	9.33517	3.37094	8.8759	9.00675	9.75221	9.63118	7.18532	6.57137	3.61588	7.05404	9.67437	6.73073	6.8009	5.63227	2.23266	9.71793	6.2384	3.53969	9.25821	8.89087	8.78234	6.06824	7.94934	4.93296	7.28403	4.21723	5.87529	7.46838	5.89322	7.64458	10.1891	7.11582	7.19673	4.12102	7.79961	1.72247	9.64259	8.49625	8.7211	9.69227	10.3119	8.74551	9.99591	7.94661	8.92362	8.22175	9.48543	10.176	10.1964	8.63481	11.23	10.4387	9.79928	8.21383	8.58796	8.07842	9.48744	2.72247	9.43442	6.96809	8.61029	9.49245	10.2062	6.76155	10.3696	9.27747	9.19451	7.83517	5.80219	7.26247	8.80503	8.21626	9.195	8.52474	8.50621	9.14975	5.2854	8.05907	9.75372	9.41151	8.81346	8.56165	9.31771	9.69697	8.44253	10.502	9.63807	8.14371	8.62899	11.6798	2.94486	7.35594	10.1818	8.20114	2.26303	12.2599	7.56529	0.131517	4.17792	8.6893	7.38323	5.60881	4.84121	6.61029	6.5591	5.07039	10.8509	9.31016	9.6924	2.848	2.18648	7.86728	12.7744	4.86704	9.10329	11.4296	6.73026	6.62462	3.74223	6.11061	10.435	3.53605	8.62169	5.56986	3.36744	8.70989	9.13547	7.30842	8.58346	9.60678	2.74416	9.70314	10.6177	6.76686	6.4545	7.89646	4.80735	5.44557	8.71596	6.0756	12.2851	9.58646	5.52669	10.3752	6.49985	8.33092	8.94778	8.62318	9.00993	7.27665	7.98413	9.06043	9.5494	5.90207	4.50831	8.78202	7.48945	9.42143	6.19377	6.80346	8.2425	4.99095	9.69766	7.88448	10.3549	7.04646	8.10358	8.94902	8.92955	4.68097	8.64177	4.60881	3.37851	8.99637	5.66581	9.1114	9.20065	8.69384	5.36981	8.66447	6.07605	2.60881	1.20163	5.33353	5.10852	9.91453	8.19918	5.47361	4.99095	2.07039	6.97269	7.47249	4.86418	2.85179	4.24211	3.01561	5.96347	2.83621	4.7538	8.00619	5.98868	9.09223	4.2743	7.88302	9.32778	5.94765	5.60288	6.13988	10.6232	10.2116	10.6556	8.73674	7.24508	10.3707	3.3505	7.88509	5.29646	6.38522	8.38024	9.53605	4.94953	5.21335	4.10434	7.13031	2.8679	11.5169	11.2063	7.6161	5.53916	3.29277	4.9855	5.85798	12.2389	3.10434	5.1127	4.45943	3.54844	5.03633	4.43955	3.54844	5.81223	5.75221	5.78136	5.42626	2.8679	4.14568	1.848	6.07253	2.88753	3.67569	10.7461	3.40599	7.00294	11.01	13.4618	12.2306	5.44956	3.10434	8.03505	7.45039	10.6852	7.79377	2.90689	3.85798	10.1104	6.81762	1.80735	4.67243	8.34961	4.69577	6.45779	8.89943	3.05311	8.78725	6.63372	6.29646	4.7879	8.08823	2.3505	6.63952	12.1821	1.53605	5.27497	6.94251	2.54102	5.80404	3.79428	7.94369	8.61689	5.51412	2.80735	8.13143	3.43296	1.67807	6.61176	1.53605	6.19574	1.85593	5.84549	4.08081	4.90207	4.51218	3.26162	8.94808	8.18741	10.4964	9.05528	8.51647	5.77573	9.5464	7.13648	10.5979	6.87036	6.17592	8.99152	5.88753	8.65284	9.8736	7.51985	8.60909	10.1123	9.34401	9.06574	1.1375	7.00562	7.25962	5.62856	6.1127	6.27798	12.8497	4.80735	4.59694	10.9164	9.50144	9.45439	8.3746	10.5305	3.8679	10.2473	11.9401	4.46667	8.54342	9.07911	11.3917	2.40599	9.47857	11.7503	3.18587	6.84925	9.21553	9.46422	8.47735	10.2825	6.57743	11.9532	9.12696	8.95795	8.53761	9.24508	4.63227	6.95536	4.09794	5.2211	8.71665	5.50462	3.54509	8.45245	5.66959	14.9544	9.77594	2.76553	9.16282	11.7173	12.8573	12.121	13.1557	12.1197	10.1808	3.48543	8.37895	4.4812	3.36457	5.80993	8.47735	7.6865	4.65757	8.11946	3.01792	7.15466	7.15749	9.91572	6.00177	11.196	10.7927	13.1333	10.686	9.14227	10.5049	5.11435	10.7846	6.6703	11.8294	6.55725	9.7401	8.25985	9.39729	13.4964	9.69139	8.70793	5.61837	4.39248	6.04505	8.81145	3.3505	4.35755	9.68089	7.6907	6.4363	9.13955	9.7364	10.2738	4.26303	5.55766	5.65821	5.1375	10.241	6.46315	9.54103	3.90689	6.23223	9.65607	7.6359	6.35403	5.17393	11.8708	11.0595	11.5408	8.34315	10.7069	11.4248	4.90689	8.31059	10.2104	9.37482	9.81554	10.0689	11.3806	8.52982	9.49506	8.01903	5.50462	6.17592	12.3236	10.7539	10.7849	6.68229	10.464	11.9486	11.2416	10.6977	8.31083	10.2477	10.8074	11.4876	9.17268	10.5689	10.6334	9.68738	11.7354	10.9304	9.94031	11.2791	10.4957	4.64547	5.13252	5.97269	7.808	8.6872	10.1984	6.46761	4.52751	11.0201	8.68162	5.25879	5.22499	4.49185	5.96578	6.38925	7.47249	4.91072	7.22166	8.57024	11.4141	9.11537	9.18438	10.427	4.30743	10.3694	9.03039	5.97726	6.34518	3.43296	7.34726	7.45779	9.05989	2.16993	6.35321	6.80124	2.10434	5.88264	6.83668	4.2854	5.24413	2.3505	2.16993	5.58496	5.94262	3.56824	5.76714	7.12751	9.66768	8.61848	4.21923	9.00562	8.67301	10.294	6.90569	3.47765	6.07814	10.6149	4.04439	10.1773	6.42788	13.2631	7.34407	8.59208	5.18587	8.31944	8.06609	9.56262	8.08521	8.60714	8.05555	8.91068	5.39917	7.55951	5.42962	3.57289	10.621	9.54343	9.76437	8.18289	5.51728	3.68163	6.926	10.8131	9.96723	7.65105	7.45974	4.3147	8.9655	2.65535	10.0157	9.31129	4.01792	7.53605	9.2407	7.78725	3.88868	9.37325	8.42722	4.95884	10.7648	8.83952	9.18785	4.67243	11.6489	8.47474	7.97384	9.84521	3.06113	1	5.86295	3.30743	5.06752	3.98185	2.1375	6.19125	2.23266	2.88753	2.65535	5.19377	6.97728	9.90014	6.46761	7.15917	8.31741	6.63372	3.08746	9.44315	9.95971	11.3366	8.93428	7.99322	4.97728	7.78267	7.6851	6.18785	11.2744	3.33628	9.38845	6.54071	8.60827	7.71689	1.96347	3.72247	4.79181	9.373	8.15836	8.44253	7.29646	8.09223	9.21844	5.76818	10.2483	7.22797	9.66302	4.79511	2.32193	7.86047	9.84554	9.47391	9.54978	9.37197	11.887	12.2677	8.5812	4.48994	6.42299	9.35755	5.50973	3.15381	6.58195	3.64386	11.1286	8.64818	10.5885	12.1055	5.14869	6.57592	5.38783	3.59629	3.94808	4.21491	3.20163	3.53605	4.1127	5.46923	2.92849	4.5143	4.67543	7.33746	2.16993	8.18738	5.27426	12.7798	7.61102	7.7211	8.4647	5.50211	6.55305	2.3505	6.97174	2.1375	2.51096	11.0132	7.224	6.93899	6.69209	10.0294	9.96564	12.4216	8.34296	7.84737	6.5744	5.65821	3.98185	4.81391	5.22865	4.20252	7.12299	7.51785	11.9693	6.32012	3.7866	5.79557	1.07039	6.53138	0.765535	3.80234	5.43296	5.41278	5.68463	9.2529	3.93045	4.32912	5.63873	8.38845	8.77215	6.53605	5.51412	6.28092	3.23266	6.96693	6.36807	3.1375	4.96932	2.07039	5.42626	1.93295	3.48303	10.1976	8.06663	4.94745	7.77897	3.23753	4.2555	4.471	4.5982	4.99095	9.34407	8.40088	8.09011	6.03917	10.8226	3.1375	8.2425	6.822	6.22559	3.25104	9.7738	9.98797	3.72247	6.64097	2.78204	5.92362	2.68438	4.44979	6.81121	2	3.61474	3.31029	2.85904	12.6943	8.23458	7.06836	8.88587	7.90413	6.94015	10.1538	9.44347	8.39403	10.7667	10.4133	10.7662	6.57592	4.61471	8.54998	8.39874	9.89436	6.15381	6.76288	7.69766	4.91648	8.3025	4.34341	6.99322	5.39917	2.76553	6.33092	2.74416	3.64464	5.04187	2	3.53605	1.53605	5.90689	9.08055	8.19377	6.88142	9.10175	9.34961	8.6376	7.87859	7.73482	7.35138	3.41954	7.70183	6.88264	7.33896	7.8505	9.26721	9.38109	9.13289	6.46923	7.83162	9.11781	4	4.29278	8.67207	5.6978	8.11339	9.97384	8.97068	9.81938	7.86666	7.45334	5.40589	7.77594	8.83227	9.11489	8.95826	9.6961	8.47748	7.56971	8.70088	2.26303	9.86573	6.86657	9.30811	8.51463	7.70113	8.18933	5.19771	7.67878	6.51728	7.44978	10.7031	8.16491	11.1185	7.21085	2.51096	5.7866	7.35579	2.63227	6.39575	4.66676	9.80155	8.84475	4.46597	6.27612	9.17767	9.19365	8.83926	9.57459	8.60419	10.7714	14.1725	10.3643	2.45848	9.30012	3.60881	2.51096	6.12102	3.70715	5.848	8.70598	6.38198	5.20945	3.80735	7.51245	3.60881	10.9446	5.38543	6.23074	10.0902	8.93369	3.80735	8.75054	8.18921	6.74796	8.1245	9.12257	6.66625	1.26303	10.3202	5.65821	10.5598	4.97269	4.94187	9.27915	5.61471	6.47411	3.82782	6.25361	4.97366	6.75087	3.8505	3.27798	5.73877	4.6837	8.07895	6.93546	3.55196	10.0232	6.54381	3.21723	9.92807	5.15381	3.7866	5.40443	4.09554	8.99646	5.73877	7.05745	1.88753	6.3505	6.16792	3.03562	6.24031	4.93074	2.74416	3.10434	3.51096	6.31651	4.21723	2.58496	5.74953	5.55459	7.01903	2.16993	5.30012	7.36807	5.66107	5.10434	6.47735	4.05311	2.43296	5.70874	4.80735	5.78719	3.77356	3.08746	3.53605	6.72656	5.05311	2.29278	5.15381	5.69209	2.58496	6.24222	5.07039	5.83036	5.18587	5.31107	3.37851	3.29278	4.27798	6.17393	7.01123	4.48543	6.86419	3.52356	4.37851	5.75221	8.66071	5.53294	6.94119	8.81506	3.65535	8.44336	8.79084	8.043	6.09079	7.63372	6.72656	5.932	10.2525	11.1005	9.205	4.70044	6.14333	9.77693	7.40163	8.73306	8.06309	5.31331	11.7925	9.72383	8.80561	9.36523	8.60659	6.71149	5.13395	6.26866	4.07895	4.23266	10.8227	9.61213	4.16189	2.16993	5.26679	5.4822	8.14822	7.1458	2.58496	7.40684	6.48059	3.40187	3.94486	11.4464	8.72554	3.39232	9.05792	8.35843	8.08055	9.6001	4.74953	5.98413	9.37243	3.98864	3.62059	9.65875	10.4306	10.0905	8.77577	5.66304	7.30561	4.78136	7.31651	6.19574	9.91424	8.16692	6.98868	5.25927	4.56682	9.34563	11.3245	9.43838	9.27227	6.04002	8.55957	14.6141	13.3918	6.42122	13.6642	8.88356	4.33997	5.54844	8.05447	11.0689	2.32193	6.96578	9.54805	4.39232	7.39105	3.51096	8.38629	9.51045	6.75087	8.85393	7.50571	5.72247	5.05745	8.78856	7.67638	8.70362	7.2075	8.48583	7.54612	8.74027	6.61471	5.49323	6.16792	3.57771	8.87989	6.72067	6.64386	5.45943	7.37351	7.98242	4.05311	9.29255	10.4173	8.86051	8.95536	7.6532	6.79126	10.3276	9.72964	1.96347	7.05934	5.67968	6.29758	10.6745	6.14483	6.1819	7.08108	4.8679	6.2211	4.95894	7.30561	2.8891	6.35579	5.16591	12.8112	10.8625	6.7761	9.07227	9.59358	6.87283	10.2874	8.49426	8.12136	7.24413	10.8076	10.4052	11.0308	6.07468	4.07887	4.967	7.31623	7.95662	7.62568	5.96413	6.75756	3.59065	3.84377	3.92419	6.23696	3.39232	4.45943	5.16859	5.30743	9.27818	9.2891	5.55459	5.49825	4.24793	7.39202	4.57421	7.72713	8.52669	9.33896	4.57894	6.42962	12.3805	9.85685	6.89724	7.15583	5.4286	8.96665	5.27035	2.65535	4.85441	5.38543	6.84046	3.15228	0	5.99302	4.16993	3.80735	2.23266	2.9462	3.33628	1.32193	6.34873	6.37156	2.72247	4.39232	3.76553	1.848	3.91648	4.63227	3.05311	6.11686	6.47135	2.76553	3.18587	4.06178	4.59803	3.54844	4.17792	7.72724	0.765535	3.8827	9.75972	8.10842	6.88102	9.07359	10.0891	8.35436	2.03562	8.86481	2.47912	8.5454	10.8329	11.0963	9.18686	0.765535	11.5135	9.51629	7.15655	5.09331	4.17704	4.853	5.52982	4.51728	1.20163	6.2114	4.13704	7.27981	5.90558	9.43171	9.01011	6.99209	9.23266	7.68617	4.01718	7.46189	7.59322	2.8679	6.65964	11.2937	8.41124	3.74416	7.4472	7.79831	7.93074	8.81078	11.7945	7.39314	9.80203	4.4671	4.58496	6.98755	3.89724	5.07468	5.6126	3.94486	4.41867	8.09265	4.90226	8.29371	6.64601	3.91358	5.22882	6.12928	5.77347	-0.321928	8.78085	5.10852	2.72247	6.40429	8.37329	5.97957	3.99095	3.36668	4.3884	9.42668	7.10014	2.20818	4.06178	2.70044	8.96006	4.69488	10.2389	8.45861	4.20555	12.0909	9.22733	10.6942	7.89118	7.1021	7.62146	6.65821	9.39703	9.7988	3.17019	4.62936	6.48886	5.79193	8.70252	5.22882	3.29733	6.85798	8.25446	8.06995	8.14975	7.93074	4.79835	9.1522	3.88753	1.37851	4.72792	5.43296	7.82209	2.7866	7.7866	3.63227	1.1375	10.0317	3.88753	9.84584	11.528	8.02237	9.71493	5.54078	2.96773	6.35403	11.1005	9.14593	4.33918	6.40259	7.55075	5.31832	9.15026	7.19684	6.75489	5.39917	8.80478	7.44874	7.4591	7.14877	4.22713	9.38759	7.00225	6.98299	7.00588	8.1904	8.5832	10.0189	7.61839	7.62077	6.96807	3.12102	7.42171	6.24474	10.8918	6.26491	7.60363	8.88722	10.1601	7.44482	13.364	2.82782	5.51023	9.48744	6.48059	9.6045	8.38414	9.85284	13.111	7.69	12.0956	3.39232	5.68367	7.92152	8.10019	3.7761	4.60288	11.8435	6.6157	7.67948	10.7082	6.15987	10.1744	7.56986	6.50938	9.96636	6.41719	4.48543	4.45943	7.8802	2.1375	9.63955	8.00478	10.1467	6.55459	8.97163	7.33002	9.1524	12.364	8.37417	10.5384	5.71655	4.94486	8.87343	10.2674	11.4556	4.9542	5.85202	8.39215	7.30594	9.60492	6.95804	6.53616	6.22776	7.81442	10.1925	4.07039	8.20442	8.85797	5.10434	8.39189	4.92299	5.99564	6.90929	3.3505	3.38343	7.13438	6.32193	4.98641	6.42748	7.52778	8.2555	2.37851	6.47735	4.55151	7.48025	9.89558	12.0601	9.08162	9.88988	6.72992	8.00056	7.30829	7.47005	10.1128	6.44294	9.13417	7.28828	10.4196	6.29094	8.17243	8.64926	8.18394	8.4911	9.3031	8.04821	8.67631	6.89948	6.90929	5.06136	8.99039	6.32373	6.83162	9.12412	7.66617	6.54226	10.5555	8.49466	8.59991	4.04439	7.96879	9.74953	7.83686	10.3073	7.54813	11.2914	9.78855	6.15987	6.23272	4.65523	8.89875	10.2847	10.5345	11.0353	9.0642	8.5519	6.11061	8.31478	8.65612	5.09592	4.56071	10.0289	7.84271	7.96751	7.36695	7.15235	7.98299	6.02459	4.07895	9.30521	10.997	9.90313	8.67278	2	9.07521	3.00449	4.54226	3.12102	2.1375	4.75299	9.51096	10.9748	4.04439	7.76155	6.54226	2.70044	3.9542	6.8716	8.2465	8.06985	4.02169	9.75065	7.33181	9.42668	8.17848	6.27201	5.13969	4.82951	4.00084	5.72917	5.99546	3.18587	5.91169	7.53605	9.53119	3.54844	5.42291	3.20163	3.26303	5.74147	3.74416	7.25739	4.60881	3.85505	7.94291	8.81986	2.424	7.49858	6.3345	4.49185	12.9381	6.11061	8.56145	8.06503	3.89724	5.48624	9.42166	12.9317	7.74723	7.20892	7.57061	2.44328	7.82273	3.42089	9.11403	9.88874	3.75799	4.88264	7.52356	8.76976	9.62553	5.24632	7.57969	9.20212	8.32403	11.4225	4.66676	8.85985	7.47492	2.48543	5.73606	3.7866	7.78529	7.32283	10.3107	8.07146	10.3208	6.2203	6.71699	1.58496	6.66629	8.18339	10.6456	10.0619	1.88753	2	6.07733	8.48502	3.71149	8.75447	9.40535	6.33807	0.678072	8.35424	3.91654	6.61029	3.03788	8.10696	4.73073	9.24389	0.847997	12.0464	4.20945	4.98641	10.4312	5.16993	10.3217	5.07895	5.52042	2	8.15697	8.04111	6.76638	4.90073	6.69905	3.85402	6.62669	3.47249	9.99986	8.45981	8.90645	2.98185	1.1375	6.08746	3.89724	9.46618	3.88753	5.68063	8.26772	7.75622	5.16189	4.63227	9.39789	11.7103	9.24008	7.86992	6.63372	9.53018	7.79515	1.48543	9.62239	7.86171	8.90177	10.6262	7.99435	5.926	5.05622	2.96347	9.05474	2.29068	6.91169	6.1375	5.85549	11.0457	9.34283	8.10224	9.51333	8.60788	3.27798	6.40866	9.6865	7.77149	11.1252	12.411	7.5744	6.34696	3.45943	3.45943	6.36431	5.21755	9.81618	7.97499	7.93795	7.73877	7.91229	10.0069	7.95478	8.96694	8.57327	9.78529	8.92867	7.62419	4.18587	7.59246	6.24031	10.186	6.17965	7.81826	5.99548	8.12257	4.07895	6.2817	6.62616	8.46801	8.22775	11.2765	8.92955	6.53343	11.2754	9.07419	7.90571	10.5742	9.42543	11.5794	9.35755	9.48704	11.4796	10.5841	7.507	6.78429	8.81027	8.23766	8.13134	9.10159	6.60881	6.74685	6.02699	8.79636	6.59605	8.46679	10.8941	8.98442	5.99095	1.93985	4.14568	7.33539	11.9717	7.09908	6.92955	7.31198	7.53528	5.374	7.54486	5.80735	6.6893	10.1433	10.4721	8.77512	6.51096	4.76553	8.13699	7.54303	3.7644	8.1509	8.783	1.37851	7.76752	5.32643	2.5027	4.54761	4.83794	3.29278	2.29278	5.80548	5.24031	2.53605	6.15178	7.04658	6.58646	6.06824	5.52442	1.67807	6.75756	1.48543	11.7496	9.9491	7.91049	6.57487	6.04192	4.88753	5.55802	6.04622	2.03562	5.23266	7.12127	11.6524	2.26303	7.93958	9.66071	8.56453	4.99095	3.58496	8.27759	3.48543	4.60995	2.70044	4.79003	7.42459	14.2724	4.64962	7.69836	12.199	4.06377	9.62557	9.109	6.2114	10.2113	9.09265	9.53216	7.44461	1.80735	5.87283	9.61912	3.70044	8.40864	9.27111	7.7807	4.8125	9.70095	8.34651	5.48864	7.57358	8.24365	11.9679	9.66163	12.2789	6.62886	10.4517	10.1026	5.18974	7.85922	5.83036	8.01514	6.25361	9.39583	9.07323	6.12102	1.926	8.89468	6.96463	2.07039	3.72618	0.669569	5.64674	7.23318	9.3312	9.24127	5.56986	11.2088	6.00141	9.66835	7.18971	9.84862	5.53433	7.61839	5.40447	9.88004	8.23812	7.00306	5.90669	9.66011	8.87391	9.88493	9.72947	8.75115	7.40725	8.84066	10.7254	10.0233	6.25361	3.99983	7.48047	10.9221	9.58928	8.42742	9.30538	7.84549	12.9461	9.82241	5.27426	3.05311	8.78864	8.95681	5.98413	6.47249	7.88692	4.41954	3.37851	3.88753	6.93899	5.37504	5.70789	5.1127	3.67807	6.29462	7.96232	11.1189	7.58421	6.25428	6.03562	3.81762	4.97269	6.1334	2.70044	7.72297	8.53271	6.25172	4.07039	2.58496	11.7996	8.35169	9.27265	9.37439	11.1174	9.4187	5.45537	8.91573	8.64883	5.71973	12.2528	4.95884	6.12722	-0.321928	4.23266	3.75489	6.96463	12.3224	8.38111	6.40769	4.87095	7.71924	4.41278	8.37413	6.76022	7.68091	10.8907	3.81762	9.73166	6.32931	11.7447	4.06178	6.87257	9.01002	9.16541	5.29426	11.2049	10.006	4.70044	5.55766	3.03562	10.5905	7.9509	9.46732	9.85434	8.28263	1.40676	10.1174	9.3328	7.81086	1.79966	5	9.6359	10.5241	8.23458	10.2891	7.80671	6.01569	6.92125	3.9854	5.853	2.98185	10.9324	8.04319	6.87897	9.51471	8.00843	6.30195	2.32193	10.5477	1.37851	2.3505	2.29278	5.63517	5.12516	3.01792	4.98185	2.51096	5.64674	5.64962	6.17393	4.72792	3.87774	3.7761	5.50462	8.2996	9.04712	4.26303	4.74953	8.1342	9.54284	9.27752	7.23016	9.27729	8.65678	9.31298	11.0225	9.74702	9.03824	11.1529	6.15583	6.55152	9.87208	2.90689	9.1639	10.1941	9.85907	10.3056	12.0777	9.53364	6.12309	5.76818	0.263034	7.59246	4.01792	8.13207	6.9331	6.54071	8.35535	8.26096	8.893	9.44157	5.33271	6.53605	2.96347	7.8716	5.20945	4.74416	4.60881	4.75112	3.23266	5.15581	6.89482	6.24793	4.82273	6.45495	5.58496	3.03562	3.53605	6.03122	5.47897	6.05311	8.02902	6.06052	3.4423	14.1847	7.41278	1.848	5.38198	4.06286	9.03654	9.49204	6.12375	9.60103	4.59541	6.18982	5.53778	4.47249	3.33628	7.07468	3	5.50771	6.35226	5.00697	9.77283	7.33271	12.0145	10.1347	11.2605	11.6345	10.8587	10.365	10.6354	11.4848	9.88465	12.3693	12.1266	8.73877	10.4821	11.3673	11.3259	11.9758	11.2551	10.5332	10.0543	6.11944	9.10198	11.3601	10.193	9.98583	10.2675	9.61319	9.07646	9.64044	10.1253	10.5748	9.12102	9.70102	5.6197	11.5768	10.2819	10.7297	8.34515	12.3885	9.15206	8.75867	9.64762	8.42543	11.6276	3.49825	4.26303	8.50263	4.2165	5.83036	7.15178	9.37482	9.1249	9.28781	11.7912	7.75556	9.08985	7.30834	9.54458	5.61743	4.56071	7.05826	11.4128	5.03122	9.99898	11.4256	8.2148	4.47001	5.00879	8.9544	4.84549	10.1266	4.08886	9.66863	3.8679	6.08609	8.14568	12.7457	0.925999	7.91767	3.81372	9.83169	8.12659	9.66551	4.98641	6.57894	2.37851	4.29987	6.75299	8.50481	2.63227	5.83542	12.5496	6.39917	4.23756	4.81607	8.03617	9.39319	12.3129	6.86669	6.64674	6.96463	9.6961	4.89316	8.48881	7.7425	5.74147	4.47897	9.63916	8.30388	2.72247	3.16711	6.21601	6.08321	9.64223	11.7805	9.14109	8.2937	8.31069	3.41897	12.9478	10.6256	2.59359	11.5328	4.0568	0.485427	1.63227	6.80342	7.01903	6.51728	4.05311	7.10456	9.74118	3.24352	2.90689	3.56071	6.59694	4.59694	4.49485	8.28771	8.60955	8.97298	11.2236	5.10852	5.86295	8.1809	10.9587	10.7635	10.8724	6.9418	4.93074	8.24079	8.24698	7.66888	6.53605	6.96463	6.02282	9.49546	4.05962	7.44377	4.20945	5.10434	9.26696	8.76951	5.50779	6.35931	4.77161	7.04002	8.82114	8.65906	11.1253	7.01792	3.97269	7.69627	10.1105	6.5744	3.45417	6.86666	8.38569	4.15583	3.16993	6.30378	9.02292	9.01537	10.3652	2.8679	3.54844	9.92526	8.1418	6.82273	8.36632	7.52748	7.47249	8.62606	7.1334	7.89915	9.47269	10.6447	10.3476	6.70154	10.3244	9.03198	5.92611	7.59842	7.7286	8.8504	7.17163	5.86542	10.486	9.21213	9.30035	10.0403	9.16938	5.64386	3.6893	6.27714	11.3991	4.29999	7.1785	9.36034	8.7677	6.88264	11.1334	10.5802	7.16993	6.9331	8.42662	7.01011	4.3505	5.14975	4.46074	7.6837	8.52489	5.20163	7.75756	2.848	4.27798	6.07969	3.64386	8.63672	10.2884	9.33136	9.54449	10.7725	8.10217	5.94295	6.05589	11.6512	9.4227	9.6171	1.58496	10.9193	7.31841	7.21244	8.20555	7.9672	9.32312	8.3936	9.86527	9.28919	7.98921	8.54788	7.00899	7.92481	11.7483	12.6565	2.1375	7.38543	8.49423	9.35553	10.4423	2.98185	9.48589	8.91283	7.9144	4.60823	5.71149	5.75241	8.23011	6.83195	5.9507	6.20359	2.56071	5.73335	8.37678	8.12349	10.7559	3.848	1.76553	5.96809	2.90689	2.8679	8.04767	10.0536	9.06747	7.48584	8.42333	8.54522	9.04944	5.52039	6.94134	9.62772	1.96347	6.43796	4.22497	6.7252	10.9209	7.02726	7.51379	5	9.50749	6.55298	9.25101	9.43808	7.84315	9.66409	11.3236	12.9274	5.67843	8.86944	9.33047	6.61608	8.26538	8.61623	9.83492	6.7761	7.37855	3.4134	0.925999	6.19197	7.8189	2.72247	4.52982	6.97377	4.53305	4.49206	3.98467	3.05311	11.4338	10.1271	1.58496	9.47665	9.47695	7.48522	4.62644	4.11354	3.70899	11.4245	8.44823	6.36632	6.53761	5.98185	5.49506	6.56986	9.16264	11.7731	8.92275	8.18649	5.45286	5.10852	2.45943	3.82782	8.38409	9.67473	11.1145	2.40599	7.47735	9.19859	10.6622	8.52513	4.55264	9.12337	8.56033	6.34341	4.59694	4.49878	6.21448	5.96578	10.8909	9.21992	9.03002	7.04767	1.63227	8.56224	9.17741	9.65392	8.73335	5.64097	7.79447	10.548	10.4806	10.0364	6.07148	8.41743	9.65322	5.80735	9.27589	11.7716	8.01235	9.01764	10.4632	6.68245	8.12722	9.56508	10.5665	9.56415	9.38449	11.2876	5.90946	6.52982	8.10877	2.18891	3.33628	4.09592	3.41954	3.79327	10.7196	5.88753	2.70821	11.1855	7.36545	8.40677	7.07902	5.78398	6.99322	8.72144	11.0097	8.25602	5.94245	8.61674	8.72894	7.79701	9.02831	6.42582	9.48663	9.72007	4.53605	8.38026	2.60881	4.29278	7.42022	8.81538	5.73901	9.15723	2.94486	5.18765	5.49451	4	8.72928	10.9889	3.47249	2.72247	2.29278	6.32733	8.07488	9.28899	7.80349	3.90689	6.40088	3.67807	6.83668	9.76852	5.76816	6.96924	9.81931	5.79769	3	7.11577	5.47706	9.41574	8.39146	9.35777	8.85674	10.1943	8.56377	9.01149	8.4688	7.73774	8.54882	7.80824	8.2944	7.59768	3.07039	4.56682	6.1375	6.94251	7.45533	5.97499	10.3382	7.24793	3.12102	5.57894	6.04221	2.7866	9.30818	7.75756	9.43421	2.60881	9.52003	7.53683	9.55555	2.80735	8.57516	8.05067	4.29278	6.22901	7.90403	3.69796	5.61248	4.78136	7.67636	4.14242	4.23266	10.4015	13.4108	3.01792	7.49143	4.19922	3.11577	3.37269	5.10014	3.08746	5.56071	4.56748	5.59473	3.81762	9.15406	3.73335	4.74953	6.13521	3.26303	3.65943	6.64494	5.62381	13.6675	8.91139	2.03562	6.39746	5.35889	8.72588	5.86082	9.46862	11.3576	10.081	9.68741	10.3004	8.77514	7.6886	0.925999	6.88142	7.97499	5.64674	3.43296	2.99819	6.69526	6.77742	9.0669	9.11279	9.52711	7.92837	8.57024	9.9866	8.17991	7.37646	5.97499	5.01792	9.07414	2.20163	6.71576	3.8679	9.20408	5.85549	6.76288	9.37656	8.78856	8.22304	7.51412	8.68942	8.21158	5.19377	6.77922	10.997	8.51767	7.55567	11.1807	9.49345	7.83731	7.87628	7.05853	13.2218	5.53916	4.29614	6.08534	9.8429	9.41003	10.1702	9.93266	10.2226	10.0908	9.56148	1.848	8.08587	7.33896	7.54535	9.11504	8.83073	7.1467	4.20163	11.3193	9.30562	11.0006	10.7674	8.38503	8.60881	8.36063	8.49546	10.1021	4.13332	6.926	4.89724	6.01569	9.72826	7.55689	9.21826	6.85425	5.35403	8.24657	8.32508	9.80896	7.10915	6.30925	3.45943	9.79067	10.0358	6.34696	10.4021	7.35487	8.12109	5.24031	10.7018	4.96809	9.06178	7.02309	9.42878	5.6962	5.79442	9.03617	3.72742	8.00184	11.2531	2.1375	7.29156	8.27426	10.5524	7.91289	9.76966	15.0875	3.51096	5.20945	7.37504	10.4862	8.24673	9.88554	5.34341	5.58496	2.00896	3.6893	7.9116	1.76553	6.97384	5.36107	5.64097	7.0864	7.16491	2.63227	5.78398	1.32193	3.97269	4.72039	5.99774	1.1375	5.23649	3.32193	1.37851	2.926	5.54226	4.51282	7.01123	1.07039	3.80735	0.847997	12.1626	6.43463	3.39232	6.06178	3.926	3.44626	1.63227	5.15381	8.74214	10.5007	4.51096	4.54226	5.79961	8.00619	5.50779	5.97957	7.02459	1.20163	8.28956	2.29278	7.36457	1.53605	2.37851	4.7866	3	3.07039	5.47897	5.37504	3.8679	7.26115	4.12102	12.6019	7.75422	7.55382	1.926	6.35403	1.1375	4.43296	2.82782	7.74079	1	5.1819	11.6722	2.29278	6.73742	7.82273	6.90569	6.80864	11.9397	0.263034	8.94603	10.3673	6.15381	4.07895	3.16993	4.09592	15.5101	11.2141	4.32912	2.72247	10.7134	9.84831	9.33114	6.19574	4.64159	6.69627	7.07146	9.17667	4.56088	7.5744	6.94134	1.20163	11.5907	7.07361	7.52669	4.94953	8.67701	6.66959	9.88935	9.61576	14.0143	6.96463	14.5861	14.7693	13.5969	14.6345	15.3361	14.2835	11.5844	12.6419	9.35799	11.3388	15.3606	8.96578	8.75255	14.7134	10.9614	13.6655	6.41278	10.4125	15.2094	15.7568	5.12516	7.40514	5.29646	14.7118	9.95725	14.5964	9.26936	15.1748	7.64169	14.4735	8.49065	15.0243	15.0028	12.0392	15.1238	15.0946	13.8981	9.34456	7.48623	12.9456	14.6976	13.3412	14.9707	10.4148	11.3294	15.0513	5.71425	2.7866	14.6329	15.4347	1.37851	11.5232	14.3848	14.7679	15.2021	14.5442	15.0688	14.5003	14.9362	3.35423	15.2794	6.2211	10.8342	12.0461	8.78856	9.1639	6.61471	9.68106	7.90147	7.99039	7.70874	7.86542	6.05311	13.1621	11.0158	7.88448	8.12102	15.4016	6.43296	15.0604	8.6495	14.9705	15.0256	14.7549	14.8068	9.52474	15.074	15.0877	14.0746	12.005	12.2259	15.5148	14.9309	13.7551	15.0817	14.7692	11.561	9.98362	15.287	4.20945	4.1375	14.8084	13.509	14.7903	13.2481	6.97728	5.04439	13.6876	14.5121	12.4812	9.63934	6.05294	10.1665	9.55421	8.15671	3.98623	7.74125	7.70321	8.11061	14.3925	5.23649	13.7392	13.5637	14.7108	7.05528	6.54465	2.74046	9.87314	6.41785	10.4666	8.12763	7.8125	7.49918	6.57658	5.81189	5.26303	8.96851	8.19742	8.00899	8.81826	7.06264	7.45943	4.79181	7.53686	7.31848	9.07213	8.2978	7.50158	7.24964	5.74147	9.27426	3.22742	9.28771	7.49586	9.26139	6.91289	6.78529	9.1013	11.7164	6.09803	7.18488	10.2877	7.39499	9.59544	10.4161	1.58496	6.7124	7.13853	3.12548	8.98513	9.78741	9.38524	5.07503	11.7088	12.2576	8.06717	10.4692	8.83542	7.00456	6.55917	1.26303	7.7662	4.25954	5.16196	10.0243	8.31288	4.73877	8.40982	9.52982	10.6562	6.88753	8.59694	7.96058	2.70044	9.2346	7.44678	5.8505	10.0784	8.68243	5.70321	4.39954	5.66107	5.49185	12.5808	12.3192	10.7236	13.0715	7.03854	6.82146	3.21723	3.12102	14.2498	5.16993	13.245	4.05311	11.3918	15.2115	5.91169	2.94486	9.67225	8.96145	9.09961	2.926	9.224	3.53605	4.67243	2.1375	6.76155	1.37851	6.82655	10.7914	8.30424	9.83352	8.08794	8.68144	6.56377	2	1.53605	7.65249	3.67807	5.95151	2.926	8.50938	11.5014	9.81209	10.1447	8.57818	9.74847	6.65236	9.81121	7.76885	9.69939	8.4733	13.0397	4.80145	6.44359	11.0003	7.42122	9.48079	8.94885	8.90678	10.9478	12.5465	5.52042	11.8522	0.528292	6.80993	7.03342	5.8162	6.61492	7.73573	4.19377	6.78281	10.6215	7.89104	10.674	6.08108	8.0632	10.1609	9.98556	7.24982	7.37243	10.4205	6.20526	8.91618	6.90525	5.52982	4.15861	7.77441	7.03012	8.16749	5.41517	7.14975	2.1375	10.1111	5.27426	1.48543	5.1334	3.33628	5.44956	2.29278	2.20163	-0.514573	4.59694	4.46597	7.03866	7.88996	8.7077	8.75922	6.67243	4.48841	2	7.0433	2.10434	4.67372	5.88996	2.26303	4.2854	6.88874	2.26303	3.57289	3.94486	10.6068	4.92815	5.80478	6.08108	6.37678	11.0579	10.9008	11.6213	5.02237	8.32598	9.05474	5.848	1.926	2.56071	2.3505	2.65535	2.60881	8.3966	8.08063	9.1576	4.59526	4.55202	4	7.00225	12.8934	7.67455	9.07762	9.16993	9.52555	10.4734	8.38656	10.6803	8.31304	10.3262	7.65872	4.07039	8.87682	10.3004	6.71699	3.20163	12.1994	10.6975	9.09965	5.64674	6.46761	2.20163	5.45615	6.42794	9.87667	7.25077	9.51412	8.52827	8.63346	7.68638	8.73879	10.2699	10.0633	4.98417	10.7124	8.43754	10.1517	6.54381	11.2379	10.8391	10.812	8.6301	8.57478	8.33968	9.56415	9.29301	8.34758	9.92766	1.76553	6.52669	11.1894	13.1271	7.93899	10.4861	11.885	6.30195	4.3147	6.62605	3.236	4.97269	6.25704	6.47573	9.54129	7.3622	10.4966	6.95592	4.6053	5.54849	5.04946	4.62644	4.6893	6.43296	6.96578	5.0045	2	7.92481	7.52893	8.1819	7.30918	8.5602	8.06016	8.1059	9.8779	4.45943	4.73054	6.82549	6.72458	6.2122	9.38137	9.92906	5.24687	10.2498	11.4776	10.3317	10.9574	7.49185	7.49745	4.37156	5.02097	11.56	4.36529	10.8165	10.5578	11.0177	9.5944	4.8679	4.82273	5.44956	6.65535	4.39232	4.24793	5.74953	11.6589	6.25172	3.23036	6.24982	3.04235	5.71699	0.765535	2.07039	10.5959	3.848	8.67525	9.67101	2.53605	3.49825	2.8396	7.53838	8.80025	6.71973	7.15178	3.21723	6	3.83794	10.3871	8.51885	9.195	11.7429	10.9575	11.6567	7.13031	5.47573	10.0749	8.67052	9.80784	7.7297	10.3595	7.44377	7.22786	7.99646	6.61912	10.1216	6.12285	3.07039	9.96613	9.84571	7.70482	9.68194	12.1829	10.3513	8.40507	9.24935	11.5087	8.38712	7.51806	6.50587	11.1131	4.16464	6.16079	3.32193	8.71255	8.07575	6.33092	5.95652	6.76702	4.23025	3.56071	6.92719	8.37825	2.63227	3.50219	3.65414	4.34341	3.24793	12.5339	6.58646	8.05637	7.24284	7.96521	8.55162	8.1465	8.24653	7.51885	8.19026	9.13802	10.4748	9.09451	8.45615	6.08585	5.84046	6.49185	5.07468	12.1984	12.3375	7.24127	8.12325	5.50462	10.227	4.62059	8.20848	4.05311	5.03932	10.8662	7.83289	5.64535	9.13545	4.848	11.0309	4.48543	4.20763	7.09803	4.72094	4.39232	9.56764	6.32012	6.80993	3.53605	4.37851	3.12102	9.7812	5.25927	5.50779	8.73133	11.0653	3.07039	3.5863	7.48623	5.76553	8.61765	5.54226	1.63227	7.7732	8.65928	8.76022	10.2278	9.88969	5.88429	7.35667	8.23026	5.55646	8.07796	3.36511	7.8157	7.74735	8.69766	4.85576	8.86966	6.36957	6.42122	3.07039	3.13114	8.62314	9.82289	7.91031	6.53564	8.81168	6.93428	7.05902	9.1576	8.29692	9.13211	7.723	4.18454	7.17377	6.00675	10.1912	8.44211	8.67572	2.07039	6.01959	4.67243	2.56071	5.27426	1.63227	9.73183	8.69855	4.60288	6.85767	9.2555	10.2024	11.1009	6.73947	10.6999	8.53021	7.44294	6.8408	9.80848	5.84046	6.17193	8.46801	9.4772	7.64612	-0.321928	8.06178	4.79826	5.02105	5.90689	8.3345	10.3742	4.06178	9.15	3.05458	3.79701	3.4462	5.80219	5.29646	4.92759	7.91619	10.4012	6.54624	6.35931	3.39232	3.51096	7.34227	8.40045	7.95488	5.37851	5.46923	2.926	5.73877	6.3505	7.5691	2.96347	5.66981	7.9384	5.59991	5.74416	4.42626	2.23266	6.96809	3.45943	4.33492	3.65535	6.45121	7.23079	7.99435	3.73335	5.70137	11.0123	6.52199	4.82273	2.94486	3.08746	7.4363	4.28555	7.93958	7.12619	4.80219	0.584963	7.84549	7.33896	4.68163	4.71051	3.91648	7.22141	4.80917	6.1639	4.68556	7.10538	5.7866	9.10267	7.78947	7.6886	7.64511	7.74483	7.36766	7.31499	9.96434	1.37851	8.34163	6.29646	9.95187	9.17343	13.2425	3.93259	4.16993	9.18066	9.67981	8.16208	8.61545	6.00854	8.04876	4.82273	8.49722	10.1616	12.7941	13.3941	5.57957	5.19377	8.23601	1.76616	3.99095	5.92606	9.49265	6.21529	4.26303	5.1375	4.5473	6.86542	4.89439	5.47897	7.77149	5.65864	3.12102	3.90689	10.6966	0.678072	10.2275	3.48543	8.11634	7.56916	8.39575	4.52356	8.19673	9.55171	4.06178	3.98185	6.26491	8.17764	9.46862	8.41447	10.1043	8.11122	5.37761	5.43962	10.7054	6.74237	8.64005	9.28494	9.54206	7.55842	8.57403	7.40852	8.37306	8.99666	8.42022	5.97037	6.93782	5.36107	7.33539	6.06393	7.45368	7.16993	6.29049	11.1369	9.64368	11.7734	4.62644	0.765535	7.37764	6.82026	6.99548	7.37938	6.29278	6.82909	10.0103	8.03067	6.23331	5.77368	6.02459	9.37547	7.96694	7.8157	9.31225	5.74953	3.57289	5.4232	8.96232	4.66676	6.41883	7.31198	4.926	9.09408	7.14364	2.32193	4.75875	6.07002	6.65453	3.6893	8.86913	3.47249	8.35042	4.75489	0.378512	4.14568	8.51446	5.86542	6.92837	8.25408	3.12102	4.36457	5.15785	4.21723	6.90569	6.14975	4.24793	1.67807	6.35931	3.66255	4.6893	7.09276	5.74416	6.09381	6.03133	3.1375	5.24231	5.48543	6.41621	3.44626	4.69929	5.95187	5.10908	8.02625	9.09896	12.363	4.67973	6.62205	6.34948	5.32193	8.22738	7.38111	5.24793	3.40599	10.1938	1	5.50779	10.0891	4.79181	7.63081	4.11876	4.43296	3.10434	5.47897	6.26866	3.76736	7.73419	6.56071	6.37097	1.96347	7.32733	10.7356	5.15734	4.27798	5.58587	5.3147	1.963	9.10586	3.15381	8.20555	6.06178	7.86109	10.2577	3.33628	9.06872	6.84298	9.65061	7.55531	7.92892	6.61013	6.16591	3.00093	7.3505	3.74416	7.73539	10.0498	4.09559	8.06375	7.47928	8.8709	8.33136	8.90719	8.82698	8.46272	7.67152	8.61912	8.65464	10.9687	5.1416	8.59673	6.90292	8.66804	8.56763	8.52843	9.10748	10.1928	10.7334	3.49825	9.079	6.33271	7.10166	4.79395	7.39519	3.98058	8.59917	6.78267	1.58496	4.65757	8.81348	7.50522	8.26209	10.4111	5.39575	7.20163	6.28377	6.94017	6.37851	9.29623	1.63227	2.82782	4.08746	3.64386	2.53605	9.07521	4.32492	9.09961	7.17393	5.77356	9.27659	8.61629	8.40173	6.85425	3.75489	2.82782	10.4577	6.15123	9.08428	4.37156	7.53838	7.36282	6.74338	7.36096	6.82054	8.82912	2.48543	4	4.37893	9.43817	7.04658	4.55238	9.91334	8.99067	5.57592	7.84862	9.31004	6.8392	9.10594	8.38759	6.64962	9.67613	8.98925	9.99515	8.56834	9.20994	8.68252	10.1972	9.80241	11.2318	11.446	9.68159	9.36016	12.9137	11.3387	9.93994	10.4828	11.2935	11.0399	6.53294	5.73433	4.6652	4.60288	2.03562	9.46312	10.0991	8.54868	10.9973	8.73889	7.37297	8.68124	4.96347	11.1087	8.01871	10.8407	5.91648	9.01076	6.06824	11.7725	8.57477	9.51373	10.099	5.75489	8.09751	4.94953	6.24031	4.83188	7.74415	7.4316	7.03397	5.88438	2.20163	12.1739	6.6014	5.4996	10.8695	5.2442	4.94764	6.38667	1.72247	7.96489	12.0835	8.08651	8.65251	7.27673	1.72247	7.69	1.926	4.0137	3.8829	6.13134	6.14919	5.24031	5.70065	5.54844	2.3505	5.0346	5.76818	3.39232	5.63517	6.65299	3.01792	4.12928	3.59392	6.8392	7.94073	11.0927	10.307	4.95235	9.81874	1.76553	5.41954	6.42459	3.58496	5.85549	5.26303	2.04796	6.75889	3.9542	6.04876	4.35944	10.6699	3.74336	7.83314	5.25521	2	6.12309	2.72247	5.1436	5.80478	8.11701	1.53605	5.4911	8.62826	8.44997	4.08746	3.05311	7.12382	6.83932	5.33271	5.62352	6.41278	6.7948	3.41954	5.82018	11.7892	11.8878	10.4853	5.99087	5.6865	7.76553	8.38974	6.19771	9.48647	10.7908	6.53574	10.497	7.42543	5.98709	9.33784	7.87406	1.926	6.67241	7.80864	5.05311	7.32643	5.41954	6.02459	5.37851	5.57894	7.34784	9.51511	2.8679	5.53294	4.61471	7.05094	9.60104	4.02935	5.15106	9.70916	3.18587	6.05311	6.48054	6.87897	3.29684	4.6717	5.19771	6.03122	2.58496	3.89724	6.19771	4.27053	6.34518	5.56071	6.15583	9.65152	5.35403	8.34883	5.11572	6.93298	3.23266	4.55459	6.2817	10.1057	8.86498	5.1334	9.3107	5.81506	5.42261	11.803	7.0419	8.00899	4.81466	3.68813	7.41877	3.90689	5.73606	7.6703	8.2264	10.2533	7.98527	7.6756	7.25833	6.82818	14.0474	9.3374	8.85985	5.07895	12.6593	10.366	1.63227	9.9202	9.12766	12.5229	9.00734	8.28794	6.92244	10.185	9.92941	4.94953	3.71514	7.25195	8.22497	10.6621	9.03301	7.79242	9.81774	10.0244	9.55516	11.6157	10.6524	11.7344	9.11333	10.017	10.0552	3.15381	8.56671	8.25927	10.125	9.85761	10.3439	8.1878	6.82146	9.12024	8.85732	6.50917	8.56224	5.44785	11.1517	12.533	8.40131	12.2857	9.23348	8.44832	2.48543	5.29646	4.78052	3.24793	3.47249	3.36457	3.3505	3.17825	3.42654	6.59395	1.88753	6.67193	3.46045	3.88753	4.26891	10.4254	5.36732	0.137504	7.03431	7.77347	7.23694	4.94938	9.29324	6.16349	5.37156	7.60234	6.74819	7.86977	4.1375	3.6893	5.49185	1.848	3.92149	9.02846	4.03528	9.6288	4.54226	6.36632	8.49156	10.8065	6.22497	7.92362	6.49506	8.30925	7.17188	8.95303	9.12696	6.66391	3.59694	2.7866	7.92065	6.84298	11.3623	6.84925	10.1044	8.16039	11.0676	10.0412	8.96376	9.70759	9.94925	2.23266	10.3336	8.22014	4.25558	4.47372	5.11686	3.45943	7.43045	7.94134	6.41109	8.0634	9.12605	10.9438	7.50474	7.74147	7.60842	10.0654	8.6669	9.72672	8	4.67465	5.3505	8.11451	8.34117	7.9431	8.37215	8.2182	1.97055	5.45943	5.10014	7.26362	6.57145	9.70408	6.42962	9.22279	6.73742	8.89217	11.31	7.1424	6.82853	8.08799	5.86182	9.2396	10.2107	9.9901	9.87391	9.32793	10.543	7.6893	9.03122	6.90087	7.79233	8.37275	10.2881	7.43212	7.76626	8.84502	10.162	4.97728	10.029	9.21675	5.93546	4.82982	3.06051	8.23793	11.7974	8.6471	10.652	9.35998	9.16189	2.43296	7.00144	8.93356	3.66854	11.2818	10.2011	8.27845	3.63768	4.60881	1.924	6.13955	3.6893	9.23601	3.20163	10.4579	10.1054	7.17299	10.9754	7.14568	10.39	7.24239	7.5084	10.2989	9.22762	8.1611	8.36783	9.11504	8.06688	7.40259	5.46597	0	7.48462	0.765535	9.80025	10.477	8.66356	3.43296	2.29278	6.05745	3.64099	6.58782	8.11659	2.20163	4.04439	3.63853	6	5.70426	10.515	9.89088	6.29657	4.21723	6.15857	3.72247	5.99548	10.0743	4.45286	5.81972	9.35755	7.15207	10.4892	3.45943	5.78921	8.20465	5.94522	7.58045	7.19771	4.72792	2.96347	10.2547	5.10434	10.3353	3.70893	7.55867	4.28312	5.40599	5.27426	3.26303	3.01726	7.09803	8.99322	7.85205	7.03232	7.89118	4.76553	3.20163	4.848	5.80735	10.3896	1.37851	7.44791	7.19918	3.46241	9.91842	8.00394	4.68588	3.89724	4.54226	5.09912	5.14488	7.25241	7.29352	11.1248	8.90779	9.15127	2.7866	8.92154	6.61029	6.75056	7.78859	8.47127	9.49005	5.4997	7.26959	8.19279	8.36457	8.82559	5.55112	11.1867	1.63227	7.5413	8.05257	11.7023	6.76421	5.27464	13.0107	3.23266	8.86822	8.04658	6.73093	8.99731	10.212	7.21186	9.04047	8.98649	4.10473	9.24816	8.43713	10.1107	4.8679	6.221	10.9247	9.51314	4.45286	3.47249	3.27798	6.07039	5.24793	1.96347	4.67243	2.76553	2	5.53294	7.62571	4.05426	9.96477	9.96674	7.71529	7.06806	8.89875	7.85922	7.93474	9.44377	3.94486	7.73606	3.20163	7.2891	8.40007	2.3505	6.74147	8.55157	5.13225	8.3733	9.54706	8.94874	6.91015	5.97039	9.22136	9.28546	11.509	1.926	10.6762	10.4594	7.60585	7.34716	7.96697	5.78921	9.83099	5.84549	8.03275	9.20677	4.90207	7.4672	7.95245	8.96116	9.18636	5.32912	6.46271	4.20064	4.07457	6.78921	4.42206	8.52552	3.26303	4.09592	4.77622	5.24937	7.01757	10.814	5.82273	11.3008	7.32553	7.77808	4.89724	8.10538	8.17873	6.16591	9.30751	8.54969	7.4446	4.94486	10.6977	6.93674	3.45943	8.26799	2.1375	8.87556	6.83558	8.7232	10.6967	6.54226	8.83251	7.99492	4.63807	10.5044	10.5382	7.50859	4.48806	9.38974	7.56682	7.81679	6.91886	5.926	5.19377	5.79206	8.54959	8.15583	8.38241	7.07253	3.80735	10.5973	8.98982	5.80478	5.9331	8.58767	9.71425	3.54844	5.43296	9.15785	10.7282	3.12102	3.05311	7.4204	9.14134	6.07824	4.77083	5.45615	5.36943	2.96347	7.83154	9.53761	5.16189	3.11939	7.79701	3.18648	5.40939	7.19716	5.87529	5.36457	1.72247	5.44294	7.19476	8.35893	8.9384	10.6501	5.52669	10.5233	9.17493	7.52278	8.48099	8.6632	7.46923	8.58984	4.06178	2.29278	4.51728	5.85798	1.76553	6.33092	8.39446	8.7175	7.95652	2.58496	7.75622	6.44626	4.95915	8.41501	5.01036	3.5991	2.963	6.89845	8.22159	9.12877	8.56304	6.37504	9.08047	6.85773	1.88753	8.56769	8.01731	10.0627	3.97269	4.41278	6.45779	8.3817	7.93434	3.17089	2.86096	8.58834	4.94893	10.773	5.71973	8.49785	5.6033	8.14119	5.88509	3.34875	7.11686	12.3334	8.29048	9.88504	8.50938	8.17632	8.45409	8.0708	2.80735	5.20971	6.74416	5.58671	5.56071	10.2713	8.03067	1.63227	8.27455	7.73742	5.6893	9.1416	5.39138	8.89026	8.48059	4.89239	9.27333	7.60273	5.63955	5.60881	7.54071	6.32193	6.6865	6.79312	11.3387	8.28123	2.45943	4.42626	8.82241	9.37073	5.98789	8.48583	9.79149	7.00113	3.86976	4.73043	4.48543	6.26115	3.40599	3.02482	9.1334	9.55507	8.25974	4.95219	9.74164	9.30552	8.35223	9.37616	6.12102	7.46352	1.20163	3.98185	6.74172	8.56796	8.89785	9.14338	7.73341	8.35359	7.1809	9.10627	7.30318	4.1375	4.2103	11.2026	9.03974	10.9726	9.12851	3.69401	2.48543	4.49825	9.46373	10.2229	6.69766	8.01569	8.49795	5.82918	8.29094	4.6255	6.25739	7.58423	12.8114	6.95899	4.63948	6.96467	7.09777	8.58864	8.47217	6.2555	7.82081	8.76418	3.848	4.69344	8.91946	5.94612	10.3856	11.6671	5.15785	10.1259	9.15962	7.45615	8.27519	10.1489	4.0268	4.17891	2.45943	7.86841	10.1667	2.87815	3.05311	3.49825	5.33628	9.50064	5.99774	5.70321	6.24222	8.43254	12.021	9.93943	9.43582	5.76022	13.1798	11.3424	12.2749	4.70598	9.64233	3.20163	7.25384	6.44128	9.86082	5.33061	7.46842	8.23506	11.1942	10.7929	9.07334	10.2439	8.96931	10.3478	5.37156	7.49025	9.25597	8.71631	9.08561	9.18884	7.57137	7.6872	6.90809	3.85798	12.0397	10.7895	9.6182	10.1744	4.01792	8.79214	8.08958	7.33628	6.0268	3.76655	10.0836	8.70529	10.5798	5.04909	6.65964	3.59694	7.63517	8.68054	8.3004	9.75822	8.8558	8.85705	9.52826	4.95884	6.8125	9.24861	8.57099	7.84486	7.74886	7.56605	6.94369	10.456	6.44294	7.61614	8.11374	9.08108	6.05961	9.58327	5.42962	6.07468	9.12438	9.14537	7.21398	11.0602	4.33552	7.35226	10.4293	6.50621	10.7171	8.67525	6.61618	3.66676	1.88753	11.4471	7.46025	9.10983	2.56071	10.1219	6.54226	9.00366	5.4822	6.99774	7.30104	7.63372	5.91648	9.64271	10.1141	5.29278	1.848	7.75409	10.7868	10.3088	6.66818	6.66676	7.61692	12.2615	4.53605	7.62936	7.81531	9.30212	6.52826	8.38672	9.72609	9.73877	6.97728	7.40789	10.7148	8.48376	5.12928	6.99701	8.59731	4.76553	7.23745	9.20596	6.63081	4.19377	5.90532	3.76272	5.88996	3.32193	6.42794	7.16591	15.0477	5.15144	15.1372	6.43129	8.6489	10.9849	9.77479	8.64356	2.82653	7.46434	6.57023	8.3551	11.0923	7.98305	11.7398	9.04852	8.24496	3.10434	1.926	1.83678	7.47654	7.58721	9.16164	7.91109	9.79181	11.0946	6.55696	8.50837	5.63169	7.15886	6.70178	10.477	4.53889	11.0336	8.10066	11.0606	4.36457	5.23266	4.42626	6.52513	9.1205	5.8679	7.61606	10.2982	9.37522	2.65535	6.09627	5.79701	5.89733	10.5183	1.63227	3.88753	1.63227	6.30743	3.07039	6.77347	5.10434	6.35226	6.54381	7.06824	4.12928	3.30226	10.1626	6.40352	9.00772	5.56909	8.85798	5.23099	9.24079	3.83794	3.30815	5.79652	10.6146	6.71203	7.96982	8.22207	8.02791	-1.32193	3.98185	11.4585	9.05934	8.78856	8.23218	9.19114	3.99095	9.51917	5.80525	11.1911	6.92243	6.67457	9.75322	8.59544	8.85076	9.77396	9.79029	8.61397	9.20897	8.94193	7.67455	6.5769	1.84964	8.95202	8.6955	3.52001	8.19295	8.55689	4.68745	8.45697	7.65006	6.90448	5.01346	5.51417	2.07039	6.88423	5.85549	9.89588	8.25357	5.64632	10.0541	8.45366	3.36457	9.68229	8.99124	7.1615	5.33733	7.78986	8.77017	8.08609	3.18587	10.1467	9.88845	4.62644	4.98185	9.51171	7.72042	10.4117	3.45644	5.06805	3.63227	5.58496	6.63807	7.06501	9.75939	6.54226	4.62644	7.00113	6.83415	8.13597	9.15429	10.9777	8.5763	12.9219	13.6554	7.38509	7.7662	4.2854	8.15377	6.7866	7.11915	10.7854	5.5575	9.91169	8.36938	8.31547	2.48543	8.30786	9.31755	10.9349	8.40152	9.01402	9.46148	8.09381	8.35755	9.03315	7.10538	9.3156	8.45039	9.63172	9.55081	9.64997	10.9335	7.1731	9.31175	5.10434	8.26725	13.3215	3.23266	7.49905	2.26303	10.664	2	11.1347	3.73335	7.71699	6.03562	1.67807	4.70044	10.2224	10.789	9.886	7.98356	5.71014	6.12907	9.53761	7.11023	4.81669	7.4545	2.32193	3.7805	8.98755	12.2682	7.16286	8.38254	8.4271	8.88203	9.44371	10.5111	5.23213	4.53112	3.93121	7.37156	8.29113	9.0669	4.70044	9.34518	10.2624	10.4681	7.07468	3.51096	5.62059	7.93664	9.11634	5.99322	7.23607	7.89057	8.35931	10.4435	4.43296	6.29486	10.0744	6.77873	6.98419	11.1845	6.79442	9.39618	7.29921	9.36763	7.56672	8.82018	11.8487	8.75722	8.37678	7.47492	7.83857	8.59208	3.7866	12.535	6.22174	8.64313	7.3147	8.04549	4.63306	5.86542	8.36212	4.6409	5.43638	6.35931	3.58771	3.17348	8.68018	4.62644	4.63662	1.848	4.86295	5.86295	5.0759	3.03562	5.50144	5.89482	7.53605	9.36872	5.90448	6.50144	3.9542	8.68887	9.2075	5.84182	9.40621	5.71036	10.9718	7.37678	7.21335	10.0795	6.98555	9.95492	6.07253	5.57894	2.30153	2.96347	3.58706	5.0268	9.59795	9.808	6.60881	3.48543	0.678072	9.11712	9.81057	6.09803	4.70598	9.68767	9.32629	8.76454	8.47756	6.82146	4.70359	3.37851	4.8679	5.76531	12.2985	4.51728	3.16993	3.18587	6.36807	10.3353	9	9.38068	7.72724	8.20841	9.19967	6.10629	9.16917	7.80349	1.848	3.08496	8.92778	8.83572	5.58496	9.36457	5.02856	9.99605	8.96376	7.05528	9.96232	2.44218	3.48543	4.62644	8.8189	6.11407	10.3276	3.93546	9.38003	7.32012	9.15271	4.86137	4.99622	7.75221	2.58496	6.15461	8.44429	6.59096	7.74281	7.6837	5.38543	6.99548	8.02625	6.85525	5.70453	3.21723	7.64097	5.20163	7.93723	5.56986	6.48864	7.43546	4.67243	5.96347	2.45943	5.27854	13.3761	13.5083	13.0032	8.64454	10.4371	7.25644	3.7866	4.47897	11.3437	8.17143	7.52121	4.29278	4.71149	9.06887	4.6837	10.1339	7.2937	7.80542	3.07039	4.79181	4.12928	7.694	7.24982	6.26679	7.12728	8.39946	8.63699	7.17493	11.0293	6.53294	10.9528	4.15381	5.93074	6.53341	8.59954	8.67072	4.41701	6.70598	7.80929	6.66399	9.64187	3.80735	5.47573	1.96347	9.11686	9.13622	6.2211	9.33784	8.31027	9.21676	9.68633	9.99151	14.5068	11.0494	7.97213	8.6388	10.2331	7.11711	4.23152	10.2372	8.85486	7.03914	7.27984	4.90658	13.9468	3.89724	8.95041	11.5624	7.56577	9.59602	8.39832	8.20555	10.6038	10.4762	10.6502	8.65249	14.3122	7.54338	9.29301	8.4684	8.93003	8.83855	8.89148	14.4532	8.44253	5.4363	14.548	10.0869	8.9115	7.2724	7.3105	9.69323	12.3004	7.91916	11.3269	9.8759	10.0838	9.9518	8.74603	8.77535	9.86594	9.53688	9.77461	11.0524	9.21989	10.7268	9.11556	6.6907	10.8813	8.60955	6.00675	9.37743	3.01792	7.5691	10.4733	7.4834	7.61646	9.35293	10.9996	8.50311	7.18488	7.83289	10.4475	8.56377	10.8396	8.99846	7.84182	10.0347	10.492	5.27053	7.89482	8.64303	6.56234	9.12574	8.90358	6.21529	7.93494	8.78785	9.94193	10.005	8.90658	7.92481	5.66391	9.85907	8.78955	8.82845	3.74416	3.37851	11.5628	5.53112	7.07575	11.7652	10.8962	8.63635	10.3274	8.84486	9.40219	8.22207	7.91468	5.27426	11.5075	5.28855	5.44109	5.07739	5.11686	-0.514573	3.73864	2	4.1127	-1.73697	3.20163	7.02131	9.2937	5.1334	4.04439	7.51175	7.28986	6.10434	6.1334	7.30566	8.11166	9.15102	5.08746	5.60881	7.93899	9.56967	6.85856	3.65535	3.14242	7.18884	7.25644	7.20555	2.74416	8.00726	9.43754	8.56397	8.69558	3.926	4.01984	5.59096	5.48864	5.24793	9.33069	7.66463	11.861	11.4195	11.1841	11.147	11.2691	12.2716	12.2766	11.3938	5.33322	7.35579	7.96809	8.85712	8.31334	8.22685	8.13443	7.52826	8.47793	8.78101	4.9656	2.3505	9.88674	9.98295	9.35042	9.35865	6.78401	7.58646	9.80851	9.96881	5.23266	7.47816	3.84744	8.23362	9.01346	6.94278	9.10425	10.4071	3.98185	2.76553	11.3556	7.48059	8.24413	9.25762	8.62605	9.13007	7.3637	8.80252	10.4409	5.84639	10.0333	8.83775	5.27798	7.77347	4.20163	6.53294	9.75627	9.68036	9.93712	8.46801	9.33918	4.28038	6.2891	9.15406	6.54523	8.22176	8.00282	9.55612	10.2472	8.97371	5.01123	6.97741	9.47938	9.62315	11.8718	5.59488	8.28699	7.78282	10.905	8.15286	5.91488	10.3279	12.3248	6.16792	11.9593	6.69147	6.46948	8.77083	5.89239	9.70511	8.20114	10.1757	4.58402	8.74762	6.02459	10.8464	6.10643	13.1014	6.87289	10.0605	7.43713	9.49725	4.25112	6.63952	8.7005	11.685	9.60553	6.17855	7.31771	7.00113	5.58796	7.46271	4.2191	9.42263	6.17193	7.20163	3.71108	3.73335	8.3804	4.848	4.49825	8.40812	14.37	3.82782	8.75221	8.7761	5.31264	9.49865	5.33985	3.89724	9.4623	11.7062	7.6359	10.7564	7.6161	2.26303	7.70667	9.22062	6.28302	7.94569	8.87236	7.50988	6.35026	10.8801	11.2373	6.12928	8.19266	11.1692	8.70736	8.01067	9.16189	6.9669	6.88896	9.59842	10.0176	11.1384	9.86697	6.88422	9.40003	8.5611	9.02846	7.06824	8.96319	8.24413	9.11656	3.98185	7.3156	2.42149	2.8679	2.65535	4.6893	10.9441	4.15381	7.11446	3.74416	7.38747	8.17093	3.16993	10.6575	8.84149	11.1648	7.43962	9.62112	6.05745	10.0867	4.83289	3.68277	9.8517	10.1115	8.97298	7.31336	6.15987	8.33405	10.1376	8.05834	4.77755	9.9999	9.39232	8.96636	8.54419	7.6453	8.08215	4.1375	10.7946	8.49346	10.2176	6.38543	8.38198	7.75087	7.96463	9.2705	10.3231	8.72383	8.48099	8.74136	5.80478	7.03728	6.10211	6.85549	10.0013	7.21626	9.27692	6.69627	8.84078	9.06313	9.15987	8.08857	7.25172	9.29321	5.66391	11.43	10.9824	8.21723	0.137504	7.94259	6.54535	7.48519	2	7.04002	5.86295	7.24508	6.86697	7.28366	6.87182	4.00899	10.2941	9.12763	7.5226	9.56483	4.17974	5.44956	3.45943	6.55417	8.11322	8.52453	4.16189	6.6907	2.67807	5.92837	5.25172	4.34433	2.56071	4.48109	2.16993	4.25326	5.92125	4.12102	3.27798	7.75307	8.6575	8.64818	7.90509	5.55152	9.20482	9.88249	2.88753	2.72081	6.27426	9.11065	3.82653	9.0359	7.33787	8.65097	8.17224	4.69567	7.21626	9.74281	4.43962	10.4401	6.2828	7.18587	5.4822	7.8392	6.80965	5.46596	5.59096	9.49905	2.1375	9.16667	9.42417	9.48995	4.74533	6.63081	11.8481	7.10014	10.7369	9.51885	9.73352	7.85549	8.13443	3.05311	6.76321	12.0152	9.19042	1.90544	8.3097	6.96809	13.1921	8.25739	1.37851	10.1503	7.46434	9.28807	5.35755	9.37633	8.13699	6.73064	6.31397	8.90026	6.7252	9.39446	6.61356	8.76421	5.12773	9.39981	7.40545	8.08923	8.38795	9.93197	6.32373	7.38111	12.1802	8.66605	9.39971	8.04811	10.533	9.47776	9.76354	11.8946	9.16152	10.1454	11.7801	11.4499	9.24345	10.8193	5.54535	10.4585	2.82782	9.01542	5.61471	6.8298	10.8787	2.70044	5.98868	6.16929	5.87036	9.58759	7.69078	8.33851	6.43309	8.58639	8.09465	6.52826	8.2031	8.87989	6.37678	4.1127	2.43296	9.54824	7.34607	8.37764	8.20033	3.71149	7.38024	8.81538	5.54844	6.88154	4.43962	3.33628	7.83479	5.49185	8.44276	8.81244	8.43942	7.83983	9.84831	9.79116	6.63962	9.67825	7.42543	8.09751	7.89987	5.07907	9.05148	7.88188	5.5931	10.0937	9.78005	6.52982	6.99548	7.56453	4.12102	8.93403	8.71046	8.28771	8.3686	8.32012	10.3844	11.7747	6.1416	8.39275	7.34884	9.55708	9.92733	9.74118	10.5146	10.9125	6.57289	3	6.56682	2.32193	5.69209	12.2058	6.66583	10.872	2	5.96898	5.11686	7.22614	3.53605	8.59315	4.12102	6.9919	5.73064	6.25927	8.59805	7.39917	8.21213	6.66835	3.90689	8.87283	8.87958	4.60385	2.37851	1.32193	4.15381	8.20508	6.22304	6.97039	7.03989	6.18587	4.54226	8.87283	3.87774	7.84172	10.3142	6.80658	10.4749	7.19967	8.48529	8.53099	8.73036	7.28281	8.47769	9.73505	4.99219	9.40633	7.29459	5.8679	10.2797	7.52826	4.70598	7.34599	9.56014	8.37417	5.33271	7.2425	7.14568	1.848	9.0728	6.36457	8.35887	6.43296	6.03122	7.96678	9.34607	10.2289	10.1467	6.54844	5.76288	5.01792	7.73335	10.4695	0.678072	6.68358	7.70667	6.44626	6.33628	7.12309	9.17891	8.25974	8.62352	6.35931	6.94486	7.6321	7.03036	5.74147	3.15381	4.15381	11.943	3.66676	8.51649	8.32688	5.58496	3.26303	3	9.99393	6.31288	9.19603	3.07039	5.82528	6.41278	8.42675	5.71699	7.94837	7.39232	7.2937	5.90689	7.82018	4.0268	4.77196	6.58863	5.848	9.52449	7.2937	6.27798	7.0268	1.96347	2.3505	4.1127	7.62863	8.35755	8.55459	10.9441	7.93428	6.79312	8.35491	7.45368	9.578	8.14924	7.60407	6	2.58496	7.69905	7.0045	5.2555	5.2605	8.78398	5.25864	8.47168	7.53683	9.07641	9.03864	5.93074	7.01458	4.86295	7.01569	9.12799	8.75154	2.53605	6.13334	8.58461	7.76354	7.47168	5.27426	6.48704	6.90448	6.94486	7.6703	4.61471	6.02015	5.91648	7.3672	6.54416	2.48543	5.55766	10.6563	9.43317	4.51715	7.23936	3.6893	5.05311	7.96155	4.36457	7.68229	6.98755	8.43879	8.31016	9.22786	7.79636	4.16859	3.98185	5.24579	6.54897	4.72792	7.76182	8.20716	5.61698	7.53626	6.97613	4.45286	6.37247	6.56224	5.18587	3.87774	5.98868	6.71559	7.09487	6.22304	7.49506	7.78717	8.24413	7.30613	4.06178	7.72451	6.90328	5.94017	8.33807	3.18587	5.99322	7.27984	7.16792	2.60881	6.08534	8.17243	5.54535	7.63952	5.50144	7.41955	7.23266	9.16867	9.40939	8.21091	7.88658	8.27214	8.37112	6.61324	7.01516	9.40684	5.50779	5.85412	6.57592	7.82845	9.84046	10.5426	5.32553	3.36457	9.90102	7.14771	8.73166	2.72247	5.44626	7.12928	5.41278	7.24222	8.82432	4	6.2891	4.62059	7.5582	8.63009	3.45943	7.99209	7.05637	5.32553	11.4427	8.0542	3.87774	3.75489	10.9214	5.12516	8.74651	6.86171	1.07039	-0.321928	7.43555	7.03782	7.42978	8.32867	3.77489	6.25927	2	8.47659	6.73877	5.67069	7.67172	2.72247	5.36457	4.01792	6.34163	6.22788	5.97957	6.49077	8.9969	2.48543	7.93441	8.15735	8.17742	8.18982	10.3972	7.52237	9.75956	6.78267	10.0934	8.89603	3.40599	3.72247	5.04876	8.39318	9.70289	4.15587	7.46352	8.3179	2.32193	6.87036	5.18587	7.39014	7.26303	6.52042	7.25456	6.33921	8.81954	6.93782	7.76951	4.17226	5.42626	8.58383	10.3154	7.30177	8.52826	GSM228584	GSM228584	10	M	White	Type 1 Diabetes
7.61324	4.34341	5.84549	6.02237	7.55842	7.73539	3.47249	6.68766	6.01707	5.64244	9.2384	3.12102	8.8936	9.98741	8.63771	9.27497	3.18917	10.007	7.94953	7.34516	6.65399	7.23936	2.65535	5.52279	5.853	4.56682	7.84361	4.58496	8.40514	1.72247	7.85922	7.94486	5.35985	7.58871	5.55974	8.80413	4.41278	3.16993	4.61904	9.11699	8.40194	4.7761	6.06247	6.45779	8.79149	7.38111	4.47442	3.23835	3.23351	7.65678	4.34341	6.06178	8.82241	6.50927	9.62394	9.89011	7.84339	8.49546	7.33613	5.82782	7.20457	1.67807	8.93517	8.76553	7.59917	8.54381	11.4278	8.89573	8.26298	8.68229	8.80735	7.62537	5.56452	3.89724	10.3733	7.09412	3.37851	8.58571	5.95652	10.62	2.90689	4.41992	10.0371	8.88204	9.62461	7.43463	6.01569	3.30743	2.82782	9.69784	6.86171	2.07039	6.87036	6.59395	6.58195	4.35755	5.63517	6.22304	6.18388	2.82782	4.54844	3.21723	10.4054	9.63477	7.90053	5.11633	6.66762	7.43045	8.40599	2.59984	9.00843	7.55305	4.8125	10.5369	7.40559	9.19992	7.51838	9.54998	8.64205	9.53289	6.77479	8.12102	4.46597	3.4265	3.52166	8.62278	3.98185	4.10434	5.90448	4.32912	9.78617	6.8009	7.53838	7.28196	7.76686	2.84353	8.27891	6.96598	8.2075	9.59954	5.82438	5.64962	6.68716	0.765535	10.4985	7.86233	8.93958	8.48905	8.16239	5.14568	6.3032	6.17592	5.64962	6.732	10.4423	8.20256	6.86542	9.29439	7.25939	3.8679	2.32193	6.51548	4.1451	5.95187	4.2555	6.74585	15.0863	14.3937	9.28309	7.43546	8.25597	6.36632	7.86481	2.24013	3.97269	3.10434	5.78136	9.64492	4.33373	6.37504	8.73809	10.6021	9.12817	9.76039	12.4741	12.5923	5.83794	4.30743	8.31233	9.07788	7.72383	8.70079	7.27492	8.21626	6.89482	5.62059	5.65249	7.94486	8.08481	8.98813	10.6141	4.03562	5.49598	6.26866	9.29131	5.35755	7.87433	0	5.29511	5.24031	4.23736	4.69766	8.13643	3.82782	5.97039	1.80735	2.8679	5.6302	3.99989	8.21989	9.30355	5.29646	2.63227	7.3443	6.97269	5.74105	5.34341	5.21723	5.2817	4.63227	4.84171	2.29007	7.12309	2	4.36457	6.26866	8.68813	8.96	12.2336	6.40424	4.97728	8.01903	6.96736	9.87437	5.45286	4.55196	3.18176	5.06643	7.2512	6.76951	9.36698	5.82018	6.9344	4.66676	6.18785	10.0564	6.4576	12.747	4.64576	4.95884	5.41954	5.04784	1.58496	10.0817	5.23902	6.02459	10.4054	5.11686	10.3798	10.3691	2.51096	8.4661	9.33829	6.25927	9.96044	9.08012	8.68654	6.47952	8.47005	8.39789	6.15785	11.2618	6.05094	9.69349	3.62831	3.33628	3.31402	2.56071	5.78136	4.89724	1.96347	7.58195	3.02656	8.09264	8.26461	9.89709	10.3536	9.65069	8.26538	7.0433	7.91468	11.0763	7.24888	1.63227	5.99548	-0.152003	4.16189	8.5413	5.26713	2.35712	6.73471	8.40514	3.30743	3.98185	10.7361	8.87272	6.03782	9.37895	8.99294	5.46205	6.00675	0	6.95652	6.98437	7.67771	5.12447	7.69185	7.99827	8.81346	6.51238	9.20482	6.75756	7.33539	7.63662	8.96542	8.72643	7.50383	5.95187	9.36567	8.38888	2.40599	6.33933	4.88264	6.52513	8.46113	5.39477	2.23753	3.62256	7.55228	9.04084	8.61929	7.14088	3.40599	5.91052	8.96168	3.73335	10.1997	9.91648	8.92006	2.77422	8.46312	3.6893	9.53099	10.8507	8.70908	10.6114	5.39631	8.57099	10.1769	8.62052	10.0985	6.43296	6.00675	3.26303	4.02577	7.52356	4.46181	9.08188	6.79442	8.06759	6.56071	7.12667	6.01346	9.00538	4.00899	4.81121	7.55919	9.27752	10.753	7.90001	8.03776	8.95785	7.13648	8.96789	9.40462	9.74916	3.83794	5.42962	5.63517	4.79439	7.72828	9.51693	6.99319	7.09724	7.4545	9.60992	9.83036	10.3308	10.8141	5.01792	7.09121	5.28455	9.04603	6.12309	3.43296	9.26511	6.17446	9.22762	5.50996	7.65536	9.36129	5.20555	5.40939	9.41257	7.55839	8.1918	9.80864	3.44813	8.17585	8.97785	9.16138	3.7866	3.99095	1.926	6.53605	5.50183	11.2395	4.14568	8.44978	8.5237	2.46561	5.86532	5.95757	6.58217	5.40855	5.49506	9.83336	13.0686	2.65535	4.06327	8.61361	8.34163	8.27286	7.08108	8.65952	8.65105	10.4051	9.20799	9.06985	7.55305	5.47023	8.55421	7.46189	2.94486	7.6875	5.48864	2.74416	5.04002	3.7761	6.24222	9.00108	12.5316	5.1243	2.53562	7.68018	5.8802	6.06824	2.37851	5.16591	5.01354	8.05202	4.23266	4.24031	6.2075	2.45152	6.22981	3.94486	4.46986	7.64241	10.0624	6.86913	5.30378	5.71425	8.46058	4.24793	3.45943	9.73775	8.83257	8.63263	6.10434	4.21723	2.72247	5.17393	9.70753	8.92392	7.20065	4.10434	8.77248	10.4532	9.05826	7.6575	6.48542	9.50064	8.45902	10.8598	6.96809	7.38317	7.41943	6.6644	2.56051	4.37851	4.89657	4.93074	5.60881	5.32553	6.48617	5.53584	6.47453	5.88753	8.44294	7.24508	9.77043	8.26725	6.83586	5.67369	9.43775	9.06932	2.60881	9.58928	9.87144	8.49985	8.55927	9.5588	5.01792	3.79188	8.7807	8.31515	4.67807	6.96694	8.09698	-0.514573	7.81057	7.74685	10.9681	2.3505	8.76785	5.35043	3.47249	7.979	3.51096	8.48382	4.82273	7.44708	4.848	5.11686	10.5734	6.14771	12.5049	3.58496	1.63227	9.6684	9.02956	3.52916	13.2855	3.05311	10.3088	3.41954	13.4099	11.6528	4.87283	10.839	6.2724	7.0542	9.98014	11.8176	12.0853	11.1638	6.45779	5.46238	10.8057	1.80735	5.92837	5.46271	4.97728	4.14372	3.69976	7.51885	8.28216	8.27519	7.96335	4.5098	7.20508	11.2927	8.94882	9.85073	11.4406	10.8321	8.59198	2.74416	8.89746	9.48462	11.4202	8.18942	2.70027	6.99774	5.94158	9.66871	8.04056	7.46299	7.30956	6.76022	8.63708	7.49934	7.5812	8.66	5.50041	7.75154	6.39835	4.75817	6.38716	9.20359	11.6529	7.56834	10.3884	8.39618	8.82752	9.2891	7.24127	3.20163	2.53605	11.2057	10.1841	4.72626	6.30522	3.1375	7.01011	4.59694	6.5345	10.7442	6.11894	9.09302	6.22304	9.45697	7.72159	8.42375	5.3371	4.88283	3.37851	6.35579	6.06638	5.44956	3.76553	7.07468	6.70376	9.11504	3.36457	7.57592	4.64386	11.1457	7.3126	8.02735	6.80722	8.83196	6.58558	8.24745	8.09803	10.0122	7.91229	6.0125	6.71699	9.07172	2.84922	3.53605	3.64048	4.70044	4.39232	10.7828	8.82093	6.35677	10.1954	8.9222	9.24769	7.75556	2.32193	10.2146	6.56228	9.46597	12.4003	2.848	9.99579	11.089	10.0206	11.1884	8.35403	10.3519	9.96953	9.10541	7.24866	8.31778	9.22713	7.78292	6.99887	5.30457	11.8746	7.82245	8.21432	2.03562	7.50779	11.8354	9.81794	8.36584	3.05311	5.7866	9.93443	6.92542	3.55739	6.11061	6.80501	5.79429	7.08352	9.34607	6.09885	7.99039	4.25601	4.66268	9.00997	14.4852	7.07575	9.90087	4.77699	7.11998	7.29002	5.33149	5.54588	5.94251	4.22497	11.8288	9.32334	3.53605	2.7866	11.104	3.76553	2.56071	5.97045	8.4096	4.72247	11.1986	9.2888	7.75102	9.02221	7.07039	8.03287	8.88203	7.81369	8.90164	8.91079	11.1635	9.48173	8.08554	7.93271	3.10434	5.47249	2.8679	5.78398	8.45286	9.90884	7.66987	8.99661	9.40048	5.58183	10.3059	11.1889	9.92559	13.0537	11.1976	9.17542	12.0734	6.49665	8.0607	7.56986	8.32033	1.64879	5.29278	7.25833	8.79896	3.37851	8.53566	7.92198	7.70757	4.42626	9.17442	3.10434	10.2435	12.6381	12.6092	12.5163	10.7955	10.7272	7.12707	12.7263	10.3851	6.10224	9.61791	4.37156	4.8125	9.03447	10.9118	5.1819	7.09698	2.8912	6.19574	4.35755	4.59096	7.36194	4.63807	5.51096	4.61436	4.7802	9.91235	8.83573	5.62644	5.16993	4.1126	7.35601	4.87405	8.86171	3.37407	7.83542	7.21626	7.91409	5.45286	7.86975	8.28355	8.61692	2.76066	1.926	4	9.01984	6.97728	8.08905	8.732	7.66391	10.0788	4.79267	2.1375	4.32912	3.32193	8.40386	4.31653	9.16481	2.8679	9.77215	9.45204	10.0618	4.70044	5.3181	3.15381	2.96347	4.40599	7.40088	8.27193	6.74416	7.97957	3.72247	5.37792	7.87836	8.96532	10.9981	4.73335	7.55842	7.79831	7.59021	7.46597	6.78398	10.1119	8.3493	6.02237	12.5276	5.69694	8.23848	5.62385	5.77083	5.45615	8.14422	8.74147	7.07575	8.02126	8.96428	9.07455	8.98299	6.92481	8.92154	6.7046	7.00768	8.35315	7.90429	9.17441	8.20555	8.08746	9.19722	10.5626	10.9642	9.29772	6.28736	5.65249	9.13083	6.34163	6.84341	8.93693	5.87919	9.30127	5.86295	9.62644	6.19771	7.46393	10.8405	2.83904	5.35403	6.98208	4.10434	11.1198	1.32193	6.12516	9.06027	8.95731	10.0135	3.74838	4.11165	8.70588	7.5397	6.10328	5.51096	5.76022	13.1301	12.4601	11.2894	9.10589	12.855	13.0736	9.15735	9.5722	7.29186	11.3796	12.3637	10.5783	11.1668	7.51412	12.4183	10.868	8.42444	8.63972	10.408	9.98024	7.6337	7.00901	4.18587	11.4532	10.8725	12.008	9.72455	9.02154	10.3603	2.53605	11.2722	7.94954	8.7413	10.9959	10.892	12.5541	5.9472	9.83544	8.77479	7.50938	5.60288	8.22012	5.449	7.90328	8.56986	3.20163	6.69488	3.85726	5.68892	7.46347	10.1971	8.58561	11.1738	9.71001	7.56378	5.02606	8.33934	8.84888	10.2435	7.44543	5.50362	4.88792	3.56071	9.7187	5.2759	9.64964	3.05311	8.83542	6.70598	10.6283	4.29632	10.6967	9.3779	5.38888	5.15785	9.26468	7.82528	6.6851	7.54998	4.04775	7.36904	6.02459	8.40727	4.52213	5.36807	4.02269	8.27938	3.52829	4.72247	5.93546	3.03562	7.2854	10.6425	5.07468	15.1287	3.55149	1.63227	3.80107	6.79057	6.0045	3.47249	5.5804	7.79442	8.39275	5.27053	6.72383	5.94123	5.82273	7.71426	6.9507	9.17018	7.24832	8.87104	3.5508	7.34916	5.74949	6.27984	4.67243	3.48543	10.0929	4.64386	4.79701	11.1299	9.37374	10.1924	8.03854	9.58326	6.8679	9.11218	7.26585	9.52584	10.5139	4.76022	4.48543	7.43463	4.93546	6.95884	1.21648	4.80255	4.53605	4.7462	7.96347	5.41616	11.2825	10.7053	9.59675	8.81121	7.75889	4.12102	4.23266	11.1008	9.46434	7.02015	8.88592	9.58801	5.08379	7.64108	8.33092	7.51806	9.77391	4.54844	8.47208	5.38198	7.07077	5.41616	4.77817	10.0378	6.30012	5.40939	4.92125	6.22882	5.9542	5.69209	2.67807	2.23266	5.74903	5.77543	7.08746	11.0943	5.26303	4.49185	10.1083	7.9431	8.01402	6.58483	7.18136	7.54689	5.10434	9.31899	5.60354	8.66249	9.32957	9.19522	11.5304	7.97668	11.4596	8.14341	2.63227	5.83033	9.11166	6.32733	7.88692	9.29324	11.3169	8.52389	10.0626	8.1963	9.57194	8.296	6.49025	10.1192	5.03562	6.77347	6.67807	8.48489	9.19599	7.80478	9.16466	4.63227	4.33628	3.49825	5.18587	10.0486	6.46107	6.63372	5.8679	3.65535	8.15026	6.21723	5.80993	9.68036	8.59358	6.41785	6.54689	6.20163	4.71437	6.12722	9.46768	6.35755	5.55152	3.43296	4.13559	5.89269	9.13935	10.2206	6.34341	10.2666	11.852	9.52082	6.12722	11.1851	10.4191	4.91755	7.25077	10.3432	7.98378	8.42836	8.42459	10.0385	10.7444	4.63807	11.5719	8.15427	10.5953	4.4092	10.3016	5.59581	6.42459	6.65678	2.93703	7.03959	5.47249	3.18587	4.41168	6.43733	5.08641	4.31125	4.33009	6.41258	4.88264	6.8285	9.38802	3.926	3.87774	6.34518	7.10606	10.5076	7.94532	11.4003	7.52982	9.45492	6.32912	9.19131	7.66521	7.89057	1.80735	8.15937	7.17193	4.12928	6.34518	4.41278	9.23559	2.45943	5.1334	7.11997	5.54749	3.84297	7.8431	8.51239	10.532	9.21853	9.07758	8.76222	3.6893	6.00336	9.16641	4.8125	9.14514	4.77269	8.11214	5.67243	3.43296	1.80735	4.18587	6.6865	9.86975	8.38111	4.76022	1.67807	6.76434	8.2891	9.07918	10.2029	3.72247	4.06178	9.44253	9.86527	9.59731	10.3238	5.49185	7.33985	6.96924	5.17442	5.21335	7.15289	13.1577	3.26303	6.64962	6.44128	13.9963	9.81556	7.9693	1.926	9.92793	5.70874	9.39463	7.06204	4.72247	9.79491	9.01342	11.7877	9.62342	2.82782	7.5744	2.88753	6.47675	3.4046	5.36807	11.2764	6.78528	8.19574	4.32193	7.37417	10.9199	10.7765	5.60332	3.82768	7.43379	8.3321	7.60807	3.57289	1.926	4.22497	9.79977	7.89711	5.24031	9.12877	7.86975	8.91797	11.4985	3.76553	8.40131	8.06393	8.44956	6.97728	7.45533	9.37025	8.53916	8.35182	8.03727	8.94778	9.27891	7.49723	3.848	5.43296	9.24341	12.0635	9.22279	11.6944	3.8679	6.29646	8.21239	4.66676	3.72247	3.03562	7.61623	4.07039	8.85487	2.53605	5.72247	10.2141	6.75023	4.53605	6.60288	9.48563	8.3505	6.14568	6.04876	8.20604	6.99613	15.1302	9.31152	10.1066	7.95536	4.32912	7.56605	11.1365	7.57667	7.02348	9.57831	9.4907	3.64386	2.74416	9.33136	7.73877	8.68089	6.1819	3.91648	7.12619	3.91648	6.77215	3.47372	9.99563	6.50621	9.46271	6.08862	5.57592	7.06717	7.75221	8.29737	7.73471	8.33985	7.56834	8.55689	6.47112	3.42425	6.35755	7.20457	5.89724	10.2695	4.4729	6.99548	5.51096	3.71149	4.1375	7.97212	3.47249	6.79181	6.40939	12.1205	8.10574	7.14991	9.43183	9.46414	4.33628	7.89845	6.63081	6.33271	6.85674	5.72792	7.86542	6.9598	8.0287	10.0391	7.04439	7.39403	7.73915	6.1334	9.18933	7.5345	6.32012	8.21195	5.96229	4.01792	4.63807	11.1489	6.44956	6.58045	2.98185	2.3505	5.2211	10.2966	6.75441	5.72247	4.1127	5.6893	9.05175	7.36194	13.3463	3.08746	5.81762	11.2374	6.12516	9.78823	8.80058	8.18933	6.29094	1.63227	8.73302	7.73335	6.50938	4.61471	8.44203	9.21492	2.94486	4.83289	7.9384	6.2724	8.11634	12.2071	9.02633	2.63227	6.44657	6.73728	7.86851	8.96694	8.60524	3.62059	3.6893	3.30743	5.77347	3.20163	5.76818	8.99887	3.7761	5.80993	8.44956	7.20163	2.43296	7.65105	3.60672	7.66053	8.35435	3.97269	6.89966	4.43296	5.33271	9.27961	6.97728	7.58796	6.17425	2.29278	6.99322	5.79868	6.38198	8.15026	1.53605	4.54378	6.17592	6.32012	7.1334	7.04111	7.39146	3.73335	6.99887	8.91139	11.1789	6.35403	8.59985	2.86276	3.40599	5.74416	6.30561	7.23916	4.78012	2.98185	4.28796	6.03848	4.14568	5.62644	3.50713	4.38543	6.68365	5.75221	3.37851	6.34341	8.57403	6.55845	4.34191	6.53458	3.29278	4.41954	4.00899	3.52356	5.26272	2.96347	8.06649	8.8064	8.43045	6.43772	3.97824	1.67807	3.68508	4.74953	3.15381	5.07925	6.65821	4.06198	4.96809	9.48462	10.8035	4.36803	5.94786	4.62308	9.02865	8.74953	11.4334	6.42882	7.82846	5.47897	8.90083	7.91551	2.96347	8.97699	4.79181	4.59192	3.91695	5.22063	8.00133	6.56986	8.71046	7.99045	7.04439	5.51412	10.2621	8.23026	6.15603	6.58777	3.08746	8.47735	8.55053	6.6865	8.61278	11.732	12.6216	3.91695	10.799	8.15228	5.35851	3.926	7.86851	9.67593	7.30469	6.50779	2.16505	8.85426	3.33409	12.1444	10.5185	9.60936	12.267	10.9794	9.74574	3.80222	5.08705	9.01792	7.50144	7.21043	8.9884	9.11712	7.46761	9.42143	10.3156	6.6907	3.99095	9.42501	4	7.84737	7.55993	3.73299	11.5956	7.29199	7.01275	8.44626	8.78796	6.17393	8.57315	8.00843	10.756	8.69418	8.46476	4.73335	3.24793	4.9649	6.15381	9.9345	7.8505	9.22323	1.43296	5.53294	6.25927	2.848	3.24721	5.45773	5.91648	7.02426	8.5812	10.6759	6.06824	6.03032	2.16993	7.70252	2.94486	7.41785	7.47654	7.91648	3.60881	8.56491	9.64151	3.83794	10.999	7.77347	7.2055	8.93955	9.75221	3.90689	6.6279	5.70079	2.3505	7.61397	9.17667	8.65438	0.584963	4.49185	10.9941	5.90448	8.53294	3.15381	3.926	6.17991	6.29829	5.853	4.70044	7.2817	6.66818	5.24413	6.64674	4.853	8.25598	8.93103	9.62022	5.85834	5.62352	6.02015	6.19826	9.63427	7.56301	9.47634	4.03562	9.86743	8.40386	8.08693	4.87283	10.2633	4.73335	5.36107	7.23362	4.66107	5.92125	5.81073	6.99435	8.52003	5.97957	6.97095	8.61581	8.0045	9.07119	9.10093	9.12464	8.32829	8.42206	6.45779	3.36457	3.18587	4.6364	5.36107	2.53605	2.926	3.02482	4.20163	4.49825	6.00225	3.10434	4.46512	5.85549	6.76421	2.94486	4.98641	3.49825	4.14616	5.29646	4.52982	4.05311	8.57024	9.07815	11.3714	6.10852	5.76288	5.47897	5.21331	6.29094	9.83715	6.2891	10.8198	4.31106	8.71292	12.2889	6.67525	5.30809	4.69893	11.166	9.37076	9.98371	12.858	7.06393	6.30012	4.22497	12.1307	9.86959	4.97728	7.45779	7.84339	8.39232	6.65964	7.97526	11.2454	6.86171	9.33743	7.47168	7.30195	8.56033	7.83668	12.2236	5.1819	6.6865	7.05528	6.40088	8.81442	8.88435	11.0228	11.0449	11.6728	11.0625	9.52522	7.20457	10.7307	8.9235	3.81762	6.99774	10.6947	8.3966	8.22882	13.5038	5.88264	9.26936	8.32649	11.3962	7.10224	8.77577	9.94924	7.17792	5.1375	9.16967	10.2977	3.70926	11.971	7.65144	4.15381	5.58323	8.69157	7.2182	9.06869	9.22617	12.1562	7.70183	11.4204	8.53619	8.82972	8.53515	8.10474	9.59694	11.3725	8.01737	9.49145	6.41785	10.0526	13.2558	8.71768	13.1942	11.1142	5.8802	10.385	6.1145	8.21076	7.2854	10.6694	10.7306	8.55516	13.6254	8.82082	13.859	13.6963	10.8679	8.26454	8.99679	4.27798	9.62124	11.9381	7.47897	10.757	9.8265	6.07468	8.8936	14.2372	11.3641	10.5994	6.62498	10.9209	8.50779	11.0358	6.91997	9.64888	11.1712	9.03004	10.4084	11.1444	9.702	11.2417	11.4813	8.26491	5.66107	10.4102	7.02138	5.64525	9.84974	3.27798	8.49546	3.59392	9.978	3.95432	8.25422	8.05853	10.0792	7.6489	3.45943	9.41418	9.7936	2.95307	4.01792	5.0268	4.59422	9.64216	5.71932	10.5167	2.70044	7.70523	3.37597	7.8392	8.05365	4.67243	8.91528	4.76553	5.43296	3.69573	4.53605	3.93961	1.48543	1.37851	4.8311	2.72247	3.97269	5.05745	4.85798	4.80702	2.74416	6.8716	2.23266	3.84339	3.33628	4.17662	4.22497	5.10929	1.926	2.43296	7.37417	2.66052	6.926	10.6929	5.92698	5.975	9.06221	7.87463	6.18857	7.4423	7.77637	9.10219	4.47249	7.03181	6.13515	6.1918	10.0775	8.80058	6.40088	9.41405	8.10276	4.82768	2.96347	9.13904	8.15785	11.6839	6.16993	8.7761	7.72042	8.02348	5.36601	3.7761	4.38543	6.17592	3.76592	9.22183	12.0919	8.32338	5.52424	8.87252	1.37851	7.13595	6.4301	6.46271	4.79181	4.3505	2.76553	10.2285	1.926	4.91584	2.51428	9.04459	3.66169	4.42626	10.841	4.41954	2.88753	3.18587	4.71149	3.73335	8.39807	6.42165	7.08584	6.69004	7.64386	6.81418	5.46648	3.98423	6.50779	8.90328	7.54767	13.1095	8.83382	7.32553	8.45738	9.82384	12.1004	9.59227	3.1375	2.6779	5.92125	4.94352	4.44626	9.48153	10.7041	5.58377	4.66107	3.3661	6.2692	5.38345	2.3505	4.91648	2.926	7.20163	6.22882	6.57592	8.01402	7.56986	5.46923	8.18834	1.80735	4.37426	2.887	6.63227	7.7662	5.74283	5.86295	4.40599	7.83289	7.93546	6.73982	4.16189	5.51096	4.98714	3.75421	6.516	7.01283	8.75735	7.44294	8.46883	6.9157	5.82512	8.94913	6.04221	5.03562	8.89991	8.627	8.866	6.7879	6.98413	5.79161	6.44791	7.82718	6.11478	9.31515	6.7252	10.5083	2.98185	10.5097	6.17393	9.06801	10.5273	4.43296	8.5297	5.88264	6.42122	9.52003	8.05528	2.65535	4.7743	10.3395	7.58359	5.62936	3.87774	5.8679	5.83542	0.765535	4.41278	14.4524	9.47557	10.1684	4.18946	5	4.08746	3.40599	10.5656	2.67807	8.81634	2.40599	5.22882	3.59694	7.36414	5.33271	4.18587	12.8979	9.35997	9.31809	10.652	8.80682	5.50462	8.46137	9.2959	5.23401	6.6636	9.74046	6.90438	5.48048	7.37851	6.99686	9.91244	5.82782	6.15178	4.95788	8.4292	5.56071	10.0329	2.82782	6.26752	10.5782	8.33433	1.63227	6.42626	6.20945	9.26021	9.85835	11.1024	9.41872	9.98996	9.93058	8.90497	8.47492	9.64836	4.55459	7.85933	3.71149	8.93103	9.81688	2.56071	7.05853	9.17531	10.208	4.83787	2.60881	3.20163	5.12516	3.12102	6.58195	4.87283	3.35257	6.10014	7.28817	3.92842	4.20934	5.76818	6.1639	6.26303	7.59842	6.27798	4.24529	4.30743	1.926	5.33672	4.1127	3.49825	7.63227	9.98613	9.01876	10.2805	9.14568	3.75618	7.4187	7.73944	7.98755	6.36632	10.0226	9.16877	7.31741	6.74649	7.809	9.18543	11.2066	5.85405	8.46964	5.1375	9.16289	7.46923	6.49861	6.61618	6.46034	8.31198	12.4551	7.38284	8.70563	6.45779	3.83794	8.87335	7.04694	7.80671	11.6052	6.87036	8.1334	10.1712	7.69766	7.46597	9.60678	10.839	3.20163	6.47249	6.25172	8.63807	6.40088	8.84204	7.4773	9.91304	11.5292	6.01792	3.61324	-0.321928	2.3505	6.3061	7.04767	3.85798	6.1819	8.15269	6.12232	5.38543	7.59842	7.23327	2.8679	3.54844	4.47249	6.37678	7.71149	5.91648	7.96232	5.2555	4.6893	4.15558	5.60288	4.07685	2.26303	6.66249	6.8125	5.89239	2.88753	6.44956	9.36851	8.87897	6.82623	8.52865	5.35755	7.69139	12.6283	10.5148	7.74551	10.4054	7.9384	4.86344	8.76022	11.4759	3.59694	12.9909	1.43296	5.56682	9.67754	8.25765	5.45177	10.0954	8.42662	6.36982	4.63807	7.25456	10.3097	9.74987	9.27543	10.4493	7.02196	9.1894	7.90086	6.07895	5.35473	10.6752	7.194	9.55689	7.06717	9.45841	6.49346	8.83567	8.48583	5.70874	9.57611	4.78136	6.36457	9.55044	8.05537	7.9144	5.79181	6.67384	7.76206	7.58587	7.72928	8.89026	3.53605	3.93546	7.66614	7.31379	9.20897	9.10229	6.78398	7.26055	11.3184	12.6312	9.65087	12.9781	10.4061	6.07253	0.925999	3.47331	3.54844	10.7187	2.43296	8.89603	6.65249	4.64962	5.88509	10.5941	6.14568	3.52356	6.1375	7.33761	8.51017	7.37069	10.2656	8.08866	6.94135	6.00124	8.5947	11.3773	10.047	8.271	8.39094	9.5333	10.0782	3.15381	3.7224	7.33539	8.25077	5.44294	7.57743	2.7866	4.05311	3.37851	1	3.51096	6.53138	5.89819	5.4363	9.18859	7.58064	10.6255	9.08932	4.74416	9.49645	2.67807	6.0228	7.6837	9.50898	8.94163	8.3444	6.73064	8.57061	8.71755	4.85918	2.20808	7.12818	5.12862	4.2268	4.97269	4.82782	2.63227	6.94447	5.36107	5.23763	4.37024	1.32193	3.805	4.03484	4.36668	5.29307	4.9337	9.46209	1.88753	3.44626	4.54482	3.65113	4.82272	5.29216	4.65061	6.77698	6.4363	5.48412	4.22445	5.52582	3.74416	7.38543	4.30012	2.74416	5.29646	6.41954	10.1499	6.98868	4.56682	9.67983	10.5791	8.34414	10.7951	10.0111	1.63227	8.09545	8.18326	11.0748	9.94632	8.36308	8.73369	5.51728	9.62195	9.99025	10.015	10.2516	9.84827	8.86913	8.34163	8.20837	10.6243	4.33628	10.1051	8.32012	7.34784	8.38672	7.66605	7.63005	8.92896	0.925999	13.1232	8.40574	11.649	6.96578	7.0542	7.79766	2.67807	12.5789	9.42668	7.10473	7.88679	8.73573	9.52258	8.74853	11.5395	10.9603	10.304	12.8425	6.84925	12.0114	7.10119	12.6934	6.35403	3.24793	3.10434	11.9679	11.2437	9.58421	11.7319	8.51136	12.2796	12.0744	5.06609	1.76553	7.36894	8.58496	6.6014	6.26115	4.01792	9.04761	2.63825	3.47249	5.05745	7.13134	3.66676	6.07253	6.04737	6.2384	3.3505	9.27682	10.4813	3.42074	7.65607	7.46923	8.69418	8.36654	3.69646	4.66676	7.1639	9.30105	9.61139	9.30058	8.90626	9.76984	7.01831	7.09969	7.03012	11.5912	3.848	7.62662	8.01123	3.6893	6.22497	8.70079	7.27896	5.41278	11.0456	7.80075	3.58496	9.51417	8.6703	4.3574	9.12386	6.40088	8.61153	10.1635	8.40076	10.7298	7.48543	10.3612	7.59729	3.187	5.16993	5.51846	5.05669	6.64272	11.2805	6.90087	7.14262	3.64062	4.93546	5.30378	9.64746	8.41888	9.06013	3.40599	4.2854	11.8445	6.60437	7.88325	5.20555	5.65274	9.824	3.76853	7.63952	2.4508	6.72928	7.01011	8.53838	6.11095	11.2629	3.64386	8.63807	5.7252	5.37156	6.46434	2.65535	2.07039	3.05311	2.88753	3.26303	8.08375	7.59544	2.80735	7.2317	3.27798	3.7866	3.81762	3.7866	3.44626	8.61618	6.88264	9.58834	8.52199	10.7529	8.57592	3.53605	3.87774	11.5669	8.03903	4.43127	10.7513	5.23204	7.56164	10.9861	4.52982	9.78839	10.2689	10.097	3.18587	4.48906	1.60082	2.7486	3.24873	3.05333	10.6528	4.79181	5.66676	2.926	9.4414	8.04859	5.12928	7.48945	5.96904	9.383	9.0728	8.87318	8.1153	11.5142	3.15371	3.44626	3.30344	7.25363	7.35579	3	9.91678	3.94181	2.60881	3.67807	4.12928	12.4191	5.27053	3.36457	6.12516	10.789	3.90689	12.2578	12.1844	7.65175	8.10852	8.36812	8.8392	4.75489	1.848	2.74294	3.13292	5.80993	5.97269	8.45286	7.926	5.62101	2.26303	3.32193	10.7191	8.62188	9.25541	5.43677	9.74011	9.00422	8.34829	10.6286	7.01681	4.47249	9.7936	7.66463	10.3055	10.4837	3.91791	3.45943	2.1375	4.88009	7.06638	8.17542	8.95922	5.47573	2.56071	6.66107	2.48543	10.6436	7.93605	9.87836	7.46341	4.06051	7.42598	6.98755	6.66249	9.33517	5.06178	7.11166	6.11061	7.51175	10.4406	10.9001	10.9963	9.27729	6.9542	7.37069	6.72792	11.9755	8.00169	8.99124	10.0653	12.335	4.1127	10.4328	7.41383	4.75512	5.24031	3.56071	10.2689	9.91199	8.47929	8.55906	8.82856	9.01153	8.2689	5.45212	7.59021	11.5177	9.7303	8.99655	5.23266	6.77347	8.69244	9.15431	1.92998	4.48683	12.3974	5.93782	6.55612	6.93899	1.59452	4.70893	2.16993	3.45943	7.48864	4.73335	5.58236	4.64962	9.2721	3.59694	8.03617	9.05934	7.02275	14.0463	7.75913	7.07349	7.59768	3.3505	10.092	9.63753	9.67578	6.83415	5.74512	9.81108	6.55612	3.10434	14.7753	7.52503	9.09461	6.86307	7.79511	9.85128	5.25927	10.571	10.3742	12.9869	9.9008	6.89239	10.7172	11.4711	4.22497	3.89724	1	10.3686	11.1062	7.21211	4.48289	5.58195	9.03488	3.87774	5.2891	3.97269	6.2724	6.18982	3.15381	5.31595	8.69332	8.49985	3.32193	4.9542	3.08746	3.01792	9.64548	6.86666	4	6.15366	6.39575	3.845	5.08761	2.29278	4.69488	3.46419	3.47249	4.3864	5.63434	6.15212	7.00675	4.2509	3.71149	3.62059	7.71012	2.48543	6.87283	3.58496	4.99285	4.85708	2.97077	2.80735	4.79181	4.20945	4.09355	5.37156	4.24031	1.67807	4.07895	4.58496	3.40599	5.78921	3.67807	8.20268	1.43296	5.62936	5.7069	6.0917	6.25927	10.7304	8.77083	2.07039	9.38539	11.8015	6.29462	7.61912	5.08746	2.40599	7.82439	3.89877	7.12309	11.487	7.5373	4.43962	7.01346	7.47301	6.37851	8.99915	11.3349	8.32669	4.46685	7.43666	9.16138	9.49532	7.10014	8.16298	3.55359	8.90358	13.2331	5.08746	3.05311	6.32012	8.61802	4.06178	4.43962	11.6926	6.31735	5.79442	7.48059	6.16765	7.62205	6.43612	8.12257	8.78792	6.16189	6.46284	7.70321	6.25927	7.54226	8.78529	8.55205	8.11119	4.85896	1.88753	2.98185	6.47501	3.24793	10.1689	2.86532	3.50214	7.26866	6.86542	8.06983	5.50204	9.44832	9.94207	8.80219	5.47573	3.43069	9.69607	8.53216	8.40216	7.32463	10.7065	8.30424	8.81204	9.86279	9.33561	8.97671	7.49346	7.79548	2.34744	9.7988	9.37786	4.38543	8.60291	10.63	8.47127	4.72793	9.27543	6.73877	9.2738	10.9003	2.07039	2.9852	11.3722	5.71676	7.62099	4.39232	9.55113	9.55325	10.2181	8.8759	7.60583	6.76686	9.52543	10.1442	8.70685	9.44004	10.7175	8.38383	9.84695	3.27798	9.53038	9.94705	7.18889	5.96809	11.1236	10.2191	4.33329	1.63227	9.90674	9.47654	5.1819	10.4269	8.35021	13.6811	10.2007	5.51412	7.48559	8.35931	8.94749	8.55536	6.824	9.296	8.39917	10.1923	8.4271	8.24963	9.11764	8.69627	11.0236	6.46923	6.65964	3.85798	4.52982	3.70044	4.83794	10.2619	11.4185	3.64386	8.22014	8.82559	9.62443	3.01303	10.1224	8.50038	7.49426	10.4312	8.09011	10.7897	4.1127	6.54535	10.2947	4.80219	6.45615	5.49825	9.46352	9.90651	9.48059	5.4728	3.83794	8.05125	7.51876	7.86357	7.63081	8.49185	7.21432	6.45943	4.08486	8.52904	6.49665	6.9234	8.09978	6.07253	9.037	6.22882	6.87669	5.30743	10.9314	2.90689	10.3584	5.2555	5.3505	5.62644	4.71149	3.43296	9.72042	9.59436	6.74685	7.15813	8.19229	7.40272	6.59063	9.59153	8.94837	3.64386	6.75056	4.33794	8.73978	9.61434	8.77388	7.35931	6.73606	6.22882	11.6235	8.73437	8.71562	9.03812	8.71665	5.23416	7.2937	8.27426	9.56929	7.33628	5.926	8.37112	9.59324	9.65768	9.20708	7.29382	4.24011	0.847997	7.56281	9.36423	7.59954	7.83731	2.23266	4.88056	5.7252	8.08534	6.75659	3.32193	4.41954	7.91265	3.26303	6.54553	3.47249	9.05432	5.79779	6.3345	5.53916	10.2517	5.48864	3.93546	3.70203	4.80219	3.1375	7.7402	5.93304	10.56	3.1696	8.31107	7.23458	6.88387	3.60881	7.08812	3.30743	6.70921	5.44947	6.07593	5.21756	4.29614	7.1658	2.8679	3.21723	6.85425	5.88264	9.28193	4.12699	5.92723	2.80735	4.03562	7.73064	5.56412	4.02854	0.792481	5.17589	2.56071	10.0326	8.3443	6.49597	9.17991	8.0761	5.82018	5.09639	6.10643	6.86913	2.60881	5.44725	4.3505	6.27798	4.57659	4.12928	3.68917	10.1037	3.30743	9.85658	9.07066	7.67525	10.9312	7.88964	8.87129	6.2817	5.31338	4.36735	7.98982	10.0507	8.31039	8.6453	9.38003	8.4508	4.7866	9.62753	9.24745	7.12818	7.61176	9.97943	6.5157	7.97039	4.98185	7.6851	7.76611	4.93952	10.5187	9.13423	8.84262	6.81762	3.39232	2.94486	8.88996	4.56682	6.52042	9.26047	4.22497	8.25215	4.22497	8.3097	5.64401	6.31107	8.00056	10.1727	7.16792	4.99548	3.07039	8.22804	7.60363	2.8679	10.9299	3.27798	6.3733	6.63372	8.38642	11.3132	1.72247	5.97039	4.23399	4.23796	5.70404	5.37836	8.3538	9.83542	7.41701	4.52928	5.64674	7.11894	8.3966	6.84549	6.95167	5.8311	3.59694	8.23793	6.44626	10.2886	3.32193	4.00899	8.35535	7.14057	8.70561	8.08746	8.31532	10.5232	8.40599	8.45039	7.2854	8.66444	3.75489	9.981	3.76553	3.68939	7.66676	1.53605	6.3345	6.40429	10.2311	10.9487	3.15381	11.7593	4.31632	5.45404	7.40003	7.80413	8.79881	8.72349	9.29989	3.32193	5.65608	3.10317	2.20163	6.94251	10.4726	8.72	3.32193	8.90599	6.84298	7.34252	5.21182	4.51258	3.89724	3.8588	8.70472	5.63807	8.98328	6.19377	1.80735	5.10852	5.8505	7.2317	8.47046	6.01569	4.37459	10.7561	3.18587	8.21091	6.48626	5.79701	4.81181	4.03458	6.50303	5.52356	9.0111	6.23894	9.3147	7.26866	4.40824	2.7866	9.80381	8.78054	6.65508	11.387	7.80179	9.66906	9.59283	6.1127	7.7866	9.13186	3.41954	10.5038	6.75489	7.81012	6.55073	9.06124	12.3888	7.07273	6.85922	5.12516	10.2597	4.45943	3.3505	1.848	8.63408	7.02133	5.70155	7.70948	5.98413	9.54187	5.71149	10.6226	8.36807	8.2361	5.16993	4.27768	11.4634	11.1016	12.0206	10.1189	7.41934	4.45758	9.05992	6.54381	8.28725	9.38219	6.1416	2.387	7.17616	6.03399	5.1375	8.64357	8.83819	7.82782	6.24982	1.37851	8.18785	10.3855	10.9633	9.38252	3.87774	3.05311	7.91528	8.88631	8.4353	8.55228	6.88275	4.76022	3.20163	11.153	9.43045	9.25172	6.80219	10.4759	8.71081	8.64602	6.24793	5.42626	6.04002	8.40897	5.00899	4.77524	4.34341	8.6014	7.77347	8.1298	3.51881	0.847997	10.1836	8.70148	8.00609	11.1358	5.91886	6.07895	3.75489	2.86559	2.29649	3.96585	7.41375	5.78725	7.35311	15.2865	7.34696	2.76553	14.1549	10.8273	6.42626	7.71769	14.7193	14.1723	4.18587	4.40529	10.1852	4.90779	3.87774	2.26303	2.33565	6.27418	7.53993	4.60811	5.89482	10.8478	3.33628	3.32193	4.20163	5.84046	5.65669	5.16993	3.46773	5.05757	9.64446	6.12975	3.87768	8.70287	5.1334	5.59991	3.20163	7.47573	5.35937	4.48675	9.15102	8.47533	5.83036	1.37851	8.34491	6.26866	7.59619	4.2031	7.16639	9.26592	9.32069	4.76741	8.28031	9.50641	4.18587	3.24793	5.21335	6.8961	8.14407	9.76878	12.9261	9.67157	1.45728	11.4114	9.17572	8.98759	9.87805	10.3523	8.87067	7.93015	9.36237	9.01653	10.3287	9.45067	8.37752	12.5654	10.2119	10.1853	12.8428	12.6066	13.65	7.35587	12.755	13.3775	11.4694	8.51103	12.697	14.0671	9.90725	13.7664	10.9588	13.6652	10.2101	11.664	8.07572	9.03006	8.90659	9.05303	8.51688	8.90004	9.29208	7.97523	11.9257	10.5413	10.6154	6.75087	6.73872	10.7511	6.59395	5.5632	2.74416	9.82901	4.97728	4.36457	5.30743	11.533	8.97319	5.82639	9.02853	4.0084	7.20359	5.30378	8.80429	5.66691	7.19288	6.5156	4.73335	6.86565	9.18066	8.78775	6.65964	5.26481	9.59038	2.86654	6.03782	9.12679	5.03033	8.41278	8.72724	7.96463	6.90087	7.40514	2.65535	6.64593	3.6893	7.81954	8.36993	9.26585	10.3916	9.27589	6.88753	1.72247	7.79507	10.1954	5.24793	3.29278	6.96232	3.76491	7.53927	8.22039	9.87437	7.25407	4.8679	12.4435	9.63263	9.22014	8.15178	2.07039	3.85798	2.70044	5.50462	3.9542	8.24998	8.1258	7.09064	2.76553	7.25991	9.25303	10.9856	7.53761	5.95652	9.73471	8.03868	5.81762	7.21507	1.71648	4.40522	6.40621	7.49857	8.91691	9.54952	7.75154	4.43296	4.88264	8.90539	6.59395	8.81538	6.0268	10.7045	6.25172	7.92914	8.45092	5.71041	7.45133	3.34297	7.93823	7.74347	4.17113	2.65535	5.41944	5.50779	7.3345	4.20945	5.9871	6.04439	1.58368	8.27193	3.74944	1.72247	4.20283	5.78534	6.29313	6.45277	7.73064	6.41785	8.35226	3.75489	6.53462	10.2333	6.32373	4.57713	3.18587	3.41187	5.76028	6.5345	4.95582	6.3505	9.92286	9.77837	5.65326	-0.736966	6.71149	5.33982	6.46923	5.27798	5.2891	4.72792	8.34829	7.78124	8.40088	6.37643	11.4754	4.50393	5.56729	7.92065	1.76553	5.39232	9.07298	7.20945	8.53099	6.39917	9.93884	6.90087	5.97957	7.31766	6.32012	6.76686	4.04635	8.64638	7.11306	11.9471	6.17193	8.05961	4.89724	8.13756	7.48126	6.46923	7.81186	7.74079	7.64169	7.91109	7.54148	12.0543	8.73928	6.68229	5.71973	2.07039	3.43296	1.72247	4.85798	11.4575	8.75422	5.0045	6.23046	4.40599	3.89668	3.94582	4.10434	5.91169	7.75057	2.10434	5.33687	10.1292	6.2384	10.054	10.0968	9.2097	6.96857	9.5263	6.96631	6.87774	5.9542	9.9491	8.74913	4.5498	4.12928	2.98185	3.15381	5.7207	7.13031	6.42794	7.91281	2.17666	12.0981	12.9436	5.54451	11.528	3.44626	5.21723	9.68737	7.32643	7.09487	5.53916	5.3505	9.60326	8.44543	8.80381	8.31877	4.70044	7.47542	6.64605	2.43296	9.18388	7.02089	7.53302	9.36523	8.55257	9.46107	8.63445	5.55944	6.72569	8.10956	5.50462	7.02901	7.00151	4.92125	3.52356	6.2854	2.40599	6.85255	6.61029	10.2802	2.67807	6.08958	7.23997	3.31242	10.246	2.48543	2.98185	7.24317	6.29499	2.82782	4.6893	2.74416	8.78733	7.26397	7.33718	9.66977	5.75489	4.51096	7.01903	2.63227	6.7866	4.00056	3.48543	4.72792	8.36938	2.43296	3.69622	8.32778	7.62832	5.44956	8.33728	9.15279	7.98148	6.848	7.6874	2.37851	6.48864	4.10978	12.4942	10.4007	7.39241	5.40259	3.81599	6.37678	4.16993	10.3872	7.05528	7.81121	6.72158	11.3233	6.79701	7.98069	6.16591	3.90689	9.73047	5.82018	9.77118	7.74214	3.85798	9.38595	6.91073	10.3654	2.40599	9.18661	8.96753	10.2832	5.58195	3.82578	4.88414	6.47897	7.85985	7.95187	4.43962	4.95884	8.64422	8.71598	3.64386	7.59067	10.2936	7.13545	7.75956	8.65392	8.24603	4.97685	9.02862	7.54376	8.12928	4.54226	4.7219	6.91886	5.05311	8.42585	3.49825	7.56986	6.75756	8.85891	8.86481	9.95739	8.28031	6.50621	1.32193	8.98982	9.2518	9.10303	8.57619	5.18587	8.58301	3.32193	7.66107	10.5568	11.2406	8.66818	3.52356	10.436	10.5602	6.96094	9.40301	10.8273	9.61324	9.37591	5.78921	9.24406	8.75291	9.25219	7.57592	9.19673	9.23314	6.55766	10.9311	8.73877	6.40286	4.80735	8.53351	11.3457	3.43296	9.22004	7.37243	2.53605	4.52982	6.54226	5.80735	8.82649	10.1379	3.36457	10.6421	8.23074	8.69975	6.06801	7.51491	6.44626	8.23458	7.6879	5.53877	6.15987	2.98185	8.64997	3.49582	7.26959	7.00202	8.01603	9.23984	6.43254	5.86059	8.98045	8.95565	7.93432	8.6756	8.87621	5.20163	6.07253	5.12102	14.7738	6.63616	12.5028	4.59342	6.36282	7.16491	3.45339	7.19548	9.82161	2.60881	7.10957	9.94559	9.40109	8.10957	5.30117	2.98185	6.43796	10.8766	6.47573	6.37678	3.47249	7.83133	8.64602	3.49825	7.31922	8.22699	3.24793	3.44626	9.20931	8.05799	6.51885	9.93384	8.00806	2.8679	3.37851	7.91222	8.47081	8.53255	5.79181	11.4306	9.73569	9.01989	9.12412	9.24588	9.03039	4.85798	8.52513	7.52339	10.6883	13.062	9.03218	7.08389	8.0634	6.88996	2.88753	9.03617	8.84674	11.1622	9.09117	9.34476	11.8813	12.046	10.3541	6.87406	10.2146	13.9624	6.20343	6.27612	9.44956	11.0801	9.7662	5.86295	8.89191	6.12722	8.62067	8.27622	8.04876	8.30918	3.45943	6.6516	4.00735	4.44134	7.85362	3.07039	3.8679	6.51274	8.06016	4.45286	7.19476	5.31832	5.01001	2.97255	7.25172	7.62644	6.1819	4.30102	4.30848	3.74416	2.8679	4	6.40939	4.45513	4.0903	5.23266	6.08108	5.80735	3.39232	3	7	3.49616	6.77215	4.80735	1.67807	6.91648	3.85798	6.76028	6.85914	3.91226	4.13109	4.56406	5.07039	6.41109	6.12516	11.9885	11.8762	8.20006	8.61949	8.02709	4.24793	7.97556	4.46597	8.66498	2.23266	9.99166	8.45984	9.80397	4.20945	6.15381	8.66107	10.7712	5.15785	3.926	10.1466	6.41616	9.288	9.99128	7.39403	6.30925	8.87897	9.76005	7.63586	9.93575	6.20945	5.2773	7.0268	6.1819	2.07039	9.81026	7.36632	8.5936	5.45615	4.58496	10.6892	9.33695	7.51336	4.86656	6.88996	3.10434	2.37851	3.63227	3.47249	5.51728	6.8728	10.6299	7.26167	6.98071	8.50605	9.70348	5.14975	4.24454	5.29646	4.94094	6.73742	8.96441	4.16189	7.64458	9.82464	6.19771	6.89845	1.52829	7.55228	6.75839	2.10434	6.62352	9.8587	7.46611	3.71149	9.26936	11.0409	5.24031	10.5547	8.52405	9.44191	3.18587	2.48543	10.819	7.78333	5.32553	4.85947	1.926	6.85425	8.0268	8.23601	10.624	8.34961	7.13134	7.54464	5.05745	3.77441	3.07039	5.93546	3.99095	5.58496	1.80735	2.53605	3.7761	3.54765	4.0268	3.26303	5.16591	2.5134	6.29462	6.22882	4.08746	9.05284	8.8659	7.95303	2.07039	5.07468	3.49825	3.03562	6.55612	9.90581	3.52356	9.48397	10.2348	7.41099	7.01123	5.46436	4.90207	8.04166	6.54226	2.94486	10.5735	9.66687	7.00113	6.16792	9.3298	9.19722	10.0736	3.64386	4.55459	4.49898	5.86556	4.58496	2.37851	2.60881	2.16993	7.03232	7.03452	5.84355	9.65962	4.80555	3.49825	5.27063	5.25172	5.853	4.70044	5.70044	2.16993	6.12056	5.06178	6.19771	4.12102	4.39232	13.4972	13.9751	14.5906	10.2986	8.67893	8.40311	9.02292	8.68494	8.37156	10.0534	8.48945	9.48854	5.20555	6.06213	5.41897	8.17151	4.59694	4.71991	6.53212	8.47857	2.21197	7.36019	7.62278	10.2143	7.32622	3.8679	5.8125	6.99095	6.0815	12.5405	8.15279	7.30104	10.3395	7.9472	11.2316	5.50015	5.46271	6.87774	5.37851	4.15381	3.61547	5.98413	5.06535	5.64674	2.926	7.38197	9.6215	8.824	10.4828	1.26303	6.91767	6.52217	9.49346	8.63227	5.69762	9.25456	12.9649	7.88731	9.65857	11.7667	5.55459	9.17043	2.1375	5.30631	8.07895	8.73512	3.56071	4.82283	2.90689	5.27798	3.31662	3.98185	5.2817	5.38198	2.72247	2.58496	5.12928	6.03342	2.1375	2.72247	5.26679	4.85798	6.19377	2.25737	3.25968	8.55842	8.38697	7.18785	6.9292	3.10434	3.21723	6.3147	5.9472	5.70044	5.81762	6.2854	9.58518	5.72933	1.848	8.24031	9.36277	6.54071	6.46761	6.43752	8.81378	9.97609	8.4615	8.848	7.33271	4.0268	8.8642	5.28768	6.76818	7.81954	9.01681	5.87529	6.40939	1.26303	5.83289	5.97957	9.32215	7.25267	1.63227	9.6736	4.75901	14.2522	6.45943	8.93451	9.06743	4.7761	10.4706	5.97185	2.64768	0.925999	6.26542	5.45649	9.34668	6.63807	6.96347	5.74685	7.48656	7.82639	2.76553	0.678072	8.45764	9.73318	7.41024	11.362	5.78817	8.66498	5.44626	8.18289	3.47249	10.3147	8.97298	7.83352	9.68546	10.034	3.80735	3.03562	3.40599	9.93162	5.24575	8.77413	9.89269	7.92963	7.07989	2.94486	3.59694	11.5381	8.43546	2.96347	6.15785	9.01868	7.03012	5.41616	2.10434	8.87973	6.47249	3.1375	5.18982	2.48543	5.98641	9.99407	9.60756	7.63603	6.16189	5.87283	6.9472	9.80074	5.88264	4.95103	3.51743	5.62059	6.66107	6.86295	7.49905	9.39596	12.7802	6.48382	5.01792	6.94837	7.61767	5.80993	7.59884	7.46079	7.39403	5.36107	6.48864	2.7866	5.59967	6.05528	5.42962	3.03562	8.22497	6.14603	8.10664	5.33985	2.1375	3.71615	3.72247	3.29278	8.81598	8.53666	8.56681	9.74366	6.9436	5.99774	9.87928	8.11132	7.77413	8.05164	3	7.17592	3.48543	3.47574	1.67737	11.8977	0	4.74416	4.99746	4.90207	6.17393	9.98513	4.8125	8.55634	9.37208	11.4613	11.0002	7.75221	2.96347	3.82782	5.608	6.31651	3.18587	6.59096	4.43962	3.03562	8.06178	9.2111	-1.32193	3.9542	4.90081	2.82782	3.12102	8.58201	7.62116	6.5345	5.93998	4.98641	3.27798	4.96347	4.40625	6.95187	7.0969	7.43713	4.08746	7.05961	3.20163	9.52689	9.91842	6.44294	7.54303	5.38198	5.04439	6.97067	10.2067	6.2211	5.35764	7.57592	11.796	7.97957	11.4704	10.249	4.58292	1.926	4.30012	4.7761	4.4304	3.77252	11.0303	7.91289	8.24297	10.1916	7.79794	4.73335	9.07958	4.57894	9.02348	7.45286	9.6755	14.5632	10.6283	7.32291	11.3537	6.03782	4.2284	8.09412	11.6395	7.63721	8.94457	7.46224	8.24174	9.1951	9.72973	12.8082	9.30104	6.14364	7.00225	8.0433	7.32823	9.48059	9.6498	6.46609	8.35447	8.47614	3.43296	8.67313	2.74416	10.6063	10.2844	4.16226	4.12096	9.91489	10.2539	3.82337	5.0268	3.8679	7.72792	11.779	7.03232	10.5622	11.8248	7.23266	8.42452	7.97154	10.6303	8.30012	6.56986	3	7.08958	3.96347	12.0284	8.29783	4.9542	7.63154	8.6435	10.2541	7.06937	12.3367	2.76553	10.1647	8.93958	8.25463	1.67807	6.81121	3.98256	10.1995	7.8041	7.51283	6.38888	7.03562	9.13597	8.68052	9.25904	2.58496	8.03067	11.5097	9.36097	9.83468	7.85674	11.3828	8.55797	3.8933	6.50303	10.2993	7.8586	9.02708	7.93391	8.01123	9.93052	8.32807	7.45704	6.9331	9.0348	5.69488	7.78529	6.23918	5.16721	6.00567	6.40088	6.56834	8.10014	9.36381	6.08958	7.30834	7.98527	7.45368	7.979	5.57541	9.19843	10.2613	3.94016	7.12102	5.69903	4.32912	3.63713	9.16214	5.89158	3.69077	6.51412	11.2133	9.08348	4.82583	4.64292	4.5815	9.91034	7.84862	7.62936	5.92125	4.42626	5.77958	5.80735	4.18244	6.55612	5.20734	3.43296	3.41954	3.15381	3.36562	5.27213	7.52042	3.54844	3.89724	6.52513	5.67319	6.04002	5.0361	3.70044	4.36065	8.56301	5.83794	5.47249	9.94031	4.7866	10.2989	3.3505	3.80735	4.98185	2.56071	4.12928	7.84987	3.10434	3.54844	6.4446	8.14109	1.76553	1.07039	2.43296	4.1127	4.81004	5.10014	2.58496	2.76553	7.67167	2.29278	3.23266	5.27053	10.6628	6.30561	5.86047	3.81762	4.70598	4.54844	9.09052	7.36632	2.20163	9.26092	3.09035	4.73637	3.23266	6.95884	6.25361	8.89087	10.3307	4.26514	10.2052	6.84549	13.0608	6.96694	6.30892	10.9959	5.0497	8.54381	8.10014	6.53916	6.23266	8.38024	7.15381	7.98698	5.72899	4.52356	10.582	7.8125	1.65264	5.54844	3.80732	5.65821	5.2891	9.45386	1.45728	1.26303	3.66738	5.82782	5.95652	5.25801	1.70639	3.07039	4.61471	6.59564	3.91701	6.12102	5.60126	4.90553	4.42626	8.18785	1.26303	6.64241	4.89239	1.98174	9.00733	9.38776	4.53554	5.9542	5.74953	7.62571	3.40728	6.18982	3.3643	3.33381	11.4502	3.30743	9.65913	5.39917	8.24873	1.58496	7.2384	10.5575	5.84549	6.04876	2.32193	10.7042	0.584963	7.65332	9.08985	9.32898	5.41616	8.48822	9.22906	8.01298	6.50621	8.72672	8.52709	8.886	8.78939	6.76057	2.8679	7.00113	5.46923	11.74	7.92474	8.6575	7.4822	6.89361	6.94251	11.8567	10.3941	6.63517	2.96347	2.926	4.32193	7.2828	6.95768	0.378512	10.4548	10.7559	8.25786	9.31741	9.16723	6.87652	8.14664	8.23314	5.56986	9.03094	7.2211	9.06151	8.80864	11.2961	7.23649	6.90328	12.8807	8.97541	9.58918	9.19795	7.26866	6.72247	6.42337	5.46923	8.2384	8.69349	8.45405	9.20457	9.25125	5.66466	6.06609	4.2883	5.91648	5.20945	3.72247	2.67807	6.27426	2	6.56343	4.80735	4.21723	4.23266	6.62059	8.612	2.7581	10.6414	6.83959	7.01569	6.95652	9.7936	10.4901	5.98411	2.91242	6.7717	11.1093	5.07895	8.58721	2.56071	11.3722	11.128	10.3735	11.2158	8.97241	8.24555	10.9059	3.30743	6.41954	10.5342	5.90834	11.0265	4.94486	11.8041	10.1331	7.31651	14.6524	13.6796	5.94157	6.33271	5.89609	6.47573	5.25385	8.03931	10.9291	7.42375	11.1206	8.8586	8.43417	6.6907	7.10643	2	1.63227	6.2075	5.95652	5.05422	3.09452	3.85798	9.51274	9.18512	3.57289	1.1375	10.0404	9.57137	9.36501	9.37134	7.07475	4.83794	8.61985	4.52039	5.44294	10.5217	15.4312	15.668	5.68089	11.0266	4.19323	7.63758	12.7099	9.22804	5.25172	8.07871	2.23266	8.74382	8.44203	6.3991	5.78759	7.7807	5.1127	7.54071	1.58496	6.31288	5.82018	6.56377	11.5565	12.8763	4.33711	3.6893	8.62644	7.35822	5.98641	3.87774	5.23649	11.398	4.10434	9.58928	9.59768	8.16692	8.58082	7.15112	7.38974	7.94544	6.88142	7.99901	10.3338	5.45552	9.70598	7.63154	7.98188	8.41663	8.89724	8.50779	7.69657	9.4292	10.9487	12.0293	7.62132	8.50859	6.86905	7.64353	1.926	9.6994	8.01029	5.51254	9.56815	8.10591	3.91648	9.2114	3.01792	5.39575	6.37851	5.01872	8.48018	8.13134	12.3404	5.64701	4.52199	3.07039	8.92969	2.20163	11.3639	8.43475	5.1909	3.71149	4.45286	7.00915	4.81762	4.4077	5.47789	3.81762	8.02648	9.31786	9.08879	5.95187	10.0796	6.94134	5.38543	4.99548	4.27798	6.93979	2.29278	6.85399	12.3601	7.07448	4.71456	10.9557	2.48543	9.14575	6.80864	7.69627	12.3543	6.88573	8.53719	9.6038	7.09877	7.72984	10.2304	8.43087	2.74416	3.07039	8.32912	5.97499	5.9331	3.60881	5.52669	10.4038	2.80735	3.96347	6.1639	6.75609	8.46679	5.53605	2.51096	5.96809	3.53605	2.98185	7.00922	8.39309	8.64097	6.85968	7.71768	6.07895	11.1157	5.45615	3.7866	5.75756	1.80735	2.926	6.92269	3.79701	1.96347	5.34696	0.378512	4.00899	2.51096	1.76553	5.7162	5.54535	6.54381	4.80219	5.6893	5.36107	6.80478	7.70113	3.67807	10.5019	8.50303	8.38931	3.81762	8.45738	9.01605	6.87774	5.65821	10.4347	8.66534	3.76553	9.93737	3.91648	14.6934	14.7808	14.3491	12.0154	12.2111	5.7773	10.3559	12.9605	6.43129	12.3714	11.4415	12.4064	9.66391	7.78911	11.7178	14.3563	14.5619	11.094	6.84172	14.6499	14.2866	13.9315	4.2161	6.53454	13.3214	11.7725	8.50422	12.8224	12.4386	5.11398	5.09572	8.48864	7.66249	9.64133	8.16842	8.62352	9.26139	6.76161	7.65801	5.24793	13.4113	2.40599	2.3505	10.6773	11.9335	7.11061	4.55459	2.16993	4.90689	8.74012	8.36675	8.0051	3.10434	12.6284	12.5338	13.6971	4.66676	11.9166	10.9013	5.95402	7.93202	9.31489	10.1279	4.38543	5.45466	10.7087	8.99064	2.82782	4.07039	9.21626	6.93058	6.00242	4.85434	3.89964	5.32193	6.75523	10.1278	10.6061	14.7308	14.5927	10.6807	3.60881	6.03122	12.5684	11.1903	11.2389	5.4822	11.0924	11.9941	5.20555	10.7176	10.0564	10.5165	10.3195	10.7624	10.9741	12.8787	10.0768	9.79991	11.6282	10.7782	8.91994	7.86357	6.3345	4.95884	6.62936	6.77387	5.79961	5.3147	10.5369	3.18587	5.24031	3.37904	4.01074	2.74416	6.59395	5.33628	5.93782	5.71425	5	4.69488	2.23266	8.73234	5.31832	6.82968	4.74613	5.52053	3.63227	5.66107	4.93546	2.63227	3.73335	6.83289	3.53605	3.43296	3.83794	4.74075	1.926	6.1375	2.48543	3.64372	2.47079	4.97659	8.53372	7.99492	10.2913	5.98185	9.75985	5.12561	1.96347	6.95725	6.79181	6.39917	4.75489	10.354	8.14492	7.24835	8.18388	8.67172	8.29508	4.926	5.80977	4.33196	8.02735	3.43887	5.31525	2.23266	3.86277	4.04683	5.55766	4.17737	4.91046	6.26822	7.6872	8.35447	8.34721	4.34078	5.70044	3.81762	5.06609	2.91897	10.8021	5.57894	2.82782	3	10.6142	11.5759	10.5727	3.16993	1.67807	7.13031	10.0765	2.21179	9.20261	8.6879	4.76553	2.43985	2.848	7.54187	6.50264	7.7993	6.36457	4.0268	6.2211	12.3786	12.4517	9.81815	11.6802	4.59199	9.00148	9.45759	8.37008	8.98214	8.17393	5.97039	9.17512	5.10014	12.2562	7.87946	13.4899	9.93635	8.94134	8.82876	2.16993	5.20163	5.84549	4.09592	5.9331	8.25172	8.06447	11.3546	9.92526	10.1153	3.7815	8.73527	8.64387	8.74405	3.43296	0.584963	5.73335	6.64097	2.23266	4.79181	6.24603	5.41797	1.32193	2.83068	6.97546	4.37156	4.72175	3.30743	6.93074	2.12737	1.53605	2.43296	7.06393	8.55573	7.65948	5.55152	7.3696	8.51039	2.8679	6.93192	4.89239	3.29278	6.10643	7.71562	2.56071	9.62315	12.473	9.57289	3.20163	3.6893	10.1846	10.2463	5.02237	6.47573	6.22442	5.01381	8.32657	11.1221	12.3473	6.72792	5.57592	9.83558	9.10774	6.58646	6.4509	8.70908	6.188	8.77215	11.2677	11.631	9.32912	3.57289	5.40599	5.38242	8.54321	9.45677	8.90423	8.75662	10.3924	9.37226	10.7341	5.97957	7.12619	7.92786	6.00282	12.6772	10.8074	7.34074	11.353	9.51097	11.2148	3.51096	14.2891	9.50661	8.07968	7.12309	9.23601	6.35407	8.66035	8.40386	8.52865	9.12637	13.6219	13.0886	13.6843	12.2936	1.20163	5.04002	5.04439	5.45943	5.33985	6.22304	2.20163	3.05311	6.42962	5.07039	4.54226	5.93546	0.925999	7.47168	9.36793	4.01792	6.02459	11.8525	12.3652	4.7761	7.87383	9.44832	7.89845	3.07039	3.54844	10.0185	2.88753	7.63441	7.88387	8.93251	9.50581	3.45345	4.96809	8.55497	11.0322	4.03112	7.07434	4.00899	3.72787	7.07575	6.0918	9.86	6.4822	2.56071	3.47249	6.71001	5.34696	4.26751	6.53761	6.0497	10.1959	5.66274	14.3082	8.67419	10.8814	8.87504	4.73877	9.2884	8.79831	1.32193	7.77149	10.7249	9.27006	11.2727	2.38117	4.15381	9.28817	7.33539	7.41633	6.43041	10.036	1.76553	5.68089	3.79075	12.6873	6.91663	3.1375	6.9542	11.4858	7.64025	4.48543	6.44956	12.1419	4.16189	8.64962	10.9219	8.2364	3.10434	10.2875	11.1246	11.0558	10.784	9.98655	11.7019	8.86481	9.72178	8.46693	8.79734	4.84298	10.9521	9.82066	9.1156	7.16289	3.96347	6.15583	6.30561	6.52199	9.31854	3.46832	3.33628	11.2333	5.6837	7.3618	9.1559	8.74513	8.9112	9.15308	3.91648	7.18686	5.70874	8.78463	3.94486	11.9036	9.848	4.39428	8.49225	5.91169	4.87774	7.17792	5.59694	6.54071	8.58706	4.12102	7.21559	8.11634	9.87565	3.15153	1.96347	10.5564	3.21723	5.37832	6.76686	5.66391	7.1467	9.37069	4.69488	6.20009	9.18762	4.53023	8.20109	6.56689	5.7252	6.42626	5.12274	2.90689	6.29539	1	3.66676	4.66676	7.7971	5.41278	6.10014	8.40088	8.12825	6.27426	4.43296	1.48543	7.70741	7.20951	11.6049	11.8819	2.58496	11.0062	1.26303	5.45943	6.34873	4.1375	2.16993	3.27798	4.00214	2.76553	10.9468	1.37851	4.33465	6.19771	8.30722	9.34311	6.32193	13.9107	3	6.58929	10.9904	9.42415	9.88356	9.06151	6.44095	10.1295	10.6895	10.1895	9.82687	9.67913	7.06393	7.64818	9.09751	11.6845	3.27798	3.7866	6.15785	4.98827	6.7761	5.30743	7.52591	8.40415	5.83528	10.2914	8.28416	6.21917	3.78841	2.58496	6.732	5.03562	7.51017	6.39587	7.53993	7.90569	8.37858	8.04876	9.27286	7.52173	9.61871	8.10171	7.83857	4.99548	8.88685	8.24603	3.01792	9.64649	8.53644	6.20242	7.06393	4.39232	3.03562	2.70044	6.53377	3.27798	7.09793	9.67013	7.65825	6.4483	8.18026	6.22137	10.3688	9.00787	5.58434	7.97957	9.19648	9.8248	7.74483	6.88142	8.39789	8.70691	9.51098	7.65105	8.72987	7.02126	6.98185	6.8004	5.70321	4.63227	9.16827	5.94017	6.68207	6.78136	0.925999	5.32553	5.62337	11.2607	10.9083	9.37862	6.61912	6.62644	11.0075	7.64845	9.47917	7.49905	10.3425	8.72826	6.6879	10.0179	5.4508	7.9457	4.20945	9.63916	11.3472	10.4555	7.16189	5.57592	7.73764	6.90809	10.5842	6.54535	2.16993	3.56071	9.76612	12.1366	10.4054	11.767	8.01311	2.03562	4.926	8.05202	8.3015	11.3337	7.29829	8.25202	9.55727	7.9571	8.19271	5	6.86913	6.37156	6.89322	3.848	10.642	9.12877	9.53805	3.50829	5.53294	4.87283	10.3716	9.85829	11.5946	8.06286	8.73674	5.95974	8.58792	3.33628	13.3894	6.99165	9.31266	4.19845	5.04521	2.24753	10.1139	4.22877	3.2531	4.44626	5.3505	5.79442	5.60277	3.7866	12.4046	11.3236	13.1121	8.9629	10.329	6.30072	2.72247	10.2773	7.40259	9.19192	6.36645	7.47792	5.06163	9.29134	5.50508	5.0045	9.99667	5.41663	9.13134	8.42186	5.52669	5.1534	6.60247	12.6185	8.32637	5.61506	6.28353	6.71287	8.38931	10.2893	10.6842	6.42459	8.29893	8.687	7.96578	10.5998	2.23266	6.04221	6.47309	6.88631	12.6648	8.52012	11.2351	10.3574	7.44045	4.99115	3.99095	6.81762	5.59047	6.50144	5.99661	4.67243	6.19967	9.75037	4.63227	12.4099	8.65392	9.62004	9.04649	8.39942	9.08522	8.94075	8.59008	9.07521	8.08275	7.29278	6.3486	5.22289	8.00787	10.0384	8.33584	9.8458	11.3107	3.81762	4.00899	2.848	8.66959	3.44626	2.16993	4.85036	8.6182	6.28355	6.60636	4.18709	4.32912	5.0045	4.47897	6.92244	3.49825	0.485427	3.43196	3.1375	5.34696	4.38543	2.37851	6.21529	3.20359	4.08746	3.54844	5.69099	5.41278	3.04424	6.13134	4.67807	2.03175	3.01792	3.13713	2.23299	6.43296	7.78349	5.30743	6.46271	5.01096	1.66096	5.66712	4.73877	4.28354	6.41447	4.0707	6.1127	3.29278	5.12516	0.678072	2.8679	2.29278	5.2891	6.06393	3.44328	7.77281	3.15381	3.79701	7.56529	7.18488	1.72247	1.95537	8.48502	8.02418	3.79701	5.63517	4.17722	3.71149	7.15583	7.30834	4.64386	4.0784	2.45943	11.2538	6.80921	3.03969	7.58346	5.83542	7.9679	8.98242	5.25172	8.37764	8.63646	7.69349	5.16993	8.04821	9.32633	4.61948	9.20016	8.96995	10.8461	10.1514	7.92933	8.5016	7.44266	3.52356	9.18212	7.43969	8.35535	5.47897	8.66088	8.80135	9.79474	6.63517	2.60881	3.85987	7.61912	4.04439	1.53605	1.76553	9.69125	2.65535	4.43296	4.37794	9.48006	7.57976	9.1192	8.19692	2.72247	9.00602	7.37533	8.80403	8.52681	5.79085	8.51964	9.03305	10.0813	9.73657	10.7158	3.99095	4.70598	9.30925	7.92636	7.52121	11.1431	3.85798	10.4164	5.47766	5.47249	8.90298	8.02791	7.69986	7.79312	1.07039	3.64386	10.0436	10.2434	9.11451	0.847997	10.6501	5.37553	5.91886	7.80954	2.96347	7.76553	5.63807	4.3505	5.40939	4.99601	5.30743	10.8407	8.93487	6.35403	4.1496	5.01857	4.38543	1.848	4.59142	7.79177	5.57592	6.18587	7.08215	5.75756	5.32193	6.64818	5.97039	4.44626	5.79961	3.18578	7.73064	3.43296	1.72247	6.37504	7.94895	8.06953	2.3505	3.27798	5.62216	3.94855	3.08746	9.17751	6.79753	7.3637	8.46964	6.66284	2.8679	3.33628	10.3157	6.09335	7.92065	5.22882	5.60881	8.07575	7.33628	5.27426	5.45615	7.16692	6.96283	7.02791	4.42196	3.7866	5.73335	5.27798	7.01458	6.25739	7.47757	6.72792	7.14568	6.20774	2.37851	3.56071	5.81506	3.79597	8.01514	4.35755	8.79919	6.79572	6.23458	12.2162	10.2697	6.49459	9.10224	3.66676	12.867	9.42375	7.22786	9.94106	5.96497	9.08993	9.01235	4.45286	7.57036	8.06352	11.14	9.57127	8.55612	6.04221	5.65821	6.07039	8.04275	7.46706	9.45841	7.49123	7.14568	5.95337	2.89356	8.59009	6.12309	6.32553	7.12825	5.18587	8.06878	4.75473	8.04166	4.94953	0.584963	7.10134	7.54371	6.66534	4.63743	6.02459	4.64386	5.04346	3.12102	5.12928	4.49851	4.45585	6.51254	6.29829	6.18982	6.75622	2.43296	4.46597	12.4767	8.22448	7.84235	7.09592	11.366	9.24991	10.593	9.98228	8.11376	8.0844	2.70044	6.14346	1.926	3.00673	4.23006	5.52699	7.52199	8.53336	9.65976	9.355	8.93963	7.6489	7.95196	9.58339	7.49185	8.57834	8.01514	9.70079	4.9542	8.62315	8.18284	8.71681	6.38716	10.521	1.1375	3.18587	3.26303	4.45943	3.53605	7.57894	4.56071	2.20163	3.56071	1.76553	5.3147	3.44626	6.71836	4.0268	7.38543	5.75221	5.64386	5.87529	4.12928	2.56071	4	2.26303	3	2.98185	6.2817	6.35931	2.54203	2.76553	2.40599	3.75489	5.47986	2.68821	5.67807	3.24793	6.52199	4.69488	3.12102	3.93546	5.80219	7.7252	6.16591	6.29829	0.765535	6.74685	4.65535	2.10434	4.848	4.20163	3.94486	3.24793	3.85798	4.4925	10.1209	8.16746	8.20847	4.79999	5.83794	5.2891	5.87966	6.12309	2.848	6.24222	6.44231	6.27053	8.5345	9.71849	8.18339	3.43296	4.926	5.49694	4.32193	3.51717	6.64097	1.89954	7.00562	6.65821	4.88746	7.34008	3.34695	5.52042	10.6596	9.86251	5.95652	3.87774	9.46944	10.1539	11.3505	8.92336	8.41701	10.7499	12.2832	7.46585	14.4475	4.62246	9.43638	6.81338	7.78054	5.63517	8.09865	10.8517	7.58168	9.2396	11.3449	9.87087	9.04074	6.3837	8.51294	11.164	4.08296	11.4483	2.3505	4.51312	4.92125	11.9034	9.24508	4.88956	4.40599	7.61985	13.744	10.6655	6.84298	7.41949	5.31107	3.60734	12.964	5.46271	13.5692	4.44626	6.16673	6.74658	9.8471	7.51412	5.83289	2.96347	10.2571	6.45286	6.05094	10.2897	5.04876	1.76553	6.07627	8.62132	3.57289	3.88753	1.848	10.2822	11.2965	7.38014	10.0128	4.1375	13.0426	6.08534	6.02459	10.997	12.1344	7.80349	7.45861	2.80735	9.24376	10.123	2	1.72247	4.46597	7.49105	5.71149	3.29135	4.95884	1.96347	4.47249	8.67525	7.73877	1.848	3.07162	6.55766	3.32193	4.20945	7.81186	3.72247	1.07039	8.70908	6.77296	7.15886	9.35651	10.1393	10.3348	4.43962	6.55274	10.4646	9.52336	10.4579	10.2383	7.98299	5.04439	5.80993	6.69627	8.2211	3.23733	5.72375	9.70287	8.92392	8.60918	4.6562	6.92729	10.7453	10.4316	8.17941	4.62644	7.52748	7.11478	6.59246	9.11393	7.44543	5.55152	5.57894	2.53605	2.21648	6.65249	0.584963	8.32328	10.3318	7.38457	3.848	3.30743	1.37851	5.74147	7.05745	2.848	4.39232	4.76022	11.0631	3.05311	7.90509	3.70044	4.87774	6.50462	8.95216	3.33628	4.05311	6.74732	4.9542	6.50621	5.99095	4.45943	6.78001	5.65055	4.84601	8.86666	12.4837	2.26303	3.6642	5.30378	4.72247	9.27752	11.72	6.33478	7.95187	7.12309	7.64553	5.22882	6.53353	7.84109	9.15937	11.1339	6.1918	6.5553	8.84892	7.80999	8.09487	7.224	5.38888	10.3953	6.38888	7.38174	4.7866	3.69151	5.32193	2.58496	7.79831	5.25927	8.82972	10.1925	9.00127	2.76553	3.37851	3.82782	9.15431	6.8936	5.40939	6.86419	8.06016	5.12102	6.29094	3.96347	2.8679	9.65803	6.60288	8.59432	6.12034	5.55766	3.8134	0.925999	5.25927	7.35667	7.75756	4.45943	13.0482	5.45943	5.60177	8.58346	3.58496	5.41278	4.53605	6.2854	8.30018	5.60881	1.88753	4.74751	9.8699	9.4227	5.36107	14.8989	6.52199	5.97957	7.97711	3.23266	5.83678	-0.736966	8.98897	8.45793	2.7866	10.6965	2.65535	7.44116	12.2739	8.01067	5.47573	6.17287	9.39824	1.48543	6.22069	3.41954	9.89087	8.2317	13.0094	10.6546	9.33069	8.50898	4.91648	8.62137	2.20163	3.87774	6.6907	4.45286	3.52356	2.37851	2.37851	8.9294	5.73877	5.59395	1.43296	2.90689	11.6901	5.85549	8.27038	10.8434	5.96373	5.22497	5.58496	5.04483	2.20707	9.38306	11.5629	8.18771	5.74685	10.1264	7.28236	11.5311	9.17418	15.1652	13.4249	3.17188	3.96131	1.07039	12.3189	3.86834	6.67243	7.68637	5.58496	2.37851	5.35013	6.3906	6.71287	2.88753	4.93546	5.46923	6.61176	5.34696	10.4998	9.66729	7.89331	4.47249	7.31379	7.40003	10.4375	11.0757	5.8852	9.41363	5.36697	3.94486	10.0902	6.48543	7.27612	3.60881	4.26303	3.57289	8.01346	8.62551	8.76155	10.3355	8.16842	6.34696	5.81762	9.43713	5.29646	4.78136	1.67807	7.02656	6.67384	2.70044	7.42878	5.42962	7.17093	8.83542	8.43129	6.2891	1.76553	6.03122	5.07039	7.11797	3.23266	7.59694	4.3087	4.78836	9.87344	9.60196	4.90942	10.7888	2.26303	6.50779	4.03562	4.94486	3.54844	3.59694	6.27053	3.60881	7.10852	9.91901	6.82655	8.40742	4.93546	7.73471	5.76818	4.25998	5.93546	9.10224	8.02625	7.48623	5.82018	3.22649	3.72247	4.46123	3.49825	4.59096	3.05552	6.65068	7.89218	6.80607	4.23266	10.5672	9.18413	7.23936	8.00619	5.34203	9.98043	7.036	2.65299	8.04327	9.17677	4.41626	3.63227	7.83723	4.99095	7.27698	4.01792	4.89239	11.2727	8.94572	6.06824	7.26209	8.06648	8.77925	6.8936	4.26303	7.1918	8.20457	8.35711	1.67807	10.7619	5.93171	10.764	3.79704	1.53605	4.52982	1.72247	4.85798	2.3505	3.03562	7.08108	2.58776	6.31677	9.59898	10.1125	5.1053	7.87698	6.20555	7.20359	6.35579	0.925999	3.7761	5.14568	5.89966	6.45637	4.49825	2.848	4.45943	6.45121	8.15482	6.19377	6.2854	5.73606	8.19549	6.93954	6.76288	10.3105	6.67666	6.19967	10.4878	6.58796	7	2.80735	6.64096	10.3121	3.15381	10.4135	8.00192	5.96578	3.17666	9.54128	5.08746	0.925999	5.42122	2.76553	8.57318	10.0672	9.29194	10.7083	5.44956	8.51649	10.9578	7.76076	8.18318	9.82956	11.435	10.0344	10.3648	6.63952	6.33489	12.0801	3.6893	12.8482	8.17661	3.27798	5.67193	6.54381	8.10748	5.33784	7.57213	4.74953	8.85393	6.48002	8.89087	8.50978	11.1455	0.678072	7.59432	3.9542	3.57289	7.54303	3.76553	9.17293	6.59991	6.93074	5.54844	6.12928	5.10852	10.0032	11.7105	9.30495	10.405	9.2703	11.6563	1.848	3.16993	10.5484	8.66606	9.81778	8.72042	9.95347	7.88081	9.1194	2.66653	14.2864	6.89239	8.17891	8.44211	4.19892	5.88509	10.7108	10.8731	1	4.51007	9.81483	6.35755	9.54323	7.33181	9.14949	6.2211	8.7646	8.63592	13.228	9.45867	7.66249	6.63807	3.41461	2.60881	2.65535	3.75489	2.16993	4.76553	0.847997	3.01792	2.67807	3.33628	5.46597	4.58496	1.63227	6.15583	6.02015	3.50248	5.03562	4.26983	3.53605	9.54129	9.08367	4.39917	7.8392	8.96895	1.72247	4.50848	3.04638	5.41954	9.25616	5.69717	4.30012	8.07475	6.59842	8.86851	10.9319	6.22304	9.83026	9.94866	4.32912	6.76951	9.13816	7.22404	8.38222	8.20495	10.098	8.6589	10.129	9.35865	8.47249	8.70079	6.2724	9.66658	6.08321	3.00522	3.26303	5.49031	5.88231	10.8874	2.76553	7.16692	5.09592	10.177	6.49969	8.89814	5.61244	7.19212	5.44344	9.09144	4.16993	8.97355	7.12377	4.19105	8.00787	4.0268	8.6388	8.66	9.11556	9.42155	6.42291	9.04161	8.88813	8.43421	6.44546	7.2297	8.80518	5.1334	6.51254	9.74671	7.66384	6.82018	3.75209	9.42333	6.51118	2.848	9.85958	5.84632	3.41869	6.11478	7.67929	8.32584	10.0478	8.21091	4.80706	10.8834	7.42134	6.79624	5.82273	5.4568	5.50471	8.78602	9.11842	8.57985	10.3034	8.75288	7.75104	5.95884	11.1678	7.47701	3.63157	4.67563	9.69645	9.02708	7.29002	8.83004	7.90267	10.0495	10.0121	9.97457	10.4753	4.91169	5.87774	4.97243	8.49667	6.88593	9.04926	6.24603	5.31803	4.22188	2.88753	6.06002	9.05907	6.05281	3.64386	9.7376	12.39	8.51175	5.552	3	6.46271	12.4702	6.78199	9.10591	9.87677	8.56312	6.30743	8.68761	6.27505	7.59114	9.89231	6.51728	6.96116	1.53605	10.2239	8.37659	6.05745	7.08002	7.97081	8.29909	7.05853	9.54728	6.98527	6.70598	6.86295	3.46178	6.73335	6.05311	3.10434	4.15381	7.03425	7.26397	7.42794	8.75054	7.99774	4.77802	4.9414	6.47897	0.263034	8.69707	5.35403	5.90207	10.9677	2.90689	8.03177	9.59059	6.0487	5.22882	6.01227	8.97163	9.24911	9.54729	7.06356	8.87006	7.66605	2.48543	2.53605	9.20286	8.55305	7.55305	10.0509	8.68965	7.19907	6.63952	9.66685	11.6249	9.67416	5.59096	7.22293	4.58351	7.72792	8.74214	5.15844	9.87586	6.36107	9.85237	10.0388	2.62166	7.55779	3.65535	8.77515	7.15489	10.2251	8.46136	6.47871	9.18735	7.96632	9.15836	6.97808	8.0607	8.95391	3.94486	8.75489	4.15462	7.68841	9.6182	6.71012	9.13494	8.54859	7.93148	7.86281	7.6575	8.46218	4.70598	7.1809	10.265	6.39998	7.42626	5.19348	5.01346	3.82782	9.07356	6.81634	4.44626	7.02569	4.2854	8.73911	6.03782	-0.431248	4.07039	2.65535	8.76255	4.27053	5.72457	8.6703	5.04366	9.51649	9.04153	6.28355	7.59395	2.3505	6.23281	10.38	8.69592	6.52669	8.35799	6.35403	5.41278	10.0047	8.05202	8.73787	8.6621	6.60585	11.8546	9.78643	4.66718	8.94281	7.02126	5.48703	2.90689	3.17455	9.90298	6.58496	8.65571	4	8.20243	8.69118	8.51646	11.7617	8.33405	7.88631	7.8936	8.53333	7.0045	5.48773	6.62644	7.09908	7.76686	9.82337	8.74294	4.58157	8.72724	8.24127	4.0268	7.85288	5.97269	4.64962	3.36457	8.61545	6.45121	4.32912	9.98315	8.20506	8.88783	3.66676	9.37743	8.7807	10.431	5.94017	8.35006	4.18587	8.49636	7.06932	8.75422	9.37069	8.47859	7.26585	6.09594	5.25927	8.66853	9.7502	10.1871	4.44731	8.10696	7.07616	9.01458	5.60592	12.2196	8.32217	7.93958	8.61128	8.11276	7.85798	5.09592	7.07039	7.67757	5.64674	7.11516	4.4774	9.69505	13.0147	9.05746	11.0966	11.5021	10.4786	9.54603	6.59246	6.732	7.82209	7.6837	10.2605	9.4393	11.1803	7.6907	10.6562	8.17794	9.88595	5.75221	6.36831	10.445	6.33135	1.37851	8.31832	11.9206	10.5113	7.76553	6.0169	8.77314	10	3.96347	8.98981	9.2588	12.2081	7.35579	7.62989	9.40493	3.65535	2.76553	6.80219	9.08806	12.2137	8.77215	8.48663	7.75288	11.6461	7.56244	8.98556	7.37504	7.45121	7.01011	8.12774	6.24869	8.60881	5.26678	8.4818	6.76421	9.69975	12.1567	10.6357	6.80711	2.65535	9.45018	2.94486	6.37851	5.18298	6.97154	9.0446	5.80818	9.58101	9.83479	8.13886	2.48543	7.23605	8.84078	8.05511	3.76739	1.53605	5.43296	5.42626	7.63081	7.43045	9.06996	7.7501	4.19377	6.35931	6.43962	11.5824	10.458	6.92842	4.09592	3.44626	5.82638	5.33985	3.33628	5.0027	2.74416	3.77977	6.51254	6.51678	6.2891	3.7866	2.88753	4.82498	7.98857	7.48879	5.89724	5.79442	2.03562	5.70321	4.12928	6.79961	7.92006	5.15785	4.50462	9.14542	5.55766	6.64818	13.0323	4.2555	10.3008	2.58496	11.3037	10.5258	8.01737	9.69227	5.6321	5.42962	5.21118	7.55459	7.16088	4.54925	4.47897	8.59395	6.34163	8.25456	7.17556	1.37851	8.20776	9.18636	6.67948	11.9023	11.7925	5.87283	6.59096	8.1416	8.20408	7.93782	6.14975	9.94281	10.0783	9.3336	4.55139	8.85549	9.15456	9.37199	9.49426	7.02876	7.58045	4.28249	5.58106	10.2842	7.19329	6.40939	6.51254	6.32553	9.5393	4.45286	3.01229	8.92985	9.23888	8.54767	5.65821	7.37411	3.66564	6.69678	5.06178	6.33807	6.98532	6.11464	7.4446	10.6511	7.21335	6.6907	3.93546	7.87652	0.137504	9.82941	9.30172	8.56148	9.42228	9.74265	9.11452	9.58721	6.824	8.41236	7.68438	9.20701	10.0285	10.2032	8.68335	11.307	10.2113	9.85269	8.3936	8.65033	8.29875	9.75789	3.79701	9.50879	6.6907	8.65893	9.62571	10.3884	6.48059	10.0198	9.74393	9.4292	7.74112	5.14568	6.90344	8.80549	8.74315	8.98897	8.64061	8.44312	8.74472	5.75756	7.80478	9.6171	9.70338	9.17343	8.62425	8.55573	9.38414	8.60028	10.3397	9.65033	8.15139	9.36348	12.6843	3.32193	6.39039	8.14517	8.26209	4.99095	12.0119	7.17293	4.46503	4.47249	8.63662	7.7887	2.67807	4.73999	6.02901	7.3187	4.08746	10.772	10.0971	9.33598	4.30012	2.33395	8.68299	12.843	4.94301	8.7738	10.9289	7.35253	5.88739	3.60199	5.79181	10.2917	2.82782	7.5812	5.45286	2.27268	8.18182	9.01525	7.31063	8.98214	8.66747	2.16993	9.47736	10.3409	6.10224	5.05745	8.17515	3.41954	5.78041	8.3637	6.03913	12.6791	9.13237	6.27984	10.4314	7.05202	8.24982	8.42543	8.15472	8.93232	6.72181	7.72928	9.14975	9.40301	4.84298	5.15572	8.75922	7.19574	8.77742	6.56224	7.1607	8.56562	7.14466	9.45923	8.16491	10.6265	7.22861	7.80348	8.98876	9.62406	2.01913	8.38906	3.94486	2.74416	8.56757	6.476	8.70839	9.14568	8.41278	5.42351	8.83725	7.63632	2.26303	5.27426	5.57283	4.06178	9.8986	7.75221	4.9692	6.0268	1.76553	6.66818	7.58271	6.01447	4.07528	4.96264	2.72758	5.75221	2.90907	5.82196	8.26115	7.0433	8.96809	4.65214	7.9593	9.32957	6.62689	4.97728	7.26098	10.6124	10.2639	10.4034	8.10119	6.78529	11.1741	4.94953	8.84706	7.33896	6.10943	8.58871	9.95899	4.14568	4.74416	5.40599	6.32012	3.37851	12.2261	11.2534	7.48954	5.51728	3.16378	5.336	5.25927	11.9884	3.40599	2.94486	5.89482	4.44626	5.39924	5.19415	5.82782	4.8407	6.08958	5.41616	5.87774	3.03562	5.58496	1.926	4.03562	3.58496	4.24952	10.8188	5.21723	5.1779	10.427	13.2102	12.5504	2.7866	3.88753	7.83971	6.90328	10.7582	7.37764	3.65535	4.06178	10.68	7.31922	3.10434	5.07468	8.6471	3.59169	6.32733	9.16439	2.51096	8.78136	7.46107	7.14364	4.64235	7.38708	4.32193	7.14364	11.6981	2.72247	5.7265	7.10224	2.34022	6.26324	2.06051	7.78725	8.68576	6.33985	3.72247	7.33359	4.12102	3.26303	9.26468	2.53605	5.91169	1.90089	3.75489	4.63539	1.63227	4.0793	3.20163	8.56529	7.93475	10.8666	8.37243	8.5383	6.07143	9.26202	6.88509	9.45327	6.27612	2.72247	9.01959	6.27798	8.97842	9.80784	7.71476	8.19571	10.0904	9.21804	9.20948	2.80735	7.22593	7.44452	6.52226	5.71425	6.74685	12.7465	4.56682	4.27798	11.1887	9.26115	9.09843	8.86357	10.2646	2.8679	9.83885	11.2677	5.43485	8.80025	8.94626	11.8206	2.3505	8.97011	12.1008	6.42291	7.09698	9.11816	9.48688	8.38629	9.79035	7.01011	11.5131	8.96751	9.05374	8.40216	9.21553	6.08321	7.40684	4.27422	5.51412	8.46025	4.80735	3.4195	8.22159	6.69488	15.0756	9.13083	2.56071	8.73883	11.6183	12.8778	11.9903	13.0211	11.9976	9.80466	2.8679	8.72042	4.74415	5.0917	5.39575	8.33985	7.96578	3.97558	7.55382	3.67807	7.45973	6.4163	9.88061	5.50065	10.7998	10.6914	12.8076	10.0496	8.88746	11.3036	5.60892	10.1914	7.28195	12.0088	5.53048	9.89942	8.24235	9.79497	13.2915	8.85081	8.34739	6.67728	6.44969	5.71861	7.9987	1.53605	4.24031	9.71167	7.55305	6.58496	8.85643	9.48422	10.3861	4.78136	4.79701	5.93074	3.03562	10.3397	6.20134	9.53025	5.12516	5.48896	9.78709	8.19131	5.42291	3.74416	11.8063	11.0629	11.792	9.13133	11.5293	11.5419	5.72792	8.19019	10.2769	9.27729	8.97642	10.0912	11.3585	8.33405	9.41764	8.73234	5.02237	5.70874	12.0806	10.9423	10.8721	6.43463	9.84565	11.9871	11.219	10.4807	8.01058	10.3382	10.9811	11.2267	9.24079	10.6562	10.6453	9.51983	11.7966	10.6154	9.91663	11.3915	10.7359	5.20153	4.39176	3.40599	7.86171	9.33584	10.107	5.99095	5.4298	10.4248	8.86378	5.42725	5.87836	3.26303	3.66676	6.47239	7.41363	5.33807	6.62068	7.70529	10.6692	9.14363	8.92955	10.4297	4.63807	11.106	8.88081	5.66046	6.14975	4.30012	7.44655	7.24603	8.56948	4.04439	5.69255	6.42536	1.32193	6.6453	5.64962	5.43296	5.64674	3	3.33628	3.49825	5.20484	2.98081	5.38472	7.22741	9.19008	8.34156	4.2211	8.19081	7.82492	10.9466	7.38284	3.96307	5.4778	10.6231	5.32553	10.3296	6.6788	13.2563	6.49654	9.02818	6.2817	8.62149	7.61324	9.60121	8.07269	8.62102	7.963	8.92655	5.57289	8.44918	4.47897	2.51096	10.7121	8.83291	10.3247	8.56148	4.47897	3.57893	6.6453	11.238	10.097	8.04166	6.53762	5.06609	8.96434	2.32193	10.3352	8.9331	5.41278	8.11009	9.31883	7.55075	6.31702	9.22895	8.67427	5.54535	10.519	8.86233	9.18587	3.51096	11.7729	8.09583	8.47573	9.35483	5.36693	0.925999	4	4.54844	5.82652	3.62059	1.926	6.8179	3.15381	5.32553	2.20163	4.75489	6.80478	9.38706	3.93546	6.52639	7.56529	7.68089	5.24793	9.68264	9.95652	11.502	8.89966	8.09487	4.64962	8.11061	7.94778	5.6893	10.7626	3.73335	9.60028	6.49825	7.78977	7.68661	3.3505	4.16993	5.90207	9.41964	8.3015	8.49466	6.54381	8.06501	8.47857	3.60881	10.6248	6.77179	9.46209	4.3127	4.0268	8.17193	10.0326	9.46209	9.90313	9.35604	11.9458	12.4347	8.63735	4.05198	6.51193	9.19155	5.68535	3.33628	5.44626	4.47249	11.4577	8.27006	10.19	10.7721	5.44394	6.52356	4.36405	2.27298	3.3415	3.40827	2.26303	2.37851	5.6865	6.31651	3.35685	4.85931	5.30586	7.85067	4.98641	7.54086	4.34341	12.8034	7.18884	7.82018	8.3963	4.87463	6.85674	3.97269	6.43692	2.74416	1.53605	10.5324	6.91169	6.72928	7.78005	9.69262	9.81009	12.7143	8.28216	7.56605	7.89482	4.3505	3.85798	4.95815	3.66078	4.25319	6.69426	7.95511	11.8032	6.94837	2.72247	5.23006	4.80219	5.37156	4.70598	4.79457	6.13545	5.71699	5.23786	9.83162	4.20554	5.18982	6.54721	9.68475	8.94046	6.45121	3.70044	5.14349	5.07039	7.04522	6.47735	1.67807	4.26286	3.52356	5.64097	2.44234	2.57525	10.4526	8.66924	5.70763	8.8908	4.46246	3.23266	3.67716	4.05687	5.94953	9.55113	8.99718	8.51609	5.67888	10.6139	3.87774	8.44204	7.60857	6.4883	3.89539	10.0452	10.3644	3.03562	7.37417	3.4462	6.24982	2.27662	4.27409	4.80735	1.72247	3.70827	3.52482	3.70109	12.9286	8.16742	7.17024	9.01402	7.62644	7.2985	10.2448	9.69209	8.63009	10.9046	10.2715	10.9314	7.10538	5.53916	8.07307	8.99095	9.56224	6.36457	7.04658	8.37374	4.98185	8.43511	4.2555	6.76818	2.72247	3.10434	6.09803	3.21723	3.80328	5.11848	2.29278	4.63227	1.72247	5.74685	9.12179	8.44791	6.87036	9.27177	9.24769	9.07388	7.17757	7.77611	7.96232	5.19771	6.97154	6.94251	6.9507	7.01458	9.24354	9.32309	9.47107	5.8679	9.17717	9.47562	5.87036	6.20555	8.35579	7.25397	7.92135	9.81266	8.79961	9.76421	7.92244	7.91375	6.25999	7.35558	8.99476	8.48651	8.64061	9.08667	8.03288	6.95356	8.21172	4.48543	9.59526	6.75689	9.13955	8.39647	7.48301	8.09064	3.88753	8.35138	6.80607	7.56298	10.7366	8.09011	10.8084	6.41615	2.16993	5.67807	7.35491	2.63227	4.47897	6.58796	9.96073	9.01072	3.64386	5.56682	9.02956	9.38728	8.53889	8.80025	8.55752	10.4467	14.071	10.1235	3.59984	9.32373	3.90689	4.40599	6.2384	3.73486	4.20945	8.37504	6.23649	5	5.62936	7.22853	4.91169	11.7133	5.57894	6.81506	10.7681	8.84204	2.48543	8.68685	8.09696	7.48155	8.01075	8.6893	6.77679	1.63227	9.99104	4.60881	10.6563	4.37851	4.6698	6.91767	3.10434	4.08746	5.98868	5.05311	4.68349	6.10014	2.31555	3.85798	2.926	5.40939	8.55479	6.2724	3.60862	9.82718	4.55459	3.29278	10.0608	3.43296	4.54844	6.08321	4.0831	9.20233	6.23266	5.60881	5.37851	5.58195	6.62498	3.32193	5.97039	3.39232	4.70044	3.98185	3.67807	6.29646	6.14975	5.88753	3.52356	6.2384	6.50462	1.80735	5.44956	7.42626	4.55459	4.37851	6.58646	4.42626	3.7866	5.31832	3.7866	6.46561	2.00539	3.90689	5.30378	6.22497	4.04439	2.70044	5.44956	6.90809	5.44956	4.8125	4.23266	5.90207	4.82273	6.11894	3.76553	2.10434	3.49825	2.29278	7.31107	4.73335	6.87283	2.26303	3.33628	4.19377	8.44336	4.34341	7.93215	8.64638	4.35755	7.72724	8.58946	8.14414	4.93581	7.38284	5.56986	3.12073	10.1184	10.834	9.11059	4.62644	6.71687	9.53974	7.04809	8.87596	7.98438	5.18774	11.6512	9.95085	9.68838	8.93782	8.69244	6.48704	5.52972	4.96809	5.52669	2.88753	10.5272	8.89785	2.20163	2.43296	5.88264	6.32733	7.90388	7.33248	2.10434	7.47735	6.07682	4.84874	4.16993	11.323	9.16917	4.24793	9.16474	8.47492	8.41066	9.81121	5.43296	5.42962	9.0523	6.13101	2.82782	9.54013	11.574	10.2986	8.82337	5.48697	6.99548	4.76022	8.10696	6.69488	8.63662	8.22834	7.10643	6.21335	4.17792	9.47533	11.2417	9.74651	9.17347	5.53605	7.60807	14.6647	13.6161	6.32012	13.6553	9.01123	5.7392	6.73877	7.86537	11.1663	2.926	7.29921	9.06609	4.36457	6.01333	3.87774	7.54535	9.61768	6.62352	8.84046	7.44935	4.95884	3.05311	8.54959	6.72501	8.74812	7.32553	7.1179	7.62498	8.79084	6.10852	5.32178	5.97957	2.82996	8.13955	6.58378	7.80155	3.01792	8.11125	7.87467	3.88753	9.29715	10.1056	8.44424	9.20677	7.26021	7.32755	9.93811	9.8662	0.678072	6.94535	6.40135	6.13682	10.6379	6.57691	7.38111	6.05961	4.27053	6.38024	4.61964	7.58496	2.73835	7.29094	4.83794	12.8536	10.9077	7.88996	9.5859	9.8213	6.30561	9.9613	8.09751	8.12235	7.6851	10.3664	10.4141	11.0961	5.60288	4.33396	5.10518	7.14036	8.16562	7.76779	5.67127	6.59544	3.42587	4.58259	5.07948	7.91192	4.43962	3.23266	5.26836	6.2891	8.72522	9.09408	4.79181	5.57289	1.32193	7.54751	5.41016	7.6825	8.55804	10.2313	6.08746	6.29094	12.2535	10.1593	6.26866	7.19476	5.32056	8.88844	5.86253	5.52669	4.7916	4.16993	6.27426	3.57998	2.80735	7.65222	3.75489	3.91648	2.7866	3.13806	3.74416	5.18587	6.39232	6.16792	2.70044	2.56071	4.0268	0.584963	4.53605	4.51096	0.847997	6.25927	6.5526	4.09592	2.90689	3.18587	4.61445	3.7761	3.56071	7.74079	3.57289	3.52818	9.86651	8.42181	6.44705	8.90051	9.98954	8.33565	1.07039	8.64782	4.41459	8.21946	10.3895	11.2138	8.83004	4.52982	11.7565	9.39532	7.26234	5.44314	3.7736	4.57894	5.45943	3.36457	2.3505	7.45861	3.30603	7.707	5.19577	9.40833	8.65141	6.98299	8.99548	7.23948	5.84399	7.99095	6.03623	4.24031	6.90689	10.899	8.2821	2.56071	7.73731	8.22207	8.52199	7.8084	11.5805	7.55204	9.87298	3.01752	4.926	6.30012	4.52356	4.6893	5.43426	4.48543	4.70168	7.87101	5.18387	9.90008	7.42818	2.08671	4.3505	5.87774	6.84674	-0.736966	9.11764	5.16189	2.56071	6.36982	8.39822	6.41447	6.58045	4.96325	4.64768	8.68475	7.74012	3.78107	5.41278	2.45943	8.98329	3.57289	10.2074	8.97298	4.47105	12.3673	9.27629	10.7273	8.43379	7.41068	7.35628	7.36194	10.178	9.58365	3.9019	3.301	5.96227	5.40092	9.24079	5.19771	2.29843	6.58346	8.74164	8.10776	7.90026	7.98868	4.48098	8.90007	2.90689	4.6837	5.1375	2	8.2211	5.16591	7.12309	0.925999	4.90689	9.82619	6.81121	10.2708	11.5188	7.82209	9.38089	8.33219	3.93518	7.0864	10.8956	9.15152	4.87242	6.53761	7.6632	4.91648	8.69766	7.45521	3.71149	5.41616	8.72758	6.84674	7.33643	7.23272	3.49718	9.07066	7.52826	6.76421	7.77093	8.45295	9.01818	9.84361	7.44211	7.74219	7.57777	3.20163	7.26987	6.9423	10.5043	3.75489	7.76885	9.2009	10.0498	6.54411	13.3259	5.07468	5.1451	9.23864	6.18587	9.59353	8.61397	9.58909	13.2177	7.42962	12.1656	2.45943	6.00239	8.42032	8.28239	2.60881	4.91169	11.259	6.42108	7.50303	10.6493	5.94251	10.2524	4.56682	5.92125	9.8586	6.61684	3.26303	4.16189	7.87713	3.29278	9.88222	8.05842	9.66693	7.58496	8.63442	7.04985	9.26496	12.7482	8.54767	10.6443	6.24959	6.24222	9.01005	10.3778	11.3681	4.99095	6.00655	8.74012	6.95776	8.62571	7.13853	6.65106	6.34135	7.55842	9.79873	6.33092	8.13891	8.92061	6.58346	7.87652	6.04852	7.48325	8.03562	3.30743	3.25453	7.41667	4.51728	6.52513	6.5427	7.86675	7.99322	4.08746	6.0268	6.48	7.55228	9.78021	11.4582	9.30975	9.81788	6.16641	7.88142	7.06821	7.96578	9.62377	6.8936	8.63916	6.41314	9.98142	6.17592	8.29783	8.64782	8.24513	8.21267	8.99577	8.02901	8.94924	7.46814	4.12928	6.12631	8.85487	6.06824	7.23362	9.53255	7.04665	6.64241	10.4716	8.63227	8.54381	3	7.39202	9.92793	7.51864	10.2392	7.53067	12.3747	10.7645	5.71699	5.43502	5.84535	8.82241	9.83684	10.2846	10.6184	10.082	8.25267	5.44956	7.90008	8.55259	3.10434	6.66818	10.4159	7.9005	8.66213	7.78898	6.98093	7.77149	6.15987	3.94486	9.0447	10.7789	10.3917	8.4508	3.15381	9.28864	3.11441	4.00899	4.81762	4.94017	4.79051	9.68071	10.8224	3.75489	7.25172	7.15381	3.52356	2.70044	6.60881	8.66285	8.32148	3.23753	9.3777	7.30195	9.195	7.8106	6.34541	5.02639	3.12813	4.64238	4.09452	5.77784	1.48543	6.40939	6.67807	7.50224	2.58496	4.07039	4.04439	3.36457	5.06609	3.80735	5.56377	5.59395	3.34236	7.96411	7.90749	3.2786	7.42233	5.46597	4.19377	12.9089	7.35138	7.99546	8.28818	3.89724	6.33462	9.53053	12.4681	6.33659	5.95911	7.47086	1.1989	8.5216	4.01359	8.99068	10.0035	4.06954	3.926	7.824	8.63547	9.12127	5.30924	7.75489	9.27845	8.01494	10.9195	5.1127	9.24079	8.18289	2.58496	6.76421	3.72247	7.4814	8.15987	10.1313	8.47371	10.2276	5.46992	6.64386	1.07039	7.20419	8.20016	10.1357	10.3242	4.72792	4.3505	6.02809	8.85393	3.7761	8.54576	9.2131	5.45943	4.97269	8.29356	4.84586	6.54689	1.91815	8.16491	4.23278	9.16667	5.07468	12.2052	6.80993	4.43962	9.80119	4.05311	10.0186	4.32912	6.2211	6.53138	8.26072	7.19574	7.1945	4.734	6.48059	3.77248	6.80384	3.85798	9.65675	8.34778	9.58362	1.76553	4.32193	4.57289	2.45943	9.50044	2.40599	5.5676	7.96809	7.42291	1.72247	5.1416	9.45018	11.7196	9.23888	7.67954	6.6893	9.69231	7.90111	2.1375	9.44724	7.67525	9.07575	10.1179	8.45204	3.18587	3.57243	4.848	9.06016	4.29107	5.9472	6.01792	5.99774	10.8679	9.41666	9.56148	10.4458	9.0626	4.01792	6.92755	9.33338	8.26256	12.3256	12.6905	6.82909	5.95187	3.56071	4.08746	5.34674	5.28664	9.82941	8.02403	8.47324	7.63662	7.25739	9.3122	8.38931	9.23098	7.87098	9.59302	8.67101	7.97691	4.06178	7.10329	6.06393	10.3766	6.63205	8.07575	5.66959	7.39489	3.7866	6.84549	5.74505	8.35931	8.63134	11.2257	9.0917	6.34419	11.0683	9.20167	7.25119	10.5211	8.8125	11.4814	9.09381	9.83036	11.7966	10.4675	7.42794	6.22519	9.26967	8.6841	8.11582	8.72786	3.53605	7.32643	5.65596	8.60622	7.09827	7.71356	10.9251	9.18512	6.55919	5.3613	4.04439	7.59246	12.0982	6.74012	6.54689	5.61176	5.12516	4.97372	7.7631	6.15178	6.44956	10.3624	10.4585	8.6851	6.79442	3.56071	7.34341	7.58871	3.41796	8.26018	8.7418	3.88753	7.6893	6.33845	2.8933	4.51401	2.45943	2.96347	4.96347	3.48606	5.73606	5.52669	6.19377	6.16993	6.55612	3.97269	5.45474	1.20163	4.34341	2.90689	11.1802	10.1205	7.38024	7.7044	5.30766	6.2891	5.21789	6.00845	3.56071	2.60881	7.14944	12.166	3.30743	7.63662	9.89648	8.74719	5.47573	3.49825	7.53381	3.29278	5.90215	3.27798	5.30242	7.49745	14.4398	5.16189	7.94193	12.4497	3.75295	8.99156	9.16635	6.6279	10.5754	9.52789	9.44605	7.3564	3.30743	4.95884	9.2976	3.41954	8.57008	9.33692	8.13648	4.47249	9.21829	8.41024	6.55612	6.50853	8.61692	11.9755	9.87646	12.495	7.2552	10.5583	9.46458	5.02306	6.50303	6.39232	7.75956	6.22304	8.89115	9.61517	7.2075	1.72247	9.1834	6.81506	2.96347	4.50879	2.53391	3.74416	6.98434	9.5941	9.2484	5.19377	11.4093	7.62978	9.66959	7.10692	9.88844	5.94658	7.66888	5.41184	9.81618	8.25747	6.57279	6.10017	10.0495	8.87672	9.93634	9.99189	8.93486	7.31106	8.47086	10.5465	9.81714	5.2555	3.19185	7.35177	11.1363	9.24174	8.61629	9.21164	7.7807	12.5788	9.82718	5.37156	4.7761	8.89516	9.10119	6.27426	6.59395	8.65033	2.45943	2.98185	3.36457	5.99774	3.8679	4.87607	5.75221	3.30743	6.3147	7.96463	11.2024	8.28633	6.09883	4.87774	4.61471	4.50462	6.47086	2.03562	7.72334	9.3405	6.45286	3.39232	3.18587	11.8036	8.36725	8.90965	9.37916	11.2964	8.8759	5.38793	8.67929	8.24372	5.65249	12.6672	5.81762	4.71699	3.89724	6.4446	3.6893	6.64097	12.5134	8.90959	6.2211	5.0436	7.83926	2.98185	8.56017	7.07253	7.33892	11.3137	4.848	9.51076	6.28508	11.7218	3.60881	5.4421	9.17469	9.35337	5.64533	11.5252	9.49865	5.57289	7.05094	3.47249	11.2077	7.37785	9.90444	10.0226	8.77577	4.59975	10.0885	9.52326	6.93821	2.83763	5.78136	9.75906	10.6884	8.95797	9.648	5.17393	5.63517	6.926	4.02457	4.21723	3.39232	11.1726	8.26275	7.45615	9.03342	3.23266	5.39232	5.48543	10.8166	1.58496	4.83289	2.40599	6.14364	5.6893	3	4.87774	3.16993	5.79442	5.77347	6.6279	2.43296	5.54226	3.6893	5.6893	7.67993	8.56834	4.34341	6.1918	7.80183	9.67278	8.97556	7.49111	9.1298	8.72007	9.21188	10.9306	9.83182	9.4298	11.238	6.55152	4.12102	10.3978	3.71149	9.03177	9.9935	9.83368	9.06663	12.0521	9.33677	2	5.89239	1.96347	7.96232	4.03562	7.79226	7.15684	6.2075	8.47695	7.98391	8.4755	9.34483	4.1375	5.33985	4.45286	7.29737	5.66959	5.32193	3.08746	3.10326	6.52199	5.45686	6.91289	7.59246	7.94134	6.37015	5.10434	3.26303	5.41616	7.0864	5.89724	2.32193	8.0224	6.45848	2.98428	13.9706	5.83289	4.93546	3.89724	3.5338	8.39443	9.30006	6.34409	9.7949	4.68727	3.60881	4.81073	3.23266	5.33985	6.59096	3.40599	6.48469	5.93074	5.32605	10.3219	7.87036	12.0662	9.9437	11.0548	11.2221	10.0038	10.3086	10.466	11.1202	9.93513	12.4707	12.1083	8.73369	10.7944	11.3265	10.9822	11.6205	11.1942	10.5075	10.0151	6.20349	9.25857	11.3162	9.76089	9.86659	10.2623	9.78354	8.84966	9.58748	10.1541	10.3283	8.92867	9.35455	5.18105	11.6994	9.57516	10.3463	8.29883	12.4027	9.06605	8.81409	9.9021	7.64818	11.6145	4.09592	4.23266	8.36238	4.85064	6.61765	6.70183	8.89057	8.42794	8.39573	11.6767	7.82082	9.1717	6.61471	9.43858	6.16252	3.848	6.79382	11.3837	6.94837	9.79901	11.2771	8.16239	6.02682	4.98738	8.4129	4.73873	10.3009	3.88271	9.7875	5.84298	4.63806	7.18686	12.8238	1.07039	7.42122	4.4593	9.76953	8.17941	8.15735	1.32193	6.71973	2.07039	2.06816	7.30686	8.09728	1.32193	7.224	12.8853	6.86542	3.50248	5.94749	8.00169	9.953	12.4253	7.3447	4.27798	7.26585	10.0258	5.41105	8.31905	6.97129	7.09592	5.76553	9.8296	8.99743	4.88753	3.52618	6.70509	5.87774	9.82209	11.5689	8.6664	7.85362	9.06491	4.52181	13.0488	11.1208	3.71802	11.1107	4.10166	0.485427	5.42291	6.47785	8.10538	6.79051	6.40259	6.00526	9.83479	3.33706	2.10434	5.62059	6.74551	4.59096	4.53304	8.68405	9.32823	8.82559	11.4092	4.53605	5.16189	8.77643	11.2894	10.6993	10.9605	6.33945	4.51096	7.56148	8.18686	7.72451	6.39403	6.1639	5.22435	10.084	3.9142	7.37938	5.24413	5.21723	9.89689	8.5157	4.39232	5.50462	5.4811	6.62936	9.01235	8.56006	10.9512	7.16993	3.96347	5.97728	9.65356	6.85175	4.74316	5.42962	9.07891	3.38171	4.83289	6.04658	8.99492	8.76119	9.68895	4.01792	2.98185	9.87067	8.62368	6.15381	8.06717	3.80735	7.43045	8.61893	7.59619	7.58155	9.97542	10.8262	10.1199	6.46315	10.5577	9.08839	6.09959	7.74819	8.32957	8.91055	5.51963	2.63227	10.3746	9.72979	9.67384	10.1285	9.08833	4.95884	5.12928	6.27938	10.7748	5.3443	7.51693	9.26723	8.76349	8.00113	10.6746	9.99732	7.30834	7.60066	8.93649	6.78529	3.81762	4.96347	4.1057	8.09064	8.33701	4.66107	7.65678	3.47249	3.24793	6.3653	3.99095	8.16802	10.4414	9.14975	9.5628	10.8358	7.778	6.51894	6.97551	11.7197	9.17218	9.63027	0.485427	10.9409	7.75076	7.58853	7.56682	8.05584	9.28663	8.80478	10.02	9.80306	7.91532	8.83769	8.08055	7.83542	11.6883	12.7536	3.99095	6.97384	8.35374	9.06993	10.6856	4.63807	9.69593	8.72344	7.50042	5.14062	5.10014	5.83646	7.92615	6.20617	4.43137	5.32553	2.82782	5.89724	8.15381	7.74799	10.5362	1.67807	4.42626	5.89966	2.82782	4.8679	8.38802	9.82287	8.9489	7.49673	8.38241	8.30803	9.21974	6.39578	7.57894	9.88844	3.51096	6.69766	3.57289	6.71012	10.9927	7.10231	7.48466	5.67807	9.2511	7.0489	9.51017	9.40887	7.93553	9.48784	11.6494	13.0114	6.54939	7.96405	9.09228	7.03958	8.14771	8.6646	10.0495	6.82655	7.86936	3.5812	4.1375	5.17712	8.03947	2.58496	4.63227	7.3026	4.30918	5.83953	2.69717	5.54844	11.5142	9.56472	4.37156	9.69698	9.32215	7.54341	6.43796	3.35616	4.16706	11.5171	8.34399	7.49185	5.79961	5.55766	5.53605	7.07575	9.34585	11.2647	7.75833	8.53128	3.7866	2.48543	2.32193	4.03562	8.53521	9.57283	10.992	3.3505	7.44626	9.34233	11.3288	8.66959	3.5119	9.2027	8.11686	6.96232	2.88753	3.90697	6.4321	5.61471	10.5543	8.8279	9.14903	7.00225	2.20163	8.73944	9.25334	10.1615	8.88661	6.59096	8.04117	10.4208	10.0303	9.69606	5.57395	8.72826	9.75683	4.16993	10.2494	11.8178	8.23314	9.1236	9.3072	7.26932	7.67313	9.18423	10.2155	9.74685	9.35791	11.2874	5.21187	6.45943	8.01083	4.70654	3.64386	5.83289	4.1375	4.06462	10.1879	5.89724	3.53145	10.7443	7.23936	8.3127	7.5626	5.70874	8.12928	8.37025	9.96073	8.12018	6.23229	8.48285	8.89633	7.6532	9.03986	6.49865	9.28933	9.12127	3.23266	8.40068	4.07895	5.84549	6.9967	8.2465	6.17736	8.86135	4.70044	4.78994	5.29286	5.55152	8.30834	11.1673	3.848	4.36457	3.66676	6.05311	8.1188	9.25081	8.31288	3.3505	6.89239	5.7761	5.97039	10.1778	4.34108	6.82782	9.5216	5.96134	1.80735	7.50789	5.63772	8.08321	7.91229	9.40216	9.04084	10.0013	8.70079	9.03176	8.40454	7.92458	8.68895	7.88116	8.13116	7.73742	1.88753	3.43296	5.68089	6.6014	6.8189	5.69209	10.7731	6.61765	3.20163	5.73606	5.88264	4.80735	9.48363	7.37417	9.38672	4.00899	10.8058	7.47816	9.47634	4.60881	8.60548	7.57657	4.56071	6.03215	7.81163	4.14703	5.63461	4.49185	7.49887	5.13458	5.07468	10.5464	13.0865	2.40599	5.67338	3.15811	2.90681	2.812	5.66107	4.95884	5.62644	4.2681	5.08053	6.05311	9.02984	3.57289	4.91648	4.97326	4.12928	3.55057	6.46556	6.47743	13.748	8.88234	5.77083	4.56071	5.42753	9.73251	6.61944	9.58214	11.329	11.0349	9.68693	9.48419	8.88645	6.86295	2.26303	7.06178	7.42375	6.61324	3.848	4.52438	6.37785	7.08428	8.96636	8.98866	9.51238	7.93723	8.21675	10.1252	8.45738	7.46294	4.59694	5.42626	9.16289	2.926	6.2142	4	9.45471	6.24603	6.38024	9.06232	8.80542	7.07468	7.53916	8.36558	8.08187	6.25172	4.89432	10.607	6.8679	7.6065	11.803	9.61955	8.15684	7.82776	6.54071	13.3914	4.93546	4.97601	5.61765	10.1131	10.0156	10.2658	9.49386	10.4576	9.964	9.434	2.10434	7.6125	7.9629	8.40259	9.63045	9.13105	7.32912	3.6893	11.2145	8.98462	11.4966	10.9019	7.79152	9.58628	7.99887	8.47938	10.2524	4.16577	7.13443	4.35755	6.55766	9.58984	8.03892	9.07939	7.00899	5.79961	7.83524	8.47735	9.73978	6.02106	6.65535	0.137504	9.67331	10.0351	6.23074	10.5431	6.43371	7.89852	6.49825	10.6782	6.25927	9.09935	6.58565	9.62534	5.63689	5.93782	8.76321	5.36241	8.65551	11.1181	5.7252	8.17784	8.60511	10.4735	7.84235	9.51659	15.2387	6.64241	6.38543	6.84925	10.1249	7.9715	9.27961	5.65535	5.98641	3.76123	3.89724	8.21621	1.926	7.23936	6.08534	5.87774	7.20848	7.38198	3.48543	3.88753	1.26303	2.74416	5.35384	5.55459	2.848	2.70044	3.96347	4.40599	5.30378	5.56377	6.15629	6.77083	2.45943	2.56071	1.37851	12.2416	6.26303	4.14568	6.42459	5.98413	2.3505	1.53605	5.97499	7.26021	10.0098	5.03122	5.34341	3.10434	7.98925	4.47249	5.64097	7.19869	3.29278	8.40557	3.49825	7.92362	1.20163	1	6.2211	3.32193	3.848	5.34341	6.30925	1.96347	5.44294	3.87774	12.7612	6.97957	8.10434	2.40599	6.36982	5.51096	4.90689	3.47249	8.03892	1.43296	4.39917	11.5509	2.94486	4.33628	7.82909	6.59246	6.10434	12.2673	0.378512	9.14032	10.2475	7.11894	4.853	3.16993	3.58496	15.5269	11.2891	3.62059	2.3505	10.5814	10.0925	9.33584	5.42962	4.4092	6.38716	7.06932	8.6664	5.65354	6.4363	6.35403	0.137504	11.8237	7.43962	7.19476	5.00899	6.52356	6.32373	10.1404	9.64306	14.3055	7.62717	14.7574	14.9234	13.7654	14.8175	15.3821	14.6707	11.5112	12.8043	8.79377	11.7649	15.4831	9.56453	9.24579	14.8849	11.1491	13.883	7.31107	10.644	15.5375	15.8439	4.91169	7.32103	4.17792	14.822	10.0222	14.4711	8.76752	15.2562	8.05799	14.7626	8.76354	15.2137	15.2855	12.0721	15.2647	15.205	14.0036	8.3409	8.26021	13.0907	14.843	13.1765	14.9267	10.735	11.5065	15.3718	5.76818	2.94486	14.7683	15.5637	4.79181	11.6389	14.4756	14.872	15.3798	14.8544	15.2354	14.6553	14.9573	6.30133	15.206	5.41278	10.8325	12.2789	8.62022	9.28864	6.54844	9.8805	8.43338	7.12516	7.45368	8.19131	3.05311	13.2402	10.9239	8.01959	7.6865	15.5229	6.87036	15.1615	8.88586	15.1964	15.0805	14.7734	14.9458	9.71098	15.2119	15.2274	14.1877	12.1156	12.5538	15.4773	15.0753	13.8597	15.348	14.8368	11.7562	10.3773	15.251	5.91409	2.03562	15.0457	13.5814	15.0829	13.8108	7.55536	7.50779	5.42962	14.6955	12.1565	8.79442	6.55319	9.92911	8.82623	8.54053	3.71145	7.91677	7.89482	7.74079	14.4821	2.848	13.8899	13.426	14.9132	7.47816	7.13668	4.50946	10.361	6.92125	10.5785	7.57351	8.48704	8.54326	6.21851	5.55852	4.48543	8.59145	7.22532	8.35006	8.8051	6.4936	6.97957	6.42459	7.05547	6.91122	9.1676	7.8762	7.4638	7.2678	6.2891	9.46455	3.41645	9.36851	7.50462	9.57384	6.90087	7.07146	9.1658	11.7818	5.9472	7.43296	10.5563	7.41028	9.64332	10.1609	2.40599	7.05682	6.94017	3.18813	9.01743	10.0065	8.54532	4.83767	11.1952	12.0145	8.08693	10.2373	7.45121	6.51869	6.38838	2.32193	6.7211	3.83385	5.11567	10.8903	8.39789	4.12102	8.39146	9.48864	10.4127	6.2114	7.71425	8.28077	2.8679	8.78593	7.5721	6.11686	10.3313	8.59188	6.42626	4.49491	3.81762	4.53605	13.1981	11.9752	10.5057	12.7513	7.34799	6.82528	5.57289	5.61765	14.1574	6.52513	12.824	3.12102	11.2116	15.0143	5.97499	3.10434	9.43962	8.50978	9.42626	3.26303	9.42773	3.51096	3.60881	3.27798	6.56224	2.51096	5.08746	10.1205	8.01123	10.11	7.67738	8.33465	6.54535	4.53605	3.51096	7.14975	5.33271	5.1295	3.47249	8.61176	11.4158	9.66637	10.8479	8.57365	10.0971	6.65533	9.79993	7.83352	8.31449	8.2075	13.538	4.93041	7.09599	10.8144	6.04221	9.52845	8.88182	8.13774	10.7413	12.6059	6.22689	12.2758	3.62756	7.4733	7.36282	6.4843	6.48869	7.40996	3.76553	6.86963	10.8419	7.47121	10.6274	6.04221	7.92153	10.1254	9.70373	7.20359	7.16892	10.5383	6.50262	8.87958	6.61471	4.61471	5.55745	7.87524	5.21723	7.72702	4.81971	6.41447	2.03562	9.53372	5.32912	0	4.54844	4.54844	4.8125	3.23266	1.1375	3.49825	4.12928	4.94017	6.737	7.98584	8.31288	7.72178	6.61618	3.17099	4.38543	7.44128	3.18587	4.96864	7.21529	2.13601	3.16993	6.91767	5.08746	2.53605	4.24793	10.7479	4.62805	5.09592	5.65821	5.49506	10.3306	11.0878	10.9957	6.3505	8.10696	8.93987	5.70874	2.80735	3.05311	3.58496	2.94486	3.53605	8.26162	7.75822	8.77577	5.53745	5.50764	3.03562	7.92244	12.9614	7.80155	8.95884	9.55325	9.98079	10.523	8.23025	10.8633	8.25738	10.1906	6.27566	4.05311	8.83036	10.3723	7.06178	5.16993	11.9309	10.7344	9.05744	3.81762	6.30925	1.37851	3.8679	6.94369	9.77017	6.74012	9.51017	8.16835	8.46399	6.78333	8.23694	10.6836	9.63753	5.28743	10.9157	8.11998	9.77347	5.29278	11.3318	10.7845	11.1331	8.68709	8.58984	8.61959	9.55593	9.13853	8.1843	10.7532	3.72247	8.06555	11.2653	13.3929	7.56071	10.6418	11.9081	3.65535	3.65535	6.09337	3.30677	2.40599	5.66136	5.73877	8.9257	7.65051	10.6668	7.25802	5.33763	6.44964	4.98547	6.41447	3.70044	5.22882	5.94953	4.38543	2.07039	8.65464	6.65128	7.57818	6.98243	8.2304	8.05474	8.17499	9.7077	1.48543	3.5912	6.44367	7.03656	4.91362	9.66953	10.1618	4.86923	10.4789	11.7602	10.5318	11.1882	7.82591	6.60585	4.42626	5.92706	11.5729	5.94947	10.3722	10.4305	11.0929	9.50061	4.95884	5.34696	4.17792	6.08746	3.8679	4.17792	3.74416	11.1714	6.18587	2.91523	5.93074	3.60106	5.66959	2.40599	3.24793	9.9202	4.39232	8.65284	9.18517	2.29278	1.43296	3.20977	8.2817	8.18239	6.23074	5.10014	3.73335	8.11114	4.12102	10.6072	8.78463	9.67136	11.7988	11.2349	12.0795	8.12412	7.07468	10.3713	8.47899	9.41236	7.60525	10.1028	6.71425	6.87652	7.70563	7.06717	9.91642	6.64636	3.8679	9.86689	10.0706	7.76246	9.60696	12.2669	10.211	8.40367	9.29531	11.529	8.2042	7.91648	6.71838	10.818	4.35816	6.1014	2.48543	8.73683	7.73742	6.71836	4.0268	5.90254	4.30998	3.81762	7.53372	8.36266	2.10434	5.02301	4.00715	7.10748	3.05311	11.596	7.26772	8.04385	6.88614	7.74953	8.58468	7.72917	8.47666	7.59619	7.88492	9.72571	10.2373	8.77909	8.21237	6.76375	5.64097	5.84046	3.10434	11.9737	12.4172	7.21237	7.95867	5.7252	10.502	4.20945	8.01179	4.41278	4.26314	10.8051	7.52042	6.09962	9.22689	6.04221	10.8554	4.82273	4.41425	7.65607	4.75417	3.99095	8.96464	5.31832	6.51885	3.59694	5.22882	3.36457	9.76719	3.926	6.40599	8.90528	11.1953	2.51096	2.85281	7.04658	5.66237	8.53507	6.43296	1.53605	8.07326	9.26608	9.4824	10.5802	9.89024	5.88215	7.3443	7.41954	4.55616	7.79837	4.16114	6.91049	7.86939	10.0337	3.63545	8.75013	6.25133	7.92362	4.73877	5.03965	7.8312	9.55017	8.02251	7.71875	8.62544	6.66534	6.47086	8.88631	8.77512	9.09091	7.46156	4.18246	6.60183	7.02237	10.0902	8.74113	8.85893	3.30743	5.99842	5.57894	3.3505	5.83289	4.57289	9.97384	8.29914	6.89239	6.6901	9.31084	10.1883	11.4719	7.07224	11.583	8.46923	7.70805	6.38722	9.70009	6.89724	3.7761	8.70079	9.35846	7.61272	1.20163	8.6632	4.63091	5.14413	5.54535	8.32553	10.1992	2.3505	8.70943	2.87181	3.848	3.63011	6.23074	6.1639	3.87181	7.58765	9.83652	6.48955	6.926	3.49825	1.37851	6.31651	8.92807	8.82976	4.00899	6.41954	4.3505	2.96347	6.87283	7.58045	4.2854	6.38872	7.91409	4.50462	5.46923	6.22304	3.97269	6.99661	5.74416	3.3207	6.52982	6.14364	7.40976	7.52748	2.926	6.09224	10.506	5.80478	4.70598	2.03562	2.98185	7.51806	3.66029	8.15431	7.76022	5.51096	0.678072	7.52669	7.17093	3.88756	4.75087	2.82782	7.2133	3.52631	2.1375	5.01663	7.71836	6.23266	9.10149	7.70594	7.39403	7.70655	8.21091	7.50519	7.14083	9.78823	3.71149	8.37895	5.62059	9.22689	9.14771	13.2819	4.81486	4.37156	9.11686	10.0604	8.32125	8.9629	6.9256	8.27053	4.6893	8.08758	10.1524	12.7226	13.3514	4.95126	5.8802	7.94953	3.20223	1.32193	4.03761	9.27798	6.97613	4.69488	5.98868	4.08841	6.28725	6.68281	6.06178	7.90207	6.20321	2.45943	6.49665	10.7601	1	10.5621	4.8125	8.21917	7.49322	7.85674	2.926	8.05311	9.04767	4.67807	4.16189	5.24793	7.91336	9.55708	8.74147	9.49725	7.9816	4.39857	4.47249	10.1055	6.73978	7.99463	8.51215	9.27798	7.24222	8.33539	7.2477	8.31126	8.6606	8.12215	6.21059	8.17143	2.3505	7.29462	3.41954	7.53372	5.64962	6.72461	11.8333	9.43442	11.6408	4.1127	-0.736966	6.67807	7.00699	6.75355	7.1179	4.57289	7.08746	9.96907	7.66107	6.86355	5.79277	5.79701	9.39896	9.03452	7.84612	8.76862	3.16993	5.82528	3.66497	8.71665	3.59694	6.12617	9.32418	6.07468	8.70183	5.37504	2.3505	4.54834	6.48068	6.78639	0.485427	8.54496	3.29278	8.14893	5.3147	-0.321928	7.41447	8.58505	3.16993	7.94017	8.48301	2.43296	4.73335	7.40854	6.61176	6.83036	6.86419	5.59694	1.63227	7.51649	3.73067	1.88753	6.53916	6.61176	3.65535	5.55252	2.90689	6.15237	4.24031	6.24063	5.8679	3.41616	2.60881	5.13955	8.03617	9.03375	11.9945	4.94642	6.79442	5.51367	2.80735	8.46148	7.14568	2.58496	3.48543	10.1056	1.1375	6.26303	9.92035	5.23266	7.63081	3.56755	3.91648	3.21723	5.88996	5.84046	4.13302	7.83202	3.9542	5.8539	3.08746	6.97384	10.4128	6.89621	6.57592	5.36992	5.27053	0.886998	8.64016	4.12102	8.54998	6.15583	6.20359	9.9976	5.37851	7.75019	7.22786	9.58058	8.21151	8.02578	6.50387	6.34873	4.18445	8.55305	3.36457	7.83226	9.93177	3.54738	7.19719	7.12747	8.42346	7.44626	9.18388	8.9026	8.7103	7.80987	8.30241	8.39917	11.2785	5.25927	8.58899	7.20097	8.7042	8.566	8.24321	8.94486	10.3757	10.0436	2.926	9.43837	7.10957	7.00146	4.53471	7.50122	3.75299	9.14032	6.46597	-0.736966	1.62016	8.59408	7.4016	8.17043	10.2695	5.80478	6.87468	6.93062	6.10643	4.32912	8.31198	1.43296	4.37851	4.54226	3.40599	3.32193	8.96521	4.63869	9.29163	6.74685	5.97242	9.11478	8.17593	8.91588	7.3966	4.00899	4.39917	10.3426	4.31084	9.00927	2.96347	7.05311	7.17393	6.95552	7.33718	6.4629	9.65688	3.49825	3.67807	3.85278	9.30058	3.39232	4.22447	10.1328	8.86388	6.79572	8.14466	9.56087	6.71149	8.99326	8.65284	7.06609	9.68905	9.19648	10.174	8.44543	9.43796	8.7058	10.56	9.89227	11.739	11.1629	10.0314	9.21489	13.1857	11.3766	9.93677	10.4079	11.136	11.3946	7.6489	5.69476	4.92557	3.43296	2.65535	8.76089	10.2407	8.28881	10.8029	8.6018	7.48431	8.59805	4.62644	10.5111	7.71209	11.1261	5.32553	8.48294	4.89724	12.1781	8.19716	9.4446	10.008	2.37851	7.17093	3.36457	6.55305	5.29226	8.32193	6.86194	6.84851	6.05484	4.40599	12.5714	6.30561	5.06423	10.7385	5.18672	4.57011	7.14493	4.09592	7.63091	12.0622	7.53087	8.17214	7.11195	2.23266	7.11061	1.63227	4.09471	3.79888	6.20163	5.51491	3.24793	5.77891	6.06178	3.43296	4.59956	6.09803	4.52356	4.58496	6.93638	5.48864	6.37156	2.67684	6.29646	8.14993	11.0991	10.333	4.77508	10.0541	3.97269	6.44791	5.93782	3.67807	5.74147	6.46434	3.64242	6.57137	5.06609	7.42375	4.0825	10.6992	4.3044	7.71446	5.14845	2.53605	5.89239	5.97957	6.85807	3.91648	7.90357	1.07039	6.59731	7.86357	9.08188	4.34341	5.25927	7.12059	6.61217	3.24793	6.01569	6.44128	6.76451	5.09592	3.57289	12.0974	12.1435	10.4893	6.50945	7.35579	7.44294	7.88142	6.56224	9.287	10.4018	6.79895	10.0949	6.79572	5.82407	8.76719	8.88234	4.16189	6.20138	7.89905	4.98641	7.43463	2.96347	6.7252	6.36107	3.70044	4.87774	9.54805	2.63227	6.03122	5.75756	3.76553	10.4258	1.68578	4.80632	9.31951	8.56301	6.46923	7.16751	6.71562	3.6971	4.63391	6.1334	4.71149	3.01792	3.82782	7.42459	6.15178	6.30925	5.92125	6.43463	9.39142	4.63807	8.13455	5.00185	7.56245	3.82782	4.82273	4.92125	10.0697	8.89071	2.63227	8.85097	7.12722	7.77135	11.2051	7.27849	8.58308	4.92084	4.5701	7.73917	5.35755	4.40599	7.63372	8.41075	9.89588	7.848	7.50609	6.92955	6.3402	14.1021	9.66453	9.17243	4.0268	13.1156	10.2596	2.848	9.70217	9.17537	12.3722	8.93506	8.37982	7.40599	9.79899	9.79636	4.97728	3.4764	6.65814	8.05474	10.5738	9.11317	7.77274	9.66439	9.83069	9.43027	11.8476	10.4372	11.4058	8.57984	10.3359	10.5503	3.65535	8.60973	7.93546	10.4319	9.79042	10.3425	8.9851	7.69975	8.36019	8.714	5.71708	8.10905	3.45919	10.9046	12.4247	8.43421	12.5053	9.42562	8.41785	3.59694	5.86295	5.58819	3.20163	4.96809	3.33628	3.75489	1.06382	4.34797	4.09592	2.848	6.85412	5.17125	3.7761	4.14197	10.7442	5.90319	0.847997	7.28786	7.52121	7.36579	3.34987	9.27729	5.51536	5.6893	8.49934	6.99887	7.5398	3.3505	3.12102	4.79701	2.07039	6.16688	8.31379	2.71145	9.19342	4.64962	7.30287	8.54308	10.7994	7.35315	7.74551	6.58346	8.63735	6.76924	8.41954	9.99619	6.70183	5.27053	3.96347	7.90268	7.83099	11.2836	7.01903	9.45548	7.60461	10.8756	10.185	8.2484	9.55895	9.75442	5.64097	10.1535	7.83794	4.41155	4.22742	3.65535	3.40599	7.31922	6.24031	6.30378	8.44377	8.70194	10.8285	7.35897	8.58721	8.02584	9.90617	8.17652	9.64206	8.59021	2.69444	2.56071	7.73703	7.88888	8.1634	8.70187	8.32373	3.17233	5.20555	6.30925	7.64436	6.24236	9.66356	4.41954	9.49185	6.37156	9.08971	11.5363	7.10151	7.03993	7.30287	5.95208	9.34341	10.1348	9.80832	9.19007	9.19352	10.2433	7.54148	8.94134	7.17493	8.01962	7.52294	9.96347	6.97842	7.37303	8.66039	10.4024	5.37851	9.34074	9.08507	6.02901	4.57572	4.64616	8.48059	11.8975	7.86542	10.287	9.70741	8.9571	3.23266	7.86518	8.63528	4.16825	10.8555	9.44847	8.06501	3.62056	3.16993	4.40207	4.71149	3.9542	9.7427	4.3147	10.6099	10.1751	6.46135	10.4155	7.37504	10.2473	6.73879	7.73701	10.4034	9.16289	7.76185	8.47116	8.94691	8.37806	7.49745	4.84298	0.925999	7.926	1.26303	9.16692	10.6256	8.42752	4.79701	6.14975	3.32193	4.52457	6.98623	8.79594	6.37504	3.37851	2.98864	6.27612	5.98241	10.7185	9.60085	6.60187	6.04658	4.24593	3.6893	6.42962	9.90551	5.82782	6.09994	9.09144	5.91866	10.5625	3.45943	4.07895	7.48105	5.66883	7.74079	6.37156	7.04221	1.20163	10.0876	4.2854	10.4724	5.90371	7.58571	4.09293	6.732	4.91169	3.30743	3.87151	6.24982	9.24766	7.436	7.41954	8.54651	5.15381	2.94486	4.79181	5.96809	10.2882	1.48543	8.18339	7.91411	2.43494	9.79279	8.34518	3.44269	4.36457	2.03562	5.05559	6.23457	6.21331	7.22281	11.4139	9.29393	8.6858	4.1127	9.21286	6.71149	6.2981	7.07734	8.53722	9.1205	5.68369	7.68089	7.69558	8.32508	8.61139	5.13994	11.2244	4.51096	7.27509	8.05961	12.0257	6.20359	6.17158	12.6222	3.10434	9.30561	5.51096	6.89639	8.83908	9.3423	6.43689	9.05526	8.84398	4.41774	8.86759	8.5588	9.909	2.63227	6.91905	11.1846	8.83321	4.58496	4.853	2.80735	5.82528	4.41954	2.43296	4.32193	3.87774	0.847997	5.53605	7.45861	4.00762	10.0661	9.88439	8.17157	5.66378	8.71699	7.38024	7.56454	9.44584	3.91648	8.16088	3.01792	6.9331	8.18562	5.33271	7.13031	7.83825	5.66047	8.06824	9.70394	9.22345	6.79931	4.90689	9.33087	9.07256	11.3687	2	10.7041	10.5836	6.93782	7.63517	7.52203	3.45943	9.12567	3.07039	7.97807	9.18239	3.30743	7.97764	7.90569	9.10355	9.18289	5.31832	6.54998	3.79212	4.85499	5.92837	4.53732	8.69453	0.678072	3.73335	5.09337	5.8737	6.80853	10.2273	3.7761	11.8301	7.43045	7.83542	4.49825	8.77577	8.73078	3.7866	9.73292	8.71859	7.45697	5.49825	10.5669	7.05651	4.55459	8.35758	1.80735	7.75388	7.49787	9.19339	10.8744	6.40939	8.75699	8.2211	2.72247	10.4641	11.8215	7.75622	5.51981	7.8157	8.05637	7.53584	4.10434	5.94251	5.8802	4.63136	9.16692	8.0207	9.07815	5.56377	6.40259	10.2998	9.46577	7.22497	8.40854	8.71675	9.39382	4.60288	4.39917	9.12877	10.313	2.65535	2	7.38745	8.94661	6.66008	5.40939	5.48864	3.73932	3.59694	6.08274	10.0017	5.47249	3.93494	7.43129	3.81369	3.08746	7.0695	5.73335	5.2854	2.96347	5.24793	6.86171	8.31646	8.80025	10.8586	5.96809	10.7412	8.54574	7.06393	8.39575	8.98043	7.77215	8.43379	2.16993	1.67807	5.926	5.84549	1.58496	4.07039	7.89724	8.8416	8.27473	3.03562	7.69836	6.84172	3.47042	8.36251	5.38499	2.97348	5.77472	6.20945	8.66747	8.94661	8.31702	5.47897	8.4646	7.2983	5.14568	8.68295	7.79272	9.30879	6.06609	5.1375	6.17792	8.18731	7.43693	4.35162	3.74504	8.27006	4.70684	10.401	5.76288	8.35843	4.93597	8.39036	5.04876	4.47625	7.12722	12.334	8.1644	9.98675	8.88509	8.18763	9.4168	8.27205	3.63227	5.13904	5.52042	4.41818	6.66534	10.5309	8.47452	3.44626	8.34	7.74214	5.90929	9.16917	3.51577	8.7445	8.57478	3.3505	9.30834	8.55019	6.23915	4.65535	6.92837	6.33985	4.70044	6.48704	11.5634	7.96347	3.96347	3.94486	9.16365	9.27384	6.3459	8.49546	9.77923	6.79181	3.49502	5.39466	6.63807	5.1416	3.59694	3.83451	8.90026	9.6667	8.65213	5.04929	9.05175	9.11518	7.50949	9.77094	5.97269	7.06824	1.20163	-1.73697	7.13204	8.68685	9.1114	8.96982	7.4292	8.27798	6.97154	9.18458	7.2318	5.77083	5.39793	10.8847	9.42689	11.9756	9.00113	4.11837	4.50462	6.71836	9.77297	10.2082	7.17792	8.26679	8.5226	4.86456	7.49985	4.74683	5.34696	7.01809	12.48	8.0547	4.5833	7.85965	7.05666	8.78264	8.52727	5.848	8.77939	8.91208	4.53605	4.63543	8.88173	4.38703	9.9523	10.8438	4.49185	9.75322	8.50303	7.55228	7.37764	9.30012	5.52356	3.7338	1.67807	7.63017	10.1431	4.16494	4.43962	3.81762	6.54689	8.8756	5.57592	6.96232	4.72792	8.22352	11.7464	9.8197	9.21572	5.24031	13.4084	11.1712	12.3042	4.81762	9.78013	4.57894	7.20384	7.31379	9.76733	6.60983	7.26772	8.10119	11.5713	11.1465	9.12619	10.1333	8.91312	10.2182	1.88753	6.4822	9.29462	8.75756	9.42059	9.56853	7.08958	7.76354	6.87774	5.73877	12.3025	10.7361	9.73437	9.94515	5.1375	8.81474	8.34961	8.18488	5.76818	2.99001	10.0118	8.11218	10.488	6.12254	6.89724	6.54226	7.84862	8.52591	8.32012	8.57403	8.23936	8.23649	9.17792	6.17792	5.58496	9.59372	8.36938	8.24079	7.9629	7.58045	7.22014	10.2668	6.17991	7.38459	8.71905	9.13955	2.80735	9.62461	7.44874	6.53605	8.79961	9.22492	6.87091	10.9071	5.14869	7.57818	11.0406	6.54535	11.1043	8.30652	6.38888	4.98185	2.10434	11.3572	6.85224	8.85206	2.56071	9.8009	6.65535	8.72894	5.44294	6.8802	7.38457	7.18587	5.41278	9.24357	10.1608	4.24793	2.9134	6.68648	10.9077	10.4165	6.83162	7.14466	7.55919	12.3219	3.3505	7.66605	7.87976	9.03794	5.01346	8.66549	9.67789	8.95099	7.04002	7.7412	10.8257	8.34391	4.65535	6.06795	8.34296	2.10434	6.75889	9.34572	6.75087	3.33628	4.34341	4.61351	6.20555	3.10434	5.23266	8.30058	15.1319	6.11579	15.0043	5.1127	8.29783	10.9575	10.1162	8.64703	2.16312	7.42206	6.13292	8.09618	12.0578	7.56976	11.8335	8.67718	8.18939	6.23649	3.01792	1.40368	9.34629	7.88753	9.29921	7.69418	9.92169	10.9682	5.33161	8.11826	3.1642	7.34873	5.90604	9.27661	5.65534	10.4426	7.1416	10.6239	5.58195	3.848	3.96347	7.00787	9.58928	5.20163	7.92507	10.5203	9.11785	3.03562	7.23432	5.43593	6.10095	10.5643	3.41954	5.61471	3.15381	6.74685	3.32193	5.73064	4.19377	3.96347	6.56834	6.59395	3.73335	1.34577	9.99036	6.28197	8.87101	5.83241	9.08561	5.52711	8.43921	5.19377	3.6024	6.25161	11.1884	5.35497	8.93929	8.1179	7.82591	4.62644	4.09592	11.5207	9.40386	9.05012	8.69314	9.39299	3.23266	9.38835	4.6939	10.9614	6.74591	6.61004	9.56033	8.87498	8.87018	9.39445	9.84005	8.64782	9.06824	9.23242	6.93192	7.05018	0.124689	8.98424	8.67129	4.69745	7.97935	8.29737	4.5925	8.06824	7.4607	6.22304	3.29278	5.01685	3.6893	7.56684	5.9542	9.18512	9.17024	3.87356	10.0344	8.84837	0.678072	9.29498	8.88509	6.10363	4.92292	7.40854	8.82989	7.92953	3.03562	9.63425	10.1375	5.26679	6.78529	9.42777	6.10224	10.223	4.20535	5.16322	3.43296	5.25172	6.59096	7.8857	10.0651	6.07895	3.71149	7.07361	7.38024	8.68264	9.33696	10.8627	8.24698	13.2764	13.6902	7.84397	7.60288	3.70044	8.11942	5.97728	6.6388	10.8433	6.62306	10.1514	8.39703	7.01301	3.33628	8.60555	10.0308	11.1056	8.537	9.02791	9.51629	7.78725	7.84987	8.59917	6.47897	9.63463	9.29783	9.633	9.40062	9.8679	10.7984	6.90996	9.87713	6.79701	8.32957	14.0617	3.7866	7.6837	1.07039	10.2986	2.90689	11.041	3.45943	6.50144	5.29646	3.54844	3.64386	10.1328	10.5741	10.1235	7.67384	4.64195	5.96227	9.80607	7.77134	4.8311	7.10434	3.97269	3.92824	8.9867	12.4044	7.06668	8.15178	8.14262	8.50422	8.76784	10.4013	4.60996	5.02447	4.89745	7.83162	8.24088	8.80735	2.16993	9.19007	10.0953	10.2888	6.45779	5.32912	3.37851	7.13545	8.95797	6.66391	7.44621	7.82337	7.63952	10.1431	5.77083	5.82424	9.95335	6.47411	6.8067	10.6167	6.71287	9.18562	6.92006	8.94105	6.92552	8.74651	11.8922	8.25692	8.73911	7.0045	7.07682	9.19869	6.22689	12.8465	7.81699	8.68054	6.6279	8.17542	4.82817	5.26679	8.38315	4.99366	5.60433	4.30743	4.32328	2.54796	8.56453	2.20163	2.15153	1.63227	5.1416	7.55152	5.25636	2.74416	5.18587	6.26115	7.50621	9.37764	5.73335	6.11686	5.49185	8.26027	9.20921	7.29	9.72127	6.32526	12.6104	5.37851	6.56986	9.79214	6.76474	10.1833	5.89966	6.10224	2.81397	4.0268	4.982	5.18982	9.77742	9.51688	6.11894	4.09592	1.88753	11.0864	9.68965	6.37504	4.56071	9.91787	9.20313	9.11894	7.94519	7.74281	6.44044	5.73606	5.55459	5.61689	11.9136	3.54844	2.74416	4.58496	5.87529	10.8981	9.37656	9.64458	7.91289	8.10055	9.33069	5.87477	8.97499	7.37243	2.07039	3.97852	8.31288	9.12481	6.51096	9.40706	5.73175	9.60307	9.08507	5.34341	10.0712	2.99965	6.55305	4.16189	9.11244	6.3092	10.3643	4.41954	9.17742	7.42543	8.88155	5.03249	3.26558	7.5306	3.44626	6.58838	8.14357	6.5157	7.65249	7.64241	5.09592	7.24127	8.35623	7.05993	5.06679	3.70044	6.96463	4.15381	8.28123	3.90689	5.36457	5.60288	6.87036	5.86542	2.7866	5.22689	13.3284	13.4767	13.0826	8.2151	11.032	8.27146	4.80219	3.07039	11.3727	9.06205	9.02403	5.16591	3.848	9.26715	6.05528	10.5463	7.72588	9.28656	4.1375	7.05311	3.51096	7.39688	5.90207	5.96347	7.12445	8.14867	7.54998	7.64169	11.1134	6.59395	11.0202	5.45943	6.82655	6.63329	8.64566	8.65284	5.07957	6.41109	7.59395	7.82055	9.4582	5.06609	4.72247	5.03562	9.26889	9.08454	6.38198	1.53605	8.21524	9.12028	9.8149	9.40999	15.0492	10.9683	8.68973	8.51728	10.0443	6.63524	6.1459	9.80896	8.11473	5.29427	6.75622	3.25817	13.4887	2.07039	8.64997	11.9482	7.54829	9.63573	8.60622	7.52513	10.6956	10.3619	10.4384	8.67172	14.426	6.88374	9.23146	8.84669	8.80314	8.70717	8.33718	14.8544	8.6994	2.65535	14.6774	9.88335	9.23523	7.50859	6.28259	9.67861	12.4093	8.05603	11.1872	10.0327	10.1175	10.0588	9.38173	9.01459	10.1792	9.26188	9.68396	10.9139	9.1918	10.9067	8.59432	6.51728	11.0924	8.62863	6.34163	9.30127	3.85798	7.46434	10.4216	7.56795	7.95804	8.96087	10.5597	8.34295	6.75622	7.97728	10.8708	8.56453	10.7279	8.88402	7.80869	9.58665	10.1972	6.48382	7.12928	8.31559	6.4647	9.12206	9.20799	5.20163	7.97344	8.93634	8.71768	10.0384	8.66141	7.54535	6.05094	9.7662	8.16764	9.38586	3.848	3.56071	12.2252	4.72526	7.22978	11.914	10.9771	8.56821	10.2003	8.67701	8.714	8.22641	7.7286	5.44956	11.7214	5.08686	6.14495	4.70528	5.69209	1.07039	5.80949	3.73335	3.62059	0.584963	3.7866	7.50578	9.24793	5.43962	2.37851	7.19476	7.74845	6.64097	3.76553	6.94127	8.46801	9.75639	3.15381	6.15987	7.99487	9.38046	7.22082	5.17792	3.70926	7.46025	6.01123	7.29186	2.88753	7.73964	9.29025	8.45536	8.72247	3.47249	6.23963	5.87283	5.79181	5.18982	9.90177	8.24127	12.3976	11.3886	11.3825	11.0358	11.3827	12.3695	12.2117	11.1991	6.25661	7.83099	8.26632	8.867	8.86635	8.54924	8.35931	7.25456	8.66302	8.72393	4.25754	4.74416	9.90389	9.98963	9.45821	9.68895	7.78746	8.35975	9.84314	10.0008	3.80735	7.40684	4.32265	7.75622	8.69488	5.23321	8.26613	10.2921	6.3505	3.36457	11.4775	7.90989	8.58195	9.00366	8.37277	9.14704	7.27984	8.53099	10.2538	6.58712	9.76918	7.79967	2.74416	7.38543	4.32193	7.13237	9.89854	9.32012	10.115	2.26303	9.93413	4.61577	6.20945	9.08985	6.31016	8.01654	7.67243	9.40152	9.87406	8.99134	5.75965	3.66255	9.99067	9.89254	12.1444	4.68195	8.62536	7.8555	10.8337	7.91478	5.85137	10.5581	12.299	4.72247	12.2866	5.56862	7.67367	7.47573	1.58496	10.0136	8.83889	9.52533	4.31424	9.13728	4.56071	10.4758	5.72792	12.2666	6.81369	9.73306	7.49105	9.49145	4.65959	6.64818	8.98576	11.85	9.52587	5.43661	7.34392	6.79181	6.04439	6.02015	3.38323	9.48317	6.64386	4.86295	2.79408	4.00899	8.5508	4.83794	3.848	8.11166	14.2755	2.72247	8.63626	8.37112	4.56682	9.27891	5.0917	5.20945	9.11504	10.6453	6.59246	10.9377	7.86082	2.926	9.22834	9.13031	6.21252	7.74725	7.98512	7.44221	6.44319	10.8276	11.481	6.79831	8.55442	10.9226	9.18115	8.32418	8.82432	7.0465	6.75506	9.44543	9.8051	11.6086	9.49366	6.23621	8.78725	8.47533	9.2075	6.50144	9.17842	8.35931	9.08157	3.54844	7.34163	3.03358	2.65535	2.26303	3.18587	10.6281	5.08746	7.59716	3.59694	7.71234	8.01123	4	10.6416	8.45214	11.269	7.0864	9.46182	6.08321	10.0786	4.57894	5.60619	10.2386	10.2018	8.82655	7.06806	5.64962	8.0268	10.2639	7.18965	4.42486	10.2397	9.35271	8.90569	9.47228	7.62863	7.63735	6.27612	11.0579	8.60733	9.93708	6.51885	8.41236	8.47654	8.55919	9.31999	10.2709	8.39489	7.88325	9.10202	6.27984	6.86747	6.1142	7.47492	9.46148	6.83289	8.82621	5.98185	8.56186	9.25432	9.37287	8.24863	6.73335	9.03826	4.88753	11.7857	11.0329	7.81954	1.926	8.20051	7.57743	7.68983	2.43296	6.6893	4.89724	6.63372	5.98829	7.03568	7.0278	2.48543	9.92639	8.96438	7.18506	9.80534	3.80133	4.63227	4.40599	6.44692	7.43713	8.06376	5.20163	6.11478	2.96347	6.46107	3.64386	5.66437	3.74416	3.45919	2.63227	5.1104	4.71149	5.85549	3.24793	7.73382	8.2182	8.6279	7.14262	5.51096	8.52909	9.76736	3.49825	3.11248	6.03122	9.61571	3.94765	9.36435	7.14913	8.73512	8.65705	4.58393	7.64313	8.87713	4.67807	10.4404	6.08908	7.93074	3.07039	7.25172	6.57269	10.9482	6.87406	9.48301	4.60288	8.77906	9.23506	9.18818	3.9337	6.54381	11.6488	7.00338	10.4369	9.43939	9.65123	7.67172	7.98242	5.37156	6.5844	12.0804	9.14751	1.71685	9.1472	6.75087	13.2313	8.19918	4.8679	10.2774	7.00338	10.5879	3.87774	9.85958	7.91588	6.74281	6.08714	8.80768	6.65678	8.79181	6.26451	8.43546	5.61303	9.53352	6.9284	8.51153	8.33682	10.1751	6.89118	8.25408	12.4889	8.84706	9.09621	8.01541	10.4096	9.7342	9.98996	11.9681	9.00796	9.3837	12.2848	12.0949	9.44591	10.3024	6.03562	10.7192	0.678072	9.22738	3.80735	6.66039	11.0445	2.56071	5.90207	8.15914	6.59544	9.67895	8.15231	8.91498	6.51911	9.41819	8.21985	6.72656	7.88203	9.00282	5.54844	3.99095	2.63227	10.0137	7.65464	8.34627	8.4763	6.4446	6.80993	9.00675	3.98185	6.66197	5.57894	1.63227	7.35226	5.04002	7.68615	8.52038	8.05253	7.73471	10.2876	9.63717	6.39757	9.55287	8.07735	8.31198	7.47549	5.16754	8.61324	7.55371	5.9852	9.43858	9.72417	2.80735	7.55382	7.27053	4.64386	8.3648	8.59656	8.27798	8.18829	7.99831	10.4496	11.4686	6.96463	7.78398	7.32508	9.42522	10.0034	9.74668	10.3454	10.4937	6.34696	5.59694	5.41954	3.23266	6.24982	11.6385	7.39132	11.7056	4.7761	7.09254	5.91648	6.86532	3.62059	8.71521	6.27053	7.64443	5.71973	4.86295	7.66534	7.17193	7.74751	6.23425	3.16993	8.31243	9.51037	5.04567	1.848	2	5.35755	8.28913	3.27798	7.06824	6.83739	5.27426	5.80219	8.20555	4.00899	8.58609	10.5859	6.8672	10.1193	7.15381	8.17779	8.2465	8.27906	6.94793	7.74924	9.49586	4.94302	9.35025	6.78072	6.43796	9.65678	8.23122	3.74416	6.64548	9.19967	8.3733	5.12516	7.20134	8.07895	5.12928	9.57856	7.17991	8.91886	7.52591	6.27984	7.76493	9.1236	10.0003	10.4307	6.94603	4.73335	2.07039	7.92955	9.86481	5.926	6.46659	6.33985	6.04221	6.20163	6.98982	9.00534	7.19771	8.84235	6.11894	7.12928	7.30941	6.61274	6.65821	3.39232	3.01792	11.996	4.92125	8.67349	8.12722	5.98868	2.10434	3.96347	9.68633	7.04002	9.86278	3.58496	6.40088	6.42291	7.9535	5.17792	8.20212	7.37069	7.74551	6.03342	7.41024	5.2817	5.93619	5.65196	6.57592	9.88631	6.73877	6.53138	7.32463	4.39232	2.98185	3.53605	6.9331	8.14466	8.79928	10.8628	8.28448	6.78921	8.25125	8.48905	10.1413	7.93605	8.20518	6.58496	3.76553	7.64097	7.01569	5.60881	4.63112	8.59851	4.7833	8.65177	7.47735	9.20477	8.94691	5.96116	7.04111	5.66391	7.81378	8.97311	9.82956	2.1375	6.88542	8.71854	7.35755	7.58646	2.80735	6.04658	6.81506	7.57061	6.83289	4.50462	6.18785	6.43796	7.60585	7.39794	4.56071	4.95884	10.7711	9.94295	2.49887	7.4814	5.07039	5.63517	8.26465	5.51728	7.94486	6.78529	8.79928	9.02984	10.3837	8.53372	5.61079	2.37851	4.93816	5.78785	4.24031	7.82406	8.02289	6.21494	5.43045	7.08002	4.82782	6.48703	6.43296	6.40599	4.60881	4.57894	6.51901	7.60214	6.73606	7.58271	7.89237	7.10329	6.89484	6.55459	7.83983	6.48059	5.77873	8.87344	5.41616	5.41278	8.27891	8.27193	2.32193	6.03342	8.14517	5.44626	7.44128	5.49506	6.87519	7.86419	9.19426	9.44419	8.54998	7.4395	8.0815	8.11738	6.49665	6.78476	8.91319	5.1375	6.62825	5.95652	7.69209	9.4363	9.6027	4.74953	6.39232	9.55938	7.43463	9.31016	4.94017	3.59694	7.38457	4.91648	7.41954	8.76885	0.378512	7.03122	1.88753	7.70997	8.43296	3.80735	8.45039	6.84925	6.40939	11.7977	7.60398	5.75756	4.10434	11.0857	3.48543	8.80607	7.05311	3.40599	3.64386	7.64147	6.57743	7.03783	7.95884	3.50596	6.80993	1.26303	8.20836	6.93546	6.62896	8.11061	3.32193	5.67243	5.20163	6.29462	4.24011	6.49025	6.249	8.82528	2.51096	7.92946	8.38024	9.06636	8.63735	10.9917	8.18505	10.1467	4.55459	10.3253	8.93929	5.27798	5.60881	6.14568	8.02735	10.0839	3.75817	7.65392	9.41509	4.50462	6.52356	5.27426	7.71934	6.70874	6.62936	6.99774	5.90595	8.41827	7.61765	7.75355	5.09964	5.92837	8.14211	10.0694	7.45271	8.72826	GSM228585	GSM228585	13	F	White	Type 1 Diabetes
7.44791	6.24222	5.52669	5.02237	6.9542	7.5932	2.37851	6.15404	5.66299	5.85112	9.58082	2.1375	8.93044	10.1767	7.80349	9.918	4.0818	10.1658	7.81378	8.04094	6.7329	7.22497	4.58496	5.32772	3.82782	4.32912	8.27798	3.57289	8.33092	0	7.88874	8.48663	3.93887	6.86171	4.5297	9.14032	5.04439	5.56986	3.70087	9.13335	8.77511	5.19377	5.7294	7.4822	9.07361	7.78594	5.34841	3.47407	4.85906	7.63517	4.52982	7.40173	9.51806	5.82124	9.6998	10.2723	7.96234	8.58271	7.84788	5.79181	6.2724	2.8679	9.35601	7.96578	7.77742	8.64997	11.5911	8.20897	8.06249	9.40514	8.80896	7.31403	6.36843	5.37851	10.6637	6.48035	1.20163	8.55305	4.32912	10.3818	3.08746	5.48846	9.81234	9.03738	9.46291	7.59096	6.2854	4.04439	2.26303	9.21408	7.27426	3.26303	6.71287	6.56682	4.47897	2.848	4.24793	6.24031	4.06178	2.80735	3.27798	1.926	10.4545	9.86318	7.76362	5.50667	6.54373	7.85922	8.90418	2.65699	9.55055	7.38974	6.09803	9.90554	6.85263	9.21937	7.78844	9.72195	8.81634	9.32932	7.55152	8.57327	2.26303	5.15944	3.48005	8.90509	4.19377	5.8505	7.36632	4.79181	9.65661	7.43463	7.507	6.56255	7.64746	4.84486	8.41447	6.67127	8.20994	9.47776	5.55185	5.72792	5.97167	1.43296	10.4349	8.1982	9.31447	8.92748	8.34119	4.62059	6.23132	5.26655	5.83542	7.22689	10.1054	8.24305	7.10224	9.27356	6.92875	3.97269	5.41616	6.79205	4.63159	5.20945	5.01346	6.28724	14.9724	14.3399	9.06582	7.21043	9.17318	6.89966	8.45162	2.04796	3.51096	2.88753	3.53605	9.97875	4.55533	5.73606	8.65249	11.1467	9.20763	9.74366	12.4645	12.7837	7.2724	5.26679	8.33963	9.5155	7.50303	8.75389	6.3592	7.24888	7.64313	5.61765	6.03342	7.94603	7.91049	9.22689	10.9148	3.66676	4.36861	6.26679	9.10487	4.20163	7.60586	2.74416	5.01118	6.3733	4.10169	5.44935	8.00909	4.96347	5.83289	5.55152	1.88753	4.81632	1.93887	8.71845	9.24294	4.71149	3.54844	6.27053	6.62936	5.8434	5.14568	1.32193	5.46597	4.92125	5.17732	3.34255	6.76288	1.926	3.9542	6.17592	8.74286	9.05202	12.2007	6.58839	4.76022	8.15431	6.96715	9.76188	5.19771	3.90612	4.22247	4.84061	7.41447	5.90448	9.98797	4.46597	6.69644	6.00675	5.50779	9.861	5.79502	12.7278	4.02669	3.64386	6.05528	4.12496	1.53605	10.253	3.85368	5.99095	8.84046	4.06178	9.90343	9.92941	4.07895	8.04573	7.7046	6.63662	10.5424	8.72404	9.04229	6.05951	8.94515	7.04876	6.30925	10.8453	7.25833	9.48784	2.87377	4.69488	2.91796	3.54844	5.52042	3.80735	1	9.44004	3.47826	7.6834	7.77032	9.72673	10.5529	9.76967	7.38111	4.62644	6.41616	10.901	7.94134	1.07039	4.40599	1.43296	3.33628	7.97865	4.03369	3.5423	7.50064	8.38974	2	5.36107	10.8427	8.99511	5.41616	9.24008	8.77314	5.56549	6.84046	4.36457	6.42794	6.82933	8.31936	5.88042	8.22256	8.47102	9.2148	6.88314	8.93605	6.22882	8.00169	8.09064	8.93001	8.60622	7.56834	5.52042	9.01207	8.91199	3.24793	6.03282	4.44626	6.29278	8.77112	3.57893	3.24655	4.56886	7.71631	8.71905	8.88359	7.40733	5.99548	5.94205	8.32023	3.47249	9.42564	10.4654	9.04549	3.80592	6.14975	4.67243	9.55113	11.208	9.11322	11.0582	4.70969	9.37287	10.1556	8.94583	10.3353	6.39403	3.62059	1.63227	3.26003	6.46923	3.00561	9.44667	7.46189	8.44779	6.19771	7.37349	5.53294	9.00629	5.68089	6.12824	6.90207	9.75054	10.6331	7.71879	8.75857	9.04509	6.5345	8.86815	9.79088	9.29247	3.9542	3.23266	4.01792	4.0821	7.63361	9.29267	7.33268	6.07336	7.42459	9.44646	9.6879	10.192	10.7034	6.44791	5.70005	5.72484	7.61839	5.37504	4.2555	8.96659	7.29805	9.48523	5.84987	8.21459	10.2031	4.73877	5.90207	8.6453	7.96464	9.39339	2.26303	3.51352	7.53717	8.93487	8.9263	4.53605	3.07039	1.53605	6.45463	6.36294	11.2309	5.65535	8.77784	8.37547	3.82768	5.0621	6.69435	7.09708	4.05017	5.53294	10.6041	12.9619	1.926	3.68221	8.51806	8.72417	9.30172	6.91409	8.78963	8.67243	10.395	9.45306	9.09091	8.18834	6.04292	9.21164	6.91289	2.03562	7.69318	7.05637	3.89724	5.74685	1.26303	4.3147	9.05764	12.1954	4.84242	2.44474	7.80219	2.926	5.0045	2.29278	5.16189	5.3416	8.10591	4.20163	4.09592	6.13955	3.81632	7.08072	2.63227	3.22064	7.69437	10.2681	6.69488	4.93546	6.3837	8.41904	4.87283	3.97269	10.0875	7.26209	8.54574	5.60881	5.09592	5.73606	4.24031	9.52709	9.29117	7.23266	3.79701	9.38759	10.432	9.24151	7.96867	8.08875	9.1153	8.56872	10.9543	6.80349	7.7353	7.66489	6.49127	2.29518	6.80349	5.01559	2.43296	5.87529	3.08746	5.03688	4.32984	6.73998	6.89724	8.96578	7.47816	9.8843	8.72792	7.16243	6.0315	10.0087	9.31877	4.6893	9.92244	9.20212	8.38111	8.57626	9.50641	4.20945	5.8863	9.34563	8.16842	4.47249	5.97269	7.58721	-0.321928	8.33494	7.89785	10.7544	2.10434	8.1375	5.55876	1.76553	8.35226	1.80735	9.28725	2.63227	7.77939	5.82528	5.30743	10.6139	5.56682	12.5953	3.07039	1.53605	9.92397	9.00619	4.61174	13.1937	2.7866	10.3843	3.79701	13.2038	11.4906	6.06824	10.3047	6.32012	7.24127	9.77613	11.5573	11.832	10.9521	7.46025	3.84841	10.2165	5.59395	4.75489	2.58496	4.57289	4.54721	4.29837	8	8.21335	8.50383	7.68207	5.58079	7.60113	11.5867	8.92029	9.60885	11.3229	10.523	8.77429	4.93074	8.71757	8.71287	11.6743	8.05732	5.74861	7.22786	6.85618	10.5329	8.44791	7.38083	8.38209	5.03122	9.04852	7.8627	7.4733	8.8586	5.03983	8.22738	7.02521	4.73731	6.87897	9.15558	11.8955	7.99944	10.1668	8.55036	8.78595	9.54381	7.24793	4.99548	2.88753	11.3536	10.3725	4.23258	4.30588	7.0607	5.61176	5.7866	6.49985	10.2261	7.19869	9.47492	6.3837	10.2503	7.65946	8.78169	5.33988	5.09311	3.1375	4.853	4.96221	1.26303	4.15381	7.10119	7.51452	8.95332	2.848	8.0207	2.848	11.1202	7.43232	8.34074	7.02614	8.62034	7.46264	8.33584	8.13391	9.99192	8.34252	4.86873	6.85674	9.38709	1.21294	3.03562	3.4092	4.33628	6.00675	9.31515	8.86161	6.1502	10.3822	8.93523	9.20188	7.9571	3.44626	10.4858	4.27576	9.80752	12.2496	2.96347	9.79759	10.8756	9.6954	10.7784	8.50819	10.1913	9.76238	9.76044	7.32315	9.10791	9.25479	8.10521	6.61029	5.89278	12.0029	8.69221	7.39489	4.94486	7.24222	12.0546	10.1631	8.45198	2.94486	6.29829	10.5198	5.67607	3.07893	5.90689	6.19303	6.48921	6.56556	9.3403	5.51609	7.76222	4.33817	4.62444	8.72261	14.1617	6.62059	9.95667	4.26818	8.23936	7.79099	3.70352	7.05488	3.60881	3.53605	11.8445	9.64621	4.76022	4.30743	11.197	6.04002	3.65535	5.90789	8.53473	5.91648	11.5335	9.18116	7.83525	9.4489	7.6886	7.70321	9.17143	8.37716	9.41064	8.29462	10.1729	9.23102	7.84502	8.28064	1.48543	6.07895	3.56071	6.20945	8.8716	9.93281	7.46625	8.00056	9.74591	4.49604	10.41	11.167	9.62347	13.1065	11.33	9.57648	11.7819	5.21335	7.80478	7.99661	8.54102	2.06998	6.63807	7.46923	9.22641	3.48543	7.926	8.57634	7.55536	4.27053	9.32283	3.27798	10.0623	12.8918	12.5444	12.1658	10.8206	10.7526	7.67339	12.8089	10.5301	6.0917	9.60326	2.65535	7.09592	9.08162	10.5222	6.02015	7.04002	3.20842	5.24793	4.01792	1	6.26115	4.24793	4.57289	4.77149	3.9672	9.17934	8.6893	5.52042	6.2114	4.01263	7.40799	2.98081	9.01653	2.79537	7.81442	7.23074	7.98698	5.39917	8.09276	8.49265	9.21989	2.66814	1.1375	5.14568	10.2642	8.06824	8.33628	9.41595	7.39832	10.5851	4.75051	3.73335	6.18982	2.60881	8.74281	2.64933	9.18469	2.72247	9.59059	9.08188	9.95114	1.848	4.94211	2.96347	6.92362	3.93546	7.53916	8.83067	6.04658	8.16692	1.53605	5.53436	9.61875	9.14726	11.0554	5.40939	7.34518	8.11426	7.39746	7.44128	7.25361	10.4517	8.98883	7.13237	12.1961	6.12967	8.28371	6.5918	5.58195	5.39575	7.93904	8.75722	6.53605	8.02292	8.80349	8.99733	8.84204	6.77873	8.74214	6.91767	7.5284	8.61728	8.39872	8.93719	8.30424	8.37895	9.19081	10.7825	11.1873	9.22251	6.08881	4.08746	8.73978	7.20471	5.36987	8.97556	6.52819	9.32935	5.60881	9.72673	7.10014	7.75742	10.9048	3.28841	6.05961	7.47342	5.36457	11.102	4.52356	5.46923	8.87842	8.47196	9.02381	2.86959	3.87557	8.76394	7.7931	5.09663	4.47897	5.44626	13.143	12.2771	11.3546	8.90105	12.8149	13.0406	8.95303	8.62469	6.27798	11.5591	12.5074	10.6309	11.2088	6.92125	12.3734	10.4943	8.29013	8.65903	10.1454	10.1068	7.31472	7.48724	5.80993	11.1588	10.3852	11.7688	9.7908	9.26139	10.4807	4.55459	11.6762	8.58422	9.00172	10.8667	11.0175	12.209	5.60881	9.86645	9.37156	7.54509	5.94953	8.53228	6.152	7.57061	8.69105	5.65535	8.0954	4.77697	5.76754	7.07686	10.3947	8.77415	10.9458	10.0549	7.73388	3.78268	8.5538	8.5875	9.87967	7.79831	5.2774	5.28995	5.04439	9.45095	3.75738	9.49136	6.46434	8.64205	6.94134	10.6633	5.43845	10.7488	9.47022	6.35931	6.59842	9.40067	8.43296	6.59842	6.96	4.36215	7.83387	4.15381	6.76686	4.19678	5.16993	4.94858	8.43087	4.78622	1.48543	5.07039	5.04002	7.12722	10.4068	8.08799	14.9602	3.09738	2.07039	4.1836	6.91015	3.74416	3.53605	6.27491	7.80542	8.67807	6.15785	6.82146	5.67392	4.20163	6.47071	6.39575	9.16138	7.08552	8.91269	4.1135	7.25899	5.28549	7.87774	3.83794	1.926	9.71733	6.51885	6.63952	10.3395	8.58759	9.68685	7.92402	9.31964	8.00562	8.95478	7.48945	9.51993	10.6205	3.52356	5.20163	7.45861	4.79701	6.12928	2.84199	4.55527	2.82782	3.91137	8.29967	5.77347	11.1174	10.0407	9.73454	8.24555	8.26772	3.47249	4.53605	10.4346	9.86898	5.92837	9.03655	9.87918	5.98455	7.41211	8.55152	8.0433	10.06	1.80735	8.22545	7.14975	7.42712	5.59395	6.23034	9.51035	6.17792	5.97499	5.23266	6.26115	5.10852	4.38543	5.14975	4.49185	5.37877	5.64409	6.83415	10.8515	5.78398	5.24031	10.2832	7.45368	8.25739	6.31129	7.14996	8.09434	4.3505	9.24627	5.73928	8.17243	8.99605	8.39111	11.2026	7.22027	10.2371	7.1619	3.41954	6.03557	9.35381	6.07682	7.79312	9.27775	11.2013	6.89829	9.85586	6.99931	9.27496	8.29737	7.41616	9.96623	2.72247	7.2724	7.69558	8.53523	9.22207	8.29829	9.41785	4.87774	3.926	4.16189	5.8125	10.1746	6.28725	6.99209	6.95768	6.65392	9.02042	6.40939	6.70321	9.57459	9.19525	5.59395	7.17991	7.01123	5.03011	5.64097	8.11496	6.53294	4.87283	4.87774	3.48864	5.86246	9.21905	10.1742	7.2724	10.3932	12.1248	9.31538	5.57894	11.6801	10.2428	6.47092	7.05745	10.2698	6.77468	8.71836	8.99124	9.46862	10.0104	6.0917	11.667	7.72006	10.4076	4.67169	10.3162	5.78932	5.15381	6.36282	3.28447	6.62241	5.79181	3.26303	4.16467	6.38555	4.62876	5.6597	5.41035	6.49672	4.52356	6.59825	9.50641	4.0268	3.01792	6.08108	7.22369	10.0128	8.80477	11.1925	8.10381	9.57005	6.41109	9.66622	7.6895	8.44997	2.16993	7.07682	7.05311	9.52297	6.7046	0.925999	9.36649	1.96347	5.18982	7.39079	6.58098	5.61095	8.47705	9.05369	10.6048	9.55533	8.62248	9.18314	2.26303	6.20587	8.83983	1.53605	9.32996	5.061	8.07424	3.21723	2.10434	1.20163	3.59694	6.24413	9.61121	8.11686	5.15381	1.43296	6.38434	8.84361	8.93228	9.74164	3.71149	3.89724	8.93133	10.0199	9.96145	10.255	2.03562	7.36457	6.98185	5.07335	0.847997	6.84334	13.0453	1.20163	6.36632	6.66534	13.5455	9.48878	7.12773	2.74416	9.79944	5.76022	9.79751	7.94647	5.59395	10.7232	10.8678	13.0122	10.5735	4.19377	7.43796	2.80735	6.26424	4.44178	6.89845	11.4671	6.73179	6.70183	6.29094	7.71287	10.9702	10.6976	4.00393	3.3741	7.19869	8.27175	8.05961	3.98185	3.44626	4.46597	10.7684	7.7769	5.45615	9.84627	8.27286	8.78234	11.542	6.73742	9.12076	7.99152	8.16993	5.81506	7.6014	9.33316	8.83067	8.93044	7.96521	8.71287	9.33561	6.40319	0.263034	6.70044	9.49705	12.2406	9.30561	11.8645	4.43962	6.79831	8.22002	3.94486	4.43296	5.3505	7.49237	4.66107	8.78136	3.54844	2.98185	10.1662	6.68167	5.1127	7.22786	9.41151	8.83794	6.88753	6.38716	8.52669	6.85135	14.9642	9.44522	9.97075	7.93133	4.19377	7.01346	11.1281	8.23506	4.45286	9.29961	9.53382	3.75489	2.26303	9.39746	8.47938	9.58346	5.54226	4.18587	6.89482	6.40088	7.30743	3.66577	9.80106	6.92719	9.69488	5.53373	5.53605	8.0493	8.29554	8.30925	7.71493	8.34252	8.42752	8.22834	6.58665	4.05322	5.80478	6.51885	5.91409	10.3711	4.30048	6.90569	6.34518	5.9472	6.04002	8.09381	3.67807	7.44045	5.65249	12.2271	7.73041	6.534	9.64343	9.45574	6.00899	8.25833	7.22593	4.20945	6.70736	6.65105	8.0268	6.83902	8.26365	10.7042	6.55305	8.6388	7.56827	7.22014	9.02403	8.06501	4.88264	8.36305	5.44281	4.99095	4.20945	11.0449	7.2317	4.7866	2.80735	2.23266	3.20163	10.3689	5.27286	6.24603	5.32193	5.58796	9.71287	6.79961	13.3975	5.10852	6.26679	9.89194	3.27798	10.0796	8.94222	8.38024	7.0433	2.10434	8.3097	5.90207	6.28355	3.75489	8.24157	9.17344	5.99322	4.32912	9.20163	6.853	8.08375	12.3966	8.74541	5.56986	6.80039	6.73552	7.17891	9.24365	9.37086	3.44626	4.55459	3.23266	5.56682	2.60881	5.68089	8.74618	-0.736966	6.82655	8.68159	7.00113	3.21723	8.19426	4.463	7.17738	8.37993	5.12516	6.08534	6.15987	3.60881	9.1918	6.73606	8.14262	5.45631	1.53605	7.08428	5.99288	3.74416	9.21237	4.1375	4.55737	5.18982	5.73684	6.50144	5.86542	6.78921	4.47897	7.13853	9.43421	11.6659	4.47249	8.87572	3.5407	3.24793	5.16993	5.2854	7.48815	4.72171	2.63227	3.43629	4.30677	3.49825	4.64962	4.02968	4.66107	6.6003	5.73064	3.20163	7.52042	9.5308	5.82599	4.41149	5.5889	3.53605	3.7761	3.40599	3.18587	5.43881	3.49825	8.20319	9.01458	7.96924	7.01815	4.63031	2.1375	2.98091	3.9542	4.52982	3.4462	6.32733	4.23539	1.20163	9.02514	10.8489	5.26996	6.10754	4.78785	9.2938	8.91349	11.4292	6.19656	7.9062	3.88753	8.08607	7.92548	3.23266	8.26585	4.49825	3.90929	3.06144	5.23726	8.47082	6.73877	8.17393	7.84778	6.81506	6.11686	10.252	10.1312	6.57181	6.48607	5.99774	7.91588	9.12664	6.06609	8.91571	11.5482	12.5892	3.43697	10.2803	8.17542	4.46522	5.05311	7.59171	9.4279	7.55315	6.67807	2.19096	9.04494	5.60873	11.6734	11.102	9.76338	12.507	10.8637	10.0904	3.70647	4.6692	9.59208	7.62425	7.9629	8.91827	9.848	7.4363	10.2548	10.1497	7.15076	3.15381	9.81794	1.72247	8.38414	7.37575	3.77557	12.0125	7.64474	7.57673	9.09724	9.2488	6.9331	8.96467	8.36326	10.9549	9.18587	8.52354	4.66107	5.18982	3.66756	6.61618	9.95752	8.15684	9.417	1.58496	7.2182	6.2854	3.03562	5.71293	5.4844	4.04439	6.95807	8.12153	10.6405	7.25644	5.8944	2.74416	7.71356	4.99095	8.62205	8.6359	8.79961	2.51096	9.34674	10.2273	3.65535	11.0701	7.34696	7.89399	8.79299	9.86805	5.16189	7.33896	5.82239	2.67807	7.98356	9.68912	9.02615	3.44626	4.54844	10.9148	5.15785	8.59358	6.02901	5.4363	1.26303	6.99774	4.32912	5.93074	6.93664	5.77347	5.38543	7.32012	4.20163	8.02798	8.90869	10.0538	6.08935	5.08746	6.12309	6.27484	10.1329	8.49586	9.9587	4.06178	9.46168	8.68124	8.45943	1.48543	10.0185	6.87897	5.36807	6.6837	3.08746	5.60881	5.93549	6.03342	8.22689	3.53605	7.20203	8.69697	7.96058	9.72809	9.24722	9.55574	7.7842	7.6489	6.8257	3.15381	6.73877	4.1779	5.39917	2.58496	5.8802	4.7937	7.00899	2.16993	3.85798	4.47897	4.34547	4.79181	5.49825	1.96347	5.58195	3.10434	2.65153	5.75221	5.42291	6.17792	8.29875	9.14134	12.0264	5.16591	2.63227	3.53605	7.29003	7.41785	9.91109	7.824	11.1488	3.64344	9.13134	12.0729	5.42626	5.6702	5.12715	11.4825	9.73295	9.66142	12.7408	6.71425	5.61176	5.14568	12.0026	10.0788	5.30743	7.48301	8.36416	8.3996	6.85798	8.00119	10.1401	6.27984	10.9414	7.28633	6.76951	9.49725	7.70874	12.2403	5.61471	6.39232	6.38888	7.11686	9.09698	8.53698	11.4084	11.1955	11.9955	11.2067	9.94946	7.2211	10.5527	9.15155	4.15381	6.98413	10.7088	8.11634	8.66711	13.1453	6.14975	8.75121	9.14274	11.5405	6.1639	10.4653	9.06097	7	3.90689	9.05202	10.2351	6.10354	12.4917	7.71157	5.07468	4.69687	7.22435	7.15178	8.74885	9.94808	12.2853	8.73234	11.9449	8.81566	8.54071	8.70785	9.01955	8.63916	11.7549	7.52121	9.58346	6.47897	9.52868	12.851	9.06985	13.3883	10.9268	7.63227	10.4869	6.58027	7.96078	7.53993	10.1882	10.7357	9.45723	13.7746	9.07146	13.4808	13.6708	9.80663	8.13808	9.12829	3.47249	9.82289	11.6972	7.79442	9.16942	9.71086	7.25456	8.57024	13.876	10.1647	9.91573	6.35755	10.5721	7.56301	8.69801	7.00654	9.68679	11.5787	9.572	8.94105	10.4681	9.61545	10.9273	11.6944	8.90599	6.78267	10.5256	6.64682	6.23786	10.4592	7.22014	8.9969	4.14768	10.9561	5.11127	8.51471	8.26209	9.93634	8.36019	2.90689	9.58252	9.19574	3.47751	5.56682	4.20163	3.80643	10.3079	5.59906	10.3156	3.64386	8.46051	5.7333	7.95536	8.79604	5.60585	8.79572	4.96347	5.70874	3.07202	6.08534	3.4134	2.63227	3.6893	3.45152	3.72247	4.57894	5.76818	3.73335	4.11758	3.01792	4.09592	2.51096	5.00741	2.76553	3.69185	3.16993	4.15646	5.14568	3.30743	7.11374	2.33676	7.77545	10.7143	7.39634	7.69972	9.27888	7.75821	6.3515	6.14706	7.37439	8.82275	3.73335	7.25104	6.81344	7.33896	9.56682	8.82305	6.57137	9.65678	8.13853	4.7334	3.40599	9.09645	8.4672	11.504	6.3345	8.90809	7.93899	8.41743	6.1563	5.18982	3.24793	5.36807	3.24005	7.89542	11.419	7.72775	5.3688	8.88325	3.08746	7.18495	5.74973	7.85487	5.64674	4.05311	0.137504	10.3061	3.10434	4.84778	3.84023	8.95437	3.40484	5.69209	10.6898	5.04002	2.53605	2.72247	1.96347	4.72792	8.34584	6.10646	8.07591	6.65148	7.60288	5.81123	8.43984	3.06128	9.51728	9.47168	7.31741	12.3309	9.42345	7.47411	9.06501	9.51432	11.9734	9.51195	3.40599	4.14423	5.65535	6.55197	4.04439	9.49247	10.6185	5.34792	3.24793	2.83495	6.59308	4.84234	2.76553	1.58496	2.37851	7.26866	6.36807	7.11686	7.38198	7.97269	7.63227	7.87529	3.74416	5.85747	5.41502	6.96116	7.11478	6.14337	6.58346	5.77873	7.9472	7.69279	6.96326	5.25927	7.04439	6.20573	3.94741	6.9778	6.31636	8.75059	7.24508	8.35403	7.13641	6.85577	8.85105	6.79312	6.65249	9.48759	9.02998	8.79497	6.94369	6.65821	7.07642	7.12412	8.26256	6.23074	9.98214	6.99774	10.2736	2.63227	10.8201	6.16993	9.11543	8.24413	5.14568	8.59564	7.28263	5.88753	9.1634	9.26233	2.926	3.98961	10.9471	6.44318	5.55766	5.89482	3.80735	2.56071	0.765535	3.87774	14.2456	9.24652	10.4277	3.78817	2.32193	4.26303	4.94486	10.483	5.34696	8.81442	4.93074	4.07895	2.98185	7.30801	5.89724	2	12.7338	9.15735	9.74096	10.594	8.82052	5.64962	8.5304	9.39995	5.02873	5.53769	9.61581	7.36422	6.76168	7.56224	8.37128	10.1182	4.14568	6.55152	5.54477	9.21699	4.06178	10.0331	2.43296	5.79231	10.4215	7.48898	2.1375	6.08108	5.27798	8.98271	9.69172	11.141	9.41656	9.96867	10.1438	9.67505	7.83226	10.0366	6.61912	7.52593	3.89724	9.29829	9.87136	2.23266	6.93428	8.96844	9.75154	3.87637	6.40429	3.54844	3.57289	2.60881	4.36457	5.37851	4.77768	4.2555	7.01011	4.00238	4.24612	5.16993	5.72792	5.45286	7.78267	7.57365	3.55426	6.17193	3.41954	4.2161	6.51412	6.07682	7.27146	9.39532	9.19426	10.2786	9.56586	2.97103	7.15684	6.12102	8.32598	5.9331	9.86558	9.70486	7.75556	7.49345	8.45275	9.40719	11.1536	5.43809	8.42878	3.88753	8.84329	7.11894	6.82631	6.68089	6.53836	8.23697	11.5562	8.27193	8.99887	7.20653	3.63227	9.52639	7.6353	8.66853	10.4346	5.0268	7.76288	9.43382	8.76587	6.58946	9.97814	10.9626	4.34341	5.71149	6.50938	8.90689	7.86481	8.59991	7.72254	9.39339	10.5733	4.8125	3.2811	0	0.678072	7.40319	6.67243	5.25172	6.74416	8.79962	5.07284	5.38198	7.81698	7.62463	5.78136	5.926	4.50462	6.33985	6.8125	4.37156	8.52904	5.16993	4.3505	2.65237	5.37156	2.81599	3.49825	5.98868	7.41954	7.12619	3.96347	6.39232	10.0359	8.45943	6.12202	8.1814	7.11998	9.271	12.4547	11.1195	7.42543	10.6578	7.34518	4.79921	7.39146	11.8308	0.925999	12.8324	3.30743	6.50938	9.18933	8.38116	5.0373	10.4796	8.83271	6.05094	4.01792	7.46434	10.6431	10.1838	9.58252	10.5846	6.99464	9.34142	8.28659	6.61176	5.97375	10.9081	5.96758	9.10486	6.80219	9.62461	6.67948	8.81502	9.30058	5.3505	9.68947	4.12928	6.71149	9.62355	7.32044	6.81779	5.27426	7.10538	7.84946	7.49545	7.43962	9.17118	3.01792	5.8679	7.67711	7.78529	9.36041	9.19561	5.79701	6.68185	11.1689	12.286	9.18165	12.8535	10.1692	5.33271	0.584963	4.10452	4.41954	10.8579	2.20163	9.39853	6.66959	0.378512	5.07039	10.1749	6.63372	2.58496	5.16591	7.15252	8.48784	6.53294	10.1443	7.04074	6.42522	6.50686	8.96751	11.199	10.2664	8.61029	8.1252	9.75048	9.93369	4.46597	4.02007	7.84423	7.82018	5.27426	7.75221	3.23266	5.76022	4.08746	0.584963	0.485427	7.31016	6.01376	2.16993	9.46618	7.00436	10.6692	9.45594	6.40599	9.58082	3.40599	5.77501	7.05745	9.77643	9.1467	9.20226	8.19623	8.33762	8.01152	3.90429	3.41985	5.61572	5.94161	3.17111	4.73335	5.54535	3.90689	7.46308	5.40259	4.84668	3.98735	5.2854	2.45152	4.85247	4.4207	5.44588	3.94516	9.31515	2.72247	4.33628	4.08787	2.69677	4.32955	4.91897	4.37518	7.58713	5.82018	4.60222	0.568752	6.70705	3.40599	7.20848	2.98185	5.07895	4.85798	6.11686	9.66302	6.94017	6.19771	9.8173	10.7692	8.01097	11.1431	9.88035	1.80735	8.01624	8.3509	11.4357	10.8862	7.10883	9.31175	6.61029	9.58083	10.0984	10.2975	10.6137	9.68627	9.09011	8.38024	8.7161	10.5932	4.64386	10.0193	8.6125	7.87652	8.29048	7.8716	7.52898	9.46781	0.678072	13.2325	8.48536	11.3132	6.95536	3.27798	7.93605	5.80735	12.3734	8.81314	7.85249	7.746	7.92837	9.57099	8.93782	11.1022	10.9967	10.6056	12.7014	6.79181	11.8452	6.93782	12.8843	7.00225	4.79701	3.10434	11.7669	11.1259	9.56091	11.9576	8.61029	12.1887	11.9415	2.53605	-0.152003	6.28725	8.1634	6.71287	2.70044	5.2891	8.7634	2.55739	3.27798	5.73064	6.99661	5.65821	3.41954	5.9764	5.84549	4.54226	10.2047	10.4409	3.65916	7.45204	8.51412	8.62461	8.24222	5.11235	1.72247	4.83794	8.64901	9.79263	9.18388	9.13867	10.1683	6.86947	7.10764	7.56758	11.8756	2.80735	7.69431	7.66747	5.58195	6.60437	8.2635	5.8854	5.17393	11.0289	7.60658	3.91648	9.63187	8.97642	4.81179	9.26843	6.60288	8.25225	10.4529	8.65113	10.8354	7.39746	9.64962	5.92179	3.28644	4.41278	4.58178	6.29648	5.4256	10.636	7.50541	7.39489	2.10395	2.10434	4.91648	9.54187	8.74091	9.44802	2.76553	3.72247	12.2534	6.16993	9.0129	3.62059	6.1125	10.2968	5.002	8.22689	2.61633	6.64818	8.92125	9.42038	6.40768	11.0721	4.79181	8.82972	6.76686	3.33628	5.79961	3.05311	1.80735	2.56071	2.43296	2.926	7.893	7.62498	2.72247	7.79507	2.80735	3.7761	4.52356	3.37851	4.63807	8.50819	6.42122	9.61912	9.07307	10.8203	7.95652	2.3505	4.62644	11.3261	8.5211	4.20726	10.5637	5.01017	8.78767	10.4134	3.81762	9.78349	10.2942	9.97005	3.65535	4.58613	1.98081	2.4809	3.54638	3.19942	10.5934	2.65535	5.58496	3.64386	9.25607	7.58801	4.47897	7.54226	6.15433	9.46948	8.94691	9.15305	8.69523	11.3517	4.03334	3.30743	4.37493	7.23835	7.48864	1.20163	9.73217	5.08601	1.67807	2.76553	4.73335	12.3189	4.07039	2.80735	4.72247	11.0102	3.29278	12.4294	12.0381	7.93053	9.05664	8.28534	9.73251	5.80993	1.96347	2.90571	2.924	5.59096	6.45779	8.62169	7.72178	4.95725	2.32193	2.67807	10.9097	9.0113	8.84173	7.14298	9.05447	9.06366	8.60177	11.0102	7.33718	2.848	9.27822	8.00113	10.0745	10.634	5.18156	2.94486	1.76553	5.36569	6.25147	8.31288	8.90852	5.38888	3.05311	6.77215	1.96347	11.542	8.16239	9.76139	7.66274	4.60373	7.34327	7.69279	6.77742	10.2829	6.34341	6.48059	6.73064	7.5691	10.7474	10.9667	11.1141	8.55842	6.13545	7.51491	7.30195	11.7035	8.38241	8.6471	10.078	12.3191	5.04439	9.82814	7.12448	5.12744	5.97728	3.848	10.0699	10.3627	7.96879	8.37636	8.91556	9.42683	8.10055	6.5412	7.91349	11.6339	9.45984	8.9704	2.56071	7.44543	8.271	9.07762	3.94547	4.85048	13.3812	5.91409	5.47249	7.08002	3.18447	4.22849	3.12102	3.01792	6.52042	2.63227	3.96117	4.55459	8.26223	6.49825	6.06824	8.56529	8.00466	12.4857	7.31946	7.36275	8.46066	3.48543	10.0278	10.0003	10.0512	6.65821	6.3137	9.94794	6.07895	2.88753	14.4821	7.78431	9.37851	7.17341	8.32769	9.8936	5.30743	10.5193	10.263	12.7409	9.73182	5.94953	10.4881	11.3093	5.12928	5.71699	1.96347	10.0677	10.9361	7.36805	5.09199	4.67807	8.58739	3.47249	3.88753	4.3505	5.49506	4.95884	5.92362	4.78492	8.96646	8.61765	3.7761	3.57289	6.04221	5.51096	9.49605	6.57137	5.64386	6.06308	5.85798	2.79698	2.9729	2.26303	6.4363	3.83043	3.62059	3.95326	5.70966	5.238	6.76155	4.88874	3.45943	4.56682	7.1179	1.37851	6.19377	0.678072	4.68653	4.38072	3.43491	4	4.82782	4.2555	4.34044	4.1127	1.26303	2.29278	4.1375	4.16189	3.71149	6.54535	3.05311	7.33882	3.8679	5.54844	4.4515	3.7866	6.21335	10.5083	9.07173	2.63227	9.57685	11.6515	3.26303	7.74416	6.69488	2.88753	8.02917	5.08289	5.74416	11.4568	7.66119	4.49185	7.65535	7.63877	6.98185	8.57554	11.4076	8.28907	4.37405	7.52817	10.4768	9.54721	7.14466	8.47698	4.46057	8.86944	12.9045	3.52356	3.12102	6.72247	8.51294	6.7866	4.51096	11.4929	6.93845	6.62352	7.72451	7.02081	7.86975	7.60089	8.23554	9.03726	5.52356	6.52654	6.96347	6.46107	7.02569	8.75121	8.83103	8.20569	5.56739	2.40599	5.46923	6.04638	4.16993	10.4002	4.58185	2.30735	7.83099	7.45121	8.43549	5.15511	8.76918	10.6684	9.17343	2.3505	4.47684	9.608	8.35667	8.40045	7.44609	10.7758	7.70667	8.95875	9.40045	9.20921	9.11998	7.72724	8.30307	3.27152	9.7445	9.43463	2.8679	8.28916	10.2372	8.79181	2.46655	9.2861	6.8189	8.3505	8.40003	3.47249	3.50023	11.5021	5.84013	7.59875	4.86295	9.45409	9.39146	10.6584	8.81698	7.66708	7.70667	9.85175	10.122	8.68849	9.23769	10.196	9.18435	9.91423	4.76553	9.52383	9.97742	6.53469	7.52278	11.2103	9.87738	10.1753	2	10.0207	9.87682	6.11478	10.4703	8.22094	13.7371	10.4539	6.07468	7.42045	7.92362	9.14491	8.78562	6.04221	9.81298	8.26209	10.4703	7.64602	8.59532	10.0172	8.44004	14.4893	10.8076	5.74147	4.98185	5.37156	6.0045	5.04876	10.3786	11.5019	3.7866	8.17792	8.53372	9.86434	2.58832	11.4937	8.30758	7.17792	10.534	8.54651	10.5796	5.22497	5.14568	10.3974	4.40599	6.35226	5.93546	9.53935	10.354	9.71682	2.29698	6.2555	8.27366	7.44326	8.15634	8.06717	8.76388	7.59991	6.98755	4.17186	8.7077	4.77083	6.51884	8.01057	4.43296	8.99859	3.3505	7.54819	5.91169	11.1091	4.86295	9.62004	6.1127	6.58496	6.5744	4.48543	3.18587	10.1476	9.72045	6.86419	7.22416	8.10066	7.20107	6.78643	9.29565	8.75589	4.86295	6.15402	4.57528	8.38845	9.3878	8.63999	8.22497	8.26632	6.56224	11.9806	9.2281	8.74618	8.87803	9.33114	4.28768	7.29002	8.50144	9.28725	7.85922	5.58496	8.43463	9.4138	10.1701	8.99669	7.44814	3.80011	1.76553	7.71762	9.58475	7.61048	9.10691	5.19771	5.22503	6.07895	8.07039	7.44379	1.63227	5.63227	7.61802	5.64962	6.08386	2.98185	9.36846	4.93505	6.30925	3.93546	9.91094	5.07039	1.58496	3.14496	3.03562	2.98185	8.09676	5.8046	10.6279	3.19648	7.72588	6.52669	6.80607	3.1375	7.37622	5.40939	7.04616	5.54526	5.70877	3.61732	4.3165	7.15889	6.96694	1.67807	4.97728	5.91886	9.41193	5.79311	5.46258	5.88753	3.85798	7.22014	5.56284	5.31905	2.17948	5.39312	3.10434	9.9384	6.8392	6.54215	9.03452	8.61733	6.61029	3.58995	7.33718	5.56986	2.926	5.34241	3.97269	6.5157	4.0633	5.49825	5.1271	10.9062	5.80993	10.1601	9.69697	7.86357	10.5071	7.69457	9.07655	7.54071	6.41298	4.30174	8.55113	9.69445	7.99758	8.853	9.00685	9.04521	4.77083	9.57175	9.61857	7.48665	7.78986	10.0802	5.79181	8.19426	5.7252	7.1809	7.87103	4.66514	10.7693	9.27137	8.96271	7.41024	2.65535	2.51096	9.12593	4.48543	6.58346	8.88619	5.08746	7.85203	2.16993	8.94808	6.14393	7.15279	7.41024	10.7339	7.17093	6.57894	2.7866	7.80533	6.94983	3.15381	10.4764	5.99774	5.25172	6.04876	7.9424	11.4603	3.07039	6.3505	4.56066	4.74775	6.27066	4.87095	8.77542	10.2675	7.93782	5.11049	5.92125	6.94486	8.60066	7.58721	7.52228	5.17215	2.96347	8.82114	6.6453	10.3503	5.73335	3.63227	9.72724	7.10119	8.7523	8.23936	8.69023	10.6724	8.43962	8.70494	8.06393	7.83841	2.63227	10.2165	4.35755	3.03092	7.53138	5.88996	6.24603	7.18488	10.3148	11.0034	4.01792	11.2344	5.98969	4.82587	6.53294	7.96867	9.10878	8.61397	9.51175	1.1375	5.9515	3.96038	2.8679	7.33002	10.66	8.55631	2.96347	9.49085	4.39232	8.58383	5.34034	3.03304	4.24031	3.81227	8.9743	3.89724	9.03864	6.54689	3.1375	4.87283	3.03562	6.64962	4.80219	5.45943	4.78043	10.7946	4.22497	8.43003	6.96617	7.44294	4.84382	3.90026	7.01458	3.51096	8.93224	5.4064	7.12825	7.56834	4.34977	2.16993	9.73098	8.38324	6.65402	11.0428	8.48415	9.78709	9.1025	6.58346	7.66534	8.13699	5.07039	10.4311	6.63807	8.1463	2.75785	7.94075	11.7305	6.01767	6.82018	6.06824	10.5238	6.81506	3.41954	2.56071	8.94075	6.41164	6.1582	7.55647	5.38888	9.47553	6.12928	11.0689	9.14873	7.62111	5.76022	4.79022	11.8938	11.1243	11.5236	10.4202	6.49578	5.44438	9.3487	6.68089	8.51728	9.2097	6.66534	2.55843	7.14109	6.0553	5.72792	8.83839	8.31213	7.08108	7.01681	6.10434	8.53489	9.8181	10.7202	9.4706	2.90689	3.47249	7.60511	8.91079	8.44146	8.51964	6.74274	3.97269	2.926	10.8048	9.85487	9.39382	6.61176	10.2803	8.75922	9.47776	6.53138	4.45943	8.10014	8.49426	6.09592	4.84062	3.94486	7.86171	7.75556	8.69732	1.89483	2.45943	9.78888	8.85144	8.37007	11.033	2.23266	3.20163	4.45943	2.41948	3.82838	1.36022	7.32811	5.71278	8.30312	15.1948	8.36457	3.52356	14.0598	10.8373	6.33271	7.90425	14.5637	14.0146	5.48864	5.2637	10.0806	5.58553	3.6893	3.75489	4.18956	7.09668	6.90809	5.25219	5.49185	10.4656	5.51096	5.71149	5.22882	7.40173	4.21531	6.15178	4.30728	5.49013	9.72617	6.39575	4.99711	9.11868	4.05311	5.39575	4.27798	7.42878	7.09979	4.46643	8.67384	9.02265	5.85549	3.07039	8.42604	9.33695	6.90328	3.72172	7.28968	9.15465	9.0643	5.24994	7.93546	9.32912	1.32193	4.79181	5.85549	7.50362	8.05991	9.93398	12.3856	9.07094	8.50323	11.0693	9.24249	9.23193	9.24413	10.3902	9.67507	8.6453	9.67555	9.24816	10.575	9.55132	8.9089	11.704	10.4414	10.1581	12.2797	12.5168	13.6513	7.21525	12.6428	13.3697	11.1617	8.73818	12.4938	14.0407	9.84096	13.4138	10.5853	13.632	10.8901	11.6193	8.47338	9.10793	8.54148	8.8861	8.83542	8.90878	9.24508	8.20379	11.5858	10.3433	10.6457	5.53916	6.89811	10.6411	6.55919	7.31456	8.16289	9.5387	3.47249	3.47249	5.88996	11.0997	8.531	6.0583	9.09787	2.39643	6.32636	4.97728	8.79232	5.53961	5.57404	6.75748	2.926	6.23007	9.01458	9.15748	6.17592	5.487	9.65688	2.57039	4.24031	8.83224	5.91192	9.10407	8.90448	8.33584	6.27984	6.93428	2.16993	6.77657	5.98641	8.91916	8.18549	9.25337	10.1742	9.68317	6.71149	3.26303	7.94369	9.96029	6.52042	3.7761	7.21917	1.9011	7.21089	7.16037	10.1491	4.46107	3.54844	12.0684	9.49446	9.17991	8.63626	4.82273	1.96347	2.48543	3.93546	3.88753	7.40247	7.78432	7.05202	4.26303	6.51429	8.96476	10.8372	8.13083	5.72792	9.94017	8.84029	5.95652	7.10535	1.19616	3.51693	6.61778	7.7207	9.14232	9.69604	7.71493	4.3505	3.20163	9.59243	6.05094	8.72144	5.32193	10.7079	7.00899	7.58683	8.41308	6.47205	7.31475	4.13878	7.62426	8.50529	4.17512	1.58496	5.34411	5.48543	3	3.57289	5.91071	5.62644	3.45432	5.87529	3.29593	1.96347	4.08616	5.52437	6.0254	6.32634	7.72724	7.26959	8.36894	4.71699	6.85906	10.1005	5.80219	4.53921	1.848	3.91613	6.89177	7.80735	4.45637	6.60585	9.77658	9.91664	6.41431	4.30743	7.37678	4.79828	7.13955	3.93546	6.02901	4.77083	8.23122	7.57885	10.6387	5.22972	11.5925	5.99992	4.43172	7.67384	2.43296	5.52042	8.9018	7.77083	9.19574	6.44294	10.2944	7.24413	6.30925	6.65479	4.64962	6.84046	4.71125	9.32035	6.63631	11.7399	7.2891	7.42962	4.70044	8.75189	7.79065	6.9331	8.25786	7.68089	7.04549	8.56758	7.79766	12.2326	8.76231	7.52513	3.65535	6.47897	3.24793	3.53605	3.6893	11.534	8.60214	5.31832	7.0813	5.47897	3.97734	4.67863	5.53605	4.23266	8.04404	3.37851	1.41391	10.3805	6.65964	9.55265	10.3633	9.34119	7.39236	9.83226	7.26674	6.88142	5.33628	9.75889	8.37744	4.6743	3.49825	3.03562	3.10434	5.72878	7.42206	6.36107	7.97558	3.57589	12.3516	13.119	5.41302	11.49	3.87774	4.66676	9.76078	7.60659	6.35226	5.41616	4.79701	10.3355	8.51846	8.64782	8.6858	4.15381	7.6659	6.16697	5.42291	9.27076	7.53821	8.20234	9.34762	8.63602	9.98157	8.90959	5.74079	5.75239	8.23384	2.1375	7.57743	6.87857	3.98185	2.56071	5.55459	5.47249	8.26713	7.55919	9.76425	3.16993	6.69766	6.59651	4.1153	10.1826	4.90207	3.47249	7.3156	7.59408	4.43962	4.52982	3.87774	8.49912	7.54226	7.52748	10.026	5.35755	5.12102	6.86666	2.63227	5.36107	2.78112	3.54844	5.58796	8.82273	2.56071	4.77713	8.54148	6.83558	6.27426	7.76376	8.86419	8.66174	7.7866	7.97396	2.67807	6.98185	3.34695	12.1083	10.7458	7.10746	5.45615	4.04506	3.96347	5.04002	10.8971	6.72928	7.79377	6.91213	11.4076	7.83668	8.43589	6.36632	3.83794	9.89679	4.66107	9.40685	8.17393	5.18982	9.37092	6.06558	10.3306	0.584963	9.46393	8.15165	10.1946	4.51728	3.21815	5.2222	7.27891	6.8936	7.18488	4.63227	5.71973	8.29416	8.63085	4.23266	7.83175	10.3653	7.10224	8.32373	8.71596	8.32553	6.19435	9.11093	8.30489	7.85237	5.03562	4.61436	6.9472	1.80735	6.80349	4	6.87529	8.42206	9.08507	9.224	9.98868	8.73944	6.38024	4.6893	9.25574	9.88525	9.21189	8.67342	6.07682	8.41158	5.56377	8.30788	10.4828	10.9751	8.6664	5.15785	10.4596	10.972	7.61542	8.8392	11.0894	9.73318	7.83415	7.1467	8.95312	8.75039	9.31107	7.63154	9.12928	9.38909	5.59991	10.6926	8.50422	7.18152	5.59991	8.74317	11.2464	3.27798	9.19976	6.71287	2.67807	4.16189	6.70183	3.05311	9.14165	10.4347	3.56071	10.8265	9.11035	8.61728	6.70805	7.48301	7.51333	8.15482	8.31016	7.2601	6.6851	6.06178	8.70701	4.58646	6.23266	7.14421	8.58547	9.2697	7.33628	5.64169	8.88998	9.43233	7.87268	9.07414	8.93487	3.21723	3.70044	4.8125	14.5666	7.02135	12.4578	5.05519	3.53605	8.62425	3.35133	6.22618	9.60047	1.848	7.71149	9.57705	9.7812	8.40088	4.51022	5.99095	7.44045	10.7026	6.99548	6.43296	5.7761	7.78424	8.22689	2.56071	6.79312	8.08176	4.30743	5.19771	9.25612	8.29508	5.37156	10.0168	8.68432	4.92125	3.45943	7.46036	8.61014	8.65213	7.28817	10.5819	9.98011	8.86864	9.28054	9.52046	8.92006	5.73064	8.2555	7.83536	10.7009	12.3612	7.19966	7.31034	8.67172	7.10852	1.67807	9.57327	9.42836	10.9923	8.89118	8.83513	11.3982	10.1147	10.1505	7.52356	9.07868	13.974	6.60721	5.97499	8.04275	11.3167	10.0046	5.21335	8.96896	5.35755	7.86155	8.33358	7.6279	8.71116	4.05311	4.47952	4.52818	3.21348	8.36413	1	4.00899	5.3203	7.34294	4.03562	6.42626	5.45286	2.70893	4.21848	6.71012	7.85362	6.88996	4.60277	4.77306	3.49825	1.1375	3.98185	6.09592	3.71218	3.73706	1.80735	5.96347	5.56986	3.18587	2.70044	6.61029	3.52315	6.80219	5.92362	2.8679	6.87283	6.54689	6.45621	6.01946	3.70463	3.65121	4.1038	3.33628	6.05094	6.65821	11.8959	11.8969	8.86506	8.78529	7.98123	7.51728	8.48663	3.848	8.65392	3.26303	10.1004	8.37287	9.77709	5.90448	6.2817	9.15532	10.9464	3.7761	2.96347	10.281	6.94603	9.59091	9.89693	6.56224	6.36457	8.6987	10.2211	8.0611	9.92719	5.53605	5.46869	6.44956	6.77873	2.26303	9.79152	7.17792	8.80878	6.55152	0.925999	11.0859	9.36019	7.35729	4.57745	6.35755	3.43296	2.1375	3.97269	3.39232	4.88753	5.56327	10.3261	7.39246	6.97842	8.0267	9.6319	6.4822	4.53851	4.54844	2.09195	7.38974	8.94039	5.7761	7.18686	9.44419	2.7866	6.42794	4.33233	7.59544	7.06446	3.30743	6.8392	10.1311	4.10292	3.3505	9.4477	11.0631	4.43296	10.912	8.29012	9.93517	2.8679	3.01792	11.5968	7.62717	3.36457	5.02123	2.74416	6.22689	7.39746	10.3158	11.6555	7.89178	2.90689	6.84556	5.76553	3.35827	4.08746	5.80735	3.63227	3.01792	5.90207	1.63227	2.48543	2.91796	2.37851	4.1127	5.46597	1.963	2.848	4.64386	3.53605	9.43129	8.94899	8.1205	2.10434	3.40599	5.88509	2.8679	7.57969	9.42823	3.98185	8.86372	9.74467	7.69693	6.90207	4.45679	3.08746	7.84987	7.97671	2.20163	8.89325	8.891	6.32193	5.67243	9.97857	9.81506	10.0835	3.53605	4.2555	3.29158	4.68217	5.03562	4.30012	5.33985	4.91169	4.05311	7.06932	6.09864	9.88254	3.76221	5.52042	2.99989	2.10434	6.82018	6.40769	5.82018	2.32193	6.01109	7.06824	7.22786	3.9542	3.66676	12.8959	13.832	14.445	9.98114	8.90548	8.99783	9.23721	8.91105	8.54032	10.1538	7.17293	9.03539	3.7866	5.24665	5.33868	8.06555	4.19377	4.9041	6.16029	8.10538	3.21362	7.45779	8.23649	10.5398	7.51701	6.91409	5.59096	5.94486	6.14684	12.4752	7.86109	7.29462	10.5575	8.6279	11.3153	6.89573	5.86047	7.507	3.65535	4.62059	3.91862	7.09803	5.32346	2.53605	5.21723	7.21313	8.09011	9.22926	10.0613	1	6.21529	7.55775	9.35138	8.98897	6.17256	8.04166	12.9265	7.04875	9.11946	11.7958	5.20555	8.55267	3.91648	4.41416	8.66818	8.56308	3.39232	4.20321	1	4.08746	3.1052	1.37851	5.51412	7.0433	4.49185	4.09592	3.81762	5.35755	3.7866	3.36457	2.76553	5.71425	6.41785	2.80235	4.43298	8.46964	8.61233	6.54535	5.74507	2.29278	4.08746	6.96	6.71287	5.10014	5.16189	5.43296	9.73535	4.51781	2.56071	7.85362	9.18871	7.10119	4.91169	7.49436	8.56453	9.60195	8.00769	9.20628	7.88692	4.36457	8.54042	6.14717	6.80864	8.11686	9.69697	6.47897	7.07575	1.80735	3.60881	6.62498	9.43754	5.34341	1.48543	9.67282	4.69195	14.3448	6.04876	9.47173	9.53605	3.54844	10.5573	6.34112	2.65371	4.8125	6.62891	5.97887	9.03793	6.3147	6.90087	6.19377	7.71263	8.44201	4.69488	0.263034	8.97552	9.52904	7.6125	11.27	5.60372	8.57667	4.848	7.27519	4.1375	10.3445	9.24079	7.82273	10.1459	10.4589	3.41954	1.67807	3.45943	10.3726	5.03507	8.83605	9.95899	8.46793	7.29357	2.90689	4.69488	11.6724	8.39146	3.926	6.24793	8.99987	7.69139	5.52356	2.07039	8.90041	7.59171	5.24413	6.26866	3.80735	5.73335	9.31628	9.07815	7.96962	6.42291	6.19574	7.37069	10.0342	6.12309	4.30309	3.34353	6.1127	6.37678	4.06178	7.35755	9.25762	12.8965	3.63227	5.0268	8.12309	7.62018	4.40599	8.04827	7.26039	8.74987	5.82528	5.97039	4.12928	5.61282	7.37156	6.99209	3.3505	8.20945	7.36665	8.43025	5.6865	4.60288	4.70997	2.90689	3.49825	8.91478	8.04039	7.98386	10.2177	7.14432	7.35226	9.94968	8.9362	8.06878	8.25567	2.72247	7.81121	6.21335	3.79584	3.28766	11.7983	1.848	6.03562	3.72963	3.3505	6.41278	10.0204	4.3505	8.70321	9.72434	12.7539	11.8168	9.18364	6.60437	6.78267	6.57813	6.91886	3.67807	6.98982	4.54226	4.52356	7.34961	9.26051	3.57289	2.76553	3.96676	3.44626	2.56071	8.39996	7.34333	6.31107	6.97195	4.57289	3.18587	4.26303	4.45537	7.16088	7.41946	6.34518	3.40599	6.37851	4.34341	10.0407	10.2138	6.85425	6.41109	6.22689	7.06501	6.89163	10.044	3.32193	4.43132	7.2555	11.8849	7.99605	10.7348	10.3585	4.64074	3.07039	3.56071	4.01792	4.6387	2.86884	11.5538	8.49985	8.03046	9.53586	8.0627	4.61471	9.00136	5.76553	8.71631	7.82591	9.49185	14.4627	10.4364	6.93859	10.7376	2.7866	3.84465	8.13285	11.2357	8.15711	9.36151	7.40835	8.16993	8.73152	9.50048	12.9827	9.60678	6.47086	7.79507	8.05202	7.09698	9.95812	9.44977	6.71222	7.86913	8.3097	4.33628	8.41996	4.87283	10.4547	10.2214	4.30809	4.17248	9.71791	10.4495	2.78143	3.63227	4.65535	7.13545	11.488	8.07735	10.3496	11.6334	7.03562	8.60108	8.30743	10.3938	9.0268	3.49825	3.41954	7.47249	6.22497	12.0549	8.03727	2.03562	7.1639	8.96895	10.3306	6.83481	12.2824	3.58496	10.5725	8.86047	8.23104	5.57592	6.65535	3.24048	10.4154	8.14355	7.66022	6.74953	5.71149	8.98413	8.31467	10.0035	4.91648	6.66676	11.632	9.72148	9.86294	7.59246	11.6623	8.63558	4.40226	6.96116	10.8306	9.10512	9.57365	8.22066	7.74349	10.2776	8.3088	7.89338	8.15178	9.50422	5.80219	8.17542	5.66658	4.24225	5.04956	6.64386	7.13237	8.11998	9.42659	6.85922	8.32553	8.01792	7.08852	7.94603	6.13916	8.92866	10.0532	4.5812	6.07468	4.8296	1.43296	3.81147	8.97928	5.3143	3.38561	6.71973	11.1373	9.53702	3.87667	4.22633	4.54414	10.0084	8.10119	8.88478	6.03122	3.43296	6.61529	2.848	4.73013	6.67101	4.99254	3.44626	2.63227	3.79701	2.59174	4.9516	7.99774	2.32193	5.32193	7.41532	5.65873	5.99095	4.16217	3.848	2.30677	8.84956	4.43962	5.07039	10.0577	5.73606	10.3405	4.84298	5.35755	6.69209	1.20163	3.48543	7.50064	5.16591	2.23266	5.96116	8.04712	4.62059	0.584963	2.45943	4.04439	4.92743	2.76553	3.56071	3.64386	8.17723	3.27798	4.74953	5.60585	10.6651	6.39403	5.05311	1.96347	2.60881	5.52042	9.32029	5.87774	1.48543	9.3626	3.57487	4.2918	3.15381	7.31016	5.2555	8.65069	10.448	3.89909	10.1348	7.02237	12.7462	7.0917	7.52554	10.9233	3.48474	9.01987	8.04002	5.89482	6.92837	8.54496	7.00113	8.82273	5.91882	3.98185	10.3334	6.80478	2.42915	6.44128	3.99661	2.67807	3.26303	10.116	3.95731	1.72247	2.51789	3.82782	3.44626	3.7635	3.96596	2.926	4.15381	6.68392	4.3366	4.12102	5.3143	4.87195	3.10434	7.98925	1.848	6.74147	5.82782	4.38942	8.64537	9.3415	3.56845	4.89239	2.70044	7.93899	2.44547	6.80735	5.60066	4.05118	11.5212	3.40599	9.07102	4.30012	8.34894	2.40599	7.2317	10.6154	3.20163	5.98185	3.03562	11.2759	2.23266	7.94284	8.90358	8.95953	3.6893	8.20972	8.81346	7.95792	5.18982	8.58635	8.63988	9.49185	8.84549	5.39232	2.96347	7.37156	6.63662	11.7866	9.54063	9.88127	6.57289	7.76186	7.02791	11.8537	10.3173	5.34696	2	2.45943	6.75756	7.22631	6.2854	0.584963	10.4567	10.8401	9.71716	9.62571	8.83363	7.07575	9.20026	8.61139	6.07895	8.83004	7.62936	8.96434	8.92362	11.3111	7.32193	6.20359	12.5666	8.99893	9.46256	9.44336	7.30925	6.8716	6.03927	1.20163	8.79669	8.52904	8.49393	8.77906	9.29094	6.32777	6.26491	5.47404	7.0542	6.32373	2.67807	5.57894	7.25644	3.39232	7.45498	4.60881	4.56682	3.73335	7.04767	8.23359	2.88057	10.9112	6.91957	5.87036	7.98356	10.2883	10.8906	6.00475	3.51066	6.3453	10.701	2.3505	8.55727	4.30743	11.8067	11.2464	11.0576	11.2288	9.44025	8.17093	10.4577	3.90689	7.02791	10.2731	6.13454	11.0908	5.35755	11.9534	9.89269	7.3966	14.5688	13.0521	5.6403	6.83036	6.02132	6.01123	5.22364	8.42676	10.9555	7.31922	11.4432	8.16942	8.35277	7.06717	5.53294	2.07039	1.76553	5.53916	6.34873	3.72869	2.40932	4.47897	9.36194	9.71184	2.26303	2.16993	10.3032	9.74483	9.4045	9.57894	7.33111	5.45943	8.4545	4.59269	5.70598	10.8236	14.6129	14.8707	5.71699	8.05474	4.88948	5.14083	7.93056	8.65657	2.48543	8.28481	2.07039	8.67596	9.15489	6.58214	5.64603	8.30879	5.44626	8.12153	4.1127	3.01792	7.38629	6.59694	11.5375	12.8395	4.08044	5.47249	9.54612	7.11943	5.853	2.60881	3.65535	11.5344	4.7761	10.2953	9.68808	8.63154	8.28864	6.83127	7.52278	8.0634	7.23362	8.86606	10.5459	4.5866	9.11166	6.55459	8.01219	9.13157	8.87437	9.05961	7.78273	9.55171	10.7286	11.8403	8.15987	8.80929	6.16692	7.48061	4.59096	9.75789	7.86048	2.53948	9.71836	8.17542	3.99095	9.88935	3.30743	6.34341	6.57289	4.61748	8.36588	8.39017	11.3561	4.69825	1.97896	2.40599	9.0319	4.39917	11.6407	9.08883	5.06739	5.30012	3.93546	7.1498	5.81762	6.98777	6.15597	2.94486	8.6023	9.70079	9.2817	3.52356	10.0058	6.83415	5.2555	3.1375	6.2114	8.03336	1.80735	6.59442	11.6278	7.99043	4.06861	10.9825	3.54844	9.04835	6.37851	8.48018	12.4376	5.07771	7.72007	9.84803	7.0001	7.3088	10.3182	8.70217	2.43296	2.40599	7.85112	6.44128	5.31832	3.81762	6.16591	11.0743	4.82273	5.62059	7.77676	6.4707	8.18735	4.23266	4.16189	5.16189	3.70044	1.80735	6.88588	8.65414	8.51491	7.71438	7.78529	4.48543	10.774	4.99095	3.71149	2.60881	5.90689	3.16993	7.17493	5.66391	3.87774	5.27798	4.93546	3.9542	1.37851	3.1375	5.87255	5.52669	6.37678	5.67525	6.35226	6.58496	6.66959	7.60066	5.49825	10.4663	8.54728	7.93428	3.29278	8.10276	9.06817	6.2384	6.39575	10.5107	9.35689	3.80735	10.1614	4.71149	14.9235	14.7038	14.4359	11.8257	12.6432	5.91862	9.53119	12.4118	6.44791	12.4636	10.6994	12.8097	1.43296	6.78931	10.2675	14.06	14.3007	9.6002	4.82782	14.3218	14.2236	13.8336	10.3634	6.21919	13.3839	12.3118	8.22882	13.3318	12.7031	5.59446	3.79722	9.08799	7.86975	8.97842	8.53177	8.70605	9.61673	6.53213	7.48491	4.03562	13.2315	2.8679	2.98185	10.7923	11.9152	6.93074	4.54226	3.03562	0.485427	9.13878	8.29348	8.04695	2.7866	12.2216	12.3983	13.3975	5.52669	12.0324	11.1817	5.954	8.01674	8.91853	10.2769	5.18982	6.88066	9.74702	9.22481	3.21723	4.83289	9.80397	7.53582	4.69455	4.70168	4.90511	4.07039	7.55415	10.0469	10.3575	14.59	14.3446	10.5809	4.2854	6.1334	12.6656	11.0589	11.0374	4.96347	11.3309	11.7777	3.97269	10.7228	10.3378	11.097	10.2879	10.4343	10.7353	12.778	9.55718	9.43504	11.3228	10.6923	9.01256	8.13237	6.69766	6.01346	5.60881	6.23473	7.08002	7.43463	10.142	4.48543	6.06314	3.72267	3	0.263034	6.15178	5.8125	2.848	5.67807	5.76288	4.09592	2.67807	8.26162	2.1375	7.1446	4.88261	5.48672	3.65535	6.33807	5.67243	5.66391	3.74416	7.07788	3.75489	5.24413	6.2817	4.88953	2.26303	5.8505	1.67807	2.85064	2.09832	4.17657	7.35403	6.9331	10.0312	6.2724	9.90181	5.79498	3.36457	7.55875	5.60881	5.93074	2.94486	10.519	7.95997	6.79727	8.78627	7.91109	8.60214	1.96347	4.68616	4.2652	7.63445	3.59939	5.37513	2.56071	4.47891	5.54725	6.57743	3.34087	5.52509	4.19164	7.95303	8.59917	7.94374	4.27802	5.51096	0.485427	5.82528	2.87904	10.6432	5.99095	3.63227	2.70044	10.4359	11.7472	9.90974	6.51412	1.48543	5.75489	10.4001	4.32725	9.6171	8.52669	0.925999	2.64639	5.08746	7.40832	6.65015	8.04987	6.41785	4.70044	3.76553	12.406	12.368	9.61554	11.5167	3.60497	9.08809	9.48764	9.77156	10.2192	8.43254	5.85549	9.16724	3.81762	11.5642	9.23245	13.8179	9.68708	8.62132	9.20591	3.848	4	6.23266	5.74685	5.4822	8.893	7.72588	11.8302	10.0566	10.7015	3.73062	9.87516	8.75077	8.76771	0.485427	0.765535	5.60585	5.53294	1.37851	4.99095	5.07468	5.93847	1.848	3.30218	4.62216	5.56377	5.76655	2.56071	6.05094	2.85423	1.43296	1.53605	6.36632	8.88788	7.70005	5.91409	7.25831	8.23185	2.58496	7.52513	4.60288	1.58496	5.07039	8.27193	5.22882	9.37829	12.3478	9.66782	2.1375	4.36457	10.6332	10.622	6.27426	4.50462	5.46046	5.4577	7.82907	11.6466	12.1706	6.16792	5.52042	10.0612	9.29944	6.55766	6.60123	8.70667	5.59128	9.48059	6.92481	10.2816	8.34385	4.71149	7.15279	2.8972	8.95153	9.99152	9.07288	9.21789	10.4265	9.43464	10.3071	5.7761	7.0045	6.84717	5.02412	12.2897	9.45677	7.21723	10.6695	9.99834	11.936	4.14568	13.8975	9.47228	8.36589	7.55995	8.87836	6.90742	8.88417	8.8614	9.28239	8.4515	13.5512	12.9934	13.4647	12.8924	1.80735	3.33628	3.80735	5.53294	5.19771	7.34873	2.37851	5.35403	5.08321	2.1375	3.58496	6.17193	1.848	7.47573	9.28186	3.30743	6.96463	11.8109	11.9785	3.90689	8.4929	9.1114	7.68299	3.03562	3.7761	10.056	5.1375	7.61868	7.93605	8.78398	9.01318	5.89269	6.58195	8.59694	11.069	4.19384	7.05479	4.04439	3.79175	6.57137	5.94376	9.9096	6.80478	1.63227	1.07039	6.27978	4.76022	4.68937	6.49825	7.09837	10.2114	5.67244	13.9764	6.97039	9.62644	8.09751	3.94486	8.78365	8.85674	1.32193	7.52591	9.96506	8.78202	10.6861	2.97605	6.0268	9.18933	6.75087	7.48688	5.70171	9.71173	3.93546	3.49825	4.04057	12.9131	6.87755	4.3505	6.72656	10.711	7.09716	2.7866	4.82782	11.6575	2.80735	8.51096	10.7664	7.72132	2.98185	10.4244	11.1441	10.9607	10.9307	9.86462	10.4329	8.88387	8.91109	8.82116	8.7807	6.02237	10.4268	8.95187	8.37741	7.71905	4.51728	3.07039	6.64097	6.2555	9.43108	3.57335	6.25739	11.2066	6.30195	8.11381	9.33937	8.71995	8.95688	8.87699	4.84298	7.43962	3.59694	8.63009	5.27426	11.98	10.0769	5.3123	7.96232	5.61176	4.47897	6.58045	5.42962	7.05311	8.72376	4.41954	8.32741	8.51806	10.4772	2.92061	1.80735	10.9412	3.56071	5.83083	7.02348	4.48543	7.48382	9.13494	4.17792	5.5457	8.57034	5.80153	6.65794	4.99955	6.10224	6.47897	4.32592	1.88753	6.30114	5.04002	2.16993	5.46923	7.88521	6.80607	7.09803	8.27659	8.11426	6.31107	4.15381	1.96347	7.51028	7.1675	11.5401	11.7263	1.43296	11.8056	4.99548	6.18587	5.4822	4.54844	2.94486	5.52982	4.05044	2.10434	10.4108	2.926	4.21647	6.47411	8.27979	9.13101	6.33271	13.4203	1.80735	6.45395	10.8361	9.38807	10.3499	8.83763	6.24904	10.432	10.7397	10.364	10.211	9.22424	7.45533	7.41701	8.74953	11.2559	1.926	5.87283	3.58496	4.43537	6.46597	3.45943	7.98982	8.96729	7.09495	10.2602	8.73933	6.4822	3.57335	6.23074	5.90689	3.20163	7.84172	6.20734	7.12619	8.51057	8.61092	8.2817	8.83004	8.3255	9.7302	8.76852	8.30241	5.99774	8.82682	8.85891	2.90689	8.64926	8.95332	5.49607	5.6893	3.99095	3.24793	1.43296	6.06656	3.79701	6.93434	9.27636	6.10269	8.07466	8.53569	6.62632	10.7837	9.16993	5.07418	7.57969	9.59898	10.1597	7.74953	6.89603	8.54032	8.79694	9.81308	7.69279	8.47385	7.30469	7.46597	6.91799	5.32912	4.04439	9.10977	5.69209	7.08091	5.39232	3.49825	4.83289	5.43964	11.0427	10.518	9.54429	6.73877	6.52356	10.7413	7.71602	9.47998	7.07146	10.0577	9.69244	4.72792	10.421	5.53457	7.80336	4.66676	9.633	11.3081	10.555	7.78594	5.49825	7.99939	7.02015	9.90306	6.35579	4.74953	3.67807	9.43293	12.4698	10.461	11.3927	7.53143	5.31107	4.32912	8.65356	8.40599	11.8088	7.07682	8.08334	9.38974	8.19426	7.88134	1.20163	6.70874	4.27798	6.23278	3.62059	10.818	9.23314	9.42824	2.47756	5.11686	4.77083	10.4555	10.3471	11.5567	8.04712	8.93752	5.5558	8.54747	5.91648	13.2473	6.55338	9.21989	5.05948	6.338	1.98451	9.57232	4.52509	3.98675	3.80735	5.94953	5.82273	7.1375	3.48543	12.4505	10.7155	13.2445	9.00506	10.1376	6.59376	2.16993	10.4151	7.58571	8.42226	6.96744	7.56734	5.00024	8.49458	5.81604	3.89724	10.0147	5.78539	9.05961	8.38583	5.35403	5.13354	6.09561	12.24	9.14596	5.59452	7.26993	5.47249	8.44791	9.86722	9.86047	4.04439	8.1796	8.59122	7.1334	9.93281	2.43296	4.96347	6.27474	7.93074	12.5894	7.26235	10.123	9.60963	6.30378	6.22568	4.76022	6.88264	4.70512	7.59694	4.7499	5.848	6.17991	9.08667	4.19377	12.2768	9.20945	9.47776	9.12153	7.6456	8.71411	9.04193	8.64672	9.2914	7.90291	7.65893	5.52814	3.32488	8.2384	9.75054	8.13289	9.43609	11.1169	5.82018	3.15381	2.94486	8.41151	5.52982	2.10434	4.94547	8.33705	6.47897	5.98525	5.65714	4.19377	3.848	4.20163	4.63227	2.51096	1.37851	3.93888	3.18587	5.48543	3.71149	4.08746	6.49825	4.71444	4.45286	1.76553	5.50792	6.28725	3.47008	5.59991	5.56377	2.37369	3.83794	3.10667	1.20842	6.8936	7.44296	3.27798	6.6837	4.21715	2.35105	5.70966	5.87283	3.44126	5.90929	3.34451	6.53605	3.40599	3.82782	0.847997	3.43296	1.67807	5.58195	4	3.55635	7.87529	5.31832	4.36457	7.70943	6.63662	4.69488	1.744	8.5411	7.47738	3.56071	4.67243	5.14239	5.66676	6.63372	7.45615	1.48543	1.848	1.20163	11.4887	7.33481	4.55151	7.50064	6.67807	8.11714	8.83637	5.6893	8.53722	9.17693	7.88753	3.05311	7.53216	9.43438	4.9716	9.26608	9.02374	10.4824	10.1032	8.15286	8.44917	7.54933	4.98185	9.12308	6.88499	8.31877	10.7015	7.79732	8.16068	9.71425	5.64097	4.848	5.21953	8.56643	5.90929	4.34341	4.98641	9.24062	5.34696	3.40599	4.61488	9.17944	7.12706	9.07066	8.53029	2.23266	8.81324	8.473	7.65809	8.9207	5.93895	8.86047	9.0006	8.82093	9.70581	10.4527	4.22497	7.9507	8.80025	8.11132	7.20359	11.2181	3.33628	10.2226	5.05839	5.79701	9.12024	7.98242	7.75363	8.16692	2.16993	4.51096	10.6712	10.2397	9.54049	1.76553	10.6093	5.92303	5.77873	7.97907	4.6893	8.22159	6.02015	3.88753	2.23266	5.17675	5.87774	11.3113	8.2148	3.8679	3.49104	4.36226	2.1375	2.10434	5.507	7.55095	6.76818	5.63227	7.54226	6.89724	5.50144	7.58721	2.7866	5.08321	7.08002	4.55739	7.41363	4.55459	6.54998	6.68229	8.28494	8.40008	5.52042	4.41954	5.03247	3.73066	2.98185	9.63683	7.66281	7.62644	8.62498	6.95649	5.94953	4.72792	9.98806	5.93758	8.41151	7.04658	6.58946	8.39403	7.03232	2.63227	7.25456	7.39575	7.03687	7.04221	5.67258	7.35138	4.3505	7.38629	8.11738	7.68018	7.47708	7.62498	8.31741	4.08721	2.37851	3.01792	3.82782	2.62907	8.68755	4.19377	8.99932	5.72792	5.88996	10.3352	8.9507	6.86412	8.40088	3.93546	12.5447	8.59171	6.9507	10.1722	5.83469	9.93102	8.44915	3.98185	7.19307	8.19109	10.5534	9.41279	8.25927	4.72792	4.23266	5.57592	7.97154	7.66898	9.40003	7.1445	7.60288	6.43255	4.84932	8.66803	4.20945	6.51254	5.48864	2.37851	8.60474	4.89526	7.59694	0.925999	-0.514573	7.39246	8.4564	7.60807	4.81556	4.23266	4.12928	5.49578	3.58496	5.43962	4.81814	3.78909	7.47654	5.8679	5.90929	4.05311	5.05311	5.42291	11.9593	9.62406	8.25503	7.96463	12.146	9.76821	10.6959	9.87221	8.42604	7.91952	5.94486	6.71217	0.378512	4.16456	3.58656	6.85012	7.67948	8.59514	9.81677	9.32474	8.4828	8.10171	7.87543	10.0141	7.28263	9.02997	8.8458	10.5222	5.9331	8.69244	8.43208	8.63688	6.29462	9.84338	-0.321928	3.8679	2.926	2.32193	2.37851	6.88874	3.848	1.26303	1.926	1.07039	6.06609	2.96347	6.59842	4.39232	6.34341	5.32193	5.19377	5.76553	3.36457	2	3.88753	2.60881	3.67807	1.76553	4.93074	6.80735	2.34353	3.44626	1.848	3.52356	6.27987	2.26896	4.20163	2.7866	6.99661	4.58496	3.53605	2.63227	6.17991	7.54921	6.51412	5.87283	2.88753	6.8716	5.38543	2.96347	3.18587	4.848	3.7866	3.33628	0.847997	4.49332	9.93739	7.47343	8.61675	4.25952	6.77347	5.61765	5.85264	3.1375	3.07039	7.20848	5.7807	7.18488	8.55382	10.2166	8.4417	3.56071	3.07039	3.92891	3.16993	3.47491	6.3906	3.12016	6.56224	5.15785	3.71372	6.85296	4.28261	5.68089	10.2001	9.54533	6.10852	3.24793	9.44605	10.7353	11.1507	9.20176	8.26585	10.8004	11.9952	7.40391	14.115	5.89776	9.11153	7.64615	7.55112	5.42962	8.13891	10.7372	8.26857	9.12464	11.5743	10.423	9.00403	5.90207	9.03342	11.5909	2.81147	11.7811	1.58496	3.71145	5.70044	12.362	9.35513	5.79679	6.51412	9.50661	13.4779	10.91	6.58496	7.61146	0.584963	3.21946	12.7967	4.52982	13.6799	5.03122	5.17573	7.20367	10.8494	7.03012	5.39575	1.63227	10.1635	5.58195	5.70874	10.4499	4.47249	4.60288	6.50293	8.84987	2.58496	3.10434	5.34696	10.4163	11.3266	7.41597	9.79393	6.77083	13.0271	3.71149	4.89239	9.53275	11.8455	8.64024	6.43796	3.75489	9.58001	9.50621	4.6893	2.1375	4.06178	7.0433	4.43296	3.37851	1.88753	0.263034	4.80735	8.50502	7.48623	3.21723	4.14853	6.44791	2.88753	5.20555	8.17842	4.16189	4.89239	8.80284	7.41776	7.95826	9.0315	9.99853	8.75922	6.32553	6.93197	9.77363	9.51784	10.3245	10.4608	7.12516	3.47249	4.45943	6.6014	9.0337	3.40754	7.0089	9.31651	9.41638	9.50779	5.26079	7.28585	11.3088	10.879	6.77083	2.65535	8.32057	6.88387	6.63662	9.15439	7.23266	6.26679	2.74416	3.44626	2.09925	6.57743	0.925999	9.04111	9.97628	7.40344	3.53605	2.43296	2.43296	6.83542	5.53916	0.485427	1.926	4.8679	11.2386	4.07895	8.75956	5.40259	1.32193	6.65535	9.34363	5.2211	5.9542	5.85167	4.93074	6.23649	5.55766	6.69488	7.03138	5.41088	3.31555	8.4582	12.306	4.07039	5.55915	4.46597	4.73877	9.58515	11.2577	4.82287	7.8189	6.01569	7.50542	6.29094	7.27732	8.47005	8.93251	11.3001	6.45943	6.92828	9.02975	7.37067	9.072	7.25077	5.25927	11.4411	6.07682	7.60823	1.848	4.32148	3.81762	3.30743	8.23601	3.1375	8.07146	10.3012	8.28521	1.80735	4.12928	5.57289	8.81154	7.16892	4.22497	5.16591	7.3672	1.96347	3.99095	4.73335	3.36457	9.41088	6.1334	8.87928	6.82018	5.32553	4.94394	2.10434	4.853	7.57289	6.8505	5.38543	12.5471	5.29646	5.43851	8.60622	3.7761	4.62644	4.87774	6.2891	9.08444	2.37851	3.27798	5.37736	9.55746	9.10852	5.72792	14.89	6.13955	6.32733	8.13503	3.08746	7.42733	-0.152003	8.90298	7.9748	5.30743	10.9105	1.20163	7.51776	13.9408	8.63844	5.75756	5.67222	8.9767	1.37851	5.55804	3.43296	9.40578	9.13417	12.9857	10.6701	9.40684	8.35535	5.17393	8.65449	1.20163	3.43296	7.16892	5.41954	4.09592	1.76553	5.42962	8.96751	4.45286	6.86295	4.70044	2.63227	11.6041	5.64386	8.67471	11.6603	4.75175	4.78136	5.96578	4.37691	2.87141	9.37003	10.4063	8.32478	4.57289	10.386	7.40214	11.4745	8.74214	15.0213	13.248	3.97529	3.94767	1.96347	12.2708	3.50695	6.06178	7.71798	5.2555	5.50779	5.43847	3.88753	5.80735	3.30743	6.00899	4.8125	6.36807	6.90207	10.6776	9.38111	7.86556	1.48543	7.35579	7.57365	10.9117	11.0999	6.31095	9.82869	5.65778	4.51096	9.94457	7.45779	7.61102	3.7761	5.853	3.76553	7.06286	8.73182	9.06985	10.1927	8.84518	6.90207	3.93546	9.63536	5.3505	4.24793	3.10434	7.50786	6.59842	3.05311	7.30195	2.74416	7.44377	8.3147	8.18933	6.15987	2.76553	6.6879	5.14178	5.19204	3.89724	7.10643	3.48824	4.43812	10.3388	9.43378	4.28898	10.935	2.60881	5.10014	6.47249	3.73335	5.47897	4.89724	5.91648	3.30743	7.24031	10.3914	6.27798	8.04193	3.59694	7.51806	5.73877	3.04416	6.30925	9.09672	7.44128	7.17093	5.75221	3.34543	3.926	3.15036	4.17792	3.03562	4.3035	7.07774	8.03766	6.83794	1.848	11.3959	9.65392	6.84298	8.10014	6.9389	10.2392	7.29122	3.11901	8.18381	9.55165	6.77709	3.49825	7.65204	5.50779	6.69497	3.66676	5.89239	11.7004	8.91892	5.62644	8.16239	7.61961	9.20582	7.06824	3.43296	8.26959	7.80735	8.35315	2.94486	10.7081	5.63543	10.9344	3.31255	0.378512	5.42626	2.40599	4.65535	2.96347	3.54844	6.4446	3.86471	6.92874	9.7807	10.1927	4.80653	7.09421	5.56986	7.10224	5.05311	4.46597	1.1375	6.81121	3.80735	6.75283	5.45943	3.90689	3.47249	6.03562	6.85674	6.2384	5.51096	2.60881	8.75417	6.43655	7.57592	10.8342	5.92837	6.35579	10.2204	7.34074	7.47897	3.59694	6.35913	10.912	5.44294	9.924	8.14412	6.80864	2.95561	10.5912	4.91648	4.90689	5.54992	2.848	8.4124	10.2862	9.24504	10.5981	7.68229	8.73911	10.5695	7.59682	7.75025	10.0037	11.4886	10.2068	10.0325	6.50779	6.95423	11.8462	6.33271	12.4754	8.36854	3.53605	6.33321	6.43796	8.50661	5.39693	7.65893	5.7866	10.5199	6.22904	9.42249	8.94134	11.4733	3.12102	7.69771	5.65821	3.54844	7.9847	3.08746	9.46209	6.8936	6.73064	5.89239	4.37156	5.50462	9.75221	11.388	9.59978	10.7109	9.39167	10.8386	3.51096	3.93546	10.3528	8.7207	9.49326	8.7662	9.54052	7.60881	9.27933	3.82423	13.085	6.79442	7.848	8.38024	3.71141	5.69488	11.2099	11.2291	5.52982	3.82778	9.46099	6.848	9.53314	7.84046	9.09276	5.30743	8.82256	8.31838	11.7246	6.87474	6.11478	5.95187	4.04638	6.02237	2.43296	4.61471	2.20163	4.76553	3.03562	2.848	4.15381	1.76553	4.52356	4.60288	2.51096	5.61765	1.37851	3.45794	5.81506	3.97366	2.48543	9.5812	8.96832	3.67807	8.28216	8.81218	4.22497	4.05152	2.46726	5.38198	9.24018	5.8806	5.76818	8.18447	5.49825	9.1004	10.2623	5.4822	9.98797	10.0032	6.69349	6.45779	9.42841	6.60624	8.2335	8.65512	9.91199	8.9038	9.83226	8.80058	8.59768	9.37634	7.00225	9.75739	6.65821	4.06538	3.15381	5.34759	5.43216	10.7781	2.56071	7.22207	4.62059	10.4655	6.53747	8.87811	5.47641	7.03069	5.77203	8.72076	4.33628	9.07521	7.71332	2.92023	8.18785	4.35755	8.60437	8.6703	9.54404	9.73983	7.15886	9.29486	9.60862	7.4814	6.46011	7.16325	8.90572	7.08534	6.72656	9.49488	7.35729	6.40769	6.44042	9.42962	7.06459	4.27053	10.1163	6.10037	4.18448	5.45286	7.75583	9.24624	9.59984	8.69766	3.62699	10.2767	6.25856	6.84883	5.50462	4.86979	5.78173	8.87514	9.19894	7.73839	9.99841	8.62278	7.69354	7.15279	11.1104	7.65564	3.80559	5.53096	9.58402	8.57818	7.08002	8.75689	8.11413	10.3415	9.11504	8.97957	9.83873	3.66676	5.68089	6.96062	8.94431	6.93283	8.9413	6.54226	4.24113	4.0166	2.51096	6.25958	9.21941	6.65324	3.16993	10.0437	12.5178	8.59544	5.05301	-1	5.93546	12.1548	6.39294	9.41743	10.0282	8.45164	5.83794	9.53189	6.51425	7.33461	9.9278	7.07039	7.30652	4.27798	10.2576	8.42069	6.7211	7.02569	7.81045	7.89078	6.97154	9.25398	7.67243	6.57289	7.09592	3.97263	6.34163	1.67807	5.24793	3.73335	6.22176	7.12205	6.84172	8.98413	8.25654	4.79093	5.5859	7.40769	4.56071	8.70373	4.80219	3.98185	10.783	5.74685	8.72826	9.90041	6.97796	6.27053	7.01188	9.0283	9.96449	9.61373	7.39358	9.02542	7.7662	3.10434	6.18388	9.19673	7.64386	7.26585	10.3587	9.00619	7.14023	5.34341	9.54415	11.6106	9.74591	4.80219	7.83934	4.23416	7.80735	8.69349	4.90918	10.0408	6.56529	10.081	10.3049	3.3791	8.12277	6.42291	9.02202	7.43934	9.98612	8.40308	7.0014	9.23242	8.00831	9.58853	7.64404	7.8157	8.8173	4.54844	8.67772	4.22742	7.52941	9.898	6.17393	8.91109	8.72172	8.34816	8.3123	7.04876	8.67066	3.24793	6.28725	9.87124	7.03528	6.83289	3.38277	4.93546	5.72792	9.37849	7.20848	5.16591	7.30743	7.41024	9.12257	6.22689	-0.236966	1.67807	4.42626	8.89603	4.24793	5.49768	8.67666	5.35508	9.81041	8.87456	5.09592	7.22689	2.848	8.85216	11.1795	8.99774	6.8392	8.40429	6.75355	5.64386	10.5289	8.60363	8.38861	8.69365	7.26303	12.1263	9.59656	4.29154	9.92452	7.23074	7.78587	3.29278	3.34763	9.94588	6.12309	8.21043	3.9542	8.51634	8.72436	8.70751	11.9711	8.32418	7.29186	7.99831	9.06232	7.09276	5.44441	7.02472	7.3336	6.94837	9.80639	9.09666	5.44944	7.7211	8.54226	4.41278	6.76831	2.8679	2.56071	1.76553	8.21868	5.91169	3.71149	9.91607	8.13237	8.32643	3.60881	9.32328	9.01402	10.0243	5.0917	8.87221	5.36457	8.67906	7.23554	8.5074	9.53566	8.10431	6.12102	7.43785	5.20163	9.2353	9.78431	10.3168	5.00191	8.36194	7.27372	9.00585	5.93312	11.8053	8.51463	6.99774	9.03516	7.45363	7.82972	5.10852	7.92303	7.80518	6.3345	6.9949	6.32078	9.6215	12.5742	9.51473	11.0639	11.2804	8.89239	9.94301	8.09117	6.4545	7.44874	7.22978	10.3733	9.49939	10.9425	7.82591	10.8375	7.95196	9.73891	6.18982	6.21766	10.3889	6.26551	2.76553	7.61176	12.01	10.5259	5.90207	5.29958	7.90509	9.57308	7.07253	8.67386	9.40173	12.0966	7.58946	7.85153	9.42689	3.97269	2.53605	7.70183	7.91722	12.2599	9.44812	8.77873	8.25125	11.6483	7.89399	9.07066	7.79442	8.03012	7.25077	7.92303	7.253	9.31967	6.73694	8.50064	6.82018	10.0831	11.8591	10.469	6.08744	2.3505	9.64782	2.10434	6.5744	3.97038	6.34873	8.92061	5.97783	9.24294	10.401	8.45256	1.58496	6.98345	9.0493	8.02669	3.74311	1.72247	6.51885	4.72247	7.48462	6.848	9.56084	5.8024	5.70598	8.07682	4.65535	11.7453	10.3155	5.58477	1.48543	1.48543	5.4092	4.45286	2.67807	4.84826	2.76553	4.94645	6.06393	3.76194	5.18982	2.51096	2.43296	3.28036	8.54949	7.26847	5.66959	6.16189	3.16993	3.33628	4.83794	7.94251	8.03287	4.54844	4.95884	9.40621	6.35403	6.55459	13.274	3.66676	9.38349	4.99548	10.8857	10.424	7.67172	9.47066	5.90164	3.57289	4.25114	7.75889	7.39917	4.55544	6.70598	8.8458	4.21723	7.81442	7.74959	0.678072	8.65817	9.3147	7.09064	11.7763	11.5743	5.14568	6.13955	8.15735	8.83029	7.82718	5.48864	10.0827	10.0006	9.17717	3.81249	8.79766	9.76122	9.53158	10.0498	7.74736	7.68159	3.29617	7.38399	9.82082	6.69831	7.22497	6.75889	5.91409	9.48365	6.54381	3.15371	9.12668	8.52474	8.54767	3.54844	6.97585	4.64943	7.25916	3.36457	6.11478	7.35774	6.64381	7.64458	11.2007	7.9431	7.38716	4.01792	8.507	2.20163	9.56415	8.20408	8.9884	9.72724	10.2772	8.95245	10.452	7.76553	8.76022	6.02066	9.64602	10.1411	9.69418	9.01067	11.3665	10.7946	9.96145	9.08108	9.41532	8.15431	9.50482	2.926	10.0045	7.09908	9.00955	9.35226	10.7163	6.35403	10.0488	9.50569	9.328	7.96	5.83794	7.27638	9.21079	8.56224	9.23218	8.95623	8.44648	9.45053	5.36807	8.32778	9.93561	9.75238	9.07039	8.92539	9.8809	10.2921	8.84078	10.7379	9.43045	8.68272	8.86851	12.115	5.49185	6.79678	9.39403	8.3443	1.96347	12.5397	7.64602	1.58255	2.63227	8.89026	7.53002	5.91409	4.69904	5.97039	7.37009	2.82782	11.139	10.0395	9.65425	3.79701	4.55705	8.37417	12.5788	5.51596	8.70009	10.927	7.30155	7.57264	1.26303	5.52356	10.3639	1.848	8.15937	5.29278	3.317	8.34778	9.08457	7.22664	8.52787	8.80607	1.37851	9.68	10.4438	6.36632	6.50621	7.84335	6.2817	5.50977	8.58721	5.84344	12.3365	9.84706	5.84046	10.2169	7.62717	9.01039	9.2148	8.35663	9.31135	6.91559	8.45039	9.1644	9.68282	6.36632	4.76527	8.98868	7.36194	9.97154	6.30378	6.87833	8.73552	3.87774	9.20701	8.00338	10.2779	6.895	7.80345	9.25863	9.69453	4.07424	8.33298	3.75489	2.72247	9.55001	5.75368	8.65105	9.57497	8.94193	5.92909	8.77665	7.46966	1.848	3.53605	7.01933	5.87774	9.94002	8.42626	6.08022	4.51728	2.32193	4.92125	7.24031	5.50764	1.72416	4.15913	3.18159	6.92481	2.72395	5.81917	7.44626	6.66534	9.43692	4.4293	8.74933	9.5691	6.22493	5.44294	6.61792	10.4616	9.98157	10.4884	6.9472	5.90929	10.3735	4.62644	10.0199	7.40854	5.19319	8.11114	9.4045	5.03122	4.81762	4.12928	5.22882	2.70044	11.3804	10.9561	6.92076	5.78398	3.40445	4.26857	5.23649	12.095	2.40599	1.96347	4.47897	0.847997	5.96705	4.81203	5.87529	4.45106	5.83289	5.12102	6.23649	4.24793	4.57894	1.926	5.63807	2	3.40058	10.9064	2.48543	6.72485	11.061	13.2604	11.977	6.06393	4.20163	7.54001	7.25833	10.1342	7.69488	3.80735	3.32193	10.1268	7.60214	4.56682	5.16993	8.88387	4.35237	5.67525	8.69471	3.07039	8.83794	7.49665	6.61912	4.8522	6.96015	4.47249	6.26491	11.7631	1.48543	4.43237	7.22304	3.73917	5.4467	3.91149	7.40939	8.72514	6.31107	3.08746	7.979	3.16993	6.58496	7.16892	1.07039	6.54535	1.8528	4.85798	4.42035	4.72247	3.29847	3.34973	8.43754	8.24992	11.0395	8.70736	8.80144	5.43999	9.49573	4.59694	9.91019	6.34163	5.43962	8.90539	2.74416	8.96924	9.98883	7.77389	8.2356	10.1909	9.35064	8.71999	3.81762	7.61618	7.30316	5.14166	5.76288	7.24888	12.5484	5.54535	3.96347	11.0367	9.15684	9.29643	8.74349	10.487	1.848	9.81038	12.2122	4.70924	8.92214	8.21533	9.36882	2.10434	9.18834	11.9127	7.19377	7.54689	9.6541	9.39572	8.51728	10.0748	7.56377	11.9975	8.86511	9.19507	9.37613	9.44004	3.98185	6.79961	4.39101	6.78529	8.57932	4.98641	2.51541	8.87467	6.40429	15.0149	9.22593	4.42626	9.25427	11.3477	12.5511	11.7707	12.9345	11.8934	10.2004	4.32193	8.25125	4.74136	5.18587	6.2891	8.72656	8.12722	6.64735	7.17493	3.37851	6.8505	7.31895	10.1526	4.94353	10.3251	10.0373	12.7715	9.60016	9.62519	10.5805	4.6321	10.3732	7.71001	12.1034	5.26403	9.59876	8.26194	9.56065	13.3906	9.62022	8.64841	5.97368	4.89523	5.91494	8.04914	2.8679	3.33628	9.34185	8.02625	7.62498	9.30081	9.88371	10.4779	6.36457	6.04658	6.34873	5.80219	10.0526	6.90529	9.74756	2.98185	6.00027	9.81346	7.90629	3.57289	3.80735	11.7158	10.929	11.188	8.56781	10.9455	11.3687	4.70044	7.73082	10.7292	9.25243	9.76072	10.0967	11.5442	8.57818	9.73149	8.59954	5.32912	5.59991	12.2483	10.7791	10.6103	6.17193	10.1353	11.9358	11.504	10.453	8.52621	10.301	10.8473	11.0827	9.3906	10.8254	10.7767	9.79977	11.6149	10.5651	9.56662	11.2855	10.7586	5.62006	4.23248	3.7761	7.96232	9.24508	10.1966	6.59395	4.26286	10.5893	9.38084	5.13874	5.44304	3.91648	5.53294	6.92253	7.20848	5.62431	7.27677	8.51136	11.1591	9.47923	9.06717	10.6187	3.26303	11.9669	9.11452	5.34685	6.2891	5.79701	8.02818	7.45368	8.80671	3.21723	5.69431	6.57581	1.88753	6.35403	5.99322	6.1918	4.74953	2.88753	3.57289	4.82273	4.7692	3.93703	4.83937	6.8829	9.32801	8.51098	5.81518	8.67419	8.73961	10.5342	6.54226	3.74578	5.69851	9.6793	3.8679	10.1438	7.25801	12.2786	6.4854	8.27566	4.91169	8.68282	8.01123	9.60307	8.1892	8.53235	8.6442	9.00001	6.4822	8.15356	6.00225	3.05311	11.1855	9.1769	10.188	8.27426	4.23266	3.83642	7.08746	11.021	9.64746	6.19771	6.71926	5.21723	9.73742	5.46271	9.39146	9.19229	4.78136	8.02181	9.83371	7.49025	6.84222	9.4922	8.72858	6.15987	10.9192	9.56853	9.49125	5.33628	11.8104	7.95513	8.6279	9.40052	4.4811	1.76553	3.9542	3.39232	5.78989	3.03562	2.58496	6.13606	1.1375	2.88753	3.23266	5.42626	7.41278	9.62559	6.34873	5.97122	8.42249	7.71218	2.10434	9.85518	9.61213	11.47	8.99039	8.2555	5.42626	7.92719	8.22448	6.39575	11.1797	2.98185	9.88371	5.84549	8.59813	8.12562	3	3.72247	3.12102	9.42699	8.20799	8.90689	7.45779	8.02514	8.86264	5.45615	10.78	6.87409	9.81714	4.8088	5.26303	7.60214	10.1524	9.79165	10.0269	9.43628	12.0092	12.4692	8.63445	5.38929	6.91628	9.47066	5.85544	3.21723	5.85549	6.13134	11.4517	8.22641	9.8445	11.2124	5.13231	6.97384	5.19064	3.3704	4.15153	4.277	2.32193	4.37156	4.54844	6.56224	4.23851	5.14152	4.95119	7.30451	2.80735	7.95999	4.49185	12.3926	7.40003	8.18587	8.79703	5.66683	7.2182	2.80735	5.82732	2	1.67807	10.7964	6.49665	6.20359	6.3733	9.6339	9.80816	12.7642	8.27659	7.65607	7.32553	1.63227	3.15381	4.64995	6.02742	4.42907	8.70314	7.77691	11.8355	6.80478	4.1127	6.43719	3	3.98185	2	3.83524	6.14771	2.58496	6.4997	9.2884	3.19616	5.95652	5.85089	8.59991	8.69662	6.7866	3.05311	4.26534	4.90207	7.35632	7.09592	2.29278	3.61128	0.847997	5.64674	4.02128	3.27443	10.4532	8.46638	6.38836	6.76372	5.00316	2.53605	2.60019	3.36067	4.60881	9.51865	8.96087	8.32418	6.54271	10.4891	2.8679	8.56577	7.50814	6.20628	2.74785	10.0419	9.63138	5.24793	6.69905	3.42731	6.22304	3.78276	3.90179	4.39917	1.80735	5.99568	2.91619	2.71162	13.1394	7.28077	7.5963	8.99683	8.06049	7.91427	10.317	9.32504	8.8351	11.1575	10.5377	11.1418	6.32373	5.57894	8.23026	9.26538	9.74467	5.18587	7.06286	8.5306	4.39917	8.50908	3.90689	7.39489	6.06393	4.77083	6.33092	2.926	4.69642	4.84472	5.49825	3.3505	1.58496	6.23266	9.49285	7.4363	6.96232	8.85411	9.58815	9.33007	7.31728	7.66878	7.86728	4.1375	7.16189	7.30925	7.38802	8.9901	9.58254	9.0718	9.14848	6.23649	7.81954	9.29622	6.0268	3.93546	8.81121	7.05522	7.9334	10.1762	9.57251	9.97341	7.97728	7.42877	6.07516	7.7509	9.23412	8.57871	9.50422	9.78937	9.0311	7.76475	8.60604	4.16993	10.0182	6.22061	9.04056	8.46565	7.33896	8.56186	6.48059	8.1809	6.47573	8.22198	10.644	8.51846	10.7685	6.80352	2.1375	5.49825	7.97785	3.03562	4.80219	4	9.22617	8.8433	1.76553	6.05745	9.47573	9.44902	9.35049	9.15431	8.45317	10.7116	14.0228	10.1094	5.58759	9.3072	3.90689	2.58496	6.58646	4.9973	4.36457	8.47289	6.41109	5.98185	5.67525	7.31987	5.6893	10.6503	4.56071	6.7211	10.774	8.981	2.40599	8.69975	8.32781	7.36501	7.2379	8.18388	7.05643	2.29278	10.3799	6.04439	10.7367	3.10434	4.93228	5.77083	5.40939	5.90207	5.70874	5.59694	4.75649	5.99548	2.20197	3.71149	3.32193	6.15987	8.44438	6.58346	4.49604	9.79572	5.07039	5.81506	9.90268	2.96347	6.4822	5.40791	4.09555	9.37855	5.79181	6.27053	2.926	6.19574	6.10014	0.925999	6.60585	5.1375	2.98185	3.926	1.67807	6.72247	4.853	5.26679	4.41278	4.41954	6.75355	2.32193	4.38543	7.16289	4.37156	4.76553	6.49825	3.49825	4.12102	4.43962	5.79961	4.59402	3.35712	3.08746	6.34163	6.70736	4.10434	3.30743	5.40259	6.83162	3.44626	4.01792	2.51096	6.26115	2.03562	5.75756	2.63227	4.85798	3.89724	7.01903	7.25739	4.51728	7.12619	2.926	4.3147	5.44294	8.49865	3.8679	7.34853	8.77742	6.30012	8.66534	8.94017	8.66181	5.73555	7.7039	6.33628	5.14168	10.2829	10.8639	9.36814	4.57289	6.1833	10.0015	7.26722	8.95499	8.6081	4.91244	11.4336	10.2664	9.34826	8.88966	9.10119	6.63662	5.52687	3.82782	6.46923	4.15381	10.9447	9.49605	4.19377	2.67807	4.23266	4.45286	7.52748	6.39543	2.45943	8.01903	6.54071	3.79135	3.85798	11.4524	9.40003	3.62059	9.11281	8.47168	8.53566	9.78562	5.08321	6.38543	8.8189	5.45087	3.91648	9.87928	10.4844	10.021	8.0607	5.24961	6.75889	5.4822	7.54844	5.54844	10.2108	8.10014	7.37764	6.20163	4.51728	9.29623	10.9097	9.834	9.05906	6.00225	8.47249	14.5977	13.7769	6.98755	13.6559	8.88417	5.06429	4.32912	7.89234	11.4532	2.7866	6.77479	9.08108	6.53761	7.12642	2.90689	8.5411	9.81713	6.54381	8.52239	7.80766	4.82782	5.9472	8.78005	7.88539	8.68792	7.21626	8.09698	8.01123	7.85634	6.49506	5.60557	3.54844	1.93494	8.90749	7.47081	6.8189	2.82782	7.83943	7.82782	3.91648	9.38154	10.5937	8.44527	9.11972	7.50859	7.39387	9.85783	9.72309	2.82782	7.8539	4.68736	6.52875	10.7759	6.37656	7.20359	7.76686	2.848	4.75489	4.17311	6.97728	2.51891	8.16541	4.32193	12.8481	10.8359	7.6575	9.64746	9.86031	6.48543	10.1211	8.50779	8.543	7.51649	10.2451	10.4686	11.0564	6.3837	3.86718	3.83179	7.03167	7.18174	7.41005	5.77454	6.67948	5.75026	4.54502	5.19112	7.16	4.2555	2.88753	4.58556	6.22689	9.08937	9.0474	5.81762	6.35579	2.37851	5.56478	5.542	7.8924	8.62863	9.82007	6.34696	6.59096	12.2382	9.73036	6.04221	6.59395	5.79999	8.94983	5.73637	4.84298	5.16451	5.46923	6.1375	4.56732	0.925999	6.32182	2.72247	4.93546	2.58496	2.40496	2.63227	5.848	5.87036	6.18587	2.48543	3.59694	4.07039	1.72247	4.83289	4	3.26303	5.67243	6.24907	2.65535	3.29278	3.16993	3.74223	1.88753	3.37851	7.97613	4.07039	4.81192	9.82559	8.45459	6.36591	8.69679	10.429	8.19145	3.63227	8.98014	4.42598	8.9675	10.8746	11.4313	9.96102	1.96347	11.5641	9.35491	7.64467	5.54225	6.13015	4.14568	5.20163	5.01346	4.38543	6.98868	3.09925	7.65958	5.67864	9.62954	8.90207	7.39318	9.32508	7.76621	5.85159	7.61692	6.23934	2.43296	6.06824	12.1226	8.54154	1.80735	7.63985	8.01792	7.86666	8.27455	11.8227	7.68573	9.98954	5.23298	5.3147	6.14364	4.81762	3.3505	6.16548	4.8679	4.01657	9.17405	3.88613	8.18419	5.88416	3.47712	5.48864	4.70598	6.68089	0.378512	8.95666	4.10434	4.79701	6.22497	8.25752	6.59246	4.66676	5.55447	5.36452	9.40195	7.7211	1.5631	4.54226	4.22497	9.03675	5.9331	10.6514	8.4208	4.31037	11.87	9.09355	10.5798	8.12567	7.93198	6.26631	7.13853	9.86821	10.0384	2.99377	3.48878	6.17973	5.38719	9.25456	6.23074	4.16975	6.87774	8.74984	7.73324	8.00675	7.31107	3.46531	8.53192	3.87774	1.80735	4.1375	5.96578	7.60733	1.53605	6.50938	0.925999	0.137504	9.76922	4.41954	10.1418	11.482	7.52982	9.83083	5.30226	2.85575	6.56071	10.2853	8.92926	5.42888	6.41785	7.25927	5.9542	9.38608	6.19581	7.224	6.78398	8.74618	7.63009	7.53103	6.51616	5.19222	9.76122	7.74819	7.67384	7.43214	8.45777	8.88756	10.2568	7.52591	7.5283	7.51781	2.8679	6.52571	6.90074	11.7641	5.68089	8.09064	8.58909	9.99081	6.98179	13.3229	5.42626	6.22532	8.05257	6.32912	9.39609	8.47857	9.451	13.0233	7.72315	11.9947	1.96347	5.21118	8.17487	8.11418	3.76553	4.01792	11.5595	5.74121	8.1236	10.7359	5.76288	9.96802	5.88264	6.68229	9.81041	6.50046	3.66676	4.74416	7.80671	1.37851	9.80052	8.46774	9.35491	6.0917	8.86756	7.29278	9.23309	12.6844	8.80219	10.2968	5.49271	6.39232	8.87424	11.0481	11.5337	4.54844	6.17429	8.7541	6.67681	9.06878	7.26423	6.0137	6.25817	7.3336	9.84802	3.91648	8.2534	8.66164	6.46434	8.61618	4.40903	3.7771	6.97039	3.3505	3.9852	5.89354	5.99095	5.38888	6.66802	8.11175	8.38068	4.39917	6.2075	5.34729	7.2535	9.50918	11.1808	9.20953	9.69248	5.87589	8.13597	7.5419	8.30652	9.59956	7.18686	8.5157	6.22831	9.8205	5.47897	7.50224	8.96924	8.28332	8.91571	9.38522	8.31922	9.1581	7.62157	7.09698	6.08504	9.4674	6.62205	7.24317	9.44253	8.16351	6.44626	10.6415	8.5411	8.68545	5.17792	8.03034	9.71149	8.09433	10.4604	7.3024	11.7824	10.0114	6.96924	6.43964	3.96723	8.89512	9.81618	10.2386	9.7413	9.45265	8.52787	5.59694	8.43552	8.54048	6.2211	6.42291	10.1331	8.09674	8.90298	8.15256	6.72417	7.72315	6.08746	1.80735	9.0279	11.3158	10.2555	8.6749	2.23266	9.27612	3.32272	0.485427	4.2555	5.40259	4.33356	9.84266	10.8027	4.30012	7.32103	6.82018	5.43296	2.23266	6.90328	8.7252	8.91857	3.28069	9.20223	7.19279	9.51057	7.45692	5.75092	5.15171	4.29716	5.06798	6.31416	6.36796	1.926	7.3672	7.63445	8.88631	2.60881	4.88753	3.7761	3.05311	6.08321	4.61471	6.90809	5.76022	3.54103	7.865	8.36676	3.0222	7.70626	6.46597	4.23266	12.912	6.76818	7.87887	7.92061	5.37156	5.93619	8.85246	12.5755	6.34193	6.32348	7.82845	1.25801	8.1127	3.59876	9.32193	10.1934	5.20072	3.75489	7.07146	7.50727	9.54901	5.35767	7.24888	8.97757	7.65666	11.3252	4.83794	8.3474	7.81954	2.23266	6.84674	3.75489	7.79246	7.81121	10.356	8.88448	10.5044	5.01583	6.94486	1.43296	5.80286	8.26866	10.2567	9.62607	0.584963	3.47249	5.70753	8.86202	3.56071	8.42108	9.17218	6.22304	4.79181	7.46251	5.64592	6.98071	2.65644	8.16541	3.29022	9.48945	3.85798	11.8864	2.74416	5.75489	10.0482	4.1127	10.1763	3.72247	2.29278	6.36632	8.53525	7.7252	5.87141	5.02547	6.24603	3.6965	5.986	3.79701	9.38745	8.4173	9.23346	3.03562	0.584963	6.27984	2.45943	9.45265	1.96347	5.90789	8.37721	7.52199	4.6893	4.45943	9.62187	11.6364	9.63554	8.26699	6.56834	9.62756	8.07758	2.74416	9.53969	7.25361	9.2293	10.6325	8.07948	4.58496	3.30003	1.07039	9.53508	3.9279	6.58346	5.59096	4.74416	11.0921	9.11747	8.65284	10.1608	8.30478	2.67807	7.19883	8.92392	8.17143	11.5754	12.8375	7.02015	5.83036	3.32193	4.3505	4.85195	5.81672	10.0841	8.40216	8.0969	7.82845	8.15836	9.96506	8.05637	8.83542	8.61029	9.8181	8.92541	7.91543	4.52982	6.79572	6.49346	10.3274	6.41443	8.49346	5.853	8.44004	3.96347	7.71425	5.87445	8.28077	8.62792	11.5375	8.97355	5.47318	11.4125	9.03005	8.01642	10.4376	9.224	11.6445	9.50462	9.43796	11.607	10.1628	6.81762	6.52193	8.94841	8.0107	8.06178	9.07818	6.43463	7.77083	5.38841	9.15507	7.32064	7.56834	10.8227	8.83162	6.20163	5.10778	4.82782	7.10119	11.8606	7.42626	6.92481	6.65964	6.83542	4.43361	7.65947	4.67807	7.0542	10.5621	10.4677	9.06582	6.15583	2.90689	7.94251	7.90268	3.74533	8.63741	8.64782	1.63227	7.46107	6.07223	2.35022	3.3251	3.89724	3.47249	5.24793	3.42118	5.01346	4.24031	4.96347	6.21335	5.9472	4.55459	5.11654	1.926	4.2854	3.30743	12.0687	10.2046	8.15178	6.97074	5.99698	5.92362	5.48656	6.19922	2.58496	5.32193	7.72002	12.4485	3.33628	7.83857	9.87744	8.67066	4.853	2.94486	8.09317	3.33628	4.67701	2.88753	4.67718	8.25125	14.4021	4.51728	7.87958	12.2751	3.45704	9.84029	9.17437	6.34341	9.17131	9.50671	9.37156	7.52485	2.51096	6.19574	9.46801	4.99095	8.57215	9.55657	8.95855	1.43296	9.10314	8.54342	5.88264	6.76433	8.72144	11.9787	9.6675	12.5336	7.73498	10.6107	10.0121	5.374	7.94895	6.07468	7.33002	6.36457	9.05676	8.7482	6.24222	1.43296	8.44467	6.69488	2.32193	4.60395	0.985427	5.05745	7.33313	9.66131	9.88203	2.10434	11.3228	6.55524	10.0319	6.56142	10.3414	5.97962	7.84987	5.13576	10.0407	8.41468	6.98733	6.27095	10.2322	9.06629	9.78741	9.65234	9.02071	7.57207	8.72873	10.3356	9.66409	5.97269	3.21044	7.28057	11.0586	9.10879	8.31582	8.8189	8.22014	12.6533	10.1532	2.926	2.43296	9.07968	8.72178	6.23266	4.43296	8.6453	3.91648	3.16993	4.43296	6.59096	4.65535	5.9056	3.57289	4.66676	6.41109	7.9847	10.9028	7.10434	5.54486	5.99095	3.87774	2.1375	5.16993	3.65535	7.05161	8.67445	5.80478	2.80735	2.7866	11.7871	8.11921	8.93775	9.56967	11.0313	9.50541	6.41939	8.52549	9.14948	5.9472	12.7644	4.45286	5.45286	5.04439	6.59395	3.58496	6.34696	12.1927	9.49865	6.6279	5.49624	8.06972	5.54226	8.79317	6.41109	7.31281	11.6533	4.1375	9.90087	5.80394	11.9631	4	6.05018	8.96765	9.9297	5.44674	11.2322	9.6851	5.50144	6.23649	2.94486	11.2001	7.76765	9.97829	10.0649	8.61066	4.51296	10.0823	9.20179	7.49836	2.76553	5.91409	9.81602	10.6983	7.893	9.67119	7.34341	6.18388	6.70321	3.65865	4.2854	2.51096	10.9829	8.36952	7.38543	9.27868	7.38629	1.53605	5.04439	10.419	2.07039	4.77083	2.16993	5.45286	2.82782	4.0268	5.25172	2.82782	5.60288	5.7252	3.10434	5	6.62205	3.49825	6.33092	8.80141	8.83194	5.96809	6.15785	7.96561	9.75422	9.20163	7.36357	9.36982	9.13904	9.58695	11.177	10.125	9.37769	11.0719	3.51096	6.27984	10.1774	3.03562	9.07975	10.3189	10.2371	9.61783	11.9954	9.39015	5.82782	5.76818	5.05311	7.97499	4.12928	8.33754	7.94661	5.10014	8.36151	7.84851	8.74512	9.0371	5.1819	6.75355	2.70044	7.4733	6.24413	4.36457	5.2817	2.93296	5.21335	4.70093	6.51728	7.16692	7.72315	6.22221	3.62059	2.82782	6.10434	7.21237	3.9542	6.53605	8.26769	5.42804	3.86348	13.9004	7.64386	4.73335	4.82782	3.43493	9.28073	9.62917	6.11456	9.4227	3.94982	3.60881	4.79172	4.93546	5.12102	7.23362	1.926	6.29124	3.32193	5.46935	10.5821	7.26772	11.999	10.0589	11.3941	11.4792	11.059	10.3752	10.3291	11.3814	9.88529	12.0809	11.9943	9.0268	10.2919	11.2798	11.5556	12.0983	11.1316	10.5602	10.0584	6.67279	9.53177	11.358	10.4517	9.96673	10.1343	9.58878	9.13543	9.2478	10.24	10.3112	9.03397	9.58538	4.94097	11.6431	10.1826	10.5805	8.21536	12.1642	8.93894	8.83956	9.887	8.7652	11.9455	3.79701	4.03562	8.87129	5.2145	5.16189	7.87344	9.61158	8.75221	8.78006	11.5936	7.72247	9.25757	6.65821	9.75922	6.59855	6.48382	7.64362	11.5274	7.23649	9.94321	11.1793	8.61839	4.97977	4.8008	8.5091	4.92226	9.76105	3.82058	9.87771	5.1375	5.79429	7.6837	12.8412	0.263034	7.16993	4.57567	10.0695	8.50934	8.41996	4.09592	6.853	2.65535	4.49254	7.63943	8.52069	3.63227	6.52982	12.7072	5.08321	3.50461	4.77468	8.30879	8.92896	12.1445	7.28393	4.15381	7.74079	9.76238	5.22569	8.33079	7.31596	5.44294	5.30378	9.87591	9.02547	3.93546	3.36845	6.50767	6.52199	10.1389	11.7611	9.20628	8.29094	8.75373	4.91461	13.0312	11.0815	4.90965	10.9963	4.22676	1.07039	6.14364	6.23352	7.92778	7.53216	6.5345	6.06705	10.2448	3.50141	4.70044	4.99548	6.32733	2.7866	3.30735	9.23912	8.38974	9.63934	11.6602	5.40259	4.24031	6.24982	10.8178	10.8145	10.9897	7.15095	4.94017	8.48018	8.54381	7.51806	7.75822	6.41109	5.95366	10.3867	4.04735	7.0268	5.81762	4.3505	9.80532	9.08401	5.00899	6.58195	5.94503	7.63009	9.15203	8.34978	11.0506	5.20163	2.76553	6.18388	9.67737	7.07895	2.95585	7.47897	9.11385	5.15416	3.63227	5.06178	9.2914	8.97104	9.36763	2.60881	6.11478	10.1581	8.9589	5.69209	7.98755	6.09592	7.3906	8.83331	7.59619	7.60153	9.97413	10.5592	10.3825	6.31958	10.0527	8.95187	5.49773	8.15076	8.04439	9.11484	7.62515	3.32193	10.2592	9.68895	8.37199	10.3604	9.31022	2.48543	6.41278	6.38598	11.14	6.12825	6.96548	9.69242	8.63847	7.2555	10.7005	10.2525	8.32778	7.94134	8.69274	7.02791	3.90689	6.11478	3.97017	6.90929	8.44435	3.82782	7.9542	5.33271	5.65821	5.78108	3.7866	8.70424	10.4069	9.00056	9.36102	10.7266	8.751	6.57109	5.25905	11.8263	9.83684	10.3431	-0.152003	10.5982	7.89074	7.20982	8.75422	7.22518	9.86391	8.19377	10.0264	8.99492	8.58153	8.31397	7.95652	7.57818	11.6311	12.9249	4.74416	8.25927	8.68097	9.47185	10.6843	1	9.43139	8.55778	8.12646	3.98993	6.24793	6.18038	8.19229	7.19349	6.47964	6.67525	3.15381	5.09592	7.93958	8.00198	10.4989	1.926	1.26303	3.15381	4.71149	6.18982	8.67278	9.91409	9.06676	7.21213	8.19967	8.44991	9.25267	5.57165	6.2817	9.71201	3.23266	6.73064	3.30743	6.33271	11.0418	7.56566	7.57128	3.64386	9.4736	7.53934	9.37504	9.59651	8.52417	9.44398	11.1925	13.1054	4.32696	8.4733	9.44812	7.1054	7.75154	8.29364	9.6978	4.66676	6.80622	3.61758	1	5.24502	7.98812	2.72247	2.53605	6.74415	4.42804	4.20504	1.70826	3.30743	12.0324	10.2336	0.925999	9.80717	9.3298	8.29309	5.16189	2.75008	3.58513	11.7812	8.22326	7.224	4.93546	5.39232	5.84549	6.78398	9.47411	11.4208	8.70577	9.0187	2.40599	5.67525	1.926	3.99095	8.59307	9.16545	11.0938	4.76022	7.93015	9.36808	11.1478	8.50978	4.33543	9.09908	8.49145	6.6014	5.10852	4.40962	6.89908	5.98413	11.11	9.31847	9.05244	7.26866	1.76553	8.78692	8.84682	10.2634	8.93192	5.17792	7.97827	10.7115	10.3075	10.0747	5.96918	9.18165	9.63801	2.43296	9.18636	11.7363	7.94544	9.10826	9.84847	7.68885	8.47127	9.86488	10.5197	9.54747	9.57339	11.0126	6.07943	6.1918	8.40497	4.94218	5.23649	6.33271	3.79701	2.70554	10.43	6.20359	3.60388	11.1757	6.3837	8.30306	6.37961	6.17991	7.83668	8.58571	11.097	8.57459	5.88233	9.04817	8.45039	7.24127	9.27402	6.26523	9.55516	9.23026	4.0268	8.41928	6.02901	5.64097	7.53484	8.81826	6.5393	9.23007	3.01792	5.17134	5.30743	4.20945	8.63481	11.102	2.70044	4.78136	3.03562	3.89724	7.5726	9.26305	7.25456	5.2211	6.86666	6.1918	6.42626	10.3567	5.29599	6.46923	9.87021	5.9215	1.848	7.54911	5.90875	7.48543	8.54264	9.53021	9.03149	10.2595	8.78267	9.45228	8.34255	7.95834	9.31129	7.90154	8.74467	7.96232	0.485427	3.7866	6.10224	6.32733	7.29921	5.90929	10.6926	6.43962	3.05311	4.77083	5.90689	2.07039	9.64694	7.92244	9.1334	6.26115	10.5682	7.25267	9.77347	3.1375	8.6453	7.57901	6.18982	5.99538	8.63698	3.3574	5.27027	-0.514573	8.315	4.94953	5.66107	10.5622	13.4885	2.82782	7.87907	3.45338	4.13928	3.02563	2.63227	5.1375	2.70044	4.77152	5.79893	5.42291	8.44584	3.20163	4.2854	4.79725	4.21723	5.07983	6.93575	6.50573	13.5986	9.12619	6.12722	5.78921	4.85619	9.26655	5.78772	9.85269	11.2127	10.9968	9.28189	9.93737	8.64201	6.66676	2.1375	6.32373	8.30652	2.67807	3.03562	5.73854	6.28571	7.33539	8.59954	9.01295	9.57355	8.02181	9.37112	9.89785	8.62607	7.94985	4.48543	4.90207	9.04658	2.51096	7.61066	3.36457	9.10329	6.18587	7.14568	9.75322	8.35491	8.23984	7.26303	8.66394	8.02703	5.12928	4.49582	11.3954	8.93133	8.09956	11.7794	9.33386	7.893	7.80417	7.87652	13.2115	5.44294	4.73299	5.46597	9.21735	9.36172	10.2136	9.98641	10.4903	10.2054	9.34718	1.96347	7.26209	8.02126	7.61692	9.12076	8.85593	6.15178	1.07039	11.1525	8.87194	11.35	10.2433	8.5548	9.01458	8.31379	8.86697	10.373	3.9265	7.21723	5.02237	6.07468	9.65249	8.50263	8.63699	7.30104	5.52982	8.20131	8.84768	9.75689	6.48941	6.8716	3.99095	10.4603	9.90056	4.27798	10.93	6.14095	8.24931	5.20555	11.0046	5.30378	9.44481	6.85733	9.25267	4.98924	4.76022	9.22207	4.3711	8.25263	10.8259	5.08746	7.80752	8.47654	10.4731	7.86109	9.86274	15.2027	6.63807	7.27705	6.04002	10.59	8.14972	8.98271	5.40259	2.94486	2.21514	5.25927	8.0199	2.43296	6.7046	5.20163	6.05961	6.61765	6.84046	2.48543	5.10014	2.51096	1.26303	3.79589	5.18587	4.82782	5.30012	3.58496	2.60881	3.85798	2.70044	6.47093	7.23554	3.66676	5.39575	1.63227	12.0312	4.27053	4	5.94953	4.62059	4.37851	5.32193	5.84298	7.93723	9.604	4.67243	6.03342	4.18587	7.15785	5.37504	6.15178	6.46434	0.925999	8.17093	3.07039	7.5744	1.48543	2.76553	5.45943	5.6865	2.10434	5.34696	5.70044	3.24793	6.79312	3.24793	12.655	7.56529	8.1416	5.30378	5.45615	2.7866	5.0917	3.41954	7.28725	1.43296	2.7866	11.4779	2.3505	5.7761	7.71287	6.73742	6.6865	12.1325	4.07895	9.07414	10.05	3.57289	3.1375	2.16993	4.85798	15.5203	11.1219	3.87774	5.30012	10.9411	10.3151	9.78087	3.99095	4.53002	7.37156	7.57743	9.40067	6.49154	7.64674	7.41616	-0.514573	11.7187	7.05637	7.40514	4.20163	6.49185	5.20555	9.86589	9.04756	14.1085	7.44294	14.5571	14.8828	13.5505	14.6369	15.2803	14.5358	11.4926	12.6478	9.16038	11.3854	15.3116	8.92541	8.87897	14.7247	11.0073	13.7186	5.20555	10.4497	15.322	15.7345	4.47897	6.83415	5.39232	14.7324	10.1429	14.2925	8.73471	15.2166	7.93723	14.5349	8.7039	15.177	15.2117	11.9176	15.1173	15.0507	13.9194	9.09878	7.76222	12.9282	14.7637	13.1509	14.9664	10.3277	11.2309	15.1338	5.84298	4.05311	14.6016	15.4188	4.29278	11.5549	14.3917	14.7515	15.2784	14.5744	15.0387	14.5382	14.9052	4.57741	15.0588	7.0607	10.4847	11.9459	8.893	9.23697	6.31832	9.94676	8.73573	8.03067	7.87221	8.00899	6.0268	13.2403	11.1544	7.84423	7.40514	15.3986	5.97499	14.9993	8.76267	15.0732	14.9868	14.6439	14.7628	9.40386	15.0836	15.2174	14.0493	12.0912	11.9937	15.4698	14.9081	13.7574	15.1157	14.7482	11.8	9.97671	15.2516	0.925999	2.16993	14.8241	13.5982	14.7342	13.4122	7.03672	5.54844	13.9008	14.4883	12.1399	9.57024	7.0432	10.3656	8.43254	8.43525	3.74529	8.25798	7.73132	7.66178	14.3224	3.70044	13.6742	13.6978	14.7591	7.26209	6.75834	3.61479	10.4306	6.04221	10.5685	8.11536	8.25314	7.96454	6.90462	5.84191	4.37851	9.50848	9.4285	8.5812	8.90989	6.75132	7.60363	5.12928	7.2571	7.32115	9.21584	7.98329	7.27645	7.45429	6.54226	9.10355	3.34339	9.05961	7.40173	9.89451	7.05961	6.6879	9.2429	11.9287	5.03562	7.98868	10.4119	7.22687	10.2166	10.5326	2.926	6.84957	7.52199	4.61345	9.00491	9.98228	8.66684	5.37532	11.1714	11.9293	9.19574	10.6676	7.18686	6.9464	6.59717	5.49825	7.07895	4.5382	4.88097	10.3499	8.6907	5.51412	8.69139	9.4113	10.5537	6.28355	8.17742	8.08055	2.29278	8.93187	7.62409	6.09592	10.148	8.69789	6.87036	5.5692	4.42626	5.66391	12.8762	11.4523	10.3886	12.2131	6.66574	6.14975	6.2891	4.07039	13.7835	2.58496	12.6618	3	11.0163	14.7291	6.43296	2.37851	9.14873	8.89875	9.63408	2.45943	9.01374	3.79701	2.70044	5.00899	7.29002	3.20163	7.29554	11.1181	8.40854	10.0225	8.20479	8.73851	6.68229	4.26303	3.91648	7.51964	3.7761	5.79298	3.90689	9.00787	11.4252	9.64708	10.1577	8.75989	10.0528	6.97612	9.59526	8.2182	9.51185	8.91169	13.1895	4.69536	6.77599	11.1509	7.77083	9.65105	9.34453	7.9184	10.9097	12.3139	5.70874	11.8946	2.67878	7.20359	6.89845	6.52072	5.93216	6.08695	4.64962	7.60122	10.6976	7.01095	10.7565	5.31107	8.07145	9.79458	10.0072	6.43796	7.03452	10.1824	6.0714	8.63154	7.08991	6.13134	5.62046	7.83085	6.24793	7.89512	5.4736	6.12722	3.93546	10.0098	2.10434	-0.514573	6.26866	3.57289	4.36457	3.60881	2.45943	4.0268	3.58496	4.24031	6.97051	8.19869	8.30424	8.57969	6.49985	4.96914	2.10434	7.44377	4.00899	5.0209	5.52356	3.30426	5.22882	6.42291	1.72247	2.53605	2.8679	10.6723	4.8814	6.06824	4.39917	5.21335	9.47816	11.272	10.8222	5.87774	8.31877	8.61545	6.62352	2.43296	3.37851	5.53916	2.1375	6.29829	8.67136	8.58695	9.31175	4.14602	6.28225	4.21723	6.70183	12.6874	8.38457	9.29209	9.35865	9.34992	10.6533	8.78222	11.0224	8.13667	10.2726	8.87943	3.72247	9.37178	10.4734	6.40429	5.20555	12.0405	10.4921	8.9214	4.43962	5.81762	1	5.99095	5.51096	9.53489	7.47168	10.3353	8.46331	8.83526	8.10457	8.81241	10.5154	9.87314	4.9025	10.7024	8.4623	9.85596	7.00225	11.3185	10.7581	11.0494	8.46222	8.58421	7.80394	9.18809	9.51432	8.3532	10.2081	1.48543	5.56682	11.1959	13.1395	8.2555	10.7329	12.0504	6.63807	4.30012	6.75607	3.24488	2.53605	4.56024	6.57137	9.17393	7.41739	10.3742	7.34734	4.7041	4.72791	3.72532	5.87036	3.59694	5.81762	6.04658	2.76553	1.32193	8.06932	6.80845	7.54458	7.10295	8.61084	8.00282	8.4843	10.3506	3.98185	4.7626	6.14745	7.0716	6.37626	9.18202	9.92794	4.87349	10.3378	11.406	10.3629	11.1258	7.26585	7.52513	3.74416	4.9982	11.6861	4.34294	10.9044	10.512	10.9043	9.40659	2.37851	4.30012	5.05311	7.28077	4.40599	6.53761	5.89239	11.2413	6.49985	3.82513	6.60437	1.38277	5.56071	2.63227	2.32193	10.2651	3.75489	8.66676	9.41922	3.21723	1.72247	3.18926	8.03397	8.3996	6.20359	5.79442	3.29278	7.44626	5.07895	10.2929	7.16993	9.3298	11.7209	10.9633	11.7916	7.21917	4.14568	9.34496	8.43408	9.58553	7.57024	10.1292	7.58871	7.00562	8.18176	7.22497	9.94353	6.30898	3.71149	9.43393	9.83521	7.59935	9.76437	12.2919	10.2075	8.38192	9.22159	11.2117	8.0544	8.27566	6.20205	10.5877	3.85394	4.44016	5.16591	8.72188	8.15482	6.93664	5.90929	6.43517	3.91011	3.16993	7.49265	8.61901	1.96347	4.24163	3.40146	6.40769	5.20163	11.5215	6.61029	8.30606	7.12833	8.48583	8.55959	7.91356	8.2807	8.0917	8.17707	8.97327	10.0653	9.70427	8.60437	6.63615	6.51885	6.38198	5.98413	11.9933	12.3178	7.43129	7.71684	6.08746	9.9511	5.96347	8.26725	4.24031	5.32239	10.7742	7.48382	5.93589	9.04357	5.68089	11.4634	2.8679	4.63331	7.56986	3.91191	4.39232	9.18068	5.56071	4.81762	3.49825	6.26491	4.16189	9.60418	1.76553	5.37156	8.69893	10.9859	2.63227	3.00165	7.27798	5.7544	9.0144	5.87036	1.37851	7.61299	8.98242	9.04494	10.0237	10.304	5.94902	7.78856	8.04603	5.97976	8.16773	3.68588	8.14975	7.84067	7.29554	4.58135	9.04559	6.72397	6.92837	2.98185	2.86803	8.28359	9.73725	8.15522	7.06406	8.48659	6.71149	6.05461	9.49346	9.23745	9.31922	7.95686	5.68372	6.76286	6.89966	9.74197	9.8173	8.33715	3.21723	6.61793	5.76022	2.926	4.60881	4.93074	10.1716	8.34059	6.54071	4.24392	9.49965	10.517	11.066	7.04851	10.9305	8.99209	8.54419	6.04112	10.165	6.84172	5.36457	8.22834	8.85647	7.34825	3.33628	7.93133	3.34549	5.0006	3.64386	8.18041	9.95361	3.16993	8.86975	0.0687518	5.85798	3.54933	3.75489	4.3505	5.81041	6.914	9.52884	6.61895	7.29554	2.3505	0.137504	7.12106	8.28633	8.05545	4.00899	5.39575	2.29278	5.87774	6.30378	7.70044	5.07468	5.58811	7.65392	5.23266	4.61471	3.65535	2.51096	6.68229	4.70044	4.7883	6.24982	6.38543	7.27451	7.82464	2.80735	6.39965	10.7659	6.83668	1.20163	3.20163	2.8679	7.81634	5.94196	8.71356	7.08852	5.15381	-1	7.36194	7.56453	4.16344	4.92771	3.73335	5.79232	4.82168	4.89724	5.24548	7.31379	6.88753	9.10823	7.86847	7.18289	8.04911	8.17592	7.27451	7.19007	9.82161	4.09592	7.52356	6.3505	9.75104	9.05474	13.2007	3.70817	5.27053	9.26162	9.64214	7.45333	8.90959	6.95172	8.31922	4.57894	8.48856	10.2049	12.5747	13.4127	4.10343	3.30743	8.25125	3.34199	5.18587	5.80208	9.30697	6.74281	3.926	4.70598	4.37035	5.99548	6.63498	4.71699	7.732	6.30005	2.16993	6.74012	9.42365	1.07039	9.03512	5.45615	8.61949	7.72923	8.01235	3.43296	8.09276	9.42185	3.63227	3.58496	2	8.27965	9.40791	8.27519	9.75639	8.10496	5.03879	3.88753	10.8207	6.81567	8.18504	9.21723	9.33718	7.58496	8.87866	7.03035	8.53425	8.57752	8.90205	6.08347	7.63662	3.07039	7.31288	5.56071	7.73132	6.69488	7.1267	11.8613	9.38952	11.9467	5.17393	2.926	7.13443	6.65358	7.39489	7.71149	4.36457	7.08534	9.91546	7.89482	6.48025	5.85393	6.16993	8.88631	8.4582	7.79572	8.97318	5.35755	5.848	3.07528	9.4582	3.43296	6.28043	5.88509	4.7866	9.42773	7.51412	2.16993	4.6197	5.31447	6.50429	4.39917	8.60881	2.848	8.43266	5.54535	-0.152003	6.3147	8.68592	2.37851	7.01569	7.83226	1.848	5.23266	6.34696	5.60288	7.05094	6.38888	4.87774	1.48543	6.44128	3.83436	3.65535	5.38543	6.37156	3.70044	5.02608	2.94486	5.44824	3.60881	5.37618	2.98185	5.55266	2.7866	4.74529	7.82018	9.36267	12.1265	5.68519	6.07039	5.534	3.03562	8.18933	7.54921	3.12102	3.27798	10.4776	2.26303	5.60585	10.2038	1.926	7.85362	3.80233	6.32553	5.22882	4.22497	6.5345	5.18679	7.74429	4.49825	6.63775	2.43296	7.72928	10.4397	4.9491	6.0045	3.94468	4.17792	2.99593	9.16612	4.97728	8.38414	4.6893	7.71562	10.3535	5.50779	8.18361	7.07253	9.92198	8.00308	7.96468	6.55846	5.81762	3.05264	7.50541	2.848	7.89905	9.82225	3.50601	8.14873	7.48935	9.08574	8.10643	8.95826	8.62316	8.64553	7.7832	9.1236	8.59991	11.13	5.56682	8.71558	7.48986	8.94896	8.49373	8.15364	9.19967	10.3071	10.1716	3.60881	9.69155	4.76022	6.01185	4.13199	7.63628	4.36573	8.9629	7.19476	5.16993	4.46453	8.82273	7.5902	7.67172	10.2206	5.71699	6.71946	7.08982	6.71973	6.05528	8.68264	1.58496	2.67807	1.80735	3.01792	2.72247	9.08242	5.0589	9.03205	7.29186	5.72105	9.4227	8.53456	8.84109	7.10643	4.07895	3.39232	10.4692	5.90184	8.95623	4.27053	7.24698	6.84046	7.84606	7.52013	6.46047	7.70864	3.48543	5.01792	4.98784	9.4731	4.82782	4.89735	10.3619	8.47411	6.47897	7.66605	9.19088	5.53294	9.22797	8.89845	7.15785	9.6069	9.34983	9.98358	9.11426	9.71321	8.60251	10.2908	9.80753	11.3915	11.4347	9.77182	9.31778	13.1514	11.5023	10.1506	10.2831	11.4308	11.1888	7.48059	5.36302	4.97323	2	1.37851	9.61765	10.3678	8.57073	10.8333	8.75736	7.57916	8.36238	4.82273	10.6606	8.08952	10.9003	5.88264	9.05158	4.853	11.7887	8.78124	9.81602	10.1777	2.20163	7.98698	5.62352	6.49665	3.30485	8.07914	5.09151	7.41016	5.62114	4.0268	12.624	5.47897	5.65183	10.6608	5.5032	5.16343	5.92323	1.1375	7.8934	11.7922	7.85746	8.57651	7.55673	1.20163	5.41278	2.26303	3.45272	3.20251	6.58796	5.65871	1.63227	5.77253	5.37851	3.62059	3.56716	6.37851	3.848	4.07895	6.21633	2.76553	3.18587	2.80174	7.25644	8.42972	11.0295	10.5205	5.88302	10.3102	4.6893	6.70598	4.96809	4.10434	6.1127	4.63227	2.21981	7.15279	5.71699	7.90809	3.69461	10.8937	3.9771	7.78788	4.54352	2.51096	7.02901	2.63227	7.56083	5.99548	8.1404	3.91648	5.8494	8.02735	8.03562	5.22882	0.847997	7.2807	6.65843	2.94486	6.24793	6.36982	6.56735	3.94486	5.92837	12.0177	11.8917	10.2432	6.43518	7.5812	7.24888	7.86171	6.64241	9.06887	11.0384	7.30565	9.82527	6.8936	6.46325	8.45697	8.224	1.20163	5.87556	7.47978	5.47573	7.58346	5.1819	6.99095	6.45286	5.71973	7.32283	9.45553	2.45943	6.54226	5.0917	7.05202	10.1741	3.01781	4.88387	9.84031	5.42962	6.85549	6.7743	4.54226	4.14871	4.76983	4.89724	5.1416	2.26303	2.26303	6.69209	2.03562	5.50779	5.19377	6.07468	9.81977	4.87774	8.09838	4.93407	7.43162	3.32193	3.36457	6.69209	10.2517	8.50593	2.53605	9.49489	7.08534	6.94059	11.424	7.59811	8.59171	5.10637	5.44336	8.0293	5.24413	3.89724	7.82464	8.00671	9.88188	8.30788	7.36811	7.33896	6.08269	13.9068	9.09857	9.03755	3.47249	12.8724	10.7786	3.39232	10.2953	9.2548	12.5387	9.33461	8.23661	7.03342	10.0709	10.1196	5.52356	3.2653	7.60771	8.2817	10.4344	8.62244	7.757	10.286	10.0366	9.71366	11.4617	10.6776	11.5982	10.9565	10.15	10.3903	3.65535	8.97548	8.18686	10.4394	10.0148	9.82002	9.03934	7.38024	8.74214	8.62654	7.19392	8.89754	4.92392	11.0308	12.4355	9.13725	12.3445	9.59828	8.66569	5.12102	3.3505	3.96003	3.43296	4.30012	2.26303	3.64386	2.08255	3.49137	6.30195	3.94486	7.14528	4.53585	3.94486	4.05115	10.597	4.49481	0.678072	6.70012	7.02569	7.2318	4.55895	9.72161	5.53154	5.90448	8.99513	7.0864	7.85864	3.26303	6.32373	5.67243	2.07039	3.53477	9.451	4.12777	9.27967	5.6865	6.76288	8.78479	10.8061	7.50144	7.64313	5.81506	8.74786	6.78676	9.20628	9.57308	6.97039	4.99548	5.97039	8.29462	7.16289	11.1101	7.88509	9.58176	8.03059	10.8601	10.708	8.79312	9.53802	9.75227	2.40599	10.1749	8.09434	4.05942	4.18891	5.42962	5.58796	7.29278	6.93664	6.55305	8.21529	9.76648	11.0558	7.8577	8.35271	8.83045	9.3441	8.43672	9.38304	8.10224	5.58342	4.43962	7.95085	8.71341	8.03507	8.31003	8.70079	2.17737	6.55612	5.95652	7.96289	6.64168	9.68773	2.10434	9.40769	7.15987	9.34392	11.0985	7.58373	7.28832	7.07468	5.8677	9.70165	9.77017	9.83684	8.87928	9.40609	10.4305	8.05961	8.98613	6.04221	8.08517	7.75352	10.2267	7.64962	8.00016	9.00229	10.04	4.43296	9.47431	9.39511	3.45943	4.77609	3.23916	7.87344	11.5259	8.86171	10.6074	9.53646	8.85829	3.64386	7.00053	8.89287	5.1596	11.1456	10.1504	8.40386	3.25739	4.80735	4.98067	6.93074	3.57289	9.71511	3.44626	10.2881	10.0039	6.52672	10.3298	7.44294	10.5143	7.23312	8.21399	10.2175	8.97585	8.01094	8.71707	8.77446	8.94295	7.31016	6.27426	-0.321928	7.85362	4.37156	10.2561	10.6032	8.81186	4.91169	2.7866	5.38198	3.70749	7.54615	7.82153	4.66107	4.0268	4.83403	6.66107	5.80731	10.4384	9.25585	6.38991	2.8679	6.03691	4.94486	5.79181	10.0248	5.69209	7.48851	9.17343	6.68857	10.5205	5.30012	5.24031	7.8965	6.02605	7.79572	7.07039	3.99095	4.64386	10.7655	4.07895	10.6027	3.33791	7.77529	5.67628	6.42626	4.45286	3.18587	3.80743	7.18587	9.06285	7.50342	6.41785	9.07173	5.17393	2.29278	5.54844	6.84674	10.3182	4.75489	7.71081	8.52593	5.49024	9.82988	8.45656	4.25869	4.14568	3.73335	4.47286	5.67595	6.29706	6.6327	11.3498	9.24627	9.21917	4.74416	8.94808	7.11061	5.39592	7.88963	7.9507	9.49305	5.96155	7.24031	8.51452	8.69905	9.30561	5.66428	11.263	5.2817	7.17649	7.07361	11.4886	6.14364	5.65555	12.5192	3.53605	9.12731	7.65392	6.43945	9.1192	10.044	6.06291	9.1962	8.76894	4.35048	9.40323	8.75689	10.3376	5.19771	6.98716	11.5738	9.69244	5.69209	1.67807	2.43296	5.67525	5.2854	1.96347	5.70874	1.926	0.765535	5.16189	7.68299	3.79007	9.95216	10.0911	7.02789	6.24698	8.87621	7.29278	7.67813	9.4417	4.37851	8.25927	3.24793	7.3906	8.42778	6.23458	6.79701	8.21372	4.80018	8.05365	10.0313	9.09838	7.72002	5.66676	8.97232	9.18807	11.5804	-0.514573	10.9715	10.0189	7.73742	7.60232	8.16255	5.6893	9.64674	3.54844	7.3562	9.76504	5.04876	6.7149	7.82655	9.29255	9.83936	5.04002	7.04002	4.33681	4.90168	6.64386	4.57155	9.3966	1.07039	5.81506	5.6644	4.31933	7.38429	10.1473	4.39232	11.6851	6.71425	7.74349	4.57289	8.54342	8.48043	3.82782	9.68427	8.66014	7.22882	4.22497	10.6576	5.41777	4.03562	8.35393	2.56071	8.3307	6.98318	8.46838	11.0597	5.9331	8.66376	8.32012	4.19377	10.2774	10.635	4.12102	3.30699	8.52904	7.76752	7.73991	5.54844	6.09592	4.14568	4.52639	9.58665	8.28633	9.00422	8.11686	7.03672	11.2372	9.0337	6.62059	7.82972	8.94182	9.84172	5.18982	4.30012	9.6726	10.9939	4.90689	3.41954	7.72713	9.39596	6.33628	4.71149	4.24793	4.36776	3.26303	7.64511	9.95826	6.02459	3.30144	7.92065	3.34674	3.18587	7.24826	6.14364	5.2891	3.65535	3.83794	6.36457	8.76569	9.43359	10.5096	6.46271	11.1101	8.86851	7.63735	8.25739	8.84141	7.56377	9.11686	2.848	3.15381	5.96578	6.72656	3.26303	5.97269	7.85611	8.63099	8.6844	3.45943	7.60363	6.7252	3.87947	8.55344	5.47764	3.32768	4.5648	6.66676	8.17891	8.94457	8.65709	4.99095	8.68069	7.10291	2.03562	8.55816	7.56209	9.62205	5.42626	4.74953	6.47086	8.39254	7.99441	3.91635	2.5222	8.45533	4.9171	10.0639	4.08746	8.60992	5.40209	7.37192	6.24222	3.98733	7.01346	12.5134	8.05148	9.90779	8.69975	8.3899	8.43838	8.49509	5.02237	4.72727	6.74551	4.36774	6.12102	10.2073	8.32103	2.56071	8.58793	8.29324	6.08534	9.23146	6.03178	8.93782	8.58496	2.23266	9.25927	6.45511	5.89622	5.23266	7.61692	4.3147	4.59096	5.14568	10.4533	7.35755	1.76553	3.98185	9.77726	9.129	7.13381	8.70598	9.71081	6.64674	2.96139	5.11937	7.3443	6.02237	4.69488	2.52916	8.95681	9.52705	8.39403	4.48996	10.0851	9.6106	8.36007	9.51671	6.1819	7.55536	1.43296	1.07039	7.01567	9.15406	8.80413	9.1153	7.08219	8.0634	7.56453	9.15962	7.83855	5.926	3.92183	10.8427	9.19402	11.3994	8.74853	5.05503	1.76553	4.30012	10.103	9.97183	7.05094	9.0864	8.68123	5.3733	7.58045	4.24905	6.24413	7.63657	12.5211	7.51343	5.00717	7.13058	7.1309	8.07927	8.50823	5.56682	7.8126	8.85502	0.584963	3.78622	8.49105	6.20204	9.86155	11.3261	6.46107	10.1219	8.86666	7.64313	8.94222	9.78136	1.88753	2.27607	4.88753	7.70353	10.2327	4.03901	1.26303	3.63227	6.2854	9.04056	5.66391	6.14771	5.94953	8.34961	11.9455	10.1158	9.41232	5.71425	13.1941	11.404	11.8632	4.12928	9.872	3.67807	7.43003	6.73471	9.85202	5.77032	7.97957	8.07361	11.2656	10.8253	9.15861	10.2326	8.40048	10.7963	1.63227	7.05311	9.89815	9.21796	9.30195	9.35116	7.70252	8.16942	5.94251	4.08746	11.9996	11.1645	9.53508	10.0984	3.21723	8.87283	8.71528	8.47857	6.52982	3.19272	9.75872	8.46597	10.616	5.643	8.37764	3.73335	7.9629	8.92748	8.30985	9.43942	8.296	9.76951	11.0861	6.78398	7.03232	9.34466	8.45409	8.86573	7.46679	8.45368	6.90689	10.4828	6.23266	7.73633	7.90929	10.2653	6.15785	9.44874	6.67525	6.02237	8.75989	9.29801	6.85305	10.9306	4.81995	7.73877	11.1125	6.07253	10.8816	8.8716	6.91528	3.53605	1.67807	11.5308	7.27259	9.09619	2.26303	9.79051	6.84674	9.07066	6.02459	7.36894	7.79701	7.83289	6.6837	9.88854	10.3223	5.98868	3.53841	7.69586	10.8234	10.1973	6.0268	6.60733	7.92778	12.1298	2.848	7.65535	7.56299	9.07751	6.32193	8.65567	9.78086	9.48965	7.31016	7.60655	10.7099	8.53821	5.37156	6.71914	8.48623	5.17792	7.66959	9.63649	6.45943	3.48543	5.98898	3.32121	5.61176	2.70044	3.89724	4.51096	14.9799	6.20945	15.0578	6.84423	8.42122	11.2852	10.1922	8.28268	3.69224	7.52278	6.90747	8.9497	10.0959	6.34425	11.9935	8.89628	6.10848	5.9542	4.98185	2.94826	5.83542	8.13648	9.28054	9.16088	9.77132	10.8585	2.16096	8.43815	3.66993	6.95187	4.97519	10.434	3.26553	10.4813	6.77873	10.7112	5.56682	4.88264	3.90689	7.56605	9.03837	5.67525	8.12643	9.89769	8.75406	4.89239	7.84067	5.82967	6.11866	10.3831	1.43296	5.26303	2.70044	6.52982	3.65535	3.848	3.7866	3.85798	5.51728	6.36282	4.96809	1.90368	10.165	6.72978	8.91695	4.68365	8.86821	5.07318	9.09117	3.39232	3.92629	5.26995	11.1419	7.56308	8.23793	8.32912	7.40429	5.60288	3.52356	11.312	9.2009	8.81089	8.61728	9.66795	1.926	9.60718	6.96457	11.1928	7.09699	7.1171	9.76835	8.38586	8.7512	9.74542	10.1111	8.00225	9.41109	8.99492	7.48704	6.95573	0.946855	8.94672	8.92729	3.80274	8.23676	8.76487	5.21047	8.26913	7.86347	6.48704	4.53605	5.30804	2.96347	6.12914	5.89724	9.51865	8.21397	3.95152	9.81442	8.62374	2.07039	9.67361	8.96953	6.46207	3.51395	6.87774	8.47257	7.59552	2.72247	10.2565	9.93295	3.6893	5.10852	9.32157	7.83036	10.0153	4.40048	4.99021	6.03782	5.97728	4.63807	6.89724	10.4387	6.86047	4.27798	7.77479	7.57667	9.04221	8.48737	10.7587	8.36107	13.5419	13.9867	8.07028	8.3345	3.47249	8.11085	6.5157	6.32561	11.2456	5.49748	10.253	8.50462	8.45592	2.3505	7.19867	9.39668	11.036	8.64907	9.15127	9.55899	7.49346	8.26021	9.1581	7.07146	9.60622	9.29025	9.8736	9.58486	9.70977	11.096	6.37189	9.93723	7.10538	8.69905	13.8642	4.42626	8.06286	1.53605	11.3605	2.07039	10.0703	3.05311	6.94017	5.69209	4.24031	3.98185	10.0587	9.18463	10.4784	8.32598	5.96436	5.93954	9.5494	8.00527	3.92361	7.06286	3.57289	4.30078	9.4417	12.4346	7.44757	8.83102	8.04603	8.71802	9.88977	10.5203	4.37036	4.47686	4.6232	7.85674	8.23206	9.40386	4.95884	8.96982	10.1331	10.1165	6.10852	3.58496	2.90689	8.32957	9.47391	6.00675	7.33696	7.66035	8.83542	9.77676	4.45943	6.37578	10.0578	6.57592	6.93722	11.0614	7.48543	9.58721	7.55305	8.88356	7.15081	9.38651	11.8236	8.88234	9.11738	8.50661	7.82655	8.73166	5.6893	12.5348	7.37658	9.15305	7.5306	8.27845	4.47759	6.54844	8.4523	3.88703	5.30825	5.91169	3.46897	2.02916	8.6319	1.26303	3.58946	1.96347	5.38543	7.38629	5.69806	3.49825	5.90689	5.07895	7.0433	9.30515	5.4822	6.97842	5.96116	8.64376	9.20579	7.17729	10.4233	5.95589	11.2061	7.47897	6.80349	9.6632	7.39813	10.1407	5.1819	6.86171	2.56261	4.12928	4.49033	6.93546	9.54208	9.7879	4.0268	4.12102	3.51096	9.90433	9.42312	5.89482	4.50462	9.75425	9.52891	9.42815	7.89345	7.78463	5.72566	5.81762	3.57289	6.57813	11.7437	4.64962	3.66676	1.1375	5.87774	10.8191	8.9387	9.32755	7.74551	7.98465	9.43775	5.32603	8.76653	7.90569	2.56071	4.14572	8.5411	8.88382	6.44626	9.47107	6.61154	9.86558	9.00253	5.2891	10.0118	2.35031	3.21723	5.60585	8.95391	6.00858	10.0692	5.66676	9.51649	7.99661	9.12424	5.11609	3.86264	8.30287	2.82782	7.14303	8.65554	6.58646	8.17343	8.08799	6.3505	7.54148	8.00899	7.16895	5.13016	3.90689	7.06286	6.06824	8.5691	6.99774	5.50144	7.7761	6.57894	5.1416	2.32193	5.45507	12.7689	13.1223	12.748	8.18245	10.8814	6.67807	5.82273	2.98185	11.5796	8.94691	6.63372	6.71012	2.53605	8.71	6.39575	10.1781	6.92837	7.16993	2.848	4.27053	4.63807	8.32549	7.12722	6.44791	6.89032	8.73852	8.22497	7.03342	10.8572	6.46107	10.9007	5.78136	5.93074	6.34146	8.29829	8.64365	3.66083	6.85674	8.51531	7.36755	9.43108	4.98185	6.05528	5.99095	9.36851	8.9655	6.22882	8.65392	8.25866	9.43631	10.0098	10.1058	14.4621	11.449	8.08176	8.68615	10.4627	6.86153	5.16268	10.0233	8.16613	7.55289	7.10224	3.10978	13.2777	5.55459	8.91349	12.0185	7.71863	9.65278	8.86697	8.14109	10.4801	10.6317	10.764	8.65105	14.3369	6.46635	9.22906	8.65668	8.9986	8.58237	9.65338	14.5143	8.59656	6.40939	14.5158	10.0905	9.00444	8.06609	6.10299	9.82235	12.204	8.0252	11.2454	10.006	10.3965	9.83969	9.0797	8.4693	10.1033	9.58861	10.0224	10.869	9.23817	11.0062	7.63154	6.16792	11.0456	8.83479	6	9.31651	3.62059	7.1639	10.3574	7.50688	7.75156	8.90599	11.1143	8.20824	7.16491	7.89542	10.6845	8.95536	10.6339	8.90704	8.00296	9.71888	10.208	5.22882	7.33896	8.06576	8.31828	9.46027	9.38198	6.86913	8.2441	8.56758	9.44315	10.2607	8.60321	8.15482	6.65105	9.78365	8.31407	9.17717	6.24603	3.45943	11.4699	5.88622	7.58271	11.6837	10.75	9.29583	10.6604	8.72724	8.76036	7.68229	7.6907	5.34696	11.4384	5.20019	6.81804	5.60757	4.90689	3.7866	3.91302	0	4.16993	0.925999	4.90207	7.37519	9.17717	5.80993	3.71149	7.73403	7.72162	6.32912	3.08746	8.0019	8.3015	9.68562	3	6.34341	8.28653	9.97556	5.92393	4.85798	2.60473	8.604	7.85611	7.94427	3.89724	8.03361	9.26608	9.0313	8.93811	3.49825	5.25185	3.98185	4.23266	4.04439	8.68755	8.19525	12.0488	11.2366	11.3626	10.9753	11.3389	12.1458	12.2657	11.0467	5.83385	7.85112	8.79799	8.98263	8.58496	8.22397	8.21578	7.17493	8.23657	8.70946	5.30919	1	10.4453	10.4105	9.7453	9.82909	6.81044	8.09223	9.7294	10.1337	5.96809	6.79181	4.41399	8.84737	9.4113	5.42748	8.77913	10.4597	6.27426	5.61471	11.0855	7.32912	8.43003	9.6319	8.975	9.06919	7.2724	9.04576	10.2938	5.52159	10.2476	8.29744	0.584963	7.80735	0.378512	7.03012	9.54625	9.32553	9.872	8.29967	9.68264	4.72859	5.97957	9.56682	7.16883	8.73446	7.74416	10.0745	10.4162	9.04025	8.68418	7.15046	9.24198	10.0551	12.0037	4.95926	8.85643	7.33128	10.7418	8.4945	5.85932	10.5542	12.3049	5.45286	11.9386	6.2614	6.57804	7.25927	2.43296	9.30424	8.22159	10.0978	4.42265	8.67998	3.57289	11.0871	6.24031	12.3314	6.76013	9.83206	7.78529	8.3637	5.23735	4.57894	8.22528	11.6281	10.0158	6.39516	7.13498	6.88874	5.54535	6.14975	2.20129	9.85614	5.83794	6.75889	2.96494	4.94017	8.72879	4.45943	3.44626	8.32148	14.1965	1.37851	9.12464	8.85487	4.69058	9.16264	5.91409	5.73877	8.88996	11.4806	6.62059	10.8161	7.28017	1.848	8.26303	9.06259	6.56927	7.85721	7.84463	7.29246	6.32566	11.1429	11.462	6.9542	8.55134	11.0485	8.38586	7.9384	9.2396	7.71999	7.50731	9.19205	10.309	11.3552	10.3292	6.14509	9.04029	9.47431	9.52748	6.79961	9.13878	8.90779	9.31708	4.07039	7.09908	4.79727	3.67807	2.32193	2.51096	10.6839	5.96809	7.84063	3.62059	7.98922	8.25219	4.09592	10.6383	8.84943	10.7091	7.55689	9.54626	5.99774	9.66463	5.25927	4.58044	10.0916	10.1831	8.76587	7.52227	7.45779	8.68229	10.1929	5.95107	3.73059	10.1586	9.73691	9.25456	9.00141	7.39146	7.45779	5.04439	11.1143	9.04849	10.2312	6.26491	8.37678	8.18636	8.78038	9.38378	10.12	8.00731	7.89178	8.90113	5.61471	6.1406	6.57663	7.6886	9.83479	7.16591	8.9383	5.88509	9.21868	9.08215	9.45286	8.11148	7.15279	9.65986	4.74953	11.7394	10.9542	8.03287	-0.321928	7.856	7.55766	7.84924	2.51096	6.90087	5.02237	7.2075	6.06176	7.46873	7.0425	2.23266	10.5592	9.11788	8.03889	9.47215	2.62301	2.74416	4.15381	6.30198	7.96751	7.79492	5.48864	6.96578	3.1375	5.78136	4.07895	3.5911	3.10434	2.7736	3.8679	4.58919	4.20163	4.05311	2.67807	7.79225	8.45204	8.59208	7.70044	5.50144	9.35489	9.80235	2.40599	2.46985	5.33985	9.60296	3.80278	8.50024	7.32848	8.81351	8.12383	4.50739	6.6879	9.43045	5.24793	10.2701	6.6703	8.11061	3.51096	7.47897	6.79492	5.43455	5.38888	9.42249	3.89724	9.30857	9.75154	9.70034	5.35385	6.32912	11.457	7.46842	10.4434	9.65672	9.52963	8.30241	7.97613	3.47249	6.38815	11.9463	7.70108	3.1032	8.28216	7.03232	13.3003	8.76487	1.76553	10.0125	7.2555	10.2093	4.97728	9.04857	8.06178	6.99435	5.73923	8.97728	6.3837	8.91498	6.68048	8.47816	6.0116	9.83004	7.57224	7.93664	8.03972	10.1684	6.33271	7.58271	12.0593	8.28031	9.14903	8.18209	10.5121	9.93266	9.97971	11.893	9.06876	10.0211	11.9208	11.5573	9.55167	10.7541	6.54998	10.7678	2.43296	8.52826	5.41278	6.62481	11.2272	5.29646	6.5744	8.36064	5.83542	9.97212	8.13699	7.90388	7.37403	8.93325	7.82231	7.20163	8.6749	8.93162	7.16491	4.79701	3.8679	10.4211	7.10434	8.249	7.49041	5.56986	7.90268	8.95681	5.59694	6.76275	5.04439	1.26303	7.38716	5.36457	8.63873	8.97404	8.1494	8.04385	10.4503	9.78267	5.96713	9.94505	7.75355	8.63445	7.37551	4.56993	8.91439	7.2301	5.62777	10.3073	10.4209	6.17393	7.67948	7.90509	4.90207	8.59083	8.45533	8.1634	8.19145	8.57894	10.5669	11.4906	6.44626	8.54496	7.27727	9.59451	9.83321	9.51569	10.6928	10.7378	5.95884	1.96347	6.14771	5.88996	6.71562	11.214	7.04091	10.542	6.33985	6.32886	5.17792	6.3957	2.43296	8.71177	6.19574	6.76267	6.6837	6.76553	8.23936	7.30925	8.59352	6.47079	2.80735	8.78333	9.08215	5.2429	1.67807	5.17792	1.32193	8.46284	7.08534	8.1205	7.15158	7.62205	5.41954	8.44667	3.23266	7.94778	9.83368	7.51157	10.4942	7.56834	7.85361	8.56529	8.79857	7.05754	8.67777	10.0984	6.52929	9.67247	7.20685	6.34341	10.052	7.8759	4.853	7.3026	9.40514	8.28633	5.93782	7.41934	7.66676	4.27798	8.95797	6.72928	8.41193	8.52121	6.99887	7.03928	9.702	10.5064	10.1699	6.33807	6.32373	1.72247	8.03617	9.74937	3.41954	6.80929	7.1179	6.1375	7.20359	7.26772	9.12024	8.68229	8.65249	6.56986	7.51649	7.86872	7.49041	6.17991	4.62644	5.18587	11.8507	6.01123	8.86728	8.10381	5.31832	1.32193	2.67807	10.7068	5.36107	9.65379	3.64386	6.94369	6.49185	8.54858	6.0268	8.02901	7.79961	7.68018	7.07253	8.21432	5.24793	5.2302	6.03687	6.88387	9.59158	7.33628	7.06501	7.37678	1.80735	5.41616	1.26303	7.44128	8.20604	8.57213	11.1372	8.10434	7.02459	8.25125	8.25314	9.60825	8.54651	7.91826	6.44791	3.1375	7.26959	7.6886	6.32912	4.80968	8.60235	5.30382	9.23601	7.16491	8.97213	8.76354	7.42459	7.04985	7.1809	7.38111	9.39171	8.78136	1.926	6.15641	8.66472	8.30058	7.53683	4.94017	6.87036	5.77083	6.82528	8.21286	4.3505	5.71973	6.92481	7.46516	8.05309	2.7866	5.62059	10.2404	9.46985	3.4608	6.88631	5.73877	4.3147	8.54528	3.96347	7.56071	7.03452	8.44087	8.83384	10.0626	8.15785	5.37772	3.93546	4.81076	7.58886	3.89724	8.01028	8.1038	6.30912	6.29078	7.6279	2.16993	6.8844	7.38457	5.4822	4.67807	5.27426	6.8894	7.73064	5.80993	7.88996	7.2246	7.22497	6.28016	7.2182	8.25219	6.91049	5.88996	8.61287	5.32912	6.75221	7.10119	7.91588	2.43296	6.58045	8.24222	6.31651	7.88387	6.05961	7.4756	7.97785	9.41638	9.40663	8.30195	7.98415	8.30709	8.00843	6.72656	7.07777	9.18834	2.88753	6.47727	7.00113	8.01625	10.245	10.479	2.82782	4.85798	9.81602	7.32103	9.21602	5.09592	3.81762	7.63009	6.37504	7.61839	8.98641	3.36457	7.07468	2.43296	7.82571	9.07468	4.36457	8.74079	6.96578	4.92125	11.6672	8.11043	5.71425	3.82782	10.9547	6.72247	8.60066	6.67807	2.82782	-0.514573	7.86844	6.24603	7.91646	8.24508	3.0865	7.18488	1.58496	7.96451	5.44294	6.00618	7.58571	5.36457	4.22497	3.51096	6.88996	4.13452	6.90689	5.65002	9.12954	2.63227	7.91737	8.80961	8.83131	8.89118	10.9919	8.34736	10.2654	5.97269	10.4497	9.2891	4.16189	3.54844	5.20163	8.29232	9.87181	4.19558	7.6879	8.61491	3.10434	7.55689	4.70598	8.03135	7.54303	6.23649	6.57592	5.94195	8.48301	7.83857	8.54148	4.88379	5.71425	8.35094	9.84214	6.59098	8.88966	GSM228586	GSM228586	17	M	No	Type 1 Diabetes
6.70044	3.71149	4.72792	7.1809	7.56834	7.74214	3.80735	6.4857	6.16453	5.47417	9.7487	2.67807	8.75822	10.3334	8.78725	9.24894	3.19358	10.3484	8.56605	7.84182	8.00725	6.6014	3.82782	5.59499	3.58496	4.32912	7.49586	5.2891	8.54612	5.03562	7.94895	7.87221	3.71514	7.30104	4.09954	9.27076	4.16189	4.39232	5.57105	8.91938	8.82871	3.1375	5.3921	7.16692	8.79766	7.12205	4.42275	3.19375	4.50216	7.62717	4.93546	5.76818	9.21383	6.73482	9.55853	10.0905	7.88156	8.19081	8.04074	5.96809	6.58796	5.1334	8.58459	7.82591	7.52356	8.44667	11.7583	7.88996	8.98123	9.37678	8.5988	8.32974	5.95437	6.12722	10.2728	6.16929	1.26303	8.36545	6.50938	11.0305	3.23266	6.31045	10.1738	9.20379	9.21699	7.23554	4.34341	2.74416	2	9.60973	7.96347	5.9542	5.89239	5.50462	5.56377	2.48543	5.78398	6.89118	5.84549	4.03562	3.39232	5.61176	10.6207	10.1562	7.92824	5.03948	6.24939	7.42038	8.2817	3.617	8.8933	7.46842	5.37504	10.3603	6.62473	9.4839	7.42942	9.53352	8.89573	9.46008	7.71149	9.41342	3.848	3.86382	3.39817	9.45059	3.37851	6.4822	7.15178	3.51096	9.95792	6.7866	7.732	8.29611	7.71356	5.00993	8.09064	6.74356	8.15178	8.83384	5.60513	3.64386	7.09277	1.48543	9.69127	8.40173	9.07842	8.44874	7.92422	3.94486	6.38599	4.82107	6.55766	7.7662	11.7931	8.18191	6.92006	9.10329	6.82905	2.74416	3.08746	6.4757	4.36532	5.56377	5.38888	5.45006	15.3234	14.5387	9.49965	7.37504	8.54342	7.28633	8.51767	3.61157	3.20163	2.7866	3.54844	10.4091	4.06904	6.08321	9.6299	10.671	9.11849	9.57875	12.3806	12.7877	6.95884	2.88753	8.16448	9.24317	6.98299	9.12153	6.56044	7.7252	7.38802	6.0917	4.76022	7.68229	7.84235	9.24935	10.3204	4.89239	4.98724	5.87774	8.57654	5.55152	7.88711	4.7866	4.27084	6.56529	3.98085	5.05197	8.06831	3.43296	6.2854	4.22497	2.90689	5.51202	5.80777	8.75683	9.30652	4.89239	3.33628	6.55612	6.87652	5.04749	5.39575	4.21723	5.18587	5.11686	5.79621	4.98914	6.17592	2.7866	4.37851	7.10748	8.10772	8.95565	12.4853	7.04387	4.24793	7.60807	7.63512	9.97284	5.29646	4.39581	3.04416	6.07066	7.8087	4.52356	10.3534	5.84046	6.47817	4.15381	6.58946	10.3436	5.53871	12.691	4.58451	5.97957	5.60585	1.98068	3	9.7747	5.01847	4.57894	9.40599	4.52982	10.1733	9.94061	3.65535	8.18723	10.5293	6.98413	10.2428	9.06569	8.41366	6.22746	8.70148	6.78398	5.96578	10.7632	5.99548	8.71253	3.08371	3.58496	2.96003	5.91648	4.73335	6.24793	2.23266	8.59395	4.09293	8.14454	8.01334	10.0686	10.1314	9.85783	8.14771	7.2114	7.07788	11.1546	8.35843	0.378512	5.15785	3.3505	0.378512	8.56326	4.23195	3.82993	6.31832	8.48301	3.58496	5.64097	10.8761	8.29162	5.83794	9.10617	9.32553	6.10265	6.32373	2.74416	6.63372	7.14714	8.09374	5.08374	7.76891	8.16298	8.94632	7.57398	9.07895	6.1375	8.11009	7.34873	9.25039	8.43463	6.82909	4.36457	9.26021	7.90809	3.37851	5.73205	3.45943	5.99548	6.60447	5.61774	2.22865	4.26725	8.25219	8.61029	8.37625	7.39974	5.15381	6.00109	9.16984	3.01792	9.27705	10.2509	9.06447	3.46507	7.41532	1.32193	9.34274	10.5144	8.42752	10.8851	5.60066	9.56624	9.65063	8.65112	10.1883	6.59842	6.21917	6.1334	3.72281	7.03672	4.18277	9.60659	6.95884	7.71694	7.46761	6.31741	6.30012	8.52646	2.82782	5.17951	4.00899	9.10879	10.276	8.05004	9.12663	9.11644	6.67807	9.67543	9.93927	9.89273	3.29278	2.98185	2.76553	4.87611	7.68007	9.34123	7.79039	6.80455	7.04767	9.58609	10.0021	10.1246	9.9867	5.99548	6.11673	5.56773	7.32012	5.22497	2.82782	8.96583	5.68232	9.37743	6.27228	7.49774	9.86186	2.67807	6.69905	9.34052	7.84476	8.78463	5.71699	3.79881	8.19637	9.19353	9.34385	4.26303	3.05311	1.63227	6.36821	6.69874	10.5366	4.8679	8.52876	8.37407	2.87611	5.7646	6.1334	6.83825	5.63772	5.85798	9.79328	13.1159	2.70044	4.64728	9.21965	8.84674	8.71631	7.84612	8.51548	8.78333	10.1008	8.83731	8.3996	7.94193	6.45486	8.30515	7.11686	2.51096	7.78702	2.926	3.71149	6.46434	3.44626	6.51412	9.59897	12.6521	4.9462	3.37423	8.57705	6.01346	8.66427	2.03562	3.80735	5.60112	7.79831	3.52356	4.19377	5.37851	5.25165	6.53198	5.52042	4.44571	8.23176	10.0511	6.2817	5.35755	5.90207	8.04313	3.82782	3.70044	9.71665	7.33896	8.38241	7.4733	3.54844	3.89724	5.24793	10.5753	9.18661	6.46271	6.73877	8.67455	9.91304	8.78234	7.6453	6.17827	8.9678	8.73403	10.5915	7.27891	7.85215	7.75595	6.44748	6.40105	4.93074	5.48416	4.8679	5.75489	5.57289	5.95332	5.64121	7.64137	6.90809	8.35182	4.59096	9.85755	8.74079	7.32701	6.54978	9.36172	8.88966	5.51728	9.80703	9.22376	9.10696	8.57373	8.96953	5.71425	5.6271	9.24935	8.13699	5.37504	5.67243	7.88813	1.96347	7.2211	8.03837	10.2495	1.848	8.47654	5.75576	2.37851	7.80219	3.26303	9.0031	2.90689	7.10957	3.23266	5.66107	10.6099	5.03562	12.2174	3.36457	3	9.46098	10.2671	3.47337	12.7729	4.56682	10.5926	4.21723	12.7241	11.2969	4.38543	10.1804	3.24793	9.26374	9.44058	11.3319	11.7152	10.8529	7.69	5.07646	10.2551	6.3906	6.92125	5.14975	5.10014	4.54416	4.91021	7.64241	8.3403	8.3637	7.58939	4.53212	5.69306	10.4185	8.6172	9.50459	11.3203	10.5076	8.43584	2.07039	8.72357	8.70287	11.1372	8.01213	2.21715	6.29829	5.5863	9.94207	8.10381	7.89033	7.73369	6.11894	9.03742	8.4794	7.76553	9.596	5.23177	7.99266	7.25826	4.39129	5.3147	9.16717	11.3667	8.36282	9.90704	8.35491	8.69919	9.3199	5.79701	3.90689	3.32193	10.8279	10.7679	5.68364	7.1076	3.7866	3.37851	6.33628	7.07039	9.9976	9.2341	9.68422	7.35755	9.224	7.14414	9.49145	5.58239	5.40615	3.8679	7.26772	5.59276	5.24793	6.25361	7.97269	7.41863	9.15861	2.72247	7.84549	4.83794	10.5844	6.96596	7.93664	6.47113	8.66723	7.83275	8.12257	8.2914	9.69298	7.76553	4.70378	7.01346	9.22429	2.47131	4.37156	4.47904	4.76022	5.18982	11.9307	8.78139	5.64189	10.1528	9.4096	9.56948	9.34319	2.72247	10.5506	4.88079	9.85829	12.1807	4.71149	9.95659	11.2019	9.3298	10.5615	8.93221	10.1424	9.94603	9.80068	6.54043	8.66231	8.98726	8.40887	7.55842	4.00113	11.6327	8.12922	8.09434	5.21335	7.52669	11.4049	10.6504	8.602	2.20163	6.61176	10.7436	6.96255	5.75161	5.24793	6.73074	5.50115	7.06449	9.46189	6.45303	7.34696	4.571	3.77522	9.02793	14.3862	5.72792	10.3097	5.04582	8.10434	7.70105	5.43336	6.52003	8.17642	3.848	11.945	9.67971	1.67807	3.91648	10.6639	6.79701	4.26303	6.44257	8.5159	5.26303	11.3168	9.14142	6.83384	9.93744	8.30104	7.46107	9.70477	8.62101	9.24667	8.52003	10.4657	9.34856	8.11356	8.15469	0.378512	6.16189	6.07253	7.09592	8.74517	9.37938	6.18585	7.85611	10.218	6.11547	9.91064	10.8651	9.7776	12.4852	10.5274	8.89966	11.8015	5.97957	7.85237	8.14873	8.63242	2.56512	5.64674	7.0542	8.30058	2.65535	8.00899	8.38632	7.05224	3.20163	9.15716	3.27798	9.74618	12.8845	12.5826	12.0291	10.0707	10.0602	7.68271	12.3998	10.4421	6.71012	8.96833	2.70044	6.91767	8.79327	11.1927	3.07039	7.08321	3.15153	6.19967	4.87283	-0.514573	6.40769	3.60881	6.01123	4.10552	5.43061	9.65302	9.33517	3.76553	6.06609	4.9407	7.47594	5.37954	8.13494	3.31586	7.93546	7.41193	7.98299	5.34341	7.98584	8.83479	8.44667	5.24277	1.20163	3.03562	9.16335	7.59544	8.08055	9.31854	7.18388	10.2657	5.86638	3.57289	5	5.67525	8.52787	2.57284	8.93618	3	9.60492	9.39382	9.6726	3.57289	4.8082	3.58496	6.03782	4.0268	7.87221	8.4363	6.96	7.70113	1.26303	4.35747	8.75689	9.17524	11.1486	5.66107	6.56529	8.07628	7.74953	6.71287	6.51254	9.35535	8.44309	7.49185	12.1522	6.70167	8.59365	7.05767	3.58496	5.34696	7.41984	8.64494	6.89482	8.43754	8.40604	8.97875	8.61875	7.31832	9.41193	7.30378	8.93906	8.8051	8.5396	8.50978	8.05039	8.55152	10.1334	10.7868	11.0043	9.44688	5.60192	2.29278	8.52435	7.39901	5.63275	8.88844	7.06697	9.88768	4.30012	9.65803	7.01123	7.92936	10.9242	4.56498	5.52042	6.2397	5.7761	11.2892	5.37156	5.94017	8.57867	9.29171	9.3599	4.65382	3.2492	9.15898	7.51365	4.9529	2.37851	4.29278	12.9272	11.7297	10.9853	8.86831	12.8592	12.9453	8.54419	8.75206	6.71012	10.9726	12.092	10.5493	11.0089	7.36982	12.014	10.45	7.61256	8.55398	10.5968	9.3583	7.88102	7.20484	5.65249	11.2626	10.7217	12.0823	9.63114	9.62516	10.3872	2.60881	11.834	8.33797	8.77531	10.4268	10.9874	12.1295	5.67525	9.79602	8.78496	8.61556	3.62059	8.04937	5.5187	9.47857	8.32418	5.30012	7.31741	4.9366	5.71551	7.15469	10.0561	9.0007	10.5438	9.61008	7.68835	3.65508	9.16684	9.18366	9.67754	7.94603	7.44641	5.7909	3.90689	10.3399	4.85212	9.12227	4.50462	8.49506	6.29278	10.3699	5.22544	10.6378	9.13687	7.13134	5.84046	9.39489	8.04275	6.08958	7.99548	5.09376	7.64475	5.91169	8.15886	2.7673	5.19771	4.48821	8.78365	4.34353	1.63227	6.5345	3.7866	7.24317	10.1384	6.86419	15.1421	5.1717	3.10434	2.92799	7.11725	5.66107	3.57289	7.2065	8.12774	8.34207	6.13545	6.0268	7.23847	3.72247	6.77612	6.67525	9.49925	6.17604	9.74837	4.00416	7.64453	4.14197	5.94017	2.88753	3.43296	9.9523	4.30743	7.38716	10.4155	7.97039	9.91034	7.99693	9.0203	6.57592	8.67313	6.96347	9.23126	11.3793	5.26679	3.6893	7.82782	4.99095	6.80478	4.45912	6.16187	3.05311	4.46985	8.32328	6.52826	10.9245	10.7803	9.57724	9.03232	8.19131	6.21917	4.05311	12.7804	9.62315	6.23649	8.23963	10.2261	6.02452	8.25896	8.86016	7.88935	9.95352	2.98185	8.07682	5.45615	6.92718	5.2817	4.85897	9.6225	7.12825	3.59694	5.95652	6.7211	5.18982	5.69209	3.07039	3.29278	5.93125	6.34055	6.71287	10.9751	4.06178	2.70044	10.4045	7.64458	7.20653	5.80982	6.28589	7.72588	5.9472	9.07039	5.73887	8.56643	9.34563	9.27348	11.5621	7.5492	12.1956	7.32995	6.77215	4.54449	8.77873	6.48059	7.51885	9	11.3153	8.64717	10.6429	8.32132	9.07307	8.41912	7.21723	10.008	5.21335	7.61176	8.22255	8.34078	8.7418	7.80993	8.86171	6.62059	6.05528	2.26303	5.81506	9.94841	7.52748	7.35491	7.73944	3.36457	7.79181	5.19377	6.2555	9.38068	8.57894	3.7866	5.89239	7.10957	6.05717	6.3147	8.72193	7.54226	6.18388	2.58496	5.1557	6.49848	9.6409	10.1189	7.01235	9.61797	11.7539	9.81105	6.36632	11.3196	10.5477	6.46299	6.69905	10.2306	7.64316	8.7364	8.48824	10.0669	10.28	6.91169	11.9363	7.67542	9.4672	5.14187	9.93428	5.74268	3.90689	6.88387	3.41619	7.68503	5.96809	3.21723	4.23799	4.45307	4.72873	3.94697	6.12119	5.24367	5.39232	6.84199	9.65213	6.35403	3.27798	4.70598	7.16804	10.4793	8.55223	11.2796	6.80735	9.35293	7.8505	9.83968	8.17255	7.96463	1	7.20555	7.08215	8.43505	6.77873	1.43296	9.63246	5.11686	7.19967	7.68321	5.54612	5.15219	7.91942	8.89779	10.8765	9.83277	9.0951	9.71716	2.926	6.8893	9.35557	2.65535	8.80557	5.67508	6.35843	5.2854	3.3505	2.56071	2.37851	7.18587	9.87759	8.49426	6.1416	2.43296	6.71891	7.87529	9.0295	9.54805	4.1375	3.44626	9.06501	9.69174	9.7223	10.1117	5.72792	6.83036	7.09698	5.47521	5.19771	6.39888	13.0914	3.01792	7.32012	6.71149	13.9296	10.8765	7.81273	3.43296	9.70874	3.52356	9.78702	7.89218	5.24793	9.27988	10.369	12.2201	9.46884	4.15381	8.37025	6.82782	5.24209	4.79839	6.92481	10.8922	7.39313	7.63081	5.82782	6.43296	10.657	10.4453	4.08451	3.99548	6.88142	8.64813	7.07039	3.07039	3.66676	3.67807	9.65087	7.77216	6.16189	9.55861	8.07735	8.38974	11.3281	5.49506	8.76354	7.84235	7.93723	6.58045	7.84737	9.46066	7.86851	8.2211	8.45861	8.20408	9.00759	7.18758	4.83289	5.16591	9.86821	11.6845	9.31673	11.3929	4.52356	6.66391	8.6046	6.22304	3.75489	5.32553	7.2826	3.82782	8.63952	3.20163	2.43296	9.85798	6.74835	5.40259	7.33807	9.87621	8.32012	6.61176	6.50779	8.17891	6.39454	14.9783	8.96058	9.84652	8.30697	4.94486	7.74012	11.122	8.25456	4.51728	9.09321	9.66121	4.12928	4.30743	9.10381	8.52669	9.23649	6.76155	3.98185	7.03232	6.0268	7.09803	2.54118	9.49805	6.38716	9.32373	6.20977	4.40599	7.59842	7.91409	8.6756	7.47411	7.62352	7.44791	8.16289	7.16089	4.3056	5.19771	6.73877	6.37678	10.2637	3.83	6.40429	7.07039	3.18587	6.98413	8.89724	4.64962	7.6844	3.7866	12.3681	7.83874	7.16966	9.22016	9.66853	4.61471	7.96232	6.28355	5.50779	6.66818	6.98982	7.40684	6.40173	8.41583	11.092	4.73877	8.35271	7.46729	7.32553	8.55036	7.53838	4.19377	8.17926	4.97418	3.26303	4.37156	9.67737	6.22304	6.82528	2.926	4.15381	4.91169	10.3461	5.5776	7.92778	4.12928	6.34696	9.19131	7.13237	13.0877	5.27053	5.49825	12.3294	6.78267	9.88493	8.70217	7.83415	7.05202	1.26303	8.25692	7.59544	6.92719	3.87774	8.12687	8.70956	4.0268	3.75489	8.94163	6.76155	7.71562	11.7004	8.48002	3.15381	6.55615	7.79802	8.22255	8.73978	8.89612	3.926	5.68089	3	4.84298	3.41954	4.6837	8.33405	-2.32193	6.44956	8.04821	8.26115	5.38543	8.41193	4.16288	6.57222	8.5538	3.76553	5.73877	6.13134	5.27798	9.44191	7.19476	8.40216	6.49523	2.16993	8.0045	5.87679	3.62059	6.36982	0.485427	7.60818	3.40599	5.03648	6.83036	4.70598	5.6893	4.87774	6.82909	9.02929	11.8368	3.89724	9.09429	3.78369	6.48864	3.07039	6.94486	7.7384	5.64468	3.36457	4.14524	4.79093	5.58496	3.1375	3.19396	3.08746	6.49737	6.3505	5.86047	7.49506	7.39232	6.33915	3.82122	5.83977	3.74416	6.25172	2.96347	3.53605	5.04875	4.1127	8.37171	9.00305	8.47735	6.84502	4.9901	2.72247	3.77026	4.93074	4.70598	2.571	6.59096	3.48778	3.82782	9.58534	10.6426	4.92406	4.73067	4.82737	8.93146	9.16239	11.1102	6.36059	7.7118	4.03562	8.85873	7.47437	5.24031	8.43588	7.03562	4.37019	2.99593	5.07557	8.93725	6.40599	8.27286	7.76058	6.06824	7.02126	10.4264	9.68159	6.92084	6.1869	2.40599	8.99803	8.71058	7.07682	9.04932	10.9462	12.7171	3.97774	9.60251	9.32418	5.43548	4.93546	8.28216	9.64596	7.34189	6.2075	3.57858	9.16404	4.85221	11.6359	10.5633	9.48945	12.3751	10.6838	9.68358	3.77441	5.63748	9.75071	5.94953	7.34961	8.8009	9.45492	7.6279	10.2401	10.038	6.52356	4.49185	10.1104	4.43962	8.3147	7.71678	3.72988	11.6778	7.09265	5.75336	8.59395	9.66968	7.08958	8.68151	8.75121	10.0612	9.05934	8.48724	4.96347	4.49185	3.14905	6.40939	9.67887	8.09803	9.26003	2.56071	7.07682	5.96347	4.67807	6.24877	4.61724	4.94953	7.16236	8.85829	10.2629	7.65893	6.6768	3.27798	7.79377	5.44294	8.17243	7.91289	8.20799	6.75756	8.96694	10.2013	6.03342	10.7869	7.87036	7.94967	9.28045	9.92035	4.86295	6.16993	6.0486	3.44626	7.78594	9.74685	8.91922	4.21723	5.44626	10.7124	5.27426	8.41912	3.97269	5.10014	3.32193	5.55459	1.80735	6.1639	7.11061	5.50779	4.76022	6.82528	5.05311	7.92125	7.63735	9.61673	6.11811	5.30743	6.27798	6.43167	9.74265	8.08002	9.67578	3.41954	9.55132	7.79116	7.93664	5.40259	10.5441	4.40599	2.72247	7.34341	2.90689	5.00899	6.05721	6.91648	8.32688	5.73877	7.08233	8.00394	7.98356	9.18537	8.93782	9.69679	7.92185	7.88203	6.68429	2.82782	3.47249	4.86705	6.09803	3.65535	2.8679	5.28354	3.54844	1.72247	6.12102	4.30012	5.14186	5.12516	4.83794	3.27798	4.72247	4.51096	4.3275	5.03122	3.29278	5.69488	10.1017	9.71596	10.7287	5.76288	6.30743	5.31107	6.36071	6.63517	9.16867	6.853	10.6173	3.84101	9.41126	11.8668	7.32912	5.99093	5.81582	10.8094	9.8124	10.0568	12.6317	6.76818	6.98185	2.58496	12.511	9.88234	3.98185	7.74147	8.10795	8.36807	7.40259	8.06509	11.4195	6.67243	9.41758	7.86851	6.26115	8.59954	7.82972	12.5043	5.67807	6.92955	6.24793	5.99548	9.26655	8.54481	11.0208	11.1505	11.401	11.2789	9.98877	5.80478	10.6864	9.12009	3.73335	6.68089	10.7084	8.36982	8.10224	13.5562	6.1416	8.38154	8.96984	10.614	7.79181	9.66977	10.0091	6.75355	4.38543	8.70217	9.7077	5.50698	11.621	7.50725	6.58646	5.91024	8.3866	6.73742	9.22869	9.05664	11.8784	8.87437	11.4686	8.02287	8.3394	8.98832	8.7911	8.76653	10.4847	7.44211	8.51491	7.00787	8.53969	12.9646	8.46801	12.9198	10.9839	7.4822	10.4616	6.44915	8.30539	7.21626	10.6221	10.743	9.68762	13.0851	9.06474	13.3406	13.7369	11.1507	7.87462	9.29075	2.82782	10.0096	11.8783	7.45039	12.0792	10.1923	7.12722	8.74416	14.1189	10.8728	10.8727	6.75355	10.6221	8.75355	10.7702	6.59081	9.00986	11.6343	9.35445	8.12412	10.5482	9.18115	11.7208	11.0941	9.96217	6.67807	9.97556	6.6269	5.95368	9.74469	5.47249	8.39575	3.0603	11.1331	3.06498	8.21241	8.72962	9.98314	7.78005	3.62059	9.27645	8.73653	3.87608	5.30378	3.52356	6.40911	10.1057	5.93268	9.96102	6.6453	8.26919	6.25031	7.89178	8.14466	4.52982	9.04985	5.74685	4.81762	3.70571	5.69766	2.14529	4.36457	5.26303	4.99955	2.23266	3.44626	5.19771	6.15987	5.5385	1.1375	5.45943	2.70044	5.13451	2.40599	4.08303	4.91169	4.40058	3	3.82782	5.97957	2.70918	7.75422	10.6354	5.44371	8.2079	9.68632	7.71124	6.1676	7.59616	7.50198	8.96055	7.22304	6.85334	6.94485	7.03012	10.3756	9.00366	5.71149	9.27961	7.59768	4.84704	2.82782	9.25314	8.43421	11.1319	5.78921	8.67384	6.81378	8.49665	6.35208	3.57289	4.08746	6.39917	2.89094	8.53838	12.0351	8.05478	5.76261	8.75956	2.8679	5.86269	6.98227	7.09698	5.63807	3.53605	0.485427	10.1518	3.85798	4.15295	3.81264	8.77351	3.11499	4.26303	10.6253	4.27798	3.6893	3.72247	4.64962	6.22882	8.06532	7.15118	8.21608	8.22554	7.97212	6.37722	7.53828	3.27726	8.51728	8.64638	8.50819	13.3129	9.6658	7.24413	8.61324	9.86047	12.0149	9.2891	3.7761	4.69903	5.39917	5.89173	4.39917	9.58864	10.833	5.25202	4.39917	4.45399	6.934	5.77016	3.10434	5.1416	2.98185	7.26585	7.44874	5.82782	7.75756	7.96694	7.21237	7.74618	3.54844	4.86709	3.79439	5.74953	6.43129	4.34444	6.66107	5.70044	7.33271	7.59842	7.53462	4.98641	7.1334	6.55937	4.92992	6.78817	6.60694	8.75301	6.6865	7.99492	7.82	6.7501	9.21676	6.47249	5.63807	8.95553	8.88236	8.8922	6.92481	6.51254	6.45021	6.32733	7.62059	7.02237	9.69523	6.6865	9.8133	2.53605	10.2765	4.96809	8.96976	8.76852	3.10434	8.68769	7.63662	6.45121	8.43546	9.01764	3.3505	4.08896	10.2529	7.94586	2.88753	1.63227	4.09592	4.83289	0.485427	4.9542	15.1833	9.87369	10.163	3.77147	3.03562	3.82782	5.01792	10.2105	6.12309	8.56033	5.06178	7.0542	2.98185	7.70224	5.7866	3.05311	12.1514	9.3746	9.11322	10.843	8.8793	5.76288	8.76852	9.49186	4.86871	5.21597	9.93664	7.56425	6.01109	7.28817	7.71739	9.9901	5.46597	5.89966	7.16225	8.33628	3.05311	9.50144	4.03562	6.50376	9.96924	7.37004	5.04439	6.0917	6.50938	8.87098	9.67139	11.0984	9.4353	9.67313	9.60752	9.3552	8.47168	10.227	3.56071	7.21382	4.2854	8.73809	9.24548	3.47249	7.12619	9.40569	10.2434	5.27296	4.1127	6.06609	3.80735	3.43296	4.41954	5.97039	5.71309	5.87529	7.84486	5.58355	3.69994	5.70044	7.12722	5.73335	7.59395	7.02348	4.51712	5.88264	4.24031	5.55269	6.72247	6.56224	7.19869	9.99195	8.86357	10.9416	9.58139	3.94793	6.66534	6.24793	7.96116	6.95884	10.5217	9.65635	7.9384	5.60139	8.61738	9.03317	11.0963	4.84332	8.072	4.66676	8.88234	6.43129	6.86811	7.12205	7.20512	8.5611	11.2603	7.71081	10.2674	6.926	3.90689	8.54683	8.08492	8.34917	11.601	8.02569	8.00731	10.5172	8.31243	7.49025	9.99774	10.9634	4.35755	6.06178	6.77873	8.24317	7.35667	8.91468	7.75235	10.0794	10.6249	4.96347	2.76816	3.90689	1.20163	6.94774	6.99661	2.94486	5.88753	8.54466	5.67458	5.51728	7.53916	6.9664	5.06609	4.76553	2.70044	5.70874	6.86913	4.30012	8.58195	4.00899	5.21335	3.94225	6.60585	4.02351	4.05311	3.08746	6.16993	3.93546	2.80735	6.15583	9.40918	7.92955	5.76706	7.94837	6.66818	7.95942	12.5865	10.1102	7.23649	10.3707	7.77215	4.56464	8.1205	11.524	4.97269	12.9344	4.16993	2.74416	7.88996	7.76296	5.63439	10.2527	8.64402	7.15886	6.2891	6.69627	10.7619	10.3403	9.84329	9.60566	7.05091	9.19896	7.67435	4.16993	6.7079	10.4535	7.26554	8.86481	6.7866	9.27891	4.75489	8.80309	8.83162	4.50462	9.87129	6.55919	6.26303	9.71052	8.11209	8.19794	5.82782	6.60881	6.01059	8.03151	8.41996	9.64332	5.64386	3.70044	7.55795	8.01514	9.27449	8.96922	6.32373	5.16328	10.8472	12.7415	8.7303	12.7165	10.2198	5.75756	2.20163	3.18156	6.52826	10.1264	5.94251	9.27705	6.97039	5.75489	5.83036	10.8678	6.80478	2.37851	6.52199	7.30027	8.8933	6.56529	10.3103	8.78736	6.91767	6.13295	8.19525	10.8793	10.134	8.36851	8.72676	9.38714	10.5241	6.32373	4.64537	7.72588	8.58759	2.98185	6.78136	3.44626	3.15381	3.54844	5.05311	2.7866	6.89724	5.58881	6.61029	9.24555	7.37824	10.2608	8.80316	5.16993	9.62095	3.85798	6.49961	7.55075	9.32463	8.46842	8.50031	6.61618	9.11244	8.0953	3.70397	3.39779	7.72323	4.71363	3.65806	5.0917	5.37504	2.94486	8.21169	5.67807	5.55854	4.18795	3.05311	4.23876	3.99368	4.69443	5.50204	5.65703	9.3122	3.16993	0.925999	5.04326	4.75478	3.62666	4.75959	4.85158	7.27926	6.32912	5.45314	4.22941	4.94947	3.62059	7.08108	6.85798	4.42626	2.58496	6.22304	9.83242	7.05853	4.12928	8.73809	10.0782	7.85383	10.0547	9.77758	5.07468	8.11035	8.50543	11.1544	10.3882	8.51174	8.74349	5.36457	9.05139	9.83099	9.31877	10.2836	9.42015	8.83004	8.64962	7.48509	10.5249	5.44626	10.0415	7.82909	7.61102	7.65464	8.02181	7.74008	9.11322	4.54844	13.6247	8.04983	11.0864	7.33092	7.13443	8.51728	7.11686	12.591	9.0542	7.4495	8.01599	7.63445	9.56891	8.89875	11.108	10.7951	9.85603	12.5989	7.17493	11.9414	6.4545	12.5525	6.6279	5.82273	3.27798	11.7922	10.7768	8.88753	10.9579	8.43421	11.7589	11.8003	3.03562	4.0268	7.18587	8.03287	6.95652	6.96116	3.10434	8.99987	2.81584	4.07895	5.53605	7.17093	3.7866	4.48543	6.24913	6.30561	2.74416	10.4105	10.1563	4.01107	7.56148	8.00282	9.61121	8.17397	2.62244	3.52356	6.28725	9.37376	9.91064	9.16214	8.89004	10.42	7.04159	6.68906	8.85144	10.47	3.18587	8.08025	8.51452	5.70321	5.36107	8.54381	6.84222	5.80478	10.4581	7.86355	3.23266	9.453	8.44543	4.94483	9.5763	8.47127	9.10672	9.92187	7.94292	10.2398	7.31107	9.90011	6.47058	4.41106	2.16993	5.08059	5.24888	6.16237	10.6528	7.74953	7.50779	3.3396	4.66107	5.74953	10.3935	8.6337	8.94532	6.70183	5.56377	12.1895	4.39232	8.58271	5.41954	6.34524	9.61029	3.22329	7.98812	3.13806	6.62498	8.26772	7.61839	7.27244	11.614	2.70044	8.53916	5.77347	5.66959	6.50303	1.72247	3.40599	2.45943	3.07039	3.47249	7.57061	7.75689	3.21723	6.85549	2.1375	6.49665	3.57289	5.12928	5.89966	7.70529	6.38543	8.92896	8.47573	10.7804	8.26256	2.848	5.30378	11.2065	8.59981	4.58971	10.4065	4.96401	8.31398	12.2238	4.0268	11.6083	10.4897	10.1322	4.50462	5.13291	1.60082	2.91346	4.21906	3.09068	11.2911	4.73877	5.53294	3.24793	9.30536	8.60208	4.30012	7.49586	7.00831	9.70525	9.38845	9.04171	8.10329	11.3948	3.63199	2.74416	3.93237	7.63068	7.43463	2.63227	9.55017	4.62099	2.03562	4.67243	4.76022	11.4629	6.41616	3.3505	6.16189	10.6007	3.83794	12.0148	11.3524	7.76856	8.28494	7.98314	8.88844	3.1375	2.26303	2.97765	3.92559	6.27984	5.85549	8.41447	8.30241	6.48109	2.23266	3.12102	11.1705	9.36492	9.74858	6.82186	9.96216	8.64097	8.3996	10.6172	6.09592	4.47897	9.64746	8.14415	10.4636	10.595	4.12668	5.66107	5.12102	5.66059	5.83502	7.45697	8.81847	5.51096	3.52356	7.47735	2.94486	10.2077	7.64097	10.2105	6.97866	3.55411	7.35334	7.42122	6.98982	10.1267	4.58496	6.55766	6.17592	7.93899	10.5732	10.5106	10.9239	9.18735	6.62352	6.26866	6.37156	11.0997	8.00675	8.67525	9.53955	12.0833	5.42291	9.59768	6.51737	5.36177	4.67243	3.70044	10.1453	10.2624	7.90772	8.91605	9.25456	8.91968	7.86643	5.39138	7.9507	11.2469	9.3733	9.1049	2.80735	5.94017	8.73843	8.69592	2.97243	5.00421	12.2881	5.83289	9.85425	7.34163	4.31139	4.35109	5.20555	5.95187	10.3329	7.06393	5.63583	3.65535	13.1131	4.45943	10.3072	11.418	7.07782	13.5508	8.21846	6.60132	8.10905	3.93546	9.61655	9.70356	9.64024	6.39575	5.93976	9.97687	5.86542	5.65821	14.8449	7.4877	8.94105	7.20637	7.92842	9.48261	5.35755	10.5763	10.1805	12.6798	9.72206	6.16792	10.131	11.3436	3.94486	4.66676	5.69209	9.51491	11.4686	7.43515	5.6758	6.10852	9.31919	3.16993	6.51254	4.36457	6.62936	5.7252	3.26303	5.56206	9.05132	7.47897	4.24793	5.62936	3.96347	2.07039	7.69766	5.7252	4.93074	6.25556	6.9542	4.65955	4.48606	2.58496	5.52982	3.59471	3.56071	4.35237	5.63975	4.66024	7.15684	5.08702	5.03562	3.10434	7.01569	2.16993	6.62644	5.04002	5.09407	5.4788	4.68574	4.853	4.94486	4.89724	5.65243	6.52513	4.41278	0.925999	6.36107	5.38198	5.85798	8.58158	3.20163	7.39517	1.20163	5.44294	4.70971	6.71287	6.25739	10.3578	8.89269	3.21723	10.0499	11.8527	3.33628	8.271	3.41954	3.32193	7.05492	5.09726	6.38198	11.2918	7.92745	2.98185	7.34607	7.958	7.04876	8.60659	10.6118	7.89679	7.02739	7.82213	10.2228	9.75951	7.20945	8.8886	4.05439	9.0433	12.8337	4.54226	2.8679	6.63372	7.68159	2.76553	3.32193	11.4581	6.66522	5.58195	8.1639	7.59024	7.22689	7.22377	8.35975	8.83738	4.60288	7.58667	8.09117	6.70598	6.47897	8.47816	8.88457	8.05389	5.72107	1.58496	4.42626	7.04381	3.33628	10.1257	3.18403	2.75485	5.21723	6.90809	8.39221	5.3747	8.75689	10.7305	8.99633	2.80735	4.76201	9.20208	9.46557	9.20261	7.04741	10.3914	7.99152	8.1782	9.28517	9.14797	9.17941	7.98356	7.69214	3.14639	9.67189	8.77413	5.60288	8.49452	10.4397	8.53722	3.15344	9.32012	6.46434	8.70598	9.37221	3.30743	3.90689	10.9107	5.02403	7.79225	6.39403	9.39146	9.3474	10.3166	8.78725	8.29792	8.507	10.5368	10.3491	9.07254	9.48985	10.7995	8.94584	9.66485	2.60881	9.18315	9.34474	6.08564	7.52904	11.0613	10.2911	4.84768	2.67807	10.0645	10.1699	6.51096	10.5062	8.44275	13.7719	10.0466	4.75489	7.53445	8.70044	8.76852	9.37656	6.56071	9.27193	8.20163	10.4164	8.54535	8.29678	9.92719	8.65069	13.7399	9.13904	6.97269	4.04439	6.12309	4.93546	3.74416	10.1379	10.993	3.65535	7.39489	8.33896	9.95957	3.81475	10.3265	9.08746	6.84298	10.7687	8.54071	11.1956	4.30743	6.52042	10.0821	5.53294	5.45615	6.11894	9.28725	9.34778	9.30218	4.61087	5.15785	8.1797	7.67231	7.10014	8.17143	8.6987	7.71905	6.82909	5.42376	8.90989	7.27984	6.52234	8.50608	4.92125	8.83857	5.29278	7.82783	5.50462	11.2431	4.54226	10.1435	5.84298	4.09592	6.53605	1.72247	2.8679	10.4425	9.52141	7.1179	7.23782	7.6872	7.55849	6.49427	9.0973	9.13597	3.26303	7.28005	4.30367	8.39703	8.89512	7.44954	6.97384	8.77083	6.97499	11.8609	9.62972	8.56377	9.36747	8.77479	6.00999	7.92362	8.11582	9.09249	7.26959	4.49825	8.58571	9.44917	9.47998	9.47457	6.89041	5.00449	2.10434	8.07597	9.37718	7.52457	8.43367	5.7252	4.70958	6.23074	9.17518	7.08194	0.847997	6.2854	7.32114	5.36807	6.09189	6.65964	9.27604	4.89745	6.61765	6.25172	9.90764	5.76288	1.848	4.55128	4.44626	4.04439	7.97516	4.60954	10.3979	4.18024	8.02015	7.24031	6.84925	2.7866	7.26679	2	6.52963	5.52088	5.37095	4.91067	5.04585	7.40517	5.97269	1.53605	6.78529	5.98185	9.10224	4.60677	5.94794	3.97269	3.41954	7.65392	6.61493	5.99348	1.16096	6.23367	3.48543	9.88646	7.67596	5.73248	9.10879	8.48969	7.09908	5.13677	6.69766	5.89966	4.03562	6.31504	4.63227	5.97039	3.7726	5.96116	3.68486	10.8652	4.60288	9.64223	9.37569	7.88509	10.8654	7.98349	9.99619	6.09592	4.95218	4.54001	8.4187	9.74722	8.55995	8.59021	8.82028	8.66747	3.926	9.27636	9.07253	7.00542	7.20457	10.0426	5.53605	7.82464	4.6837	7.38111	8.20924	3.35753	10.6654	9.09932	8.63566	4.6837	3.32193	2.80735	8.97241	4.97728	6.33092	8.72778	2.94486	8.30829	4.44626	8.61471	5.44432	5.93546	7.75689	10.4456	7.37764	6.65249	2.53605	8.44336	7.03363	3.29278	10.6973	3.97269	3.43296	7.25927	8.67271	11.146	2.43296	6.87283	5.98131	3.8327	5.97396	5.24216	8.46783	9.86434	7.49426	4.04828	5.27798	7.23554	8.43588	7.23266	7.12444	6.47861	3.10434	8.65105	7.17692	10.0369	2.63227	3.85798	9.52924	7.10014	8.24004	8.3156	8.24863	10.5402	8.40514	8.48583	8.24365	7.77334	4.1375	10.3178	5.97957	3.50527	7.6907	3.07039	5.78398	5.65249	10.0992	10.7905	4.2854	10.6576	4.05322	5.71559	7.507	8.25927	8.66837	8.42501	9.31967	2.37851	6.27634	2.98772	3.24793	7.11061	10.0144	8.27144	5.87774	9.01681	4.78136	7.67596	6.42474	5.41331	5.17393	4.02927	8.45572	5.56986	9.24389	8.00843	3.66676	4.99095	4.48543	6.05311	7.87406	6.66959	4.08748	10.1478	6.10434	8.05311	6.21157	6.67525	5.51529	4.56066	7.44211	7.39746	9.17065	5.48501	9.11374	7.27519	5.24917	2.29278	10.2924	8.24215	6.51018	12.6618	7.41277	8.96694	8.95245	6.97499	7.46923	10.0542	5.76553	10.0432	6.45779	7.86557	5.32674	8.91827	11.9501	7.78327	7.04111	6.5157	9.99927	3.10434	4.16189	3.05311	9.12309	7.29697	7.30311	7.51599	6.67807	10.491	6.12309	10.5175	9.32441	7.97896	5.77873	5.7437	11.0214	10.8631	11.432	10.136	7.02486	5.70993	9.20103	6.61618	7.97097	10.5356	4.57894	2.50628	7.13389	5.9944	5.82528	8.8492	8.56378	7.30469	6.06824	6.1639	8.7705	10.1685	10.028	8.95018	3.20163	5.05311	6.87897	8.73064	8.28408	8.65249	8.09385	3.59694	3.98185	11.1911	9.63536	9.38046	6.99209	10.0501	8.83542	8.71081	6.47735	5.67243	7.24127	8.6844	4.70598	5.27802	4.30743	8.10591	7.46761	9.07361	3.60649	2.65535	9.69558	8.77808	8.59132	11.0917	2.51096	3.7761	5.60585	3.58125	3.01528	4.17307	7.67066	5.80084	7.61245	15.4632	8.61324	3.26303	14.062	10.7289	6.32553	7.82856	14.6093	13.8047	4.16189	4.38422	9.98411	5.91125	3.75489	2.848	3.3207	6.06595	4.65535	6.32532	6.88509	10.9639	3.72247	3.45943	5.77873	6.17792	5.55911	6.06393	5.95303	5.52736	9.52485	6.30594	2.75167	8.8205	2.67807	5.55459	4.76022	6.58195	7.24448	4.54464	9.39553	9.3072	4.77083	2.63227	10.4766	9.05039	10.9217	5.68058	7.74757	9.61859	9.61883	4.71608	7.75889	9.439	2.7866	2.7866	6.61029	7.53966	7.75401	9.61114	12.8943	9.73486	1.38171	11.2554	9.34311	9.2968	9.53021	10.6668	9.06797	7.91409	9.28456	9.46944	10.3405	9.46171	8.68713	10.9672	10.385	10.4253	12.6915	12.3655	13.118	8.74878	12.0513	13.0645	10.3393	8.64458	12.4014	13.6744	9.56134	13.4327	11.3529	13.5826	10.6438	11.4005	8.34782	8.71634	8.57327	8.90535	9.23386	9.18567	9.86123	8.20468	11.5627	10.4782	9.7251	2.51096	7.23107	10.5402	6.77873	7.47327	6.68089	9.83165	5.73335	4.93546	5.97957	11.0653	8.45662	6.60293	8.79381	3.90323	6.65447	5.20555	8.46548	6.24558	7.21443	6.05446	3.67807	6.80498	9.12541	8.99253	5.66391	5.92894	9.67581	2.89643	2.45943	8.91045	6.05995	8.99492	8.27938	8.13904	6.59842	7.19673	0.584963	5.82281	6.36457	8.21626	7.88288	9.05202	10.5697	9.41024	5.65821	4.6893	8.19869	9.71768	6.54998	2.88753	6.58946	4.1546	7.73586	7.63066	9.70131	3.93596	6.11686	12.2084	9.48039	10.2411	8.75087	2.7866	1.848	2.90689	4.47897	1.48543	7.76953	7.72463	6.85922	3.23266	6.25108	9.27073	10.58	7.8189	6.80735	9.59861	7.94231	6.17393	7.47536	4.82409	4.56649	6.55712	7.19546	9.11458	9.20197	7.8157	2.8679	3.48543	9.66273	6.30378	8.25597	6.24031	10.7013	6.38543	8.32325	8.59405	5.87824	6.709	5.19393	7.63897	7.41764	3.49321	3.26303	6.61277	6.86913	3.49825	4.38543	5.81775	6.15583	3.59064	7.2211	4.47407	1.67807	5.01486	5.88452	5.21591	7.20703	8.24079	7.49985	7.54612	5.24413	6.95323	9.59954	6.65678	5.63689	3.52356	5.40617	6.48209	6.74953	4.54288	6.63662	9.42897	9.68078	6.86191	-0.736966	6.88509	5.77901	6.92125	5.98413	5.91169	1.07039	8.39532	7.49551	10.2619	6.20848	11.7897	6.19427	5.51428	8.20016	1.07039	3.96347	8.45119	7.38802	8.80413	6.36457	9.96924	6.85674	6.15987	6.32908	7.42794	7.77149	4.96877	8.84862	6.67398	11.7202	7.21432	7.29646	4.90689	8.37204	7.5851	6.41109	7.00562	7.19869	4.32912	8.55497	7.52199	12.3899	8.56075	6.94953	6.90448	7.20945	3.32193	1	4.32193	10.8504	9.06097	5.64386	7.09626	6.54381	5.01865	5.12737	2.45943	4.44626	7.97454	2.67807	5.48353	10.7561	6.67384	10.2881	9.80542	9.31311	7.128	9.73978	7.00493	6.56529	5.87529	9.59898	9.38338	5.3056	5.8125	2.848	3.39232	5.20347	7.65392	7.36194	8.05036	3.86055	12.024	12.7239	4.40963	11.3424	4.22497	5.24793	8.98428	7.27612	7.57516	3.94486	5.25172	9.92214	8.66285	9.24816	8.41574	3.40599	7.29911	5.85874	2.58496	9.61361	6.8068	8.3801	8.6453	8.77321	9.22569	9.22424	6.04844	6.46854	7.97987	2.51096	7.09064	7.12152	4.9542	4.07039	4.61471	5.50144	7.14327	7.64313	9.07343	3.60881	5.93546	6.04884	4.63403	9.01374	5.10014	3.05311	5.44294	8.23335	6.27798	5.84298	3.1375	9.59785	7.41701	6.88264	10.2137	5.72792	6.01792	6.92837	1.88753	4.36457	3.26958	5.66107	3.80735	8.40684	3.59694	4.97431	8.26303	7.25522	5.23266	7.98529	8.6632	8.18789	7.33092	6.97554	3.98185	5.79442	5.10404	12.3875	10.6417	7.20724	7.15482	4.05739	6.32553	5.64097	10.2311	7.38802	7.92303	7.45314	11.2052	9.15431	7.84097	6.56682	3.93546	9.47472	6.48059	11.3148	7.80607	3.3505	9.43766	5.63473	10.6723	2.60881	8.97928	8.4508	10.2113	2.20163	3.24424	6.17963	6.75889	6.86295	6.50779	2.88753	4.91648	8.45492	8.2321	6.18982	7.7371	10.1438	7.36894	7.70252	8.38543	7.82718	6.18924	8.69947	8.09084	7.27798	5.27053	6.18475	7.24888	5.10014	7.40854	3.58496	7.06717	7.81954	8.85081	9.02625	9.98057	7.48059	6.0917	5.7252	8.63081	9.75587	9.16289	8.55884	7.28725	8.95308	6.30195	7.84361	10.8956	11.2253	8.34563	4.64962	10.5982	10.0402	7.45975	9.52239	11.0716	8.63517	9.52493	3.6893	8.77316	9.40038	9.29301	7.62352	9.28193	10.445	4.86295	10.5901	9.44791	6.13162	4.04439	8.6497	11.8575	4.17792	9.20953	5.59096	3.10434	3.65535	6.70321	6.25361	9.39598	10.4282	3.1375	10.7012	8.46434	8.57705	5.38299	7.60066	7.92244	7.43129	8.18834	6.38741	7.01681	2.70044	9.17018	5.12891	7.29186	6.86904	8.77329	9.24167	7.07325	6.85294	9.19946	8.67136	7.44175	8.68299	8.60696	6.53761	5.31107	5.00899	14.4185	7.06679	12.3791	5.13369	4.8125	6.94837	4.20385	6.70564	8.58796	3.96347	8.6872	9.74903	10.3062	7.58496	5.24964	3.99095	7.55919	10.7233	7.54612	7.21917	5.53916	8.17401	8.62899	2.53605	6.74819	7.76824	4.8125	4.63807	8.90426	7.82273	4.48543	9.6954	8.21714	1.53605	3.97269	7.61321	8.53505	8.2427	6.36807	10.8351	9.64062	8.40801	10.5328	9.27338	8.79701	5.53294	8.63372	8.67751	9.46883	12.7619	7.84361	7.1704	8.59991	6.81506	5.31107	10.0079	9.84172	11.4223	9.14568	8.83286	13.0524	14.0872	10.2049	8.56682	9.48704	13.6499	5.08724	3.94486	9.03782	10.8645	9.91124	3.07039	9.03338	4.67807	6.08621	7.85114	7.68018	8.0298	4.01792	6.68044	2.88541	4.42156	8.86913	1	3.39232	6.02391	7.52431	5.08321	9.69262	4.23266	2.6427	4.31795	6.93074	8.1416	6.58346	4.05804	4.00896	4.96809	2.63227	2.7866	4.94017	4.78034	2.88937	2.80735	6.69627	6.34873	2.8679	3.08746	6.90809	3.70142	7.52826	6.14568	3.64386	7.13955	6.00899	7.06339	6.37787	4.10524	3.94016	4.57667	4.87283	6.04876	6.65678	12.1284	11.6943	8.15539	7.95361	7.28988	5.52042	8.16541	2.3505	9.14313	3.33628	9.56967	8.34296	9.25054	3.97269	5.67525	8.78888	10.4019	5.70044	4.15381	10.243	6.89603	9.29849	9.99569	6.52199	6.40259	9.20628	9.96953	8.34599	8.81506	6.26679	5.95468	4.63807	6.63227	3.05311	10.4718	6.39917	8.5304	7.13955	5.36457	10.7139	9.92438	7.70018	5.11469	6.47573	3.16993	4.27053	5.70598	3.1375	3.03562	6.72577	11.029	7.39651	7.1819	8.4742	10.1955	5.42962	4.99873	6.08534	4.94296	6.80219	9.15274	5.97957	7.48301	10.816	5.64386	2.51096	3.58516	6.96463	6.47305	5.63807	7.60363	10.031	7.98564	3.45943	8.98812	11.203	5.73877	10.3599	8.25684	10.3254	5.0045	4.37851	10.7974	6.97154	4.88753	5.11135	4.87774	4.34341	6.93664	7.96058	12.2041	9.61029	4.3505	7.66825	5.96347	4.3413	3.64386	5.90689	3.6893	3.7761	5.56682	2.3505	3.29278	2.54203	3.9542	5.43962	5.59694	4.50645	5.40259	4.01792	6.18388	9.69139	8.56749	7.62717	2.51096	3.83794	5.71149	3.20163	6.2891	9.53108	3.93546	9.33996	10.2567	7.09723	7.59917	5.07646	3.926	8.10276	6.71425	4.47249	11.9147	10.8527	6.80993	6.24603	10.2678	10.7335	9.96275	3.26303	4.15381	4.03477	4.99008	6.76818	6.32373	5.84298	1	6.53138	7.78267	6.16701	10.1584	4.86233	5.54535	4.50882	1.88753	6.47897	4.3505	6.60881	2.70044	6.83872	4.30743	6.85674	3.53605	4.56682	13.6876	13.9656	14.537	9.23673	8.94764	8.42866	8.95507	7.9531	8.65607	9.26843	9.05257	9.64132	5.1127	5.75348	5.20161	6.97067	5.76288	4.86126	7.79996	7.69975	2.02845	7.09803	8.28448	10.256	7.71237	7.13955	7.01346	6.67384	6.1669	12.1329	7.69279	7.75756	11.0135	7.6532	11.1439	6.57231	5.04876	6.99548	2.67807	4.93074	4.66004	5.82782	5.82658	3.57289	6.18388	7.59379	13.0117	9.41471	9.8005	2	6.45615	6.70167	9.50402	8.68405	6.66987	9.65105	12.8067	8.44469	10.1536	11.5017	5.27053	8.87498	4.34341	3.83086	7.85175	7.80193	3.27798	4.85109	3.90689	6.63662	3.61003	3.64386	6.02237	6.77873	5.20555	2.848	4.23266	4.80735	5.40599	1.32193	5.05311	6.64097	6.84674	3.45426	4.56295	9.22713	8.49774	6.50779	5.86268	1.63227	3.89724	6.32553	7.13648	3.7761	6.17592	4.93546	10.1579	5.248	3.37851	8.1634	8.4896	7.14568	4.21723	7.30841	9.09223	9.70902	8.23802	8.88295	7.76022	4.77083	9.12642	7.57574	7.18785	7.33807	9.27915	6.8802	6.52199	2.48543	5.35403	6.42962	9.09619	7.31288	5.79961	10.0707	3.77549	14.0704	4.07039	8.9664	8.93929	4.53605	10.8238	6.01533	2.35022	5.83794	6.07512	5.34224	9.19848	5.19377	7.44294	5.80735	6.99027	8.41948	3.03562	2.65535	8.55912	10.0912	6.14975	11.5737	4.9356	8.43921	5.47249	8.14771	3.9542	9.75071	9.10879	8.271	10.5043	11.2059	4.27053	1.72247	1.43296	11.2043	4.90891	9.29737	9.98057	8.44969	7.34417	2.45943	3.48543	11.454	7.73606	3.7866	4.94953	8.76633	7.30378	3.72247	0.378512	9.22736	7.52669	6.2854	3.8679	6.06393	4.16189	8.73911	9.00206	7.94854	6.31107	4.853	7.28355	9.38046	6.35226	4.20293	4.78739	7.43045	6.9331	6.43962	6.45121	9.43108	11.9805	3.926	4.92125	7.7211	7.60533	4.73335	7.4693	7.95547	7.0045	5.1819	6.51885	5.76553	5.66428	6.53761	6.52356	4.47897	7.84674	6.1443	7.80866	4.07039	2.20163	3.64298	3.18587	3.81762	8.45462	8.19744	8.73937	9.76951	7.1484	7.1809	9.71939	8.43339	7.79051	7.6846	3.75489	7.63009	6.79572	4.57458	3.26444	11.4155	2.40599	3.57289	4.94024	2.926	6.58045	9.72383	5.82018	8.7146	9.41431	11.9784	11.1135	8.43962	6.1375	5.62059	6.51913	4.20163	3.72247	7.93664	4.44626	3.90689	8.34119	9.26419	1.926	3.3505	5.26668	5.16591	3.93546	8.23445	6.65472	6.47086	5.94903	6.13134	3.49825	6.24222	3.98174	7.13955	8.3609	6.43796	2.848	8.60028	5.55766	9.47796	9.91364	6.98527	7.17393	5.63517	7.40769	7.31637	10.1372	6.848	5.59259	7.15482	11.4239	7.58496	10.8077	10.0125	4.89815	3.48543	5.43962	3.90689	3.01161	5.41961	11.675	8.23506	8.06194	9.99633	8.12063	5.76022	8.55696	6.46434	7.90388	8.5263	9.67711	14.4034	10.1492	7.0245	12.1772	4.47897	4.50444	7.91589	11.4071	6.87431	8.52748	7.70644	8.59842	9.0749	8.93069	12.7072	10.2159	6.78529	8.28263	8.07253	6.53138	9.6664	9.48059	6.98312	8.29094	8.271	5.87774	8.44128	5.7252	10.7753	10.573	4.35698	4.90252	9.89462	10.2748	2.99898	4.07895	5.70321	7.34341	11.6162	7.85425	11.1959	11.5752	6.19771	8.13807	8.06016	12.352	7.97613	3.54844	6.38024	7.50383	6.53605	12.2659	8.07039	1.1375	8.19623	8.97499	9.93413	6.64403	10.572	3.43296	10.2459	8.7445	8.44931	4.59096	5.40939	4.75598	9.95947	7.6858	8.37067	6.41785	7.45779	9.02292	8.60302	9.47086	5.25927	7.11582	11.3044	9.50341	9.3367	7.52904	11.0807	8.60836	4.61087	6.72383	11.2056	8.79572	8.78888	8.12562	8.13134	10.0159	8.07205	7.3129	7.79896	8.9472	6.48059	7.46842	4.52962	4.81466	5.4576	5.57592	5.12928	7.95478	9.58765	7.15987	7.97327	7.18982	6.48704	7.80155	6.90647	9.14154	10.297	3.29698	6.36457	5.73086	3.08746	3.57928	8.16289	3.76834	2.59015	6.7211	10.9363	9.29875	4.79471	5.46183	5.28375	9.06555	7.87036	8.26959	5.39917	7.1467	6.54868	3.52356	4.71365	6.36282	5.62196	5.44626	4.49185	5.01346	2.79624	5.28529	6.86666	3.72247	6.40429	4.97728	6.40548	6.11478	5.50766	4.88264	4.44323	8.87805	5.54226	5.12102	10.0592	5.40599	10.2398	3.54844	5.42962	6.75221	2.07039	4.52356	8.18587	6.18982	3.58496	6.8009	7.91588	2.88753	0.584963	2.60881	5.76553	5.59939	3.32193	3.81762	2.40599	6.08357	5.59096	5.10434	5.54535	10.9543	5.32912	3.01792	5.15785	2.26303	4.69488	9.03868	8.72485	3.98185	9.35072	4.03648	5.67445	2.98185	7.41363	7.12309	9.00675	10.22	6.31268	10.8356	7.16289	12.3727	7.23074	6.70817	11.0635	2.84325	8.91049	7.92955	4.64962	6.98641	8.66995	7.34696	6.33985	6.24116	4.84298	10.8672	7.31016	1.90199	4.22497	5.73731	3.03562	4.76022	9.46747	4.7334	0.847997	3.35002	5.76553	3.75489	6.03007	3.53067	3.99095	6.46761	6.0974	4.76648	4.59096	5.66843	5.35011	5.83036	8.46271	2.7866	5.0045	3.18587	1.9729	9.17885	10.079	5.41529	5.62059	3.76553	7.41954	3.41492	6.78005	4.51196	3.61801	11.5913	4.04439	8.92761	5.96116	8.32199	2.72247	7.67313	10.3607	4.70044	6.1416	4.6893	10.0128	5.71973	8.07324	9.09803	9.72311	3.43296	8.10375	9.62223	8.5033	5.78136	8.08391	8.09117	8.67172	8.70777	6.58389	5.50144	7.31379	4.67807	11.554	9.34535	9.80235	7.17891	7.78239	6.44626	11.5124	10.3002	6.35226	2.51096	2.88753	4.64962	7.80139	5.52982	3.93546	10.0186	10.3998	9.06582	9.29071	9.04928	6.59246	8.69277	8.09592	5.37156	10.0492	7.74012	8.78529	8.42668	11.6067	6.82655	6.97269	12.2229	9.53114	9.55955	9.27333	7.49905	7.3443	6.38306	2.94486	8.60918	8.77972	8.58238	9.0864	9.19057	6.2907	6.1918	4.73074	6.35931	5.50462	2.43296	5.69209	6.77083	3.10434	6.93026	4.66676	5.94486	3.33628	6.57743	8.25942	4.50932	10.3654	7.55577	7.30195	7.30104	9.8802	10.2716	5.45181	1.8539	6.33823	10.7444	5.70598	8.55804	5.52669	9.85674	9.75037	8.75656	10.47	8.81057	8.69975	10.8358	4.14568	7.35843	10.1058	6.31497	10.7103	4.8125	11.8865	10.4235	7.42206	15.0642	13.722	6.65137	5.09592	6.98457	6.6865	6.52194	8.01429	10.5122	6.66818	11.0386	8.99152	8.66189	7.7502	6.69905	4.55459	1.80735	2.94486	6.24982	5.49541	3.39954	4.96347	9.48623	9.17393	6.22304	5.53916	10.1834	10.5403	9.2341	9.17418	7.07925	5.16993	8.55919	4.58157	4.90689	10.1922	15.1584	14.964	5.53294	8.53877	3.90458	7.79037	9.74121	8.74028	3.08746	7.88733	2.67807	11.8445	8.80436	6.71481	6.44479	7.71699	7.06178	7.6886	1.67807	6.63807	6.46107	7.03672	12.251	13.0127	5.84119	2.74416	7.52591	7.91427	6.74953	2.20163	5.74147	11.7353	4.94017	10.0851	9.58834	8.26068	8.35711	6.19208	7.87713	8.43921	7.30652	8.59388	10.4645	4.86441	9.30902	8.07735	8.43503	8.94311	9.36304	8.12205	7.32163	9.59861	10.4042	12.0285	8.2854	8.5763	6.65357	7.65638	5.73606	9.49885	7.75344	4.70798	10.0126	8.55497	4.3147	8.75856	5.79961	6.54689	6.72928	3.90977	8.48018	8.0433	11.8049	6.17058	3.66087	2.7866	9.02977	6.03122	11.3454	9.14228	5.7441	4.1375	4.2555	6.69445	3.12102	4.15469	5.30365	2.7866	8.45368	10.2101	8.90749	3.70044	9.46776	6.42459	5.83542	3.1375	5.83794	7.4925	3.41954	6.59609	12.2755	7.80659	4.78006	10.3178	4.16189	9.22264	6.38198	7.98527	12.2783	6.6903	8.70061	10.0533	7.47606	6.8867	9.96708	8.26913	3.08746	3.53605	8.59768	5.38888	4.52356	5.50462	5.20945	10.9752	6.18785	5.67807	6.22304	6.31021	7.91886	3	1.20163	6.55152	3.45943	2.8679	7.52469	8.41294	8.7252	7.31511	7.67384	3.30743	11.1235	2.3505	5.64674	3.73335	5.55459	4.04439	6.43785	4.43962	2.90689	5.89239	5.72792	4.20945	3.12102	4.32193	6.13147	5.03122	5.7761	5.98868	6.33271	6.64962	6.52826	7.58571	5.01792	11.3739	8.97126	7.8679	6.59842	8.46434	9.49537	6.19377	5.96347	10.9028	9.16516	3.71149	10.3409	4.16189	14.9691	15.0195	14.5481	11.4623	12.0155	5.50644	10.1706	12.4828	4.94017	13.2194	3.73335	12.3701	9.17866	8.5612	7.21917	13.7776	13.724	10.8839	6.24793	14.0932	14.1619	13.256	9.97067	6.91934	13.5147	12.2292	8.74349	13.3529	13.1447	4.80204	3.3433	9.17168	8.80445	7.52982	8.49785	8.72837	9.51688	7.91865	8.16941	5.97039	13.4872	3.83794	0.378512	10.4632	11.8726	7.36632	3.05311	2.29278	5.38888	9.01876	8.47533	7.31273	3.59694	12.304	12.3124	12.9862	4.24031	11.4277	10.8306	4.99634	8.07222	8.57086	10.8305	4.83289	5.90915	9.40982	8.89764	3.29278	5.00899	9.89618	6.71023	6.25346	5.16465	4.91111	2.848	7.02839	10.0382	10.6024	14.803	14.6839	10.5053	3.99095	6.67948	12.7497	11.0074	11.0916	5.29646	11.3814	11.6935	7.00225	10.7981	10.4649	10.8751	9.10904	10.2666	10.9852	12.9693	8.8596	9.47817	11.7652	10.9667	9.49451	7.77017	6.07468	6.09381	6.35226	6.21351	6.2114	5.1416	9.45245	2.1375	3.76135	3.34577	3.16024	5.43962	6.33985	3.91648	5.80219	6.44626	4.80735	6.64386	2.88753	9.30424	4.71149	6.95823	4.04458	4.70062	2.67807	2.32193	5.54535	6.74281	3.9542	7.34961	4.24793	5.40939	5.72247	3.79698	1.96347	5.7252	1.37851	1.62548	4.32218	4.65678	8.01959	7.67878	9.88676	5.42962	10.0593	6.346	2.53605	7.1494	5.83542	5.05745	4.54226	9.94119	7.76892	6.47115	8.67455	8.36413	8.63009	5.52356	4.66169	5.34996	7.37504	4.96814	5.92172	2.45943	5.24387	5.10148	5.88509	4.35815	5.50594	5.59208	8.15937	8.74953	7.84471	5.32089	6.15178	4.1127	5.74685	4.32332	10.3411	6.17193	3.30743	5.75489	10.3352	11.8281	9.95638	4.51728	3.64386	4.27053	10.2251	2.84044	9.19303	8.08958	4.15381	4.0668	1.20163	7.59314	7.00749	6.89528	6.71012	5.1375	2.53605	12.729	12.324	9.35722	11.6508	5.06628	8.6645	9.27705	9.32442	10.8912	8.69732	6.24603	9.06972	5.06178	12.1347	9.89731	13.6842	9.45099	9.0872	8.74855	3.03562	6.05961	6.83794	5.73877	6.1127	8.87283	8.3097	11.7076	10.0378	9.95594	3.73868	9.52214	8.4081	8.6022	4.93546	5.54535	2.848	6.21529	4.87283	6.18785	5.70598	6.44635	5.44626	5.50255	6.76109	4.55459	4.74011	3.53605	7.11166	4.68436	2.16993	1.72247	5.853	9.38057	8.15602	6.7046	6.95852	9.27177	2.70044	7.69766	3.82782	2.51096	2.3505	7.90809	3.53605	9.84549	12.251	9.66427	2.7866	2.45943	10.7457	10.2687	6.5157	7.07468	5.82423	5.95366	9.40557	11.2953	12.7862	5.80478	7.26209	9.81378	9.32486	6.70874	6.76077	9.05311	5.1153	8.71425	9.39017	11.1591	9.48804	4.07039	7.33718	2.25163	8.72843	9.29898	8.98194	8.50604	10.0872	9.37755	10.6453	6.02901	7.09803	7.42847	5.35992	13.6641	11.8699	6.99435	11.3137	9.24664	11.6531	4.17792	13.9919	9.51491	8.01115	6.65964	7.98812	6.61589	8.16993	8.88081	9.22424	8.02115	13.5903	13.345	14.8255	13.0802	2.74416	3.89724	5.99322	6.36282	6.04876	7.30195	1.72247	6.36632	5.94251	4.51728	3.79701	5.57592	1.848	7.18686	9.28837	3.89724	6.83162	11.3905	11.7533	4.1127	8.87831	8.75689	7.8157	3.48543	5.4822	9.58909	2.848	7.83549	7.69139	8.81858	9.04084	4.90937	5.46923	8.74382	10.5188	5.35092	7.87906	2.72247	3.39172	6.26115	5.10719	10.5549	6.95652	5.19377	2.43296	3.80765	5.52042	5.28978	6.67807	6.87429	9.29715	6.22104	14.411	8.5263	10.1503	8.36936	3.99095	9.69679	9.89573	2.76553	7.59917	10.4797	9.39253	12.5415	3.39173	7.32012	9.70753	8.37112	7.35532	6.86106	10.4969	3.21723	3.07039	4.28318	13.6502	7.18564	6.19377	5.59395	11.3608	7.62663	3.58496	6.08534	11.3972	3.71149	9.0983	10.9039	8.48997	3.18587	10.2036	11.2685	11.1307	10.9073	10.013	12.2309	9.13494	10.6	9.405	9.15305	4.88753	11.164	10.3029	9.23325	7.82718	3.01792	2.58496	6.51885	6.69766	9.853	3.93308	6.65249	11.1452	5.55152	7.77675	8.55397	8.04458	8.763	9.24911	5.26303	6.30743	6.45286	7.88203	5.8802	12.3321	9.82353	4.65142	8.18438	5.59694	5.76022	6.67384	4.38543	6.71425	8.69808	4.50462	7.43549	8.05691	10.1124	3.66389	3.12102	10.8167	4.22497	4.73714	2.10434	5.61471	7.15785	8.53177	6.27612	5.12515	12.2315	6.96808	10.2535	7.16158	5.39232	6.94486	3.59954	2.16993	7.12719	2.90689	3.94486	5.78921	7.86433	4.14568	7.16792	8.14873	6.9542	4.16189	6.14568	2.03562	7.16033	6.28906	10.6032	12.0728	1.72247	11.3358	3.41954	6.23649	2.43296	3.44626	5.38198	4.34341	5.61025	2.67807	11.0978	3.12102	4.73737	7.24603	9.10374	9.14144	7.04221	13.4918	3.16993	6.76872	10.8401	9.36324	10.0743	8.91199	6.31387	10.7539	10.4738	10.2269	10.2063	9.84847	6.75087	7.63227	9.58271	11.4763	0.137504	5.07039	6.31107	5.96294	6.34696	6.74551	8.16842	8.29508	7.30955	10.3274	7.98381	6.77479	4.63824	6.05528	5.49185	1.88753	7.7502	7.18636	7.36194	8.00787	8.46199	7.66463	9.25833	7.6094	9.80498	8.92659	8.44087	4.98641	8.50697	8.99181	3.1375	9.20567	8.43796	5.63765	6.89724	5.46271	2.65535	3.51096	6.1939	5.82273	7.46504	9.20139	6.89499	8.25992	8.30875	4.95036	10.5886	8.48382	5.60127	7.80284	9.33226	10.2109	8.38543	7.74685	8.38414	8.55899	9.67532	7.78267	8.45416	7.4271	7.58496	6.9547	5.9331	5.69209	8.88537	4.80219	7.37125	6.12309	1.07039	5.40599	3.7082	11.2865	10.442	9.7473	6.75087	4.17792	10.6802	7.76814	8.9747	6.65249	11.2127	9.76669	7.93487	10.244	6.52272	7.90609	6.15178	10.2936	11.3869	10.7227	8.47127	2.70044	7.94801	7.16892	9.97649	6.92955	1.72247	4.63807	8.995	12.1357	10.2745	11.3244	7.6122	5.47897	6.24982	8.38198	8.34119	11.2236	8.22207	8.04269	9.07387	7.29921	7.7525	1.48543	7.25833	3.29278	4.68684	3.07039	10.0226	9.67154	9.52613	4.72329	5.79701	5.55459	10.1611	10.6731	11.7229	8.19426	9.36938	5.82164	7.82756	3.67807	13.3762	5.98437	8.89087	5.43324	5.70281	4.02764	10.0682	5.02714	5.04644	6.29829	5.62644	4.926	6.22821	6.07682	12.6708	10.8713	13.6837	9.4271	9.56777	6.74286	3	10.3501	7.2937	9.19173	7.15805	8.10231	4.22749	9.3898	5.54898	7.01011	10.8774	5.75511	9.3878	8.98236	5.96347	5.34585	6.26663	12.4916	8.30725	5.69052	5.57408	5.39232	8.63844	10.1392	10.3531	7.57289	9.03914	8.68326	6.81506	10.3075	2.45943	2.3505	7.08701	7.25644	12.534	9.19839	12.5168	10.4024	7.1334	6.81995	5.0045	7.40088	5.52639	7.87958	5.63317	4.76553	6.63227	8.43879	4.10434	12.0645	8.45204	9.84109	9.35822	8.75578	8.71259	9.10407	8.81537	9.22328	8.42745	6.76288	6.73938	6.55431	7.91109	9.87513	8.23458	8.40386	11.1365	5.1127	4.74953	5.24793	8.20604	4.16189	3.18587	4.42686	8.57971	6.75756	5.87278	5.81451	5.36807	6.05961	3.3505	5.66391	5.37851	2.72247	4.57251	3.36457	2.58496	2.48543	4.30012	5.21723	4.24352	4.03562	3.57289	5.69087	5.89966	3.39095	5.6865	6.14364	3.00461	5.53294	3.92149	4.04551	6.34873	9.9693	5.49506	7.74752	5.49497	2.72972	6.20949	6.32733	4.00712	3.56071	4.79787	6.83289	3.8679	5.80993	2.94486	2.8679	1.58496	6.58195	5.79181	3.14875	7.82845	5.99548	5.71149	6.62205	5.9472	3.03562	2.07771	8.01067	7.25479	5.10014	4.12928	4.32747	5.97269	6.6014	7.2724	2.94486	3.11738	3.44626	11.1749	7.482	4.58089	6.62498	6.50621	8.23645	7.96751	5.80993	8.49386	8.83807	7.74349	4.82782	8.55382	9.1608	5.45674	8.80445	9.44666	10.3033	10.1114	8.25177	9.10383	7.86202	3.37851	9.88893	6.60938	8.33896	5.39575	8.32104	9.53061	10.0501	6.34873	4.63227	5.03417	8	4.37851	1.76553	3.27798	9.74292	6.17991	3.98185	4.93733	9.32944	7.41181	8.90599	8.81691	1.76553	9.29209	8.43502	7.16776	8.37727	6.27851	8.70287	8.95268	9.88126	10.0051	10.846	2.74416	7.75622	8.75889	8.02708	6.91049	10.641	5.35403	10.3601	6.03233	6.01792	9.27006	8.66498	7.74647	8.31334	3.01792	5.29646	9.97011	10.2218	9.2935	2.29278	11.0264	5.19901	5.79442	7.58971	2.51096	7.42626	6.86171	2.72247	4.88753	5.7425	4.76553	11.138	8.56415	4.50462	4.97843	3.77998	5.78921	5.73877	5.9051	8.40222	5.91886	6.3147	7.84987	6.11061	5.41954	6.78921	4.18587	4.42626	6.36282	5.09065	8.03012	3.88753	5.21723	7.65964	8.94398	8.27618	1.88753	3.23266	5.29444	2.74046	6.11894	8.96521	7.25722	7.1375	8.81698	7.41086	5.45943	5.77873	10.3419	5.81463	7.74819	6.33092	4.85798	8.25314	3.45943	3.16993	6.08321	7.31016	6.58859	7.1467	5.06907	2.37851	3.94486	2.72247	3.99095	6.42794	6.89469	3.87774	5.7866	6.05573	4.07039	3.37851	3.64386	2.45919	8.24555	3.99095	9.16849	6.60288	5.77873	11.6935	9.1982	6.33979	8.1533	5.39232	13.3449	8.45533	6.27612	10.2326	7.02437	9.85138	9.03397	2.1375	7.04578	7.85035	10.4515	9.33185	8.85175	6.41278	6.67384	3.72247	7.92837	7.59353	9.29875	6.9692	8.26256	6.64507	4.37339	8.60099	6.54689	7.19673	7.37678	4.46597	8.87836	5.82229	8.06124	4.61471	4.58496	6.47257	7.69647	7.19771	4.85182	5.61176	4.69488	5.77304	2.926	2.56071	6.08831	4.61825	6.17393	6.92125	6.07895	6.83289	5.92362	5.43296	10.594	7.82655	6.97842	6.20555	11.4321	8.63856	9.30355	9.20775	8.26676	8.2832	3.73335	6.39302	3.21723	3.70291	4.79541	6.94493	7.47654	8.32449	9.27859	9.07568	8.62429	7.42375	7.84861	10.1122	7.81954	8.82453	8.28817	9.75037	5.23266	8.05148	8.55021	8.64708	7.05528	10.0732	3.18587	2.51096	3.73335	2.29278	4.05311	6.97499	4.09592	3.08746	3.85798	2.20163	6.19574	5.25927	6.2384	5.50144	8.58195	6.23649	5.80993	5.53294	6.2075	3.6893	3.43296	1.58496	3.43296	2.56071	6.52042	6.24222	2.35904	4.00899	2.926	3.10434	5.37586	4.58958	4.75489	3.01792	6.3837	4.83794	4.23266	2.1375	6.46107	6.94134	5.20555	6.59544	1.48543	5.76818	5.848	5.01792	5.7252	1.63227	4.20163	3.30743	1.63227	4.49347	10.2225	8.36462	8.14261	3.98217	5.79442	7.19476	5.73195	5.70044	4.53605	6.96232	6.41034	6.10014	9.39189	9.36742	7.55382	4.10434	5.61765	2.61887	2.82782	4.00505	6.98185	4.38224	6.00899	6.60437	4.21648	7.37787	4.41815	6.52513	10.4162	9.79757	6.52826	5.99774	9.99393	10.2005	11.1035	8.23252	7.93546	10.3625	12.0444	7.09449	14.3919	5.11346	9.43382	7.62741	7.11011	4.22497	8.6461	10.3342	7.80906	9.16917	11.7225	10.5581	9.08645	5.57592	8.63009	11.19	4.91585	11.8118	1.88753	5.05622	5.48543	12.2067	9.47147	5.58298	4.23266	9.19106	13.692	11.4056	6.85922	8.26287	2.96347	4.78487	12.4964	5.41278	13.5626	2.65535	6.22766	7.10453	10.1262	6.75221	5.49825	1.88753	10.2903	6.35931	6.11061	10.268	6.50779	5.7866	5.79542	8.48301	2.56071	3.24793	3.20163	10.2839	11.1647	7.2206	9.34696	6.37156	12.6114	5.3147	5.63807	10.4077	11.3396	9.04631	6.91409	3.97269	9.28539	9.92362	5.50144	1.58496	4.24031	7.25927	4.6837	2.37262	5.95652	3.70044	3.1375	8.34873	7.55766	2.90689	4.01828	6.38716	4.12928	4.79701	7.81954	3.8679	3.37851	8.43671	7.14478	7.54226	9.01016	10.425	9.0381	5.93782	6.21721	10.0236	9.56459	10.6302	10.685	6.68229	3.926	5.22497	6.78005	8.08055	4.26285	7.25977	9.96261	9.19697	9.33383	5.06875	8.54484	11.2318	10.3078	8.01848	4.12102	8.0954	7.27891	5.66391	8.60981	7.10224	5.56986	5.62936	2.63227	3.88071	7.03782	2.94486	7.99266	9.90494	6.91409	5.66391	5.89239	3.16993	4.67807	6.32553	2.20163	5.11686	4.16993	10.3854	6.78136	8.08162	3.18587	3.56071	5.86047	9.10093	6.3505	5.76288	5.53345	2.37851	6.50303	5.92125	5.33628	5.52199	6.65867	2.21648	8.88692	11.5737	3.23266	6.56495	4.2854	5.56377	8.45574	12.3654	6.77505	7.94193	3.54844	6.80997	4.65535	7.00317	8.40642	8.79572	11.4536	6.39403	6.85305	8.92777	7.87583	9.02375	8.26632	6.36282	10.8944	6.34696	7.66722	5.79181	3.90881	5.75756	4.70598	7.80284	4.99095	8.06286	9.69784	10.5984	3.40599	5.0917	5.73877	8.78169	7.2182	5.33628	5.1819	8.16842	3.07039	6.53761	5.10852	3.58496	9.23458	6.59096	8.73166	6.57502	4.926	5.78996	1.848	5.39917	7.77281	6.3345	5.53916	12.8975	6.35755	5.48719	8.32867	3.62059	5.89482	3.39232	5.73064	7.82301	5.3505	5.59694	4.83214	9.22617	8.62936	5.82273	15.0486	5.49506	6.04221	7.65344	3.94486	5.57079	1.53605	9.20701	8.14035	2.96347	10.9304	4.07895	7.28346	12.0885	8.49305	3.90689	3.26958	9.37117	3.59694	6.66999	2.88753	10.412	9.01262	13.0799	10.4882	9.39874	8.54767	5.39232	8.83608	4.52982	4.10434	7.46842	5.41954	3.52356	3.43296	6.18587	9.19212	4.76553	6.56224	1.80735	3.3505	11.5867	6.1127	9.15273	11.106	3.94777	5.44294	6.21335	5.68207	2.387	9.98726	11.4489	7.70172	5.37156	10.8228	8.60358	11.3296	9.73352	15.324	12.8774	4.40574	3.89699	2.20163	12.1884	4.21309	7.17093	7.83658	5.75489	4.67807	5.50797	4.72792	6.04002	3.7866	3.12102	6.86419	7.16189	7.19279	10.2877	8.92065	8.35926	5.42962	7.96521	7.55689	11.5389	11.5805	6.93009	9.27922	6.20242	5.99322	9.67331	6.98299	7.75822	4.2854	3.51096	4.99095	7.5812	8.79566	9.75171	10.0629	8.82496	7.44956	4.3505	9.63988	6.04876	5.03562	5.48543	7.85931	7.08534	3.94486	7.98982	5.04876	7.13853	8.64241	7.45697	6.82146	2.10434	6.10014	5.26508	8.50881	5.91169	6.93074	4.23258	5.43768	10.7231	9.6887	4.42859	10.8574	2.94486	6.17991	5.61176	4.54844	2.1375	2.88753	7.39146	5.01346	8.27053	10.0566	6.73335	7.63716	4.30743	7.91648	3.7761	3.11152	4.54844	9.64764	8.08587	7.51649	4.39232	4.17599	5.2817	4.15751	2.48543	3.93546	2.62016	6.49192	8.43303	6.45615	5.6865	10.1344	10.5348	7.78856	8.22497	6.4985	10.2305	7.855	4.16787	8.06795	9.38771	6.35402	5.61176	7.96441	6.06393	7.513	6.74819	5.79442	11.486	9.02263	5.77347	6.49346	8.2257	9.4721	6.65821	5.56071	7.40599	8.18735	8.2211	3	11.0165	7.7124	11.3296	1.74402	0.847997	6.80478	3.74416	6.91169	4.84298	4.90689	6.41785	5.08276	6.83249	9.88325	10.1571	5.40988	7.58844	6.6837	7.96694	4.48543	1.26303	2.29278	3.27798	6.76421	6.49385	4.21723	4.48543	2.53605	5.49506	7.94193	5.23266	6.65678	3.43296	8.88042	7.19261	7.34607	11.0865	7.44045	5.86542	10.0873	6.74147	7.64458	3.71149	6.89031	10.0323	6.60881	10.6902	7.88987	6.19377	4.61962	10.9592	6.61324	5.46923	4.45961	2.80735	8.94208	9.93354	8.94774	10.8198	7.02015	8.67983	10.4747	8.18883	7.23395	9.87882	11.1912	9.79572	11.5828	7.05202	6.87584	11.9677	4.90689	13.0808	8.65329	3.64386	5.47799	7.20359	9.36916	5.9434	8.22882	5.73064	11.0651	5.16176	9.53566	8.94983	10.827	-1	7.82431	5.30378	5.39232	8.2914	3.58496	9.66711	6.71836	6.16189	7.00225	6.26115	4.82273	10.2724	11.2244	9.15975	10.7402	9.2114	11.8732	3.66676	3.18587	10.079	8.94662	8.85362	8.19476	9.33024	7.27519	9.6172	3.84339	14.4456	6.57137	7.60214	7.96982	4.61167	7.85237	10.5436	10.7635	4.39917	5.87055	10.1357	6.49985	9.58289	7.51333	8.18982	7.09276	8.85798	8.216	13.2738	9.31487	6.01346	5.33985	4.70119	3.67807	2.98185	6.43463	2.26303	6.09381	1.43296	4.0268	4.94953	5.1127	4.96347	6.13545	5.10014	6.66676	2.926	2.67948	2.07039	4.7039	3.76553	9.69749	8.65336	5.17393	8.12516	8.87252	5.83542	4.99072	3.66814	2.7866	9.57842	5.29334	5.52669	7.56927	7.3966	8.87866	10.7326	4.848	9.53146	9.90614	5.69209	4.86295	9.37642	6.32737	8.26878	8.85976	9.59246	8.90141	10.6768	8.64313	8.61213	9.48804	6.35226	9.81378	8.21965	3.05978	2.74416	6.43987	5.92827	10.7457	2.26303	7.65964	3.16993	10.2244	7.57524	9.0369	5.55878	7.58014	5.39556	8.88935	4.17792	9.63789	7.43301	3.61724	8.75255	4.48543	8.67313	8.61324	9.31779	9.59272	6.8392	9.24851	7.44874	7.9507	6.97259	7.11063	9.36956	7.84423	6.86047	9.79356	7.14341	6.90087	5.83491	10.049	7.1291	2.65535	9.72153	5.28318	3.81039	3.74416	7.77916	9.35232	9.73573	9.16792	4.1496	10.0336	7.77914	7.52343	6.58796	5.03035	6.15157	8.58653	9.57781	8.88374	10.0971	8.46883	8.29946	8.32328	10.9677	7.13413	4.56355	5.06534	8.34784	7.92541	6.824	8.64746	7.86306	10.385	9.60918	9.90802	10.0154	6.55612	4.99095	7.70503	9.13481	7.26627	9.27653	4.03562	5.20619	5.81161	3.03562	5.56894	9.88783	6.86806	5.66107	9.8576	11.942	8.78856	5.53251	1.72247	6.12102	12.1147	6.10966	8.90569	9.78013	9.22988	6.64241	9.33659	7.43197	6.75389	9.96351	6.78267	6.64241	5.19771	10.4785	7.90661	6.56834	7.84862	8.45843	8.59705	7.6453	9.34217	3.64386	6.03782	7.43546	4.68415	6.04221	5.54844	3.91648	5.29278	6.67733	7.31016	7.45121	8.87805	8.43545	3.14119	5.67222	6.33807	-0.514573	8.46869	5.45943	4.10434	11.1966	3.90689	8.20261	9.60862	6.96246	6.33271	6.30969	9.12549	9.28517	9.56307	7.16317	8.54728	7.76288	4.926	3.30743	9.08401	9.06474	7.69	9.76022	8.95826	6.50215	6.17592	8.66555	11.1734	9.0732	4.45286	7.54528	5.30202	4.77083	8.47371	3.22353	10.011	6.35403	9.63536	9.68982	3.98838	7.65299	6.43962	9.28037	7.75101	10.0219	9.07896	5.92996	9.22279	8.15318	8.5763	7.57526	8.10066	8.86233	5.03562	8.71528	4.57376	7.26255	9.52963	6.24603	8.8351	8.26676	7.87032	7.79362	7.92659	8.67623	4	7.22304	10.1568	7.30518	7.63735	5.19937	7.76421	2.23266	9.70626	6.4446	3.45943	7.05961	7.83605	9.5159	6.18587	0.806766	4.64386	3.75489	9.12851	2.65535	5.51128	7.90629	5.57459	9.43003	9.05352	6.01569	7.36807	3.47249	8.81067	10.6741	8.67525	6.33807	8.63517	6.54689	4.57894	9.89097	8.33584	8.28364	8.65925	7.66888	11.5297	9.85891	3.95913	9.09672	3.98185	6.76215	3.36457	4.82495	9.60066	7.01123	9.0954	4.1127	8.28807	9.03339	8.46456	11.4967	8.86821	7.75556	8.74853	8.40173	2.43296	5.23264	7.04436	7.77545	10.6964	10.0562	8.7901	4.99537	7.44956	8.94515	3.39232	6.58249	6.9331	5.06178	4.53605	8.42333	4.92125	4.72792	9.64702	7.97097	8.24888	3.15381	9.21553	8.12153	9.60899	6.824	8.92184	5.99322	8.62162	6.45943	8.03617	10.091	8.46819	6.46271	7.66873	5.26679	8.52552	9.89921	10.1204	5.66474	8.63408	6.90476	8.61911	5.84487	11.615	8.4668	6.49825	8.66256	7.61624	6.88996	4.37851	7.23458	7.60403	6.71425	6.77811	4.72247	9.29989	12.9895	9.18992	10.5802	11.5735	10.6586	9.72079	7.43546	6.31288	7.94603	7.6886	10.406	9.14755	11.2821	8.13134	10.4234	8.55143	9.68748	6.18388	7.1927	10.4941	6.35365	2.3505	7.93782	11.7939	10.1075	6.68229	4.90124	8.853	9.80655	6.1819	9.90791	9.15608	12.0929	7.9331	7.15074	9.30012	4.91648	5.3505	7.92481	8.92905	11.894	8.85112	8.66107	7.97384	11.7587	7.99794	8.49265	7.66534	7.21432	7.62644	7.46679	7.36073	8.65857	6.64046	8.44708	6.90569	10.0554	12.5206	10.3341	5.54034	3.21723	10.6208	3.59694	6.74819	4.83441	7.01792	9.28035	5.39386	9.81378	10.4865	8.00166	2.53605	7.2986	8.886	7.97092	4.82848	4.61471	6.12722	5.33985	7.28817	7.14364	8.8592	7.80931	3.3505	7.90026	4.47249	11.3174	9.33606	8.3658	2.20163	4.87774	5.61321	5.29278	3.3505	5.10208	3.81762	4.55021	4.47897	5.87859	3.65535	3.27798	3.15381	3.19616	8.49192	8.41678	3.87774	5.96347	3.05311	5.73335	5.35755	7.47492	10.4504	5.56071	6.95768	9.39703	4.57289	5.82528	13.9367	4.8679	9.31198	2.8679	10.6555	10.1146	7.55919	9.24769	4.82982	5.67807	4.98098	7.25739	7.15583	5.05049	5.46597	8.3996	4.24793	7.8716	8.40146	5.19377	8.36937	8.56643	7.15987	11.4471	11.7606	5.17393	6.69349	7.79051	8.18081	8.25408	5.86047	9.35623	9.38629	8.91946	4.6542	8.86357	9.41215	9.54805	9.4028	6.83792	7.77742	4.20437	6.27225	10.1024	6.46017	6.90929	6.60881	6.08746	9.66225	6.824	3.43518	9.23057	8.76719	8.06178	3.56071	8.20772	4.46036	7.28665	3.16993	5.49506	7.80242	5.9062	7.42038	10.5881	7.67807	7.27612	4.33628	7.90026	2.60881	9.37439	8.22786	8.15634	9.3661	9.44522	8.58684	9.65356	7.42375	8.08746	6.69189	9.19623	9.73725	9.62534	9.47228	11.0968	9.43338	9.11061	8.23074	8.37981	8.24888	9.072	3.21723	9.07682	7.23362	8.65607	9.00619	10.3634	7.48864	10.1788	9.30058	9.25432	7.77458	3.21723	7.389	8.75642	7.85425	8.60288	8.3996	8.44872	9.30648	5.07895	8.07895	9.39017	9.41701	8.72894	8.75692	9.43624	9.29347	8.7652	9.90132	9.25574	8.0651	8.02901	12.2021	6.97499	6.57163	8.39232	6.94486	2.94486	11.3324	7.90026	2.74641	6.21335	9.00955	8.19129	5.46271	5.10755	5.75489	6.66531	3.03562	11.2587	9.92511	9.27516	4.17792	3.88018	7.96809	12.634	5.22469	8.66605	11.8949	7.63546	6.96534	5.07845	7.02901	10.5578	3.40599	7.9507	3.71149	5.12509	8.35899	8.6309	7.26717	8.41827	9.03727	3.45943	9.40547	10.38	6.853	4.52356	8.41863	6.45286	5.74576	9.2317	6.48887	11.7235	9.47289	6.7761	10.4319	7.18686	8.06393	8.44543	8.51967	8.93574	5.8541	8.50144	9.19722	8.88295	5.48864	3.60831	9.44853	7.66035	9.32125	6.44956	7.59105	8.21719	7.38974	8.75956	8.3474	10.4742	6.59727	7.82856	9.26936	9.27589	5.52801	8.26991	2.43296	3.57289	8.95953	5.82235	8.79669	8.95565	8.52787	6.2708	8.64878	8.04532	5.22497	5.3147	6.38383	5.01346	10.0873	8.35491	4.24212	5.76288	3.62059	6.61029	7.64313	4.51202	4.57033	4.41061	3.72951	6.22304	3.90081	4.90195	7.86604	6.84549	9.3672	2.84297	8.15865	9.24341	6.29286	3.24793	6.58265	10.8085	9.94193	10.5641	9.06851	6.85425	10.8486	5.01346	8.50422	7.29094	6.60788	8.06985	8.59208	6.09803	5.42626	5.62936	5.45943	3.30743	12.0142	11.4002	7.18081	6.21335	3.7913	3.81795	3.87774	12.5138	4.82273	4.54844	5.97269	5.80735	4.7331	4.76598	4.848	5.42953	6.3147	4.82273	5.90929	3.82782	3.48543	3.39232	6.22882	3.03562	4.51566	11.7304	3.96347	5.1409	11.0173	13.1611	11.8514	6.98299	4.18587	7.54384	7.35667	10.6258	7.6872	4.39232	2.56071	10.1892	7.20261	5.10434	3.70044	8.32643	5.21847	7.01569	8.88795	3.33628	9.15254	7.24982	6.8125	4.13818	8.27027	4.51728	6.96694	12.315	3.01792	4.7816	7.52826	2.75362	4.52749	6.16464	7.43296	9.03483	3.79701	3.83794	7.08013	3.1375	4.83289	10.4596	1.32193	6.15987	2.67713	5.41954	4.04629	3.87774	4.02832	3.10091	9.12851	7.8418	10.8361	9.47289	9.21138	5.33247	9.59871	7.10748	9.72979	6.45615	3.926	8.8645	6.30195	9.15279	10.118	7.8041	8.29579	10.561	9.33157	8.45178	5.35403	6.49985	7.65191	6.20115	6.57743	6.77742	12.7092	4.7866	4.58496	12.6107	9.10774	9.7689	8.4475	10.5552	2	9.59442	11.3008	5.19513	8.39789	9.16713	12.7846	1.96347	9.19943	11.8458	5.8802	4.96809	9.82575	9.55368	8.34119	10.4175	6.91169	11.4515	8.64422	9.34551	8.51096	9.89087	2.82782	6.90929	3.12301	5.78398	9.01876	5.69766	2.40037	8.97757	6.20359	15.0873	9.77215	3.63227	9.15935	11.3274	12.5604	11.9819	12.7835	12.0583	10.1773	3.82782	7.79377	4.94838	3.89724	6.21917	8.84518	8.05853	6.23178	6.85549	2.80735	7.44717	6.92657	9.49435	5.37258	11.5617	11.1271	13.1191	11.2221	9.01552	10.8938	5.57859	10.5537	7.16445	12.0166	6.47897	9.98908	8.22953	9.60772	13.1889	9.8759	8.98177	5.82329	5.13135	6.36797	8.0775	1.80735	3.23266	9.79409	7.9507	7.04767	9.41469	10.3616	10.4425	4.00899	6.71699	4.79181	5.40259	9.87129	5.46869	9.46847	5.06609	6.71872	9.46393	8.20457	5.69488	2.67807	11.2844	10.2868	11.2108	8.37277	10.7934	10.877	2.53605	8.01842	10.1956	8.67066	9.24603	9.87083	10.8959	8.49985	9.37959	8.26725	5.1127	6.18587	12.0881	10.7808	10.5067	6.23649	10.2472	11.7392	10.6546	10.4109	8.33795	10.4423	10.5994	11.1156	9.13827	10.606	10.0115	9.28286	11.3528	10.5339	9.71545	11.1907	10.5464	3.64878	5.0005	4.21723	7.53838	8.88722	10.3834	7.01792	5.71397	10.7901	8.97044	5.95316	5.50386	5.63227	5.43296	6.78852	7.11374	5.80461	6.43558	7.91588	11.1843	8.46988	9.29071	10.4376	1.88753	10.6956	9.15507	5.84402	6.34341	6.55459	8.31173	7.10434	9.08242	4.16189	6.55849	7.27099	3.21723	7.46271	6.00899	5.46597	3.40599	2.3505	2.40599	4.07895	5.94076	2.46205	5.88174	7.41258	9.37567	8.44779	6.13246	9.62388	8.85591	10.5246	7.02237	3.58208	6.39955	11.2784	3.99095	10.6061	7.1774	14.176	6.68297	8.48905	4.97269	8.57938	7.90207	9.34207	8.16536	8.72081	8.16191	9.29929	4.56682	7.625	3.75489	3.3505	10.2345	9.35085	9.59991	8.14262	6.67948	3.68159	7.29002	10.5668	9.93855	7.94251	6.6365	2.56071	8.88722	5.52042	10.1647	8.89178	5.36107	7.46761	9.57399	5.94251	6.83929	9.76532	8.60357	5.25927	10.58	8.98242	8.61581	4.45286	10.534	8.46519	8.62498	9.42111	4.15353	4.56071	6.53761	5.81762	4.7474	3.6893	3.59694	6.45632	5.848	6.62498	2.58496	1.26303	7.38198	9.93473	7.53605	7.29871	8.20261	7.09908	3.12102	8.48864	9.84188	11.4227	8.9867	8.53722	5.42291	7.80349	7.224	3.07039	11.7737	4.03562	9.94163	6.89603	8.51601	7.9135	4.96809	4.7866	6.83289	8.9359	8.05582	8.74046	6.76421	8.0045	8.8716	5.05745	10.2279	7.15449	9.69488	4.7531	1.926	7.7039	10.3571	9.73961	9.90644	9.32269	11.8448	12.3077	8.979	4.05769	7.21067	9.50263	5.89199	4.0268	5.91648	2.74416	11.5279	9.24436	10.36	12.1745	4.01982	7.48543	6.46124	3.14547	5.37434	5.03433	2.848	5.16189	5.83036	5.99774	5.73033	4.81461	4.10701	7.96293	3.45943	7.50447	5.00899	11.7796	6.92719	7.92362	8.82921	5.38896	5.53916	4.80735	6.97501	2.926	1.72247	11.1042	7.65249	6.65105	8.54612	9.45492	9.55861	12.6405	8.98925	7.34074	7.94486	4.89239	5.86295	5.79893	6.1306	5.03995	8.13052	8.17991	11.8716	6.61618	2.88753	6.26425	3.39232	6.21917	1.76553	5.10477	6.1416	5.95187	5.44548	10.3031	5.5596	4.54226	6.46737	9.20653	9.08162	6.59246	4.48543	5.34278	6.1416	7.06845	6.69209	3.90689	5.90324	2.72247	6.84925	3.36184	3.17045	10.2914	7.61176	6.71152	9.54059	6.32632	3.80735	3.98282	4.22273	3.74416	8.72962	9.29002	8.41151	5.45552	10.7399	3.82782	8.34773	7.40666	5.19584	4.15344	9.15076	10.1757	6.30012	6.9331	3.58496	5.76818	3.89967	4.19258	6.58045	0.678072	4.91273	4.63833	3.05444	12.5501	7.72724	7.33932	9.24564	8.08215	7.34039	9.79409	9.34506	7.47654	11.0978	10.5578	10.9538	7.2854	2.82782	8.32553	8.88813	9.94134	5.34696	6.55305	8.65785	5.2891	8.91067	5.06609	7.42375	6.50621	3.21723	6.50462	4.43296	4.64469	5.89541	4.94017	2.96347	2.53605	4.80735	8.633	7.07682	7.20065	9.24485	9.83558	8.93355	7.67606	7.86211	7.40259	3.75489	6.84046	6.78921	7.3837	6.75221	8.83334	9.23589	9.36807	5.55459	7.75956	8.9053	5.14975	5.56377	8.83226	7.34104	8.5342	9.70373	8.70598	9.82098	7.6907	7.2897	5.23041	8.07025	8.83648	9.05059	8.55766	9.41912	8.71254	7.66276	8.72927	2.63227	9.17293	7.07648	8.91857	8.7958	7.80542	8.32733	6.36457	7.67455	5.31107	7.6127	9.55382	8.28401	10.9379	6.89057	1.96347	5.17393	7.64962	2.90689	3.93546	6.48382	9.51983	7.76772	6.28725	5.47573	9.01262	8.72341	9.081	9.24935	8.38307	10.7373	13.9282	10.2981	3.41073	9.06717	3.76553	3.59694	4.14568	4.29544	5.38543	8.76885	5.59991	5.91648	5.07468	6.79599	5.29646	10.6879	5.42291	6.98299	10.5329	9.2731	3.20163	8.76719	8.36023	7.4931	8.16162	8.66924	7.62869	0.847997	9.49866	5.7761	9.79442	2.63227	4.1796	9.01931	5.44626	6.24982	5.89724	3.56071	4.16689	6.94369	2.54118	3.88753	5.55459	5.59395	8.23456	6.8802	4.09402	10.9352	6.87652	3.74416	10.194	4.76022	5.77083	6.57618	4.50639	8.88452	6.41109	6.6014	6.32733	6.7211	5.50462	2.3505	6.70598	4.58496	2.07039	2.65535	4.07039	6.87652	5.78921	5.40259	6.34696	4.2555	7.13853	2.65535	3.51096	7.38629	2.926	5.48864	6.65964	4.73877	3.10434	5.32912	5.53605	5.29985	2.55989	3.3505	4.39232	4.00899	3.05311	2.23266	5.95884	6.86047	4.75489	4.96347	5.15785	6.38198	2.26303	5.97269	2.60881	3.75489	3.96347	3.43296	7.50064	1.848	5.67525	3.29278	4.926	3.848	8.40897	5.42291	8.36073	9.07868	3.66676	7.62352	8.83194	8.28252	5.01051	7.90629	5.64674	3.95582	10.0991	11.0523	9.27505	4.39232	6.54126	9.49265	7.1148	8.92933	8.17324	4.45284	12.1925	10.07	9.04106	8.37851	8.52239	5.59395	5.23196	7.29829	4.91169	3.36457	10.1298	9.14848	3.73335	2.90689	3.15381	3.99095	7.50541	7.31822	3.47249	7.65177	4.52982	5.58452	3.43296	11.0353	8.91737	3.41954	8.91132	8.04002	8.33762	9.65946	6.85798	6.65392	8.79636	6.27863	3.74416	8.87498	10.81	9.56281	8.10852	5.42815	6.70321	6.19574	8.07521	4.6837	9.98171	8.18982	2.53605	5.64674	4.44626	9.11582	11.1337	9.3626	9.21954	6.99209	8.57894	14.5192	13.7001	6.99548	13.8075	8.8558	3.78036	5.18982	8.21041	11.3027	3.27798	7.10224	9.74349	4.07039	7.24573	4.3505	8.48422	9.5314	6.77347	8.49466	7.29207	5.54226	2.848	9.09619	7.24238	8.82466	6.99322	8.39103	7.36982	8.35116	6.02901	6.106	4.56682	3.80204	8.60881	6.85274	7.38888	4.59694	7.17984	8.15178	5.57592	9.41109	10.0807	8.54354	9.04549	7.69766	7.47073	10.0802	9.7133	2.74416	6.881	4.17215	6.60548	10.9179	6.58169	6.95187	6.52356	2.926	6.13134	5.23807	8.21675	3.40496	7.9847	6.15987	12.1852	10.2991	7.44708	9.03425	9.8283	6.2891	9.97327	8.6837	8.37501	7.52982	10.244	10.1911	10.8126	5.03562	4.71607	5.01453	6.78285	8.25581	7.85018	6.69918	6.05094	5.95491	2.91072	4.40574	8.31288	4.83289	3.73335	5.46218	6.32012	8.64181	9.20579	6.40088	4.63807	2.63227	7.87569	5.49112	8.36063	8.69384	10.035	6.3147	6.17393	12.6424	9.8551	6.39917	7.68018	5.71408	8.50541	5.9048	4.66107	4.8554	5.94251	7.40514	4.3129	3.48543	7.41306	1.32193	5.9331	2.16993	2.87423	6.75489	2.65535	6.94953	5.40939	2.65535	2.48543	4.24793	3.32193	3.30743	4.76553	3.08746	6.72656	6.34467	3.90689	2.26303	2.10434	3.66939	2.70044	3.12102	7.91827	3.01792	4.37938	10.0233	8.24067	6.37016	8.61282	9.91767	8.31318	2.51096	8.84737	4.05382	8.48377	10.0165	11.1965	9.40578	0.263034	11.1406	9.50005	7.75721	5.29276	4.23685	4.9542	2.16993	4.30743	3.60881	7.26021	4.48874	7.66394	5.86246	9.42417	8.54728	7.26209	9.25762	7.27899	5.74698	7.52278	6.40087	4.94486	6.4822	10.9398	8.71011	3.8679	7.90932	8.39703	8.57856	8.06345	11.5821	7.75354	9.85767	5.02633	5.33628	5.52356	4.96347	4.27053	5.84145	6.78921	5.27991	8.48292	5.09273	10.4549	6.72506	3.99887	2.03562	4.16189	6.34341	0.765535	8.76789	4.82273	2.7866	6.00675	7.7668	6.59842	7.69905	3.66787	5.11712	8.2075	6.26303	3.24887	4.00899	3.15381	9.08189	6.25172	10.432	7.94134	4.32844	11.848	9.67422	10.3188	7.92719	7.44077	7.51429	6.48382	9.84046	10.1443	2.73233	4.52332	6.67256	6.63177	8.89542	5.97957	4.02161	6.81378	8.34474	8.12389	8.12257	7.92184	4.35989	9.03232	4.33628	5.79181	4.89724	5.99322	7.19377	2.67807	7.19476	4.34341	3.76553	9.12441	6.04658	10.2841	11.6351	7.21626	9.77165	5.96022	5.70143	5.29278	10.9446	9.24294	4.73807	7.06609	7.10957	5.50779	8.32598	6.50575	7.07039	6.99095	8.34784	7.11374	7.67441	5.58285	5.45118	8.89512	7.47168	6.85549	8.06088	8.41561	8.49712	9.06043	7.88264	7.62991	7.85103	1.1375	7.98242	5.68664	9.5308	3.43296	8.27752	8.45245	9.73657	7.26791	13.1097	5.49185	5.36154	9.67402	6.53916	9.4016	8.03287	9.64854	13.4007	7.26866	11.628	4.90689	5.73807	8.31254	8.20521	3.81762	6.10224	11.0819	7.06262	6.21335	10.6291	4.81762	9.81835	9.18933	6.19377	9.75956	6.41353	4.43296	4.51728	7.61692	2.58496	9.12343	8.16145	9.84753	7.91886	8.87261	7.42794	9.0723	12.3225	8.71631	10.6302	5.94075	6.65392	9.0966	10.5383	11.3414	5.24793	7.15492	8.60995	7.01325	10.2085	8.33025	6.74721	6.68691	7.75689	10.4759	4.38543	8.25727	8.7628	6.56682	8.16289	6.00517	6.65789	7.08852	3.71149	4.2919	6.94024	4.44626	5.07039	6.76114	6.71679	7.32553	3.16993	5.90929	10.1237	7.29567	10.1914	11.5351	9.26616	9.73258	6.63637	7.9472	7.68411	7.59171	9.94649	7.11166	8.68475	6.0441	10.6373	6.22304	7.9629	8.86882	8.10008	8.46923	9.28471	8.41532	7.79442	7.46763	6.44956	6.72781	9.19697	6.19967	6.10224	8.96838	7.66699	6.44956	9.98741	8.27938	8.69035	5.41278	7.86527	9.77033	7.86774	10.6783	7.52983	11.2048	10.1993	7.39403	6.67673	5.3984	9.19205	10.2725	10.4592	11.5086	10.1871	8.24317	6.08746	7.80244	8.92471	3.83794	3.7761	9.75321	7.78195	9.02763	6.91478	6.71615	8.30925	5.56682	5.11686	9.0675	10.8637	10.2087	8.66356	2.80735	9.2854	3.07325	3.88753	4.0268	2.43296	4.9092	9.36763	10.7313	4.62059	7.58271	6.05961	2.926	2.82782	6.09381	8.3403	8.95536	4.65576	9.61088	7.56453	9.87989	8.27664	6.13899	5.82282	4.4749	2.20027	6.18572	6.21073	4.50462	7.37243	6.56071	8.08693	6.12309	6.66534	3.76553	3.58496	6.28355	2.926	6.52826	6.3906	3.88068	7.97793	6.90448	3.32768	7.513	6.71149	4.2555	12.7693	7.34784	8.33136	8.13858	4.63227	5.74652	10.333	12.2552	6.83672	7.89412	7.36807	3.20943	8.14568	4.37368	9.5461	10.448	4.8618	3.93546	7.67596	8.78779	9.47938	5.41131	8.01569	9.49285	8.64083	12.1429	7.6489	8.85922	7.97441	3.66676	7.06824	3.47249	7.38716	8.09011	9.96704	8.19032	9.95971	6.84689	7.05637	1.96347	6.35166	8.43129	10.4667	10.3886	2.8679	3.60881	6.26056	8.08108	4.71699	7.56618	9.616	6.75622	4.2854	8.55985	4.82961	6.91049	3.15817	8.30788	4.68754	9.1533	5.43962	11.8197	5.0045	5.29646	10.3082	5.6865	10.1469	5.18587	3.66676	6.23649	8.14797	8.08321	7.59086	5.37527	6.71562	3.86021	6.10964	3.9542	10.5844	8.55344	9.9367	3.80735	2.848	6.82018	6.25361	9.4363	4.23266	6.66235	8.26538	8.57251	4.8125	3.45943	9.29301	11.3403	9.19057	8.11853	6.14568	9.37101	7.42362	3.36457	9.53951	8.07682	8.82782	10.4248	8.21868	3.27798	3.67295	3.15381	9.51708	4.52132	6.83415	5.75489	5.03562	10.8541	9.05546	8.67101	9.4149	8.65144	3.23266	5.94203	9.53138	7.95361	12.5939	12.4725	7.94369	5.78398	4.43962	4.96809	6.90925	5.66985	9.60585	7.74953	8.4647	7.66747	7.56148	9.57554	8.35447	8.83479	8.48018	9.41827	8.99181	7.7586	5.8125	7.58796	6.57743	9.61894	6.691	7.96982	7.05528	8.3097	4.99095	7.42122	6.13918	9.42206	8.33704	10.8895	8.64241	6.04951	11.2295	9.14747	7.76669	10.7685	9.01011	10.854	9.50978	9.31402	11.8269	10.4388	8.04658	7.45611	9.03772	8.32162	8.25644	8.53704	5.97039	6.67948	6.54923	9.03067	7.68049	8.27519	11.1733	9.44211	6.13955	5.27426	5.9542	7.17692	11.6896	8.1634	6.24603	7.31107	7.46189	5.01809	6.98173	3.58496	5.33985	10.3386	10.3283	8.44294	5.98185	3.70044	7.92896	7.49426	3.99604	8.35552	9.114	5.0917	8.07253	7.18179	4.16389	5.24328	2.72247	2.76553	2.51096	5.41695	5.52356	6.1819	7.03342	6.51096	5.89724	6.56377	5.51537	2.3505	6.81378	3.1375	11.6113	9.65033	7.7286	7.43	5.40546	3.07039	3.14933	6.91635	3.54844	4.15381	7.49607	10.2523	3.43296	8.24508	9.13417	8.5519	5.46923	3.48543	8.09857	2.67807	4.96791	3.26303	4.6328	8.19722	14.3464	4.54844	7.36194	12.1409	4.70579	9.3612	8.98264	6.63227	10.5521	9.64061	9.68475	8.25991	2.51096	6.63227	9.55555	3.36457	8.61491	9.1137	8.1416	4.80219	9.92022	9.39874	5.65821	7.78964	8.46557	11.7681	9.85276	12.4558	8.18324	10.9107	10.5855	5.50637	7.83036	6.76553	8.83447	6.91409	10.1593	9.35301	4.8125	2.03562	8.14185	7.23074	2.8679	3.41111	2.75406	5.6865	7.21196	9.31421	9.65141	5.79181	11.3597	6.18032	9.30697	6.78867	10.3551	5.85485	8.13391	5.3393	9.8572	8.41528	7.31521	6.80091	10.2175	8.99588	9.97284	10.2491	8.71127	7.53415	8.38734	11.0698	10.3488	6.23074	3.49138	6.23469	10.8359	9.99647	8.66358	9.17393	8.40301	12.077	9.96261	6.09381	2.65535	9.26299	8.89421	6.57137	6.38543	8.73302	5.19771	4.1375	3.36457	6.65964	6.42962	5.71918	5.91886	4.66107	6.60733	8.41363	10.8928	8.22689	5.86748	4.07039	3.75489	2.07039	4.29278	5.00899	7.05979	8.60718	6.33985	4.1375	1.76553	11.4294	8.73964	8.43659	8.74953	10.8838	9.46025	6.99249	8.44885	8.21563	2.58496	12.0955	6.64962	5.1416	3.07039	6.78398	3.39232	4.64386	11.67	8.20065	6.67101	5.58774	7.60135	5.11686	8.25823	6.84172	7.45299	11.3095	5.59395	9.05311	5.78398	11.6012	6.17792	7.10366	9.02812	8.40045	5.77067	11.327	10.1143	4.39232	7.11166	2.65535	11.0081	7.56151	9.9475	9.87962	8.70598	2.46773	10.6117	9.07211	8.20588	2.88449	6.49346	9.41384	10.2542	9.00028	9.44149	5.98868	6.77742	7.18785	4.9885	4.20163	2.80735	11.0201	8.54273	7.37764	9.51215	7.31379	3.80735	6.13545	10.0422	2.37851	3.26303	5.30012	6.66959	2.32193	5.1334	5.78398	4.39232	5.93074	6.97957	6.49985	3.39232	7.3906	4.85798	4.98185	7.68248	8.64169	4.96347	4.60288	6.37361	9.99732	9.0232	7.27887	9.14185	8.50104	9.3054	11.082	9.73483	9.2536	11.2658	4.90689	5.92837	9.98113	5.06609	9.06259	10.0421	10.0411	10.861	11.9567	10.1536	6.85175	6.83289	4.47897	7.11686	4.85798	8.05398	6.22882	6.66676	8.5345	8.97219	8.72219	9.51387	1.926	4.37156	4.99095	7.89239	5.23266	5.4363	3.54844	2.73835	5.63807	4.03024	5.14975	6.83162	7.16792	5.5436	7.15987	4.0268	5.70044	6.41278	3.20163	4.926	8.35984	5.84365	4.80077	13.7481	7.15381	5.45286	3.93546	3.70798	9.37746	9.45308	6.2046	9.31288	3.59228	6.74819	5.1859	3.74416	3.60881	7.64602	4.07039	6.84806	3.7761	4.77297	10.2185	8.21723	11.594	9.82483	10.5663	11.1572	10.7381	10.2533	10.0496	11.3042	9.40501	11.9894	11.546	9.03315	10.1331	11.0222	11.4655	11.6435	11.153	10.0411	9.86527	6.36238	9.36194	11.4129	9.88387	10.0533	9.30879	9.35299	8.70311	9.43836	10.084	10.5857	9.05799	9.89569	5.03164	11.3774	10.0481	10.6276	8.42247	12.231	9.14494	8.77921	9.60687	8.20701	11.6071	3.45943	4.42626	8.51017	4.04946	6.98185	6.84549	9.74735	8.15532	9.06659	11.8675	7.68229	8.72911	7.56682	9.66463	6.36289	4.45286	8.07869	11.0537	7.07361	10.0808	11.4011	8.71356	4.09726	4.83138	6.06326	5.05485	9.61985	4.93871	9.48199	6.15987	5.27998	7.92303	12.5457	2.926	7.65392	4.85027	9.34821	7.25302	12.5844	3.12102	7.46189	5.33985	4.92974	7.68167	8.92154	5.04876	5.14975	12.6927	5.91409	4.34276	5.7853	8.9507	9.53869	12.309	6.85398	3.40599	6.88631	9.73098	5.53276	7.9478	8.04895	5.62644	2.98185	9.5046	8.64516	5.15785	4.51291	6.61998	6.6865	9.56415	12.216	9.27333	8.27006	8.50529	4.51828	13.3329	11.3057	5.18113	11.2543	3.43474	1.848	6.41447	6.5503	7.91946	6.81634	6.51412	5.22637	9.34859	4.58308	3.56071	6.14975	5.15381	3.7866	3.15189	8.36763	9.06124	9.1416	11.2744	4.07039	6.2555	7.24031	11.0262	10.7978	10.7895	7.21913	4.9542	8.44253	8.32283	7.44294	7.52042	5.1416	5.74329	10.0526	4.54747	8.04767	3.24793	4.46597	9.60763	8.8157	3.27798	6.08746	4.80858	7.14771	8.54651	9.00867	10.8575	7.84987	3.64386	7.72996	10.7134	6.75489	3.72209	6.66249	8.89368	4.45472	5.0045	6.84298	8.98214	8.70119	10.1094	5.68089	4.9542	10.1782	8.70506	6.0268	8.60807	5.37851	7.10014	8.66884	7.30104	7.53787	9.97284	11.4855	10.2147	6.82099	10.4275	8.70876	7.4025	7.4733	8.09223	8.52644	6.46207	3.7761	10.4046	9.74079	8.90479	9.70494	9.24525	4.34341	3.93546	6.17211	10.8994	4.3251	7.18057	9.39973	8.73098	7.43379	10.9869	9.71922	7.66035	7.61102	8.45063	7.12825	2.51096	6.27984	3.13011	7.20359	8.84644	4.06178	7.93899	3.39232	5.54844	6.12896	3.93546	8.0458	10.3976	9.73386	10.0652	10.7242	7.32167	5.10946	5.62498	11.4146	9.27775	9.0677	-0.514573	11.0255	7.54929	7.40567	8.21917	8.43521	9.01917	9.0864	9.26515	8.69496	8.29511	8.04237	6.71699	8.22448	11.5199	13.0915	3.89724	7.09698	8.41665	9.09901	10.7785	5.07468	9.64939	8.73554	7.73347	3.56619	6.16993	4.46655	7.59229	6.75013	5.72331	6.20555	2.48543	6.12928	8.66959	8.31634	11.151	5.38543	0.137504	3.57289	5.65535	3.30743	8.50978	9.83798	9.54829	7.25031	8.1298	8.23101	9.42313	6.17772	7.62863	9.83194	5.34696	8.08321	5.03562	5.42626	10.7931	7.46203	8.00053	3.76553	9.3307	7.1838	9.2555	9.5366	8.35037	9.55593	12.1207	12.9313	7.15964	9.17418	9.19292	6.74195	8.25314	8.19842	9.84459	7.42459	7.53578	3.78781	3.67807	6.73319	7.86728	3.49825	5.1416	8.26562	4.40819	5.87069	2.47374	6.7211	11.2477	9.13314	2.67807	9.77205	9.4814	7.69699	7.2937	3.06392	4.99332	11.7623	8.47747	8.0045	5.07468	3.58496	6.64674	5.14975	8.57516	11.9161	7.74514	8.53124	3.27798	4.78136	4.36457	5.55459	7.80281	9.88117	10.4707	3.79701	7.77742	9.58832	11.0537	7.99548	2.98266	9.53688	8.22497	6.50621	4.43296	5.04821	6.78959	6.14975	11.2543	9.60021	9.45963	7.52826	2.20163	8.82623	8.72483	10.3665	9.12954	7.30469	8.10448	10.8119	10.4154	9.76499	5.66399	8.7269	9.31613	5.22497	9.91976	11.6106	8.24413	9.29255	10.4857	7.41763	8.21091	9.59033	10.3903	9.50402	9.42858	11.2291	5.10712	7	8.34338	3.22147	4.05311	5.47573	3.93546	3.73624	10.5527	2.32193	3.22047	10.6823	7.0864	8.40128	6.37291	3.18587	7.13443	8.47005	9.66285	8.76552	6.58496	8.60298	9.15911	6.74819	9.00167	6.62697	9.36501	9.072	4.12928	8.70552	4.97269	6.12102	7.02038	9.14746	7.34482	9.36046	4.94017	4.97964	6.04577	4.56071	8.89451	10.6765	3.62059	6.1334	2.10434	5.34696	7.69541	9.69923	8.20016	3.03562	7.12619	5.18982	6.59246	10.3468	5.16096	8.05745	9.738	7.84497	2.90689	6.63742	5.67849	8.4822	8.30879	8.95913	8.10696	10.569	8.74079	8.85363	7.90261	7.67757	9.08428	7.77119	8.31712	8.01402	3.05311	5.80993	5.50144	7.41193	7.65893	5.68089	10.5781	7.36545	3.85798	7.46842	5.90929	4.76553	9.26859	7.26491	9.60344	6.48864	10.6037	5.42626	10.0193	5.99322	8.5812	7.63185	6.66107	7.53968	8.32125	3.39094	5.31989	5.19377	8.3749	4.97825	5.0917	10.9369	14.5689	3.73335	6.55014	4.26995	3.96309	3.66732	5.51096	5.32193	4.03562	4.69085	7.44508	6.44791	9.08082	4.0268	4.33628	4.20998	2.72247	3.51579	6.06239	5.57331	13.3899	9.96622	2.16993	5.04002	5.61758	8.5345	6.89743	10.0074	11.867	10.931	9.81541	9.50163	8.71941	6.40769	2.32193	6.52669	7.45039	2.53605	4.2555	6.55351	5.28559	7.51806	7.80864	9.39794	9.64782	7.98925	8.07575	9.86561	8.39232	7.65687	3.85798	5.71973	9.02126	1.32193	7.35649	4.07039	9.06124	6.1127	6.37504	8.4292	8.37069	6.78005	7.51017	8.53313	8.05953	5.71973	5.54986	10.8556	8.02901	6.88752	10.4215	9.36441	7.67807	7.90568	7.95012	13.3128	3.6893	5.89999	4.41954	10.054	9.21626	10.26	10.1092	10.1713	9.81334	9.2717	1.88753	7.70529	8.16641	8.54032	8.26162	9.29208	7.3733	1.07039	11.3355	8.76076	10.9241	10.3361	7.77901	8.91139	8.75756	8.30104	9.51156	3.1463	6.32193	4.92125	6.83794	9.05637	7.83794	9.79883	6.77083	6.1819	8.49629	7.98584	9.89951	7.91086	6.71012	2.51096	9.95391	10.1111	3.7866	10.6878	6.06766	8.22855	4.80219	11.4633	6.14975	9.49905	6.00884	8.93987	5.09541	6.11894	8.57099	4.9662	8.54725	10.8056	5.99774	7.40725	8.71973	10.0603	8.59096	10.1794	15.2687	5.98868	5.03562	7.49105	10.6791	8.36528	8.97613	5.24793	3.82782	4.0199	4.20945	8.27447	5.1127	5.3505	4.59694	6.68089	7.07253	7.58571	3.67807	6.0917	3.07039	3.23266	5.81219	5.51096	5.26679	4.56071	2.60881	6.71149	5.42626	2.07039	5.98797	7.22014	5.23649	5.23266	5.46597	12.1164	5.8505	5.00899	6.99774	1.96347	3.97269	5.27053	5.9472	8.16892	10.7809	5.40939	6.52982	6.50621	7.87529	5.1375	6.3505	7.73674	1.67807	8.14262	4.40599	7.29278	1.88753	4.77083	5.52982	3.73335	5.95884	5.25172	6.25739	3.48543	7.65464	4.15381	12.606	7.61102	7.58571	2.8679	5.20163	1.96347	5.23649	3.15381	8.10066	1.43296	3.58496	11.5321	2.56071	6.26679	8.23936	6.2854	7.1416	11.9466	2.3505	8.91319	10.6279	6.50779	6.2724	2.7866	3.58496	15.7287	11.1842	1.848	3.7761	10.4595	9.66	8.84549	5.33628	4.54551	6.57894	7.6858	8.83447	5.73391	6.95768	6.98641	2.48543	11.5671	7.95884	7.18488	5.42626	7.68018	7.1467	9.47066	9.3293	14.0664	6.16591	14.6044	14.9498	13.7316	14.6804	15.6574	14.3039	11.4805	12.3203	8.38154	11.5703	15.471	8.61692	9.40982	14.8464	11.4519	13.688	7.63154	10.4616	15.2268	16.0656	4.75489	7.19673	4.34341	14.3995	10.1051	14.282	9.15684	15.3532	7.66534	14.4784	8.15178	15.1505	15.3069	12.0159	15.2671	15.2751	13.9348	9.1686	7.92481	13.1752	14.8123	12.7322	15.1766	10.8652	11.2495	15.0514	6.33092	5.62059	14.8548	15.6811	0.378512	11.5386	14.2472	14.8377	15.0109	14.8375	15.0052	14.7113	15.2556	3.57994	15.4084	7.35755	10.447	11.8775	8.58571	8.99803	5.76288	9.56929	8.30058	7.55305	7.33896	9.26303	6.76155	13.2385	10.179	8.15127	8.3156	15.4967	3.12102	15.1598	8.5564	15.1851	14.9163	14.6414	14.9448	9.79165	15.3204	15.2475	14.1384	11.7423	11.963	15.6885	15.1015	14.0765	15.4378	14.7831	11.4884	10.1384	15.261	6.17393	5.20163	14.8208	13.6196	15.0161	13.4012	7.68229	7.26303	5.31832	14.4838	12.4566	10.364	6.88499	10.1995	8.29002	9.11981	4.94779	7.99393	8.02348	7.507	14.2127	2.98185	14.0069	14.0855	14.8322	6.99209	6.38163	6.02238	10.3232	6.29278	10.5332	8.21868	8.31107	8.06587	6.7408	5.50403	5.67525	8.61951	9.02555	8.15836	8.23936	7.67092	7.05853	7.36632	6.86129	7.47319	8.56429	7.73299	7.61382	6.52663	6.1416	9.57969	4.88859	9.45183	7.11894	9.41066	7.24888	7.17493	8.81885	11.2236	5.57592	7.82209	10.1569	7.84266	9.4363	10.2175	2.65535	6.61906	7.61029	4.48946	8.92973	9.78267	7.76502	6.48639	11.1266	12.4604	8.2738	10.0991	7.99266	6.72721	5.48993	3.01792	6.83289	4.98198	5.67409	10.5204	8.57592	3.97269	8.93015	9.37613	10.3365	6.52513	8.15228	7.8125	3.30743	9.11887	7.98696	3.37851	10.4388	8.57008	5.2854	4.05049	5.41616	4.57894	12.819	12.8975	10.927	13.0087	7.20908	7.10957	4.3505	3.80735	13.9257	2.90689	12.3382	2.60881	11.4528	15.2415	7.24982	3.08746	10.2797	8.54728	10.0704	2.72247	9.82305	2.90689	4.69488	3.43296	7.04111	3.79701	7.64602	10.4111	8.12774	10.0761	8.24466	9.19086	6.30195	4.91169	4.16189	6.99661	3.01792	5.67143	4.48543	9.08454	10.9438	9.37071	10.213	8.71939	9.90917	6.62215	9.76089	8.3097	8.84483	8.52826	13.2439	4.72857	6.65045	10.9046	7.59021	9.76835	9.19258	8.11256	11.2695	13.4016	6.40259	12.6917	5.01586	7.44211	7.08215	7.01703	7.17256	8.0915	5.46923	7.15054	10.862	7.84796	11.0053	6.25172	7.83806	9.85611	9.79782	7.19081	6.98868	10.4367	4.64151	9.65123	7.52373	4.96809	4.81684	7.52767	6.11061	7.23439	4.81355	8.14006	4.12928	9.78774	4.9542	0	2.72247	3.48543	3.08746	2.80735	2.20163	4.09592	3.93546	5.24031	6.70091	8.10014	8.20799	8.49586	7.44708	5.05049	2.53605	6.58496	2.23266	3.47032	6.61765	2.77959	3.848	7.16289	4.27053	1.88753	2.29278	10.5314	5.03003	3.43296	6.12928	6.72656	9.99025	10.5108	10.8115	6.69349	8.93958	8.94749	5.57592	3.05311	3.21723	3.26303	3.65535	5.06609	7.86604	8.43671	8.95012	5.08817	5.72338	4.42626	6.48382	13.2558	8.2465	9.44211	9.15684	9.73818	10.4834	8.4804	10.7056	7.88961	10.0585	8.42632	3.3505	7.70667	10.0843	5.69766	6.16993	11.4465	10.7348	10.0742	2.23266	6.69905	1.48543	4.99548	6.73335	10.3291	6.11686	10.3033	8.37625	8.75244	7.76134	8.71816	10.5332	10.0868	5.47903	10.6858	6.61176	10.0851	6.60585	11.673	10.5566	11.0835	8.57718	8.33047	8.59748	10.0954	9.40514	8.2803	10.214	1.26303	6.36282	11.1452	13.2354	7.42459	10.8966	10.9549	4.64386	4.01792	6.13736	4.55557	4.08746	5.60878	5.67525	9.00225	7.38922	11.1776	7.28982	5.20187	5.18913	4.19745	5.11686	4.8679	6.96232	5.62936	5.0917	4.89724	7.91349	7.67844	8.32823	7.17668	8.57128	7.47492	8.29	10.066	3.65535	3.26264	6.11453	6.95225	4.64411	9.73632	9.72182	5.34923	10.7552	10.8659	9.97642	11.2413	8.05799	6.70321	4.12928	6.20717	11.7352	5.8778	10.8834	10.8514	10.803	10.6682	4.66676	5.11686	4.04439	7.21529	3.60881	5.86295	6.32733	10.7881	6.69209	5.18684	6.44294	3.06485	3.45943	0.847997	3.21723	9.84643	3.41954	8.20261	9.41229	3.47249	3.66676	4.3052	7.76885	6.85922	6.42459	6.37504	3.16993	7.38543	3.80735	9.92989	8.61287	9.01095	11.4661	10.5515	11.7538	7.94134	6.04439	9.78578	8.68646	9.34496	7.65076	10.7084	6.75889	7.04985	7.69103	7.30561	10.0113	5.88028	3.72247	10.9586	10.356	7.98819	9.53508	12.1787	10.5472	8.54409	9.30948	11.1505	8.90055	8.06178	6.33637	10.7089	4.45719	4.35247	3.51096	8.65632	7.91109	6.37504	5.05311	6.5935	4.57605	3.26303	7.57137	8.96837	2.58496	5.47559	3.44361	4.1375	5.94486	12.7783	6.98413	7.4733	6.49532	8.14262	8.42196	8.46993	8.79839	7.66249	8.06573	9.86959	10.1349	8.94071	7.70183	7.45013	5.70874	3.99095	5.56377	11.7991	12.3166	7.74752	7.81776	5.94251	10.3312	4.69488	8.75922	2.67807	6.42541	10.9104	8.08905	6.26937	9.03452	3	10.2073	2.74416	4.31186	7.21335	5.75442	4.60288	9.37888	3.63227	5.52042	3.44626	5.89966	3.54844	9.65803	5.83542	5.83036	8.97807	10.8848	2.3505	2.71526	5.08321	4.54915	8.88324	6.67384	3.85798	7.53029	8.41193	9.00591	9.9621	10.1673	4.84325	7.23266	9.49165	5.58346	7.56516	4.15695	7.60066	7.93332	10.0783	4.36705	9.03734	6.4786	7.05528	5.56682	5.67889	8.22926	10.1356	8.05106	8.0296	8.70705	7.93192	6.1995	9.47127	8.07788	8.30241	7.22961	4.92541	6.88567	7.54921	10.0356	9.33047	8.25462	3.29278	6.55842	6.12928	2.98185	5.30012	5.67243	9.79539	8.55386	7.6453	6.3108	9.95594	10.3129	10.7629	7.56334	11.0555	8.57213	8.11998	5.67345	9.72928	7.03012	5.39575	8.49105	9.51886	7.26971	0.584963	7.89239	5.03716	6.57632	6.36107	8.57554	10.4999	5.8125	8.94544	2.02088	3.53605	4.07498	5.60585	4.16189	3.51577	7.28769	9.66569	5.85638	7.75221	2.37851	1.80735	6.82184	8.31152	8.38037	3.52356	6.62936	4.65535	6.1334	5.8679	7.23458	5.08746	6.24223	7.97212	3.41954	6.81634	4.56071	4.45943	6.61471	3.53605	4.02088	6.52669	6.33092	7.14674	8.15937	3.36457	5.94318	10.6411	6.97613	3.93546	2.32193	3.1375	7.2114	4.26585	8.53216	6.0268	2.40599	1.32193	8.73471	7.75422	3.8215	6.24285	3.99095	7.23881	4.08447	6.03342	4.26686	8.0542	5.97499	9.03116	7.79248	7.16792	7.83438	7.70943	7.66815	6.83641	9.95986	4.2555	8.67772	4.47249	8.56224	9.88554	12.6944	5.28364	5.05745	9.17268	9.48848	8.80343	8.7077	5.33737	7.26397	6.26491	9.12476	9.62205	12.4734	13.335	5.04984	6.83668	7.69488	2.35904	4.91169	5.13793	8.97039	4.848	4.30012	7.22882	4.8252	7.25361	5.2414	6.61765	8.05637	6.13661	3.57289	6.24413	10.9696	1.53605	10.4919	3.48543	8.40599	7.47158	8.22834	3.1375	7.54767	8.35799	0.847997	3.79701	3.32193	7.11786	9.60233	8.10276	9.48603	7.51506	5.88663	3.18587	10.227	6.34652	7.92013	8.43713	9.32957	7.23362	8.72962	7.56281	8.01955	9.00133	8.79038	6.97316	7.59544	3.51096	7.2891	4.92125	8.15634	6.99435	5.70849	11.9864	9.6471	11.6231	5.21335	4.3147	6.44626	6.49619	8.07307	7.01792	6.31107	6.8802	9.60872	6.98641	6.18652	6.20129	5.49506	9.14466	8.17792	7.76553	8.5877	5.98641	5.87283	4.10189	8.88142	3.6893	6.13859	7.43379	4.32193	9.08055	8.11218	2.848	5.79202	6.33266	5.88011	3.3505	8.28725	3.52356	8.48814	5.53916	1.88753	4.43296	7.92843	1.96347	6.83668	8.34385	4.55459	6.07895	6.49506	6.91289	6.83794	7.47654	5.0268	2.43296	6.40769	4.03572	5.55766	5.80219	3.93546	3.8679	6.45796	3.49825	5.36805	3.89724	6.01602	3	5.3993	5.9331	4.85074	8.62315	9.20047	11.6129	5.81549	7.26866	5.67637	2.58496	8.19771	7.79377	2.88753	3.48543	10.4894	4	3.16993	9.53935	5.99774	8.46964	4.5628	5.89724	4.40599	6.42962	5.91409	4.35321	8.28147	4.20163	5.95573	4.76553	7.26397	10.4395	6.80789	6.46923	5.57016	5.47897	2.57832	9.13517	4.16993	8.1819	6.22497	9.39189	10.3545	4.37851	7.81077	6.79312	9.34978	7.59442	7.999	6.4946	5.74953	4.91475	7.52199	3.23266	8.1918	9.60862	3.93355	8.05121	8.14311	9.10152	7.77149	9.31334	8.96144	8.97437	7.73109	8.92778	8.33628	11.0044	3.44626	9.27729	7.30975	8.98976	8.97979	8.19438	9.15659	10.9096	9.95347	4.26303	9.00416	6.81762	7.62046	4.44091	8.12136	4.68709	8.3147	7.29554	3.72247	3.88333	8.46219	7.41089	8.39746	10.0125	6.58946	5.5912	6.46318	7.66818	5.91886	7.59246	2.65535	3.24793	1.63227	2.3505	2.58496	9.08746	4.28749	8.59842	6.99322	5.58086	9.19328	8.62583	7.94427	4.1375	7.60363	2.29278	10.1626	6.25526	9.24603	4.1375	7.52591	7.32283	7.30591	7.06885	6.95041	8.06766	4.0268	3.94486	3.76655	9.74735	6.69627	6.34428	10.4729	8.84674	6.29094	7.70044	9.08442	6.34518	9.25399	7.89785	6.8189	9.99529	9.09249	9.5834	9.05907	9.36019	8.95127	10.3481	9.53856	10.999	10.6527	9.91439	9.28124	12.3241	11.1701	9.54608	10.282	11.0108	11.2587	5.95652	6.05417	4.68836	4.99548	2.37851	9.33271	10.3455	8.51189	10.5356	8.91214	7.44544	8.93044	5.99095	10.6579	7.82978	10.4944	6.22882	8.98892	5.98185	11.6303	8.48705	9.19525	10.1113	5.15785	8.03727	4.50462	5.18587	5.547	8.45938	7.38974	7.39781	3.7282	6.34341	12.3095	7.15684	7.01889	10.9989	5.89505	5.50861	6.89485	1.58496	7.36502	12.9241	6.3772	9.13653	7.21541	1.53605	6.42626	2.45943	3.59713	2.99013	6.13134	4.49107	5.11686	5.68915	4.21723	5.26303	5.03705	5.60288	5.32553	3.65535	6.61453	3.12102	5.78921	3.98139	6.92837	8.41812	11.2033	10.3314	5.90702	10.6408	5.76288	6.7211	5.38888	2.90689	6.95187	6.51728	1.99593	7.16289	3.67807	7.71218	3.7047	10.4583	4.79843	8.44417	5.31019	3.74416	6.69209	4.8679	5.2413	5.96347	7.81945	3.47249	6.37885	8.19525	9.43129	5.03562	2.80735	7.53886	6.02642	5.53294	1.72247	7.19081	6.08804	3.33628	5.93546	11.6044	11.648	9.9481	5.81592	6.82655	8.45245	8.83605	6.85674	9.48521	10.705	6.76047	10.3206	6.55919	6.79832	9.67013	9.23218	5.22882	6.68546	7.06501	6.1127	7.45943	3.43296	5.91648	4.20163	5.85798	7.53216	9.4582	2.43296	6.66391	4.59694	6.7866	10.5609	4.31391	4.26927	9.70748	8.28771	5.73606	7.72042	6.74953	4.94188	4.79787	4.71699	6.11061	5.36807	4.03562	6.72656	4.63227	6.41447	4.44626	6.36282	9.50254	4.66107	8.45278	6.69781	7.16517	5.06178	6.8392	6.86171	9.51376	8.72274	5.81762	8.16106	7.62132	7.1843	11.2482	8.36317	8.31061	4.54656	6.36434	7.28559	4.15381	2.1375	7.54303	8.46075	10.0849	8.45368	7.807	7.41785	5.11019	14.2075	9.04487	9.37981	5.98185	12.668	10.2188	5.60585	9.80478	8.89568	12.0978	9.23589	8.5629	7.3672	10.098	9.38262	2.926	6.02338	7.02447	7.96578	10.4584	9.45019	7.98128	10.1165	9.72716	9.5037	11.5294	10.8877	11.7385	10.6511	9.93551	9.69328	5.31107	8.6558	8.1467	10.1795	9.86198	9.80007	8.8081	7.95942	9.04985	9.27564	6.05689	8.42878	4.68992	10.7267	12.3283	7.80284	11.9246	9.68918	8.15178	3.81762	4.80735	5.56056	3.45943	3.64386	6.07682	6.48059	4.41475	4.30696	7.2384	3.65535	6.84878	6.33277	3.58496	5.23695	10.2588	5.48125	0.378512	7.41193	8.35138	7.88453	4.86847	9.3298	5.46132	4.21723	8.49419	6.83036	7.84703	5.07895	4.03562	5.8802	2.94486	5.70746	9.59712	4.5237	8.61245	6.54071	6.59842	8.89029	11.2827	7.33271	6.89239	6.42291	8.15228	6.79495	8.98442	9.58815	6.81378	5.24413	3.27798	8.17393	7.01903	11.2865	7.33896	10.1038	7.23104	10.97	9.81714	9.22593	10.0487	10.334	5.15785	10.5514	7.88264	4.52354	4.64761	5.7761	3.32193	7.89603	8.62534	6.71562	8.59768	9.73993	11.3538	7.29921	7.95361	8.66519	9.13833	8.2783	9.94927	8.61508	6.32677	2	8.51659	8.08477	8.34119	8.73899	8.03617	2.26865	5.49185	6.14568	7.11382	7.07774	9.37504	4.9542	8.42878	6.73877	9.06549	10.935	7.49976	6.09306	8.34829	6.28742	8.78888	10.1272	9.87912	9.61875	9.10568	10.1731	7.74886	8.40301	4.88264	7.94991	8.83996	9.81602	7.63372	7.936	8.89198	9.48442	6.09803	10.1202	9.59954	4.88753	4.59799	3.88124	8.24222	11.2954	8.35887	10.1128	9.2177	9.10669	3.05311	8.17162	8.79657	5.11499	10.597	9.70628	8.5744	4.33181	1.43296	5.47353	6.70183	4.83289	9.33794	5.20555	10.0736	9.66853	6.67296	10.9043	6.92481	10.6046	6.7376	7.5374	9.94205	9.51175	8.64572	8.32605	8.54921	8.38709	6.60585	4.03562	2.65535	8.17343	0.485427	10.3818	10.8657	8.30697	6.05745	3.59694	5.57289	2.8173	7.49086	9.18196	6.11894	4.96809	5.67667	6.32373	6.06246	10.5766	9.96719	6.52319	3.70044	4.67392	6.10014	5.2555	9.88309	6.80478	7.04525	9.32553	7.48376	10.2931	3.926	5.52982	7.76113	6.18277	7.35931	7.47573	6.70598	3.90689	10.2793	5.32553	10.1341	5.49018	7.09491	3.92622	7.09064	5.16591	6.0268	4.08739	6.92125	8.97254	7.84699	7.52669	8.22689	4.90207	2.74416	4.29278	6.89239	10.5286	2.40599	7.52435	7.43212	4.98182	9.87744	7.90147	4.90879	4.52982	4.09592	5.41377	6.47886	7.4639	7.36328	11.4025	9.11218	8.97985	4.21723	9.46597	6.59395	6.65907	7.83983	8.08108	9.46822	6.57568	6.95768	7.69418	8.75322	9.59246	5.79359	11.465	3.8679	7.13304	7.95245	12.078	6.9331	5.49767	13.0779	3.18587	9.21675	8.8189	6.39652	9.29285	10.8587	6.86188	9.28069	8.72609	5.7902	9.29071	8.17193	10.2061	1.88753	6.56509	10.8978	10.0097	4.94953	6.01346	3.39232	4.89724	1.63227	3.52356	5.1334	3.8679	1.20163	5.55459	7.4814	4.08021	9.9359	10.0839	8.44196	7.01845	9.58553	6.57137	7.56415	9.42668	5.86047	7.97728	4.20163	7.52356	8.52384	5.59991	6.73335	8.69764	6.23147	7.88874	9.9731	9.2211	6.2643	6.1918	9.18658	9.38325	11.148	4.74953	10.5274	10.0643	7.18982	7.54893	7.87675	3.56071	9.16541	5.17792	8.33667	9.03892	4.83794	6.73199	7.77347	8.73742	9.34052	3.30743	7.49025	3.64024	6.38759	4.49825	5.19052	8.61102	1.37851	5.57592	3.8338	5.82359	7.17369	10.3278	6.3345	11.7458	7.67596	7.8586	2.98185	7.5157	8.41829	4.77083	9.60242	8.34916	7.34784	5.32553	9.96261	7.9656	3.21723	8.58363	5.07039	8.51774	7.59584	9.04738	11.4963	6.58195	8.74256	7.69139	4.85798	10.57	11.2658	5.45286	5.1151	8.37025	7.21237	7.93612	4.07039	6.40429	5.2891	4.92958	9.02846	7.88203	8.296	7.60066	4.43296	10.8941	9.23888	5.91409	6.77215	8.76307	9.42354	5.58496	3.10434	9.10643	11.152	5.83542	3.70044	7.12187	8.84329	6.44327	5.18982	6.20555	3.55007	3.20163	8.40017	9.68912	6.03122	4.92539	7.12825	3.59984	4.3147	7.72264	5.73606	6.27612	3.53605	4.30012	3.20163	8.84509	9.26585	10.6105	6.05528	10.47	9.11504	8.35887	7.92244	9.05311	7.81314	8.74584	3.62059	0.678072	5.04876	6.2211	2.7866	5.46597	8.16189	8.57116	8.52709	3.80735	7.83415	5.62059	3.65513	8.50342	4.80205	4.57169	4.17299	4.05311	8.24365	9.30629	8.5223	6.6279	8.59793	6.7799	3.29278	8.84902	8.59439	8.52513	4.85798	4.45286	5.82018	8.07142	8.15255	2.3717	1.35904	8.36894	5.60594	10.2696	6.47086	8.53722	5.41787	8.71022	2.65535	4.20066	6.81121	11.742	4.848	10.1722	7.68018	8.13251	8.68159	8.1237	3.87774	5.52529	6.8392	4.66182	5.60288	9.91976	8.20359	2.926	8.03926	7.71836	5.51096	9.06985	6.34339	8.97642	8.67455	5.32912	9.98028	9.07055	5.77276	6.80478	7.12102	4.27053	4.90207	6.83542	10.9889	7.3966	4.87774	6.65105	9.73318	9.35698	7.89111	8.34385	9.54651	7.33807	2.57634	5.59744	4.1127	4.33628	3.87774	3.76475	9.01486	9.85881	7.88387	5.022	9.46209	9.29516	7.68885	9.14348	6.55152	7.47816	2.32193	1.88753	7.07426	8.09434	8.64133	9.05202	6.54031	8.39318	6.75889	8.8822	7.30304	4.54844	6.23539	10.8519	8.79831	11.29	9.32576	4.16024	3.30743	5.39575	10.022	8.95913	6.86913	8.62644	8.49454	4.72081	8.10591	5.30064	6.12102	7.55001	12.5245	6.93051	5.02386	6.94395	7.30928	9.16664	8.75634	6.1334	8.38421	9.17059	4.87283	4.29281	9.80252	5.16259	10.7618	11.4848	5.05311	9.99958	9.07788	6.92481	7.87467	9.79896	4.54844	4.56947	2.07039	7.31265	10.0987	4.38561	5.04439	2.94486	6.59991	9.34319	6.24222	5.40599	6.65105	8.10014	11.7404	10.0979	8.67903	5.57894	13.3573	11.0224	12.0537	5.52356	10.118	4.42626	7.73019	7.03892	9.1874	4.83125	7.91886	7.13237	10.6269	10.1734	8.70839	9.9449	8.67029	10.5909	3.40599	7.56986	8.96607	8.04821	9.43463	8.38024	7.62571	8.24127	6.41447	6.53761	11.7512	10.0849	9.78513	10.1503	3.44626	8.43379	8.22641	9.34806	7.01458	2.85299	9.96622	8.20848	9.96924	5.00302	8.05907	6.51728	7.81057	8.66498	8.47603	8.76984	8.2427	9.44128	10.6113	6.94134	7.06501	9.01394	8.89875	7.74416	8.16138	7.76686	7.25833	10.0374	6.07039	7.67409	8.85674	10.4283	3.91648	8.98242	6.61765	6.92006	9.33316	9.18397	6.66844	10.4312	4.98975	6.96	10.5238	6.74551	10.6161	8.74012	6.00899	3.87774	2.7866	11.2867	7.60641	9.47046	5.34341	9.51668	5.2817	8.21675	5.55152	6.51885	6.50303	8.27566	8.53761	9.56122	10.4083	5.24413	2.25895	7.61957	10.8394	9.52003	6.4822	5.54535	8.04056	12.0968	4.33628	7.51254	7.84097	8.1215	6.04658	8.40666	9.7186	9.41827	6.24603	7.53095	10.3897	8.60066	5.12102	4.85423	8.13186	4.24793	6.94251	9.00787	6.46107	3.76553	5.98756	4.24913	5.90689	2.60881	4.90689	7.63517	15.1068	6.16035	15.1757	6.69627	9.07548	10.5426	10.0185	8.47528	5.54994	7.75355	6.97708	9.01968	11.3055	9.04317	11.952	8.49339	10.2713	3.44626	4.92125	3.42943	7.11374	8.09487	9.32867	8.848	10.3325	11.4224	3.98706	8.50474	6.66854	7.53683	6.02588	10.3562	4.24583	9.9292	6.41447	10.4057	6.58496	5.97957	4.96809	7.71562	8.17193	5.47573	8.39735	10.8242	9.29465	4.83289	7.47088	5.17874	6.47441	10.188	2.88753	6.16591	3.59694	4.10434	2.88753	5.84549	5.40939	4.1375	5.04876	6.35755	6.12309	4.07416	10.408	6.68373	8.83072	5.59525	9.41003	4.94716	8.76719	4.51728	4.10943	6.0338	11.4321	7.87247	8.19279	8.25125	8.05907	5.17393	4.67243	11.0589	8.46597	8.62826	8.83479	9.57918	5.29646	10.0953	6.8032	11.1845	7.15015	6.98651	9.57611	8.58534	7.8481	9.5066	9.52619	8.31922	9.06958	8.95797	7.20261	7.41873	2.17879	8.77263	8.64253	2.66671	8.30416	8.58271	6.08462	7.84046	7.3954	6.92481	4.00899	5.96094	4.42626	7.70982	5.40259	8.44667	8.85003	4.96947	9.80235	8.29196	0.485427	9.89627	8.25503	7.02393	5.52812	6.03342	9.0852	7.904	2.48543	9.76316	10.3335	6.2891	4.05311	9.63783	7.63662	9.77116	4.04975	5.7045	4.38543	3.12102	4.65535	7.65392	10.014	6.824	5.23266	7.1127	6.8392	7.86419	9.32989	10.9312	8.15026	13.2564	13.8261	8.11689	7.76951	4.6893	8.65724	6.58496	6.89873	10.7477	6.6781	10.218	8.08002	8.71091	4.85798	8.35292	9.99342	10.692	8.56256	9.85206	9.86031	8.19869	8.26162	9.21723	6.98641	9.44377	7.93015	9.32576	9.59555	9.45656	11.4387	6.98567	10.0272	6.32012	7.93015	13.6791	4.26303	7.27426	0.678072	10.5446	3.71149	11.5588	3.08746	8.40301	6.53916	4.27053	2.7866	9.95303	11.6477	10.2555	7.77149	6.48375	5.96069	9.23242	7.28573	3.7564	7.60363	4.24031	4.44104	9.01681	12.3643	6.74725	8.43517	7.98185	8.94457	9.40187	10.6441	5.27986	5.47896	5.04244	7.53683	8.36923	8.95768	5.37504	8.55536	10.1337	10.1646	6.74551	5.0268	5.60881	8.05202	9.02375	6.00675	7.54397	7.15886	7.88631	10.2674	5.71149	6.06061	10.2193	6.95536	7.3973	11.07	7.37504	9.17742	6.90448	8.93192	7.02154	8.07735	12.1245	7.48864	8.50383	8.24031	7.633	7.99095	5.07895	11.9503	8.18426	8.93811	6.8125	8.33047	4.43008	7.40003	8.54357	5.5673	5.5117	5.80219	3.66752	2.62054	8.77545	2.51096	4.57609	2.40599	4.63807	7.82655	5.70806	2.72247	6.08321	6.13134	7.97039	9.57118	4.16993	4.48543	5.18982	8.77972	9.09196	6.98961	9.10696	6.81741	10.9741	8.04876	6.12309	10.2254	6.61526	9.9297	6.1819	6.66818	3.64775	4.46597	4.91001	7.15886	9.18637	9.62936	7.12205	5.32912	1.67807	10.2277	9.7286	3.07039	5.22497	9.8211	8.74201	8.99095	7.46656	7.82528	5.49418	3.27798	6.35931	6.71813	11.9172	4.12102	3.47249	1.76553	6.38716	10.4269	8.60103	9.07708	6.77083	7.92328	8.92214	5.72393	9.17642	7.94369	1.848	4.39351	7.71493	9.10944	5.93782	9.45245	6.31139	9.75472	9.34141	6.69627	9.51076	3.54968	6.75889	2.98185	8.85144	6.80982	10.0779	5.8679	9.38241	7.35579	9.11457	5.74378	3.70943	7.91169	5.37851	7.29783	8.87243	6.43296	7.9629	8.10224	5.38543	6.77347	8.27146	7.22774	5.3809	3.71149	7.4814	6.10852	8.57099	6.08958	6.24793	4.89724	4.44626	6.45121	2.3505	5.94938	13.6677	13.475	13.3272	8.47764	11.034	7.69697	5.54226	2.88753	11.3764	7.83226	7.50303	6.27053	1.48543	9.38652	5.92125	10.5276	6.76022	6.88753	4.17792	3.64386	6.07682	7.73193	7.16892	5.33271	7.26315	8.43639	8.32193	7.3336	11.1561	7.31107	11.1378	3.73335	6.24222	6.77471	8.66035	8.60557	4.47945	7.53761	8.10591	6.38999	9.26889	5.53605	2.72247	3.94486	8.63081	9.09803	5.52669	3.37851	8.3454	8.71384	9.29324	9.35135	14.4729	11.0586	8.8218	8.66391	10.1712	6.77394	4.93409	10.615	8.63506	5.93671	6.00675	5.33229	13.3421	4.24793	8.59059	12.1904	7.39948	9.53196	8.4363	7.19279	11.7754	10.4922	10.8212	8.59991	14.3198	7.37895	9.12696	8.85233	9.09541	8.72216	9.43275	14.4899	9.0954	6.38716	14.6822	9.99933	9.3428	8.53177	8.02455	9.85795	12.0996	8.04671	11.1698	9.51215	10.0361	9.78273	9.2898	8.09162	10.1709	9.32851	9.45854	10.7664	9.06851	10.4234	8.82241	7.57743	11.09	9.12464	6.89239	9.03755	3.88753	7.76288	10.2161	7.63462	7.74826	9.15178	11.0941	8.46387	7.26397	7.64097	10.8701	8.87897	10.8843	9.18134	7.32881	9.86093	11.2159	6.03122	7.84235	8.5803	8.46474	9.2421	9.06663	5.95187	8.77123	8.96214	8.783	10.0684	8.88842	7.92955	6.75622	9.58308	8.27995	8.8009	6.63227	4.66676	12.1938	6.3739	6.49825	11.4142	10.4543	9.12461	10.47	8.6077	9.12243	7.94953	8.08375	3.96347	11.2737	6.52771	6.52525	5.63311	6.20163	0.263034	5.4881	5.38198	6.41616	1.67807	4.96347	7.16663	9.54978	4.926	5.73335	8.27659	7.19929	4.17792	4.08746	7.46406	8.60807	8.8157	5.89966	6.22882	8.67185	8.91767	6.01388	3.56071	3.07589	7.39575	7.1179	8.25456	3.71149	8.56769	9.45902	8.51005	9.04193	3.43296	4.5822	4.63227	3.81762	5.54535	9.08375	7.4814	11.5322	10.9923	11.1996	10.7725	11.1437	11.6715	12.2001	10.6099	5.50326	8.19525	8.25597	7.96178	8.24079	8.39174	7.6893	8.49346	8.42139	9.36696	4.22596	5.15381	9.99533	10.1117	9.52936	9.94207	6.90703	8.21091	9.58537	9.79993	7.15583	7.31016	3.92631	8.9384	8.96376	6.87011	8.67093	10.3682	6.06609	2.8679	10.9646	8.06555	8.00731	9.07628	8.72755	9.06856	6.88631	8.58834	10.2894	6.16255	10.0158	8.71784	5.69209	7.90388	3.30743	7.83983	9.96909	9.66693	10.1465	4.76553	9.50184	4.72445	6.05311	9.22617	6.78299	8.47324	7.44377	9.61912	10.0626	8.46892	9.24069	4.64562	9.52062	10.1266	11.6804	4.95651	8.42588	8.49266	10.5735	7.96697	5.57054	10.2485	12.0726	5.52356	11.7093	6.64165	7.87118	8.07146	5.38198	10.541	8.84172	10.735	5.42955	8.55913	6.43463	10.9939	5.86047	12.1176	6.38362	10.0152	7.73809	8.75221	4.58157	6.89482	8.66403	11.2247	9.44299	6.8152	7.37073	7.29278	5.18587	6.46107	2.61671	9.53379	5.58195	6.89845	3.74074	0.765535	8.88177	5.61176	6.45615	8.28725	14.2987	4.80219	8.92065	8.60844	3.63657	8.94163	6.02015	7.01903	10.1833	11.8088	8.39789	11.135	7.85532	3.36457	9.39938	9.06958	5.52062	7.37189	8.38791	7.85991	6.79505	10.6263	11.1678	6.30195	8.10086	10.9878	9.28263	7.83099	9.23697	5.8877	7.35837	9.49506	9.92659	11.5417	9.96953	6.30596	8.4363	8.94632	9.26233	7.13545	9.40024	8.10329	9.33637	4.73335	7.39232	5.31829	2.74416	3.51096	5.2211	10.2968	6.50303	7.09998	3.48543	7.48874	7.85362	4.70598	10.5987	8.6571	10.8712	7.1127	9.77544	6.72928	10.5399	5.11686	5.60169	9.8435	10.2682	9.1871	7.42852	6.28725	8.17393	10.3332	7.99025	4.98803	10.0872	9.21189	8.67419	9.22014	6.64962	8.05853	4.38543	10.8847	8.87928	9.96376	5.90929	8.08428	8.52865	8.05907	9.44462	9.86959	8.52395	7.80284	8.74066	6.56071	6.65608	6.48075	7.41278	10.1938	5.42626	8.56559	5.87283	8.90238	8.57478	9.11504	8.0708	6.88631	8.89751	5.56682	11.7035	10.8364	7.94544	0.263034	8.67508	7.19869	7.41921	4.17792	6.65392	6.65821	7.14771	6.47829	7.70239	7.48151	4.44626	10.8827	9.44926	7.89584	9.89969	4.3142	4.06178	4.96347	6.87373	7.08002	8.71552	5.17792	6.08108	3.33628	6.95303	4.15381	4.68855	2.43296	5.27298	3.15381	4.57218	3.87774	3.87774	2.1375	7.60506	8.61692	8.67172	7.76818	5.47573	8.97821	9.80074	2.72247	3.15153	6.42794	9.10894	3.24046	9.27053	6.35995	9.25841	8.7179	4.15154	7.42878	9.07842	4.50462	10.58	6.44631	8.02459	4.46597	7.11686	6.20439	10.5553	6.18982	9.64115	4.27053	9.00927	9.47046	9.2965	4.78896	6.52042	11.5016	6.37851	11.8133	9.23592	9.4132	7.90629	8.68264	4.08746	7.04644	11.8727	9.72155	2.75995	8.28216	6.44956	13.3585	8.13186	2.74416	9.94895	7.62498	9.23448	3.32193	8.98843	8.30697	7.46597	4.80037	8.8141	6.99548	8.99972	6.51508	8.83194	4.82184	8.83889	7.13898	8.2902	8.00149	9.92935	6.37678	7.12102	12.0949	8.51531	9.52831	8.09695	10.5655	10.2568	9.80961	11.9584	8.77481	9.04193	11.4273	11.4369	9.66363	10.8884	5.82273	10.5038	2.29278	8.93192	6.37851	7.36039	10.8849	1.1375	6.5744	8.04431	5.49825	9.50124	7.86099	7.81762	6.34938	9.22615	8.28759	7.71699	8.1814	8.51373	5.40259	2.63227	5.46271	9.7662	7.34784	8.26096	7.955	4.54226	8.00169	8.76055	4.05311	6.22827	6.40599	5.19771	6.52513	3.57289	8.4848	8.69493	8.70965	7.53528	10.2337	9.44439	6.52707	9.90226	6.58946	8.3394	7.30331	4.35985	8.41827	6.91726	5.09837	10.1209	9.83178	5.89239	7.05745	7.06717	5.25172	8.65745	9.91857	8.0607	8.43591	8.47127	9.98897	10.8349	5.56377	8.6907	7.34001	8.29829	9.94413	9.57411	10.4109	10.5581	6.74819	5.75756	6.47735	5.7761	6.65392	12.4869	7.59381	11.4774	6.48864	7.51327	6.27984	6.85115	2.70044	8.4485	6.06393	7.44519	5.97269	3.97269	8.82146	6.79181	8.09929	6.63894	4.18587	9.19967	10.0505	5.29237	2	4.2854	1.848	7.37882	5.62644	7.42459	6.50084	6.14975	5.72247	8.61361	4.10434	8.24793	10.7523	7.54059	10.249	6.54998	8.20646	9.1809	8.6479	7.1337	7.84828	9.23266	6.5999	9.64584	8.23886	5.59096	9.96376	8.16792	4.90689	7.00751	9.57535	7.93605	5.1127	7.3695	6.87283	5.35755	8.5672	6.5345	8.79831	7.66888	6.46434	7.79281	8.82337	10.2206	10.6095	5.67525	5.8505	2.80735	7.56605	11.1851	5.02237	5.84369	7.2555	6.57289	6.84925	6.95768	8.80574	8.50263	8.73098	6.3906	7.20065	7.94076	6.92699	6.18587	5.9472	6.07039	11.6363	3.79701	8.7046	8.23218	6.41785	3.59694	2.26303	9.73132	5.99095	9.36301	3.08746	7.10852	6.78005	8.22487	5.6837	7.34696	7.60659	7.72724	6.40088	8.52435	4.03562	6.76841	6.22314	5.92362	9.68357	7.71973	5.71699	7.40769	5.20555	5.69488	5.41278	7.39575	7.5744	8.89026	10.4612	7.78267	7.26397	8.2384	7.72178	9.9678	8.21675	6.79012	6.37851	3.12102	7.96694	7.38024	4.90207	5.11789	9.08796	4.65092	8.1416	5.71699	9.07819	8.87221	6.58496	5.32912	6.04439	7.1918	8.47886	9.21772	3.67807	6.63852	8.66817	7.93487	7.24317	3.58496	6.3733	6.67243	7.11998	8.03232	5.1416	7.62644	5.6837	7.95536	6.99398	3.72247	5.49506	10.8774	9.86357	5.12241	8.23649	5.08746	5.05745	7.78169	6.05311	7.37764	7.43713	8.52943	7.78921	9.98968	7.65893	4.40226	5.34696	4.24211	6.40796	5.04876	7.97422	7.89897	6.16939	6.89903	7.89845	4.83289	7.25188	6.61765	5.69209	5.47249	5.44626	6.37045	7.49105	6.03782	7.79181	7.28425	7.979	6.37712	5.94486	7.06178	4.45943	5.14568	9.14338	2.3505	5.83036	7.36019	7.81634	2.56071	6.06178	9.03562	6.85674	7.31198	5.57894	7.70244	8.2182	8.91199	9.38392	8.17343	7.45954	8.83505	7.94251	6.55152	7.40069	9.96982	3.63227	4.74367	6.33271	7.78529	10.4465	10.7604	3.82782	5.79961	9.10434	7.41193	9.18239	4.52356	5.38198	8.08321	5.20163	7.69488	9.27473	0	6.35931	5.29278	7.9539	8.63807	4.58496	8.51175	7.18388	5.88509	11.5977	8.16602	5.21723	2.03562	11.1351	5.77083	8.38154	7.31379	4.10434	5.48543	7.31063	7.06609	7.39805	8.20555	3.6702	6.30012	3.18587	8.34132	7.50541	6.34593	7.67313	6.12928	5.67243	4.67243	6.77742	6.14466	6.51254	6.0011	8.52474	3.57289	7.89979	8.49546	8.34784	9.01597	10.7166	8.39751	9.97384	6.89482	9.74601	9.04303	6.31832	4.1375	3.90689	8.13289	10.2228	4.04883	7.45121	8.94895	3.44626	7.53138	6.11686	8.03009	6.7211	6.86171	7.11582	6.65693	8.55152	7.29462	8.54921	4.76327	4.09592	8.59991	10.926	6.19145	8.71562	GSM228587	GSM228587	5	F	No	Type 1 Diabetes
[truncated: 8,406,328 more chars]
