## Supplementary material for "Marker genes of incident type 1 diabetes in peripheral blood mononuclear cells of children: A machine learning strategy for large-p, small-n scenarios": S2 Table

### Sheet: Boruta
Index	Variable
108	ACAD10
602	AP1S1
724	ARHGAP25
2551	CR2
2621	CRYL1
2629	CSDE1
3479	EGR2
3480	EGR3
4609	GNG11
6595	LOC101929087.....SUMO2.....SUMO3
6699	LPIN2
7719	NAP1L1
8671	PDZK1IP1
8902	PLA2G7
9622	QTRTD1
11578	STX8
11605	SUMO3
11732	TARS
12707	UCHL3
13387	ZNF473
42	ABCC2
878	ASXL2
1050	B3GNTL1
1095	BATF
1427	C21orf59
1449	C3AR1
1799	CCR1
2778	CXCL5
3028	DELEC1
6137	KLHDC10
6312	LARS2
6892	MAML1
6987	MARK3
7289	MLEC
7528	MTHFS.....ST20.MTHFS
8060	NPR1
8080	NR1D2
9023	PNP
9040	POLA1
9528	PTP4A2
10065	RNF4
10596	SEL1L3
12415	TRIM5
12794	USP14
13263	ZNF148
13279	ZNF20.....ZNF625.ZNF20
13409	ZNF557
13463	ZNF764

### Sheet: Chi
Index	Variable
1991	CDKL3
2238	CKAP2.....IGLJ3.....IGLV3.19.....IGLV3.19
4357	GALNT1
4965	HAX1
5014	HEATR2
5078	HIPK2
5537	IGHA1.....IGHD.....IGHG1.....IGHG3.....IGHM.....IGHV4.31
5559	IGKC.....IGKV2.28.....IGKV2.28.....IGKV2D.28.....IGKV2D.28
5931	KCNJ15
6089	KIF3C
10291	RPS2.....SNORA64
11493	ST8SIA4
11952	THBD
12201	TNFRSF10C
12551	TTLL4
13434	ZNF654
13457	ZNF747
1035	AZI2
3499	EIF2AK2
4524	GJC2
5686	ING4
7938	NIP7
7989	NNAT
8063	NPRL2
9782	RASL11B
11447	SSBP2
11923	TGFA
12871	VDAC2
13301	ZNF227
1853	CD300A
3350	DUSP6
3478	EGR1
4028	FCGR3B
7798	NDRG1
11355	SPINK5
1408	C1orf61
3841	FAM111A
4605	GNB3
5818	ITIH2
6226	KRT23
6560	LOC101060747.....PDPK1
7170	MGAM
7640	MYLPF
11767	TBC1D9
12195	TNFAIP1
1720	CCDC51
4145	FLRT1
4977	HCAR3
5174	HLX
5538	IGHA1.....IGHG1.....IGHG3.....IGHM.....IGHV4.31
1659	CAST
2782	CXCR1
3373	DYNLT3
5039	HES1
5636	IL25
5987	KDM4A
10840	SKP2
1328	C11orf24
1727	CCDC69
5620	IL1R2
6487	LMTK2
9494	PTEN
12034	TLR6
12971	WDR37
3091	DHRS9
4181	FOSB
4225	FRAT2
10156	RP3.336K20__B.2
12376	TREM1
3906	FAM21C.....LOC101930591
6717	LRIG2
8414	PAAF1
12035	TLR7
1294	BTG2
5066	HIF1A
6123	KLF10
8904	PLAA
9092	POMGNT1
9507	PTGES3
10561	SDPR
12985	WDR6
959	ATP5O
5203	HMGXB4
1883	CD69
11451	SSH3
12445	TRNAU1AP
1977	CDK4
5712	INSL6
11844	TCTN3
13409	ZNF557
11705	TAF5L
7196	MICA.....MICB
11967	THOC7
227	ADAMTS20
424	AL928768.3.....Ig.alpha.1..alpha.2m.....IGH
540	ANKRD10.IT1
699	ARF1P1.....ARF1P1
878	ASXL2
891	ATF6B
1050	B3GNTL1
1166	BECN1
1289	BTF3
1448	C3
1629	CARD8
1644	CASP1
1669	CBFA2T2
2054	CENPB
2068	CEP104
2252	CLC
2601	CRTC3
2706	CTDSP1
2759	CUTA
2815	CYFIP1
2942	DCP1A
3027	DEK
3519	EIF3J
3663	EPN1
3835	FAM102A
4098	FHOD1
4101	FICD
4173	FOCAD
4584	GMPS
4967	HBB
5028	HERC1
5051	HGD
5355	HSPA1L
5523	IGH.....IGHA1.....IGHA2
5570	IGLL3P
6087	KIF3A
6262	KRTAP9.9
6525	LOC100506639.....ZNF131
6573	LOC101928061.....SERP1
6716	LRIG1
6769	LRRN3
6825	LYPLA1
7047	MCM2
7048	MCM3
7373	MPDU1
7684	N4BP2L2.....U50535
7802	NDST1
7979	NME7
8038	NPC2
8094	NR3C1
8114	NRIP1
8655	PDP1
8719	PFKFB2
8805	PIEZO1
8860	PITPNM3
9449	PSMC2
9653	RAB32
9688	RABGGTB
9690	RABIF
10029	RNF115
10148	RP11.769O8.3
10334	RRAS
10426	S1PR4
10567	SEC14L1
10568	SEC14L1P1
10585	SEC61A1
10630	SEPHS1
10770	SHB
10852	SLC12A2
11236	SNX15
11304	SPAG4
11445	SSB
11688	TACSTD2
11882	TEX10
11910	TFEC
12177	TMPRSS11D
12353	TRAM2
12761	UPK1A
12794	USP14
13111	YTHDF1
13263	ZNF148
13310	ZNF248
13347	ZNF337
13423	ZNF609
1606	CANT1
9022	PNOC
12800	USP21
13197	ZFP30
567	ANP32A.IT1
1684	CBX3
3063	DGCR6.....DGCR6L
5566	IGLC1.....IGLV3.25.....IGLV3.25
6542	LOC100996696.....PABPC4
103	AC128677.4.....CH17.132F21.1.....IGKV1OR.1.....IGKV1OR.1.....IGKV1OR10.1.....IGKV1OR10.1.....IGKV1OR2.2
10265	RPN1
12991	WDR73
13297	ZNF223
11420	SRPK1
2770	CXCL1
2869	CYP4F3
5618	IL1B
2784	CXCR3
3800	F13A1
8504	PAX7
12939	VWA5A
3724	ESD
7141	METTL3
12383	TRIB1
5153	HLA.DQA1.....HLA.DQA2.....LOC100509457
7439	MRPS10
11164	SMPD3
12257	TOB1
12656	UBE2D3
7855	NEDD9
9513	PTGS2
6918	MAP2K4
9079	POLR3B
9975	RHOT1
12977	WDR45B
13015	WISP1
2651	CSNK1D
8711	PF4
12970	WDR3
13107	YPEL5
1286	BTBD7
2743	CTSS
3416	EDA2R
3526	EIF4A3
4664	GPA33
5665	ILKAP
6301	LAP3
6989	MARS.....MIR6758
7161	MFSD1
7231	MIR3917.....STMN1
7676	MZB1
8743	PGM3
8758	PHC3
9535	PTPN12
9546	PTPN7
9628	RAB11A
10700	SETX
10833	SKAP1
10841	SLA
12191	TMX2
1095	BATF
1368	C17orf62
2022	CEACAM4
5182	HMGB1
5354	HSPA1A.....HSPA1B.....HSPA1L
6276	LAGE3
6818	LY86
9928	RGCC
11310	SPAM1
12149	TMEM43
12264	TOMM20
10945	SLC25A6
7310	MMD
8750	PGS1
9178	PPME1
9314	PRKD3
9587	PVRIG
9071	POLR2H
9553	PTPRE
1802	CCR3
5134	HIVEP2
5565	IGLC1.....IGLV3.10.....IGLV3.10
6336	LDHA
10926	SLC25A20
12828	UTF1
2336	CLU
3523	EIF4A1.....LOC101928634.....SENP3.EIF4A1.....SNORA48.....SNORA67.....SNORD10
3812	F9
11936	TGM2
156	ACSL3
602	AP1S1
1798	CCPG1.....DYX1C1.CCPG1
2700	CTC1
2816	CYFIP2
3253	DOLK
3285	DPYSL2
4116	FKBP3
4705	GPR144
4760	GPX1
5974	KCTD20
7528	MTHFS.....ST20.MTHFS
7893	NFATC2IP
11021	SLC43A1
11066	SLC7A1
11202	SNN
11732	TARS
11945	THAP10
12597	TULP3
12964	WDR12
13255	ZNF136
258	ADD3
3113	DIEXF
6333	LDB1
6535	LOC100652930.....NPEPL1.....STX16.NPEPL1
10032	RNF122
10920	SLC25A12
605	AP2B1
3028	DELEC1
6888	MAK16
9613	QKI
431	ALDH1A1
1427	C21orf59
1806	CCR7
2680	CSTF2
3941	FAM98A
4497	GIGYF2
5892	KBTBD4
8164	NUCB2
9300	PRKAR2B
9724	RALBP1
12772	UQCRC2
3702	ERGIC2
12511	TSPYL4
9142	PPBP
11286	SOX4
10025	RNF11
2803	CYB5R1
10060	RNF25
11314	SPARC
4894	GUCY1B3
4437	GCSH.....LOC101060817
5164	HLA.DRB4
12221	TNFSF14
42	ABCC2
267	ADI1
7729	NASP
9040	POLA1
9084	POLR3K
9219	PPP2R5E
448	ALDOA
6137	KLHDC10
13463	ZNF764
6892	MAML1
10330	RRAGA
1449	C3AR1
2778	CXCL5
9747	RAP1B
10596	SEL1L3
553	ANKRD46
4450	GDI2
6312	LARS2
6595	LOC101929087.....SUMO2.....SUMO3
7045	MCL1
7719	NAP1L1
12057	TMBIM6
12415	TRIM5
1799	CCR1
2147	CHFR
8671	PDZK1IP1
7790	NDC80
8060	NPR1
8902	PLA2G7
9052	POLE3
979	ATP6V1G1
6987	MARK3
9023	PNP
8080	NR1D2
3480	EGR3
7289	MLEC
2230	CISH
7702	NACA
9622	QTRTD1
2551	CR2
2629	CSDE1
10065	RNF4
9528	PTP4A2
12707	UCHL3
13279	ZNF20.....ZNF625.ZNF20
12108	TMEM183A.....TMEM183B
11578	STX8
10986	SLC35A3
108	ACAD10
724	ARHGAP25
2621	CRYL1
6699	LPIN2
8053	NPLOC4
10803	SIK1
2698	CTC.425F1.4
11605	SUMO3
4609	GNG11
13387	ZNF473
3479	EGR2

### Sheet: gain-ratio
Index	Variable
1294	BTG2
5066	HIF1A
6123	KLF10
8904	PLAA
9092	POMGNT1
9507	PTGES3
10561	SDPR
12985	WDR6
1328	C11orf24
1727	CCDC69
5620	IL1R2
6487	LMTK2
9494	PTEN
12034	TLR6
12971	WDR37
567	ANP32A.IT1
1684	CBX3
3063	DGCR6.....DGCR6L
5566	IGLC1.....IGLV3.25.....IGLV3.25
6542	LOC100996696.....PABPC4
1977	CDK4
5712	INSL6
11844	TCTN3
13409	ZNF557
1606	CANT1
9022	PNOC
12800	USP21
13197	ZFP30
1991	CDKL3
2238	CKAP2.....IGLJ3.....IGLV3.19.....IGLV3.19
4357	GALNT1
4965	HAX1
5014	HEATR2
5078	HIPK2
5537	IGHA1.....IGHD.....IGHG1.....IGHG3.....IGHM.....IGHV4.31
5559	IGKC.....IGKV2.28.....IGKV2.28.....IGKV2D.28.....IGKV2D.28
5931	KCNJ15
6089	KIF3C
10291	RPS2.....SNORA64
11493	ST8SIA4
11952	THBD
12201	TNFRSF10C
12551	TTLL4
13434	ZNF654
13457	ZNF747
3906	FAM21C.....LOC101930591
6717	LRIG2
8414	PAAF1
12035	TLR7
1035	AZI2
3499	EIF2AK2
4524	GJC2
5686	ING4
7938	NIP7
7989	NNAT
8063	NPRL2
9782	RASL11B
11447	SSBP2
11923	TGFA
12871	VDAC2
13301	ZNF227
103	AC128677.4.....CH17.132F21.1.....IGKV1OR.1.....IGKV1OR.1.....IGKV1OR10.1.....IGKV1OR10.1.....IGKV1OR2.2
10265	RPN1
12991	WDR73
13297	ZNF223
3724	ESD
7141	METTL3
1883	CD69
11451	SSH3
1853	CD300A
3350	DUSP6
3478	EGR1
4028	FCGR3B
7798	NDRG1
11355	SPINK5
5153	HLA.DQA1.....HLA.DQA2.....LOC100509457
7439	MRPS10
11164	SMPD3
12257	TOB1
12656	UBE2D3
6918	MAP2K4
9079	POLR3B
9975	RHOT1
12977	WDR45B
13015	WISP1
2784	CXCR3
3800	F13A1
8504	PAX7
12939	VWA5A
11705	TAF5L
1408	C1orf61
3841	FAM111A
4605	GNB3
5818	ITIH2
6226	KRT23
6560	LOC101060747.....PDPK1
7170	MGAM
7640	MYLPF
11767	TBC1D9
12195	TNFAIP1
2651	CSNK1D
12970	WDR3
13107	YPEL5
1720	CCDC51
4145	FLRT1
4977	HCAR3
5174	HLX
5538	IGHA1.....IGHG1.....IGHG3.....IGHM.....IGHV4.31
11420	SRPK1
8711	PF4
1659	CAST
2782	CXCR1
3373	DYNLT3
5039	HES1
5636	IL25
5987	KDM4A
10840	SKP2
1802	CCR3
5134	HIVEP2
5565	IGLC1.....IGLV3.10.....IGLV3.10
6336	LDHA
10926	SLC25A20
12828	UTF1
10945	SLC25A6
7855	NEDD9
9513	PTGS2
3091	DHRS9
4181	FOSB
4225	FRAT2
10156	RP3.336K20__B.2
12376	TREM1
605	AP2B1
3028	DELEC1
6888	MAK16
9071	POLR2H
9553	PTPRE
7310	MMD
8750	PGS1
9178	PPME1
9314	PRKD3
9587	PVRIG
959	ATP5O
5203	HMGXB4
9613	QKI
12445	TRNAU1AP
9142	PPBP
11286	SOX4
2803	CYB5R1
10060	RNF25
2336	CLU
3702	ERGIC2
12511	TSPYL4
12108	TMEM183A.....TMEM183B
7196	MICA.....MICB
11967	THOC7
4437	GCSH.....LOC101060817
3523	EIF4A1.....LOC101928634.....SENP3.EIF4A1.....SNORA48.....SNORA67.....SNORD10
3812	F9
11936	TGM2
11314	SPARC
2770	CXCL1
2869	CYP4F3
5618	IL1B
10803	SIK1
10025	RNF11
9084	POLR3K
9219	PPP2R5E
5164	HLA.DRB4
12221	TNFSF14
12383	TRIB1
8053	NPLOC4
9052	POLE3
8671	PDZK1IP1
6987	MARK3
4894	GUCY1B3
431	ALDH1A1
1427	C21orf59
1806	CCR7
2680	CSTF2
3941	FAM98A
4497	GIGYF2
5892	KBTBD4
8164	NUCB2
9300	PRKAR2B
9724	RALBP1
12772	UQCRC2
6892	MAML1
10330	RRAGA
1799	CCR1
2147	CHFR
10986	SLC35A3
258	ADD3
3113	DIEXF
6333	LDB1
6535	LOC100652930.....NPEPL1.....STX16.NPEPL1
10032	RNF122
10920	SLC25A12
979	ATP6V1G1
2698	CTC.425F1.4
9023	PNP
8080	NR1D2
1095	BATF
1368	C17orf62
2022	CEACAM4
5182	HMGB1
5354	HSPA1A.....HSPA1B.....HSPA1L
6276	LAGE3
6818	LY86
9928	RGCC
11310	SPAM1
12149	TMEM43
12264	TOMM20
9528	PTP4A2
7790	NDC80
8060	NPR1
8902	PLA2G7
2230	CISH
7702	NACA
1449	C3AR1
2778	CXCL5
9747	RAP1B
10596	SEL1L3
12707	UCHL3
13279	ZNF20.....ZNF625.ZNF20
11578	STX8
3480	EGR3
448	ALDOA
6137	KLHDC10
13463	ZNF764
1286	BTBD7
2743	CTSS
3416	EDA2R
3526	EIF4A3
4664	GPA33
5665	ILKAP
6301	LAP3
6989	MARS.....MIR6758
7161	MFSD1
7231	MIR3917.....STMN1
7676	MZB1
8743	PGM3
8758	PHC3
9535	PTPN12
9546	PTPN7
9628	RAB11A
10700	SETX
10833	SKAP1
10841	SLA
12191	TMX2
9622	QTRTD1
7289	MLEC
42	ABCC2
267	ADI1
7729	NASP
9040	POLA1
6699	LPIN2
4609	GNG11
13387	ZNF473
227	ADAMTS20
424	AL928768.3.....Ig.alpha.1..alpha.2m.....IGH
540	ANKRD10.IT1
699	ARF1P1.....ARF1P1
878	ASXL2
891	ATF6B
1050	B3GNTL1
1166	BECN1
1289	BTF3
1448	C3
1629	CARD8
1644	CASP1
1669	CBFA2T2
2054	CENPB
2068	CEP104
2252	CLC
2601	CRTC3
2706	CTDSP1
2759	CUTA
2815	CYFIP1
2942	DCP1A
3027	DEK
3519	EIF3J
3663	EPN1
3835	FAM102A
4098	FHOD1
4101	FICD
4173	FOCAD
4584	GMPS
4967	HBB
5028	HERC1
5051	HGD
5355	HSPA1L
5523	IGH.....IGHA1.....IGHA2
5570	IGLL3P
6087	KIF3A
6262	KRTAP9.9
6525	LOC100506639.....ZNF131
6573	LOC101928061.....SERP1
6716	LRIG1
6769	LRRN3
6825	LYPLA1
7047	MCM2
7048	MCM3
7373	MPDU1
7684	N4BP2L2.....U50535
7802	NDST1
7979	NME7
8038	NPC2
8094	NR3C1
8114	NRIP1
8655	PDP1
8719	PFKFB2
8805	PIEZO1
8860	PITPNM3
9449	PSMC2
9653	RAB32
9688	RABGGTB
9690	RABIF
10029	RNF115
10148	RP11.769O8.3
10334	RRAS
10426	S1PR4
10567	SEC14L1
10568	SEC14L1P1
10585	SEC61A1
10630	SEPHS1
10770	SHB
10852	SLC12A2
11236	SNX15
11304	SPAG4
11445	SSB
11688	TACSTD2
11882	TEX10
11910	TFEC
12177	TMPRSS11D
12353	TRAM2
12761	UPK1A
12794	USP14
13111	YTHDF1
13263	ZNF148
13310	ZNF248
13347	ZNF337
13423	ZNF609
108	ACAD10
724	ARHGAP25
2621	CRYL1
156	ACSL3
602	AP1S1
1798	CCPG1.....DYX1C1.CCPG1
2700	CTC1
2816	CYFIP2
3253	DOLK
3285	DPYSL2
4116	FKBP3
4705	GPR144
4760	GPX1
5974	KCTD20
7528	MTHFS.....ST20.MTHFS
7893	NFATC2IP
11021	SLC43A1
11066	SLC7A1
11202	SNN
11732	TARS
11945	THAP10
12597	TULP3
12964	WDR12
13255	ZNF136
3479	EGR2
11605	SUMO3
553	ANKRD46
4450	GDI2
6312	LARS2
6595	LOC101929087.....SUMO2.....SUMO3
7045	MCL1
7719	NAP1L1
12057	TMBIM6
12415	TRIM5
2551	CR2
2629	CSDE1
10065	RNF4

### Sheet: Information gain
Index	Variable
227	ADAMTS20
424	AL928768.3.....Ig.alpha.1..alpha.2m.....IGH
540	ANKRD10.IT1
699	ARF1P1.....ARF1P1
878	ASXL2
891	ATF6B
1050	B3GNTL1
1166	BECN1
1289	BTF3
1448	C3
1629	CARD8
1644	CASP1
1669	CBFA2T2
2054	CENPB
2068	CEP104
2252	CLC
2601	CRTC3
2706	CTDSP1
2759	CUTA
2815	CYFIP1
2942	DCP1A
3027	DEK
3519	EIF3J
3663	EPN1
3835	FAM102A
4098	FHOD1
4101	FICD
4173	FOCAD
4584	GMPS
4967	HBB
5028	HERC1
5051	HGD
5355	HSPA1L
5523	IGH.....IGHA1.....IGHA2
5570	IGLL3P
6087	KIF3A
6262	KRTAP9.9
6525	LOC100506639.....ZNF131
6573	LOC101928061.....SERP1
6716	LRIG1
6769	LRRN3
6825	LYPLA1
7047	MCM2
7048	MCM3
7373	MPDU1
7684	N4BP2L2.....U50535
7802	NDST1
7979	NME7
8038	NPC2
8094	NR3C1
8114	NRIP1
8655	PDP1
8719	PFKFB2
8805	PIEZO1
8860	PITPNM3
9449	PSMC2
9653	RAB32
9688	RABGGTB
9690	RABIF
10029	RNF115
10148	RP11.769O8.3
10334	RRAS
10426	S1PR4
10567	SEC14L1
10568	SEC14L1P1
10585	SEC61A1
10630	SEPHS1
10770	SHB
10852	SLC12A2
11236	SNX15
11304	SPAG4
11445	SSB
11688	TACSTD2
11882	TEX10
11910	TFEC
12177	TMPRSS11D
12353	TRAM2
12761	UPK1A
12794	USP14
13111	YTHDF1
13263	ZNF148
13310	ZNF248
13347	ZNF337
13423	ZNF609
1991	CDKL3
2238	CKAP2.....IGLJ3.....IGLV3.19.....IGLV3.19
4357	GALNT1
4965	HAX1
5014	HEATR2
5078	HIPK2
5537	IGHA1.....IGHD.....IGHG1.....IGHG3.....IGHM.....IGHV4.31
5559	IGKC.....IGKV2.28.....IGKV2.28.....IGKV2D.28.....IGKV2D.28
5931	KCNJ15
6089	KIF3C
10291	RPS2.....SNORA64
11493	ST8SIA4
11952	THBD
12201	TNFRSF10C
12551	TTLL4
13434	ZNF654
13457	ZNF747
1035	AZI2
3499	EIF2AK2
4524	GJC2
5686	ING4
7938	NIP7
7989	NNAT
8063	NPRL2
9782	RASL11B
11447	SSBP2
11923	TGFA
12871	VDAC2
13301	ZNF227
1286	BTBD7
2743	CTSS
3416	EDA2R
3526	EIF4A3
4664	GPA33
5665	ILKAP
6301	LAP3
6989	MARS.....MIR6758
7161	MFSD1
7231	MIR3917.....STMN1
7676	MZB1
8743	PGM3
8758	PHC3
9535	PTPN12
9546	PTPN7
9628	RAB11A
10700	SETX
10833	SKAP1
10841	SLA
12191	TMX2
1294	BTG2
5066	HIF1A
6123	KLF10
8904	PLAA
9092	POMGNT1
9507	PTGES3
10561	SDPR
12985	WDR6
1095	BATF
1368	C17orf62
2022	CEACAM4
5182	HMGB1
5354	HSPA1A.....HSPA1B.....HSPA1L
6276	LAGE3
6818	LY86
9928	RGCC
11310	SPAM1
12149	TMEM43
12264	TOMM20
1328	C11orf24
1727	CCDC69
5620	IL1R2
6487	LMTK2
9494	PTEN
12034	TLR6
12971	WDR37
1853	CD300A
3350	DUSP6
3478	EGR1
4028	FCGR3B
7798	NDRG1
11355	SPINK5
567	ANP32A.IT1
1684	CBX3
3063	DGCR6.....DGCR6L
5566	IGLC1.....IGLV3.25.....IGLV3.25
6542	LOC100996696.....PABPC4
5153	HLA.DQA1.....HLA.DQA2.....LOC100509457
7439	MRPS10
11164	SMPD3
12257	TOB1
12656	UBE2D3
1606	CANT1
9022	PNOC
12800	USP21
13197	ZFP30
258	ADD3
3113	DIEXF
6333	LDB1
6535	LOC100652930.....NPEPL1.....STX16.NPEPL1
10032	RNF122
10920	SLC25A12
1977	CDK4
5712	INSL6
11844	TCTN3
13409	ZNF557
3906	FAM21C.....LOC101930591
6717	LRIG2
8414	PAAF1
12035	TLR7
1408	C1orf61
3841	FAM111A
4605	GNB3
5818	ITIH2
6226	KRT23
6560	LOC101060747.....PDPK1
7170	MGAM
7640	MYLPF
11767	TBC1D9
12195	TNFAIP1
6918	MAP2K4
9079	POLR3B
9975	RHOT1
12977	WDR45B
13015	WISP1
3724	ESD
7141	METTL3
3523	EIF4A1.....LOC101928634.....SENP3.EIF4A1.....SNORA48.....SNORA67.....SNORD10
3812	F9
11936	TGM2
7310	MMD
8750	PGS1
9178	PPME1
9314	PRKD3
9587	PVRIG
156	ACSL3
602	AP1S1
1798	CCPG1.....DYX1C1.CCPG1
2700	CTC1
2816	CYFIP2
3253	DOLK
3285	DPYSL2
4116	FKBP3
4705	GPR144
4760	GPX1
5974	KCTD20
7528	MTHFS.....ST20.MTHFS
7893	NFATC2IP
11021	SLC43A1
11066	SLC7A1
11202	SNN
11732	TARS
11945	THAP10
12597	TULP3
12964	WDR12
13255	ZNF136
1720	CCDC51
4145	FLRT1
4977	HCAR3
5174	HLX
5538	IGHA1.....IGHG1.....IGHG3.....IGHM.....IGHV4.31
1883	CD69
11451	SSH3
103	AC128677.4.....CH17.132F21.1.....IGKV1OR.1.....IGKV1OR.1.....IGKV1OR10.1.....IGKV1OR10.1.....IGKV1OR2.2
10265	RPN1
12991	WDR73
13297	ZNF223
10945	SLC25A6
431	ALDH1A1
1427	C21orf59
1806	CCR7
2680	CSTF2
3941	FAM98A
4497	GIGYF2
5892	KBTBD4
8164	NUCB2
9300	PRKAR2B
9724	RALBP1
12772	UQCRC2
12970	WDR3
13107	YPEL5
1802	CCR3
5134	HIVEP2
5565	IGLC1.....IGLV3.10.....IGLV3.10
6336	LDHA
10926	SLC25A20
12828	UTF1
1659	CAST
2782	CXCR1
3373	DYNLT3
5039	HES1
5636	IL25
5987	KDM4A
10840	SKP2
11705	TAF5L
2784	CXCR3
3800	F13A1
8504	PAX7
12939	VWA5A
2651	CSNK1D
10025	RNF11
4894	GUCY1B3
3702	ERGIC2
12511	TSPYL4
42	ABCC2
267	ADI1
7729	NASP
9040	POLA1
448	ALDOA
6137	KLHDC10
13463	ZNF764
3091	DHRS9
4181	FOSB
4225	FRAT2
10156	RP3.336K20__B.2
12376	TREM1
605	AP2B1
3028	DELEC1
6888	MAK16
11420	SRPK1
8711	PF4
9142	PPBP
11286	SOX4
1449	C3AR1
2778	CXCL5
9747	RAP1B
10596	SEL1L3
959	ATP5O
5203	HMGXB4
7855	NEDD9
9513	PTGS2
6892	MAML1
10330	RRAGA
9071	POLR2H
9553	PTPRE
2803	CYB5R1
10060	RNF25
12445	TRNAU1AP
7790	NDC80
8060	NPR1
8902	PLA2G7
553	ANKRD46
4450	GDI2
6312	LARS2
6595	LOC101929087.....SUMO2.....SUMO3
7045	MCL1
7719	NAP1L1
12057	TMBIM6
12415	TRIM5
5164	HLA.DRB4
12221	TNFSF14
9613	QKI
7196	MICA.....MICB
11967	THOC7
9084	POLR3K
9219	PPP2R5E
4437	GCSH.....LOC101060817
979	ATP6V1G1
2336	CLU
8671	PDZK1IP1
7289	MLEC
2770	CXCL1
2869	CYP4F3
5618	IL1B
11314	SPARC
9052	POLE3
9622	QTRTD1
12383	TRIB1
2230	CISH
7702	NACA
8080	NR1D2
2551	CR2
2629	CSDE1
10065	RNF4
6987	MARK3
12707	UCHL3
13279	ZNF20.....ZNF625.ZNF20
108	ACAD10
724	ARHGAP25
2621	CRYL1
6699	LPIN2
9528	PTP4A2
1799	CCR1
2147	CHFR
9023	PNP
12108	TMEM183A.....TMEM183B
11578	STX8
10803	SIK1
8053	NPLOC4
11605	SUMO3
4609	GNG11
13387	ZNF473
3480	EGR3
10986	SLC35A3
2698	CTC.425F1.4
3479	EGR2

### Sheet: Linear correlation
Index	Variable
6542	LOC100996696.....PABPC4
8080	NR1D2
1883	CD69
7855	NEDD9
12221	TNFSF14
7310	MMD
13409	ZNF557
4584	GMPS
7922	NGLY1
9507	PTGES3
2621	CRYL1
2251	CLASRP
3800	F13A1
11314	SPARC
8260	OLA1
605	AP2B1
4498	GIMAP1.GIMAP5.....GIMAP5
6595	LOC101929087.....SUMO2.....SUMO3
7327	MMP25
9747	RAP1B
5232	HNRNPD
7253	MIR6787.....SLC16A3
9184	PPP1R11
6123	KLF10
4437	GCSH.....LOC101060817
10920	SLC25A12
1802	CCR3
10733	SGK1
13279	ZNF20.....ZNF625.ZNF20
7045	MCL1
7141	METTL3
10825	SIT1
7415	MRPL18
10330	RRAGA
7556	MTUS1
7528	MTHFS.....ST20.MTHFS
1720	CCDC51
1330	C11orf48.....LOC102288414
2803	CYB5R1
4380	GAR1
12149	TMEM43
13502	ZSCAN32
8437	PAGR1
1631	CARF
10025	RNF11
2651	CSNK1D
8711	PF4
7439	MRPS10
2375	CNOT7
6892	MAML1
3388	E2F6
9820	RBM23
9084	POLR3K
667	APOL6
1294	BTG2
9513	PTGS2
1977	CDK4
5987	KDM4A
8414	PAAF1
2770	CXCL1
6987	MARK3
9622	QTRTD1
11247	SNX6
1606	CANT1
5892	KBTBD4
9300	PRKAR2B
11705	TAF5L
11967	THOC7
2784	CXCR3
11605	SUMO3
3028	DELEC1
979	ATP6V1G1
4181	FOSB
10060	RNF25
12970	WDR3
2336	CLU
9142	PPBP
10926	SLC25A20
12264	TOMM20
5565	IGLC1.....IGLV3.10.....IGLV3.10
9724	RALBP1
2147	CHFR
4225	FRAT2
1799	CCR1
6699	LPIN2
2629	CSDE1
8671	PDZK1IP1
5618	IL1B
12707	UCHL3
724	ARHGAP25
13387	ZNF473
11578	STX8
9528	PTP4A2
4609	GNG11
3480	EGR3
10986	SLC35A3
9219	PPP2R5E
7702	NACA
9023	PNP
3479	EGR2

### Sheet: one-R
Index	Variable
3416	EDA2R
3526	EIF4A3
3941	FAM98A
4116	FKBP3
4497	GIGYF2
4664	GPA33
4705	GPR144
4760	GPX1
4894	GUCY1B3
5182	HMGB1
5354	HSPA1A.....HSPA1B.....HSPA1L
5665	ILKAP
5892	KBTBD4
5974	KCTD20
6276	LAGE3
6301	LAP3
6333	LDB1
6535	LOC100652930.....NPEPL1.....STX16.NPEPL1
6818	LY86
6892	MAML1
6989	MARS.....MIR6758
7161	MFSD1
7231	MIR3917.....STMN1
7528	MTHFS.....ST20.MTHFS
7676	MZB1
7893	NFATC2IP
8053	NPLOC4
8080	NR1D2
8164	NUCB2
8743	PGM3
8758	PHC3
9300	PRKAR2B
9528	PTP4A2
9535	PTPN12
9546	PTPN7
9628	RAB11A
9724	RALBP1
9928	RGCC
10032	RNF122
10330	RRAGA
10700	SETX
10833	SKAP1
10841	SLA
10920	SLC25A12
11021	SLC43A1
11066	SLC7A1
11202	SNN
11310	SPAM1
11732	TARS
11945	THAP10
12149	TMEM43
12191	TMX2
12264	TOMM20
12597	TULP3
12772	UQCRC2
12964	WDR12
13255	ZNF136
42	ABCC2
267	ADI1
448	ALDOA
553	ANKRD46
1449	C3AR1
2230	CISH
2778	CXCL5
4450	GDI2
6137	KLHDC10
6312	LARS2
6595	LOC101929087.....SUMO2.....SUMO3
7045	MCL1
7702	NACA
7719	NAP1L1
7729	NASP
7790	NDC80
8060	NPR1
8902	PLA2G7
9040	POLA1
9747	RAP1B
10596	SEL1L3
10986	SLC35A3
11578	STX8
12057	TMBIM6
12108	TMEM183A.....TMEM183B
12415	TRIM5
12707	UCHL3
13279	ZNF20.....ZNF625.ZNF20
13463	ZNF764
2551	CR2
2629	CSDE1
7289	MLEC
9622	QTRTD1
10065	RNF4
108	ACAD10
724	ARHGAP25
2621	CRYL1
6699	LPIN2
10803	SIK1
4609	GNG11
11605	SUMO3
13387	ZNF473
3479	EGR2

### Sheet: Rank correlation
Index	Variable
8080	NR1D2
7310	MMD
1883	CD69
7855	NEDD9
12221	TNFSF14
45	ABCC5
2621	CRYL1
4584	GMPS
7922	NGLY1
9507	PTGES3
2251	CLASRP
3800	F13A1
11314	SPARC
9747	RAP1B
8260	OLA1
605	AP2B1
4498	GIMAP1.GIMAP5.....GIMAP5
6595	LOC101929087.....SUMO2.....SUMO3
7327	MMP25
6123	KLF10
5232	HNRNPD
7253	MIR6787.....SLC16A3
9184	PPP1R11
1802	CCR3
4437	GCSH.....LOC101060817
10920	SLC25A12
13279	ZNF20.....ZNF625.ZNF20
13409	ZNF557
10733	SGK1
7045	MCL1
7141	METTL3
10825	SIT1
7415	MRPL18
10330	RRAGA
7528	MTHFS.....ST20.MTHFS
7556	MTUS1
1330	C11orf48.....LOC102288414
1631	CARF
2803	CYB5R1
1720	CCDC51
12149	TMEM43
13502	ZSCAN32
4380	GAR1
8437	PAGR1
2651	CSNK1D
8711	PF4
10025	RNF11
7439	MRPS10
2375	CNOT7
6892	MAML1
9084	POLR3K
3388	E2F6
9820	RBM23
667	APOL6
1294	BTG2
9513	PTGS2
1977	CDK4
5987	KDM4A
2770	CXCL1
6987	MARK3
9622	QTRTD1
11247	SNX6
8414	PAAF1
1606	CANT1
5892	KBTBD4
9300	PRKAR2B
3028	DELEC1
11705	TAF5L
11967	THOC7
2784	CXCR3
11605	SUMO3
979	ATP6V1G1
4181	FOSB
10060	RNF25
12970	WDR3
2336	CLU
9142	PPBP
10926	SLC25A20
12264	TOMM20
5565	IGLC1.....IGLV3.10.....IGLV3.10
9724	RALBP1
2147	CHFR
4225	FRAT2
1799	CCR1
6699	LPIN2
2629	CSDE1
8671	PDZK1IP1
5618	IL1B
12707	UCHL3
724	ARHGAP25
13387	ZNF473
11578	STX8
9528	PTP4A2
4609	GNG11
3480	EGR3
10986	SLC35A3
9219	PPP2R5E
7702	NACA
9023	PNP
3479	EGR2

### Sheet: Random forests
Index	Variable
4587	GNA13
13474	ZNF81
11767	TBC1D9
2759	CUTA
12387	TRIM10
2212	CHSY1
3380	DZANK1
8294	OR12D3.....OR5V1
12372	TRDMT1
8758	PHC3
2778	CXCL5
5353	HSPA1A.....HSPA1B
5495	IFT140
11021	SLC43A1
13238	ZMYM5
2880	CYTH4
5444	IDH3G
912	ATM
2054	CENPB
3693	ERCC3
6822	LYN
108	ACAD10
672	APOOL
13077	XRCC4
9635	RAB14
5051	HGD
8681	PEG3
13200	ZFP36L2
7221	MIR1204.....PVT1
6311	LARS
7814	NDUFA5
6163	KLK1
9219	PPP2R5E
9084	POLR3K
6137	KLHDC10
6912	MAP1LC3B
10414	S100A4
2022	CEACAM4
1829	CD163
12755	UNKL
13463	ZNF764
7719	NAP1L1
12383	TRIB1
10330	RRAGA
9142	PPBP
4221	FPR2
8161	NUBP2
1806	CCR7
2152	CHIA
7893	NFATC2IP
7040	MCF2L.AS1
2336	CLU
4894	GUCY1B3
8060	NPR1
9079	POLR3B
12761	UPK1A
11605	SUMO3
4111	FKBP15
5182	HMGB1
11439	SRSF7
6918	MAP2K4
5618	IL1B
12286	TOX4
5304	HR
11942	TH
4171	FNDC8
11632	SWAP70
4705	GPR144
9315	PRKDC
1832	CD180
13152	ZBTB7A
3028	DELEC1
11066	SLC7A1
553	ANKRD46
8902	PLA2G7
7289	MLEC
7141	METTL3
13279	ZNF20.....ZNF625.ZNF20
10920	SLC25A12
12415	TRIM5
448	ALDOA
1799	CCR1
6892	MAML1
9178	PPME1
8080	NR1D2
3480	EGR3
12707	UCHL3
724	ARHGAP25
6699	LPIN2
9300	PRKAR2B
2629	CSDE1
4450	GDI2
9023	PNP
4609	GNG11
11578	STX8
9747	RAP1B
13387	ZNF473
7702	NACA
2621	CRYL1
3479	EGR2

### Sheet: Symmetrical Uncertainty
Index	Variable
1991	CDKL3
2238	CKAP2.....IGLJ3.....IGLV3.19.....IGLV3.19
4357	GALNT1
4965	HAX1
5014	HEATR2
5078	HIPK2
5537	IGHA1.....IGHD.....IGHG1.....IGHG3.....IGHM.....IGHV4.31
5559	IGKC.....IGKV2.28.....IGKV2.28.....IGKV2D.28.....IGKV2D.28
5931	KCNJ15
6089	KIF3C
10291	RPS2.....SNORA64
11493	ST8SIA4
11952	THBD
12201	TNFRSF10C
12551	TTLL4
13434	ZNF654
13457	ZNF747
1294	BTG2
5066	HIF1A
6123	KLF10
8904	PLAA
9092	POMGNT1
9507	PTGES3
10561	SDPR
12985	WDR6
1328	C11orf24
1727	CCDC69
5620	IL1R2
6487	LMTK2
9494	PTEN
12034	TLR6
12971	WDR37
567	ANP32A.IT1
1684	CBX3
3063	DGCR6.....DGCR6L
5566	IGLC1.....IGLV3.25.....IGLV3.25
6542	LOC100996696.....PABPC4
1035	AZI2
3499	EIF2AK2
4524	GJC2
5686	ING4
7938	NIP7
7989	NNAT
8063	NPRL2
9782	RASL11B
11447	SSBP2
11923	TGFA
12871	VDAC2
13301	ZNF227
1606	CANT1
9022	PNOC
12800	USP21
13197	ZFP30
1977	CDK4
5712	INSL6
11844	TCTN3
13409	ZNF557
3906	FAM21C.....LOC101930591
6717	LRIG2
8414	PAAF1
12035	TLR7
1853	CD300A
3350	DUSP6
3478	EGR1
4028	FCGR3B
7798	NDRG1
11355	SPINK5
5153	HLA.DQA1.....HLA.DQA2.....LOC100509457
7439	MRPS10
11164	SMPD3
12257	TOB1
12656	UBE2D3
3724	ESD
7141	METTL3
103	AC128677.4.....CH17.132F21.1.....IGKV1OR.1.....IGKV1OR.1.....IGKV1OR10.1.....IGKV1OR10.1.....IGKV1OR2.2
10265	RPN1
12991	WDR73
13297	ZNF223
1883	CD69
11451	SSH3
1408	C1orf61
3841	FAM111A
4605	GNB3
5818	ITIH2
6226	KRT23
6560	LOC101060747.....PDPK1
7170	MGAM
7640	MYLPF
11767	TBC1D9
12195	TNFAIP1
6918	MAP2K4
9079	POLR3B
9975	RHOT1
12977	WDR45B
13015	WISP1
1720	CCDC51
4145	FLRT1
4977	HCAR3
5174	HLX
5538	IGHA1.....IGHG1.....IGHG3.....IGHM.....IGHV4.31
2784	CXCR3
3800	F13A1
8504	PAX7
12939	VWA5A
11705	TAF5L
12970	WDR3
13107	YPEL5
2651	CSNK1D
10945	SLC25A6
1659	CAST
2782	CXCR1
3373	DYNLT3
5039	HES1
5636	IL25
5987	KDM4A
10840	SKP2
7310	MMD
8750	PGS1
9178	PPME1
9314	PRKD3
9587	PVRIG
1802	CCR3
5134	HIVEP2
5565	IGLC1.....IGLV3.10.....IGLV3.10
6336	LDHA
10926	SLC25A20
12828	UTF1
11420	SRPK1
8711	PF4
3091	DHRS9
4181	FOSB
4225	FRAT2
10156	RP3.336K20__B.2
12376	TREM1
3523	EIF4A1.....LOC101928634.....SENP3.EIF4A1.....SNORA48.....SNORA67.....SNORD10
3812	F9
11936	TGM2
605	AP2B1
3028	DELEC1
6888	MAK16
7855	NEDD9
9513	PTGS2
9071	POLR2H
9553	PTPRE
959	ATP5O
5203	HMGXB4
3702	ERGIC2
12511	TSPYL4
9142	PPBP
11286	SOX4
258	ADD3
3113	DIEXF
6333	LDB1
6535	LOC100652930.....NPEPL1.....STX16.NPEPL1
10032	RNF122
10920	SLC25A12
10025	RNF11
1095	BATF
1368	C17orf62
2022	CEACAM4
5182	HMGB1
5354	HSPA1A.....HSPA1B.....HSPA1L
6276	LAGE3
6818	LY86
9928	RGCC
11310	SPAM1
12149	TMEM43
12264	TOMM20
2803	CYB5R1
10060	RNF25
12445	TRNAU1AP
431	ALDH1A1
1427	C21orf59
1806	CCR7
2680	CSTF2
3941	FAM98A
4497	GIGYF2
5892	KBTBD4
8164	NUCB2
9300	PRKAR2B
9724	RALBP1
12772	UQCRC2
9613	QKI
1286	BTBD7
2743	CTSS
3416	EDA2R
3526	EIF4A3
4664	GPA33
5665	ILKAP
6301	LAP3
6989	MARS.....MIR6758
7161	MFSD1
7231	MIR3917.....STMN1
7676	MZB1
8743	PGM3
8758	PHC3
9535	PTPN12
9546	PTPN7
9628	RAB11A
10700	SETX
10833	SKAP1
10841	SLA
12191	TMX2
7196	MICA.....MICB
11967	THOC7
2336	CLU
227	ADAMTS20
424	AL928768.3.....Ig.alpha.1..alpha.2m.....IGH
540	ANKRD10.IT1
699	ARF1P1.....ARF1P1
878	ASXL2
891	ATF6B
1050	B3GNTL1
1166	BECN1
1289	BTF3
1448	C3
1629	CARD8
1644	CASP1
1669	CBFA2T2
2054	CENPB
2068	CEP104
2252	CLC
2601	CRTC3
2706	CTDSP1
2759	CUTA
2815	CYFIP1
2942	DCP1A
3027	DEK
3519	EIF3J
3663	EPN1
3835	FAM102A
4098	FHOD1
4101	FICD
4173	FOCAD
4584	GMPS
4967	HBB
5028	HERC1
5051	HGD
5355	HSPA1L
5523	IGH.....IGHA1.....IGHA2
5570	IGLL3P
6087	KIF3A
6262	KRTAP9.9
6525	LOC100506639.....ZNF131
6573	LOC101928061.....SERP1
6716	LRIG1
6769	LRRN3
6825	LYPLA1
7047	MCM2
7048	MCM3
7373	MPDU1
7684	N4BP2L2.....U50535
7802	NDST1
7979	NME7
8038	NPC2
8094	NR3C1
8114	NRIP1
8655	PDP1
8719	PFKFB2
8805	PIEZO1
8860	PITPNM3
9449	PSMC2
9653	RAB32
9688	RABGGTB
9690	RABIF
10029	RNF115
10148	RP11.769O8.3
10334	RRAS
10426	S1PR4
10567	SEC14L1
10568	SEC14L1P1
10585	SEC61A1
10630	SEPHS1
10770	SHB
10852	SLC12A2
11236	SNX15
11304	SPAG4
11445	SSB
11688	TACSTD2
11882	TEX10
11910	TFEC
12177	TMPRSS11D
12353	TRAM2
12761	UPK1A
12794	USP14
13111	YTHDF1
13263	ZNF148
13310	ZNF248
13347	ZNF337
13423	ZNF609
4894	GUCY1B3
4437	GCSH.....LOC101060817
5164	HLA.DRB4
12221	TNFSF14
11314	SPARC
9084	POLR3K
9219	PPP2R5E
2770	CXCL1
2869	CYP4F3
5618	IL1B
6892	MAML1
10330	RRAGA
12383	TRIB1
8671	PDZK1IP1
12108	TMEM183A.....TMEM183B
9052	POLE3
979	ATP6V1G1
1449	C3AR1
2778	CXCL5
9747	RAP1B
10596	SEL1L3
448	ALDOA
6137	KLHDC10
13463	ZNF764
7790	NDC80
8060	NPR1
8902	PLA2G7
6987	MARK3
10803	SIK1
42	ABCC2
267	ADI1
7729	NASP
9040	POLA1
8080	NR1D2
156	ACSL3
602	AP1S1
1798	CCPG1.....DYX1C1.CCPG1
2700	CTC1
2816	CYFIP2
3253	DOLK
3285	DPYSL2
4116	FKBP3
4705	GPR144
4760	GPX1
5974	KCTD20
7528	MTHFS.....ST20.MTHFS
7893	NFATC2IP
11021	SLC43A1
11066	SLC7A1
11202	SNN
11732	TARS
11945	THAP10
12597	TULP3
12964	WDR12
13255	ZNF136
8053	NPLOC4
1799	CCR1
2147	CHFR
2230	CISH
7702	NACA
9023	PNP
9528	PTP4A2
9622	QTRTD1
12707	UCHL3
13279	ZNF20.....ZNF625.ZNF20
7289	MLEC
10986	SLC35A3
2698	CTC.425F1.4
11578	STX8
553	ANKRD46
4450	GDI2
6312	LARS2
6595	LOC101929087.....SUMO2.....SUMO3
7045	MCL1
7719	NAP1L1
12057	TMBIM6
12415	TRIM5
6699	LPIN2
3480	EGR3
108	ACAD10
724	ARHGAP25
2621	CRYL1
2551	CR2
2629	CSDE1
10065	RNF4
4609	GNG11
13387	ZNF473
11605	SUMO3
3479	EGR2

### Sheet: MXM-MMPC
Index	Variable
396	AKAP2.....PALM2.AKAP2
2599	CRTAP
10011	RNASE2
8713	PFAS
8473	PARD3
5971	KCTD15
9879	REEP5
2422	COL21A1
14	AARS
241	ADARB2
873	ASTE1
1562	CAD
1808	CCR9
2834	CYP27A1
3134	DKK4
5593	IL10RA
6935	MAP3K7CL
6970	MAPKBP1
7007	MAX
7513	MTCH1
10272	RPP40
11104	SLITRK5
11228	SNTG1
12067	TMED10
12087	TMEM132A
248	ADCY2
3118	DIP2A
3952	FARP1
4165	FNBP1
4711	GPR17
4729	GPR37.....SEL1L2
4831	GSN
5299	HPS5
5726	IP6K2
5870	KALRN
6825	LYPLA1
8136	NSUN5P1
8333	OR7E14P
9233	PPRC1
10230	RPL27A.....SNORA45A
11828	TCN1
12999	WDR96
156	ACSL3
833	ASAP3
1225	BMS1
1557	CACNG3
1921	CDC42BPA
3557	ELK4
4046	FER1L4
4471	GFRA2
5256	HOXA2
6099	KIR2DL1.....KIR2DL2.....KIR2DL3.....KIR2DS1.....KIR2DS2.....KIR2DS4
7862	NEK2
8268	OLIG2
10651	SERINC5
11948	THAP4
11991	TIMM17A
12346	TRAF5
12437	TRMT1L
12962	WDR1
784	ARL6IP5
1084	BAIAP3
1500	C8orf44.SGK3.....SGK3
1549	CACNA2D2
1840	CD200
4631	GOLGA2
4900	GULP1
5584	IKBKB
6153	KLHL26
6187	KMT2A
6210	KRT1
7543	MTMR9
9292	PRKACB
9832	RBM4B
10288	RPS17P5.....RPS17P5
10743	SH2B2
11083	SLC9A3R2
13352	ZNF35
945	ATP5B
1300	BTN2A2
2091	CEP97
2387	CNTLN
3655	EPHB3
4124	FKSG49
4417	GCDH
5614	IL18R1
5895	KCNA1
6362	LGALS1
6640	LOC102725271.....NTM
8583	PCSK2
9200	PPP1R3C
9760	RAPGEF6
10018	RNASEL
10187	RPAP2
12341	TRAF3
13151	ZBTB6
472	ALOX5AP
513	ANAPC15
1274	BSCL2.....HNRNPUL2.BSCL2
1299	BTN2A1

### Sheet: Lasso
Index	Variable
2629	CSDE1
9219	PPP2R5E
13387	ZNF473
108	ACAD10
9023	PNP
3479	EGR2
6699	LPIN2

### Sheet: Ridge
Index	Variable
6699	LPIN2
10986	SLC35A3
12954	WBP1L
13387	ZNF473
108	ACAD10
2629	CSDE1
1294	BTG2
1368	C17orf62
9219	PPP2R5E
7979	NME7
9040	POLA1
9724	RALBP1
11605	SUMO3
13407	ZNF552
12613	TXN2
3479	EGR2
9023	PNP
280	ADORA2B
2551	CR2
9747	RAP1B
8239	OCEL1
3104	DHX8
12994	WDR77
13212	ZFYVE21
45	ABCC5
11609	SUOX
13279	ZNF20.....ZNF625.ZNF20
8671	PDZK1IP1
7922	NGLY1
6163	KLK1
9928	RGCC
10926	SLC25A20
7104	MED9
3935	FAM86B1.....FAM86B2.....FAM86C1.....FAM86DP.....FAM86FP
10677	SERPINF1
1799	CCR1
11113	SMAD1
4747	GPR97
12111	TMEM185B
10016	RNASEH2A
60	ABCG2
8437	PAGR1
8161	NUBP2
7045	MCL1
6050	KIAA1324
12353	TRAM2
10664	SERPINB2
2379	CNPY2
9528	PTP4A2
9553	PTPRE
2770	CXCL1
3480	EGR3
7559	MTX2
2147	CHFR
11247	SNX6
11945	THAP10
7702	NACA
10596	SEL1L3
7684	N4BP2L2.....U50535
12707	UCHL3
4173	FOCAD
10032	RNF122
7528	MTHFS.....ST20.MTHFS
7421	MRPL24
8414	PAAF1
5566	IGLC1.....IGLV3.25.....IGLV3.25
6301	LAP3
13302	ZNF23
4380	GAR1
7278	MKLN1
10920	SLC25A12
5565	IGLC1.....IGLV3.10.....IGLV3.10
5202	HMGXB3
1977	CDK4
3957	FASLG
2651	CSNK1D
10015	RNASEH1
5723	INTS9
8571	PCNA
6202	KPTN
12964	WDR12
4706	GPR15
9184	PPP1R11
12208	TNFRSF17
9836	RBM8A
10880	SLC17A5
2621	CRYL1
4225	FRAT2
2022	CEACAM4
12459	TRPM2
7790	NDC80
9894	RER1
7488	MSRB1
567	ANP32A.IT1
5014	HEATR2
7439	MRPS10
12264	TOMM20
5568	IGLJ3.....IGLV3.19.....IGLV3.19
6460	LIPC
6276	LAGE3

### Sheet: elasticnet
Index	Variable
2629	CSDE1
10986	SLC35A3
9219	PPP2R5E
8671	PDZK1IP1
1631	CARF
11605	SUMO3
3028	DELEC1
11247	SNX6
2621	CRYL1
9747	RAP1B
10063	RNF38
2375	CNOT7
11113	SMAD1
7922	NGLY1
8303	OR1F2P
12707	UCHL3
6301	LAP3
1246	BPY2
567	ANP32A.IT1
7702	NACA
6379	LHCGR
2147	CHFR
1035	AZI2
6542	LOC100996696.....PABPC4
6025	KIAA0319L
11578	STX8
12755	UNKL
6460	LIPC
7439	MRPS10
3665	EPN3
7684	N4BP2L2.....U50535
2650	CSNK1A1
7248	MIR6516.....SCARNA16.....SNHG20
9317	PRKG2
4609	GNG11
4976	HBZ
5085	HIST1H1D
1004	ATXN2L
5275	HOXC5
12381	TRHR
2231	CIT.....MIR1178
11089	SLCO1B1
438	ALDH3A1
11037	SLC4A8
5141	HKDC1
9861	RCN1
3800	F13A1
8372	OTC
3222	DNASE2B
1332	C11orf57
6487	LMTK2
9529	PTP4A3
10392	RWDD1
8993	PMFBP1
7324	MMP23A.....MMP23B
11286	SOX4
11625	SUZ12
7496	MSX1
9314	PRKD3
12264	TOMM20
10360	RSL1D1
2106	CETP
11967	THOC7
6050	KIAA1324
1391	C1orf106
699	ARF1P1.....ARF1P1
9528	PTP4A2
10291	RPS2.....SNORA64
9790	RAVER2
1628	CARD14
959	ATP5O
4894	GUCY1B3
4891	GUCY1A2
1479	C6orf15
788	ARMC4
1594	CAMK4
3495	EIF1AX
3517	EIF3H
8519	PCBP1
6674	LOC81691
10029	RNF115
5155	HLA.DQB1
7293	MLH3
10963	SLC2A11
6680	LOX
13196	ZFP2
1519	CA2
7157	MFI2
13086	YARS
8512	PBRM1
11382	SPTA1
1783	CCNF
5034	HERC3.....LOC101929134
945	ATP5B
8758	PHC3
982	ATP6V1H
8071	NPY1R
8020	NOTCH2NL
12828	UTF1
1348	C14orf132
13026	WNT2B
3413	ECSIT
5416	IARS2
4524	GJC2
9482	PSTPIP2
10507	SCIN
4936	HABP4
12765	UPK3B
7823	NDUFAF5
9552	PTPRD
12958	WBSCR16
3660	EPHX3
5809	ITGB3
1659	CAST
3888	FAM189A1
8636	PDGFRL
10241	RPL35P8.....RPL35P8
10145	RP11.680F8.4
913	ATMIN
13078	XRCC5
10176	RP5.1184F4.5
2669	CST1
10477	SCAF4
7893	NFATC2IP
2778	CXCL5
5511	IGF2BP3
10564	SEBOX.....VTN
1286	BTBD7
11808	TCEB3
11314	SPARC
9635	RAB14
9315	PRKDC
2771	CXCL10
4838	GSTA3
5380	HTN3
11059	SLC6A3
5681	INE1
6087	KIF3A
1223	BMPR1B
2044	CELP
9553	PTPRE
10840	SKP2
12689	UBN1
8470	PAQR4
12610	TXLNG
12800	USP21
22	ABCA11P
1970	CDK18
8363	OSGEP
7040	MCF2L.AS1
12032	TLR4
5247	HOMER2
2396	COA1
6016	KIAA0125
2545	CPT1A
9675	RAB6B
8389	OXSR1
11361	SPOCK1
9091	POMC
13248	ZNF117
7048	MCM3
7943	NIPSNAP1
3935	FAM86B1.....FAM86B2.....FAM86C1.....FAM86DP.....FAM86FP
9513	PTGS2
9426	PSG5
2776	CXCL2
7866	NEK9
13434	ZNF654
2570	CRELD2
5740	IQCB1
11936	TGM2
1253	BRD2
9398	PRSS21
156	ACSL3
12208	TNFRSF17
8433	PAFAH1B3
12991	WDR73
10088	ROBO3
4470	GFRA1
5564	IGLC1.....IGLJ3.....IGLV2.14.....IGLV.
5451	IER3
5620	IL1R2
11870	TENM4
12383	TRIB1
5987	KDM4A
8437	PAGR1
8243	OCRL
5148	HLA.DOB
10182	RPA2
1095	BATF
5250	HOOK2
3478	EGR1
13502	ZSCAN32
4467	GFOD2
5941	KCNK10
42	ABCC2
12191	TMX2
10032	RNF122
515	ANAPC5
32	ABCB1.....ABCB4
7352	MOCS3
1430	C22orf24
6693	LPCAT3.....U47924.30
12939	VWA5A
1050	B3GNTL1
2770	CXCL1
3214	DNAJC9
9184	PPP1R11
7043	MCFD2P1.....MCFD2P1
602	AP1S1
4119	FKBP6
8504	PAX7
7415	MRPL18
2007	CDRT1
4498	GIMAP1.GIMAP5.....GIMAP5
8731	PGAP3
1494	C8B
2261	CLCN3
3057	DFNB31
13353	ZNF350
2854	CYP2W1
5570	IGLL3P
2784	CXCR3
3097	DHX32
11923	TGFA
12363	TRAPPC3
4171	FNDC8
1268	BRIX1
3526	EIF4A3
7879	NEU3
7979	NME7
7165	MFSD5
45	ABCC5
8637	PDHA1
3549	ELF1
1606	CANT1
13287	ZNF211
12149	TMEM43
1396	C1orf123
6987	MARK3
357	AHR
13302	ZNF23
8831	PIK3CG
9357	PRPF3
13397	ZNF516
4919	H1F0
9928	RGCC
12221	TNFSF14
3465	EFR3B
10920	SLC25A12
13279	ZNF20.....ZNF625.ZNF20
9820	RBM23
12162	TMEM70
8571	PCNA
13212	ZFYVE21
5869	KALP.....KALP
6639	LOC102725263.....LOC389906
7253	MIR6787.....SLC16A3
4437	GCSH.....LOC101060817
605	AP2B1
12626	TYR
8294	OR12D3.....OR5V1
9278	PRG3
3882	FAM179B
6932	MAP3K5
7355	MOGS
754	ARHGEF4.....LOC101930241
10733	SGK1
12376	TREM1
1802	CCR3
8934	PLEKHA1
667	APOL6
2672	CST4
2764	CWC25
60	ABCG2
13320	ZNF267
5014	HEATR2
12398	TRIM25
6137	KLHDC10
6892	MAML1
3812	F9
11451	SSH3
1112	BC069739
10007	RMND5A
7556	MTUS1
4747	GPR97
1927	CDC42SE1
9084	POLR3K
5011	HDHD3
11640	SYMPK
588	ANXA8.....ANXA8L1
7907	NFKBIB
10133	RP11.457I16.2
7327	MMP25
10922	SLC25A14
7427	MRPL39
2403	COCH
5164	HLA.DRB4
4181	FOSB
3773	EXOC7
2379	CNPY2
7559	MTX2
5523	IGH.....IGHA1.....IGHA2
1786	CCNH
4380	GAR1
227	ADAMTS20
8743	PGM3
8083	NR1H4
9622	QTRTD1
1449	C3AR1
11149	SMG6
9022	PNOC
2022	CEACAM4
8805	PIEZO1
540	ANKRD10.IT1
7231	MIR3917.....STMN1
1811	CCS
7141	METTL3
2251	CLASRP
5633	IL23A
4225	FRAT2
10156	RP3.336K20__B.2
13022	WNT10B
1330	C11orf48.....LOC102288414
1719	CCDC47
2746	CTSZ
3350	DUSP6
11310	SPAM1
12970	WDR3
6851	MAFB
6202	KPTN
1294	BTG2
3253	DOLK
1977	CDK4
5566	IGLC1.....IGLV3.25.....IGLV3.25
3388	E2F6
2651	CSNK1D
13409	ZNF557
7110	MEFV
2551	CR2
12971	WDR37
11767	TBC1D9
5153	HLA.DQA1.....HLA.DQA2.....LOC100509457
6560	LOC101060747.....PDPK1
5568	IGLJ3.....IGLV3.19.....IGLV3.19
7277	MKL2
724	ARHGAP25
7790	NDC80
7528	MTHFS.....ST20.MTHFS
5565	IGLC1.....IGLV3.10.....IGLV3.10
1368	C17orf62
11705	TAF5L
5618	IL1B
10596	SEL1L3
3480	EGR3
12613	TXN2
11945	THAP10
8239	OCEL1
10664	SERPINB2
7045	MCL1
8161	NUBP2
4706	GPR15
10060	RNF25
12111	TMEM185B
11609	SUOX
12459	TRPM2
10926	SLC25A20
108	ACAD10
1799	CCR1
13387	ZNF473
9724	RALBP1
3479	EGR2
9023	PNP
280	ADORA2B
9040	POLA1
13407	ZNF552
6699	LPIN2

### Sheet: RFE
Index	Variable
683	AQP5
10062	RNF34
7289	MLEC
8632	PDGFC
13387	ZNF473
3479	EGR2
3746	ETS1
8389	OXSR1
10032	RNF122
9973	RHOH
8178	NUDT4.....NUDT4P1
431	ALDH1A1
7310	MMD
754	ARHGEF4.....LOC101930241
8731	PGAP3
8671	PDZK1IP1
11605	SUMO3
7840	NDUFS4
12613	TXN2
6959	MAPK7
11286	SOX4
9528	PTP4A2

### Sheet: SPCA
Index	Variable
9794	RBBP4
12190	TMX1
12068	TMED2
11454	SSR1
201	ADAM10
7345	MOB1A
1830	CD164
7990	NNT
185	ACTR2
4564	GLUD1
4129	FLI1
11182	SNAP23
2531	CPNE3
5227	HNRNPA3.....HNRNPA3P1
9296	PRKAR1A
10265	RPN1
1607	CANX
8409	P4HA1
11435	SRSF3
13118	YWHAZ
6422	LIN7C
3185	DNAJA2
8174	NUDT21
1625	CAPZA2
8065	NPTN
10687	SET.....SETP4.....SETSIP
7363	MORF4L1
5794	ITGA4
8103	NRAS
1652	CASP8
11389	SPTLC1
782	ARL6IP1
2101	CES2
6035	KIAA0556
11780	TBL1XR1
10739	SGSM2
7233	MIR4680.....PDCD4
4348	GAK
7972	NMD3
340	AGPS
9507	PTGES3
5586	IKBKG
6553	LOC101060275.....LOC101929910.....LOC613037.....NPIPA5.....NPIPB11.....NPIPB3.....NPIPB4.....NPIPB5
12279	TOR1AIP1
10531	SCP2
5442	IDH3A
12154	TMEM50B
7950	NKIRAS2
701	ARF4
11586	SUB1
453	ALG11.....UTP14C
2105	CETN3
4858	GTF2E1
12437	TRMT1L
4501	GIN1
7906	NFKBIA
848	ASF1A
2590	CRNKL1
10062	RNF34
1171	BET1
7149	MFAP1
5173	HLTF
3033	DENND2D
7730	NAT1
10005	RMI1
4499	GIMAP4
10787	SHQ1
7360	MORC2
12197	TNFAIP3
7262	MIR6883.....PER1
7546	MTO1
3941	FAM98A
4500	GIMAP6
12585	TUBD1
11704	TAF5
13362	ZNF394
1439	C2orf42
7992	NOC3L
7443	MRPS14
4992	HCP5
7455	MRPS31
2088	CEP76
11659	SYNRG
617	AP5M1
4481	GGPS1
7134	METTL13
4458	GEMIN6
6162	KLHL9
3494	EIF1
10057	RNF219
13213	ZFYVE26
7403	MRFAP1L1
10543	SCYL3
12834	UTP6
2459	COPB2
5376	HSPH1
13500	ZSCAN26
13280	ZNF200
5606	IL16
2727	CTR9
10794	SIGIRR
9551	PTPRCAP
1884	CD7
12401	TRIM28
6325	LCK
8516	PBXIP1
3760	EVL
8586	PCSK7
1863	CD3E
3067	DGKA
116	ACAP1
13122	ZAP70
1880	CD6
6796	LTBP3
12572	TUBB
12124	TMEM222
4150	FLT3LG
9310	PRKCSH
5641	IL2RG
3834	FAIM3
5759	IRF3
302	AES
677	APRT
6411	LIME1
12921	VPS51
731	ARHGAP4
3017	DEF6
5829	ITPKB
1359	C16orf58
12521	TSTA3
2877	CYTH1
2949	DCTN1.....SLC4A5
1860	CD37
7008	MAZ
12059	TMC6
5630	IL21R
3299	DRG2
4803	GRK6
1506	C9orf16
10242	RPL36
4873	GTF3C1
9731	RALY
11754	TBC1D17
13216	ZGPAT
6410	LIMD2
67	ABHD17A
1891	CD81
935	ATP2A3
12668	UBE2M
3736	ESYT1

### Sheet: SPLSDA
Index	Variable
3479	EGR2
9023	PNP
6699	LPIN2
2629	CSDE1
13387	ZNF473
7702	NACA
11605	SUMO3
724	ARHGAP25
9219	PPP2R5E
9724	RALBP1
108	ACAD10
10986	SLC35A3
9528	PTP4A2
10926	SLC25A20
12970	WDR3
10060	RNF25
3480	EGR3
5618	IL1B
1977	CDK4
1799	CCR1
4225	FRAT2
5565	IGLC1.....IGLV3.10.....IGLV3.10
10920	SLC25A12
9040	POLA1
12149	TMEM43
2147	CHFR
12264	TOMM20
9820	RBM23
11578	STX8
2375	CNOT7
2551	CR2
3388	E2F6
11705	TAF5L
7556	MTUS1
4181	FOSB
1606	CANT1
6301	LAP3
1368	C17orf62
754	ARHGEF4.....LOC101930241
10330	RRAGA
3253	DOLK
2230	CISH
13279	ZNF20.....ZNF625.ZNF20
8437	PAGR1
9622	QTRTD1
8671	PDZK1IP1
9747	RAP1B
45	ABCC5
7045	MCL1
6892	MAML1
5034	HERC3.....LOC101929134
13407	ZNF552
9570	PTS
12755	UNKL
7307	MLYCD
878	ASXL2
2228	CIRBP
12585	TUBD1
2788	CXorf21
6201	KPNB1
4481	GGPS1
11446	SSBP1
3647	EPHA1
5875	KANSL2
11920	TFRC
8303	OR1F2P
13447	ZNF696
529	ANKEF1
12556	TTPAL
7344	MOAP1
12958	WBSCR16
7360	MORC2
9081	POLR3D
280	ADORA2B
1091	BARD1
1893	CD83
3340	DUSP12
3167	DMTF1
3543	ELAC2
4919	H1F0
3348	DUSP4
8537	PCDHA5
5434	ID2
3567	ELOVL2
7134	METTL13
4560	GLTP
10801	SIGLEC9
1631	CARF
1628	CARD14
5673	IMPAD1
2928	DCAF7
1484	C6orf62
7250	MIR6732.....ZC3H12A
1385	C19orf73
4858	GTF2E1
10063	RNF38
13280	ZNF200
9541	PTPN21
5085	HIST1H1D
2906	DAZAP2
4903	GUSBP3.....GUSBP9
8671	PDZK1IP1
7144	METTL7A
6104	KIR2DS1
269	ADIPOR1
3286	DPYSL3
2748	CUBN
10836	SKIL
6763	LRRC8D
3220	DNASE1L3
13282	ZNF204P
1064	BACE1
757	ARHGEF6
11643	SYN3
4566	GLUL
4298	G0S2
1561	CACYBP
10598	SELENBP1
8855	PIR
11109	SLPI
9191	PPP1R15A
3898	FAM208A
9357	PRPF3
3554	ELK1
4971	HBEGF
4867	GTF2H5
5787	ITFG2
149	ACPP
1874	CD52
686	AQP8
7437	MRPL57
10301	RPS29
10187	RPAP2
10925	SLC25A17
2207	CHST3
8796	PIAS1
1109	BBS9
2778	CXCL5
6530	LOC100507577.....LONP2.....SIAH1
5450	IER2
3072	DGKH
8263	OLFM4
2021	CEACAM3
6493	LOC100129518.....SOD2
12565	TUBA1B
4102	FIG4
5085	HIST1H1D
10271	RPP38
9464	PSMD5
11551	STOM
