## Supplementary material for "Marker genes of incident type 1 diabetes in peripheral blood mononuclear cells of children: A machine learning strategy for large-p, small-n scenarios": S3 Table

### Sheet: S3_Table_MMPC_Output
	Index	Final_MMPC_model.stats	Final_MMPC_model.pvalues	symbol
1	396	6.09875	-6.90776	AKAP2.....PALM2.AKAP2
2	2599	5.19978	-6.90776	CRTAP
3	10011	5.8818	-6.90776	RNASE2
4	8713	0.360818	-5.54615	PFAS
5	8473	0.326239	-4.62986	PARD3
6	5971	0.264173	-4.09923	KCTD15
7	9879	0.23686	-3.49846	REEP5
8	2422	0.235664	-3.24357	COL21A1
9	14	0.224797	-2.9812	AARS
10	241	0.222533	-2.9812	ADARB2
11	873	0.229823	-2.9812	ASTE1
12	1562	0.209221	-2.9812	CAD
13	1808	0.227311	-2.9812	CCR9
14	2834	0.213308	-2.9812	CYP27A1
15	3134	0.215802	-2.9812	DKK4
16	5593	0.224402	-2.9812	IL10RA
17	6935	0.223707	-2.9812	MAP3K7CL
18	6970	0.214885	-2.9812	MAPKBP1
19	7007	0.21124	-2.9812	MAX
20	7513	0.219488	-2.9812	MTCH1
21	10272	0.227599	-2.9812	RPP40
22	11104	0.231767	-2.9812	SLITRK5
23	11228	0.222412	-2.9812	SNTG1
24	12067	0.223489	-2.9812	TMED10
25	12087	0.228842	-2.9812	TMEM132A
26	248	1.97885	-2.97593	ADCY2
27	3118	1.88434	-2.97593	DIP2A
28	3952	1.85335	-2.97593	FARP1
29	4165	1.89344	-2.97593	FNBP1
30	4711	2.04604	-2.97593	GPR17
31	4729	1.96085	-2.97593	GPR37.....SEL1L2
32	4831	1.93527	-2.97593	GSN
33	5299	1.89472	-2.97593	HPS5
34	5726	1.91829	-2.97593	IP6K2
35	5870	1.89468	-2.97593	KALRN
36	6825	1.90938	-2.97593	LYPLA1
37	8136	1.92204	-2.97593	NSUN5P1
38	8333	1.97405	-2.97593	OR7E14P
39	9233	1.92759	-2.97593	PPRC1
40	10230	1.9575	-2.97593	RPL27A.....SNORA45A
41	11828	1.9448	-2.97593	TCN1
42	12999	1.90196	-2.97593	WDR96
43	156	0.227172	-2.96216	ACSL3
44	833	0.221218	-2.96216	ASAP3
45	1225	0.224708	-2.96216	BMS1
46	1557	0.219317	-2.96216	CACNG3
47	1921	0.21967	-2.96216	CDC42BPA
48	3557	0.218295	-2.96216	ELK4
49	4046	0.209253	-2.96216	FER1L4
50	4471	0.224542	-2.96216	GFRA2
51	5256	0.220751	-2.96216	HOXA2
52	6099	0.216478	-2.96216	KIR2DL1.....KIR2DL2.....KIR2DL3.....KIR2DS1.....KIR2DS2.....KIR2DS4
53	7862	0.214373	-2.96216	NEK2
54	8268	0.214672	-2.96216	OLIG2
55	10651	0.219407	-2.96216	SERINC5
56	11948	0.229638	-2.96216	THAP4
57	11991	0.220468	-2.96216	TIMM17A
58	12346	0.216279	-2.96216	TRAF5
59	12437	0.214621	-2.96216	TRMT1L
60	12962	0.21464	-2.96216	WDR1
61	784	1.99415	-2.95651	ARL6IP5
62	1084	2.11827	-2.95651	BAIAP3
63	1500	1.85445	-2.95651	C8orf44.SGK3.....SGK3
64	1549	2.048	-2.95651	CACNA2D2
65	1840	2.04001	-2.95651	CD200
66	4631	1.91327	-2.95651	GOLGA2
67	4900	2.0271	-2.95651	GULP1
68	5584	1.90838	-2.95651	IKBKB
69	6153	2.01456	-2.95651	KLHL26
70	6187	2.00154	-2.95651	KMT2A
71	6210	1.81642	-2.95651	KRT1
72	7543	1.99517	-2.95651	MTMR9
73	9292	2.01756	-2.95651	PRKACB
74	9832	1.90203	-2.95651	RBM4B
75	10288	1.91569	-2.95651	RPS17P5.....RPS17P5
76	10743	1.91115	-2.95651	SH2B2
77	11083	1.92984	-2.95651	SLC9A3R2
78	13352	1.99058	-2.95651	ZNF35
79	945	0.232196	-2.94346	ATP5B
80	1300	0.226797	-2.94346	BTN2A2
81	2091	0.212156	-2.94346	CEP97
82	2387	0.216092	-2.94346	CNTLN
83	3655	0.22289	-2.94346	EPHB3
84	4124	0.221598	-2.94346	FKSG49
85	4417	0.218736	-2.94346	GCDH
86	5614	0.218057	-2.94346	IL18R1
87	5895	0.213217	-2.94346	KCNA1
88	6362	0.215038	-2.94346	LGALS1
89	6640	0.224206	-2.94346	LOC102725271.....NTM
90	8583	0.216352	-2.94346	PCSK2
91	9200	0.223956	-2.94346	PPP1R3C
92	9760	0.229016	-2.94346	RAPGEF6
93	10018	0.216792	-2.94346	RNASEL
94	10187	0.215302	-2.94346	RPAP2
95	12341	0.233449	-2.94346	TRAF3
96	13151	0.214681	-2.94346	ZBTB6
97	472	2.00184	-2.93746	ALOX5AP
98	513	1.95202	-2.93746	ANAPC15
99	1274	1.92199	-2.93746	BSCL2.....HNRNPUL2.BSCL2
100	1299	2.05989	-2.93746	BTN2A1
101	1647	2.08602	-2.93746	CASP3
102	1966	1.98076	-2.93746	CDK13
103	2058	1.86811	-2.93746	CENPE
104	2437	1.84492	-2.93746	COL6A3
105	2512	1.97093	-2.93746	COX8A
106	2623	1.98407	-2.93746	CRYZ
107	3171	1.84259	-2.93746	DMXL2
108	3511	1.97661	-2.93746	EIF3B
109	4003	1.97571	-2.93746	FBXO42
110	4433	1.86032	-2.93746	GCNT3
111	5120	1.78811	-2.93746	HIST1H4A.....HIST1H4B.....HIST1H4C.....HIST1H4D.....HIST1H4E.....HIST1H4F.....HIST1H4H.....HIST1H4I.....HIST1H4J.....HIST1H4K.....HIST1H4L.....HIST2H4A.....HIST2H4B.....HIST4H4
112	5178	1.94999	-2.93746	HMG20A
113	5812	1.88948	-2.93746	ITGB5
114	6008	1.93158	-2.93746	KHK
115	6107	1.94465	-2.93746	KIR2DS4
116	6121	1.91274	-2.93746	KLC2
117	6672	1.96046	-2.93746	LOC732360.....TDG
118	6719	1.96714	-2.93746	LRMP
119	7080	1.97504	-2.93746	MECOM
120	7116	1.99879	-2.93746	MEIS2
121	8387	1.85372	-2.93746	OXR1
122	8853	1.9525	-2.93746	PIP5K1C
123	9005	2.00137	-2.93746	PMS2P3
124	10326	1.88692	-2.93746	RPSA.....RPSAP19.....RPSAP58.....RPSAP9.....SNORA6.....SNORA62
125	10611	1.93813	-2.93746	SEMA4A
126	11343	1.86148	-2.93746	SPHK1
127	11634	2.00019	-2.93746	SYCE1L
128	11799	1.96644	-2.93746	TCAP
129	12258	1.94059	-2.93746	TOB2
130	12561	1.83317	-2.93746	TTTY9A.....TTTY9B
131	12946	1.96556	-2.93746	WARS
132	13047	1.94126	-2.93746	WWOX
133	13170	1.91327	-2.93746	ZCCHC24
134	1507	0.220723	-2.92511	C9orf3
135	2917	0.216582	-2.92511	DBP
136	3567	0.21882	-2.92511	ELOVL2
137	3929	0.217412	-2.92511	FAM65B
138	4030	0.215561	-2.92511	FCHO1
139	4358	0.216937	-2.92511	GALNT10
140	4504	0.211018	-2.92511	GINS3
141	4825	0.223488	-2.92511	GSDMB
142	4916	0.212031	-2.92511	GZMH
143	5087	0.218604	-2.92511	HIST1H1T
144	7277	0.227764	-2.92511	MKL2
145	8109	0.213025	-2.92511	NREP
146	8801	0.221937	-2.92511	PICALM
147	9443	0.219014	-2.92511	PSMB5
148	9810	0.229103	-2.92511	RBM12
149	10409	0.211168	-2.92511	S100A12
150	11118	0.206787	-2.92511	SMAD5.AS1
151	11327	0.219915	-2.92511	SPATS2
152	12000	0.212374	-2.92511	TIMP1
153	217	1.85954	-2.91877	ADAM3B.....ADAM3B
154	497	2.04031	-2.91877	AMIGO2
155	895	1.92099	-2.91877	ATF7IP2
156	1160	1.95946	-2.91877	BDH1
157	1539	1.964	-2.91877	CACNA1B
158	1882	1.93754	-2.91877	CD68.....LOC101928634.....SNORA67
159	2078	2.00593	-2.91877	CEP250
160	2252	1.84346	-2.91877	CLC
161	2498	1.83392	-2.91877	COX6A1
162	2654	1.91983	-2.91877	CSNK1G1
163	2979	2.00242	-2.91877	DDX1
164	3956	2.02151	-2.91877	FAS
165	4114	1.9098	-2.91877	FKBP1B.....MFSD2B
166	5101	1.88555	-2.91877	HIST1H2BD
167	6530	1.84589	-2.91877	LOC100507577.....LONP2.....SIAH1
168	6751	1.94856	-2.91877	LRRC37BP1
169	7491	1.90942	-2.91877	MST1L
170	9183	1.97902	-2.91877	PPP1R10
171	9306	1.96336	-2.91877	PRKCG
172	9312	1.85563	-2.91877	PRKD1
173	9336	1.87409	-2.91877	PRO1483
174	9612	1.97447	-2.91877	QDPR
175	11745	1.86084	-2.91877	TATDN2
176	12166	1.87292	-2.91877	TMEM8A
177	13336	1.96643	-2.91877	ZNF304
178	793	0.208144	-2.9071	ARMCX1
179	1194	0.217382	-2.9071	BIRC2
180	2509	0.213028	-2.9071	COX7B
181	4611	0.211901	-2.9071	GNG13
182	5536	0.219119	-2.9071	IGHA1.....IGHD.....IGHG1.....IGHG2.....IGHG3.....IGHM.....IGHV4.31
183	6062	0.212988	-2.9071	KIAA1751
184	6123	0.210078	-2.9071	KLF10
185	7295	0.216087	-2.9071	MLLT10
186	7441	0.214222	-2.9071	MRPS11P1.....MRPS11P1
187	7656	0.215433	-2.9071	MYO5C
188	8711	0.211899	-2.9071	PF4
189	9509	0.219404	-2.9071	PTGIR
190	9970	0.220946	-2.9071	RHOD
191	11097	0.21378	-2.9071	SLCO5A1
192	12766	0.205449	-2.9071	UPP1
193	1072	1.90136	-2.90042	BAG3
194	2104	1.85512	-2.90042	CETN2
195	2795	2.01439	-2.90042	CXXC1
196	3108	1.98514	-2.90042	DIAPH2
197	3381	1.82595	-2.90042	DZIP1
198	3397	1.84783	-2.90042	EBNA1BP2.....MIR6733
199	3425	1.94983	-2.90042	EDF1
200	3778	1.95523	-2.90042	EXOSC4
201	5293	1.90503	-2.90042	HPGDS
202	6734	1.92014	-2.90042	LRRC1
203	6820	1.95747	-2.90042	LY96
204	9133	2.07689	-2.90042	PPAN.....PPAN.P2RY11
205	10060	1.89571	-2.90042	RNF25
206	10119	1.95076	-2.90042	RP11.119F7.5
207	10317	1.90994	-2.90042	RPS6KA5
208	10740	1.94735	-2.90042	SGSM3
209	10833	1.93098	-2.90042	SKAP1
210	11077	1.89812	-2.90042	SLC8A2
211	11128	1.9148	-2.90042	SMARCAL1
212	11171	1.89307	-2.90042	SMS
213	11796	2.00404	-2.90042	TBX6
214	13414	1.96859	-2.90042	ZNF576
215	836	0.222943	-2.8894	ASB13
216	1441	0.217079	-2.8894	C2orf44
217	2888	0.211904	-2.8894	DACT1
218	2985	0.218901	-2.8894	DDX19A
219	3285	0.213775	-2.8894	DPYSL2
220	4060	0.21742	-2.8894	FGD2
221	4132	0.215849	-2.8894	FLJ11292
222	5326	0.211309	-2.8894	HSD17B1
223	6067	0.215567	-2.8894	KIF14
224	7148	0.21906	-2.8894	MEX3D
225	7359	0.214601	-2.8894	MORC1
226	8201	0.217755	-2.8894	NUP88
227	8687	0.223339	-2.8894	PEMT
228	8914	0.227423	-2.8894	PLBD1
229	8918	0.217143	-2.8894	PLCB4
230	9518	0.218824	-2.8894	PTK2
231	10294	0.219282	-2.8894	RPS23
232	12327	0.219167	-2.8894	TPST2
233	140	1.91778	-2.8824	ACOT9
234	372	1.94351	-2.8824	AIPL1
235	1268	1.99752	-2.8824	BRIX1
236	1272	1.91895	-2.8824	BRSK2
237	3525	1.93874	-2.8824	EIF4A2.....MIR1248.....SNORA4.....SNORA63.....SNORA81.....SNORD2
238	3924	1.94463	-2.8824	FAM60A
239	4146	1.8455	-2.8824	FLRT2.....LOC100506718
240	4148	1.84716	-2.8824	FLT1
241	4455	2.00917	-2.8824	GEM
242	5072	2.00076	-2.8824	HILPDA
243	5652	1.94842	-2.8824	IL4R
244	6280	1.83776	-2.8824	LAMA1
245	6818	1.84944	-2.8824	LY86
246	6934	1.99011	-2.8824	MAP3K7
247	7055	1.90893	-2.8824	MCM9
248	8564	1.9116	-2.8824	PCIF1
249	9588	1.88486	-2.8824	PVRL1
250	10174	1.8311	-2.8824	RP5.1119A7.11
251	10216	1.94021	-2.8824	RPL19
252	10232	1.95151	-2.8824	RPL29
253	10443	1.90749	-2.8824	SAMD4A
254	10916	1.85057	-2.8824	SLC24A3
255	11060	1.905	-2.8824	SLC6A4
256	11702	1.8891	-2.8824	TAF4
257	11941	2.03028	-2.8824	TGS1
258	12368	1.89058	-2.8824	TRAV12.2
259	12951	1.99454	-2.8824	WASF3
260	13071	1.9446	-2.8824	XPO6
261	13228	1.91023	-2.8824	ZMAT3
262	551	0.217782	-2.872	ANKRD36BP2
263	1769	0.220491	-2.872	CCL5
264	1814	0.217535	-2.872	CCT3.....LOC101927137
265	3387	0.214845	-2.872	E2F5
266	3813	0.214573	-2.872	FA2H
267	4302	0.210618	-2.872	G6PC2
268	5507	0.206679	-2.872	IGF1R
269	6583	0.2187	-2.872	LOC101928620.....POU2AF1
270	7283	0.212019	-2.872	MKRN3
271	7637	0.21399	-2.872	MYLIP
272	7949	0.217623	-2.872	NKG7
273	8335	0.209796	-2.872	OR7E19P
274	8697	0.210517	-2.872	PEX11A
275	10253	0.212956	-2.872	RPL5.....SNORA66.....SNORD21
276	10474	0.219774	-2.872	SBSPON
277	10576	0.205612	-2.872	SEC23A
278	12354	0.212582	-2.872	TRANK1
279	12427	0.20985	-2.872	TRIP12
280	2	1.89744	-2.8647	A2M
281	751	1.88874	-2.8647	ARHGEF3
282	1218	1.96184	-2.8647	BMP6
283	1401	1.94138	-2.8647	C1orf216
284	1569	1.91821	-2.8647	CALB1
285	2575	1.89445	-2.8647	CRHR2
286	2797	1.87668	-2.8647	CYAT1
287	2935	1.83673	-2.8647	DCK
288	3016	1.71988	-2.8647	DEDD
289	3249	1.98076	-2.8647	DOK2
290	4185	1.94708	-2.8647	FOXA2
291	4454	1.95883	-2.8647	GDPD5
292	4754	1.95123	-2.8647	GPRIN2
293	5475	1.90611	-2.8647	IFNA16
294	6778	1.94788	-2.8647	LSM14B
295	7050	1.98099	-2.8647	MCM3AP.AS1
296	7602	1.98514	-2.8647	MYCN
297	8048	2.0006	-2.8647	NPIPA1
298	8522	1.91128	-2.8647	PCBP4
299	9577	1.9423	-2.8647	PUM1
300	9966	1.88614	-2.8647	RHOBTB1
301	10400	1.78826	-2.8647	RYBP
302	10699	1.93211	-2.8647	SETMAR
303	11338	1.85147	-2.8647	SPEF1
304	11365	1.85651	-2.8647	SPOP
305	11641	1.91432	-2.8647	SYN1
306	11685	1.85251	-2.8647	TACR1
307	11864	1.83443	-2.8647	TEK
308	12336	1.86078	-2.8647	TRAC
309	12975	1.88361	-2.8647	WDR44
310	2782	0.22099	-2.85491	CXCR1
311	3420	0.213953	-2.85491	EDDM3A
312	3462	0.201556	-2.85491	EFNB2
313	4823	0.21543	-2.85491	GSAP
314	5573	0.214841	-2.85491	IGLV4.60.....IGLV4.60
315	5829	0.211671	-2.85491	ITPKB
316	8051	0.220596	-2.85491	NPIPB15
317	10041	0.208372	-2.85491	RNF139
318	10423	0.211827	-2.85491	S100PBP
319	12508	0.217938	-2.85491	TSPY13P.....TSPY13P
320	969	1.97944	-2.84731	ATP6V0D1
321	1288	1.92674	-2.84731	BTD
322	1593	1.89865	-2.84731	CAMK2N1
323	1819	1.95865	-2.84731	CCT7
324	2647	1.98124	-2.84731	CSN1S1
325	2736	1.80279	-2.84731	CTSE
326	3360	1.85516	-2.84731	DVL3
327	3835	1.86657	-2.84731	FAM102A
328	4055	1.80287	-2.84731	FFAR2
329	4721	1.87148	-2.84731	GPR22
330	4727	1.89535	-2.84731	GPR35
331	5442	1.79526	-2.84731	IDH3A
332	6110	1.88509	-2.84731	KIR3DL1.....KIR3DL2
333	6341	1.93777	-2.84731	LDLRAD4
334	7333	1.9663	-2.84731	MMP8
335	7545	1.82599	-2.84731	MTNR1B
336	9186	1.97185	-2.84731	PPP1R12B
337	9494	2.06251	-2.84731	PTEN
338	10698	1.94241	-2.84731	SETDB1
339	12155	1.94254	-2.84731	TMEM51
340	12436	1.97058	-2.84731	TRMT13
341	12832	1.95755	-2.84731	UTP20
342	13213	1.85154	-2.84731	ZFYVE26
343	13287	1.95192	-2.84731	ZNF211
344	13411	1.92869	-2.84731	ZNF571
345	1308	0.2307	-2.8381	BTNL8
346	1784	0.213559	-2.8381	CCNG1
347	3306	0.2185	-2.8381	DSCAM
348	3447	0.208765	-2.8381	EFCAB2
349	3856	0.215603	-2.8381	FAM134B
350	5735	0.215204	-2.8381	IPP
351	6805	0.21783	-2.8381	LUM
352	7293	0.218977	-2.8381	MLH3
353	7556	0.202185	-2.8381	MTUS1
354	8587	0.230489	-2.8381	PCTP
355	8869	0.21191	-2.8381	PKD1P1
356	11851	0.212325	-2.8381	TDRD12
357	11931	0.204944	-2.8381	TGFBR3
358	13014	0.220672	-2.8381	WIPI2
359	173	1.88386	-2.83022	ACTL6A
360	284	1.9327	-2.83022	ADPRM
361	832	1.95634	-2.83022	ASAP2
362	1232	1.93334	-2.83022	BNIP3L
363	1287	1.85982	-2.83022	BTC
364	3015	1.87337	-2.83022	DECR2
365	3529	1.97402	-2.83022	EIF4E2
366	3938	1.94051	-2.83022	FAM8A1
367	4073	1.92004	-2.83022	FGF23
368	4792	1.87013	-2.83022	GRIN1
369	5787	1.93972	-2.83022	ITFG2
370	8074	1.95801	-2.83022	NPY6R
371	9188	1.84274	-2.83022	PPP1R13L
372	10600	1.93402	-2.83022	SELL
373	10899	1.82838	-2.83022	SLC22A1
374	11418	1.84266	-2.83022	SRP72
375	12212	1.94041	-2.83022	TNFRSF25
376	12468	1.84241	-2.83022	TRPV6
377	12747	1.90634	-2.83022	UNC13B
378	12786	1.94867	-2.83022	USH1C
379	13302	1.85927	-2.83022	ZNF23
380	560	0.221065	-2.82157	ANKS1B
381	1857	0.212285	-2.82157	CD33
382	3441	0.209906	-2.82157	EEF1E1
383	3619	0.20532	-2.82157	ENPEP
384	4902	0.224904	-2.82157	GUSBP11
385	5005	0.20807	-2.82157	HDAC9
386	6357	0.214213	-2.82157	LEPROT
387	11132	0.215117	-2.82157	SMARCD1
388	11508	0.215143	-2.82157	STAR
389	13429	0.218842	-2.82157	ZNF638
390	355	1.92053	-2.81341	AHNAK
391	522	1.84453	-2.81341	ANGPTL2
392	664	1.86378	-2.81341	APOL2
393	1456	1.90112	-2.81341	C4A.....C4B.....C4B_2
394	1585	1.93398	-2.81341	CALU
395	2970	1.91553	-2.81341	DDIT4
396	3008	1.83853	-2.81341	DDX54
397	3456	1.95216	-2.81341	EFNA1
398	3935	1.98973	-2.81341	FAM86B1.....FAM86B2.....FAM86C1.....FAM86DP.....FAM86FP
399	5711	1.8981	-2.81341	INSL5
400	6159	1.83112	-2.81341	KLHL4
401	6165	2.00035	-2.81341	KLK11
402	7448	1.86313	-2.81341	MRPS18B
403	7899	1.88343	-2.81341	NFE2L3
404	7995	1.88071	-2.81341	NOD2
405	8648	1.894	-2.81341	PDK4
406	8928	1.92531	-2.81341	PLD1
407	9472	1.86727	-2.81341	PSMF1
408	9749	1.83604	-2.81341	RAP1GAP2
409	10571	1.80589	-2.81341	SEC14L4
410	10849	1.90323	-2.81341	SLC11A1
411	11536	1.88349	-2.81341	STK17A
412	12284	1.85272	-2.81341	TOX
413	12748	1.84289	-2.81341	UNC45A
414	13436	1.89891	-2.81341	ZNF667
415	13515	1.85411	-2.81341	ZZZ3
416	56	0.206321	-2.80531	ABCF1
417	1757	0.220105	-2.80531	CCL18
418	1931	0.21444	-2.80531	CDC7
419	3055	0.204955	-2.80531	DFFB
420	3191	0.204987	-2.80531	DNAJB2
421	3482	0.206493	-2.80531	EHBP1
422	5082	0.209751	-2.80531	HIST1H1A
423	6184	0.205606	-2.80531	KLRF1
424	9209	0.226734	-2.80531	PPP2R2A
425	9325	0.217938	-2.80531	PRLR
426	9405	0.222076	-2.80531	PRSS53
427	9674	0.229654	-2.80531	RAB6A.....WTH3DI
428	9701	0.213225	-2.80531	RAD21L1
429	13057	0.201443	-2.80531	XCR1
430	613	1.915	-2.79688	AP3S2.....C15orf38.AP3S2
431	808	1.72225	-2.79688	ARPC4.....ARPC4.TTLL3
432	1599	1.94989	-2.79688	CAMP
433	1946	1.87614	-2.79688	CDH19
434	2081	1.87175	-2.79688	CEP41
435	3230	1.89625	-2.79688	DNMT3A
436	3867	1.81343	-2.79688	FAM153A.....FAM153B.....LOC100507387.....LOC102725213
437	4954	1.81046	-2.79688	HAS1
438	5004	1.90213	-2.79688	HDAC7
439	5118	1.92814	-2.79688	HIST1H3I
440	5919	1.85625	-2.79688	KCNG2
441	6119	1.86223	-2.79688	KL
442	6373	1.90324	-2.79688	LGI1
443	7542	1.81926	-2.79688	MTMR7
444	7906	1.88551	-2.79688	NFKBIA
445	8383	1.78858	-2.79688	OXA1L
446	8811	1.9297	-2.79688	PIGG
447	9276	1.85955	-2.79688	PRF1
448	9968	1.85922	-2.79688	RHOBTB3
449	10204	1.9061	-2.79688	RPL12
450	11545	1.85892	-2.79688	STK39
451	11600	1.80013	-2.79688	SULT2A1
452	12387	1.86889	-2.79688	TRIM10
453	12445	1.85114	-2.79688	TRNAU1AP
454	12719	1.91229	-2.79688	UFSP2
455	12801	1.89668	-2.79688	USP22
456	13007	1.89391	-2.79688	WHAMMP2.....WHAMMP3
457	13276	1.86522	-2.79688	ZNF189
458	144	0.215045	-2.78931	ACOXL
459	300	0.219097	-2.78931	AEBP1
460	2551	0.205571	-2.78931	CR2
461	3240	0.213331	-2.78931	DOCK10
462	4617	0.220549	-2.78931	GNL1
463	4970	0.20453	-2.78931	HBE1
464	5076	0.221082	-2.78931	HIP1R
465	7724	0.207493	-2.78931	NAPG
466	7956	0.209363	-2.78931	NKX2.8
467	8406	0.206899	-2.78931	P2RY2
468	174	1.75506	-2.78062	ACTL6B
469	520	1.83994	-2.78062	ANGPT2
470	711	1.82487	-2.78062	ARFRP1
471	1912	2.05142	-2.78062	CDC25B
472	2494	1.9323	-2.78062	COX20
473	3296	1.8085	-2.78062	DRD4
474	3729	1.84025	-2.78062	ESR1
475	3955	1.92408	-2.78062	FARSA
476	4797	1.90666	-2.78062	GRINA
477	5331	1.89025	-2.78062	HSD17B2
478	5381	1.86095	-2.78062	HTR1A
479	5867	1.85278	-2.78062	JUP.....KRT17
480	5990	1.93895	-2.78062	KDM4D
481	7774	1.91006	-2.78062	NCL
482	7840	1.93177	-2.78062	NDUFS4
483	8088	1.94122	-2.78062	NR2E1
484	9654	1.84933	-2.78062	RAB33A
485	9808	1.78278	-2.78062	RBL2
486	9939	1.82834	-2.78062	RGS13
487	10106	1.8254	-2.78062	RP1.192P9.1
488	10714	1.82559	-2.78062	SFN
489	10756	1.84214	-2.78062	SH3BP5
490	10913	1.85917	-2.78062	SLC23A2
491	11905	1.89409	-2.78062	TFDP1
492	12775	1.87349	-2.78062	UQCRQ
493	1602	0.224444	-2.77356	CAMTA1
494	1974	0.205264	-2.77356	CDK2AP1
495	2203	0.206832	-2.77356	CHST11
496	2303	0.21178	-2.77356	CLIC4
497	7040	0.212002	-2.77356	MCF2L.AS1
498	9640	0.220105	-2.77356	RAB20
499	10044	0.208566	-2.77356	RNF144A
500	11569	0.225819	-2.77356	STX17
501	11700	0.205023	-2.77356	TAF1D
502	12264	0.212908	-2.77356	TOMM20
503	12888	0.209264	-2.77356	VIM
504	215	1.83262	-2.76462	ADAM30
505	937	1.88695	-2.76462	ATP2B2
506	2259	1.86613	-2.76462	CLCN1
507	3865	1.75248	-2.76462	FAM153A
508	4084	1.8195	-2.76462	FGFR2
509	5307	1.89556	-2.76462	HRASLS2
510	5348	1.92553	-2.76462	HSP90B1
511	6179	1.83792	-2.76462	KLRC1.....KLRC2
512	6843	1.85021	-2.76462	MACF1
513	7217	1.89718	-2.76462	MINPP1
514	7926	1.8958	-2.76462	NHLH2
515	8276	1.80455	-2.76462	OPCML
516	9309	1.89978	-2.76462	PRKCQ
517	10390	1.78928	-2.76462	RUVBL1
518	10434	1.89426	-2.76462	SACS
519	10625	1.79919	-2.76462	SENP3
520	10680	1.76655	-2.76462	SERPINH1
521	11145	1.93654	-2.76462	SMCP
522	11335	1.87919	-2.76462	SPDL1
523	11852	1.8406	-2.76462	TDRD3
524	11965	1.84604	-2.76462	THOC5
525	12301	1.9758	-2.76462	TPD52
526	12330	1.87679	-2.76462	TPX2
527	13264	1.80639	-2.76462	ZNF154
528	841	0.216304	-2.75806	ASB9
529	1182	0.211326	-2.75806	BHLHE41
530	2788	0.211877	-2.75806	CXorf21
531	2975	0.210125	-2.75806	DDR1.....MIR4640
532	3138	0.207083	-2.75806	DLD
533	3253	0.204657	-2.75806	DOLK
534	4621	0.21295	-2.75806	GNLY
535	5860	0.210575	-2.75806	JRK
536	6189	0.212169	-2.75806	KMT2B
537	7573	0.205169	-2.75806	MUM1
538	8103	0.207912	-2.75806	NRAS
539	8607	0.216352	-2.75806	PDE11A
540	11151	0.209515	-2.75806	SMG7.AS1
541	11551	0.208771	-2.75806	STOM
542	12553	0.205452	-2.75806	TTLL7
543	3402	1.90423	-2.74887	ECEL1
544	3432	1.7806	-2.74887	EDRF1
545	3805	1.89505	-2.74887	F2RL2
546	5084	1.78699	-2.74887	HIST1H1C
547	5701	1.88551	-2.74887	INPP5E
548	5719	1.88141	-2.74887	INTS5
549	5729	1.8707	-2.74887	IPO4
550	6450	1.92077	-2.74887	LINC00963
551	6517	1.87793	-2.74887	LOC100506248.....LOC728026.....MIR1244.1.....MIR1244.2.....MIR1244.3.....PTMA
552	7012	1.77972	-2.74887	MBD3
553	8256	1.88124	-2.74887	OGG1
554	9700	1.81105	-2.74887	RAD21
555	9875	1.83989	-2.74887	RECQL5
556	10136	1.85193	-2.74887	RP11.499E18.1
557	10289	1.90202	-2.74887	RPS18
558	10441	1.82423	-2.74887	SALL2
559	11494	1.85692	-2.74887	ST8SIA5
560	11653	1.8184	-2.74887	SYNJ1
561	12042	1.80531	-2.74887	TM4SF1
562	12314	1.87794	-2.74887	TPP1
563	12647	1.90755	-2.74887	UBB
564	13019	1.8059	-2.74887	WLS
565	13252	1.85221	-2.74887	ZNF133
566	1207	0.210212	-2.74279	BLVRB
567	2072	0.216094	-2.74279	CEP152
568	2096	0.20822	-2.74279	CERS2
569	2630	0.213922	-2.74279	CSE1L
570	6536	0.20876	-2.74279	LOC100652931.....RBMY2FP
571	7134	0.217028	-2.74279	METTL13
572	9079	0.209504	-2.74279	POLR3B
573	10491	0.213184	-2.74279	SCARB2
574	11291	0.208687	-2.74279	SP100
575	11320	0.209448	-2.74279	SPATA2L
576	11624	0.221243	-2.74279	SUV420H1
577	12070	0.211348	-2.74279	TMED5
578	12834	0.216524	-2.74279	UTP6
579	12995	0.207221	-2.74279	WDR78
580	13028	0.207856	-2.74279	WNT5A
581	13493	0.220179	-2.74279	ZPBP
582	207	1.78026	-2.73337	ADAM19
583	1071	1.89992	-2.73337	BAG2
584	2322	1.86529	-2.73337	CLPB
585	2465	1.83363	-2.73337	COPS4
586	2761	1.86641	-2.73337	CUX1
587	3193	1.76386	-2.73337	DNAJB5
588	3311	1.87512	-2.73337	DSERG1
589	3673	1.8705	-2.73337	EPS15L1
590	4280	1.76433	-2.73337	FXYD3
591	5472	1.84915	-2.73337	IFNA1.....IFNA13
592	7392	1.85074	-2.73337	MPST
593	7519	1.7458	-2.73337	MTERF4
594	8199	1.82835	-2.73337	NUP62CL
595	8580	1.88094	-2.73337	PCP4
596	9426	1.82954	-2.73337	PSG5
597	10039	1.82778	-2.73337	RNF130
598	10727	1.78227	-2.73337	SFXN3
599	11451	1.86175	-2.73337	SSH3
600	11654	1.87718	-2.73337	SYNJ2
601	11865	1.93549	-2.73337	TEKT2
602	12044	1.86512	-2.73337	TM4SF4
603	13306	1.88913	-2.73337	ZNF235
604	698	0.211093	-2.72776	ARF1.....MIR3620
605	1156	0.20555	-2.72776	BCOR
606	2526	0.208324	-2.72776	CPLX3
607	2766	0.199428	-2.72776	CWH43
608	2839	0.211715	-2.72776	CYP2A7P1
609	3780	0.209921	-2.72776	EXOSC7
610	5968	0.200814	-2.72776	KCTD12
611	5984	0.21655	-2.72776	KDM2A
612	8323	0.214256	-2.72776	OR52A1
613	8627	0.211441	-2.72776	PDE8A
614	9365	0.206818	-2.72776	PRPF8
615	11416	0.205729	-2.72776	SRP19.....ZRSR1
616	12619	0.214854	-2.72776	TXNL4B
617	12956	0.214896	-2.72776	WBP4
618	1303	1.72842	-2.7181	BTN3A2
619	1568	1.87788	-2.7181	CADPS2
620	1930	1.94081	-2.7181	CDC6
621	2099	1.83357	-2.7181	CES1.....LOC100653057
622	2379	1.90608	-2.7181	CNPY2
623	2451	1.81798	-2.7181	COMMD3
624	3047	1.86745	-2.7181	DERL2
625	3341	1.89069	-2.7181	DUSP13
626	3692	1.81002	-2.7181	ERCC2
627	3756	1.86447	-2.7181	EVC
628	4262	1.88829	-2.7181	FURIN
629	4300	1.80863	-2.7181	G3BP2
630	7087	1.81405	-2.7181	MED14
631	7294	1.7955	-2.7181	MLLT1
632	7653	1.84133	-2.7181	MYO1F
633	7842	1.89865	-2.7181	NDUFS6
634	8006	1.95951	-2.7181	NOLC1
635	10518	1.77651	-2.7181	SCN3A
636	10962	1.95542	-2.7181	SLC2A10
637	11382	1.83622	-2.7181	SPTA1
638	12210	1.85183	-2.7181	TNFRSF1B
639	12404	1.77123	-2.7181	TRIM31
640	13194	1.91392	-2.7181	ZFHX3
641	13353	1.85987	-2.7181	ZNF350
642	556	0.20444	-2.71294	ANKRD55
643	1397	0.205617	-2.71294	C1orf159
644	5758	0.214549	-2.71294	IRF2BP1
645	6374	0.218515	-2.71294	LGI2
646	6912	0.200644	-2.71294	MAP1LC3B
647	7708	0.205292	-2.71294	NADSYN1
648	7720	0.21206	-2.71294	NAP1L2
649	8768	0.207967	-2.71294	PHF3
650	8857	0.208148	-2.71294	PITPNB
651	9646	0.202979	-2.71294	RAB27A
652	13262	0.202297	-2.71294	ZNF146
653	158	1.83055	-2.70306	ACSL5
654	516	1.85328	-2.70306	ANG
655	595	1.85877	-2.70306	AOX1
656	1025	1.80354	-2.70306	AVP
657	2170	1.73559	-2.70306	CHN1
658	2532	1.78132	-2.70306	CPNE6
659	2590	1.80948	-2.70306	CRNKL1
660	3321	1.83632	-2.70306	DSTNP2
661	4050	1.77721	-2.70306	FETUB
662	4072	1.85275	-2.70306	FGF22
663	5608	1.83419	-2.70306	IL17B
664	6359	1.8148	-2.70306	LETM1
665	7227	1.8479	-2.70306	MIR22.....MIR22HG
666	8609	1.72228	-2.70306	PDE1A
667	8774	1.83223	-2.70306	PHKA2
668	9845	1.82726	-2.70306	RBP4
669	10675	1.77187	-2.70306	SERPINE1
670	11605	1.77949	-2.70306	SUMO3
671	11727	1.88985	-2.70306	TARBP2
672	12421	1.80586	-2.70306	TRIM8
673	12737	1.82243	-2.70306	ULBP1
674	12925	1.73682	-2.70306	VPS72
675	437	0.203789	-2.69834	ALDH2
676	1806	0.209545	-2.69834	CCR7
677	2001	0.208319	-2.69834	CDKN3
678	3070	0.208113	-2.69834	DGKE
679	3113	0.213764	-2.69834	DIEXF
680	3164	0.212974	-2.69834	DMP1
681	5437	0.203921	-2.69834	ID3
682	6312	0.22161	-2.69834	LARS2
683	7254	0.200452	-2.69834	MIR6789.....PLEKHJ1
684	11682	0.201553	-2.69834	TACC2
685	12751	0.20779	-2.69834	UNC5C
686	13134	0.199257	-2.69834	ZBTB16
687	95	1.79671	-2.68825	AC007967.3.....RBMY2TP.....RBMY2TP
688	473	1.73777	-2.68825	ALOXE3
689	1082	1.83262	-2.68825	BAIAP2
690	2485	1.82868	-2.68825	CORO2B
691	2701	1.84741	-2.68825	CTCF
692	3849	1.73981	-2.68825	FAM124B
693	6546	1.80587	-2.68825	LOC100996756
694	7145	1.88527	-2.68825	METTL8
695	8533	1.79656	-2.68825	PCDHA1.....PCDHA10.....PCDHA11.....PCDHA12.....PCDHA13.....PCDHA2.....PCDHA3.....PCDHA4.....PCDHA5.....PCDHA6.....PCDHA7.....PCDHA8.....PCDHA9.....PCDHAC1.....PCDHAC2
696	8699	1.83207	-2.68825	PEX12
697	8761	1.84556	-2.68825	PHF10
698	9337	1.85351	-2.68825	PRO1596
699	9635	1.80705	-2.68825	RAB14
700	10837	1.81561	-2.68825	SKIV2L
701	11065	1.78968	-2.68825	SLC6A9
702	12158	1.80909	-2.68825	TMEM59
703	12882	1.83829	-2.68825	VGLL1
704	12930	1.83038	-2.68825	VRK3
705	747	0.209995	-2.68395	ARHGEF18
706	1073	0.214936	-2.68395	BAG4
707	1644	0.209374	-2.68395	CASP1
708	2132	0.209621	-2.68395	CHCHD2
709	2368	0.213274	-2.68395	CNNM3
710	4464	0.208068	-2.68395	GFI1B
711	5134	0.208008	-2.68395	HIVEP2
712	7540	0.210653	-2.68395	MTMR4
713	7592	0.209209	-2.68395	MYBL1
714	8111	0.199827	-2.68395	NRG1
715	8806	0.208147	-2.68395	PIEZO2
716	9777	0.212526	-2.68395	RASGRP1
717	10134	0.216339	-2.68395	RP11.473I1.9
718	10323	0.198443	-2.68395	RPS8
719	10399	0.215315	-2.68395	RXRG
720	10601	0.209188	-2.68395	SELP
721	11388	0.211308	-2.68395	SPTBN5
722	11472	0.212405	-2.68395	SSX3
723	13318	0.219802	-2.68395	ZNF264
724	235	1.86023	-2.67365	ADAMTSL3
725	498	1.80962	-2.67365	AMIGO3.....GMPPB
726	672	1.81728	-2.67365	APOOL
727	1253	1.80783	-2.67365	BRD2
728	1716	1.81458	-2.67365	CCDC30
729	2108	1.83027	-2.67365	CFD
730	2999	1.79821	-2.67365	DDX41
731	4452	1.79836	-2.67365	GDPD2
732	5721	1.86673	-2.67365	INTS7
733	6094	1.81619	-2.67365	KIFAP3
734	6122	1.77671	-2.67365	KLF1
735	7442	1.82218	-2.67365	MRPS12
736	7675	1.74206	-2.67365	MYT1L
737	8660	1.80763	-2.67365	PDS5B
738	8891	1.88376	-2.67365	PLA2G16
739	8926	1.77861	-2.67365	PLCL2
740	9238	1.74813	-2.67365	PQBP1
741	9538	1.85646	-2.67365	PTPN18
742	9947	1.80182	-2.67365	RGS4
743	10747	1.80208	-2.67365	SH2D3A
744	11033	1.87932	-2.67365	SLC4A3
745	11919	1.8667	-2.67365	TFR2
746	13349	1.90611	-2.67365	ZNF34
747	330	0.208418	-2.66977	AGMAT
748	2095	0.205192	-2.66977	CERS1.....GDF1
749	2272	0.210656	-2.66977	CLDN15
750	3894	0.200052	-2.66977	FAM198B
751	4521	0.20873	-2.66977	GJB4
752	5132	0.206433	-2.66977	HIST3H3
753	5246	0.199405	-2.66977	HOMER1
754	5633	0.19671	-2.66977	IL23A
755	6128	0.216687	-2.66977	KLF2
756	7350	0.208277	-2.66977	MOCS1
757	7407	0.209212	-2.66977	MROH7.TTC4.....TTC4
758	8038	0.205676	-2.66977	NPC2
759	8597	0.20367	-2.66977	PDCD11
760	9400	0.212369	-2.66977	PRSS23
761	9541	0.210053	-2.66977	PTPN21
762	11827	0.202659	-2.66977	TCL6
763	752	1.85356	-2.65926	ARHGEF38
764	1823	1.77702	-2.65926	CCZ1.....CCZ1B
765	2149	1.7898	-2.65926	CHGB
766	3293	1.74193	-2.65926	DRD1
767	3469	1.7964	-2.65926	EGFL6
768	3609	1.89029	-2.65926	ENDOU
769	4548	1.68202	-2.65926	GLRA1
770	5546	1.76127	-2.65926	IGHG1.....IGHM
771	7577	1.81827	-2.65926	MUTYH
772	7638	1.78738	-2.65926	MYLK
773	10333	1.72298	-2.65926	RRAGD
774	10431	1.8547	-2.65926	SAA3P
775	10438	1.86201	-2.65926	SAG
776	10964	1.78971	-2.65926	SLC2A14.....SLC2A3
777	13392	1.85547	-2.65926	ZNF500
778	524	0.220332	-2.65578	ANGPTL4
779	1076	0.205265	-2.65578	BAGE
780	3000	0.207639	-2.65578	DDX42
781	3576	0.212973	-2.65578	ELTD1
782	6967	0.200894	-2.65578	MAPKAPK3
783	8340	0.204904	-2.65578	ORAI2
784	9287	0.208799	-2.65578	PRKAA1
785	9515	0.206086	-2.65578	PTH1R
786	10129	0.209205	-2.65578	RP11.395B7.7
787	10589	0.212995	-2.65578	SEC62
788	11023	0.204456	-2.65578	SLC44A1
789	11732	0.213158	-2.65578	TARS
790	11878	0.206324	-2.65578	TESK1
791	234	1.83238	-2.64508	ADAMTSL2
792	441	1.8098	-2.64508	ALDH3B2
793	593	1.84182	-2.64508	AOC3
794	2074	1.80818	-2.64508	CEP164
795	3366	1.72258	-2.64508	DYNC1LI1
796	3964	1.7381	-2.64508	FAT1
797	4078	1.8272	-2.64508	FGF7
798	4956	1.84571	-2.64508	HAT1
799	6025	1.80202	-2.64508	KIAA0319L
800	6412	1.79095	-2.64508	LIME1.....ZGPAT
801	7674	1.90008	-2.64508	MYT1
802	8907	1.74903	-2.64508	PLAC8
803	9103	1.80168	-2.64508	POP5
804	9166	1.87719	-2.64508	PPIL2
805	10178	1.75622	-2.64508	RP6.11O7.2.....RPL7P52
806	10271	1.86739	-2.64508	RPP38
807	12928	1.75891	-2.64508	VRK1
808	603	0.206943	-2.64199	AP1S2
809	1517	0.207665	-2.64199	CA12
810	1654	0.209825	-2.64199	CASP9
811	2809	0.191225	-2.64199	CYBRD1
812	5251	0.209028	-2.64199	HOPX
813	6167	0.210299	-2.64199	KLK13
814	6370	0.208462	-2.64199	LGALS8
815	7680	0.213839	-2.64199	N4BP1
816	7812	0.201602	-2.64199	NDUFA4
817	8629	0.207853	-2.64199	PDE9A
818	8852	0.203464	-2.64199	PIP5K1B
819	10312	0.210832	-2.64199	RPS6
820	10636	0.211812	-2.64199	SEPTIN.4
821	11073	0.201457	-2.64199	SLC7A7
822	12053	0.20252	-2.64199	TM9SF4
823	12197	0.209918	-2.64199	TNFAIP3
824	13001	0.213154	-2.64199	WDYHV1
825	31	1.77264	-2.63109	ABCB1
826	788	1.77374	-2.63109	ARMC4
827	1452	1.83256	-2.63109	C3orf27
828	1937	1.85352	-2.63109	CDH1
829	2547	1.74287	-2.63109	CPTP
830	3324	1.69728	-2.63109	DTNA
831	3949	1.78747	-2.63109	FANCL
832	4953	1.82865	-2.63109	HARS2
833	5114	1.67253	-2.63109	HIST1H3C
834	5197	1.84597	-2.63109	HMGN2
835	5965	1.86984	-2.63109	KCNS3
836	6304	1.73583	-2.63109	LAPTM5
837	7466	1.85108	-2.63109	MS4A4A
838	7847	1.67671	-2.63109	NEBL
839	7900	1.80514	-2.63109	NFIB
840	8167	1.84193	-2.63109	NUDCD3
841	8772	1.77759	-2.63109	PHIP
842	9763	1.79324	-2.63109	RARA
843	10116	1.87635	-2.63109	RP11.10N23.4
844	10245	1.85509	-2.63109	RPL37
845	10354	1.7144	-2.63109	RS1
846	10914	1.87232	-2.63109	SLC24A1
847	10987	1.77138	-2.63109	SLC35A5
848	11163	1.95095	-2.63109	SMPD2
849	11281	1.6905	-2.63109	SOX18
850	11593	1.83571	-2.63109	SUGP2
851	11667	1.85414	-2.63109	SYT2
852	11832	1.81869	-2.63109	TCP10L
853	12156	1.75163	-2.63109	TMEM53
854	12169	1.85878	-2.63109	TMEM9B
855	12455	1.6942	-2.63109	TRPC5
856	12697	1.83523	-2.63109	UBR5
857	13257	1.80918	-2.63109	ZNF14
858	801	0.195823	-2.62838	ARNTL
859	2949	0.205669	-2.62838	DCTN1.....SLC4A5
860	4048	0.208646	-2.62838	FERMT2
861	7164	0.202986	-2.62838	MFSD12
862	7739	0.206674	-2.62838	NBAS
863	8143	0.201927	-2.62838	NT5DC2
864	9179	0.199105	-2.62838	PPOX
865	11584	0.203031	-2.62838	STYK1
866	11880	0.206868	-2.62838	TESPA1
867	12526	0.20648	-2.62838	TTC17
868	13273	0.204878	-2.62838	ZNF180
869	475	1.80625	-2.6173	ALPK1
870	1049	1.6697	-2.6173	B3GNT4
871	2598	1.83927	-2.6173	CRTAM
872	2639	1.80041	-2.6173	CSGALNACT2
873	2666	1.74564	-2.6173	CSRP1
874	2964	1.77128	-2.6173	DDB1
875	3112	1.85482	-2.6173	DIDO1
876	3681	1.7147	-2.6173	ERAL1
877	4465	1.76054	-2.6173	GFM1
878	4648	1.65112	-2.6173	GOLPH3L
879	4927	1.77794	-2.6173	H2AFZ
880	6051	1.82486	-2.6173	KIAA1456.....LOC101927137
881	8205	1.82218	-2.6173	NUPL2
882	8967	1.81366	-2.6173	PLP1
883	9086	1.83128	-2.6173	POM121
884	9346	1.78072	-2.6173	PROL1
885	10355	1.79951	-2.6173	RSAD1
886	10728	1.67334	-2.6173	SGCA
887	11299	1.75831	-2.6173	SPACA1
888	11517	1.80016	-2.6173	STAT4
889	13197	1.8671	-2.6173	ZFP30
890	13435	1.87034	-2.6173	ZNF665
891	279	0.202442	-2.61496	ADORA2A.....SPECC1L.ADORA2A
892	431	0.204771	-2.61496	ALDH1A1
893	2394	0.205294	-2.61496	CNTNAP3P2
894	2881	0.19713	-2.61496	CYTIP
895	3807	0.208187	-2.61496	F3
896	5861	0.213617	-2.61496	JRKL
897	6077	0.203874	-2.61496	KIF20B
898	6439	0.205809	-2.61496	LINC00597
899	6775	0.201543	-2.61496	LSM1
900	12764	0.202119	-2.61496	UPK3A
901	13268	0.215959	-2.61496	ZNF160
902	1324	1.71951	-2.60369	C10orf95
903	1352	1.88641	-2.60369	C14orf2
904	1935	1.70905	-2.60369	CDCA8
905	2242	1.71128	-2.60369	CKLF
906	2885	1.81749	-2.60369	DAB1
907	2984	1.82105	-2.60369	DDX18
908	4802	1.71718	-2.60369	GRK5
909	4977	1.79232	-2.60369	HCAR3
910	6106	1.80647	-2.60369	KIR2DS3
911	6131	1.87237	-2.60369	KLF4
912	6399	1.7535	-2.60369	LILRA6
913	6954	1.74692	-2.60369	MAPK14
914	8508	1.77157	-2.60369	PAXIP1
915	9745	1.80179	-2.60369	RANGRF
916	9979	1.7989	-2.60369	RIC3
917	9996	1.78518	-2.60369	RIT1
918	10278	1.79315	-2.60369	RPS10P2.....RPS10P2
919	10513	1.79485	-2.60369	SCN11A
920	164	0.206948	-2.60171	ACSS3
921	577	0.196091	-2.60171	ANXA13
922	7764	0.204982	-2.60171	NCDN
923	8149	0.191585	-2.60171	NTHL1
924	8264	0.197817	-2.60171	OLFML1
925	8922	0.201207	-2.60171	PLCG2
926	9766	0.208057	-2.60171	RARRES1
927	12460	0.199378	-2.60171	TRPM3
928	13285	0.205592	-2.60171	ZNF207
929	13449	0.202433	-2.60171	ZNF701
930	589	1.72874	-2.59027	ANXA9
931	1135	1.77152	-2.59027	BCL10
932	1231	1.79856	-2.59027	BNIP3
933	2808	1.81007	-2.59027	CYBB
934	3257	1.86991	-2.59027	DOPEY2
935	4382	1.72402	-2.59027	GARS
936	6522	1.73251	-2.59027	LOC100506558.....MATN2
937	6881	1.75098	-2.59027	MAGI2
938	7226	1.72812	-2.59027	MIR21.....VMP1
939	7561	1.77694	-2.59027	MUC13
940	7643	1.7308	-2.59027	MYO15A
941	7924	1.74882	-2.59027	NHEJ1.....SLC23A3
942	8328	1.737	-2.59027	OR7A5
943	8785	1.71393	-2.59027	PHOX2B
944	11560	1.80739	-2.59027	STRN3
945	11698	1.79869	-2.59027	TAF1B
946	12337	1.7478	-2.59027	TRAC.....TRAJ17.....TRAV20.....TRDV2
947	12478	1.7388	-2.59027	TSFM
948	12735	1.78183	-2.59027	UHRF1BP1L
949	12833	1.74582	-2.59027	UTP3
950	239	0.201495	-2.58864	ADAR
951	541	0.193848	-2.58864	ANKRD11
952	1538	0.199503	-2.58864	CACNA1A.....LOC100507353
953	1564	0.202652	-2.58864	CADM3
954	1693	0.205597	-2.58864	CCBL1
955	2803	0.199202	-2.58864	CYB5R1
956	2882	0.213717	-2.58864	CYTL1
957	5045	0.198864	-2.58864	HEXIM1
958	7231	0.213877	-2.58864	MIR3917.....STMN1
959	8595	0.203705	-2.58864	PDCD1
960	12942	0.200683	-2.58864	VWA9
961	1075	1.74505	-2.57702	BAG6
962	3308	1.73882	-2.57702	DSCR3
963	3395	1.81807	-2.57702	EBI3
964	3458	1.74954	-2.57702	EFNA3
965	3947	1.73925	-2.57702	FANCG
966	4317	1.76013	-2.57702	GABPB1
967	4929	1.81032	-2.57702	H3F3A
968	5657	1.71207	-2.57702	IL6ST
969	6676	1.76382	-2.57702	LONP1
970	7189	1.7868	-2.57702	MGST2
971	7433	1.79597	-2.57702	MRPL46
972	7454	1.77903	-2.57702	MRPS30
973	7942	1.71722	-2.57702	NIPBL
974	8739	1.79064	-2.57702	PGLS
975	9254	1.79702	-2.57702	PRDM1
976	9327	1.68494	-2.57702	PRM2
977	9815	1.75658	-2.57702	RBM15
978	10790	1.85659	-2.57702	SIAH1
979	1833	0.200939	-2.57574	CD19
980	2198	0.198202	-2.57574	CHRND
981	3914	0.202142	-2.57574	FAM46A
982	4484	0.200228	-2.57574	GGT5
983	4653	0.204359	-2.57574	GOSR1
984	4824	0.198292	-2.57574	GSC2
985	5380	0.201239	-2.57574	HTN3
986	7917	0.202942	-2.57574	NGB
987	10416	0.203822	-2.57574	S100A6
988	11756	0.196378	-2.57574	TBC1D2
989	421	1.76974	-2.56395	AKTIP
990	1192	1.77218	-2.56395	BIN3
991	1688	1.72325	-2.56395	CBX7
992	2142	1.70955	-2.56395	CHD8
993	3071	1.70714	-2.56395	DGKG
994	4643	1.76734	-2.56395	GOLGA8N
995	6127	1.70873	-2.56395	KLF15
996	6601	1.83595	-2.56395	LOC101929336.....RIF1
997	6720	1.83799	-2.56395	LRP1
998	8388	1.84538	-2.56395	OXSM
999	9082	1.749	-2.56395	POLR3F
1000	10773	1.71703	-2.56395	SHC1P1.....SHC1P1
1001	11983	1.78871	-2.56395	TIAM2
1002	12310	1.74136	-2.56395	TPM3
1003	13138	1.76165	-2.56395	ZBTB22
1004	1659	0.199645	-2.563	CAST
1005	2439	0.20776	-2.563	COL8A1
1006	2568	0.202393	-2.563	CREG1
1007	4607	0.197296	-2.563	GNE
1008	8511	0.201393	-2.563	PBOV1
1009	10472	0.202752	-2.563	SBNO1
1010	11086	0.195256	-2.563	SLC9A7
1011	11537	0.202539	-2.563	STK17B
1012	13271	0.2021	-2.563	ZNF175
1013	442	1.67107	-2.55105	ALDH4A1
1014	830	1.79802	-2.55105	ASAP1
1015	2778	1.71212	-2.55105	CXCL5
1016	3017	1.7103	-2.55105	DEF6
1017	3219	1.72826	-2.55105	DNASE1L2
1018	3254	1.79535	-2.55105	DOLPP1
1019	3276	1.79469	-2.55105	DPPA4
1020	3909	1.63263	-2.55105	FAM32A
1021	4024	1.82515	-2.55105	FCGR2A
1022	4456	1.85257	-2.55105	GEMIN2
1023	5592	1.81466	-2.55105	IL10
1024	7281	1.86125	-2.55105	MKRN1
1025	8230	1.85673	-2.55105	OAZ1
1026	9255	1.79848	-2.55105	PRDM10
1027	9542	1.7719	-2.55105	PTPN22
1028	9669	1.82335	-2.55105	RAB4A.....SPHAR
1029	10149	1.73062	-2.55105	RP11.79P5.2
1030	10374	1.80321	-2.55105	RTN1
1031	10873	1.79515	-2.55105	SLC16A6
1032	11306	1.7532	-2.55105	SPAG6
1033	11923	1.79373	-2.55105	TGFA
1034	11943	1.70096	-2.55105	THADA
1035	12179	1.86655	-2.55105	TMPRSS15
1036	12630	1.75498	-2.55105	TYW1
1037	13141	1.81367	-2.55105	ZBTB3
1038	587	0.193749	-2.55042	ANXA7
1039	2196	0.188436	-2.55042	CHRNB3
1040	2396	0.199883	-2.55042	COA1
1041	6108	0.193021	-2.55042	KIR2DS5
1042	6294	0.190506	-2.55042	LAMP3
1043	6756	0.207747	-2.55042	LRRC48
1044	9870	0.200648	-2.55042	RDX
1045	1805	1.91936	-2.53831	CCR6
1046	3608	1.77711	-2.53831	ENDOG
1047	4423	1.77565	-2.53831	GCK
1048	4890	1.74439	-2.53831	GUCA2B
1049	5009	1.90396	-2.53831	HDGFRP3
1050	5480	1.68222	-2.53831	IFNA5
1051	5798	1.79726	-2.53831	ITGA8
1052	5828	1.69669	-2.53831	ITPKA
1053	5833	1.77606	-2.53831	ITPR3
1054	6144	1.83327	-2.53831	KLHL12
1055	7600	1.68303	-2.53831	MYCL
1056	9480	1.7517	-2.53831	PSRC1
1057	10596	1.75133	-2.53831	SEL1L3
1058	13279	1.79194	-2.53831	ZNF20.....ZNF625.ZNF20
1059	674	0.212561	-2.538	APPBP2
1060	6015	0.206121	-2.538	KIAA0101
1061	6670	0.197675	-2.538	LOC729966.....PDE4C
1062	8618	0.210316	-2.538	PDE4DIP
1063	8953	0.193082	-2.538	PLGLB1.....PLGLB2
1064	126	0.206147	-2.52573	ACIN1
1065	278	1.77697	-2.52573	ADORA1
1066	1214	1.71826	-2.52573	BMP2K
1067	1519	0.195071	-2.52573	CA2
1068	2009	1.82262	-2.52573	CDS2
1069	3523	1.70324	-2.52573	EIF4A1.....LOC101928634.....SENP3.EIF4A1.....SNORA48.....SNORA67.....SNORD10
1070	4108	1.72661	-2.52573	FKBP10
1071	4441	0.201513	-2.52573	GDE1
1072	6243	0.206846	-2.52573	KRT7
1073	6448	1.75832	-2.52573	LINC00939
1074	6619	1.86877	-2.52573	LOC101930150.....NF1
1075	6641	1.7843	-2.52573	LOC103344931
1076	7144	1.68854	-2.52573	METTL7A
1077	7196	1.77075	-2.52573	MICA.....MICB
1078	8083	1.66811	-2.52573	NR1H4
1079	8430	1.71876	-2.52573	PAF1
1080	9264	1.6872	-2.52573	PRDM8
1081	9357	1.76058	-2.52573	PRPF3
1082	9565	1.82344	-2.52573	PTPRT
1083	10453	1.8145	-2.52573	SAP30L
1084	10909	1.77879	-2.52573	SLC22A5
1085	11675	1.76582	-2.52573	TAAR3
1086	12017	1.73939	-2.52573	TLDC1
1087	12365	1.7173	-2.52573	TRAPPC8
1088	12529	0.196947	-2.52573	TTC22
1089	12598	0.212799	-2.52573	TULP4
1090	12644	0.197144	-2.52573	UBAP2
1091	13224	0.204237	-2.52573	ZKSCAN4
1092	13354	1.69901	-2.52573	ZNF354A
1093	13412	1.70011	-2.52573	ZNF573
1094	13465	1.78381	-2.52573	ZNF771
1095	1058	0.198113	-2.51361	B4GALT7
1096	3289	0.199551	-2.51361	DQ597730.....LRRC37A2
1097	3710	0.205439	-2.51361	ERMAP
1098	3976	0.202172	-2.51361	FBP2
1099	5073	0.199124	-2.51361	HINFP
1100	7889	0.193329	-2.51361	NF2
1101	8840	0.197876	-2.51361	PIM1
1102	11384	0.200523	-2.51361	SPTB
1103	893	1.71454	-2.51331	ATF7
1104	2579	1.69554	-2.51331	CRIPT
1105	3098	1.80231	-2.51331	DHX34
1106	4497	1.70446	-2.51331	GIGYF2
1107	4568	1.78398	-2.51331	GLYAT
1108	5079	1.72667	-2.51331	HIPK3
1109	5846	1.76083	-2.51331	JAK2
1110	6402	1.76798	-2.51331	LILRB3
1111	6965	1.73541	-2.51331	MAPKAP1
1112	7179	1.69747	-2.51331	MGC13053.....RP11.770J1.4
1113	10062	1.73358	-2.51331	RNF34
1114	10235	1.80681	-2.51331	RPL30
1115	10814	1.69812	-2.51331	SIRPA
1116	11138	1.70992	-2.51331	SMC2
1117	12565	1.80189	-2.51331	TUBA1B
1118	13123	1.73305	-2.51331	ZBBX
1119	13162	1.6815	-2.51331	ZC3H7A
1120	59	0.20245	-2.50163	ABCG1
1121	334	0.190755	-2.50163	AGO4
1122	911	0.196728	-2.50163	ATIC
1123	1629	0.184093	-2.50163	CARD8
1124	2109	0.198416	-2.50163	CFDP1
1125	2907	0.199691	-2.50163	DAZL
1126	5070	0.188428	-2.50163	HIGD1B
1127	9094	0.197535	-2.50163	POMT1
1128	10256	0.191453	-2.50163	RPL7
1129	11755	0.200786	-2.50163	TBC1D19
1130	321	1.78463	-2.50104	AGBL2
1131	872	1.74911	-2.50104	ASS1
1132	1144	1.72181	-2.50104	BCL2L14
1133	3448	1.67753	-2.50104	EFCAB6
1134	3783	1.81351	-2.50104	EXPH5
1135	4183	1.74115	-2.50104	FOSL2
1136	4557	1.84287	-2.50104	GLS2
1137	4634	1.69115	-2.50104	GOLGA3
1138	5151	1.71712	-2.50104	HLA.DPB1
1139	7163	1.70432	-2.50104	MFSD11
1140	8376	1.73989	-2.50104	OTUD3
1141	9114	1.6389	-2.50104	POU2F2
1142	10315	1.68069	-2.50104	RPS6KA3
1143	10587	1.73919	-2.50104	SEC61B
1144	11057	1.82713	-2.50104	SLC6A2
1145	11738	1.79023	-2.50104	TAS2R3
1146	12658	1.79724	-2.50104	UBE2E1
1147	12688	1.81083	-2.50104	UBL5
1148	1243	0.18796	-2.4898	BPIFA1
1149	1902	0.192643	-2.4898	CD99
1150	3834	0.198817	-2.4898	FAIM3
1151	4561	0.20115	-2.4898	GLTSCR1
1152	4935	0.194081	-2.4898	HABP2
1153	5535	0.195618	-2.4898	IGHA1.....IGHA2.....IGHG1.....IGHG4.....IGHM.....IGHV4.31.....LOC102723407
1154	9900	0.202477	-2.4898	RETSAT
1155	10001	0.195394	-2.4898	RLN1
1156	12171	0.202612	-2.4898	TMLHE
1157	12206	0.193686	-2.4898	TNFRSF13B
1158	12298	0.193693	-2.4898	TP73.AS1
1159	12656	0.187442	-2.4898	UBE2D3
1160	483	1.63002	-2.48891	ALX3
1161	965	1.74427	-2.48891	ATP6V0A2
1162	1219	1.6843	-2.48891	BMP7
1163	1317	1.80124	-2.48891	BZW1
1164	2024	1.70722	-2.48891	CEACAM6
1165	2794	1.75894	-2.48891	CXorf57
1166	2937	1.83257	-2.48891	DCLK2
1167	3310	1.75682	-2.48891	DSE
1168	3598	1.74709	-2.48891	EMR1
1169	5386	1.76205	-2.48891	HTR2A
1170	5448	1.71804	-2.48891	IDS
1171	5661	1.67347	-2.48891	IL9R
1172	7464	1.69622	-2.48891	MS4A2
1173	7652	1.72213	-2.48891	MYO1E
1174	8308	1.73954	-2.48891	OR2C1
1175	8643	1.79168	-2.48891	PDIA4
1176	9236	1.79621	-2.48891	PPY
1177	9575	1.67893	-2.48891	PTX3
1178	10748	1.685	-2.48891	SH2D3C
1179	10854	1.77555	-2.48891	SLC12A4
1180	11126	1.75524	-2.48891	SMARCA4
1181	12671	1.74092	-2.48891	UBE2O
1182	12945	1.66934	-2.48891	WAPAL
1183	13214	1.71068	-2.48891	ZFYVE9
1184	13347	1.72475	-2.48891	ZNF337
1185	2601	0.195831	-2.4781	CRTC3
1186	2886	0.18833	-2.4781	DAB2.....LOC101926921
1187	3536	0.199197	-2.4781	EIF4H
1188	4232	0.194499	-2.4781	FRMPD1
1189	4663	0.193465	-2.4781	GP9
1190	4865	0.203581	-2.4781	GTF2H3
1191	5069	0.206263	-2.4781	HIGD1A
1192	5255	0.195769	-2.4781	HOXA11
1193	7016	0.193711	-2.4781	MBL2
1194	7057	0.196168	-2.4781	MCOLN1
1195	7203	0.193019	-2.4781	MICU1
1196	7980	0.199461	-2.4781	NME8
1197	8245	0.194031	-2.4781	ODC1
1198	8504	0.203989	-2.4781	PAX7
1199	9142	0.205249	-2.4781	PPBP
1200	11268	0.204571	-2.4781	SORT1
1201	11499	0.19801	-2.4781	STAG2
1202	11950	0.206625	-2.4781	THAP9
1203	2111	1.71225	-2.47694	CFH.....CFHR1
1204	2742	1.70364	-2.47694	CTSO
1205	2903	1.74232	-2.47694	DAXX
1206	3794	1.68318	-2.47694	EZH2
1207	3920	1.80063	-2.47694	FAM50B
1208	6278	1.73289	-2.47694	LAIR2
1209	6951	1.70122	-2.47694	MAPK11
1210	7982	1.77665	-2.47694	NMNAT2
1211	8014	1.73549	-2.47694	NOS1AP
1212	8351	1.74647	-2.47694	OS9
1213	9664	1.67125	-2.47694	RAB3IL1
1214	9724	1.70163	-2.47694	RALBP1
1215	11155	1.72902	-2.47694	SMIM2
1216	11925	1.68364	-2.47694	TGFB1I1
1217	12405	1.75759	-2.47694	TRIM32
1218	13150	1.80704	-2.47694	ZBTB5
1219	305	0.189878	-2.46654	AF090939
1220	1679	0.189478	-2.46654	CBR4
1221	2852	0.20606	-2.46654	CYP2R1
1222	4457	0.197476	-2.46654	GEMIN4
1223	6725	0.208442	-2.46654	LRP2BP
1224	8662	0.19389	-2.46654	PDSS2
1225	9039	0.195243	-2.46654	POGZ
1226	11406	0.19983	-2.46654	SREK1IP1
1227	12450	0.194398	-2.46654	TRPC1
1228	12573	0.191645	-2.46654	TUBB1
1229	13246	0.187778	-2.46654	ZNF107
1230	829	1.70649	-2.4651	ASAH1
1231	1318	1.66773	-2.4651	BZW2
1232	1473	1.63072	-2.4651	C5orf66
1233	1772	1.64477	-2.4651	CCNA1
1234	2883	1.76135	-2.4651	DAAM1
1235	3828	1.69715	-2.4651	FAF2
1236	4552	1.75101	-2.4651	GLRX
1237	4997	1.79005	-2.4651	HDAC1
1238	5956	1.70101	-2.4651	KCNN3
1239	6801	1.77881	-2.4651	LTK
1240	8141	1.67856	-2.4651	NT5C1B.RDH14.....RDH14
1241	8741	1.76809	-2.4651	PGLYRP4
1242	9021	1.69299	-2.4651	PNO1
1243	9187	1.76452	-2.4651	PPP1R13B
1244	9412	1.75525	-2.4651	PSAT1
1245	10150	1.68738	-2.4651	RP11.82L18.2
1246	10302	1.70586	-2.4651	RPS29P28.....RPS29P28
1247	12253	1.72808	-2.4651	TNS3
1248	2734	0.197954	-2.45511	CTSC
1249	4190	0.196657	-2.45511	FOXD2
1250	5648	0.188163	-2.45511	IL37
1251	6310	0.20431	-2.45511	LARP7
1252	8184	0.191162	-2.45511	NUMA1
1253	8261	0.189977	-2.45511	OLAH
1254	8735	0.193018	-2.45511	PGF
1255	9270	0.196912	-2.45511	PRDX6
1256	11625	0.198838	-2.45511	SUZ12
1257	12504	0.199815	-2.45511	TSPO
1258	147	1.6771	-2.45341	ACP5
1259	271	1.69318	-2.45341	ADIRF
1260	779	1.65205	-2.45341	ARL4C
1261	1085	1.67365	-2.45341	BAK1
1262	1617	1.69856	-2.45341	CAPN5
1263	2145	1.72035	-2.45341	CHEK2
1264	2576	1.72339	-2.45341	CRIM1.....LOC101929500
1265	2616	1.70284	-2.45341	CRYGA
1266	5682	1.74472	-2.45341	INF2
1267	6208	1.68869	-2.45341	KRIT1
1268	6555	1.71414	-2.45341	LOC101060363.....PPIA
1269	6615	1.74888	-2.45341	LOC101930075.....LOC102724993.....NPIPA1.....NPIPA2.....NPIPA3.....NPIPA5.....NPIPA7.....NPIPA8.....PKD1P1
1270	8029	1.72213	-2.45341	NOX5
1271	8185	1.73492	-2.45341	NUP107
1272	8617	1.73174	-2.45341	PDE4D
1273	8989	1.83068	-2.45341	PMCHL1
1274	9164	1.66884	-2.45341	PPIG
1275	9216	1.70368	-2.45341	PPP2R5B
1276	9374	1.7119	-2.45341	PRR13
1277	10258	1.69769	-2.45341	RPL8
1278	10311	1.77873	-2.45341	RPS5
1279	10338	1.80247	-2.45341	RRH
1280	11764	1.67711	-2.45341	TBC1D5
1281	12350	1.72087	-2.45341	TRAK1
1282	12814	1.66879	-2.45341	USP4
1283	13085	1.69602	-2.45341	YAP1
1284	851	0.196298	-2.44381	ASGR2
1285	1954	0.190388	-2.44381	CDH7
1286	2174	0.188724	-2.44381	CHP1
1287	3689	0.190515	-2.44381	ERC2
1288	5866	0.196216	-2.44381	JUP
1289	9163	0.19384	-2.44381	PPIF
1290	10655	0.193382	-2.44381	SERPINA2
1291	10950	0.192606	-2.44381	SLC26A4
1292	11928	0.19608	-2.44381	TGFBI
1293	120	1.76046	-2.44185	ACBD3
1294	604	1.72359	-2.44185	AP2A2
1295	678	1.66579	-2.44185	APTX
1296	1433	1.68506	-2.44185	C22orf46
1297	2537	1.72827	-2.44185	CPS1
1298	3160	1.75873	-2.44185	DLX6
1299	3878	1.61366	-2.44185	FAM173A
1300	4450	1.68261	-2.44185	GDI2
1301	8334	1.66241	-2.44185	OR7E156P
1302	8486	1.70491	-2.44185	PARP2
1303	10359	1.63864	-2.44185	RSG1
1304	10432	1.74495	-2.44185	SAC3D1
1305	11070	1.69283	-2.44185	SLC7A4
1306	12148	1.65641	-2.44185	TMEM41B
1307	12324	1.67105	-2.44185	TPSD1
1308	212	0.190572	-2.43264	ADAM23
1309	1001	0.191472	-2.43264	ATXN1
1310	1870	0.201378	-2.43264	CD46
1311	2583	0.203518	-2.43264	CRISPLD2
1312	3054	0.185771	-2.43264	DFFA
1313	4686	0.190705	-2.43264	GPM6A
1314	7756	0.19725	-2.43264	NCAPD2
1315	9833	0.198493	-2.43264	RBM5
1316	10185	0.18726	-2.43264	RPAIN
1317	10329	0.1918	-2.43264	RRAD
1318	10426	0.199116	-2.43264	S1PR4
1319	13422	0.193722	-2.43264	ZNF606
1320	64	1.71607	-2.43042	ABHD11
1321	130	1.73576	-2.43042	ACKR4
1322	213	1.67215	-2.43042	ADAM28
1323	695	1.71153	-2.43042	ARCN1
1324	868	1.73531	-2.43042	ASPM
1325	2449	1.65775	-2.43042	COLQ
1326	2995	1.59399	-2.43042	DDX39A
1327	3128	1.7659	-2.43042	DKFZP434C153.....OBSCN
1328	3174	1.67981	-2.43042	DNAAF2
1329	3697	1.61973	-2.43042	ERCC6L
1330	4334	1.7306	-2.43042	GABRR2
1331	4496	1.72262	-2.43042	GIF
1332	5397	1.67659	-2.43042	HTRA1
1333	5987	1.74861	-2.43042	KDM4A
1334	6758	1.74176	-2.43042	LRRC59
1335	7563	1.75743	-2.43042	MUC2
1336	8053	1.68238	-2.43042	NPLOC4
1337	9642	1.64007	-2.43042	RAB22A
1338	9699	1.71732	-2.43042	RAD17
1339	10904	1.70728	-2.43042	SLC22A18
1340	11048	1.70652	-2.43042	SLC5A7
1341	12603	1.75369	-2.43042	TWF1
1342	12912	1.73207	-2.43042	VPS33B
1343	13105	1.68403	-2.43042	YOD1
1344	13335	1.75118	-2.43042	ZNF302
1345	358	0.192509	-2.42159	AHSA1
1346	803	0.194196	-2.42159	ARPC1A
1347	2700	0.191159	-2.42159	CTC1
1348	2875	0.196132	-2.42159	CYSLTR1
1349	2930	0.191499	-2.42159	DCAKD
1350	3019	0.200835	-2.42159	DEFA1.....DEFA1B.....DEFA3
1351	9402	0.191601	-2.42159	PRSS3P2
1352	10200	0.19608	-2.42159	RPL10.....SNORA70
1353	10297	0.197817	-2.42159	RPS27
1354	10530	0.188089	-2.42159	SCO2
1355	13362	0.194732	-2.42159	ZNF394
1356	13475	0.193989	-2.42159	ZNF813
1357	978	1.72013	-2.41912	ATP6V1F.....LOC101927180
1358	1377	1.73784	-2.41912	C19orf24
1359	3941	1.66281	-2.41912	FAM98A
1360	5796	1.69777	-2.41912	ITGA6
1361	6224	1.73612	-2.41912	KRT2
1362	6649	1.72116	-2.41912	LOC220077
1363	7413	1.74215	-2.41912	MRPL16
1364	7984	1.6946	-2.41912	NMRK2
1365	8003	1.7326	-2.41912	NOL7
1366	8578	1.73854	-2.41912	PCOLCE
1367	10017	1.7631	-2.41912	RNASEH2B
1368	10694	1.64893	-2.41912	SETD4
1369	11248	1.65799	-2.41912	SNX7
1370	12924	1.71374	-2.41912	VPS54
1371	370	0.196556	-2.41066	AIMP2
1372	795	0.193608	-2.41066	ARMCX3
1373	3362	0.184367	-2.41066	DYM
1374	5213	0.201004	-2.41066	HNF1A
1375	5516	0.200447	-2.41066	IGFBP3
1376	6231	0.193319	-2.41066	KRT33A
1377	7173	0.188437	-2.41066	MGAT3
1378	9964	0.19305	-2.41066	RHOA
1379	11344	0.190472	-2.41066	SPHK2
1380	11659	0.194434	-2.41066	SYNRG
1381	12353	0.192977	-2.41066	TRAM2
1382	910	1.72882	-2.40795	ATHL1
1383	1406	1.6552	-2.40795	C1orf54
1384	2047	1.72658	-2.40795	CELSR3
1385	6442	1.69645	-2.40795	LINC00652
1386	6827	1.72395	-2.40795	LYRM1
1387	6835	1.71877	-2.40795	LZTFL1
1388	6876	1.74857	-2.40795	MAGED4.....MAGED4B.....SNORA11D.....SNORA11E
1389	6878	1.72152	-2.40795	MAGEH1
1390	7943	1.64967	-2.40795	NIPSNAP1
1391	8182	1.70961	-2.40795	NUDT9
1392	8769	1.64093	-2.40795	PHF7
1393	10559	1.68157	-2.40795	SDHD
1394	10872	1.6984	-2.40795	SLC16A5
1395	11753	1.68985	-2.40795	TBC1D16
1396	12182	1.59175	-2.40795	TMPRSS4
1397	6	0.196441	-2.39985	AACS
1398	5056	0.198139	-2.39985	HGSNAT
1399	5376	0.183057	-2.39985	HSPH1
1400	7247	0.200062	-2.39985	MIR6513.....TMBIM1
1401	8448	0.191696	-2.39985	PALB2
1402	8771	0.197135	-2.39985	PHGDH
1403	9324	0.192936	-2.39985	PRLH
1404	9747	0.187712	-2.39985	RAP1B
1405	11100	0.193707	-2.39985	SLIT1
1406	11233	0.195	-2.39985	SNX10
1407	734	1.64623	-2.3969	ARHGAP6
1408	899	1.67142	-2.3969	ATG13
1409	2609	1.65832	-2.3969	CRYBA4
1410	3217	1.69159	-2.3969	DNASE1
1411	3600	1.68689	-2.3969	EMR3
1412	4281	1.73306	-2.3969	FXYD5
1413	4380	1.68441	-2.3969	GAR1
1414	4383	1.77712	-2.3969	GART
1415	4414	1.71244	-2.3969	GCAT
1416	5419	1.67904	-2.3969	IBTK
1417	5522	1.70312	-2.3969	IGH
1418	5540	1.73135	-2.3969	IGHA1.....IGHG1.....IGHM.....IGHV3.23.....IGHV4.31
1419	5670	1.70075	-2.3969	IMPA1
1420	6559	1.7701	-2.3969	LOC101060604.....SLC7A5P1.....SMG1P3
1421	6987	1.67287	-2.3969	MARK3
1422	8031	1.66548	-2.3969	NPAS1
1423	8745	1.63181	-2.3969	PGP
1424	10772	1.63734	-2.3969	SHC1
1425	11985	1.68085	-2.3969	TIE1
1426	13316	1.65671	-2.3969	ZNF259P1.....ZPR1
1427	13324	1.7095	-2.3969	ZNF274
1428	553	0.188581	-2.38915	ANKRD46
1429	3829	0.190121	-2.38915	FAH
1430	5112	0.189214	-2.38915	HIST1H3A.....HIST1H3B.....HIST1H3C.....HIST1H3D.....HIST1H3E.....HIST1H3F.....HIST1H3G.....HIST1H3H.....HIST1H3I.....HIST1H3J
1431	6646	0.187898	-2.38915	LOC157562
1432	7848	0.195339	-2.38915	NECAB2
1433	8166	0.187622	-2.38915	NUDC
1434	9298	0.194344	-2.38915	PRKAR1B
1435	10207	0.195282	-2.38915	RPL13A.....RPL13AP5.....SNORD32A.....SNORD33.....SNORD34.....SNORD35A
1436	11863	0.195217	-2.38915	TEFM
1437	12135	0.195303	-2.38915	TMEM257
1438	12689	0.197659	-2.38915	UBN1
1439	337	1.68451	-2.38597	AGPAT3
1440	767	1.71633	-2.38597	ARID5B
1441	1119	1.6104	-2.38597	BCAM
1442	1344	1.69252	-2.38597	C12orf49
1443	1387	1.71502	-2.38597	C1D
1444	1493	1.62522	-2.38597	C8A
1445	2412	1.59363	-2.38597	COL11A2
1446	2544	1.65275	-2.38597	CPSF7
1447	3179	1.6574	-2.38597	DNAH7
1448	3267	1.68665	-2.38597	DPH2
1449	3969	1.745	-2.38597	FBL
1450	4624	1.73883	-2.38597	GNPDA1
1451	4783	1.6876	-2.38597	GRIA2
1452	4987	1.71306	-2.38597	HCG9
1453	5206	1.73769	-2.38597	HMMR
1454	5454	1.71396	-2.38597	IFFO1
1455	5924	1.64098	-2.38597	KCNIP1
1456	5949	1.62629	-2.38597	KCNMA1
1457	6018	1.73163	-2.38597	KIAA0195.....MIR6785
1458	7123	1.7765	-2.38597	MEP1B
1459	7437	1.71389	-2.38597	MRPL57
1460	7452	1.59122	-2.38597	MRPS27
1461	9154	1.6969	-2.38597	PPFIBP2
1462	10154	1.71202	-2.38597	RP3.334F4.1
1463	10376	1.65321	-2.38597	RTN3
1464	10770	1.69064	-2.38597	SHB
1465	11321	1.68254	-2.38597	SPATA31A1.....SPATA31A3.....SPATA31A5.....SPATA31A6.....SPATA31A7
1466	11779	1.57948	-2.38597	TBL1X
1467	13083	1.71437	-2.38597	Y16709
1468	232	0.196267	-2.37857	ADAMTS8
1469	612	0.19688	-2.37857	AP3S1
1470	908	0.187213	-2.37857	ATG7
1471	1859	0.187824	-2.37857	CD36
1472	2519	0.186643	-2.37857	CPB2
1473	3234	0.187794	-2.37857	DNPH1
1474	4718	0.18597	-2.37857	GPR19
1475	5415	0.192264	-2.37857	IARS
1476	8518	0.187069	-2.37857	PCBD1
1477	8593	0.18166	-2.37857	PDAP1
1478	9969	0.19722	-2.37857	RHOC
1479	10077	0.193082	-2.37857	RNFT2
1480	10545	0.196277	-2.37857	SDC1
1481	10888	0.193922	-2.37857	SLC19A2
1482	11989	0.199858	-2.37857	TIMM10B
1483	13286	0.20219	-2.37857	ZNF208.....ZNF595.....ZNF718
1484	13364	0.192191	-2.37857	ZNF407
1485	1171	1.60793	-2.37516	BET1
1486	1565	1.73007	-2.37516	CADM3.AS1
1487	2643	1.67614	-2.37516	CSH1.....CSHL1.....GH1
1488	4818	1.68919	-2.37516	GRWD1
1489	4838	1.54909	-2.37516	GSTA3
1490	5371	1.60535	-2.37516	HSPBP1
1491	5641	1.69857	-2.37516	IL2RG
1492	5862	1.67448	-2.37516	JTB
1493	6151	1.6877	-2.37516	KLHL24
1494	6486	1.69361	-2.37516	LMOD1
1495	6570	1.67424	-2.37516	LOC101927770
1496	7053	1.65295	-2.37516	MCM6
1497	7976	1.75676	-2.37516	NME4
1498	8322	1.61222	-2.37516	OR51E2
1499	9279	1.68914	-2.37516	PRG4
1500	9915	1.61469	-2.37516	RFPL2
1501	10257	1.67348	-2.37516	RPL7A.....SNORD24.....SNORD36A.....SNORD36B
1502	10988	1.65405	-2.37516	SLC35B1
1503	11423	1.61537	-2.37516	SRPR
1504	804	0.195214	-2.3681	ARPC1B
1505	1436	0.19962	-2.3681	C2CD3
1506	1574	0.191786	-2.3681	CALCOCO2
1507	2336	0.182954	-2.3681	CLU
1508	5098	0.190252	-2.3681	HIST1H2APS4.....HIST1H2APS4
1509	6041	0.186756	-2.3681	KIAA0922
1510	6796	0.193933	-2.3681	LTBP3
1511	8704	0.190854	-2.3681	PEX2
1512	12001	0.198676	-2.3681	TIMP2
1513	12757	0.19593	-2.3681	UPF1
1514	12953	0.193402	-2.3681	WBP11
1515	883	1.77381	-2.36446	ATAD5
1516	1027	1.58137	-2.36446	AVPR1A
1517	1226	1.60936	-2.36446	BMX
1518	2596	1.66225	-2.36446	CRP
1519	2614	1.7209	-2.36446	CRYBB3
1520	2659	1.6851	-2.36446	CSNK2B
1521	3069	1.66928	-2.36446	DGKD
1522	3658	1.64572	-2.36446	EPHX1
1523	4827	1.688	-2.36446	GSE1
1524	5387	1.68035	-2.36446	HTR2B
1525	5389	1.59252	-2.36446	HTR3A
1526	7516	1.64053	-2.36446	MTDH
1527	7615	1.60594	-2.36446	MYH2
1528	7893	1.66664	-2.36446	NFATC2IP
1529	8222	1.72643	-2.36446	NYNRIN
1530	9333	1.63731	-2.36446	PRMT8
1531	9492	1.73814	-2.36446	PTDSS1
1532	9837	1.61772	-2.36446	RBMS1
1533	11017	1.67544	-2.36446	SLC39A9
1534	11139	1.65584	-2.36446	SMC3
1535	11741	1.62098	-2.36446	TAS2R8
1536	11757	1.70155	-2.36446	TBC1D22A
1537	11915	1.66874	-2.36446	TFIP11
1538	12054	1.61667	-2.36446	TMA16
1539	12533	1.69126	-2.36446	TTC28
1540	13015	1.66298	-2.36446	WISP1
1541	13161	1.66701	-2.36446	ZC3H4
1542	1666	0.191086	-2.35774	CAV1
1543	3426	0.184046	-2.35774	EDIL3
1544	3625	0.189515	-2.35774	ENTPD1.AS1
1545	4058	0.189722	-2.35774	FGB
1546	4595	0.190503	-2.35774	GNAQ
1547	4703	0.191351	-2.35774	GPR137B
1548	5273	0.192572	-2.35774	HOXC13
1549	5683	0.189036	-2.35774	ING1
1550	9614	0.189803	-2.35774	QPCT
1551	10634	0.195753	-2.35774	SEPTIN.10
1552	11039	0.193137	-2.35774	SLC52A1
1553	196	1.70315	-2.35388	ACVR2B.AS1
1554	964	1.60258	-2.35388	ATP6V0A1
1555	997	1.62144	-2.35388	ATRIP.....TREX1
1556	1199	1.7216	-2.35388	BLK
1557	1544	1.68307	-2.35388	CACNA1G
1558	2393	1.66621	-2.35388	CNTNAP2
1559	2504	1.58944	-2.35388	COX6CP2.....COX6CP2
1560	2870	1.62685	-2.35388	CYP4F8
1561	7911	1.70055	-2.35388	NFS1
1562	8085	1.66707	-2.35388	NR1I3
1563	8127	1.73061	-2.35388	NSD1
1564	8808	1.66057	-2.35388	PIGB
1565	9120	1.64969	-2.35388	POU4F1
1566	10009	1.63288	-2.35388	RN7SKP150
1567	10921	1.78315	-2.35388	SLC25A13
1568	11904	1.66409	-2.35388	TFCP2L1
1569	12018	1.64778	-2.35388	TLE1
1570	322	0.194577	-2.34748	AGBL3
1571	996	0.196768	-2.34748	ATRAID
1572	3029	0.197098	-2.34748	DENND1A
1573	3150	0.1948	-2.34748	DLGAP2
1574	4639	0.199767	-2.34748	GOLGA7
1575	5177	0.198732	-2.34748	HMCES
1576	5988	0.186997	-2.34748	KDM4B
1577	8354	0.189428	-2.34748	OSBPL10
1578	11133	0.195598	-2.34748	SMARCD2
1579	12769	0.183348	-2.34748	UQCR11
1580	187	1.71575	-2.34341	ACTR3B
1581	701	1.66467	-2.34341	ARF4
1582	1153	1.67571	-2.34341	BCL9
1583	1567	1.63889	-2.34341	CADPS
1584	3182	1.5798	-2.34341	DNAI2
1585	3968	1.63623	-2.34341	FAXDC2
1586	4979	1.58744	-2.34341	HCFC1
1587	5123	1.64174	-2.34341	HIST1H4F.....HIST1H4G
1588	5804	1.69629	-2.34341	ITGAX
1589	5955	1.62344	-2.34341	KCNN2
1590	6073	1.74908	-2.34341	KIF1A
1591	10205	1.68942	-2.34341	RPL13.....SNORD68
1592	10830	1.62938	-2.34341	SIX5
1593	11239	1.62706	-2.34341	SNX19
1594	11389	1.62789	-2.34341	SPTLC1
1595	11772	1.62534	-2.34341	TBCC
1596	12797	1.59156	-2.34341	USP19
1597	12830	1.66358	-2.34341	UTP14A
1598	13017	1.73046	-2.34341	WISP3
1599	13367	1.6393	-2.34341	ZNF415
1600	92	0.188508	-2.33733	AC005838.2
1601	365	0.184142	-2.33733	AIFM1
1602	373	0.179251	-2.33733	AIRE
1603	828	0.196057	-2.33733	ARVCF
1604	1145	0.185898	-2.33733	BCL2L2
1605	1427	0.19018	-2.33733	C21orf59
1606	1881	0.191877	-2.33733	CD63
1607	2906	0.184421	-2.33733	DAZAP2
1608	3110	0.185242	-2.33733	DIAPH3
1609	4111	0.183617	-2.33733	FKBP15
1610	5208	0.189237	-2.33733	HMOX2
1611	7259	0.186543	-2.33733	MIR6872.....SEMA3B
1612	7310	0.204364	-2.33733	MMD
1613	8490	0.197536	-2.33733	PARP8
1614	9138	0.181271	-2.33733	PPARD
1615	9229	0.188004	-2.33733	PPP6C
1616	11477	0.182945	-2.33733	ST18
1617	13473	0.181023	-2.33733	ZNF804A
1618	653	1.57834	-2.33304	APOBEC3F.....APOBEC3G
1619	857	1.62272	-2.33304	ASIP
1620	932	1.67081	-2.33304	ATP1B4
1621	2194	1.70563	-2.33304	CHRNB1
1622	2310	1.63045	-2.33304	CLK1
1623	2679	1.71106	-2.33304	CSTF1
1624	3718	1.60065	-2.33304	ERV3.2
1625	5420	1.6772	-2.33304	ICA1
1626	6910	1.72381	-2.33304	MAP1A
1627	7959	1.70475	-2.33304	NKX6.1
1628	10886	1.68739	-2.33304	SLC18A3
1629	11074	1.67716	-2.33304	SLC7A8
1630	12090	1.71459	-2.33304	TMEM140
1631	13117	1.71145	-2.33304	YWHAQ
1632	13142	1.61068	-2.33304	ZBTB32
1633	13416	1.66355	-2.33304	ZNF586
1634	392	0.185882	-2.32728	AKAP11
1635	838	0.190304	-2.32728	ASB6
1636	1172	0.183872	-2.32728	BET1L
1637	2115	0.193213	-2.32728	CFI
1638	3494	0.187369	-2.32728	EIF1
1639	4211	0.188879	-2.32728	FOXO1
1640	4542	0.19308	-2.32728	GLIPR1
1641	4659	0.190104	-2.32728	GP1BB.....SEPT5.....SEPT5.GP1BB
1642	5323	0.178653	-2.32728	HSBP1
1643	8803	0.181812	-2.32728	PID1
1644	11632	0.188836	-2.32728	SWAP70
1645	12108	0.187933	-2.32728	TMEM183A.....TMEM183B
1646	100	1.66305	-2.32279	AC074212.6
1647	703	1.57952	-2.32279	ARF6
1648	778	1.68185	-2.32279	ARL4A
1649	1844	1.5892	-2.32279	CD226
1650	1903	1.69493	-2.32279	CDA
1651	2678	1.66675	-2.32279	CSTB
1652	3225	1.64358	-2.32279	DNM1L
1653	3552	1.63184	-2.32279	ELF4
1654	5081	1.62737	-2.32279	HIRIP3
1655	5373	1.72055	-2.32279	HSPE1
1656	5651	1.65064	-2.32279	IL4I1.....NUP62
1657	5746	1.71941	-2.32279	IQCK
1658	6830	1.65901	-2.32279	LYRM9
1659	7112	1.64386	-2.32279	MEGF6
1660	7390	1.70799	-2.32279	MPPED2
1661	7863	1.76036	-2.32279	NEK3
1662	8370	1.73125	-2.32279	OSTF1
1663	9332	1.6911	-2.32279	PRMT7
1664	9503	1.6953	-2.32279	PTGER4
1665	10260	1.58114	-2.32279	RPLP0
1666	10672	1.70141	-2.32279	SERPINB9
1667	11897	1.64598	-2.32279	TFAP2A
1668	1033	0.18828	-2.31733	AZGP1.....AZGP1P1
1669	2046	0.181211	-2.31733	CELSR2
1670	3556	0.193159	-2.31733	ELK3
1671	4282	0.19002	-2.31733	FXYD6
1672	8544	0.198109	-2.31733	PCDHB17
1673	10209	0.18951	-2.31733	RPL14
1674	12518	0.184762	-2.31733	TSSK1B
1675	12544	0.186689	-2.31733	TTF1
1676	12803	0.183636	-2.31733	USP25
1677	326	1.61685	-2.31264	AGFG2
1678	1651	1.62985	-2.31264	CASP7
1679	2092	1.60456	-2.31264	CEPT1
1680	2340	1.55481	-2.31264	CLUL1
1681	3455	1.63771	-2.31264	EFHD2
1682	4348	1.68071	-2.31264	GAK
1683	4536	1.56377	-2.31264	GLDC
1684	6185	1.62629	-2.31264	KLRG1
1685	6288	1.69702	-2.31264	LAMB4
1686	6440	1.66385	-2.31264	LINC00599.....MIR124.1
1687	6513	1.61816	-2.31264	LOC100505874.....MLLT10P1
1688	6651	1.62647	-2.31264	LOC257152
1689	6701	1.70209	-2.31264	LPO
1690	7459	1.6045	-2.31264	MRPS7
1691	8423	1.63433	-2.31264	PACSIN2
1692	8935	1.65702	-2.31264	PLEKHA2
1693	9416	1.67886	-2.31264	PSD4
1694	9422	1.65108	-2.31264	PSG11.....PSG3
1695	9794	1.61104	-2.31264	RBBP4
1696	11896	1.64733	-2.31264	TFAM
1697	11913	1.65534	-2.31264	TFF3
1698	12307	1.74236	-2.31264	TPK1
1699	12331	1.62424	-2.31264	TRA.....TRAV16.....TRAV16.....YME1L1
1700	13298	1.71525	-2.31264	ZNF224
1701	13446	1.64802	-2.31264	ZNF692
1702	2143	0.188484	-2.30748	CHD9
1703	3602	0.185881	-2.30748	EMX2
1704	4005	0.181706	-2.30748	FBXO5
1705	4620	0.186818	-2.30748	GNL3L
1706	4914	0.191811	-2.30748	GZMA
1707	5923	0.195796	-2.30748	KCNH6
1708	6711	0.188178	-2.30748	LRCH4
1709	7676	0.184884	-2.30748	MZB1
1710	10261	0.185161	-2.30748	RPLP1
1711	10361	0.181913	-2.30748	RSL24D1
1712	1173	1.65995	-2.30259	BEX1
1713	1402	1.60739	-2.30259	C1orf27
1714	1815	1.68063	-2.30259	CCT4
1715	3265	1.61401	-2.30259	DPF3
1716	3288	1.62042	-2.30259	DQ583205.....LOC642533.....ZNF778
1717	4563	1.65346	-2.30259	GLTSCR2.....SNORD23
1718	5366	1.59987	-2.30259	HSPB3
1719	6033	1.61538	-2.30259	KIAA0509
1720	7882	1.61893	-2.30259	NEUROD2
1721	11736	1.62744	-2.30259	TAS2R14
1722	11821	1.61549	-2.30259	TCF7L2
1723	12317	1.67141	-2.30259	TPPP3
1724	12373	1.57719	-2.30259	TRDN
1725	2828	0.180944	-2.29772	CYP1B1
1726	3283	0.186442	-2.29772	DPYD
1727	4836	0.184354	-2.29772	GSS
1728	7383	0.193012	-2.29772	MPP1
1729	8011	0.184273	-2.29772	NOP16
1730	8164	0.185327	-2.29772	NUCB2
1731	8483	0.185522	-2.29772	PARP11
1732	9093	0.183739	-2.29772	POMP
1733	11657	0.187508	-2.29772	SYNPO
1734	310	1.68882	-2.29263	AFF3
1735	609	1.62644	-2.29263	AP3B2
1736	920	1.6448	-2.29263	ATP11A
1737	3493	1.68861	-2.29263	EID1
1738	3651	1.60526	-2.29263	EPHA5
1739	3906	1.61796	-2.29263	FAM21C.....LOC101930591
1740	4342	1.5685	-2.29263	GAGE1.....GAGE12B.....GAGE12C.....GAGE12D.....GAGE12E.....GAGE12F.....GAGE12G.....GAGE12H.....GAGE12I.....GAGE12J.....GAGE13.....GAGE2A.....GAGE2B.....GAGE2C.....GAGE2D.....GAGE2E.....GAGE3.....GAGE4.....GAGE5.....GAGE6.....GAGE7.....GAGE8
1741	5244	1.66495	-2.29263	HNRNPUL2
1742	5264	1.64982	-2.29263	HOXB2
1743	6461	1.72378	-2.29263	LIPE
1744	7037	1.63529	-2.29263	MCCC2
1745	8305	1.63673	-2.29263	OR2A20P.....OR2A9P
1746	10259	1.67203	-2.29263	RPL9
1747	10348	1.65086	-2.29263	RRP1B
1748	11148	1.64605	-2.29263	SMG5
1749	11567	1.61695	-2.29263	STX12
1750	11934	1.66422	-2.29263	TGIF2
1751	11966	1.58247	-2.29263	THOC6
1752	12282	1.63144	-2.29263	TOR3A
1753	12338	1.6255	-2.29263	TRADD
1754	912	0.187341	-2.28806	ATM
1755	5377	0.18155	-2.28806	HTATIP2
1756	5727	0.185879	-2.28806	IPCEF1
1757	9765	0.190909	-2.28806	RARG
1758	10514	0.180708	-2.28806	SCN1A
1759	10798	0.184887	-2.28806	SIGLEC6
1760	10891	0.189129	-2.28806	SLC1A2
1761	11314	0.182963	-2.28806	SPARC
1762	11562	0.187509	-2.28806	STS
1763	225	1.63123	-2.28278	ADAMTS13
1764	526	1.59727	-2.28278	ANK1
1765	5838	1.64157	-2.28278	IVNS1ABP
1766	6175	1.67246	-2.28278	KLK8
1767	6419	1.67254	-2.28278	LIN37
1768	6763	1.62528	-2.28278	LRRC8D
1769	7010	1.60081	-2.28278	MBD1
1770	7214	1.60598	-2.28278	MINK1
1771	8140	1.69508	-2.28278	NT5C
1772	8611	1.5742	-2.28278	PDE1C
1773	9582	1.58197	-2.28278	PUS3
1774	10691	1.59307	-2.28278	SETD1B
1775	11042	1.60538	-2.28278	SLC5A12
1776	11803	1.59782	-2.28278	TCEAL2
1777	1848	0.187576	-2.27849	CD248
1778	2014	0.19151	-2.27849	CDX2
1779	2034	0.190069	-2.27849	CECR1
1780	3481	0.187095	-2.27849	EGR4
1781	7559	0.182578	-2.27849	MTX2
1782	8975	0.190719	-2.27849	PLTP
1783	10689	0.180254	-2.27849	SETBP1
1784	10809	0.184597	-2.27849	SIM2
1785	11523	0.187967	-2.27849	STAU2
1786	933	1.63313	-2.27303	ATP2A1
1787	1379	1.69419	-2.27303	C19orf40
1788	1717	1.72188	-2.27303	CCDC33
1789	1804	1.54881	-2.27303	CCR5
1790	2848	1.64488	-2.27303	CYP2D6.....CYP2D7P.....LOC101929829
1791	3032	1.53688	-2.27303	DENND2A
1792	3550	1.64128	-2.27303	ELF2
1793	4253	1.62224	-2.27303	FTH1P5
1794	4364	1.57269	-2.27303	GALNT4.....POC1B.GALNT4
1795	5014	1.57264	-2.27303	HEATR2
1796	5577	1.55508	-2.27303	IGSF3
1797	7213	1.58717	-2.27303	MINA
1798	7745	1.68371	-2.27303	NBPF1
1799	8478	1.65712	-2.27303	PARK7
1800	9192	1.57307	-2.27303	PPP1R16B
1801	9585	1.60654	-2.27303	PVALB
1802	11274	1.67844	-2.27303	SOX10
1803	13027	1.67295	-2.27303	WNT4
1804	837	0.177391	-2.26901	ASB4
1805	2012	0.188851	-2.26901	CDV3
1806	6162	0.183362	-2.26901	KLHL9
1807	6842	0.188843	-2.26901	MAB21L2
1808	7781	0.188553	-2.26901	NCOR1
1809	7877	0.175575	-2.26901	NEU1
1810	457	1.6944	-2.26336	ALG5
1811	1128	1.6634	-2.26336	BCAT1
1812	1534	1.63575	-2.26336	CABP2
1813	1542	1.52902	-2.26336	CACNA1E
1814	1548	1.5902	-2.26336	CACNA2D1
1815	1999	1.57432	-2.26336	CDKN2C
1816	2079	1.57769	-2.26336	CEP290
1817	2489	1.64654	-2.26336	COX10
1818	3001	1.70308	-2.26336	DDX43
1819	3359	1.52837	-2.26336	DVL2
1820	4798	1.57772	-2.26336	GRIP1
1821	5552	1.6093	-2.26336	IGHV5.78
1822	5837	1.61897	-2.26336	IVL
1823	6277	1.63105	-2.26336	LAIR1
1824	6313	1.57529	-2.26336	LAS1L
1825	9511	1.6367	-2.26336	PTGR2.....ZNF410
1826	9703	1.68751	-2.26336	RAD23B
1827	11774	1.64456	-2.26336	TBCD
1828	878	0.180265	-2.25962	ASXL2
1829	983	0.182098	-2.25962	ATP7A
1830	2273	0.188115	-2.25962	CLDN16
1831	6156	0.181452	-2.25962	KLHL3
1832	7153	0.186089	-2.25962	MFAP5
1833	7598	0.179597	-2.25962	MYC
1834	8452	0.190119	-2.25962	PAM
1835	8485	0.176345	-2.25962	PARP16
1836	9329	0.193307	-2.25962	PRMT2
1837	9478	0.191681	-2.25962	PSPH
1838	9767	0.177624	-2.25962	RARRES2
1839	13338	0.177242	-2.25962	ZNF32
1840	312	1.60454	-2.25379	AFG3L2
1841	5913	1.52996	-2.25379	KCNE1
1842	6052	1.65439	-2.25379	KIAA1462
1843	6148	1.66244	-2.25379	KLHL21
1844	8382	1.61874	-2.25379	OVOL3
1845	8475	1.65488	-2.25379	PARD6B
1846	8592	1.6631	-2.25379	PCYT2
1847	8909	1.6169	-2.25379	PLAGL1
1848	9263	1.56956	-2.25379	PRDM5
1849	9395	1.67972	-2.25379	PRSS12
1850	9872	1.67431	-2.25379	RECK
1851	10057	1.62562	-2.25379	RNF219
1852	10236	1.64133	-2.25379	RPL31
1853	10304	1.63151	-2.25379	RPS3
1854	10435	1.64591	-2.25379	SAE1
1855	12115	1.63965	-2.25379	TMEM19
1856	12506	1.7252	-2.25379	TSPY1
1857	13243	1.62087	-2.25379	ZMYND8
1858	1310	0.187103	-2.25032	BUB1
1859	1607	0.19014	-2.25032	CANX
1860	2799	0.183843	-2.25032	CYB561
1861	2916	0.186168	-2.25032	DBNDD2.....SYS1.....SYS1.DBNDD2
1862	3758	0.176214	-2.25032	EVI2B
1863	3776	0.179999	-2.25032	EXOSC10
1864	3832	0.1819	-2.25032	FAIM
1865	5195	0.182854	-2.25032	HMGN1
1866	5457	0.185244	-2.25032	IFI30.....PIK3R2
1867	11513	0.178683	-2.25032	STARD8
1868	12646	0.187104	-2.25032	UBASH3A
1869	12874	0.185215	-2.25032	VEGFA
1870	12977	0.180699	-2.25032	WDR45B
1871	862	1.56439	-2.24432	ASNA1
1872	1785	1.64494	-2.24432	CCNG2
1873	3419	1.5751	-2.24432	EDC4
1874	3821	1.63893	-2.24432	FABP6
1875	4573	1.54145	-2.24432	GMDS
1876	4695	1.57846	-2.24432	GPR116
1877	6266	1.7079	-2.24432	KYNU
1878	6690	1.5695	-2.24432	LPAR6
1879	8310	1.64114	-2.24432	OR2F1.....OR2F2
1880	8454	1.56198	-2.24432	PAMR1
1881	9918	1.60654	-2.24432	RFTN1
1882	10451	1.65263	-2.24432	SAP30
1883	10860	1.68807	-2.24432	SLC13A1
1884	13277	1.60408	-2.24432	ZNF195
1885	1315	0.187477	-2.2411	BYSL
1886	1385	0.181566	-2.2411	C19orf73
1887	1566	0.191876	-2.2411	CADM4
1888	2105	0.181846	-2.2411	CETN3
1889	2650	0.178263	-2.2411	CSNK1A1
1890	2675	0.177518	-2.2411	CST7
1891	2810	0.179658	-2.2411	CYC1
1892	4803	0.176087	-2.2411	GRK6
1893	4990	0.190732	-2.2411	HCN2
1894	5524	0.17224	-2.2411	IGH.....IGHA1.....IGHA2.....IGHD.....IGHG1.....IGHG2.....IGHG3.....IGHM.....IGHV4.31
1895	6209	0.185109	-2.2411	KRR1
1896	8124	0.19187	-2.2411	NRXN2
1897	10462	0.174688	-2.2411	SART3
1898	12013	0.184782	-2.2411	TK1
1899	728	1.59752	-2.23493	ARHGAP32
1900	780	1.56749	-2.23493	ARL4D
1901	2113	1.65151	-2.23493	CFHR4
1902	2723	1.71028	-2.23493	CTNND2
1903	3298	1.67404	-2.23493	DRG1
1904	5077	1.58259	-2.23493	HIPK1
1905	5436	1.55729	-2.23493	ID2B
1906	6029	1.6922	-2.23493	KIAA0391.....PSMA6
1907	6798	1.63092	-2.23493	LTBR
1908	6800	1.66109	-2.23493	LTF
1909	6802	1.6109	-2.23493	LTN1
1910	7064	1.58156	-2.23493	MCUR1
1911	7084	1.66166	-2.23493	MED12
1912	8288	1.59085	-2.23493	OR10H2
1913	8536	1.73504	-2.23493	PCDHA2.....PCDHA3
1914	9349	1.5569	-2.23493	PRORY
1915	9367	1.65762	-2.23493	PRPH2
1916	10171	1.57192	-2.23493	RP4.710M16.1
1917	10233	1.6492	-2.23493	RPL29P7.....RPL29P7
1918	10241	1.61513	-2.23493	RPL35P8.....RPL35P8
1919	10806	1.62614	-2.23493	SIKE1
1920	11550	1.55743	-2.23493	STMN4
1921	11611	1.60689	-2.23493	SUPT20H
1922	13382	1.64542	-2.23493	ZNF451
1923	90	0.183765	-2.23197	AC004692.5
1924	2230	0.182072	-2.23197	CISH
1925	2403	0.194087	-2.23197	COCH
1926	2732	0.183156	-2.23197	CTSA
1927	4698	0.183827	-2.23197	GPR125
1928	6105	0.190616	-2.23197	KIR2DS2
1929	7377	0.181857	-2.23197	MPHOSPH6
1930	11207	0.183065	-2.23197	SNRK
1931	11400	0.186293	-2.23197	SRD5A1
1932	12985	0.180626	-2.23197	WDR6
1933	1333	1.62615	-2.22562	C11orf58
1934	1956	1.52688	-2.22562	CDH9
1935	3181	1.56622	-2.22562	DNAI1
1936	4104	1.62596	-2.22562	FILIP1L
1937	4192	1.58745	-2.22562	FOXD4.....FOXD4L1
1938	4856	1.61262	-2.22562	GTF2A2
1939	5581	1.5936	-2.22562	IK
1940	5740	1.63097	-2.22562	IQCB1
1941	5894	1.63468	-2.22562	KCMF1
1942	6470	1.61895	-2.22562	LMAN1L
1943	6699	1.66337	-2.22562	LPIN2
1944	7280	1.61403	-2.22562	MKNK2
1945	7362	1.65226	-2.22562	MORC4
1946	8004	1.54447	-2.22562	NOL8
1947	8616	1.63029	-2.22562	PDE4B
1948	8813	1.62969	-2.22562	PIGK
1949	9174	1.64241	-2.22562	PPM1E
1950	9536	1.59789	-2.22562	PTPN13
1951	10046	1.68407	-2.22562	RNF167
1952	10168	1.63353	-2.22562	RP4.581F12.1
1953	12267	1.60888	-2.22562	TOMM40
1954	12446	1.61485	-2.22562	TRO
1955	12448	1.60047	-2.22562	TROVE2
1956	12649	1.62517	-2.22562	UBBP2.....UBBP2
1957	12899	1.5763	-2.22562	VOPP1
1958	13249	1.61215	-2.22562	ZNF12
1959	467	0.18107	-2.22292	ALOX12B
1960	2297	0.184349	-2.22292	CLEC7A
1961	3417	0.181963	-2.22292	EDAR
1962	4094	0.180325	-2.22292	FHL1
1963	4376	0.180524	-2.22292	GAP43
1964	5824	0.18309	-2.22292	ITM2B
1965	7737	0.190728	-2.22292	NAV2
1966	10291	0.186001	-2.22292	RPS2.....SNORA64
1967	12371	0.180295	-2.22292	TRBV5.2.....TRBV5.2
1968	13217	0.185101	-2.22292	ZHX2
1969	847	1.52832	-2.21641	ASCL3
1970	1381	1.62594	-2.21641	C19orf54
1971	1481	1.52827	-2.21641	C6orf25
1972	3656	1.61322	-2.21641	EPHB4
1973	4044	1.53978	-2.21641	FEN1
1974	4610	1.58082	-2.21641	GNG12
1975	5902	1.62859	-2.21641	KCNAB2
1976	5998	1.60303	-2.21641	KDM8
1977	8080	1.66755	-2.21641	NR1D2
1978	8874	1.6464	-2.21641	PKI55
1979	12692	1.60526	-2.21641	UBQLN2
1980	12850	1.5526	-2.21641	VAPA
1981	13172	1.54376	-2.21641	ZCCHC6
1982	2980	0.178702	-2.21395	DDX10
1983	3107	0.179542	-2.21395	DIAPH1
1984	4133	0.175606	-2.21395	FLJ11710
1985	5049	0.176305	-2.21395	HFE
1986	5520	0.178486	-2.21395	IGFBP7
1987	7161	0.185478	-2.21395	MFSD1
1988	9052	0.187916	-2.21395	POLE3
1989	9625	0.172128	-2.21395	R3HDM1
1990	11834	0.1785	-2.21395	TCP11L1
1991	11968	0.185744	-2.21395	THOP1
1992	376	1.71205	-2.20727	AK021537
1993	871	1.58656	-2.20727	ASRGL1
1994	1152	1.53104	-2.20727	BCL7C
1995	1175	1.65703	-2.20727	BFAR
1996	1212	1.58859	-2.20727	BMP15
1997	4599	1.57758	-2.20727	GNAT3
1998	5164	1.63577	-2.20727	HLA.DRB4
1999	6097	1.62181	-2.20727	KIN
2000	6507	1.54184	-2.20727	LOC100289473
2001	6854	1.61521	-2.20727	MAFK
2002	7176	1.5983	-2.20727	MGAT4C
2003	7358	1.56128	-2.20727	MON2
2004	7607	1.62813	-2.20727	MYF5
2005	7897	1.54121	-2.20727	NFE2L1
2006	9563	1.59588	-2.20727	PTPRR
2007	9836	1.58061	-2.20727	RBM8A
2008	10417	1.5711	-2.20727	S100A7
2009	10825	1.62303	-2.20727	SIT1
2010	11002	1.57655	-2.20727	SLC37A4
2011	11370	1.56882	-2.20727	SPRED2
2012	13158	1.61925	-2.20727	ZC3H14
2013	13209	1.60662	-2.20727	ZFX.....ZFY
2014	13345	1.54777	-2.20727	ZNF334
2015	240	0.183454	-2.20506	ADARB1
2016	369	0.172706	-2.20506	AIMP1
2017	1191	0.179974	-2.20506	BIN2
2018	2255	0.18557	-2.20506	CLCA3P
2019	6552	0.182389	-2.20506	LOC101060233.....OPN1LW.....OPN1MW.....OPN1MW2
2020	9300	0.184162	-2.20506	PRKAR2B
2021	10839	0.186623	-2.20506	SKP1
2022	11371	0.181172	-2.20506	SPRR1A
2023	12929	0.187301	-2.20506	VRK2
2024	172	1.54073	-2.19823	ACTG2
2025	198	1.61225	-2.19823	ACYP1
2026	596	1.57092	-2.19823	AP001062.7.....C21orf2
2027	1254	1.57213	-2.19823	BRD3
2028	1586	1.61067	-2.19823	CALY
2029	2518	1.67956	-2.19823	CPB1
2030	2833	1.60987	-2.19823	CYP26B1
2031	4238	1.6423	-2.19823	FRYL
2032	4835	1.56626	-2.19823	GSR
2033	6212	1.58823	-2.19823	KRT12
2034	6430	1.5611	-2.19823	LINC00339
2035	7261	1.59917	-2.19823	MIR6878.....TARS2
2036	7332	1.56852	-2.19823	MMP7
2037	7360	1.65471	-2.19823	MORC2
2038	9196	1.58578	-2.19823	PPP1R26
2039	9835	1.56221	-2.19823	RBM7
2040	10164	1.71412	-2.19823	RP3.508D13.1
2041	10617	1.57422	-2.19823	SEMA6A
2042	10788	1.63718	-2.19823	SHROOM2
2043	11196	1.5207	-2.19823	SND1.IT1
2044	11478	1.65653	-2.19823	ST20
2045	11505	1.64379	-2.19823	STAMBP
2046	12742	1.68565	-2.19823	UMOD
2047	1535	0.182412	-2.19625	CABP5
2048	2068	0.180005	-2.19625	CEP104
2049	2868	0.178786	-2.19625	CYP4F2.....CYP4F3
2050	4461	0.181687	-2.19625	GFAP
2051	5332	0.181067	-2.19625	HSD17B3
2052	8115	0.190547	-2.19625	NRIP2
2053	11115	0.181663	-2.19625	SMAD3
2054	812	1.54355	-2.18926	ARPIN
2055	1195	1.5215	-2.18926	BIRC3
2056	1295	1.48584	-2.18926	BTG3
2057	2986	1.56689	-2.18926	DDX19A.....DDX19B
2058	5289	1.55749	-2.18926	HPCAL1
2059	6192	1.62863	-2.18926	KNG1
2060	6232	1.55838	-2.18926	KRT33B
2061	6950	1.6249	-2.18926	MAPK10
2062	7242	1.60078	-2.18926	MIR6125.....USP15
2063	7605	1.59868	-2.18926	MYD88
2064	8137	1.54845	-2.18926	NSUN5P1.....NSUN5P2
2065	8192	1.65619	-2.18926	NUP210
2066	8433	1.56461	-2.18926	PAFAH1B3
2067	9023	1.66332	-2.18926	PNP
2068	11608	1.61411	-2.18926	SUN2
2069	11824	1.56752	-2.18926	TCIRG1
2070	12176	1.57035	-2.18926	TMPO
2071	12493	1.54511	-2.18926	TSPAN15
2072	13039	1.55035	-2.18926	WSB1
2073	13267	1.60432	-2.18926	ZNF16
2074	1245	0.182228	-2.18752	BPTF
2075	1898	0.173032	-2.18752	CD9
2076	5605	0.182061	-2.18752	IL15RA
2077	6409	0.177286	-2.18752	LIMD1
2078	6675	0.183847	-2.18752	LOC93432
2079	6789	0.179097	-2.18752	LST1
2080	8513	0.177775	-2.18752	PBX1
2081	9711	0.1819	-2.18752	RAD54B
2082	10363	0.182113	-2.18752	RSRC1
2083	13281	0.18157	-2.18752	ZNF202
2084	907	1.60561	-2.18037	ATG5
2085	2383	1.58665	-2.18037	CNR2
2086	3635	1.63617	-2.18037	EP400
2087	4082	1.59596	-2.18037	FGFR1
2088	5481	1.55428	-2.18037	IFNA5.....IFNA6
2089	6712	1.52533	-2.18037	LRCH4.....SAP25
2090	6745	1.58073	-2.18037	LRRC31
2091	7325	1.58442	-2.18037	MMP24
2092	7894	1.6376	-2.18037	NFATC3
2093	9295	1.68456	-2.18037	PRKAG2
2094	10760	1.50037	-2.18037	SH3GL3
2095	10821	1.5969	-2.18037	SIRT4
2096	11003	1.60254	-2.18037	SLC38A1
2097	11101	1.53644	-2.18037	SLIT2
2098	11450	1.65509	-2.18037	SSH1
2099	11595	1.52993	-2.18037	SULT1A1
2100	11743	1.60686	-2.18037	TASP1
2101	11792	1.57336	-2.18037	TBX21
2102	12422	1.60498	-2.18037	TRIM9
2103	13005	1.58418	-2.18037	WFDC8
2104	538	0.187846	-2.17886	ANKRD1
2105	724	0.182395	-2.17886	ARHGAP25
2106	3472	0.181517	-2.17886	EGFL8.....PPT2.....PPT2.EGFL8
2107	4549	0.181232	-2.17886	GLRA2
2108	4784	0.189541	-2.17886	GRIA3
2109	6201	0.186437	-2.17886	KPNB1
2110	7495	0.179364	-2.17886	MSTO1.....MSTO2P
2111	8237	0.177424	-2.17886	OBSL1
2112	10548	0.189249	-2.17886	SDC4
2113	1867	1.60305	-2.17156	CD40
2114	2100	1.65613	-2.17156	CES1P1
2115	2125	1.57404	-2.17156	CGRRF1
2116	2668	1.55131	-2.17156	CSRP3
2117	3446	1.47903	-2.17156	EFCAB14
2118	3612	1.50119	-2.17156	ENO1
2119	6145	1.62251	-2.17156	KLHL18
2120	6350	1.55379	-2.17156	LENEP
2121	6407	1.57967	-2.17156	LIMA1
2122	7157	1.56879	-2.17156	MFI2
2123	7200	1.68796	-2.17156	MICALL1
2124	7856	1.50945	-2.17156	NEFH
2125	8158	1.55687	-2.17156	NTSR2
2126	8247	1.52917	-2.17156	ODF2
2127	8834	1.54103	-2.17156	PIK3R2
2128	10663	1.63743	-2.17156	SERPINB13
2129	11901	1.54134	-2.17156	TFB1M
2130	12600	1.6274	-2.17156	TUSC3
2131	13006	1.5241	-2.17156	WFS1
2132	889	0.185213	-2.17027	ATF5
2133	3273	0.179693	-2.17027	DPP4
2134	4160	0.17829	-2.17027	FMOD
2135	4841	0.189896	-2.17027	GSTK1
2136	4982	0.184636	-2.17027	HCG18
2137	5655	0.188676	-2.17027	IL6
2138	5845	0.180316	-2.17027	JAK1
2139	7047	0.178951	-2.17027	MCM2
2140	7224	0.182987	-2.17027	MIR1292.....NOP56.....SNORD110.....SNORD57.....SNORD86
2141	2570	1.60153	-2.16282	CRELD2
2142	3007	1.6239	-2.16282	DDX52
2143	4658	1.5595	-2.16282	GP1BA
2144	5217	1.61216	-2.16282	HNMT
2145	5637	1.59497	-2.16282	IL26
2146	5907	1.60722	-2.16282	KCNC2
2147	6115	1.57807	-2.16282	KISS1
2148	7193	1.5606	-2.16282	MIA2
2149	7999	1.57178	-2.16282	NOL12.....TRIOBP
2150	8491	1.63213	-2.16282	PARPBP
2151	8494	1.51814	-2.16282	PARVB
2152	9278	1.60844	-2.16282	PRG3
2153	9583	1.56342	-2.16282	PUS7
2154	10208	1.55039	-2.16282	RPL13A.....SNORD32A.....SNORD33.....SNORD34.....SNORD35A
2155	10993	1.58534	-2.16282	SLC35E1
2156	11034	1.62136	-2.16282	SLC4A4
2157	12372	1.54963	-2.16282	TRDMT1
2158	390	0.169831	-2.16176	AKAP1
2159	2806	0.182991	-2.16176	CYB5R4
2160	3467	0.181594	-2.16176	EFTUD1
2161	4377	0.177462	-2.16176	GAPDH
2162	4649	0.174095	-2.16176	GOLT1B
2163	7191	0.178771	-2.16176	MIA
2164	7588	0.182948	-2.16176	MXRA7
2165	10495	0.172611	-2.16176	SCD5
2166	12106	0.181384	-2.16176	TMEM177
2167	12811	0.177622	-2.16176	USP34
2168	304	1.51042	-2.15417	AF070581
2169	1853	1.66498	-2.15417	CD300A
2170	4266	1.53055	-2.15417	FUT3
2171	5231	1.62292	-2.15417	HNRNPCL1.....HNRNPCL2.....LOC101060301.....LOC649330
2172	5761	1.5529	-2.15417	IRF5
2173	5797	1.48875	-2.15417	ITGA7
2174	7484	1.55529	-2.15417	MSMO1
2175	8303	1.58757	-2.15417	OR1F2P
2176	8767	1.62325	-2.15417	PHF21A
2177	8844	1.55116	-2.15417	PIN4
2178	9065	1.56879	-2.15417	POLR2B
2179	10570	1.60042	-2.15417	SEC14L3
2180	10763	1.5849	-2.15417	SH3PXD2A
2181	10994	1.49611	-2.15417	SLC35E2.....SLC35E2B
2182	11264	1.5832	-2.15417	SORBS3
2183	12065	1.55426	-2.15417	TMCO6
2184	12818	1.63729	-2.15417	USP49
2185	13046	1.59439	-2.15417	WWC3
2186	13312	1.62865	-2.15417	ZNF253
2187	1630	0.187166	-2.15332	CARD9.....DNLZ
2188	3480	0.179647	-2.15332	EGR3
2189	7183	0.184063	-2.15332	MGC4859
2190	10247	0.179925	-2.15332	RPL38
2191	10287	0.174569	-2.15332	RPS17
2192	12543	0.184384	-2.15332	TTC9
2193	12622	0.183635	-2.15332	TXNRD3.....TXNRD3NB
2194	539	1.5703	-2.14558	ANKRD10
2195	1125	1.54338	-2.14558	BCAS2
2196	1801	1.54327	-2.14558	CCR2
2197	2674	1.54949	-2.14558	CST6
2198	3090	1.54932	-2.14558	DHRS7B
2199	3344	1.6301	-2.14558	DUSP21
2200	3380	1.47391	-2.14558	DZANK1
2201	4682	1.5492	-2.14558	GPHN
2202	6091	1.55077	-2.14558	KIF5A
2203	6937	1.54535	-2.14558	MAP3K9
2204	8148	1.5859	-2.14558	NTF3
2205	9035	1.58056	-2.14558	POFUT1
2206	9110	1.58773	-2.14558	POT1
2207	9945	1.62642	-2.14558	RGS20
2208	10674	1.53402	-2.14558	SERPIND1
2209	11348	1.50814	-2.14558	SPIDR
2210	12311	1.6924	-2.14558	TPM4
2211	12789	1.52467	-2.14558	USP1
2212	12883	1.59358	-2.14558	VGLL3
2213	13229	1.57091	-2.14558	ZMAT4
2214	13500	1.57712	-2.14558	ZSCAN26
2215	2032	0.177737	-2.14496	CEBPG
2216	5021	0.175783	-2.14496	HECTD4
2217	5511	0.174297	-2.14496	IGF2BP3
2218	6791	0.17548	-2.14496	LTB
2219	8396	0.182359	-2.14496	P2RX5
2220	10353	0.178219	-2.14496	RRS1
2221	10973	0.172936	-2.14496	SLC30A1
2222	11791	0.175033	-2.14496	TBX2
2223	13304	0.171521	-2.14496	ZNF232
2224	359	1.54514	-2.13707	AHSA2
2225	620	1.52602	-2.13707	APAF1
2226	906	1.58736	-2.13707	ATG4B
2227	1416	1.6074	-2.13707	C1QTNF3
2228	1640	1.59043	-2.13707	CASC5
2229	3018	1.46101	-2.13707	DEF8
2230	3300	1.49893	-2.13707	DRICH1
2231	3825	1.42818	-2.13707	FADS2
2232	4306	1.62076	-2.13707	GAB1
2233	5139	1.61087	-2.13707	HK2.....RP11.259N19.1
2234	5879	1.58237	-2.13707	KAT2B
2235	6204	1.5943	-2.13707	KRBOX4
2236	7934	1.59689	-2.13707	NIN
2237	8154	1.55004	-2.13707	NTRK2
2238	8316	1.52075	-2.13707	OR2N1P.....OR2N1P
2239	8377	1.55145	-2.13707	OTUD4
2240	9235	1.56871	-2.13707	PPWD1
2241	10026	1.54871	-2.13707	RNF111
2242	10276	1.5972	-2.13707	RPS10
2243	11468	1.55193	-2.13707	SSX2.....SSX2B
2244	12343	1.59311	-2.13707	TRAF3IP2
2245	12700	1.57179	-2.13707	UBTF
2246	1262	0.174591	-2.13666	BRF1
2247	3277	0.180882	-2.13666	DPT
2248	7345	0.174212	-2.13666	MOB1A
2249	8748	0.192525	-2.13666	PGRMC1
2250	12140	0.169408	-2.13666	TMEM30A
2251	13291	0.181342	-2.13666	ZNF215
2252	13447	0.175366	-2.13666	ZNF696
2253	448	1.53223	-2.12863	ALDOA
2254	757	1.52492	-2.12863	ARHGEF6
2255	1953	1.60238	-2.12863	CDH6
2256	2658	1.58935	-2.12863	CSNK2A2
2257	2786	1.45332	-2.12863	CXCR5
2258	2893	1.5637	-2.12863	DALRD3
2259	2959	1.48559	-2.12863	DCX
2260	3643	1.52886	-2.12863	EPB41L4B
2261	3801	1.54425	-2.12863	F13B
2262	3901	1.54743	-2.12863	FAM212B.....LOC101928718
2263	3988	1.51638	-2.12863	FBXO11
2264	4650	1.55469	-2.12863	GON4L
2265	5078	1.61489	-2.12863	HIPK2
2266	5095	1.58971	-2.12863	HIST1H2AK
2267	5421	1.62157	-2.12863	ICAM1
2268	5906	1.58792	-2.12863	KCNC1
2269	7260	1.58353	-2.12863	MIR6875.....TRIP6
2270	8845	1.61101	-2.12863	PINK1
2271	8925	1.56946	-2.12863	PLCL1
2272	9055	1.63157	-2.12863	POLH
2273	9873	1.61939	-2.12863	RECQL
2274	10111	1.55152	-2.12863	RP1.272E8.1
2275	11814	1.55777	-2.12863	TCF20
2276	12711	1.65696	-2.12863	UCP1
2277	2360	0.18105	-2.12843	CNKSR1
2278	9203	0.181033	-2.12843	PPP1R8
2279	11252	0.176995	-2.12843	SOCS1
2280	11346	0.176922	-2.12843	SPIB
2281	12773	0.17591	-2.12843	UQCRFS1
2282	628	0.177847	-2.12026	APC
2283	1107	1.52743	-2.12026	BBS4
2284	2592	1.51374	-2.12026	CROCC
2285	2855	1.57233	-2.12026	CYP39A1
2286	2973	1.59818	-2.12026	DDOST
2287	3100	1.59584	-2.12026	DHX38
2288	3196	1.60817	-2.12026	DNAJB9
2289	3505	0.179588	-2.12026	EIF2B5
2290	4410	1.56291	-2.12026	GBX1
2291	5401	1.53109	-2.12026	HUS1
2292	5468	1.54436	-2.12026	IFITM1.....IFITM2
2293	5770	0.171468	-2.12026	IRS2
2294	6285	0.175871	-2.12026	LAMB1
2295	6911	0.177057	-2.12026	MAP1B
2296	7915	1.5507	-2.12026	NFYB
2297	8628	1.6074	-2.12026	PDE8B
2298	10543	1.5522	-2.12026	SCYL3
2299	11286	1.54309	-2.12026	SOX4
2300	12810	1.57294	-2.12026	USP33
2301	12844	0.178715	-2.12026	VAMP3
2302	12966	1.60258	-2.12026	WDR18
2303	13100	1.52992	-2.12026	YIPF5
2304	13430	0.186604	-2.12026	ZNF638.....ZNF638.IT1
2305	813	0.185533	-2.11217	ARPP19
2306	852	0.172576	-2.11217	ASH1L
2307	1739	0.171036	-2.11217	CCDC9
2308	1975	0.177261	-2.11217	CDK2AP2
2309	1993	0.173651	-2.11217	CDKN1A
2310	2816	0.174397	-2.11217	CYFIP2
2311	7072	0.174725	-2.11217	MDM2
2312	8231	0.174822	-2.11217	OAZ2
2313	9083	0.168588	-2.11217	POLR3G
2314	9581	0.17117	-2.11217	PUS1
2315	10960	0.179445	-2.11217	SLC29A3
2316	13020	0.187517	-2.11217	WNK1
2317	7	1.46218	-2.11196	AADAC
2318	375	1.61393	-2.11196	AJAP1
2319	1663	1.51345	-2.11196	CATSPER2.....CATSPER2P1.....LOC101930343
2320	2228	1.5043	-2.11196	CIRBP
2321	2846	1.58563	-2.11196	CYP2C9
2322	3020	1.56573	-2.11196	DEFA4
2323	3542	1.49478	-2.11196	ELAC1
2324	4229	1.56123	-2.11196	FRMD4A
2325	5418	1.53709	-2.11196	IBSP
2326	5720	1.55245	-2.11196	INTS6
2327	5745	1.55207	-2.11196	IQCJ.SCHIP1.....SCHIP1
2328	5878	1.55187	-2.11196	KAT2A
2329	6682	1.51663	-2.11196	LOXL2
2330	7038	1.51371	-2.11196	MCF2
2331	7997	1.51919	-2.11196	NOL11
2332	8509	1.58273	-2.11196	PBK
2333	8733	1.54422	-2.11196	PGC
2334	8977	1.57175	-2.11196	PLXDC1
2335	9214	1.46688	-2.11196	PPP2R4
2336	9660	1.50972	-2.11196	RAB3B
2337	11959	1.53315	-2.11196	THEMIS2
2338	2793	0.173648	-2.10413	CXorf56
2339	5911	0.17432	-2.10413	KCND2
2340	7935	0.179496	-2.10413	NINJ1
2341	11363	0.177865	-2.10413	SPOCK3
2342	12097	0.187193	-2.10413	TMEM156
2343	12902	0.174828	-2.10413	VPREB3
2344	13307	0.16805	-2.10413	ZNF236
2345	21	1.58622	-2.10373	ABCA1
2346	139	1.58627	-2.10373	ACOT8
2347	1421	1.50367	-2.10373	C2
2348	2064	1.45984	-2.10373	CENPO
2349	2690	1.52196	-2.10373	CTAGE4.....CTAGE8.....CTAGE9
2350	4915	1.50968	-2.10373	GZMB
2351	5444	1.56568	-2.10373	IDH3G
2352	6454	1.43317	-2.10373	LINC01260
2353	7954	1.54871	-2.10373	NKX2.2
2354	8239	1.51753	-2.10373	OCEL1
2355	9072	1.51423	-2.10373	POLR2I
2356	9283	1.61178	-2.10373	PRICKLE4.....TOMM6
2357	9390	1.50691	-2.10373	PRRG3
2358	9578	1.57798	-2.10373	PUM2
2359	9621	1.46755	-2.10373	QTRT1
2360	9732	1.5961	-2.10373	RALYL
2361	9828	1.62489	-2.10373	RBM41
2362	12765	1.51875	-2.10373	UPK3B
2363	12802	1.65823	-2.10373	USP24
2364	3176	0.172938	-2.09617	DNAH2
2365	4028	0.17236	-2.09617	FCGR3B
2366	7528	0.176265	-2.09617	MTHFS.....ST20.MTHFS
2367	10817	0.162836	-2.09617	SIRPG
2368	12260	0.17502	-2.09617	TOLLIP
2369	12498	0.174843	-2.09617	TSPAN4
2370	2989	1.50401	-2.09557	DDX24
2371	3979	1.56958	-2.09557	FBXL14
2372	4478	1.58023	-2.09557	GGCX
2373	4600	1.53053	-2.09557	GNAZ
2374	4657	1.58483	-2.09557	GOT2P1.....GOT2P1
2375	5212	1.59736	-2.09557	HN1L
2376	5668	1.48557	-2.09557	IMP3
2377	7434	1.5112	-2.09557	MRPL48
2378	9884	1.55716	-2.09557	REL
2379	11649	1.47854	-2.09557	SYNGR1
2380	12386	1.53231	-2.09557	TRIL
2381	13165	1.49489	-2.09557	ZC4H2
2382	995	0.177912	-2.08826	ATR
2383	4105	0.172513	-2.08826	FIP1L1
2384	6112	0.172466	-2.08826	KIR3DS1
2385	6888	0.174133	-2.08826	MAK16
2386	7503	0.17503	-2.08826	MT1M
2387	9593	0.177112	-2.08826	PWP2
2388	12791	0.178411	-2.08826	USP11
2389	1477	1.5149	-2.08747	C6orf120
2390	1668	1.5626	-2.08747	CAV3
2391	2059	1.49237	-2.08747	CENPF
2392	2459	1.54728	-2.08747	COPB2
2393	2580	1.47761	-2.08747	CRISP1
2394	2676	1.53052	-2.08747	CST8
2395	3546	1.54612	-2.08747	ELAVL2
2396	3691	1.52747	-2.08747	ERCC1
2397	3761	1.51144	-2.08747	EVPL
2398	4513	1.50698	-2.08747	GJA3
2399	4680	1.54499	-2.08747	GPD2
2400	4699	1.54447	-2.08747	GPR126
2401	5555	1.41509	-2.08747	IGK
2402	6335	1.58638	-2.08747	LDB3
2403	7671	1.60032	-2.08747	MYOZ3
2404	8489	1.49192	-2.08747	PARP6
2405	8887	1.50365	-2.08747	PKP4
2406	9212	1.56436	-2.08747	PPP2R3A
2407	9245	1.58804	-2.08747	PRAMEF10
2408	10169	1.54051	-2.08747	RP4.595K12.1
2409	10255	1.53824	-2.08747	RPL6
2410	10445	1.52228	-2.08747	SAMD9
2411	11848	1.58022	-2.08747	TDP1
2412	12128	1.53738	-2.08747	TMEM242
2413	12419	1.54033	-2.08747	TRIM66
2414	12702	1.56978	-2.08747	UBXN2B
2415	12964	1.51824	-2.08747	WDR12
2416	13366	1.5807	-2.08747	ZNF41
2417	477	0.177602	-2.08042	ALPL
2418	740	0.177599	-2.08042	ARHGEF10
2419	1561	0.188939	-2.08042	CACYBP
2420	2677	0.176495	-2.08042	CSTA
2421	3730	0.172402	-2.08042	ESR2
2422	3787	0.176602	-2.08042	EXTL2
2423	5339	0.17139	-2.08042	HSD3BP1.....HSD3BP1
2424	6976	0.168035	-2.08042	MARCHF2
2425	7048	0.176152	-2.08042	MCM3
2426	8397	0.181575	-2.08042	P2RX5.TAX1BP3.....TAX1BP3
2427	13438	0.176437	-2.08042	ZNF669
2428	231	1.66093	-2.07944	ADAMTS7
2429	568	1.59445	-2.07944	ANP32B
2430	854	1.48369	-2.07944	ASIC1
2431	1715	1.55605	-2.07944	CCDC28B
2432	3732	1.49453	-2.07944	ESRP2.....MIR6773
2433	4443	1.56247	-2.07944	GDF11
2434	4518	1.59755	-2.07944	GJA9.....GJA9.MYCBP.....MYCBP
2435	4546	1.54218	-2.07944	GLP1R
2436	5532	1.53681	-2.07944	IGHA1.....IGHA2.....IGHD.....IGHG1.....IGHG3.....IGHG4.....IGHM.....IGHV4.31
2437	6400	1.55294	-2.07944	LILRB1
2438	6551	1.52996	-2.07944	LOC101060181.....ZNF44
2439	6905	1.51369	-2.07944	MANEA
2440	8032	1.49115	-2.07944	NPAS2
2441	8183	1.58141	-2.07944	NUFIP1
2442	9800	1.50956	-2.07944	RBBP9
2443	9934	1.63521	-2.07944	RGR
2444	10327	1.59493	-2.07944	RPUSD2
2445	10784	1.55004	-2.07944	SHOX2
2446	10847	1.52274	-2.07944	SLC10A2
2447	11091	1.4835	-2.07944	SLCO1C1
2448	11578	1.60352	-2.07944	STX8
2449	12116	1.60813	-2.07944	TMEM194A
2450	12521	1.51669	-2.07944	TSTA3
2451	263	0.174164	-2.07264	ADH1C
2452	1877	0.173656	-2.07264	CD58
2453	2238	0.164539	-2.07264	CKAP2.....IGLJ3.....IGLV3.19.....IGLV3.19
2454	4322	0.172769	-2.07264	GABRA5
2455	5092	0.168412	-2.07264	HIST1H2AE
2456	9903	0.165996	-2.07264	REXO2
2457	11777	0.1775	-2.07264	TBK1
2458	11910	0.17514	-2.07264	TFEC
2459	299	1.44266	-2.07147	ADTRP
2460	1183	1.44482	-2.07147	BHMT
2461	1271	1.55515	-2.07147	BRS3
2462	1360	1.50712	-2.07147	C16orf59
2463	2029	1.52296	-2.07147	CEBPB
2464	3200	1.51293	-2.07147	DNAJC12
2465	3618	1.55709	-2.07147	ENOX2
2466	3696	1.61743	-2.07147	ERCC6
2467	4191	1.54556	-2.07147	FOXD3
2468	4527	1.53304	-2.07147	GK.AS1.....GK.AS1
2469	5620	1.52671	-2.07147	IL1R2
2470	5817	1.48155	-2.07147	ITIH1
2471	6737	1.53117	-2.07147	LRRC16A
2472	6864	1.51812	-2.07147	MAGEA6
2473	7981	1.49729	-2.07147	NMI
2474	8110	1.50226	-2.07147	NRF1
2475	8399	1.50504	-2.07147	P2RX6
2476	8474	1.52652	-2.07147	PARD6A
2477	10113	1.55545	-2.07147	RP1.68D18.4
2478	11635	1.4783	-2.07147	SYCP1
2479	12072	1.53466	-2.07147	TMED9
2480	12472	1.56819	-2.07147	TSC22D1
2481	2924	0.163858	-2.06491	DCAF16
2482	4773	0.168917	-2.06491	GRB14
2483	4924	0.175722	-2.06491	H2AFX
2484	5853	0.179853	-2.06491	JMJD4
2485	6064	0.178745	-2.06491	KIF11
2486	9134	0.174078	-2.06491	PPAP2A
2487	9730	0.176341	-2.06491	RALGPS2
2488	10414	0.167516	-2.06491	S100A4
2489	10744	0.174902	-2.06491	SH2B3
2490	356	1.55582	-2.06357	AHNAK2
2491	451	1.51813	-2.06357	ALDOC
2492	548	1.5902	-2.06357	ANKRD34C
2493	735	1.62531	-2.06357	ARHGAP8.....PRR5.ARHGAP8
2494	806	1.50433	-2.06357	ARPC3
2495	1559	1.46594	-2.06357	CACNG5
2496	1722	1.48436	-2.06357	CCDC57
2497	2069	1.43883	-2.06357	CEP112
2498	2260	1.41779	-2.06357	CLCN2
2499	4422	1.53708	-2.06357	GCHFR
2500	5294	1.57594	-2.06357	HPN
2501	5519	1.48508	-2.06357	IGFBP6
2502	5937	1.4507	-2.06357	KCNJ6
2503	6433	1.55664	-2.06357	LINC00472
2504	6879	1.48413	-2.06357	MAGEL2
2505	7820	1.55323	-2.06357	NDUFAF1
2506	8445	1.50211	-2.06357	PAK4
2507	10757	1.50017	-2.06357	SH3D21
2508	11502	1.46705	-2.06357	STAG3L4
2509	11503	1.53253	-2.06357	STAM
2510	11820	1.5142	-2.06357	TCF7L1
2511	12515	1.55245	-2.06357	TSR3
2512	12855	1.54255	-2.06357	VASP
2513	13342	1.50609	-2.06357	ZNF329
2514	1304	0.180934	-2.05725	BTN3A2.....BTN3A3
2515	3435	0.173464	-2.05725	EEF1A1
2516	3800	0.179091	-2.05725	F13A1
2517	5667	0.167833	-2.05725	IMMT
2518	6124	0.171584	-2.05725	KLF11
2519	6183	0.171084	-2.05725	KLRD1
2520	8300	0.17047	-2.05725	OR1E1.....OR1E2
2521	8604	0.178375	-2.05725	PDCL
2522	9358	0.170326	-2.05725	PRPF31
2523	10234	0.176261	-2.05725	RPL3
2524	10959	0.180398	-2.05725	SLC29A2
2525	676	1.6081	-2.05573	APPL2
2526	1576	1.45506	-2.05573	CALCRL
2527	2199	1.56969	-2.05573	CHRNE
2528	3275	1.54559	-2.05573	DPP8
2529	3823	1.49649	-2.05573	FADD
2530	3880	1.55156	-2.05573	FAM175B
2531	4942	1.547	-2.05573	HAL
2532	5756	1.4515	-2.05573	IRF1
2533	7815	1.60521	-2.05573	NDUFA6
2534	8455	1.52917	-2.05573	PAN2
2535	9129	1.46436	-2.05573	PP13
2536	9677	1.48996	-2.05573	RAB8A
2537	10056	1.50493	-2.05573	RNF216
2538	10461	1.56322	-2.05573	SART1
2539	11188	1.48959	-2.05573	SNAPC3
2540	12768	1.5212	-2.05573	UQCR10
2541	13144	1.56688	-2.05573	ZBTB38
2542	13223	1.48644	-2.05573	ZKSCAN3
2543	13259	1.4878	-2.05573	ZNF141
2544	13441	1.52009	-2.05573	ZNF672
2545	6635	0.163569	-2.04965	LOC102725016.....PPP2R3B
2546	8191	0.169558	-2.04965	NUP205
2547	11704	0.174999	-2.04965	TAF5
2548	13410	0.167995	-2.04965	ZNF562
2549	1498	1.56799	-2.04794	C8orf4
2550	3590	1.47975	-2.04794	EMILIN2
2551	5624	1.57741	-2.04794	IL1RL1
2552	6074	1.45965	-2.04794	KIF1B
2553	6080	1.53603	-2.04794	KIF23
2554	7198	1.54113	-2.04794	MICAL2
2555	8018	1.57427	-2.04794	NOTCH1
2556	8079	1.45039	-2.04794	NR1D1.....THRA
2557	8174	1.43884	-2.04794	NUDT21
2558	9252	1.44674	-2.04794	PRCC
2559	10053	1.5124	-2.04794	RNF19B
2560	10503	1.53208	-2.04794	SCGB1D2
2561	11507	1.55345	-2.04794	STAP2
2562	12650	1.52795	-2.04794	UBC
2563	12937	1.49274	-2.04794	VTI1B
2564	13073	1.55485	-2.04794	XPOT
2565	13216	1.50189	-2.04794	ZGPAT
2566	13321	1.52376	-2.04794	ZNF268
2567	855	0.175262	-2.0421	ASIC2
2568	1007	0.166608	-2.0421	ATXN7
2569	2443	0.178009	-2.0421	COL9A3
2570	3363	0.171965	-2.0421	DYNC1H1
2571	3561	0.176964	-2.0421	ELL3
2572	4425	0.165732	-2.0421	GCLC
2573	5173	0.173734	-2.0421	HLTF
2574	5929	0.170894	-2.0421	KCNJ13
2575	8019	0.168627	-2.0421	NOTCH2
2576	9178	0.17525	-2.0421	PPME1
2577	9895	0.174743	-2.0421	RERE
2578	984	1.42102	-2.04022	ATP7B
2579	2488	1.53177	-2.04022	COTL1
2580	3587	1.46774	-2.04022	EMG1
2581	4795	1.46575	-2.04022	GRIN2C
2582	5054	1.50845	-2.04022	HGH1
2583	5137	1.55051	-2.04022	HK1
2584	5188	1.51832	-2.04022	HMGB3P1
2585	5496	1.51536	-2.04022	IFT20
2586	6022	1.48282	-2.04022	KIAA0232
2587	6039	1.52511	-2.04022	KIAA0895
2588	6616	1.56428	-2.04022	LOC101930075.....NPIPA1.....NPIPA2.....NPIPA3.....NPIPA5.....NPIPA7.....NPIPA8.....PKD1P1
2589	6794	1.50443	-2.04022	LTBP1
2590	10465	1.53956	-2.04022	SAT1
2591	10673	1.50873	-2.04022	SERPINC1
2592	10918	1.52646	-2.04022	SLC25A10
2593	11166	1.54466	-2.04022	SMPDL3B
2594	11377	1.54977	-2.04022	SPRY2
2595	11734	1.49163	-2.04022	TAS2R10
2596	12694	1.44454	-2.04022	UBQLN4
2597	13423	1.54783	-2.04022	ZNF609
2598	1503	0.174494	-2.03461	C9orf114
2599	5557	0.169731	-2.03461	IGKC
2600	6338	0.169619	-2.03461	LDHB
2601	6727	0.16971	-2.03461	LRP4
2602	9098	0.174098	-2.03461	PON1
2603	11619	0.170668	-2.03461	SURF2
2604	11868	0.178268	-2.03461	TENM1
2605	1983	1.5122	-2.03256	CDK5RAP3
2606	2122	1.53501	-2.03256	CGB1.....LHB
2607	2386	1.48254	-2.03256	CNTFR
2608	2441	1.47822	-2.03256	COL9A1
2609	2829	1.46514	-2.03256	CYP20A1
2610	3668	1.48097	-2.03256	EPOR.....RGL3
2611	4307	1.49106	-2.03256	GAB2
2612	4387	1.55423	-2.03256	GAS6
2613	4606	1.51854	-2.03256	GNB5
2614	4694	1.52242	-2.03256	GPR110
2615	5234	1.50057	-2.03256	HNRNPF
2616	6118	1.52228	-2.03256	KIZ
2617	8492	1.45514	-2.03256	PART1
2618	8791	1.53432	-2.03256	PI3
2619	10305	1.47834	-2.03256	RPS3A.....SNORD73A
2620	11484	1.5349	-2.03256	ST5
2621	11526	1.45821	-2.03256	STEAP1
2622	11929	1.46331	-2.03256	TGFBR1
2623	12576	1.50683	-2.03256	TUBB2B
2624	12754	1.46353	-2.03256	UNG
2625	1321	0.169082	-2.02717	C10orf2
2626	1461	0.170314	-2.02717	C4orf29
2627	4894	0.164714	-2.02717	GUCY1B3
2628	5276	0.175434	-2.02717	HOXC6
2629	9091	0.166799	-2.02717	POMC
2630	10130	0.164005	-2.02717	RP11.403P17.4
2631	10211	0.175082	-2.02717	RPL17.....RPL17.C18orf32.....SNORD58A.....SNORD58B.....SNORD58C
2632	10670	0.171537	-2.02717	SERPINB7
2633	11961	0.169106	-2.02717	THNSL1
2634	12734	0.169795	-2.02717	UGT8
2635	544	1.56351	-2.02495	ANKRD2
2636	1374	1.49929	-2.02495	C18orf32.....RPL17.....RPL17.C18orf32.....SNORD58A.....SNORD58B.....SNORD58C
2637	1759	1.46806	-2.02495	CCL2
2638	1828	1.513	-2.02495	CD160
2639	2495	1.54554	-2.02495	COX4I1
2640	3183	1.53403	-2.02495	DNAJA1
2641	8807	1.51426	-2.02495	PIGA
2642	9419	1.49368	-2.02495	PSENEN
2643	9615	1.41675	-2.02495	QPCTL
2644	10290	1.56373	-2.02495	RPS19
2645	11390	1.48307	-2.02495	SPTLC2
2646	11652	1.4704	-2.02495	SYNGR4
2647	12175	1.48001	-2.02495	TMOD3
2648	1127	0.17838	-2.01979	BCAS4
2649	1136	0.17559	-2.01979	BCL11A
2650	2233	0.177124	-2.01979	CITED2
2651	3633	0.171955	-2.01979	EOGT
2652	4957	0.170655	-2.01979	HAUS2
2653	9908	0.171954	-2.01979	RFC4
2654	12218	0.173149	-2.01979	TNFSF12.TNFSF13.....TNFSF13
2655	13042	0.171301	-2.01979	WT1
2656	1203	1.50264	-2.01741	BLOC1S1
2657	1627	1.53999	-2.01741	CARD10
2658	3392	1.5391	-2.01741	EAPP
2659	3817	1.50377	-2.01741	FABP3
2660	5153	1.49198	-2.01741	HLA.DQA1.....HLA.DQA2.....LOC100509457
2661	6478	1.46024	-2.01741	LMNA
2662	7278	1.55726	-2.01741	MKLN1
2663	7802	1.53783	-2.01741	NDST1
2664	10301	1.55377	-2.01741	RPS29
2665	10966	1.58964	-2.01741	SLC2A3
2666	11380	1.51931	-2.01741	SPSB1
2667	11754	1.49565	-2.01741	TBC1D17
2668	12502	1.52311	-2.01741	TSPAN8
2669	12530	1.42668	-2.01741	TTC23
2670	13467	1.45094	-2.01741	ZNF780B
2671	2753	0.173394	-2.01247	CUL3
2672	9919	0.173014	-2.01247	RFWD3
2673	1578	1.48592	-2.00992	CALHM2
2674	3354	1.48662	-2.00992	DUT
2675	4673	1.48466	-2.00992	GPBP1L1
2676	6383	1.45711	-2.00992	LHX1
2677	8391	1.51026	-2.00992	OXTR
2678	8636	1.50589	-2.00992	PDGFRL
2679	9143	1.41614	-2.00992	PPBPP2
2680	10045	1.43328	-2.00992	RNF146
2681	11800	1.50344	-2.00992	TCEA1
2682	11990	1.42791	-2.00992	TIMM13
2683	1936	0.167403	-2.00519	CDCP1
2684	5606	0.161578	-2.00519	IL16
2685	7599	0.168053	-2.00519	MYCBP2
2686	8215	0.172153	-2.00519	NXN
2687	9204	0.168306	-2.00519	PPP1R9A
2688	10252	0.174223	-2.00519	RPL41
2689	127	1.54632	-2.00248	ACKR1
2690	317	1.50817	-2.00248	AGAP1
2691	866	1.43784	-2.00248	ASPH
2692	1002	1.42332	-2.00248	ATXN10
2693	3229	1.50115	-2.00248	DNMT1
2694	3763	1.46475	-2.00248	EWSR1
2695	4031	1.43495	-2.00248	FCHSD2
2696	4458	1.47803	-2.00248	GEMIN6
2697	5250	1.55222	-2.00248	HOOK2
2698	5327	1.50884	-2.00248	HSD17B10
2699	5841	1.49457	-2.00248	JADE2
2700	5927	1.46978	-2.00248	KCNJ10
2701	6009	1.48037	-2.00248	KHNYN
2702	6995	1.49401	-2.00248	MAST3
2703	8743	1.54183	-2.00248	PGM3
2704	9107	1.44581	-2.00248	POR
2705	9341	1.54119	-2.00248	PRO2958
2706	10653	1.44959	-2.00248	SERPINA1
2707	11072	1.50017	-2.00248	SLC7A6
2708	11105	1.46527	-2.00248	SLK
2709	11565	1.46219	-2.00248	STX10
2710	11650	1.4105	-2.00248	SYNGR2
2711	12141	1.46842	-2.00248	TMEM30B
2712	333	0.161818	-1.99797	AGO3
2713	971	0.173139	-1.99797	ATP6V0E2
2714	1667	0.15842	-1.99797	CAV2
2715	1854	0.167653	-1.99797	CD300C
2716	2222	0.163538	-1.99797	CIDEB
2717	2588	0.169641	-1.99797	CRLF3
2718	2965	0.173849	-1.99797	DDB2
2719	3737	0.168195	-1.99797	ETAA1
2720	3876	0.17416	-1.99797	FAM171A1
2721	6058	0.17127	-1.99797	KIAA1644
2722	6975	0.17124	-1.99797	MARCHF1
2723	9054	0.175944	-1.99797	POLG2
2724	11391	0.17424	-1.99797	SPTLC3
2725	285	1.42037	-1.9951	ADRA1A
2726	1420	1.53419	-1.9951	C1S
2727	1939	1.46045	-1.9951	CDH11
2728	2597	1.51047	-1.9951	CRTAC1
2729	2911	1.50869	-1.9951	DBF4B
2730	3628	1.52204	-1.9951	ENTPD4
2731	4295	1.54445	-1.9951	FZD8.....MIR4683
2732	7054	1.51067	-1.9951	MCM7
2733	7865	1.5289	-1.9951	NEK7
2734	8998	1.52206	-1.9951	PMP22
2735	9115	1.54097	-1.9951	POU2F3
2736	9153	1.49586	-1.9951	PPFIBP1
2737	9244	1.50656	-1.9951	PRAMEF1.....PRAMEF2
2738	9470	1.49808	-1.9951	PSME3
2739	9473	1.4712	-1.9951	PSMG1
2740	9508	1.46323	-1.9951	PTGFR
2741	9601	1.44838	-1.9951	PYCR1
2742	11302	1.50702	-1.9951	SPAG11A.....SPAG11B
2743	13081	1.48294	-1.9951	XYLT1
2744	1682	0.165412	-1.99081	CBX1
2745	1830	0.178944	-1.99081	CD164
2746	2209	0.16558	-1.99081	CHST5
2747	4015	0.174044	-1.99081	FCER1A
2748	5473	0.16927	-1.99081	IFNA10
2749	7378	0.173147	-1.99081	MPHOSPH8
2750	8537	0.161531	-1.99081	PCDHA5
2751	9084	0.171437	-1.99081	POLR3K
2752	10012	0.171618	-1.99081	RNASE3
2753	10787	0.165175	-1.99081	SHQ1
2754	12015	0.162057	-1.99081	TKT
2755	12474	0.174654	-1.99081	TSC22D3
2756	10	1.54109	-1.98777	AAMDC
2757	3939	1.39976	-1.98777	FAM90A1
2758	4576	1.52139	-1.98777	GMFB
2759	4880	1.47349	-1.98777	GTPBP2
2760	5126	1.5472	-1.98777	HIST1H4I
2761	6229	1.40719	-1.98777	KRT31
2762	6485	1.54674	-1.98777	LMO7
2763	6862	1.42233	-1.98777	MAGEA3.....MAGEA6
2764	7313	1.52149	-1.98777	MMP10
2765	8057	1.35979	-1.98777	NPPA
2766	9863	1.46448	-1.98777	RCN3
2767	10502	1.48571	-1.98777	SCGB1D1
2768	10676	1.54506	-1.98777	SERPINE2
2769	10965	1.44854	-1.98777	SLC2A2
2770	1884	0.176427	-1.98369	CD7
2771	4861	0.169811	-1.98369	GTF2F2
2772	13460	0.163971	-1.98369	ZNF750
2773	1603	1.46298	-1.9805	CAMTA2
2774	2026	1.49251	-1.9805	CEACAM8
2775	2783	1.42053	-1.9805	CXCR2
2776	3444	1.48663	-1.9805	EFCAB1
2777	4442	1.46107	-1.9805	GDF10
2778	4503	1.43773	-1.9805	GINS2
2779	5832	1.46598	-1.9805	ITPR2
2780	5896	1.60103	-1.9805	KCNA10
2781	6740	1.53876	-1.9805	LRRC2
2782	6790	1.50898	-1.9805	LTA
2783	10549	1.55264	-1.9805	SDCBP
2784	12914	1.5453	-1.9805	VPS37B
2785	6246	0.17077	-1.97662	KRT8
2786	11339	0.171305	-1.97662	SPEN
2787	247	1.45255	-1.97328	ADCY10
2788	450	1.34808	-1.97328	ALDOB
2789	640	1.491	-1.97328	APLP1
2790	2043	1.43116	-1.97328	CELF3
2791	2112	1.43021	-1.97328	CFHR2
2792	2398	1.42105	-1.97328	COA4
2793	4855	1.40402	-1.97328	GTF2A1L.....STON1.GTF2A1L
2794	4961	1.55291	-1.97328	HAUS6
2795	6005	1.55457	-1.97328	KHDRBS1
2796	6506	1.45232	-1.97328	LOC100289097.....LOC642236
2797	6958	1.42365	-1.97328	MAPK6
2798	9112	1.40895	-1.97328	POU1F1
2799	9170	1.52597	-1.97328	PPL
2800	9607	1.46787	-1.97328	PYHIN1
2801	10835	1.49735	-1.97328	SKI
2802	12393	1.51143	-1.97328	TRIM2
2803	13012	1.50514	-1.97328	WIPF2
2804	13358	1.51262	-1.97328	ZNF37BP
2805	9662	0.161807	-1.9696	RAB3GAP1
2806	10025	0.168733	-1.9696	RNF11
2807	10378	0.167409	-1.9696	RTP4
2808	11456	0.172279	-1.9696	SSR3
2809	12268	0.16396	-1.9696	TOMM70A
2810	870	1.46659	-1.96611	ASPSCR1
2811	1611	1.46308	-1.96611	CAPN1
2812	2457	1.49227	-1.96611	COPA
2813	2496	1.48735	-1.96611	COX5A
2814	2763	1.46101	-1.96611	CUZD1
2815	2943	1.46247	-1.96611	DCP2
2816	3664	1.45515	-1.96611	EPN2.....EPN2.IT1
2817	3743	1.47949	-1.96611	ETNK1
2818	3810	1.52864	-1.96611	F8
2819	5236	1.46046	-1.96611	HNRNPH2.....RPL36A.HNRNPH2
2820	6365	1.48746	-1.96611	LGALS2
2821	7276	1.47479	-1.96611	MKL1
2822	8947	1.36706	-1.96611	PLEKHM1
2823	9638	1.53726	-1.96611	RAB1A
2824	10844	1.46032	-1.96611	SLAMF8
2825	12408	1.46148	-1.96611	TRIM36
2826	2338	0.163517	-1.96263	CLUH
2827	4278	0.166442	-1.96263	FXYD2
2828	10325	0.166547	-1.96263	RPS9
2829	10534	0.166266	-1.96263	SCRIB
2830	10930	0.166766	-1.96263	SLC25A24
2831	12088	0.169336	-1.96263	TMEM134
2832	12247	0.16161	-1.96263	TNPO1
2833	13401	0.170412	-1.96263	ZNF532
2834	13470	0.171894	-1.96263	ZNF79
2835	1008	1.43596	-1.959	ATXN7L1
2836	2479	1.44788	-1.959	COQ9
2837	2516	1.41614	-1.959	CPA3
2838	2646	1.47511	-1.959	CSK
2839	2771	1.48273	-1.959	CXCL10
2840	3096	1.53256	-1.959	DHX30
2841	4514	1.49727	-1.959	GJA4
2842	6276	1.501	-1.959	LAGE3
2843	7035	1.40964	-1.959	MCC
2844	7449	1.51016	-1.959	MRPS18C
2845	9165	1.4829	-1.959	PPIH
2846	10397	1.49099	-1.959	RXRA
2847	11206	1.46246	-1.959	SNPH
2848	12058	1.55299	-1.959	TMC5
2849	12981	1.44944	-1.959	WDR52
2850	13398	1.51058	-1.959	ZNF518A
2851	2151	0.17789	-1.95571	CHI3L2
2852	2928	0.172233	-1.95571	DCAF7
2853	6473	0.173871	-1.95571	LMBR1L
2854	11099	0.175152	-1.95571	SLIRP
2855	40	1.4747	-1.95193	ABCC1
2856	619	1.46279	-1.95193	AP5Z1.....MIR4656
2857	1096	1.49577	-1.95193	BATF3
2858	1470	1.39985	-1.95193	C5orf30
2859	2705	1.43509	-1.95193	CTDP1
2860	2772	1.526	-1.95193	CXCL11
2861	3421	1.46946	-1.95193	EDDM3B
2862	4071	1.39286	-1.95193	FGF21
2863	4712	1.45612	-1.95193	GPR171
2864	4745	1.49264	-1.95193	GPR88
2865	5106	1.49705	-1.95193	HIST1H2BK
2866	7244	1.44335	-1.95193	MIR622
2867	8153	1.51015	-1.95193	NTRK1
2868	8766	1.44924	-1.95193	PHF20L1
2869	8974	1.45808	-1.95193	PLSCR4
2870	9116	1.35405	-1.95193	POU3F1
2871	9678	1.48362	-1.95193	RAB8B
2872	9727	1.48551	-1.95193	RALGAPB
2873	11617	1.46608	-1.95193	SUPV3L1
2874	227	0.159896	-1.94884	ADAMTS20
2875	578	0.173962	-1.94884	ANXA2
2876	1695	0.164539	-1.94884	CCDC101
2877	6686	0.162026	-1.94884	LPAR1
2878	8712	0.166177	-1.94884	PF4V1
2879	433	1.53142	-1.94491	ALDH1A2.....LOC101928635
2880	1484	1.41214	-1.94491	C6orf62
2881	2136	1.46568	-1.94491	CHD1L
2882	3025	1.42924	-1.94491	DEFB4A.....DEFB4B
2883	3741	1.45616	-1.94491	ETFDH
2884	5728	1.49527	-1.94491	IPO13
2885	6377	1.45886	-1.94491	LGR5
2886	6543	1.46599	-1.94491	LOC100996724.....LOC100996761.....LOC101929792.....LOC101930416.....LOC653513.....PDE4DIP
2887	6706	1.3903	-1.94491	LPPR4
2888	8934	1.43089	-1.94491	PLEKHA1
2889	10554	1.46554	-1.94491	SDHA
2890	11446	1.47909	-1.94491	SSBP1
2891	11742	1.45311	-1.94491	TAS2R9
2892	12558	1.49622	-1.94491	TTTY1.....TTTY1B
2893	13501	1.46785	-1.94491	ZSCAN31
2894	4834	0.164785	-1.94202	GSPT2
2895	4950	0.161634	-1.94202	HAPLN1
2896	6269	0.158573	-1.94202	L2HGDH
2897	7262	0.167277	-1.94202	MIR6883.....PER1
2898	10424	0.166188	-1.94202	S1PR1
2899	12659	0.163823	-1.94202	UBE2E3
2900	13408	0.167747	-1.94202	ZNF556
2901	1928	1.38706	-1.93794	CDC45
2902	2057	1.42812	-1.93794	CENPC
2903	3445	1.48543	-1.93794	EFCAB11
2904	4379	1.45565	-1.93794	GAPVD1
2905	4808	1.41271	-1.93794	GRM5
2906	5253	1.532	-1.93794	HOXA10
2907	6134	1.40008	-1.93794	KLF7
2908	7181	1.41955	-1.93794	MGC40069.....TRAC.....TRAJ17.....TRAV20.....TRDV2.....YME1L1
2909	8005	1.45252	-1.93794	NOL9
2910	9194	1.42784	-1.93794	PPP1R1A
2911	9814	1.53608	-1.93794	RBM14.RBM4.....RBM4
2912	10217	1.44325	-1.93794	RPL21.....RPL21P28.....SNORA27.....SNORD102
2913	10265	1.44632	-1.93794	RPN1
2914	11090	1.35272	-1.93794	SLCO1B3
2915	11293	1.43091	-1.93794	SP140L
2916	11767	1.4457	-1.93794	TBC1D9
2917	13221	1.4793	-1.93794	ZIC4
2918	303	0.169281	-1.93524	AF007147
2919	877	0.172338	-1.93524	ASXL1
2920	1841	0.15731	-1.93524	CD207
2921	1899	0.164625	-1.93524	CD93
2922	2175	0.163246	-1.93524	CHP2
2923	2427	0.165286	-1.93524	COL4A3
2924	5320	0.168528	-1.93524	HS3ST3A1
2925	6434	0.162793	-1.93524	LINC00474
2926	7850	0.160757	-1.93524	NECAP1
2927	7968	0.165581	-1.93524	NLRP3
2928	9797	0.166338	-1.93524	RBBP6
2929	13137	0.164765	-1.93524	ZBTB20
2930	13260	0.171333	-1.93524	ZNF142
2931	1120	1.44147	-1.93102	BCAN
2932	2712	1.48696	-1.93102	CTIF
2933	3027	1.42423	-1.93102	DEK
2934	3617	1.47885	-1.93102	ENOX1
2935	4371	1.49176	-1.93102	GALR3
2936	5591	1.41501	-1.93102	IKZF5
2937	7696	1.5113	-1.93102	NAALAD2
2938	7979	1.39809	-1.93102	NME7
2939	8574	1.45138	-1.93102	PCNT
2940	8866	1.43268	-1.93102	PIWIL2
2941	9031	1.38058	-1.93102	PODNL1
2942	9505	1.40216	-1.93102	PTGES
2943	9953	1.50065	-1.93102	RHAG
2944	10237	1.47335	-1.93102	RPL32
2945	12878	1.43569	-1.93102	VENTXP1
2946	529	0.168297	-1.9285	ANKEF1
2947	1849	0.166187	-1.9285	CD27
2948	3058	0.160574	-1.9285	DGAT1
2949	3770	0.167298	-1.9285	EXOC3
2950	5225	0.167426	-1.9285	HNRNPA2B1
2951	6908	0.168985	-1.9285	MAOA
2952	10229	0.172644	-1.9285	RPL27A
2953	12235	0.161031	-1.9285	TNMD
2954	12816	0.16662	-1.9285	USP47
2955	233	1.46693	-1.92415	ADAMTS9
2956	1704	1.43299	-1.92415	CCDC15
2957	1720	1.42308	-1.92415	CCDC51
2958	2431	1.47929	-1.92415	COL4A6
2959	3629	1.42657	-1.92415	ENTPD5
2960	5090	1.55733	-1.92415	HIST1H2AD.....HIST1H3A.....HIST1H3B.....HIST1H3C.....HIST1H3D.....HIST1H3E.....HIST1H3F.....HIST1H3G.....HIST1H3H.....HIST1H3I.....HIST1H3J
2961	5220	1.46448	-1.92415	HNRNPA1.....HNRNPA1L2.....HNRNPA1P10.....HNRNPA1P33
2962	5453	1.39647	-1.92415	IER5
2963	6309	1.47742	-1.92415	LARP6
2964	6702	1.49123	-1.92415	LPP
2965	6765	1.38649	-1.92415	LRRFIP1
2966	7416	1.49778	-1.92415	MRPL19
2967	7673	1.46153	-1.92415	MYRIP
2968	8285	1.41538	-1.92415	OPTN
2969	12570	1.41702	-1.92415	TUBA8
2970	2169	0.170339	-1.92181	CHMP7
2971	3227	0.164092	-1.92181	DNM3
2972	5385	0.168584	-1.92181	HTR1F
2973	6960	0.159188	-1.92181	MAPK8
2974	7284	0.167342	-1.92181	MKRN4P.....MKRN4P
2975	8503	0.162563	-1.92181	PAX6
2976	10492	0.164898	-1.92181	SCARF1
2977	11204	0.166205	-1.92181	SNORA29.....TCP1
2978	1223	1.45024	-1.91732	BMPR1B
2979	1343	1.45789	-1.91732	C12orf43
2980	3338	1.43613	-1.91732	DUSP10
2981	3498	1.46558	-1.91732	EIF2AK1
2982	4445	1.4341	-1.91732	GDF2
2983	5219	1.41672	-1.91732	HNRNPA1
2984	5407	1.46494	-1.91732	HYDIN.....HYDIN2.....LOC101930373
2985	5708	1.508	-1.91732	INSIG2
2986	6274	1.41193	-1.91732	LAD1
2987	6503	1.49665	-1.91732	LOC100287590
2988	6779	1.47912	-1.91732	LSM2
2989	6919	1.40965	-1.91732	MAP2K5
2990	7797	1.50974	-1.91732	NDP
2991	9377	1.46193	-1.91732	PRR15L
2992	9584	1.40809	-1.91732	PUS7L
2993	9798	1.44202	-1.91732	RBBP7
2994	11018	1.45554	-1.91732	SLC3A1
2995	12194	1.48839	-1.91732	TNF
2996	12845	1.416	-1.91732	VAMP4
2997	6597	0.162499	-1.91517	LOC101929232.....PDCD6IPP2
2998	6769	0.1648	-1.91517	LRRN3
2999	10739	0.167407	-1.91517	SGSM2
3000	11489	0.162393	-1.91517	ST7L
3001	11666	0.159405	-1.91517	SYT17
3002	13087	0.170623	-1.91517	YARS2
3003	110	1.42449	-1.91054	ACADL
3004	201	1.4022	-1.91054	ADAM10
3005	432	1.41101	-1.91054	ALDH1A2
3006	2481	1.45125	-1.91054	CORO1A
3007	3396	1.44143	-1.91054	EBLN2
3008	3695	1.41184	-1.91054	ERCC5
3009	4375	1.49545	-1.91054	GANAB
3010	4770	1.44603	-1.91054	GRAP
3011	5023	1.49633	-1.91054	HEG1
3012	7052	1.42603	-1.91054	MCM5
3013	8393	1.39185	-1.91054	P2RX2
3014	8747	1.39997	-1.91054	PGR
3015	11230	1.4403	-1.91054	SNUPN
3016	11362	1.43594	-1.91054	SPOCK2
3017	11596	1.39803	-1.91054	SULT1A2
3018	11782	1.46251	-1.91054	TBL2
3019	11836	1.40481	-1.91054	TCRA.....TCRA.....TRAV10.....TRAV10.....YME1L1
3020	4113	0.16978	-1.90857	FKBP1B
3021	5430	0.164688	-1.90857	ICOS
3022	7636	0.167127	-1.90857	MYL9
3023	7936	0.156059	-1.90857	NINJ2
3024	8728	0.163038	-1.90857	PGAM2
3025	9634	0.160414	-1.90857	RAB13
3026	807	1.36147	-1.90381	ARPC4
3027	3091	1.4273	-1.90381	DHRS9
3028	3672	1.4795	-1.90381	EPS15
3029	4335	1.48896	-1.90381	GAD1
3030	5189	1.45258	-1.90381	HMGB3P19.....HMGB3P19
3031	5279	1.39	-1.90381	HOXD10
3032	6298	1.4266	-1.90381	LAMTOR5
3033	7273	1.3823	-1.90381	MITF
3034	8752	1.40865	-1.90381	PHACTR2
3035	9459	1.46661	-1.90381	PSMD13
3036	9498	1.45438	-1.90381	PTGDR2
3037	9785	1.4101	-1.90381	RASSF2
3038	9876	1.45985	-1.90381	REEP1
3039	9988	1.43366	-1.90381	RING1
3040	10776	1.40872	-1.90381	SHCBP1
3041	12430	1.45348	-1.90381	TRIP6
3042	12771	1.38403	-1.90381	UQCRC1
3043	13225	1.45193	-1.90381	ZKSCAN5
3044	1298	0.164161	-1.90201	BTN1A1
3045	2548	0.164842	-1.90201	CPVL
3046	2727	0.167125	-1.90201	CTR9
3047	3322	0.160763	-1.90201	DSTYK
3048	3644	0.166884	-1.90201	EPB41L5
3049	5013	0.174002	-1.90201	HEATR1
3050	6449	0.151849	-1.90201	LINC00950
3051	7591	0.157178	-1.90201	MYBBP1A
3052	7972	0.152855	-1.90201	NMD3
3053	9137	0.167258	-1.90201	PPARA
3054	9834	0.157305	-1.90201	RBM6
3055	10630	0.160131	-1.90201	SEPHS1
3056	347	1.42058	-1.89712	AGTR2
3057	1463	1.43699	-1.89712	C4orf6
3058	1821	1.44693	-1.89712	CCT8L2
3059	2988	1.47199	-1.89712	DDX23
3060	3459	1.44526	-1.89712	EFNA4
3061	4976	1.44938	-1.89712	HBZ
3062	5107	1.42867	-1.89712	HIST1H2BL
3063	6532	1.51269	-1.89712	LOC100508408.....RPS13.....SNORD14B
3064	6606	1.47512	-1.89712	LOC101929777.....WNT3
3065	7335	1.47213	-1.89712	MMRN1
3066	7645	1.37892	-1.89712	MYO16
3067	7967	1.45137	-1.89712	NLRP2
3068	8691	1.46454	-1.89712	PER3
3069	8821	1.37995	-1.89712	PIGV
3070	10334	1.49103	-1.89712	RRAS
3071	10449	1.50759	-1.89712	SAP130
3072	11307	1.39261	-1.89712	SPAG7
3073	11341	1.45937	-1.89712	SPG20
3074	1118	0.165203	-1.8955	BC127192.....SHANK2
3075	2262	0.16007	-1.8955	CLCN4
3076	2453	0.164831	-1.8955	COMMD8
3077	6659	0.164759	-1.8955	LOC441204
3078	6992	0.161759	-1.8955	MASP2
3079	10346	0.167593	-1.8955	RRP12
3080	10729	0.167223	-1.8955	SGCB
3081	57	1.46718	-1.89048	ABCF2
3082	250	1.42619	-1.89048	ADCY6
3083	1055	1.47733	-1.89048	B4GALT4
3084	1213	1.35237	-1.89048	BMP2
3085	1862	1.47304	-1.89048	CD3D
3086	1934	1.34971	-1.89048	CDCA4
3087	7066	1.44433	-1.89048	MDFI
3088	7476	1.44911	-1.89048	MSH5.....MSH5.SAPCD1.....SAPCD1
3089	7740	1.42303	-1.89048	NBEA
3090	9882	1.59354	-1.89048	REG1P
3091	10292	1.41267	-1.89048	RPS20.....SNORD54
3092	11512	1.46064	-1.89048	STARD7
3093	11869	1.41133	-1.89048	TENM3
3094	13494	1.49952	-1.89048	ZPR1
3095	341	0.160578	-1.88902	AGR2
3096	4811	0.166362	-1.88902	GRM8
3097	6518	0.158495	-1.88902	LOC100506282
3098	8252	0.171898	-1.88902	OGFOD2
3099	8637	0.168341	-1.88902	PDHA1
3100	13066	0.163553	-1.88902	XPNPEP1
3101	1991	1.46079	-1.88387	CDKL3
3102	2329	1.42808	-1.88387	CLSTN2
3103	3036	1.46992	-1.88387	DENND4B
3104	3497	1.47658	-1.88387	EIF1B
3105	3532	1.42961	-1.88387	EIF4ENIF1
3106	3739	1.4908	-1.88387	ETFA
3107	4129	1.39551	-1.88387	FLI1
3108	4477	1.48676	-1.88387	GGCT
3109	5383	1.37154	-1.88387	HTR1D
3110	5700	1.40613	-1.88387	INPP5D
3111	5891	1.5228	-1.88387	KBTBD2
3112	7838	1.35099	-1.88387	NDUFS2
3113	8190	1.43786	-1.88387	NUP188
3114	8242	1.43402	-1.88387	OCM2
3115	8684	1.39893	-1.88387	PELI2
3116	9611	1.43918	-1.88387	PZP
3117	10196	1.45252	-1.88387	RPGRIP1L
3118	10428	1.44406	-1.88387	SAA1.....SAA2
3119	11872	1.38965	-1.88387	TERF1
3120	12269	1.45933	-1.88387	TONSL
3121	394	0.164605	-1.88259	AKAP13
3122	2292	0.156855	-1.88259	CLEC3B.....EXOSC7
3123	2683	0.175618	-1.88259	CT55
3124	4538	0.163423	-1.88259	GLG1
3125	4736	0.158525	-1.88259	GPR56
3126	178	1.41837	-1.87732	ACTN1
3127	208	1.35775	-1.87732	ADAM2
3128	485	1.43438	-1.87732	AMACR
3129	1078	1.3839	-1.87732	BAHD1
3130	1347	1.40915	-1.87732	C14orf105
3131	1777	1.47818	-1.87732	CCNC
3132	1910	1.52325	-1.87732	CDC23
3133	2790	1.43523	-1.87732	CXorf40A
3134	4580	1.43718	-1.87732	GMNN
3135	4619	1.42778	-1.87732	GNL3.....SNORD19B
3136	4759	1.46046	-1.87732	GPT
3137	4943	1.39842	-1.87732	HAMP
3138	5398	1.51207	-1.87732	HTRA2
3139	5713	1.37331	-1.87732	INSM1
3140	5844	1.39182	-1.87732	JAG2
3141	6375	1.36364	-1.87732	LGMN
3142	6637	1.42883	-1.87732	LOC102725136.....LOC441666
3143	6755	1.36305	-1.87732	LRRC47
3144	7060	1.38235	-1.87732	MCRS1
3145	7274	1.48448	-1.87732	MKI67
3146	9008	1.41682	-1.87732	PMS2P8
3147	9156	1.52204	-1.87732	PPIAL4B.....PPIAL4C.....PPIAL4G
3148	10885	1.46635	-1.87732	SLC18A2
3149	11062	1.38932	-1.87732	SLC6A6
3150	11129	1.43002	-1.87732	SMARCB1
3151	11407	1.42816	-1.87732	SRF
3152	658	0.163638	-1.8762	APOC3
3153	745	0.167197	-1.8762	ARHGEF16
3154	1832	0.16639	-1.8762	CD180
3155	3145	0.172587	-1.8762	DLG2
3156	3755	0.164818	-1.8762	EVA1B
3157	4945	0.160484	-1.8762	HAND2
3158	7149	0.167979	-1.8762	MFAP1
3159	9679	0.171251	-1.8762	RAB9A
3160	11718	0.167949	-1.8762	TAOK1
3161	12181	0.163255	-1.8762	TMPRSS3
3162	12225	0.162837	-1.8762	TNFSF8
3163	986	1.40331	-1.8708	ATP8A2
3164	1963	1.44343	-1.8708	CDK10
3165	4757	1.42298	-1.8708	GPSM2
3166	5627	1.50067	-1.8708	IL2
3167	5920	1.38635	-1.8708	KCNH1
3168	7471	1.42565	-1.8708	MSC
3169	7751	1.48313	-1.8708	NBR2
3170	8304	1.48635	-1.8708	OR1G1
3171	8367	1.4968	-1.8708	OSM
3172	8576	1.46259	-1.8708	PCNXL2
3173	8630	1.46032	-1.8708	PDGFA
3174	9199	1.36145	-1.8708	PPP1R3A
3175	9466	1.36048	-1.8708	PSMD7
3176	10159	1.37582	-1.8708	RP3.406C18.2
3177	11122	1.43231	-1.8708	SMAGP
3178	11956	1.33642	-1.8708	THBS4
3179	12642	1.49294	-1.8708	UBAC1
3180	12823	1.35391	-1.8708	USP8
3181	12895	1.41083	-1.8708	VN1R1
3182	222	0.161424	-1.86985	ADAMDEC1
3183	3052	0.167675	-1.86985	DET1
3184	8958	0.15702	-1.86985	PLK1
3185	10592	0.161742	-1.86985	SECISBP2L
3186	11292	0.161571	-1.86985	SP110
3187	1497	1.39497	-1.86433	C8orf33
3188	3383	1.45261	-1.86433	E2F1
3189	4074	1.38883	-1.86433	FGF3
3190	4501	1.40477	-1.86433	GIN1
3191	4539	1.39356	-1.86433	GLI1
3192	5908	1.44225	-1.86433	KCNC3
3193	6901	1.40105	-1.86433	MAN2B1
3194	7807	1.39828	-1.86433	NDUFA1
3195	9122	1.33782	-1.86433	POU4F3
3196	9328	1.33967	-1.86433	PRMT1
3197	9795	1.45019	-1.86433	RBBP4P4.....RBBP4P4
3198	10499	1.43958	-1.86433	SCG3
3199	10824	1.4964	-1.86433	SIRT7
3200	11106	1.41503	-1.86433	SLMO1
3201	6308	0.156143	-1.86354	LARP4B
3202	9928	0.159776	-1.86354	RGCC
3203	12636	0.169115	-1.86354	UBA1
3204	12704	0.158175	-1.86354	UBXN7
3205	405	1.43479	-1.8579	AKIP1
3206	436	1.42407	-1.8579	ALDH1L1
3207	521	1.32963	-1.8579	ANGPT4
3208	542	1.40579	-1.8579	ANKRD12
3209	1807	1.52967	-1.8579	CCR8
3210	2699	1.41126	-1.8579	CTC.428G20.3
3211	5052	1.46154	-1.8579	HGF
3212	5229	1.35688	-1.8579	HNRNPAB
3213	6286	1.4401	-1.8579	LAMB2
3214	7351	1.41487	-1.8579	MOCS2
3215	7966	1.41671	-1.8579	NLRP1
3216	9865	1.43595	-1.8579	RCOR3
3217	9904	1.38596	-1.8579	REXO4
3218	10076	1.354	-1.8579	RNFT1.....TBC1D3P1.DHX40P1
3219	10151	1.39483	-1.8579	RP11.930P14.2
3220	10703	1.4537	-1.8579	SF1
3221	11095	1.42055	-1.8579	SLCO4A1
3222	12755	1.40943	-1.8579	UNKL
3223	13000	1.46402	-1.8579	WDTC1
3224	34	0.157865	-1.85727	ABCB4
3225	1897	0.159681	-1.85727	CD8B.....LOC100996919
3226	5181	0.156822	-1.85727	HMGA2
3227	5354	0.162349	-1.85727	HSPA1A.....HSPA1B.....HSPA1L
3228	12835	0.159685	-1.85727	UTRN
3229	4017	1.38437	-1.85151	FCER2
3230	6384	1.38631	-1.85151	LHX2
3231	8142	1.39337	-1.85151	NT5C2
3232	8392	1.37952	-1.85151	P2RX1
3233	8413	1.40244	-1.85151	PA2G4P2.....PA2G4P2
3234	8657	1.40278	-1.85151	PDPN
3235	8906	1.42445	-1.85151	PLAC4
3236	9514	1.42626	-1.85151	PTH
3237	11845	1.42426	-1.85151	TDG
3238	12048	1.34977	-1.85151	TM7SF2
3239	13365	1.44196	-1.85151	ZNF408
3240	1670	0.160451	-1.85104	CBFA2T3
3241	2263	0.160642	-1.85104	CLCN5
3242	3438	0.161639	-1.85104	EEF1B2.....SNORA41
3243	4158	0.166203	-1.85104	FMO5
3244	4326	0.161187	-1.85104	GABRB3
3245	7992	0.161814	-1.85104	NOC3L
3246	11331	0.159573	-1.85104	SPCS1
3247	11387	0.164989	-1.85104	SPTBN4
3248	11458	0.162284	-1.85104	SSRP1
3249	12709	0.155364	-1.85104	UCKL1
3250	12989	0.166712	-1.85104	WDR7
3251	371	1.39294	-1.84516	AIP
3252	555	1.39095	-1.84516	ANKRD53
3253	824	1.39933	-1.84516	ART1
3254	913	1.44981	-1.84516	ATMIN
3255	2000	1.37364	-1.84516	CDKN2D
3256	2098	1.46287	-1.84516	CERS6
3257	3114	1.42783	-1.84516	DIMT1
3258	3568	1.4375	-1.84516	ELOVL4
3259	3936	1.44065	-1.84516	FAM86C1
3260	8077	1.43948	-1.84516	NR0B1
3261	8208	1.4156	-1.84516	NUS1P3
3262	8446	1.43989	-1.84516	PAK6
3263	9281	1.37538	-1.84516	PRH1.....PRH1.PRR4.....PRH2
3264	9948	1.47808	-1.84516	RGS5
3265	11829	1.37322	-1.84516	TCN2
3266	11918	1.38213	-1.84516	TFPT
3267	12262	1.41329	-1.84516	TOM1L1
3268	12362	1.41637	-1.84516	TRAPPC2L
3269	12990	1.41107	-1.84516	WDR70
3270	13363	1.38267	-1.84516	ZNF395
3271	440	0.158748	-1.84485	ALDH3B1
3272	5372	0.15706	-1.84485	HSPD1
3273	8321	0.164793	-1.84485	OR3A3
3274	10220	0.167208	-1.84485	RPL23.....SNORA21
3275	2119	1.37048	-1.83885	CFTR
3276	2972	1.38164	-1.83885	DDO
3277	3720	1.35865	-1.83885	ERVH.4
3278	5241	1.40925	-1.83885	HNRNPR
3279	6055	1.31668	-1.83885	KIAA1551
3280	6887	1.40017	-1.83885	MAK
3281	6907	1.344	-1.83885	MANSC1
3282	7994	1.37099	-1.83885	NOD1
3283	8838	1.37325	-1.83885	PIKFYVE
3284	9386	1.41824	-1.83885	PRRC2B
3285	9868	1.38749	-1.83885	RDH16
3286	10319	1.41376	-1.83885	RPS6KB1
3287	10774	1.40237	-1.83885	SHC2
3288	11381	1.35668	-1.83885	SPSB3
3289	11651	1.40612	-1.83885	SYNGR3
3290	11684	1.41448	-1.83885	TACO1
3291	11703	1.45102	-1.83885	TAF4B
3292	12921	1.37826	-1.83885	VPS51
3293	2454	0.168609	-1.8387	COMMD9
3294	3450	0.155754	-1.8387	EFEMP1
3295	4435	0.155716	-1.8387	GCOM1.....MYZAP.....POLR2M
3296	5089	0.166821	-1.8387	HIST1H2AC
3297	5204	0.158494	-1.8387	HMHA1
3298	6733	0.153272	-1.8387	LRPPRC
3299	7989	0.163036	-1.8387	NNAT
3300	8863	0.16212	-1.8387	PITX2
3301	11392	0.1557	-1.8387	SPTSSA
3302	113	1.3792	-1.83258	ACADSB
3303	258	1.3642	-1.83258	ADD3
3304	381	0.157832	-1.83258	AK096803.....RP11.395B7.2
3305	546	1.38695	-1.83258	ANKRD27
3306	661	1.35604	-1.83258	APOF
3307	1875	1.36161	-1.83258	CD53
3308	3119	0.166265	-1.83258	DIP2C
3309	3430	0.16343	-1.83258	EDNRA
3310	4544	1.45325	-1.83258	GLO1
3311	4655	0.158176	-1.83258	GOT1
3312	7568	1.42003	-1.83258	MUC5B
3313	8062	1.45591	-1.83258	NPR3
3314	8632	0.161314	-1.83258	PDGFC
3315	8672	0.162832	-1.83258	PDZRN3
3316	9060	0.169224	-1.83258	POLR1B
3317	9482	0.16386	-1.83258	PSTPIP2
3318	9560	1.42442	-1.83258	PTPRN
3319	9859	1.458	-1.83258	RCHY1
3320	11467	0.161269	-1.83258	SSX1
3321	11627	0.156731	-1.83258	SV2A
3322	12853	1.33844	-1.83258	VASH1
3323	13334	1.35583	-1.83258	ZNF3
3324	1536	0.161291	-1.8265	CABYR
3325	2894	0.158771	-1.8265	DAO
3326	3376	0.168597	-1.8265	DYRK2
3327	9636	0.159398	-1.8265	RAB15
3328	11261	0.157798	-1.8265	SON
3329	78	1.41439	-1.82635	ABL1
3330	639	1.37638	-1.82635	APLNR
3331	898	1.367	-1.82635	ATG12
3332	1158	1.38383	-1.82635	BCR
3333	4088	1.44349	-1.82635	FGGY
3334	4750	1.39377	-1.82635	GPRC5A
3335	5872	1.48199	-1.82635	KANK2
3336	5910	1.45341	-1.82635	KCND1
3337	8515	1.39666	-1.82635	PBX3
3338	8572	1.35654	-1.82635	PCNAP3.....PCNAP3
3339	9546	1.40564	-1.82635	PTPN7
3340	12066	1.40646	-1.82635	TMED1
3341	12869	1.31706	-1.82635	VCY.....VCY1B
3342	12894	1.38009	-1.82635	VLDLR
3343	2237	0.16562	-1.82046	CKAP2.....IGLC1.....IGLV1.40.....IGLV1.40.....IGLV1.50.....IGLV1.50
3344	2926	0.162152	-1.82046	DCAF4
3345	4351	0.167636	-1.82046	GAL3ST4
3346	4715	0.160503	-1.82046	GPR18
3347	6427	0.155701	-1.82046	LINC00302
3348	9410	0.161551	-1.82046	PRX
3349	10013	0.158624	-1.82046	RNASE4
3350	12714	0.159318	-1.82046	UEVLD
3351	297	1.42089	-1.82016	ADSL
3352	1155	1.42651	-1.82016	BCMO1
3353	1653	1.40041	-1.82016	CASP8AP2
3354	2773	1.4081	-1.82016	CXCL12
3355	2822	1.39613	-1.82016	CYP11B1
3356	5391	1.39296	-1.82016	HTR4
3357	5558	1.37081	-1.82016	IGKC.....IGKV1.5.....IGKV1.5.....IGL.
3358	6265	1.42064	-1.82016	KXD1
3359	6915	1.43794	-1.82016	MAP2
3360	6964	1.39969	-1.82016	MAPK9
3361	7111	1.44619	-1.82016	MEG3
3362	7318	1.32431	-1.82016	MMP15
3363	8685	1.37827	-1.82016	PELO
3364	9062	1.42676	-1.82016	POLR1D
3365	9975	1.44357	-1.82016	RHOT1
3366	10389	1.42961	-1.82016	RUSC2
3367	11226	1.44091	-1.82016	SNTB1
3368	1339	0.159348	-1.81445	C11orf95
3369	7136	0.158948	-1.81445	METTL18
3370	9335	0.163214	-1.81445	PRNP
3371	2311	1.39523	-1.81401	CLK2
3372	4741	1.36533	-1.81401	GPR68
3373	5734	1.38679	-1.81401	IPO9
3374	6170	1.36481	-1.81401	KLK2
3375	7180	1.40748	-1.81401	MGC2889
3376	7363	1.32768	-1.81401	MORF4L1
3377	11809	1.42388	-1.81401	TCEB3.AS1
3378	12094	1.38178	-1.81401	TMEM14A
3379	13389	1.42445	-1.81401	ZNF484
3380	547	0.154329	-1.80848	ANKRD28
3381	1331	0.150799	-1.80848	C11orf49
3382	1589	0.164434	-1.80848	CAMK1G
3383	5328	0.156505	-1.80848	HSD17B11
3384	5545	0.161044	-1.80848	IGHG1.....IGHG2.....IGHM.....IGHV4.31.....MIR8071.1.....MIR8071.2
3385	6221	0.159771	-1.80848	KRT19
3386	10222	0.16187	-1.80848	RPL23A.....SNORD42A
3387	13184	0.160551	-1.80848	ZDHHC7
3388	400	1.31622	-1.80789	AKAP6
3389	1440	1.40165	-1.80789	C2orf43
3390	1478	1.42943	-1.80789	C6orf123
3391	1945	1.39452	-1.80789	CDH18
3392	2019	1.39398	-1.80789	CEACAM1
3393	2692	1.35919	-1.80789	CTB.102L5.7
3394	6458	1.28548	-1.80789	LINS
3395	6816	1.33964	-1.80789	LY6H
3396	7878	1.43397	-1.80789	NEU2
3397	8432	1.45325	-1.80789	PAFAH1B2
3398	9442	1.40029	-1.80789	PSMB4
3399	9744	1.38476	-1.80789	RANGAP1
3400	11213	1.34917	-1.80789	SNRPA
3401	12996	1.42779	-1.80789	WDR82
3402	13127	1.41207	-1.80789	ZBED5
3403	2621	0.165385	-1.80255	CRYL1
3404	4672	0.162331	-1.80255	GPATCH8
3405	4996	0.160439	-1.80255	HCRTR2
3406	7521	0.157175	-1.80255	MTF2
3407	9725	0.148293	-1.80255	RALGAPA1
3408	10781	0.16037	-1.80255	SHMT2
3409	11798	0.160546	-1.80255	TBXAS1
3410	584	1.36981	-1.80181	ANXA4
3411	858	1.32885	-1.80181	ASL
3412	972	1.37314	-1.80181	ATP6V1A
3413	2131	1.40192	-1.80181	CHAT
3414	2631	1.43854	-1.80181	CSF1
3415	3286	1.40675	-1.80181	DPYSL3
3416	4263	1.36105	-1.80181	FUS
3417	5249	1.33298	-1.80181	HOOK1
3418	7031	1.42613	-1.80181	MC5R
3419	7255	1.38541	-1.80181	MIR6805.....RPL28
3420	9912	1.38894	-1.80181	RFPL1
3421	11125	1.42837	-1.80181	SMARCA2
3422	11278	1.43653	-1.80181	SOX14
3423	11453	1.37236	-1.80181	SSPN
3424	11810	1.36652	-1.80181	TCEB3B
3425	12479	1.29185	-1.80181	TSG101
3426	12932	1.35354	-1.80181	VSIG4
3427	5974	0.15854	-1.79665	KCTD20
3428	12655	0.165964	-1.79665	UBE2D2
3429	633	1.38994	-1.79577	APEX2
3430	712	1.39558	-1.79577	ARG1
3431	2048	1.35133	-1.79577	CELSR3.AS1
3432	2559	1.33275	-1.79577	CRCT1
3433	6386	1.34581	-1.79577	LHX5
3434	6698	1.29862	-1.79577	LPIN1
3435	7095	1.40207	-1.79577	MED24.....MIR6884
3436	7338	1.33604	-1.79577	MN1
3437	8954	1.42482	-1.79577	PLGRKT
3438	9190	1.40098	-1.79577	PPP1R14D
3439	9626	1.42567	-1.79577	R3HDM2
3440	9954	1.34814	-1.79577	RHBDD3
3441	10506	1.41547	-1.79577	SCGN
3442	10618	1.35366	-1.79577	SEMA6B
3443	10669	1.32709	-1.79577	SERPINB6
3444	13305	1.40425	-1.79577	ZNF234
3445	122	0.158192	-1.79078	ACD
3446	3719	0.159884	-1.79078	ERV9.1
3447	5364	0.155437	-1.79078	HSPB11
3448	5992	0.148719	-1.79078	KDM5B
3449	9809	0.150403	-1.79078	RBM10
3450	10620	0.158703	-1.79078	SEMA6D
3451	12732	0.161167	-1.79078	UGT2B28
3452	454	1.36995	-1.78976	ALG12
3453	1650	1.41743	-1.78976	CASP6
3454	2569	1.41654	-1.78976	CRELD1
3455	3391	1.35979	-1.78976	EAF2
3456	3997	1.34438	-1.78976	FBXO31
3457	4962	1.37947	-1.78976	HAUS7
3458	6554	1.44259	-1.78976	LOC101060321.....LOC101060351.....LOC101060376.....LOC101060389.....LOC102723859.....LOC102724862.....TBC1D3.....TBC1D3C.....TBC1D3F.....TBC1D3H
3459	7665	1.41864	-1.78976	MYOG
3460	9128	1.40552	-1.78976	POU6F2
3461	9502	1.35879	-1.78976	PTGER3
3462	9717	1.41476	-1.78976	RAG1
3463	9855	1.35054	-1.78976	RCBTB1
3464	10436	1.49089	-1.78976	SAFB
3465	10547	1.42642	-1.78976	SDC3
3466	11120	1.36196	-1.78976	SMAD7
3467	11720	1.36386	-1.78976	TAOK3
3468	12033	1.36597	-1.78976	TLR5
3469	12250	1.38742	-1.78976	TNR
3470	1895	0.166862	-1.78495	CD86
3471	7128	0.153217	-1.78495	MET
3472	9432	0.159786	-1.78495	PSMA1
3473	10609	0.156368	-1.78495	SEMA3F
3474	1234	1.31436	-1.78379	BOLA2.....BOLA2B
3475	2687	1.39664	-1.78379	CTAGE1
3476	3195	1.37595	-1.78379	DNAJB6.....TMEM135
3477	3642	1.33585	-1.78379	EPB41L4A.AS2
3478	5646	1.3825	-1.78379	IL36G
3479	6111	1.43339	-1.78379	KIR3DL3
3480	7085	1.35193	-1.78379	MED13
3481	10822	1.41869	-1.78379	SIRT5
3482	11006	1.42664	-1.78379	SLC38A3
3483	12507	1.30389	-1.78379	TSPY1.....TSPY10.....TSPY3.....TSPY4.....TSPY8
3484	1947	0.156881	-1.77916	CDH2
3485	3675	0.156269	-1.77916	EPS8
3486	4042	0.158685	-1.77916	FEM1B
3487	8481	0.150219	-1.77916	PARN
3488	74	1.41472	-1.77786	ABHD8
3489	169	1.3211	-1.77786	ACTBP9.....ACTBP9
3490	2824	1.40155	-1.77786	CYP17A1
3491	3077	1.38902	-1.77786	DHCR24
3492	3088	1.38306	-1.77786	DHRS4.....DHRS4L2
3493	3560	1.34569	-1.77786	ELL2P3.....ELL2P3
3494	4804	1.41563	-1.77786	GRM1
3495	5035	1.43968	-1.77786	HERC4
3496	6109	1.36313	-1.77786	KIR3DL1
3497	6803	1.37183	-1.77786	LUC7L
3498	7914	1.32534	-1.77786	NFYA
3499	8893	1.38754	-1.77786	PLA2G2A
3500	9500	1.41093	-1.77786	PTGER1
3501	10644	1.3743	-1.77786	SERF1A.....SERF1B
3502	12434	1.36129	-1.77786	TRMT112
3503	12585	1.36256	-1.77786	TUBD1
3504	2306	0.156333	-1.77339	CLIP1
3505	4415	0.164654	-1.77339	GCC1
3506	5183	0.154709	-1.77339	HMGB1P12.....HMGB1P12
3507	5980	0.153608	-1.77339	KDELR1
3508	10607	0.160643	-1.77339	SEMA3D
3509	12190	0.157106	-1.77339	TMX1
3510	781	1.39217	-1.77196	ARL5A.....LOC101929356
3511	1102	1.34329	-1.77196	BBC3.....MIR3190.....MIR3191
3512	3251	1.28955	-1.77196	DOK4
3513	3796	1.36008	-1.77196	F10
3514	7603	1.34818	-1.77196	MYCNOS
3515	8862	1.37631	-1.77196	PITX1
3516	11094	1.33064	-1.77196	SLCO3A1
3517	11501	1.35275	-1.77196	STAG3L3
3518	11525	1.41981	-1.77196	STC2
3519	12536	1.36552	-1.77196	TTC31
3520	1499	0.153441	-1.76766	C8orf44
3521	12684	0.157555	-1.76766	UBFD1
3522	2005	1.40204	-1.76609	CDR2.....LOC101060399
3523	2840	1.357	-1.76609	CYP2B6
3524	2966	1.39084	-1.76609	DDC
3525	3188	1.28029	-1.76609	DNAJB1
3526	5349	1.42154	-1.76609	HSP90B1.....MIR3652
3527	9980	1.37257	-1.76609	RIC8B
3528	11474	1.34886	-1.76609	SSX4.....SSX4B
3529	11789	1.32556	-1.76609	TBX10
3530	12355	1.34688	-1.76609	TRAP1
3531	12907	1.35868	-1.76609	VPS13D
3532	13237	1.36896	-1.76609	ZMYM4
3533	2363	0.155593	-1.76196	CNN2
3534	5290	0.159998	-1.76196	HPCAL4
3535	6666	0.152269	-1.76196	LOC645166.....LOC654342
3536	7780	0.153483	-1.76196	NCOA6
3537	9366	0.155062	-1.76196	PRPH
3538	9688	0.158085	-1.76196	RABGGTB
3539	10177	0.158642	-1.76196	RP5.882O7.1
3540	10804	0.159206	-1.76196	SIK2
3541	12512	0.155846	-1.76196	TSPYL5
3542	12901	0.160643	-1.76196	VPREB1
3543	1869	1.33359	-1.76026	CD44
3544	1929	1.36237	-1.76026	CDC5L
3545	3278	1.36948	-1.76026	DPY19L1
3546	3855	1.34195	-1.76026	FAM134A
3547	4120	1.37784	-1.76026	FKBP8
3548	5392	1.40656	-1.76026	HTR5A
3549	6147	1.38003	-1.76026	KLHL20
3550	8146	1.37293	-1.76026	NT5M
3551	8213	1.41719	-1.76026	NXF2.....NXF2B
3552	8272	1.33722	-1.76026	ONECUT1
3553	9974	1.36992	-1.76026	RHOQ
3554	10516	1.40826	-1.76026	SCN2A
3555	10716	1.35603	-1.76026	SFRP1
3556	10807	1.35258	-1.76026	SIL1
3557	11773	1.33122	-1.76026	TBCCD1
3558	11979	1.35233	-1.76026	THYN1
3559	12112	1.3566	-1.76026	TMEM186
3560	256	0.163697	-1.7563	ADD1
3561	921	0.165788	-1.7563	ATP11B
3562	2358	0.156504	-1.7563	CNIH3
3563	7405	0.160049	-1.7563	MRM1
3564	9673	0.160626	-1.7563	RAB6A.....RAB6C.....WTH3DI
3565	265	1.29291	-1.75446	ADH6
3566	3274	1.32621	-1.75446	DPP6
3567	3342	1.4022	-1.75446	DUSP14
3568	3760	1.3909	-1.75446	EVL
3569	4848	1.31542	-1.75446	GSTP1
3570	6371	1.34464	-1.75446	LGALS9
3571	7779	1.37269	-1.75446	NCOA4
3572	7792	1.38078	-1.75446	NDEL1
3573	8706	1.38111	-1.75446	PEX3
3574	9650	1.31629	-1.75446	RAB2A
3575	10274	1.45697	-1.75446	RPRD2
3576	11572	1.35001	-1.75446	STX2
3577	12255	1.37849	-1.75446	TNXA.....TNXB
3578	12272	1.30197	-1.75446	TOP2B
3579	12285	1.37426	-1.75446	TOX3
3580	13202	1.33948	-1.75446	ZFP64
3581	5209	0.155471	-1.75066	HMP19
3582	7697	0.150323	-1.75066	NAALADL1
3583	8410	0.162028	-1.75066	P4HB
3584	11157	0.157078	-1.75066	SMIM8
3585	611	1.32336	-1.7487	AP3M2
3586	1123	1.36721	-1.7487	BCAR3
3587	2164	1.34256	-1.7487	CHMP2B
3588	2660	1.32612	-1.7487	CSPG4
3589	3603	1.35762	-1.7487	EN1
3590	5542	1.33953	-1.7487	IGHD.....IGHG1.....IGHM
3591	7461	1.38576	-1.7487	MRTO4
3592	7470	1.31169	-1.7487	MSANTD3.TMEFF1.....TMEFF1
3593	7583	1.37192	-1.7487	MX2
3594	9050	1.37357	-1.7487	POLE
3595	9556	1.32449	-1.7487	PTPRH
3596	10915	1.3788	-1.7487	SLC24A2
3597	12352	1.35046	-1.7487	TRAM1
3598	13188	1.35098	-1.7487	ZFAND1
3599	13472	1.30694	-1.7487	ZNF80
3600	189	0.152791	-1.74506	ACTR5
3601	2351	0.152404	-1.74506	CNBP
3602	4664	0.160119	-1.74506	GPA33
3603	6130	0.153268	-1.74506	KLF3.AS1
3604	6396	0.153157	-1.74506	LILRA3
3605	8799	0.152732	-1.74506	PIAS4
3606	10142	0.155377	-1.74506	RP11.654A16.3
3607	10614	0.155304	-1.74506	SEMA4F
3608	17	1.33795	-1.74297	AASS
3609	444	1.37903	-1.74297	ALDH6A1
3610	2620	1.36298	-1.74297	CRYGEP
3611	2873	1.32967	-1.74297	CYP7B1
3612	3048	1.35059	-1.74297	DES
3613	3769	1.41035	-1.74297	EXOC2
3614	4106	1.36753	-1.74297	FIS1
3615	4240	1.37777	-1.74297	FSBP.....RAD54B
3616	4572	1.32856	-1.74297	GMCL1
3617	5946	1.32493	-1.74297	KCNK3
3618	6435	1.3672	-1.74297	LINC00483
3619	6438	1.38625	-1.74297	LINC00588
3620	6633	1.31104	-1.74297	LOC102724905
3621	8797	1.42259	-1.74297	PIAS2
3622	11541	1.34712	-1.74297	STK3
3623	12195	1.3951	-1.74297	TNFAIP1
3624	12239	1.38514	-1.74297	TNNI1
3625	625	0.152651	-1.73949	APBB1IP
3626	1386	0.150915	-1.73949	C19orf80
3627	1774	0.149801	-1.73949	CCNB1
3628	2820	0.152836	-1.73949	CYLD
3629	3186	0.1604	-1.73949	DNAJA3
3630	5495	0.154942	-1.73949	IFT140
3631	7468	0.154551	-1.73949	MS4A6A
3632	8395	0.157747	-1.73949	P2RX4
3633	10250	0.154231	-1.73949	RPL3L
3634	10867	0.153803	-1.73949	SLC15A3
3635	11197	0.154706	-1.73949	SNED1
3636	11210	0.156064	-1.73949	SNRNP35
3637	13280	0.155816	-1.73949	ZNF200
3638	881	1.32899	-1.73727	ATAD2B
3639	999	1.37974	-1.73727	ATRNL1
3640	2764	1.36019	-1.73727	CWC25
3641	2953	1.31859	-1.73727	DCTN5
3642	4517	1.38792	-1.73727	GJA9.MYCBP.....MYCBP
3643	4685	1.33905	-1.73727	GPLD1
3644	4701	1.28003	-1.73727	GPR135
3645	5455	1.34305	-1.73727	IFI16
3646	6331	1.40774	-1.73727	LCP2
3647	7948	1.38914	-1.73727	NKAIN1
3648	8197	1.31721	-1.73727	NUP54
3649	8736	1.33772	-1.73727	PGGT1B
3650	8962	1.33506	-1.73727	PLLP
3651	10507	1.44919	-1.73727	SCIN
3652	10664	1.27392	-1.73727	SERPINB2
3653	12740	1.27842	-1.73727	ULK2
3654	12744	1.43063	-1.73727	UNC119
3655	13013	1.36157	-1.73727	WIPI1
3656	91	0.154292	-1.73395	AC004941.5
3657	5642	0.153142	-1.73395	IL3
3658	6877	0.157359	-1.73395	MAGEF1
3659	7537	0.157483	-1.73395	MTMR14
3660	7767	0.150761	-1.73395	NCF2
3661	13201	0.160513	-1.73395	ZFP37
3662	254	1.4394	-1.73161	ADCYAP1
3663	1177	1.34745	-1.73161	BFSP2
3664	1471	1.42892	-1.73161	C5orf42
3665	1625	1.34081	-1.73161	CAPZA2
3666	2050	1.29841	-1.73161	CEMP1
3667	2240	1.34467	-1.73161	CKAP5
3668	6261	1.30727	-1.73161	KRTAP5.9
3669	6840	1.28774	-1.73161	M6PR.....PHC1
3670	9917	1.35637	-1.73161	RFPL3S
3671	11047	1.33153	-1.73161	SLC5A6
3672	12581	1.37262	-1.73161	TUBB6
3673	12677	1.33149	-1.73161	UBE2W
3674	12736	1.37892	-1.73161	UIMC1
3675	4057	0.145811	-1.72844	FGA
3676	5130	0.155225	-1.72844	HIST2H2BE
3677	11566	0.153362	-1.72844	STX11
3678	2234	1.30428	-1.72597	CIZ1
3679	2867	1.35676	-1.72597	CYP4F2
3680	3431	1.32325	-1.72597	EDNRB
3681	4869	1.34981	-1.72597	GTF2I.....GTF2IP1.....LOC100093631
3682	7978	1.33273	-1.72597	NME6
3683	8881	1.37281	-1.72597	PKN2
3684	9604	1.45421	-1.72597	PYGL
3685	9665	1.27478	-1.72597	RAB40A
3686	11938	1.28375	-1.72597	TGM4
3687	13156	1.4361	-1.72597	ZC2HC1C
3688	13164	1.34226	-1.72597	ZC3HAV1
3689	7825	0.146542	-1.72296	NDUFB1
3690	8482	0.149722	-1.72296	PARP1
3691	12122	0.15607	-1.72296	TMEM212
3692	12513	0.147787	-1.72296	TSR1
3693	558	1.30278	-1.72037	ANKRD7
3694	616	1.28827	-1.72037	AP4S1
3695	1571	1.36	-1.72037	CALCA
3696	1637	1.29712	-1.72037	CARTPT
3697	2719	1.37385	-1.72037	CTNNB1
3698	3890	1.38958	-1.72037	FAM189B
3699	4156	1.36634	-1.72037	FMO3
3700	6047	1.32676	-1.72037	KIAA1109
3701	7395	1.3286	-1.72037	MPZL1
3702	8044	1.3727	-1.72037	NPHP1
3703	9155	1.29181	-1.72037	PPIA
3704	9288	1.3333	-1.72037	PRKAA2
3705	9942	1.38437	-1.72037	RGS17
3706	10173	1.32668	-1.72037	RP5.1118D24.2
3707	10267	1.38555	-1.72037	RPP14
3708	10369	1.27929	-1.72037	RTEL1
3709	10745	1.32135	-1.72037	SH2D1A
3710	11801	1.35879	-1.72037	TCEA2
3711	12049	1.33655	-1.72037	TM7SF3
3712	12154	1.23442	-1.72037	TMEM50B
3713	12554	1.29024	-1.72037	TTN
3714	1273	0.151966	-1.71751	BRWD1
3715	1604	0.147036	-1.71751	CAND1
3716	4223	0.157307	-1.71751	FRAS1
3717	7868	0.153825	-1.71751	NELFCD
3718	13369	0.150119	-1.71751	ZNF423
3719	141	1.35839	-1.7148	ACOX1
3720	1378	1.39208	-1.7148	C19orf26
3721	3413	1.29397	-1.7148	ECSIT
3722	3830	1.33495	-1.7148	FAHD2A
3723	4523	1.32406	-1.7148	GJC1
3724	9474	1.27026	-1.7148	PSMG2
3725	10135	1.3486	-1.7148	RP11.496I2.2
3726	11577	1.36005	-1.7148	STX7
3727	11778	1.31527	-1.7148	TBKBP1
3728	11920	1.31866	-1.7148	TFRC
3729	12597	1.37474	-1.7148	TULP3
3730	12670	1.2478	-1.7148	UBE2NL
3731	13206	1.33264	-1.7148	ZFR
3732	13315	1.31428	-1.7148	ZNF259P1
3733	792	0.153037	-1.71209	ARMC9
3734	3319	0.151388	-1.71209	DSTN
3735	4615	0.149852	-1.71209	GNG7
3736	5836	0.147564	-1.71209	IVD
3737	8479	0.151952	-1.71209	PARL
3738	9373	0.15669	-1.71209	PRR11
3739	10306	0.152963	-1.71209	RPS4X
3740	10349	0.147793	-1.71209	RRP7A
3741	12860	0.15633	-1.71209	VAX2
3742	12984	0.143426	-1.71209	WDR5B
3743	46	1.32966	-1.70926	ABCC6.....ABCC6P1.....ABCC6P2.....LOC101930322
3744	2990	1.28426	-1.70926	DDX25
3745	3597	1.35043	-1.70926	EMP3
3746	5335	1.40246	-1.70926	HSD17B7
3747	5926	1.28093	-1.70926	KCNJ1
3748	8194	1.31482	-1.70926	NUP37
3749	8409	1.33193	-1.70926	P4HA1
3750	10293	1.34827	-1.70926	RPS21
3751	10829	1.34274	-1.70926	SIX3
3752	11216	1.36641	-1.70926	SNRPB2
3753	11349	1.36476	-1.70926	SPIN1
3754	12126	1.28718	-1.70926	TMEM230
3755	12782	1.34952	-1.70926	UROS
3756	1439	0.152749	-1.7067	C2orf42
3757	2337	0.147209	-1.7067	CLUAP1
3758	4178	0.154455	-1.7067	FOLR2
3759	10324	0.15493	-1.7067	RPS8.....SNORD38B.....SNORD55
3760	12520	0.150759	-1.7067	TST
3761	13148	0.152967	-1.7067	ZBTB44
3762	671	1.32566	-1.70375	APOO
3763	1063	1.39423	-1.70375	BABAM1
3764	2591	1.29189	-1.70375	CRNN
3765	5375	1.3378	-1.70375	HSPG2
3766	6557	1.31927	-1.70375	LOC101060521.....POLR3E
3767	6942	1.32372	-1.70375	MAP4K4
3768	7201	1.36153	-1.70375	MICALL2
3769	7324	1.30223	-1.70375	MMP23A.....MMP23B
3770	7506	1.40691	-1.70375	MT3
3771	8248	1.34456	-1.70375	OFD1
3772	8964	1.34356	-1.70375	PLOD1
3773	9009	1.33302	-1.70375	PMVK
3774	9059	1.2932	-1.70375	POLQ
3775	9068	1.32797	-1.70375	POLR2E
3776	9101	1.36347	-1.70375	POP1
3777	9382	1.28962	-1.70375	PRR5L
3778	9385	1.3749	-1.70375	PRRC2A
3779	10508	1.31769	-1.70375	SCLY
3780	10903	1.32731	-1.70375	SLC22A17
3781	10996	1.34205	-1.70375	SLC35F2
3782	11001	1.33886	-1.70375	SLC37A1
3783	11717	1.3075	-1.70375	TANK
3784	12130	1.35018	-1.70375	TMEM246
3785	12643	1.33352	-1.70375	UBAP1
3786	1137	0.151806	-1.70134	BCL11B
3787	1351	0.151647	-1.70134	C14orf169
3788	4858	0.148421	-1.70134	GTF2E1
3789	5630	0.156464	-1.70134	IL21R
3790	8277	0.144331	-1.70134	OPHN1
3791	11088	0.156681	-1.70134	SLCO1A2
3792	974	1.32049	-1.69827	ATP6V1B2
3793	1410	1.36129	-1.69827	C1orf95
3794	1435	1.31985	-1.69827	C2CD2L
3795	1450	1.3049	-1.69827	C3orf14
3796	1554	1.30713	-1.69827	CACNB4
3797	1856	1.3338	-1.69827	CD320
3798	2625	1.36576	-1.69827	CS
3799	2709	1.33025	-1.69827	CTF1
3800	2856	1.33957	-1.69827	CYP3A4
3801	3235	1.3635	-1.69827	DNTT
3802	3524	1.35782	-1.69827	EIF4A1.....SNORA48.....SNORA67.....SNORD10
3803	3818	1.32203	-1.69827	FABP3P2.....FABP3P2
3804	5783	1.32142	-1.69827	IST1
3805	6411	1.32774	-1.69827	LIME1
3806	6993	1.31152	-1.69827	MAST1
3807	8642	1.35646	-1.69827	PDIA3
3808	9057	1.37219	-1.69827	POLL
3809	11538	1.25324	-1.69827	STK19
3810	12230	1.23793	-1.69827	TNIP3
3811	39	0.146092	-1.69601	ABCB9
3812	453	0.153804	-1.69601	ALG11.....UTP14C
3813	2671	0.157596	-1.69601	CST3
3814	7030	0.15341	-1.69601	MC4R
3815	11622	0.141959	-1.69601	SUV39H1
3816	12257	0.152649	-1.69601	TOB1
3817	13480	0.149418	-1.69601	ZNF835
3818	112	1.31406	-1.69282	ACADS
3819	1419	1.33747	-1.69282	C1RL
3820	2817	1.38241	-1.69282	CYHR1
3821	2983	1.31917	-1.69282	DDX17
3822	3041	1.29867	-1.69282	DENR
3823	3152	1.30717	-1.69282	DLGAP5
3824	4644	1.32819	-1.69282	GOLGB1
3825	5075	1.34859	-1.69282	HIP1
3826	5673	1.33981	-1.69282	IMPAD1
3827	6160	1.34113	-1.69282	KLHL41
3828	7833	1.30676	-1.69282	NDUFB7
3829	10538	1.35288	-1.69282	SCT
3830	12669	1.31333	-1.69282	UBE2N
3831	12788	1.32133	-1.69282	USO1
3832	12821	1.31641	-1.69282	USP6NL.....USP6NL.IT1
3833	13104	1.31472	-1.69282	YME1L1
3834	1798	0.152119	-1.6907	CCPG1.....DYX1C1.CCPG1
3835	6178	0.154095	-1.6907	KLRB1
3836	8798	0.1559	-1.6907	PIAS3
3837	10028	0.154485	-1.6907	RNF114
3838	11947	0.145211	-1.6907	THAP3
3839	12482	0.15386	-1.6907	TSHR
3840	12706	0.155811	-1.6907	UCHL1
3841	1633	1.3939	-1.6874	CARKD
3842	2655	1.32876	-1.6874	CSNK1G2
3843	3023	1.30977	-1.6874	DEFB1
3844	3140	1.34428	-1.6874	DLEU1
3845	5697	1.2931	-1.6874	INPP4B
3846	6704	1.31618	-1.6874	LPPR2
3847	9294	1.25639	-1.6874	PRKAG1
3848	9528	1.33516	-1.6874	PTP4A2
3849	10622	1.3311	-1.6874	SEMG1
3850	10917	1.28678	-1.6874	SLC25A1
3851	11837	1.29593	-1.6874	TCRA.....TRAV21.....TRAV21.....YME1L1
3852	12057	1.31211	-1.6874	TMBIM6
3853	12417	1.31712	-1.6874	TRIM58
3854	12616	1.2413	-1.6874	TXNIP
3855	12793	1.33315	-1.6874	USP13
3856	80	0.143177	-1.68542	ABLIM1
3857	1114	0.152429	-1.68542	BC069776
3858	170	1.33621	-1.68201	ACTC1
3859	1626	1.25966	-1.68201	CAPZB
3860	4228	1.34846	-1.68201	FRMD1
3861	5116	1.34869	-1.68201	HIST1H3F
3862	5265	1.30554	-1.68201	HOXB3
3863	5550	1.30206	-1.68201	IGHMBP2
3864	6899	1.32418	-1.68201	MAN2A1
3865	7707	1.39659	-1.68201	NADK
3866	9230	1.3349	-1.68201	PPP6R1
3867	11886	1.28719	-1.68201	TEX13B
3868	12261	1.33307	-1.68201	TOM1
3869	12347	1.31237	-1.68201	TRAF6
3870	12396	1.34664	-1.68201	TRIM23
3871	12476	1.30159	-1.68201	TSEN2
3872	12868	1.33817	-1.68201	VCX2
3873	13034	1.32734	-1.68201	WRAP53
3874	3033	0.151402	-1.68017	DENND2D
3875	5039	0.147005	-1.68017	HES1
3876	7736	0.147717	-1.68017	NAT9
3877	11123	0.150941	-1.68017	SMAP1
3878	98	1.33012	-1.67665	AC012065.7
3879	684	1.28603	-1.67665	AQP6
3880	777	1.29913	-1.67665	ARL3
3881	810	1.32544	-1.67665	ARPC5
3882	2629	1.34373	-1.67665	CSDE1
3883	3327	1.32803	-1.67665	DTX2.....LOC102725292
3884	4255	1.29409	-1.67665	FTO
3885	4447	1.33002	-1.67665	GDF5
3886	5762	1.30388	-1.67665	IRF6
3887	6880	1.3163	-1.67665	MAGI1
3888	7150	1.34497	-1.67665	MFAP2
3889	7328	1.36582	-1.67665	MMP26
3890	8765	1.3868	-1.67665	PHF20
3891	9272	1.34257	-1.67665	PRELP
3892	9535	1.36316	-1.67665	PTPN12
3893	10074	1.27893	-1.67665	RNF8
3894	10162	1.24279	-1.67665	RP3.497J21.1
3895	10370	1.32389	-1.67665	RTEL1.TNFRSF6B.....TNFRSF6B
3896	11051	1.32164	-1.67665	SLC6A11
3897	11375	1.31988	-1.67665	SPRR3
3898	11497	1.34576	-1.67665	STAC
3899	12265	1.29067	-1.67665	TOMM22
3900	12462	1.34589	-1.67665	TRPM6
3901	12609	1.27943	-1.67665	TXLNA
3902	13461	1.34949	-1.67665	ZNF75D
3903	1186	0.150948	-1.67495	BICD1
3904	1780	0.153462	-1.67495	CCND3
3905	2463	0.149891	-1.67495	COPS2
3906	5803	0.151825	-1.67495	ITGAV
3907	7550	0.153984	-1.67495	MTRF1
3908	8723	0.143725	-1.67495	PFKM
3909	10535	0.149481	-1.67495	SCRN1
3910	13381	0.156525	-1.67495	ZNF45
3911	702	1.3478	-1.67131	ARF5
3912	729	1.27709	-1.67131	ARHGAP33
3913	2546	1.35156	-1.67131	CPT2
3914	3135	1.28196	-1.67131	DKKL1
3915	3143	1.27532	-1.67131	DLEU2L
3916	3323	1.39439	-1.67131	DTL
3917	3623	1.32317	-1.67131	ENSA
3918	4508	1.31586	-1.67131	GIPC2
3919	4732	1.3059	-1.67131	GPR4
3920	4910	1.31677	-1.67131	GYPC
3921	6173	1.33606	-1.67131	KLK6
3922	7554	1.34586	-1.67131	MTSS1L
3923	8575	1.27959	-1.67131	PCNX
3924	8782	1.34706	-1.67131	PHLPP1
3925	9033	1.30551	-1.67131	PODXL2
3926	9617	1.32683	-1.67131	QRICH1
3927	12320	1.32924	-1.67131	TPRKB
3928	1106	0.149118	-1.66976	BBS10
3929	2725	0.147478	-1.66976	CTPS1
3930	7758	0.149064	-1.66976	NCAPG
3931	10861	0.147695	-1.66976	SLC13A2
3932	1111	1.29573	-1.66601	BC069004
3933	1723	1.33689	-1.66601	CCDC59
3934	4231	1.32329	-1.66601	FRMD8
3935	4772	1.38756	-1.66601	GRB10
3936	4926	1.27555	-1.66601	H2AFY2
3937	5960	1.3304	-1.66601	KCNQ1OT1.....LOC101927338
3938	6890	1.31521	-1.66601	MALL
3939	7218	1.34203	-1.66601	MIOS
3940	7908	1.27782	-1.66601	NFKBIE
3941	13332	1.36698	-1.66601	ZNF287
3942	346	0.147377	-1.66459	AGTR1
3943	452	0.144171	-1.66459	ALG11.....UTP14A.....UTP14C
3944	4646	0.149479	-1.66459	GOLM1
3945	5751	0.147663	-1.66459	IQSEC3
3946	6501	0.145792	-1.66459	LOC100272216
3947	956	1.38206	-1.66073	ATP5J
3948	1030	1.2573	-1.66073	AXIN1
3949	4638	1.34765	-1.66073	GOLGA6L4.....GOLGA6L5P.....GOLGA6L9.....LOC102724093
3950	4813	1.33659	-1.66073	GRP
3951	5006	1.29274	-1.66073	HDC
3952	5379	1.37581	-1.66073	HTN1
3953	7983	1.31729	-1.66073	NMRK1
3954	11514	1.32151	-1.66073	STAT1
3955	108	0.144497	-1.65945	ACAD10
3956	1237	0.147694	-1.65945	BOP1.....MIR7112
3957	3089	0.160237	-1.65945	DHRS7
3958	5792	0.147955	-1.65945	ITGA2B
3959	6850	0.154459	-1.65945	MAF
3960	9044	0.142862	-1.65945	POLD2
3961	9670	0.140065	-1.65945	RAB5A
3962	11763	0.150013	-1.65945	TBC1D4
3963	99	1.32253	-1.65548	AC068039.4
3964	249	1.25998	-1.65548	ADCY3
3965	675	1.30455	-1.65548	APPL1
3966	909	1.24222	-1.65548	ATG9A
3967	2007	1.32916	-1.65548	CDRT1
3968	3238	1.30337	-1.65548	DOC2B
3969	4849	1.32168	-1.65548	GSTT1
3970	5199	1.38466	-1.65548	HMGN3
3971	6283	1.32292	-1.65548	LAMA4
3972	6311	1.29407	-1.65548	LARS
3973	6714	1.33503	-1.65548	LRFN4
3974	7440	1.30093	-1.65548	MRPS11
3975	8659	1.18978	-1.65548	PDS5A
3976	8965	1.30157	-1.65548	PLOD2
3977	9776	1.28623	-1.65548	RASGRF1
3978	10560	1.33663	-1.65548	SDK2
3979	10578	1.26784	-1.65548	SEC23IP
3980	10759	1.27667	-1.65548	SH3GL2
3981	11359	1.28829	-1.65548	SPN
3982	11581	1.25653	-1.65548	STXBP3
3983	13253	1.28762	-1.65548	ZNF134
3984	13374	1.33332	-1.65548	ZNF430
3985	345	0.147435	-1.65433	AGTPBP1
3986	685	0.151475	-1.65433	AQP7.....LOC100509620.....LOC101930168
3987	1431	0.153399	-1.65433	C22orf29.....GNB1L
3988	1588	0.154153	-1.65433	CAMK1D
3989	3912	0.146238	-1.65433	FAM3C
3990	4532	0.14575	-1.65433	GLB1.....TMPPE
3991	9019	0.148196	-1.65433	PNMT
3992	12204	0.145349	-1.65433	TNFRSF11B
3993	12224	0.14844	-1.65433	TNFSF4
3994	12776	0.145457	-1.65433	URB1
3995	229	1.29065	-1.65026	ADAMTS5
3996	867	1.27764	-1.65026	ASPHD1
3997	2309	1.29565	-1.65026	CLIP4
3998	2945	1.27736	-1.65026	DCSTAMP
3999	3259	1.34671	-1.65026	DPAGT1
4000	3648	1.3785	-1.65026	EPHA2
4001	6035	1.26122	-1.65026	KIAA0556
4002	7043	1.28466	-1.65026	MCFD2P1.....MCFD2P1
4003	7541	1.26814	-1.65026	MTMR6
4004	7544	1.31066	-1.65026	MTNR1A
4005	8980	1.23441	-1.65026	PLXNA2
4006	9322	1.30449	-1.65026	PRKY
4007	9692	1.31672	-1.65026	RABL3
4008	10047	1.28628	-1.65026	RNF17
4009	12497	1.3287	-1.65026	TSPAN32
4010	1888	0.151731	-1.64924	CD79A
4011	2366	0.149776	-1.64924	CNNM1
4012	5570	0.150347	-1.64924	IGLL3P
4013	5849	0.153611	-1.64924	JAM2
4014	9345	0.153022	-1.64924	PRODH2
4015	10709	0.1404	-1.64924	SF3B3
4016	666	1.30215	-1.64507	APOL5
4017	901	1.34241	-1.64507	ATG16L1
4018	1448	1.34671	-1.64507	C3
4019	3005	1.3162	-1.64507	DDX50
4020	3198	1.26333	-1.64507	DNAJC10
4021	3282	1.37798	-1.64507	DPY30.....MEMO1
4022	3475	1.35016	-1.64507	EGLN2.....RAB4B.EGLN2
4023	4459	1.30588	-1.64507	GEMIN7
4024	4716	1.27801	-1.64507	GPR182
4025	4992	1.30461	-1.64507	HCP5
4026	7133	1.24903	-1.64507	METTL10
4027	7403	1.25436	-1.64507	MRFAP1L1
4028	9456	1.29337	-1.64507	PSMD10
4029	9839	1.26073	-1.64507	RBMS3
4030	9930	1.28773	-1.64507	RGL2
4031	10147	1.32904	-1.64507	RP11.714L20.1
4032	11546	1.31836	-1.64507	STK4
4033	83	0.138427	-1.64418	abParts.....IGKC.....IGKV4.1.....IGKV4.1
4034	590	0.146409	-1.64418	AOAH
4035	10282	0.144674	-1.64418	RPS12
4036	11859	0.153156	-1.64418	TECPR2
4037	505	1.34788	-1.6399	AMPD3
4038	896	1.30251	-1.6399	ATG10
4039	1622	1.30522	-1.6399	CAPRIN1
4040	2301	1.24799	-1.6399	CLIC2
4041	2535	1.28319	-1.6399	CPPED1
4042	4274	1.37649	-1.6399	FXN
4043	4666	1.38139	-1.6399	GPALPP1
4044	5318	1.29792	-1.6399	HS3ST1
4045	6973	1.24257	-1.6399	MAPRE3
4046	8344	1.26923	-1.6399	ORC3
4047	8677	1.2823	-1.6399	PECAM1
4048	13407	1.30941	-1.6399	ZNF552
4049	13377	0.139062	-1.63914	ZNF442
4050	1368	1.31238	-1.63476	C17orf62
4051	1407	1.33596	-1.63476	C1orf56
4052	4083	1.35028	-1.63476	FGFR1OP
4053	4618	1.30601	-1.63476	GNL2
4054	5040	1.30934	-1.63476	HES2
4055	8705	1.32394	-1.63476	PEX26
4056	9394	1.27691	-1.63476	PRSS1.....PRSS2
4057	10070	1.2872	-1.63476	RNF5
4058	10095	1.25001	-1.63476	ROR1
4059	11260	1.30249	-1.63476	SOGA1
4060	11356	1.27224	-1.63476	SPINT1
4061	11470	1.34439	-1.63476	SSX2B
4062	11724	1.27858	-1.63476	TAPBPL
4063	11830	1.32177	-1.63476	TCOF1
4064	12201	1.29224	-1.63476	TNFRSF10C
4065	12523	1.26689	-1.63476	TTC1
4066	12580	1.38071	-1.63476	TUBB4BP7.....TUBB4BP7
4067	1621	0.150661	-1.63413	CAPNS1
4068	4037	0.14163	-1.63413	FDPS
4069	5564	0.143103	-1.63413	IGLC1.....IGLJ3.....IGLV2.14.....IGLV.
4070	9073	0.146746	-1.63413	POLR2J
4071	9856	0.139338	-1.63413	RCBTB2
4072	11962	0.146358	-1.63413	THNSL2
4073	12051	0.144169	-1.63413	TM9SF2
4074	797	1.22705	-1.62964	ARMCX5
4075	2298	1.21844	-1.62964	CLGN
4076	3500	1.30293	-1.62964	EIF2AK3
4077	3531	1.30499	-1.62964	EIF4EBP2
4078	3574	1.24859	-1.62964	ELP6
4079	3698	1.22806	-1.62964	ERCC8
4080	4013	1.19422	-1.62964	FBXW7
4081	4349	1.23199	-1.62964	GAL
4082	4583	1.223	-1.62964	GMPR2
4083	5146	1.31757	-1.62964	HLA.DMB
4084	6098	1.31957	-1.62964	KIR2DL1
4085	6133	1.35917	-1.62964	KLF6
4086	9262	1.31698	-1.62964	PRDM4
4087	994	0.137374	-1.62914	ATPIF1
4088	1730	0.143929	-1.62914	CCDC71
4089	5769	0.141641	-1.62914	IRS1
4090	10769	0.153779	-1.62914	SHARPIN
4091	50	1.30483	-1.62455	ABCD1
4092	2538	1.34509	-1.62455	CPS1.IT1
4093	3705	1.30963	-1.62455	ERI2
4094	5782	1.25465	-1.62455	ISOC2
4095	6323	1.31414	-1.62455	LCAT
4096	8531	1.20859	-1.62455	PCDH8
4097	10098	1.21115	-1.62455	RORB
4098	10702	1.27062	-1.62455	SEZ6L2
4099	11424	1.28466	-1.62455	SRPRB
4100	11877	1.24598	-1.62455	TESC
4101	12838	1.2758	-1.62455	UVRAG
4102	700	0.154	-1.62418	ARF3
4103	953	0.144619	-1.62418	ATP5G3
4104	4035	0.154401	-1.62418	FCRL2
4105	5411	0.15424	-1.62418	HYPK.....MIR1282.....SERF2
4106	12367	0.149594	-1.62418	TRAT1
4107	1639	1.28857	-1.61949	CASC3.....MIR6866
4108	1692	1.26929	-1.61949	CCAR2
4109	3159	1.32863	-1.61949	DLX5
4110	3280	1.27784	-1.61949	DPY19L2P2
4111	3470	1.21971	-1.61949	EGFL7
4112	4007	1.26747	-1.61949	FBXO9
4113	4668	1.27703	-1.61949	GPATCH2
4114	4704	1.24591	-1.61949	GPR143
4115	5000	1.25737	-1.61949	HDAC3
4116	5192	1.28154	-1.61949	HMGCR
4117	5252	1.29107	-1.61949	HOXA1
4118	5497	1.28936	-1.61949	IFT22
4119	6710	1.28649	-1.61949	LRCH3
4120	8026	1.32114	-1.61949	NOX1
4121	8257	1.32894	-1.61949	OGN
4122	9076	1.27871	-1.61949	POLR2J4
4123	9485	1.29896	-1.61949	PTBP2
4124	10471	1.36002	-1.61949	SBF1
4125	3649	0.151944	-1.61924	EPHA3
4126	7119	0.151303	-1.61924	MEN1
4127	7212	0.149538	-1.61924	MILR1
4128	8577	0.137712	-1.61924	PCNXL4
4129	9479	0.153114	-1.61924	PSPN
4130	10603	0.149883	-1.61924	SELT
4131	12970	0.1557	-1.61924	WDR3
4132	13275	0.139597	-1.61924	ZNF185
4133	190	1.2534	-1.61445	ACTR6
4134	565	1.30812	-1.61445	ANO3
4135	706	1.25604	-1.61445	ARFGAP3
4136	1132	1.27007	-1.61445	BCKDHA
4137	5693	1.33225	-1.61445	INO80B.....INO80B.WBP1
4138	5996	1.27769	-1.61445	KDM6B
4139	6913	1.27846	-1.61445	MAP1LC3C
4140	9616	1.2674	-1.61445	QPRT
4141	11089	1.28954	-1.61445	SLCO1B1
4142	12060	1.33349	-1.61445	TMC7
4143	12483	1.32311	-1.61445	TSHZ2
4144	2805	0.146429	-1.61433	CYB5R3
4145	6342	0.145633	-1.61433	LDLRAP1
4146	6673	0.150041	-1.61433	LOC79999
4147	599	1.33324	-1.60944	AP1G1
4148	905	1.28923	-1.60944	ATG4A
4149	1250	1.37358	-1.60944	BRCA2
4150	1475	1.252	-1.60944	C6orf10
4151	3803	0.14901	-1.60944	F2R
4152	4353	1.25663	-1.60944	GALE
4153	5067	1.30824	-1.60944	HIF1AN
4154	5613	1.24864	-1.60944	IL18BP
4155	5640	1.29059	-1.60944	IL2RB
4156	6669	1.29143	-1.60944	LOC729164
4157	7786	0.142187	-1.60944	NCRNA00185.....TTTY14
4158	7993	1.2526	-1.60944	NOC4L
4159	8320	1.28021	-1.60944	OR3A2
4160	8462	1.25203	-1.60944	PAPOLA
4161	10314	1.18727	-1.60944	RPS6KA2
4162	12752	0.14675	-1.60944	UNC93A
4163	12908	1.32806	-1.60944	VPS16
4164	13199	1.28083	-1.60944	ZFP36L1
4165	2080	0.1426	-1.60457	CEP350
4166	4197	0.152592	-1.60457	FOXG1
4167	5314	0.141325	-1.60457	HRK
4168	6327	0.142092	-1.60457	LCMT2
4169	7587	0.153275	-1.60457	MXRA5
4170	162	1.27051	-1.60445	ACSM3
4171	960	1.27182	-1.60445	ATP5S
4172	1638	1.3368	-1.60445	CASC1
4173	1744	1.30743	-1.60445	CCDC94
4174	1791	1.31749	-1.60445	CCNL1
4175	2180	1.20213	-1.60445	CHRDL1
4176	3263	1.24893	-1.60445	DPF1
4177	3373	1.30037	-1.60445	DYNLT3
4178	6072	1.2512	-1.60445	KIF18B
4179	9085	1.34502	-1.60445	POLRMT
4180	10172	1.27803	-1.60445	RP4.781L3.1
4181	10352	1.29495	-1.60445	RRP9
4182	10665	1.20388	-1.60445	SERPINB3
4183	11131	1.36501	-1.60445	SMARCC2
4184	11713	1.34697	-1.60445	TAGLN3
4185	12762	1.2786	-1.60445	UPK1B
4186	13245	1.22724	-1.60445	ZNF106
4187	6573	0.142723	-1.59973	LOC101928061.....SERP1
4188	8125	0.149456	-1.59973	NRXN3
4189	8902	0.14156	-1.59973	PLA2G7
4190	9121	0.149349	-1.59973	POU4F2
4191	102	1.31496	-1.59949	AC104537.2.....TCEB1P28
4192	607	1.2561	-1.59949	AP2S1
4193	669	1.33966	-1.59949	APOLD1.....DDX47
4194	904	1.23029	-1.59949	ATG3
4195	1546	1.28654	-1.59949	CACNA1I
4196	2187	1.25144	-1.59949	CHRNA10
4197	4395	1.22176	-1.59949	GATA6
4198	5669	1.2397	-1.59949	IMP4
4199	5677	1.1915	-1.59949	IMPG2
4200	7628	1.33678	-1.59949	MYL12B
4201	8615	1.28178	-1.59949	PDE4A
4202	8744	1.30221	-1.59949	PGM5
4203	9737	1.27825	-1.59949	RANBP1
4204	10024	1.25312	-1.59949	RNF103
4205	11015	1.31947	-1.59949	SLC39A7
4206	11124	1.21626	-1.59949	SMARCA1
4207	12168	1.3417	-1.59949	TMEM97
4208	13023	1.21303	-1.59949	WNT11
4209	4571	0.140776	-1.59491	GM2A
4210	5412	0.142156	-1.59491	HYPK.....MIR1282.....SERF2.....SERF2.C15ORF63
4211	9860	0.148173	-1.59491	RCL1
4212	319	1.25794	-1.59455	AGAP11.....AGAP4.....AGAP6.....AGAP7P.....CTGLF12P.....LOC101060581
4213	645	1.23205	-1.59455	APOA4
4214	2922	1.22037	-1.59455	DCAF13
4215	3087	1.26621	-1.59455	DHRS3
4216	3831	1.35278	-1.59455	FAHD2A.....FAHD2B.....FAHD2CP
4217	4510	1.24794	-1.59455	GIT1
4218	5304	1.27328	-1.59455	HR
4219	5732	1.26498	-1.59455	IPO7
4220	6655	1.28719	-1.59455	LOC399491
4221	6689	1.29945	-1.59455	LPAR4
4222	7717	1.24749	-1.59455	NANOG
4223	7811	1.26818	-1.59455	NDUFA3
4224	9026	1.27637	-1.59455	PNPLA4
4225	10330	1.33275	-1.59455	RRAGA
4226	10573	1.24697	-1.59455	SEC16A
4227	11183	1.31427	-1.59455	SNAP25
4228	11329	1.2736	-1.59455	SPC24
4229	12390	1.28311	-1.59455	TRIM15
4230	12586	1.25994	-1.59455	TUBG1
4231	12685	1.2495	-1.59455	UBIAD1
4232	267	0.14967	-1.59011	ADI1
4233	7692	0.144017	-1.59011	NAA40
4234	10442	0.146796	-1.59011	SAMD14
4235	13092	0.14478	-1.59011	YEATS4
4236	374	1.27459	-1.58964	AJ011981.....DPY19L1
4237	3294	1.19325	-1.58964	DRD2
4238	3611	1.24736	-1.58964	ENGASE
4239	6492	1.30226	-1.58964	LOC100129361
4240	7022	1.21567	-1.58964	MBP
4241	7604	1.29666	-1.58964	MYCT1
4242	8240	1.27756	-1.58964	OCLM
4243	9525	1.24744	-1.58964	PTN
4244	11543	1.29844	-1.58964	STK38
4245	12035	1.32533	-1.58964	TLR7
4246	13269	1.29848	-1.58964	ZNF165
4247	2321	0.148617	-1.58534	CLP1
4248	4437	0.145245	-1.58534	GCSH.....LOC101060817
4249	5809	0.144605	-1.58534	ITGB3
4250	462	1.30608	-1.58475	ALKBH1
4251	863	1.31806	-1.58475	ASNS
4252	1671	1.17572	-1.58475	CBFB
4253	3201	1.28969	-1.58475	DNAJC13
4254	4354	1.28063	-1.58475	GALK1
4255	5625	1.26755	-1.58475	IL1RL2
4256	5644	1.30207	-1.58475	IL33
4257	7005	1.236	-1.58475	MAU2
4258	7813	1.3037	-1.58475	NDUFA4L2
4259	8068	1.29433	-1.58475	NPTXR
4260	9491	1.25359	-1.58475	PTCRA
4261	10015	1.26382	-1.58475	RNASEH1
4262	12638	1.25447	-1.58475	UBA3
4263	13189	1.27433	-1.58475	ZFAND3
4264	2040	0.142057	-1.58059	CELA3B
4265	3519	0.140858	-1.58059	EIF3J
4266	4173	0.142506	-1.58059	FOCAD
4267	5580	0.148178	-1.58059	IHH
4268	6819	0.148944	-1.58059	LY9
4269	1504	1.25356	-1.57988	C9orf116
4270	1876	1.23621	-1.57988	CD55
4271	2722	1.26438	-1.57988	CTNND1.....TMX2.CTNND1
4272	2933	1.25215	-1.57988	DCHS1
4273	3945	1.26004	-1.57988	FANCE
4274	4788	1.24259	-1.57988	GRIK2
4275	6054	1.27932	-1.57988	KIAA1549L
4276	7349	1.20752	-1.57988	MOCOS
4277	7923	1.24595	-1.57988	NGRN
4278	8133	1.25789	-1.57988	NSMCE4A
4279	9149	1.30133	-1.57988	PPFIA1
4280	9693	1.29323	-1.57988	RABL6
4281	9812	1.26481	-1.57988	RBM12B.AS1
4282	10092	1.2646	-1.57988	ROGDI
4283	12933	1.2858	-1.57988	VSNL1
4284	12954	1.2714	-1.57988	WBP1L
4285	2714	0.145696	-1.57586	CTNNA1
4286	3860	0.14094	-1.57586	FAM13A
4287	4679	0.151663	-1.57586	GPD1L
4288	5585	0.149538	-1.57586	IKBKE
4289	6043	0.143361	-1.57586	KIAA1024
4290	7376	0.138172	-1.57586	MPHOSPH10
4291	8775	0.138895	-1.57586	PHKB
4292	1330	1.2038	-1.57504	C11orf48.....LOC102288414
4293	2993	1.25427	-1.57504	DDX28
4294	3850	1.21263	-1.57504	FAM127A
4295	5117	1.28574	-1.57504	HIST1H3G
4296	5773	1.30271	-1.57504	IRX5
4297	5982	1.31887	-1.57504	KDELR3
4298	6337	1.20604	-1.57504	LDHAL6B
4299	6586	1.27634	-1.57504	LOC101928676.....MAEA
4300	7640	1.21433	-1.57504	MYLPF
4301	9901	1.23255	-1.57504	REV1
4302	10711	1.24598	-1.57504	SF3B5
4303	10929	1.2453	-1.57504	SLC25A23
4304	11119	1.20411	-1.57504	SMAD6
4305	11333	1.29446	-1.57504	SPCS3
4306	11598	1.25873	-1.57504	SULT1C2
4307	12216	1.3206	-1.57504	TNFSF10
4308	845	0.149306	-1.57116	ASCL1
4309	2089	0.146094	-1.57116	CEP83
4310	4016	0.136852	-1.57116	FCER1G
4311	5912	0.141331	-1.57116	KCND3
4312	5983	0.141143	-1.57116	KDM1A
4313	10561	0.147716	-1.57116	SDPR
4314	13075	0.144731	-1.57116	XRCC2
4315	657	1.31598	-1.57022	APOC2.....APOC4.....APOC4.APOC2
4316	4138	1.26946	-1.57022	FLJ23519.....RNH1
4317	5011	1.22272	-1.57022	HDHD3
4318	7251	1.3083	-1.57022	MIR6743.....RIC8A
4319	8867	1.2603	-1.57022	PJA1
4320	9167	1.24209	-1.57022	PPIL6
4321	9858	1.25861	-1.57022	RCE1
4322	9869	1.23241	-1.57022	RDH8
4323	10765	1.32213	-1.57022	SH3TC2
4324	4200	0.148553	-1.56647	FOXJ1
4325	7289	0.143483	-1.56647	MLEC
4326	9208	0.139125	-1.56647	PPP2R1B
4327	10850	0.140692	-1.56647	SLC11A2
4328	11044	0.145927	-1.56647	SLC5A3
4329	469	1.21312	-1.56542	ALOX15
4330	550	1.28105	-1.56542	ANKRD36B
4331	742	1.22502	-1.56542	ARHGEF11
4332	1505	1.21541	-1.56542	C9orf156
4333	1760	1.23714	-1.56542	CCL20
4334	2077	1.35167	-1.56542	CEP192
4335	2137	1.27219	-1.56542	CHD2
4336	2667	1.25626	-1.56542	CSRP2
4337	6849	1.30151	-1.56542	MADD
4338	12534	1.32263	-1.56542	TTC3.....TTC3P1
4339	12758	1.27069	-1.56542	UPF2
4340	12379	0.135784	-1.56181	TRH
4341	1726	1.27497	-1.56065	CCDC68
4342	2777	1.23654	-1.56065	CXCL3
4343	2895	1.25682	-1.56065	DAP
4344	4102	1.25672	-1.56065	FIG4
4345	4250	1.21303	-1.56065	FSTL4
4346	5352	1.26385	-1.56065	HSPA14
4347	6321	1.26822	-1.56065	LBR
4348	6340	1.21824	-1.56065	LDLR
4349	7315	1.24642	-1.56065	MMP12
4350	8030	1.29674	-1.56065	NPAP1
4351	8055	1.20055	-1.56065	NPM1P22.....NPM1P22
4352	8823	1.2521	-1.56065	PIH1D1
4353	8944	1.27326	-1.56065	PLEKHG3
4354	10183	1.2068	-1.56065	RPA3
4355	10212	1.21716	-1.56065	RPL18
4356	10736	1.26821	-1.56065	SGPL1
4357	11063	0.141957	-1.55717	SLC6A7
4358	11142	0.145246	-1.55717	SMC6
4359	12068	0.143657	-1.55717	TMED2
4360	822	1.24636	-1.5559	ARSF
4361	1572	1.27491	-1.5559	CALCB
4362	1690	1.2222	-1.5559	CBY1
4363	3473	1.21304	-1.5559	EGFR
4364	4645	1.19214	-1.5559	GOLIM4
4365	5784	1.27039	-1.5559	ISYNA1
4366	5790	1.20979	-1.5559	ITGA10
4367	5941	1.31851	-1.5559	KCNK10
4368	7913	1.24292	-1.5559	NFX1
4369	8661	1.27696	-1.5559	PDSS1
4370	10124	1.21909	-1.5559	RP11.255C15.3
4371	1261	0.139262	-1.55255	BRE
4372	4339	0.144512	-1.55255	GADD45G
4373	7065	0.13832	-1.55255	MDC1
4374	7691	0.146199	-1.55255	NAA35
4375	9380	0.142713	-1.55255	PRR34
4376	12857	0.141748	-1.55255	VAV1
4377	12963	0.143967	-1.55255	WDR11
4378	13107	0.138128	-1.55255	YPEL5
4379	573	1.25222	-1.55117	ANTXR1
4380	1761	1.20817	-1.55117	CCL21
4381	1949	1.22591	-1.55117	CDH22
4382	2162	1.21841	-1.55117	CHMP1B
4383	4859	1.24448	-1.55117	GTF2E2
4384	5205	1.22065	-1.55117	HMHB1
4385	5856	1.25369	-1.55117	JMJD7.....JMJD7.PLA2G4B
4386	6528	1.27226	-1.55117	LOC100507472.....PCSK6
4387	6609	1.2238	-1.55117	LOC101929857.....SLX1A.SULT1A3.....SLX1B.SULT1A4.....SULT1A3.....SULT1A4
4388	8155	1.21138	-1.55117	NTRK3
4389	8179	1.22944	-1.55117	NUDT4.....NUDT4P1.....NUDT4P2
4390	9061	1.25378	-1.55117	POLR1C
4391	10069	1.31894	-1.55117	RNF44
4392	11614	1.24926	-1.55117	SUPT5H
4393	12306	1.22943	-1.55117	TPI1
4394	12926	1.23941	-1.55117	VPS8
4395	13464	1.21728	-1.55117	ZNF767P
4396	821	0.140899	-1.54795	ARSE
4397	7250	0.144955	-1.54795	MIR6732.....ZC3H12A
4398	8373	0.142802	-1.54795	OTOF
4399	11337	0.149418	-1.54795	SPECC1L
4400	314	1.19148	-1.54646	AFP
4401	1361	1.24481	-1.54646	C16orf62
4402	1709	1.27048	-1.54646	CCDC181
4403	2318	1.2869	-1.54646	CLN8
4404	5428	1.25885	-1.54646	ICK
4405	9181	1.20667	-1.54646	PPP1CB
4406	9471	1.24428	-1.54646	PSME4
4407	11648	1.23255	-1.54646	SYNE2
4408	12778	1.24394	-1.54646	URGCP
4409	5534	0.141352	-1.54338	IGHA1.....IGHA2.....IGHG1.....IGHG3.....IGHM.....IGHV3.23.....IGHV4.31
4410	7685	0.14234	-1.54338	N4BP3
4411	8356	0.134143	-1.54338	OSBPL1A
4412	9740	0.146914	-1.54338	RANBP2
4413	11202	0.137631	-1.54338	SNN
4414	13310	0.148938	-1.54338	ZNF248
4415	1067	1.28138	-1.54178	BACH1.....GRIK1.AS2
4416	1992	1.26146	-1.54178	CDKL5
4417	2807	1.23998	-1.54178	CYBA
4418	4796	1.22917	-1.54178	GRIN2D
4419	5058	1.2406	-1.54178	HHEX
4420	8319	1.25078	-1.54178	OR3A1
4421	8585	1.1791	-1.54178	PCSK6
4422	10551	1.2505	-1.54178	SDF2
4423	12043	1.2449	-1.54178	TM4SF20
4424	3599	0.146138	-1.53882	EMR2
4425	7190	0.137267	-1.53882	MGST3
4426	9135	0.14568	-1.53882	PPAP2B
4427	9620	0.138812	-1.53882	QSOX1
4428	10086	0.137834	-1.53882	RNU86.....RPL3.....SNORD83B
4429	11130	0.142717	-1.53882	SMARCC1
4430	12118	0.139819	-1.53882	TMEM204
4431	123	1.21316	-1.53712	ACE
4432	2729	1.21193	-1.53712	CTRB2
4433	3304	1.19596	-1.53712	DSC2
4434	4350	1.24886	-1.53712	GAL3ST1
4435	7964	1.2397	-1.53712	NLGN4Y
4436	9354	1.1948	-1.53712	PROZ
4437	9726	1.18452	-1.53712	RALGAPA1.....RALGAPA1P
4438	10203	1.27359	-1.53712	RPL11
4439	11429	1.2331	-1.53712	SRRM1
4440	11997	1.17871	-1.53712	TIMM8A
4441	12464	1.2652	-1.53712	TRPS1
4442	1198	0.142525	-1.53429	BLCAP
4443	4009	0.143933	-1.53429	FBXW12
4444	5940	0.140306	-1.53429	KCNK1
4445	6301	0.145598	-1.53429	LAP3
4446	7706	0.145722	-1.53429	NACC2
4447	10895	0.140009	-1.53429	SLC1A6
4448	10934	0.143926	-1.53429	SLC25A31
4449	12991	0.140145	-1.53429	WDR73
4450	2181	1.22277	-1.53248	CHRFAM7A.....CHRNA7.....LOC101929970.....LOC101930361
4451	2268	1.17096	-1.53248	CLDN1
4452	2377	1.25895	-1.53248	CNP
4453	2963	1.24795	-1.53248	DDAH2
4454	4340	1.27001	-1.53248	GADD45GIP1
4455	4593	1.25831	-1.53248	GNAL
4456	6553	1.23302	-1.53248	LOC101060275.....LOC101929910.....LOC613037.....NPIPA5.....NPIPB11.....NPIPB3.....NPIPB4.....NPIPB5
4457	6736	1.23423	-1.53248	LRRC15
4458	6865	1.20209	-1.53248	MAGEA8
4459	7346	1.23793	-1.53248	MOB3B
4460	7478	1.19455	-1.53248	MSI1
4461	10061	1.24456	-1.53248	RNF32
4462	10350	1.2972	-1.53248	RRP7A.....RRP7B
4463	10544	1.27121	-1.53248	SDAD1
4464	13155	1.22381	-1.53248	ZC2HC1A
4465	13406	1.27923	-1.53248	ZNF551
4466	13420	1.25192	-1.53248	ZNF592
4467	13490	1.26604	-1.53248	ZNHIT6
4468	641	0.133328	-1.52977	APLP2
4469	9624	0.138421	-1.52977	R3HCC1L
4470	10761	0.146912	-1.52977	SH3GLB1
4471	11177	0.145887	-1.52977	SMYD2
4472	1684	1.27206	-1.52786	CBX3
4473	2618	1.1894	-1.52786	CRYGC
4474	2669	1.27657	-1.52786	CST1
4475	3141	1.24797	-1.52786	DLEU2
4476	5215	1.24481	-1.52786	HNF4A
4477	5623	1.32519	-1.52786	IL1RAPL2
4478	6925	1.21295	-1.52786	MAP3K12
4479	8233	1.23881	-1.52786	OBFC1
4480	10639	1.26614	-1.52786	SEPTIN.8
4481	11159	1.19384	-1.52786	SMNDC1
4482	12611	1.16071	-1.52786	TXLNGY
4483	12943	1.19479	-1.52786	VWF
4484	13360	1.20473	-1.52786	ZNF385D
4485	635	0.137192	-1.52528	APH1B
4486	2200	0.148952	-1.52528	CHRNG
4487	2478	0.137634	-1.52528	COQ7
4488	8841	0.133151	-1.52528	PIM2
4489	1521	1.24913	-1.52326	CA4
4490	2515	1.16261	-1.52326	CPA2
4491	4193	1.25926	-1.52326	FOXE1
4492	4323	1.24594	-1.52326	GABRA6
4493	4778	1.14056	-1.52326	GREM1
4494	4907	1.20585	-1.52326	GYG2
4495	5463	1.23033	-1.52326	IFIT1
4496	6639	1.23246	-1.52326	LOC102725263.....LOC389906
4497	8151	1.24519	-1.52326	NTN3
4498	8590	1.24384	-1.52326	PCYT1A
4499	9046	1.18357	-1.52326	POLD4
4500	10371	1.2325	-1.52326	RTEL1.....RTEL1.TNFRSF6B
4501	8930	0.139973	-1.5208	PLD3
4502	688	1.25739	-1.51868	AQR
4503	1457	1.21584	-1.51868	C4BPA
4504	1696	1.18569	-1.51868	CCDC102B
4505	2138	1.23922	-1.51868	CHD3
4506	3117	1.21813	-1.51868	DIO3
4507	4014	1.23867	-1.51868	FCAR
4508	5954	1.20421	-1.51868	KCNN1
4509	7754	1.2458	-1.51868	NCAM2
4510	7885	1.18451	-1.51868	NEUROG1
4511	7904	1.23545	-1.51868	NFKB1
4512	8442	1.18864	-1.51868	PAK1IP1
4513	8985	1.23657	-1.51868	PLXNC1
4514	9599	1.22351	-1.51868	PXN
4515	10065	1.27464	-1.51868	RNF4
4516	10826	1.20278	-1.51868	SIVA1
4517	10981	1.2877	-1.51868	SLC33A1
4518	12552	1.2658	-1.51868	TTLL5
4519	12624	1.21677	-1.51868	TYMP
4520	13079	1.21064	-1.51868	XRCC6
4521	2531	0.141739	-1.51635	CPNE3
4522	2641	0.143059	-1.51635	CSH1.....CSH2
4523	9685	0.141396	-1.51635	RABGAP1
4524	10003	0.143426	-1.51635	RMDN1
4525	11815	0.142609	-1.51635	TCF21
4526	79	1.18335	-1.51413	ABL2
4527	842	1.2786	-1.51413	ASCC1
4528	1009	1.2003	-1.51413	ATXN7L3B
4529	1164	1.24703	-1.51413	BDNF
4530	2955	1.23603	-1.51413	DCTPP1
4531	3244	1.26923	-1.51413	DOCK5
4532	4472	1.2201	-1.51413	GFRA3
4533	4885	1.21834	-1.51413	GTSE1
4534	5228	1.25054	-1.51413	HNRNPA3P1
4535	6307	1.22098	-1.51413	LARP4
4536	6761	1.24269	-1.51413	LRRC75B
4537	7323	1.203	-1.51413	MMP20
4538	7693	1.22017	-1.51413	NAA50
4539	11590	1.21621	-1.51413	SUCO
4540	11987	1.25521	-1.51413	TIMELESS
4541	12808	1.2357	-1.51413	USP32.....USP6
4542	12851	1.21596	-1.51413	VAPB
4543	13415	1.21909	-1.51413	ZNF580
4544	5190	0.142417	-1.51191	HMGB3P30.....HMGB3P30
4545	11140	0.139283	-1.51191	SMC4
4546	166	1.25025	-1.50959	ACTA2
4547	655	1.20006	-1.50959	APOBR
4548	1065	1.21645	-1.50959	BACE2
4549	2324	1.18993	-1.50959	CLPS
4550	2837	1.21318	-1.50959	CYP2A6
4551	3031	1.24699	-1.50959	DENND1C
4552	4063	1.2095	-1.50959	FGF12
4553	4473	1.27533	-1.50959	GFRA4
4554	4751	1.19441	-1.50959	GPRC5B
4555	5238	1.16994	-1.50959	HNRNPK
4556	5531	1.24219	-1.50959	IGH.....IGHA2.....IGHD.....IGHG1
4557	8828	1.24366	-1.50959	PIK3CA
4558	10073	1.23599	-1.50959	RNF7
4559	10693	1.21169	-1.50959	SETD3
4560	11448	1.23136	-1.50959	SSBP3
4561	12232	1.21515	-1.50959	TNK2
4562	12678	1.23075	-1.50959	UBE2Z
4563	13218	1.15481	-1.50959	ZHX3
4564	2141	0.140706	-1.5075	CHD7
4565	10932	0.144521	-1.5075	SLC25A3
4566	12884	0.14477	-1.5075	VGLL4
4567	12967	0.14001	-1.5075	WDR19
4568	1012	1.23269	-1.50508	AUNIP
4569	1066	1.2761	-1.50508	BACH1
4570	3457	1.20195	-1.50508	EFNA2
4571	4366	1.25842	-1.50508	GALNT7
4572	4863	1.21813	-1.50508	GTF2H2.....GTF2H2B.....GTF2H2C.....GTF2H2C_2
4573	8041	1.20226	-1.50508	NPEPPS
4574	8207	1.192	-1.50508	NUS1.....NUS1P3
4575	9248	1.18105	-1.50508	PRB1
4576	9415	1.13818	-1.50508	PSD3
4577	7535	0.136477	-1.5031	MTMR11
4578	8602	0.132852	-1.5031	PDCD6
4579	11882	0.139423	-1.5031	TEX10
4580	12806	0.131738	-1.5031	USP3
4581	276	1.22777	-1.50058	ADNP2
4582	632	1.21331	-1.50058	APEX1
4583	2315	1.23213	-1.50058	CLN3
4584	3337	1.20766	-1.50058	DUSP1
4585	3540	1.17486	-1.50058	EIF5B
4586	3569	1.19936	-1.50058	ELOVL5
4587	4293	1.18133	-1.50058	FZD6
4588	4373	1.12001	-1.50058	GAMT
4589	5759	1.23319	-1.50058	IRF3
4590	5789	1.20623	-1.50058	ITGA1
4591	6345	1.18067	-1.50058	LECT2
4592	6748	1.24328	-1.50058	LRRC37A.....LRRC37A2.....LRRC37A3.....LRRC37A4P
4593	8568	1.16271	-1.50058	PCM1
4594	8873	1.22304	-1.50058	PKDREJ
4595	9081	1.21999	-1.50058	POLR3D
4596	9184	1.23337	-1.50058	PPP1R11
4597	10246	1.25115	-1.50058	RPL37A
4598	10281	1.19718	-1.50058	RPS11P1.....RPS11P1
4599	12059	1.19849	-1.50058	TMC6
4600	12095	1.23896	-1.50058	TMEM14B
4601	2224	0.144896	-1.49873	CIITA
4602	9139	0.144267	-1.49873	PPARG
4603	182	1.22294	-1.49611	ACTR10
4604	785	1.18592	-1.49611	ARL8B
4605	1098	1.20222	-1.49611	BAZ1A
4606	1620	1.21296	-1.49611	CAPN9
4607	3390	1.23908	-1.49611	E4F1
4608	7803	1.26476	-1.49611	NDST2
4609	9651	1.18272	-1.49611	RAB30
4610	9714	1.27649	-1.49611	RAD9A
4611	10970	1.18968	-1.49611	SLC2A6
4612	10974	1.22441	-1.49611	SLC30A10
4613	1860	1.23737	-1.49165	CD37
4614	2158	1.23267	-1.49165	CHL1
4615	2248	1.17634	-1.49165	CKS2
4616	3671	1.13335	-1.49165	EPRS
4617	6250	1.20571	-1.49165	KRT85
4618	7793	1.20188	-1.49165	NDFIP1
4619	9273	1.16998	-1.49165	PREP
4620	9628	1.21121	-1.49165	RAB11A
4621	11788	1.25133	-1.49165	TBX1
4622	11873	1.2747	-1.49165	TERF2
4623	12188	1.20503	-1.49165	TMSB4Y
4624	12414	1.22339	-1.49165	TRIM49.....TRIM49C
4625	903	0.133498	-1.49003	ATG2B
4626	1609	0.139598	-1.49003	CAP2
4627	10813	0.135829	-1.49003	SIPA1L3
4628	12863	0.139044	-1.49003	VCAN
4629	561	1.19077	-1.48722	ANKZF1
4630	2545	1.15307	-1.48722	CPT1A
4631	2716	1.17131	-1.48722	CTNNA3
4632	2902	1.25972	-1.48722	DARS2
4633	3683	1.21341	-1.48722	ERAP2
4634	4585	1.27119	-1.48722	GNA11
4635	5046	1.23026	-1.48722	HEY1
4636	6680	1.18113	-1.48722	LOX
4637	6750	1.24577	-1.48722	LRRC37A3
4638	6807	1.24463	-1.48722	LUZP2
4639	7314	1.22017	-1.48722	MMP11
4640	7555	1.20143	-1.48722	MTTP
4641	7829	1.15967	-1.48722	NDUFB3
4642	8498	1.19396	-1.48722	PAX1
4643	8600	1.21141	-1.48722	PDCD4.AS1
4644	8805	1.19317	-1.48722	PIEZO1
4645	10033	1.21628	-1.48722	RNF123
4646	10980	1.16639	-1.48722	SLC31A2
4647	11068	1.26622	-1.48722	SLC7A11
4648	11709	1.21284	-1.48722	TAF7L
4649	13242	1.26002	-1.48722	ZMYND11
4650	11469	0.142897	-1.48571	SSX2.....SSX2B.....SSX3
4651	2275	1.25302	-1.48281	CLDN18
4652	2954	1.23544	-1.48281	DCTN6
4653	3545	1.21432	-1.48281	ELAVL1
4654	3700	1.28633	-1.48281	ERF
4655	4041	1.20307	-1.48281	FECH
4656	4839	1.2105	-1.48281	GSTA4
4657	5603	1.21459	-1.48281	IL13RA2
4658	5690	1.24846	-1.48281	INHBC
4659	5871	1.25783	-1.48281	KANK1
4660	6088	1.29451	-1.48281	KIF3B
4661	7659	1.19935	-1.48281	MYO7B
4662	9637	1.20065	-1.48281	RAB17
4663	10753	1.205	-1.48281	SH3BP1
4664	12278	1.23805	-1.48281	TOR1A
4665	13296	1.24089	-1.48281	ZNF222
4666	13485	1.2122	-1.48281	ZNF91
4667	2698	0.133379	-1.48141	CTC.425F1.4
4668	5566	0.143419	-1.48141	IGLC1.....IGLV3.25.....IGLV3.25
4669	7679	0.140098	-1.48141	MZT2B
4670	8347	0.134596	-1.48141	ORC6
4671	10419	0.141841	-1.48141	S100A9
4672	13333	0.13612	-1.48141	ZNF292
4673	2028	1.22202	-1.47841	CEBPA.AS1
4674	2573	1.19132	-1.47841	CRHBP
4675	3211	1.25986	-1.47841	DNAJC6
4676	4866	1.17551	-1.47841	GTF2H4
4677	7175	1.20512	-1.47841	MGAT4B
4678	9105	1.21101	-1.47841	POPDC2
4679	9141	1.25726	-1.47841	PPAT
4680	9576	1.20577	-1.47841	PUF60
4681	10657	1.20609	-1.47841	SERPINA4
4682	11671	1.20086	-1.47841	SZT2
4683	12163	1.16159	-1.47841	TMEM74B
4684	12484	1.19458	-1.47841	TSKS
4685	3848	0.141999	-1.47713	FAM120C
4686	11735	0.140199	-1.47713	TAS2R13
4687	12978	0.137858	-1.47713	WDR46
4688	32	1.19878	-1.47403	ABCB1.....ABCB4
4689	75	1.19462	-1.47403	ABI1
4690	859	1.11692	-1.47403	ASMT
4691	925	1.1633	-1.47403	ATP13A3
4692	1293	1.14637	-1.47403	BTG1
4693	2423	1.14842	-1.47403	COL2A1
4694	2430	1.11316	-1.47403	COL4A5
4695	4486	1.19867	-1.47403	GGTLC2
4696	4616	1.15271	-1.47403	GNGT1
4697	5306	1.22334	-1.47403	HRASLS
4698	5452	1.23816	-1.47403	IER3IP1
4699	5938	1.16568	-1.47403	KCNJ8
4700	7974	1.20656	-1.47403	NME1.NME2.....NME2
4701	8054	1.27609	-1.47403	NPM1
4702	8633	1.19417	-1.47403	PDGFD
4703	10038	1.19836	-1.47403	RNF13
4704	10307	1.22255	-1.47403	RPS4XP2.....RPS4XP2
4705	12549	1.23485	-1.47403	TTLL1
4706	53	0.133375	-1.47286	ABCD3
4707	962	0.14511	-1.47286	ATP6AP1
4708	2891	0.14511	-1.47286	DAGLA
4709	4112	0.135789	-1.47286	FKBP1A.....LOC101929368
4710	5175	0.143849	-1.47286	HMBOX1
4711	11186	0.131563	-1.47286	SNAPC1
4712	12686	0.136561	-1.47286	UBL3
4713	197	1.16515	-1.46968	ACVRL1
4714	1600	1.22398	-1.46968	CAMSAP1
4715	1608	1.24063	-1.46968	CAP1
4716	2147	1.21845	-1.46968	CHFR
4717	2745	1.14473	-1.46968	CTSW
4718	3034	1.18281	-1.46968	DENND3
4719	3203	1.20861	-1.46968	DNAJC16
4720	3544	1.22784	-1.46968	ELANE
4721	3874	1.16647	-1.46968	FAM168B
4722	5010	1.23655	-1.46968	HDHD1
4723	7444	1.21184	-1.46968	MRPS15
4724	9071	1.14419	-1.46968	POLR2H
4725	10405	1.1834	-1.46968	S100A1
4726	10862	1.19705	-1.46968	SLC13A3
4727	12955	1.26827	-1.46968	WBP2
4728	13504	1.1534	-1.46968	ZSCAN9
4729	8211	0.139414	-1.46862	NVL
4730	9811	0.134671	-1.46862	RBM12B
4731	744	1.19594	-1.46534	ARHGEF15
4732	1151	1.20015	-1.46534	BCL7B
4733	2049	1.13904	-1.46534	CEMIP
4734	2071	1.16156	-1.46534	CEP135
4735	3693	1.17553	-1.46534	ERCC3
4736	4428	1.29568	-1.46534	GCM2
4737	6028	1.18398	-1.46534	KIAA0391
4738	6152	1.20826	-1.46534	KLHL25
4739	9197	1.15379	-1.46534	PPP1R2P9
4740	9383	1.26443	-1.46534	PRR7
4741	9610	1.18398	-1.46534	PYY2
4742	11108	1.14571	-1.46534	SLN
4743	11294	1.19097	-1.46534	SP2
4744	11932	1.23083	-1.46534	TGFBRAP1
4745	12746	1.19599	-1.46534	UNC13A
4746	1168	0.136963	-1.46439	BEND5
4747	4684	0.137942	-1.46439	GPKOW
4748	7067	0.137003	-1.46439	MDFIC
4749	7304	0.13836	-1.46439	MLX
4750	10991	0.138448	-1.46439	SLC35D1
4751	12651	0.135022	-1.46439	UBE2A
4752	12726	0.137659	-1.46439	UGT1A1.....UGT1A10.....UGT1A4.....UGT1A6.....UGT1A8.....UGT1A9
4753	2604	1.16551	-1.46102	CRY2
4754	2632	1.23785	-1.46102	CSF1R
4755	3744	1.19231	-1.46102	ETNK2
4756	4499	1.20259	-1.46102	GIMAP4
4757	4988	1.22551	-1.46102	HCK
4758	6328	1.19552	-1.46102	LCN1
4759	7384	1.20803	-1.46102	MPP2
4760	8108	1.18353	-1.46102	NRDE2
4761	8314	1.18238	-1.46102	OR2J2
4762	8573	1.18846	-1.46102	PCNP
4763	9807	1.1777	-1.46102	RBL1
4764	11691	1.22115	-1.46102	TAF1
4765	12117	1.15081	-1.46102	TMEM2
4766	13108	1.24205	-1.46102	YRDC
4767	4502	0.136126	-1.46018	GINS1
4768	9786	0.135263	-1.46018	RASSF4
4769	10858	0.138709	-1.46018	SLC12A8
4770	11583	0.137561	-1.46018	STXBP6
4771	70	1.18358	-1.45672	ABHD3
4772	1400	1.13454	-1.45672	C1orf21
4773	2460	1.20469	-1.45672	COPE
4774	3521	1.25157	-1.45672	EIF3L
4775	3767	1.19538	-1.45672	EXO5
4776	3987	1.23629	-1.45672	FBXL8
4777	4077	1.18104	-1.45672	FGF6
4778	4409	1.18726	-1.45672	GBP2
4779	4689	1.18708	-1.45672	GPN2
4780	4862	1.18925	-1.45672	GTF2H1
4781	6199	1.19904	-1.45672	KPNA5
4782	6832	1.15592	-1.45672	LYVE1
4783	6902	1.19018	-1.45672	MAN2B2
4784	8999	1.2342	-1.45672	PMPCA
4785	11461	1.20259	-1.45672	SSTR1
4786	11765	1.18814	-1.45672	TBC1D8
4787	12449	1.13133	-1.45672	TRPA1
4788	12465	1.19068	-1.45672	TRPV2
4789	13082	1.13778	-1.45672	XYLT2
4790	13140	1.17955	-1.45672	ZBTB25
4791	43	0.135712	-1.45598	ABCC3
4792	6194	0.133866	-1.45598	KNTC1
4793	62	1.15688	-1.45243	ABCG5
4794	191	1.19169	-1.45243	ACTR8
4795	618	1.16053	-1.45243	AP5S1
4796	2150	1.13008	-1.45243	CHI3L1
4797	2841	1.24359	-1.45243	CYP2B6.....CYP2B7P
4798	3754	1.17385	-1.45243	ETV7
4799	3766	1.20145	-1.45243	EXO1
4800	4252	1.27605	-1.45243	FTH1
4801	5403	1.17364	-1.45243	HYAL1
4802	5679	1.19882	-1.45243	INADL
4803	6728	1.16706	-1.45243	LRP5
4804	7270	1.19617	-1.45243	MIS18A
4805	7307	1.20001	-1.45243	MLYCD
4806	8091	1.19093	-1.45243	NR2F1.....NR2F2
4807	11154	1.1965	-1.45243	SMIM14
4808	12469	1.18469	-1.45243	TRRAP
4809	987	0.136412	-1.45181	ATP8B1
4810	1905	0.137156	-1.45181	CDC123
4811	10087	0.130796	-1.45181	ROBO1
4812	10641	0.132465	-1.45181	SEPTIN2
4813	195	1.1954	-1.44817	ACVR2B
4814	445	1.17197	-1.44817	ALDH7A1
4815	2153	1.1355	-1.44817	CHIC2
4816	2328	1.21515	-1.44817	CLSTN1
4817	4268	1.16561	-1.44817	FUT5
4818	5240	1.22145	-1.44817	HNRNPM
4819	8584	1.24089	-1.44817	PCSK5
4820	11636	1.14004	-1.44817	SYCP2
4821	12107	1.18286	-1.44817	TMEM180
4822	7566	0.135901	-1.44765	MUC4
4823	9698	0.136943	-1.44765	RAD1
4824	10446	0.132076	-1.44765	SAMHD1
4825	1442	1.09137	-1.44392	C2orf47
4826	3782	1.17412	-1.44392	EXOSC9
4827	3928	1.19432	-1.44392	FAM65A
4828	3994	1.20999	-1.44392	FBXO24
4829	4413	1.1743	-1.44392	GCA
4830	6398	1.21694	-1.44392	LILRA5
4831	6808	1.21577	-1.44392	LUZP4
4832	8718	1.22443	-1.44392	PFKFB1
4833	11082	1.14927	-1.44392	SLC9A3R1
4834	11209	1.21147	-1.44392	SNRNP27
4835	13248	1.18399	-1.44392	ZNF117
4836	13393	1.12187	-1.44392	ZNF506
4837	4487	0.13504	-1.44351	GH1
4838	12153	0.134093	-1.44351	TMEM50A
4839	12251	0.138999	-1.44351	TNRC6B
4840	13288	0.13297	-1.44351	ZNF212
4841	1022	1.19216	-1.4397	AVEN
4842	2847	1.2005	-1.4397	CYP2D6
4843	3520	1.16794	-1.4397	EIF3K
4844	3899	1.17666	-1.4397	FAM208B
4845	5961	1.17883	-1.4397	KCNQ2
4846	6267	1.22299	-1.4397	L1CAM
4847	8558	1.19363	-1.4397	PCDHGC3
4848	8606	1.15932	-1.4397	PDE10A
4849	10783	1.11763	-1.4397	SHOX
4850	12785	1.18704	-1.4397	USF2
4851	13502	1.19433	-1.4397	ZSCAN32
4852	6193	0.140192	-1.43939	KNOP1
4853	1746	1.12709	-1.43548	CCIN
4854	3040	1.17486	-1.43548	DENND6B
4855	4411	1.17421	-1.43548	GBX2
4856	5321	1.16039	-1.43548	HS3ST3B1
4857	6772	1.15717	-1.43548	LRTM1
4858	7379	1.17223	-1.43548	MPHOSPH9
4859	8625	1.19116	-1.43548	PDE6H
4860	10910	1.23532	-1.43548	SLC22A6
4861	11838	1.17222	-1.43548	TCRA.....TRAV8.6.....TRAV8.6
4862	12288	1.199	-1.43548	TP53AIP1
4863	12302	1.2398	-1.43548	TPD52L1
4864	621	0.131833	-1.43528	APBA1
4865	6527	0.132983	-1.43528	LOC100507388
4866	11963	0.130283	-1.43528	THOC1
4867	336	1.15845	-1.43129	AGPAT2
4868	1691	1.18643	-1.43129	CC2D1A
4869	2348	1.11377	-1.43129	CMPK1
4870	2446	1.19542	-1.43129	COLEC12
4871	3158	1.11396	-1.43129	DLX4
4872	3962	1.15357	-1.43129	FASTKD3
4873	4216	1.23931	-1.43129	FOXRED2
4874	5143	1.23952	-1.43129	HLA.B
4875	5400	1.18339	-1.43129	HUNK
4876	5426	1.14937	-1.43129	ICE1
4877	8214	1.14948	-1.43129	NXF3
4878	1437	0.133498	-1.43119	C2CD5
4879	2210	0.136256	-1.43119	CHST7
4880	3971	0.13441	-1.43119	FBLN2
4881	4405	0.135885	-1.43119	GBAS
4882	7986	0.137404	-1.43119	NMT2
4883	1163	1.19768	-1.42712	BDKRB2
4884	1181	0.130887	-1.42712	BHLHE40
4885	3214	1.20859	-1.42712	DNAJC9
4886	3799	1.1529	-1.42712	F12
4887	4511	1.12433	-1.42712	GIT2
4888	4998	1.14292	-1.42712	HDAC11
4889	6149	1.16957	-1.42712	KLHL22
4890	7124	1.16184	-1.42712	MEPCE
4891	7927	1.19797	-1.42712	NHLRC2
4892	8171	1.19051	-1.42712	NUDT15
4893	8703	1.20595	-1.42712	PEX19
4894	8731	0.128565	-1.42712	PGAP3
4895	9145	1.17978	-1.42712	PPCS
4896	10144	1.14065	-1.42712	RP11.680C21.1
4897	10195	1.23018	-1.42712	RPGRIP1
4898	10384	1.14531	-1.42712	RUNX1.IT1
4899	12329	1.12943	-1.42712	TPTE
4900	1242	0.134827	-1.42306	BPI.....LOC149684
4901	2425	0.134187	-1.42306	COL4A1
4902	9040	0.131313	-1.42306	POLA1
4903	11613	0.133956	-1.42306	SUPT4H1
4904	180	1.13219	-1.42296	ACTN3
4905	750	1.17466	-1.42296	ARHGEF28
4906	950	1.13987	-1.42296	ATP5G1
4907	4696	1.14355	-1.42296	GPR12
4908	5548	1.16102	-1.42296	IGHG1.....LOC101930405
4909	5621	1.14974	-1.42296	IL1RAP
4910	5909	1.13082	-1.42296	KCNC4
4911	6053	1.21455	-1.42296	KIAA1467
4912	6076	1.12194	-1.42296	KIF20A
4913	6416	1.18854	-1.42296	LIMS1.....LIMS3L
4914	7705	1.17049	-1.42296	NACAP1
4915	7859	1.22096	-1.42296	NEIL3
4916	10391	1.15185	-1.42296	RUVBL2
4917	10463	1.1618	-1.42296	SASH1
4918	576	0.130476	-1.41902	ANXA11
4919	2189	0.138744	-1.41902	CHRNA3
4920	2739	0.138749	-1.41902	CTSH
4921	10192	0.134816	-1.41902	RPE65
4922	11402	0.137179	-1.41902	SRD5A3
4923	12516	0.14031	-1.41902	TSSC1
4924	566	1.12963	-1.41882	ANP32A
4925	1771	1.13544	-1.41882	CCL8
4926	1783	1.14085	-1.41882	CCNF
4927	2332	1.12468	-1.41882	CLTB
4928	3893	1.16992	-1.41882	FAM193B
4929	3970	1.12914	-1.41882	FBLN1
4930	3989	1.22462	-1.41882	FBXO16.....ZNF395
4931	4116	1.20679	-1.41882	FKBP3
4932	4840	1.13971	-1.41882	GSTCD
4933	8306	1.18968	-1.41882	OR2B2
4934	9392	1.1753	-1.41882	PRRX1
4935	10072	1.16871	-1.41882	RNF6
4936	11498	1.14869	-1.41882	STAG1
4937	13348	1.22642	-1.41882	ZNF33B
4938	1037	0.132453	-1.41499	AZU1
4939	5489	0.130329	-1.41499	IFNGR2
4940	7336	0.127639	-1.41499	MMRN2
4941	11324	0.136768	-1.41499	SPATA6
4942	11940	0.132967	-1.41499	TGOLN2
4943	13111	0.136059	-1.41499	YTHDF1
4944	1464	1.19237	-1.41469	C5
4945	2931	1.1583	-1.41469	DCBLD2
4946	4174	1.15199	-1.41469	FOLH1
4947	4748	1.1989	-1.41469	GPR98
4948	4937	1.12141	-1.41469	HADH
4949	4964	1.13891	-1.41469	HAVCR1
4950	5805	1.15514	-1.41469	ITGB1
4951	6853	1.17072	-1.41469	MAFG
4952	7608	1.14647	-1.41469	MYF6
4953	8200	1.23068	-1.41469	NUP85
4954	8763	1.16234	-1.41469	PHF14
4955	9261	1.13376	-1.41469	PRDM2
4956	9791	1.11833	-1.41469	RAX
4957	11214	1.17762	-1.41469	SNRPA1
4958	11542	1.12241	-1.41469	STK32B
4959	11889	1.15966	-1.41469	TEX2
4960	12180	1.12139	-1.41469	TMPRSS2
4961	12590	0.133627	-1.41099	TUBGCP4
4962	13424	0.132776	-1.41099	ZNF611
4963	33	1.14464	-1.41059	ABCB11
4964	730	1.17497	-1.41059	ARHGAP35
4965	774	1.16684	-1.41059	ARL17A.....ARL17B.....LOC100294341
4966	1101	1.14211	-1.41059	BAZ2B
4967	1353	1.19334	-1.41059	C14orf79
4968	1472	1.1665	-1.41059	C5orf45
4969	2686	1.14739	-1.41059	CTAG2
4970	5618	1.20573	-1.41059	IL1B
4971	7548	1.12279	-1.41059	MTPAP
4972	8229	1.17338	-1.41059	OAT
4973	9448	1.17855	-1.41059	PSMC1
4974	9513	1.15801	-1.41059	PTGS2
4975	10990	1.15162	-1.41059	SLC35C2
4976	12242	1.15994	-1.41059	TNNT1
4977	13474	1.15056	-1.41059	ZNF81
4978	927	0.139458	-1.40699	ATP1A2
4979	2497	0.132035	-1.40699	COX5B
4980	7891	0.132593	-1.40699	NFAT5
4981	9499	0.129891	-1.40699	PTGDS
4982	9784	0.128785	-1.40699	RASSF1
4983	10531	0.137028	-1.40699	SCP2
4984	10550	0.130205	-1.40699	SDCCAG3
4985	73	1.19411	-1.4065	ABHD6
4986	1460	1.15308	-1.4065	C4orf27
4987	1812	1.21594	-1.4065	CCSER2
4988	1846	1.14378	-1.4065	CD244
4989	1979	1.19368	-1.4065	CDK5R1
4990	2062	1.1993	-1.4065	CENPM
4991	3967	1.16333	-1.4065	FAU
4992	6019	1.17735	-1.4065	KIAA0196
4993	6289	1.213	-1.4065	LAMC1
4994	6567	1.15746	-1.4065	LOC101927550
4995	6654	1.14907	-1.4065	LOC389906
4996	8570	1.13467	-1.4065	PCMTD2
4997	8819	1.08509	-1.4065	PIGR
4998	9770	1.12195	-1.4065	RARS2
4999	10605	1.1744	-1.4065	SEMA3B
5000	13368	1.16493	-1.4065	ZNF419
5001	10565	0.128838	-1.40302	SEC11A
5002	1196	1.10485	-1.40242	BIRC5
5003	2649	1.14351	-1.40242	CSN3
5004	3083	1.14737	-1.40242	DHRS1
5005	3172	1.08755	-1.40242	DNA2
5006	3724	1.18417	-1.40242	ESD
5007	3733	1.13181	-1.40242	ESRRA
5008	5678	1.1759	-1.40242	INA
5009	6026	1.16582	-1.40242	KIAA0355
5010	7127	1.26842	-1.40242	MEST
5011	8701	1.19745	-1.40242	PEX14
5012	9359	1.13119	-1.40242	PRPF38B
5013	9909	1.15757	-1.40242	RFC5
5014	12401	1.18603	-1.40242	TRIM28
5015	4749	0.131696	-1.39906	GPRASP1
5016	6012	0.132144	-1.39906	KIAA0040
5017	7469	0.129879	-1.39906	MSANTD2
5018	449	1.11459	-1.39837	ALDOAP2
5019	2226	1.15568	-1.39837	CINP
5020	3221	1.15395	-1.39837	DNASE2
5021	6339	1.08632	-1.39837	LDHC
5022	7421	1.11461	-1.39837	MRPL24
5023	7621	1.10453	-1.39837	MYH7B
5024	9151	1.13766	-1.39837	PPFIA3
5025	11014	1.15644	-1.39837	SLC39A6
5026	11135	1.14778	-1.39837	SMARCE1
5027	11141	1.18622	-1.39837	SMC5
5028	11677	1.20047	-1.39837	TAB1
5029	11722	1.15549	-1.39837	TAP2
5030	6203	0.129833	-1.39511	KRAS
5031	8020	0.133621	-1.39511	NOTCH2NL
5032	128	1.12379	-1.39433	ACKR2
5033	1409	1.16405	-1.39433	C1orf68
5034	1698	1.13889	-1.39433	CCDC109B
5035	2052	1.14793	-1.39433	CENPA
5036	2770	1.17387	-1.39433	CXCL1
5037	3208	1.15119	-1.39433	DNAJC28
5038	3745	1.17463	-1.39433	ETNPPL
5039	5218	1.14242	-1.39433	HNRNPA0
5040	5423	1.1399	-1.39433	ICAM3
5041	5712	1.11526	-1.39433	INSL6
5042	6415	1.13371	-1.39433	LIMS1.....LIMS3.....LIMS3L
5043	8559	1.19729	-1.39433	PCF11
5044	8781	1.11122	-1.39433	PHLDB1
5045	9680	1.19307	-1.39433	RAB9BP1
5046	9989	1.06535	-1.39433	RINT1
5047	10731	1.18202	-1.39433	SGCE
5048	10892	1.20262	-1.39433	SLC1A3
5049	11215	1.14333	-1.39433	SNRPB
5050	12101	1.11384	-1.39433	TMEM161A
5051	2178	0.125133	-1.39118	CHPT1
5052	11310	0.130776	-1.39118	SPAM1
5053	13116	0.132117	-1.39118	YWHAH
5054	2561	1.08773	-1.3903	CREB3
5055	3866	1.13968	-1.3903	FAM153A.....FAM153B.....FAM153C.....LOC100507387.....LOC101928349.....LOC101930363
5056	4740	1.1645	-1.3903	GPR65
5057	5223	1.17028	-1.3903	HNRNPA1P31.....HNRNPA1P31
5058	7619	1.13613	-1.3903	MYH6.....MYH7
5059	8134	1.22275	-1.3903	NSUN3
5060	8220	1.15929	-1.3903	NXT1
5061	8770	1.12719	-1.3903	PHF8
5062	8929	1.1679	-1.3903	PLD2
5063	10030	1.15137	-1.3903	RNF11B
5064	10581	1.15185	-1.3903	SEC24C
5065	13198	1.16707	-1.3903	ZFP36
5066	13505	1.16889	-1.3903	ZSWIM1
5067	2293	0.129642	-1.38727	CLEC4A
5068	2408	0.126492	-1.38727	COG8.....PDF
5069	5958	0.140261	-1.38727	KCNQ1
5070	6417	0.128312	-1.38727	LIMS2
5071	10528	0.127343	-1.38727	SCNN1D
5072	12185	0.138664	-1.38727	TMSB10
5073	12528	0.138468	-1.38727	TTC19
5074	435	1.12227	-1.38629	ALDH1B1
5075	1399	1.19135	-1.38629	C1orf186.....LOC100505650.....LOC101929219
5076	1619	1.11539	-1.38629	CAPN7
5077	4901	1.17773	-1.38629	GUSB
5078	7742	1.14733	-1.38629	NBEAL2
5079	11443	1.14545	-1.38629	SS18L1
5080	12290	1.12723	-1.38629	TP53BP2
5081	12406	1.13317	-1.38629	TRIM33
5082	6114	0.128442	-1.38337	KIRREL
5083	880	1.19602	-1.3823	ATAD2
5084	2381	1.16903	-1.3823	CNPY4
5085	5350	1.10722	-1.3823	HSPA12A
5086	6354	1.18242	-1.3823	LEPREL1
5087	6456	1.05614	-1.3823	LINC01314
5088	8132	1.11079	-1.3823	NSMAF
5089	10239	1.13369	-1.3823	RPL35
5090	12772	1.14515	-1.3823	UQCRC2
5091	2740	0.134749	-1.37949	CTSK
5092	4261	0.12931	-1.37949	FUCA1
5093	4564	0.130101	-1.37949	GLUD1
5094	4906	0.134364	-1.37949	GYG1
5095	5794	0.126172	-1.37949	ITGA4
5096	8384	0.130242	-1.37949	OXCT1
5097	9734	0.131763	-1.37949	RAMP2
5098	413	1.18153	-1.37833	AKR1C3
5099	515	1.09744	-1.37833	ANAPC5
5100	771	1.12109	-1.37833	ARL14
5101	1537	1.10152	-1.37833	CACFD1
5102	4444	1.16314	-1.37833	GDF15
5103	4785	1.07272	-1.37833	GRIA4
5104	4794	1.12962	-1.37833	GRIN2B
5105	5085	1.1453	-1.37833	HIST1H1D
5106	6085	1.15414	-1.37833	KIF2A
5107	6883	1.15146	-1.37833	MAGOH.....MAGOHB
5108	6989	1.17985	-1.37833	MARS.....MIR6758
5109	7184	1.15717	-1.37833	MGEA5
5110	7987	1.16762	-1.37833	NMU
5111	9175	1.13293	-1.37833	PPM1F
5112	10296	1.14088	-1.37833	RPS25
5113	10855	1.14324	-1.37833	SLC12A5
5114	11553	1.13631	-1.37833	STOML2
5115	8398	0.124637	-1.37562	P2RX5.....P2RX5.TAX1BP3.....TAX1BP3
5116	55	1.06395	-1.37437	ABCE1
5117	5272	1.2048	-1.37437	HOXC11
5118	6078	1.13148	-1.37437	KIF21B
5119	6464	1.10282	-1.37437	LIPT1
5120	7766	1.16532	-1.37437	NCF1.....NCF1B.....NCF1C
5121	7879	1.15366	-1.37437	NEU3
5122	8444	1.1744	-1.37437	PAK3
5123	11075	1.12463	-1.37437	SLC7A9
5124	11895	1.21237	-1.37437	TF
5125	12389	1.12294	-1.37437	TRIM14
5126	12614	1.1518	-1.37437	TXNDC15
5127	1872	0.131412	-1.37177	CD48
5128	9526	0.131298	-1.37177	PTOV1
5129	9710	0.130254	-1.37177	RAD52
5130	18	1.14675	-1.37042	AATF
5131	536	1.12706	-1.37042	ANKMY2
5132	768	1.14802	-1.37042	ARIH1
5133	2693	1.10757	-1.37042	CTB.176F20.3
5134	2747	1.11758	-1.37042	CTTN
5135	3102	1.15593	-1.37042	DHX57
5136	3614	1.132	-1.37042	ENO3
5137	4194	1.13339	-1.37042	FOXE3
5138	4242	1.13092	-1.37042	FSCN2
5139	4917	1.11105	-1.37042	GZMK
5140	5681	1.12764	-1.37042	INE1
5141	8802	1.14623	-1.37042	PICK1
5142	9070	1.17993	-1.37042	POLR2G
5143	9534	1.17777	-1.37042	PTPN11
5144	9723	1.15115	-1.37042	RALB
5145	10631	1.10757	-1.37042	SEPHS2
5146	10778	1.14449	-1.37042	SHFM1
5147	12827	1.13237	-1.37042	UST
5148	13357	1.1617	-1.37042	ZNF365
5149	10775	0.133825	-1.36793	SHC3
5150	689	1.13393	-1.36649	AR
5151	3101	1.1168	-1.36649	DHX40
5152	3255	1.13405	-1.36649	DONSON
5153	4430	1.15825	-1.36649	GCNT1
5154	6081	1.15426	-1.36649	KIF24
5155	7596	1.12857	-1.36649	MYBPC3
5156	7646	1.14856	-1.36649	MYO18A.....TIAF1
5157	8360	1.12234	-1.36649	OSBPL8
5158	9852	1.13657	-1.36649	RCAN1
5159	10597	1.14046	-1.36649	SELE
5160	12025	1.1096	-1.36649	TLL1
5161	12815	1.12258	-1.36649	USP46
5162	13227	1.14111	-1.36649	ZKSCAN8
5163	13487	1.14139	-1.36649	ZNHIT1
5164	163	0.132264	-1.3641	ACSM5
5165	490	0.122181	-1.3641	AMD1
5166	10467	0.128973	-1.3641	SATB1
5167	1041	1.14156	-1.36258	B3GALT2
5168	2176	1.12219	-1.36258	CHPF
5169	2741	1.15033	-1.36258	CTSL
5170	4416	1.13228	-1.36258	GCC2
5171	5025	1.11324	-1.36258	HELZ
5172	6467	1.17631	-1.36258	LLGL2
5173	7025	1.1477	-1.36258	MBTPS2
5174	8073	1.07608	-1.36258	NPY5R
5175	8152	1.20285	-1.36258	NTNG1
5176	8283	1.20042	-1.36258	OPRL1
5177	673	0.129412	-1.36029	APP
5178	2289	0.125214	-1.36029	CLEC1B
5179	7634	0.132768	-1.36029	MYL6B
5180	9387	0.132449	-1.36029	PRRC2C
5181	151	1.12482	-1.35868	ACRV1
5182	2689	1.13685	-1.35868	CTAGE15.....CTAGE4.....CTAGE8.....CTAGE9
5183	2865	1.11463	-1.35868	CYP4F11
5184	6729	1.11797	-1.35868	LRP5L
5185	7794	1.15608	-1.35868	NDN
5186	8070	1.13343	-1.35868	NPY
5187	10645	1.07479	-1.35868	SERGEF
5188	12828	1.14901	-1.35868	UTF1
5189	13308	1.19506	-1.35868	ZNF239
5190	1230	0.133923	-1.3565	BNIP2
5191	2644	0.13113	-1.3565	CSH1.....CSHL1.....GH1.....GH2
5192	4609	0.133064	-1.3565	GNG11
5193	8034	0.134043	-1.3565	NPAT
5194	8696	0.127399	-1.3565	PEX10
5195	834	1.11783	-1.3548	ASB1
5196	2556	1.14797	-1.3548	CRB1
5197	2951	1.09124	-1.3548	DCTN3
5198	3632	1.13717	-1.3548	ENY2
5199	4528	1.06721	-1.3548	GK2
5200	4993	1.13898	-1.3548	HCRP1
5201	5041	1.0671	-1.3548	HESX1
5202	7121	1.05331	-1.3548	MEOX2
5203	7498	1.13327	-1.3548	MT1E
5204	7590	1.08748	-1.3548	MYB
5205	8162	1.13765	-1.3548	NUBPL
5206	8266	1.14088	-1.3548	OLFML2B
5207	8543	1.11163	-1.3548	PCDHB13
5208	10316	1.19067	-1.3548	RPS6KA4
5209	10386	1.08689	-1.3548	RUNX2
5210	11275	1.11282	-1.3548	SOX11
5211	11705	1.17579	-1.3548	TAF5L
5212	13169	1.13006	-1.3548	ZCCHC2
5213	1048	0.132637	-1.35272	B3GNT3
5214	1778	0.129178	-1.35272	CCND1
5215	6333	0.132524	-1.35272	LDB1
5216	63	1.1615	-1.35093	ABHD10
5217	766	1.14819	-1.35093	ARID5A
5218	888	1.10938	-1.35093	ATF4
5219	2107	1.07031	-1.35093	CFB
5220	2957	1.19165	-1.35093	DCUN1D2
5221	4881	1.16678	-1.35093	GTPBP3
5222	5086	1.10812	-1.35093	HIST1H1E
5223	8434	1.10062	-1.35093	PAFAH2
5224	8449	1.09504	-1.35093	PALLD
5225	8526	1.12458	-1.35093	PCDH11X
5226	10091	1.06565	-1.35093	ROCK2
5227	10345	1.12595	-1.35093	RRP1
5228	10832	1.1154	-1.35093	SKA1
5229	10933	1.10302	-1.35093	SLC25A30
5230	12019	1.13045	-1.35093	TLE2
5231	12245	1.12828	-1.35093	TNP1
5232	12961	1.13646	-1.35093	WDHD1
5233	13048	1.11619	-1.35093	WWP1
5234	726	0.13099	-1.34895	ARHGAP28
5235	5504	0.13178	-1.34895	IFT88
5236	5774	0.132678	-1.34895	ISCA1
5237	6968	0.133544	-1.34895	MAPKAPK5
5238	11134	0.133983	-1.34895	SMARCD3
5239	12243	0.133142	-1.34895	TNNT2
5240	1883	1.10904	-1.34707	CD69
5241	2327	1.12306	-1.34707	CLSPN
5242	2357	1.20305	-1.34707	CNIH1
5243	3742	1.10015	-1.34707	ETHE1
5244	3993	1.12005	-1.34707	FBXO22
5245	9111	1.12065	-1.34707	POTEKP
5246	11247	1.21572	-1.34707	SNX6
5247	12595	1.10516	-1.34707	TULP1
5248	1099	0.13839	-1.3452	BAZ1B
5249	1486	0.124507	-1.3452	C7orf25.....PSMA2
5250	11964	0.127138	-1.3452	THOC2
5251	1275	1.15289	-1.34323	BSDC1
5252	1957	1.11355	-1.34323	CDHR1
5253	2013	1.14396	-1.34323	CDX1
5254	2066	1.10303	-1.34323	CENPT
5255	3460	1.12957	-1.34323	EFNA5
5256	4871	1.06684	-1.34323	GTF2IRD2B
5257	5002	1.16346	-1.34323	HDAC5
5258	6584	1.1034	-1.34323	LOC101928625.....MED21
5259	6652	1.13007	-1.34323	LOC284009.....METTL16
5260	6861	1.17059	-1.34323	MAGEA2.....MAGEA2B
5261	8016	1.13217	-1.34323	NOS3
5262	9545	1.11878	-1.34323	PTPN6
5263	9982	1.1183	-1.34323	RIMS1
5264	11043	1.15321	-1.34323	SLC5A2
5265	11290	1.09374	-1.34323	SP1
5266	11708	1.0941	-1.34323	TAF7
5267	12909	1.10344	-1.34323	VPS26A
5268	13413	1.05422	-1.34323	ZNF574
5269	13450	1.13447	-1.34323	ZNF702P
5270	1296	0.133203	-1.34146	BTG4
5271	5539	0.128244	-1.34146	IGHA1.....IGHG1.....IGHM
5272	8727	0.122103	-1.34146	PGAM1
5273	9512	0.124969	-1.34146	PTGS1
5274	2748	1.1228	-1.33941	CUBN
5275	3659	1.12302	-1.33941	EPHX2
5276	3925	1.08306	-1.33941	FAM63A
5277	5518	1.10429	-1.33941	IGFBP5
5278	6930	1.10779	-1.33941	MAP3K3
5279	7499	1.13043	-1.33941	MT1F
5280	7686	1.14543	-1.33941	N6AMT1
5281	7871	1.0624	-1.33941	NEMF
5282	8311	1.07285	-1.33941	OR2F2
5283	8326	1.17253	-1.33941	OR7A10
5284	9813	1.1366	-1.33941	RBM14
5285	9823	1.11228	-1.33941	RBM28
5286	9857	1.12783	-1.33941	RCC1
5287	13512	1.12923	-1.33941	ZXDC
5288	5543	0.130316	-1.33774	IGHD3.16.....IGHD3.16.....IGHG1.....SKAP2
5289	5612	0.134844	-1.33774	IL18
5290	11395	0.126952	-1.33774	SQRDL
5291	11399	0.125444	-1.33774	SRCAP
5292	3503	1.14425	-1.3356	EIF2B3
5293	3927	1.11455	-1.3356	FAM64A
5294	6042	1.06318	-1.3356	KIAA0930
5295	6445	1.07567	-1.3356	LINC00837
5296	7074	1.14912	-1.3356	MDN1
5297	8210	1.05937	-1.3356	NUTF2.....NUTF2P4
5298	2171	0.131661	-1.33403	CHN2
5299	3301	0.129098	-1.33403	DROSHA
5300	5588	0.126911	-1.33403	IKZF2
5301	6068	0.130441	-1.33403	KIF15
5302	6258	0.124771	-1.33403	KRTAP2.3.....KRTAP2.4
5303	13322	0.122259	-1.33403	ZNF271
5304	2420	1.09989	-1.33181	COL1A1
5305	3463	1.15728	-1.33181	EFNB3
5306	3972	1.1061	-1.33181	FBLN5
5307	4720	1.11144	-1.33181	GPR21
5308	5324	1.10056	-1.33181	HSD11B1
5309	5483	1.10514	-1.33181	IFNA8
5310	6502	1.20831	-1.33181	LOC100287387
5311	10898	1.12456	-1.33181	SLC20A2
5312	11305	1.13313	-1.33181	SPAG5
5313	11781	1.16666	-1.33181	TBL1Y
5314	12429	1.19438	-1.33181	TRIP4
5315	12467	1.16795	-1.33181	TRPV5
5316	12756	1.10171	-1.33181	UPB1
5317	1263	0.127808	-1.33033	BRF2
5318	4386	0.127759	-1.33033	GAS2L1
5319	8135	0.123287	-1.33033	NSUN5
5320	2636	1.12596	-1.32803	CSF3
5321	3068	1.04575	-1.32803	DGKB
5322	3883	1.11776	-1.32803	FAM182A.....FAM182B.....FAM27B.....FAM27C
5323	4093	1.1275	-1.32803	FHIT
5324	4587	1.10815	-1.32803	GNA13
5325	5485	1.09315	-1.32803	IFNAR2
5326	5772	1.0947	-1.32803	IRX4
5327	5807	1.07769	-1.32803	ITGB1BP2
5328	5989	1.11116	-1.32803	KDM4C
5329	6948	1.1564	-1.32803	MAP9
5330	9274	1.08293	-1.32803	PREPL
5331	6535	0.128933	-1.32665	LOC100652930.....NPEPL1.....STX16.NPEPL1
5332	7168	0.12158	-1.32665	MFSD9
5333	10780	0.122625	-1.32665	SHMT1
5334	2277	1.08481	-1.32426	CLDN3
5335	3533	1.11329	-1.32426	EIF4G1
5336	4219	1.15222	-1.32426	FPGT.TNNI3K.....TNNI3K
5337	4237	1.05718	-1.32426	FRY
5338	4493	1.08643	-1.32426	GHSR
5339	7614	1.1024	-1.32426	MYH15
5340	8550	1.0865	-1.32426	PCDHGA10
5341	9644	1.12857	-1.32426	RAB25
5342	9937	1.09585	-1.32426	RGS11
5343	11220	1.10195	-1.32426	SNRPD3
5344	13050	1.07235	-1.32426	WWTR1
5345	5808	0.12626	-1.32298	ITGB2
5346	8177	0.124887	-1.32298	NUDT4
5347	570	1.04899	-1.32051	ANP32D
5348	1959	1.09068	-1.32051	CDHR5
5349	2347	1.08734	-1.32051	CMKLR1
5350	2946	1.11612	-1.32051	DCT
5351	6163	1.11101	-1.32051	KLK1
5352	6166	1.18549	-1.32051	KLK12
5353	6581	1.10777	-1.32051	LOC101928457
5354	6691	1.15154	-1.32051	LPCAT1
5355	7512	1.13037	-1.32051	MTARC2
5356	8759	1.1393	-1.32051	PHEX
5357	9303	1.08334	-1.32051	PRKCD
5358	11111	1.10775	-1.32051	SLURP1
5359	12987	1.03976	-1.32051	WDR61
5360	230	1.14099	-1.31677	ADAMTS6
5361	1130	1.12647	-1.31677	BCCIP
5362	1428	1.07889	-1.31677	C21orf62
5363	5842	1.09526	-1.31677	JADE3
5364	6713	1.09323	-1.31677	LRFN3
5365	8324	1.09178	-1.31677	OR5I1
5366	9162	1.05836	-1.31677	PPIEL
5367	9446	1.04265	-1.31677	PSMB8
5368	12947	1.10906	-1.31677	WARS2
5369	7931	0.123236	-1.31568	NID1
5370	1635	1.08769	-1.31304	CARS
5371	2613	1.10264	-1.31304	CRYBB2P1
5372	3548	1.09442	-1.31304	ELAVL4
5373	4275	1.10182	-1.31304	FXR1
5374	5951	1.15796	-1.31304	KCNMB2
5375	6249	1.12026	-1.31304	KRT84
5376	6303	1.07053	-1.31304	LAPTM4B
5377	6550	1.06969	-1.31304	LOC100996843
5378	7624	1.07865	-1.31304	MYL1
5379	8129	1.05308	-1.31304	NSFL1C
5380	8872	1.09877	-1.31304	PKD2L2
5381	9361	1.07643	-1.31304	PRPF4
5382	12607	1.05284	-1.31304	TWSG1
5383	754	0.126983	-1.31205	ARHGEF4.....LOC101930241
5384	2236	0.125859	-1.31205	CKAP2.....IGLC1.....IGLJ2.....IGLJ2.....IGLJ3.....IGLJ3.....IGLJ3.....IGLV1.44.....IGLV2.14.....IGLV.
5385	2371	0.12276	-1.31205	CNOT2
5386	7711	0.12122	-1.31205	NAGA
5387	682	1.03761	-1.30933	AQP4
5388	3986	1.02001	-1.30933	FBXL7
5389	4999	1.06834	-1.30933	HDAC2
5390	7490	1.05694	-1.30933	MST1
5391	7565	1.11495	-1.30933	MUC3B
5392	7947	1.09187	-1.30933	NIT2
5393	8412	1.11042	-1.30933	PA2G4
5394	9213	1.10893	-1.30933	PPP2R3C
5395	9946	1.07767	-1.30933	RGS3
5396	10771	1.11814	-1.30933	SHBG
5397	11190	1.10868	-1.30933	SNAPC5
5398	11849	1.11965	-1.30933	TDP2
5399	6014	0.120324	-1.30843	KIAA0100
5400	10448	0.126487	-1.30843	SAMSN1
5401	12500	0.128853	-1.30843	TSPAN6
5402	1323	1.13858	-1.30564	C10orf88
5403	1697	1.1219	-1.30564	CCDC106
5404	1724	1.09777	-1.30564	CCDC6
5405	2325	1.10035	-1.30564	CLPTM1
5406	3170	1.13739	-1.30564	DMXL1
5407	5210	1.10837	-1.30564	HMX1
5408	5589	1.07437	-1.30564	IKZF3
5409	6658	1.03038	-1.30564	LOC441155.....ZC3H11A
5410	6845	1.08258	-1.30564	MAD1L1
5411	7006	1.11836	-1.30564	MAVS
5412	8787	1.06171	-1.30564	PHTF2
5413	9488	1.12226	-1.30564	PTCD3
5414	11032	1.12001	-1.30564	SLC4A2
5415	12722	1.10113	-1.30564	UGGT1
5416	13254	1.07967	-1.30564	ZNF135
5417	1977	0.122242	-1.30483	CDK4
5418	5361	0.131013	-1.30483	HSPA8.....SNORD14C.....SNORD14D
5419	1166	1.11404	-1.30195	BECN1
5420	2801	1.15879	-1.30195	CYB5A
5421	2897	1.09993	-1.30195	DAPK1
5422	4218	1.11263	-1.30195	FPGT
5423	5492	1.06572	-1.30195	IFRD2
5424	5747	1.10783	-1.30195	IQGAP1
5425	5754	1.09883	-1.30195	IRAK4
5426	6248	1.04282	-1.30195	KRT83
5427	6408	1.15728	-1.30195	LIMCH1
5428	6429	1.08746	-1.30195	LINC00328
5429	7296	1.09855	-1.30195	MLLT11
5430	8512	1.06855	-1.30195	PBRM1
5431	8979	1.05372	-1.30195	PLXNA1
5432	10961	1.09924	-1.30195	SLC2A1
5433	11330	1.04678	-1.30195	SPC25
5434	11846	1.10444	-1.30195	TDGF1.....TDGF1P3
5435	12412	1.13701	-1.30195	TRIM45
5436	5018	0.132783	-1.30124	HEBP2
5437	8495	0.122296	-1.30124	PASK
5438	9411	0.130586	-1.30124	PSAP
5439	696	1.1649	-1.29828	AREG
5440	1094	1.14772	-1.29828	BASP1
5441	1944	1.06178	-1.29828	CDH17
5442	3631	1.1262	-1.29828	ENTPD7
5443	5576	1.02544	-1.29828	IGSF1
5444	6361	1.11095	-1.29828	LFNG
5445	7699	1.06895	-1.29828	NAB2
5446	8189	1.11481	-1.29828	NUP160
5447	8438	1.06578	-1.29828	PAICS
5448	9097	1.10062	-1.29828	POMZP3.....ZP3
5449	10347	1.09523	-1.29828	RRP15
5450	11518	1.1544	-1.29828	STAT5A
5451	11949	1.10247	-1.29828	THAP7
5452	11978	1.05841	-1.29828	THY1
5453	12144	1.11739	-1.29828	TMEM38B
5454	12183	1.09064	-1.29828	TMPRSS5
5455	12433	1.10377	-1.29828	TRMT11
5456	12728	1.08157	-1.29828	UGT2A1.....UGT2A2
5457	12770	1.13135	-1.29828	UQCRB
5458	13235	1.11214	-1.29828	ZMYM2
5459	11930	0.128666	-1.29766	TGFBR2
5460	12303	0.122032	-1.29766	TPD52L2
5461	670	1.09069	-1.29463	APOM
5462	3026	1.10983	-1.29463	DEGS1
5463	3869	1.07565	-1.29463	FAM155B
5464	4347	1.11435	-1.29463	GAGE3
5465	5170	1.09228	-1.29463	HLA.J
5466	7625	1.05642	-1.29463	MYL10
5467	8033	1.04383	-1.29463	NPAS3
5468	9764	1.0899	-1.29463	RARB
5469	10978	1.10135	-1.29463	SLC30A9
5470	11642	1.03519	-1.29463	SYN2
5471	12281	1.10866	-1.29463	TOR1B
5472	12699	1.15777	-1.29463	UBTD1
5473	13331	1.12387	-1.29463	ZNF286A
5474	13396	0.998263	-1.29463	ZNF512B
5475	2165	0.122096	-1.29409	CHMP3.....RNF103.CHMP3
5476	7443	0.122351	-1.29409	MRPS14
5477	9234	0.123144	-1.29409	PPT1
5478	12138	0.130376	-1.29409	TMEM260
5479	409	1.0961	-1.29098	AKR1B1
5480	1873	1.07702	-1.29098	CD5
5481	2634	1.11539	-1.29098	CSF2RA
5482	3156	1.07421	-1.29098	DLST
5483	5043	1.11214	-1.29098	HEXA.AS1
5484	5819	1.10578	-1.29098	ITIH3
5485	6613	1.16187	-1.29098	LOC101929910.....LOC613037.....NPIPA5.....NPIPB3.....NPIPB4.....NPIPB5
5486	8227	1.09855	-1.29098	OAS3
5487	10418	1.16588	-1.29098	S100A8
5488	10968	1.13479	-1.29098	SLC2A4RG
5489	12191	1.08469	-1.29098	TMX2
5490	13425	1.11056	-1.29098	ZNF613
5491	6453	0.120087	-1.29054	LINC01140
5492	12628	0.120217	-1.29054	TYROBP
5493	159	1.05589	-1.28735	ACSL6
5494	2342	1.13667	-1.28735	CMAHP
5495	3038	1.09759	-1.28735	DENND5A
5496	3526	1.09104	-1.28735	EIF4A3
5497	4115	1.12737	-1.28735	FKBP2
5498	6575	1.07143	-1.28735	LOC101928143.....LOC101930388.....NUMB
5499	7256	1.06441	-1.28735	MIR6824.....SLC26A6
5500	9342	1.16206	-1.28735	PRO2964
5501	11730	1.06574	-1.28735	TARP
5502	13463	1.07315	-1.28735	ZNF764
5503	850	0.125366	-1.287	ASGR1
5504	8554	0.131126	-1.287	PCDHGA8
5505	1244	1.02657	-1.28374	BPNT1
5506	1356	1.06466	-1.28374	C15orf49
5507	1358	1.09222	-1.28374	C16orf45
5508	2827	1.00742	-1.28374	CYP1A2
5509	4397	1.05974	-1.28374	GATAD2A
5510	6120	1.09568	-1.28374	KLC1
5511	6671	1.12753	-1.28374	LOC730101
5512	6826	1.07544	-1.28374	LYPLA2
5513	7718	1.09627	-1.28374	NANS
5514	9136	1.10543	-1.28374	PPAP2C
5515	9289	1.04955	-1.28374	PRKAB1
5516	10647	1.12363	-1.28374	SERHL2
5517	12456	1.09915	-1.28374	TRPC6
5518	13030	1.08122	-1.28374	WNT6
5519	1334	1.08557	-1.28013	C11orf63
5520	3271	1.07425	-1.28013	DPM3
5521	4090	1.08124	-1.28013	FGL2
5522	7311	1.10734	-1.28013	MME
5523	7485	1.10146	-1.28013	MSN
5524	7649	1.1426	-1.28013	MYO1B
5525	7843	1.06424	-1.28013	NDUFS7
5526	8173	1.09751	-1.28013	NUDT2
5527	11935	1.10309	-1.28013	TGM1
5528	81	0.126266	-1.27996	ABLIM3
5529	2053	1.05551	-1.27654	CENPA.....SLC35F6
5530	2696	1.06827	-1.27654	CTBS
5531	3708	1.09499	-1.27654	ERLIN1
5532	4814	1.08873	-1.27654	GRPEL1
5533	5890	1.07598	-1.27654	KBTBD11
5534	6142	1.11003	-1.27654	KLHL1
5535	6469	1.06442	-1.27654	LMAN1
5536	6540	1.09529	-1.27654	LOC100996668.....ZEB1
5537	10269	1.09807	-1.27654	RPP25
5538	10270	1.08637	-1.27654	RPP30
5539	12579	1.07706	-1.27654	TUBB4B
5540	1256	0.118834	-1.27646	BRD7
5541	3931	0.126241	-1.27646	FAM69A
5542	1276	1.06804	-1.27297	BSG
5543	3092	1.10313	-1.27297	DHTKD1
5544	6732	1.1038	-1.27297	LRPAP1
5545	7622	1.03294	-1.27297	MYH8
5546	10637	0.129259	-1.27297	SEPTIN.6
5547	11160	1.07649	-1.27297	SMO
5548	11325	1.10993	-1.27297	SPATA6L
5549	11533	1.0611	-1.27297	STK10
5550	4352	0.12631	-1.26949	GALC
5551	5528	0.125331	-1.26949	IGH.....IGHA1.....IGHA2.....IGHG1.....IGHG2.....IGHG3.....IGHM.....IGHV4.31.....LOC102725526
5552	10735	0.127976	-1.26949	SGMS1
5553	88	1.0323	-1.2694	AC003989.4
5554	2343	1.13068	-1.2694	CMAS
5555	3178	1.09166	-1.2694	DNAH6
5556	4257	1.07504	-1.2694	FTSJ2
5557	5235	1.029	-1.2694	HNRNPH1
5558	6678	1.06066	-1.2694	LONRF3
5559	6810	1.06678	-1.2694	LY6D
5560	7344	1.0572	-1.2694	MOAP1
5561	8784	1.05379	-1.2694	PHOX2A
5562	9566	1.11758	-1.2694	PTPRU
5563	10080	1.09525	-1.2694	RNLS
5564	10385	1.10469	-1.2694	RUNX1T1
5565	10818	1.08726	-1.2694	SIRT1
5566	11420	1.128	-1.2694	SRPK1
5567	12157	1.17228	-1.2694	TMEM57
5568	12162	1.06548	-1.2694	TMEM70
5569	12724	1.0779	-1.2694	UGP2
5570	12994	1.07215	-1.2694	WDR77
5571	13383	1.10233	-1.2694	ZNF460
5572	2663	0.126912	-1.26602	CSPP1
5573	3372	0.123773	-1.26602	DYNLT1
5574	5168	0.126106	-1.26602	HLA.F.AS1
5575	6372	0.119591	-1.26602	LGALSL
5576	7424	0.122243	-1.26602	MRPL33
5577	10606	0.126092	-1.26602	SEMA3C
5578	13	1.0606	-1.26585	AAR2
5579	349	1.03926	-1.26585	AHCTF1
5580	1376	1.06953	-1.26585	C19orf10
5581	4733	1.09623	-1.26585	GPR45
5582	7199	0.967382	-1.26585	MICAL3
5583	7463	1.05413	-1.26585	MS4A12
5584	7733	1.07848	-1.26585	NAT6
5585	7837	1.03808	-1.26585	NDUFS1
5586	10656	1.08557	-1.26585	SERPINA3
5587	11096	1.0908	-1.26585	SLCO4C1
5588	11170	1.10182	-1.26585	SMR3B
5589	4346	0.117531	-1.26257	GAGE12B.....GAGE12F.....GAGE12G.....GAGE12I.....GAGE4.....GAGE5.....GAGE6.....GAGE7
5590	1412	1.06974	-1.26231	C1QB
5591	2207	1.01619	-1.26231	CHST3
5592	2779	1.07416	-1.26231	CXCL6
5593	2860	1.06995	-1.26231	CYP3A7.....CYP3A7.CYP3AP1
5594	2878	1.05889	-1.26231	CYTH2
5595	3003	1.06389	-1.26231	DDX49
5596	3097	1.07255	-1.26231	DHX32
5597	4420	1.07887	-1.26231	GCGR
5598	5527	1.06577	-1.26231	IGH.....IGHA1.....IGHA2.....IGHD.....IGHG1.....IGHG3.....IGHM.....IGHV4.31
5599	6638	1.12017	-1.26231	LOC102725198.....RASA4.....RASA4B.....RASA4CP
5600	7364	1.04898	-1.26231	MORF4L2
5601	8317	1.09587	-1.26231	OR2S2
5602	8608	1.02352	-1.26231	PDE12
5603	9455	1.06673	-1.26231	PSMD1
5604	11540	1.08104	-1.26231	STK25
5605	3204	0.121792	-1.25912	DNAJC17
5606	3886	0.129222	-1.25912	FAM186A
5607	763	1.08923	-1.25878	ARID4A
5608	1105	1.05781	-1.25878	BBS1
5609	1533	1.05056	-1.25878	CABP1
5610	2961	1.05805	-1.25878	DDA1
5611	3957	1.08852	-1.25878	FASLG
5612	5131	1.11102	-1.25878	HIST3H2A
5613	6305	1.10367	-1.25878	LARGE
5614	6607	1.02343	-1.25878	LOC101929842.....PGA3.....PGA4.....PGA5
5615	8035	1.04438	-1.25878	NPBWR2
5616	9516	1.09056	-1.25878	PTH2R
5617	10401	1.08114	-1.25878	RYK
5618	12683	1.01987	-1.25878	UBE4B
5619	13203	1.08051	-1.25878	ZFP69B
5620	10083	0.122436	-1.25569	RNPEP
5621	8	1.09148	-1.25527	AAGAB
5622	699	1.08043	-1.25527	ARF1P1.....ARF1P1
5623	1618	1.04237	-1.25527	CAPN6
5624	2857	1.01652	-1.25527	CYP3A43
5625	5438	1.07426	-1.25527	ID4
5626	6161	1.02177	-1.25527	KLHL7
5627	7654	1.04555	-1.25527	MYO3A
5628	7664	1.09842	-1.25527	MYOF
5629	10127	1.05803	-1.25527	RP11.348B17.1
5630	10621	1.03497	-1.25527	SEMA7A
5631	12819	1.07437	-1.25527	USP5
5632	1255	0.117883	-1.25228	BRD4
5633	12489	0.126187	-1.25228	TSPAN1
5634	185	1.03075	-1.25176	ACTR2
5635	514	1.12872	-1.25176	ANAPC2
5636	527	1.16456	-1.25176	ANK2
5637	1737	1.06922	-1.25176	CCDC88A
5638	3838	1.07295	-1.25176	FAM107A
5639	5619	1.05001	-1.25176	IL1R1
5640	6534	1.1031	-1.25176	LOC100652777.....PLA2G10
5641	7518	1.04369	-1.25176	MTERF3
5642	7851	1.0479	-1.25176	NECAP2
5643	8469	0.988578	-1.25176	PAQR3
5644	8836	1.02624	-1.25176	PIK3R4
5645	9113	1.09053	-1.25176	POU2F1
5646	10137	1.07936	-1.25176	RP11.548H18.2
5647	10488	1.05458	-1.25176	SCAPER
5648	10626	1.07783	-1.25176	SENP3.....SENP3.EIF4A1
5649	10926	1.07448	-1.25176	SLC25A20
5650	1967	0.12135	-1.24887	CDK14
5651	4551	0.127768	-1.24887	GLRB
5652	6367	0.11733	-1.24887	LGALS3BP
5653	8546	0.124214	-1.24887	PCDHB6
5654	879	1.0397	-1.24827	ASXL3
5655	1893	1.05412	-1.24827	CD83
5656	3369	1.07695	-1.24827	DYNC2LI1
5657	3946	1.06746	-1.24827	FANCF
5658	6681	1.07608	-1.24827	LOXL1
5659	7352	1.08091	-1.24827	MOCS3
5660	11146	1.0218	-1.24827	SMEK1
5661	11771	1.05613	-1.24827	TBCB
5662	15	0.116858	-1.24547	AARSD1.....PTGES3L.....PTGES3L.AARSD1
5663	2737	0.119546	-1.24547	CTSF
5664	3067	0.124459	-1.24547	DGKA
5665	13139	0.121522	-1.24547	ZBTB24
5666	948	1.11582	-1.24479	ATP5E
5667	3350	1.07327	-1.24479	DUSP6
5668	4406	1.05398	-1.24479	GBE1
5669	6044	1.07357	-1.24479	KIAA1033
5670	6218	1.05823	-1.24479	KRT18P38.....KRT18P38
5671	6577	1.05758	-1.24479	LOC101928198.....MFAP3L
5672	6866	1.07155	-1.24479	MAGEA9.....MAGEA9B
5673	10608	1.03957	-1.24479	SEMA3E
5674	11556	1.13538	-1.24479	STRA6
5675	12104	1.04167	-1.24479	TMEM176A
5676	13251	1.11356	-1.24479	ZNF132
5677	13443	1.05116	-1.24479	ZNF675
5678	4692	0.124829	-1.24209	GPR1
5679	7937	0.116319	-1.24209	NINL
5680	10542	0.121367	-1.24209	SCYL2
5681	10752	0.120824	-1.24209	SH3BGRL3
5682	124	1.02832	-1.24133	ACE2
5683	1885	1.05277	-1.24133	CD70
5684	2173	1.08174	-1.24133	CHORDC1
5685	3748	1.06208	-1.24133	ETV1
5686	4065	1.00095	-1.24133	FGF14
5687	5547	1.02395	-1.24133	IGHG1.....LOC100293211
5688	6892	1.05921	-1.24133	MAML1
5689	7402	0.995647	-1.24133	MREG
5690	7515	1.08263	-1.24133	MTCL1
5691	7782	1.03535	-1.24133	NCOR2
5692	7929	1.05844	-1.24133	NHP2L1
5693	9496	1.07514	-1.24133	PTER
5694	9522	1.1478	-1.24133	PTMA
5695	9896	1.10161	-1.24133	RERGL
5696	10948	1.10695	-1.24133	SLC26A2
5697	10984	1.07136	-1.24133	SLC35A1
5698	11250	0.995279	-1.24133	SOAT2
5699	11457	1.08178	-1.24133	SSR4
5700	9729	0.125524	-1.23872	RALGPS1
5701	10661	0.122172	-1.23872	SERPINB1
5702	202	1.03444	-1.23787	ADAM11
5703	1890	0.99925	-1.23787	CD80
5704	2444	1.01463	-1.23787	COLEC10
5705	4537	1.08463	-1.23787	GLE1
5706	6561	1.0156	-1.23787	LOC101926913
5707	7142	1.07321	-1.23787	METTL4
5708	7996	1.06773	-1.23787	NOL10
5709	8313	1.04358	-1.23787	OR2H2
5710	9507	1.01848	-1.23787	PTGES3
5711	9553	1.04022	-1.23787	PTPRE
5712	10243	1.09487	-1.23787	RPL36A.....RPL36A.HNRNPH2
5713	10343	1.04855	-1.23787	RRN3P1
5714	10648	1.03041	-1.23787	SERINC1
5715	11969	1.04798	-1.23787	THPO
5716	1960	0.121659	-1.23535	CDIP1
5717	5568	0.113835	-1.23535	IGLJ3.....IGLV3.19.....IGLV3.19
5718	9486	0.120002	-1.23535	PTBP3
5719	9501	0.125265	-1.23535	PTGER2
5720	10184	0.122877	-1.23535	RPA4
5721	10275	0.12753	-1.23535	RPRM
5722	815	1.03277	-1.23443	ARR3
5723	2475	1.04767	-1.23443	COQ3
5724	4460	1.01467	-1.23443	GEMIN8
5725	4566	1.06289	-1.23443	GLUL
5726	5260	1.04709	-1.23443	HOXA6
5727	6132	1.1019	-1.23443	KLF5
5728	6920	1.07878	-1.23443	MAP2K6
5729	8897	1.04845	-1.23443	PLA2G3
5730	8951	1.07676	-1.23443	PLEKHS1
5731	9237	0.958222	-1.23443	PPY2
5732	11058	1.09807	-1.23443	SLC6A20
5733	11479	1.0856	-1.23443	ST3GAL1
5734	11936	1.01159	-1.23443	TGM2
5735	12825	1.01537	-1.23443	USP9Y
5736	13492	1.01763	-1.23443	ZP2
5737	1305	1.07953	-1.231	BTN3A3
5738	1758	1.01008	-1.231	CCL19
5739	2208	1.03103	-1.231	CHST4
5740	3824	1.00266	-1.231	FADS1.....MIR1908
5741	4018	1.015	-1.231	FCF1
5742	5282	1.05985	-1.231	HOXD13
5743	5402	1.03785	-1.231	HUWE1
5744	7408	1.11689	-1.231	MROH9
5745	7511	1.0097	-1.231	MTARC1
5746	9109	1.0206	-1.231	POSTN
5747	10279	1.0312	-1.231	RPS11
5748	10320	1.0882	-1.231	RPS6KB2
5749	11271	1.05421	-1.231	SOSTDC1
5750	11548	1.02988	-1.231	STMN2
5751	11645	0.982852	-1.231	SYNCRIP
5752	12345	1.00014	-1.231	TRAF4
5753	543	0.119321	-1.22867	ANKRD17
5754	1345	0.11648	-1.22867	C12orf5
5755	2033	0.126468	-1.22867	CEBPZ
5756	10751	0.118643	-1.22867	SH3BGRL
5757	1178	1.01755	-1.22758	BGLAP.....PMF1.....PMF1.BGLAP
5758	3539	1.06254	-1.22758	EIF5A2
5759	6596	1.04382	-1.22758	LOC101929148
5760	6811	1.02898	-1.22758	LY6E
5761	7139	1.04193	-1.22758	METTL2A.....METTL2B
5762	7835	1.06139	-1.22758	NDUFC1
5763	8291	1.03202	-1.22758	OR11A1
5764	8571	1.02684	-1.22758	PCNA
5765	10201	1.05143	-1.22758	RPL10A
5766	11401	1.11572	-1.22758	SRD5A2
5767	465	0.12036	-1.22534	ALMS1
5768	2947	0.123788	-1.22534	DCTD
5769	4816	0.118352	-1.22534	GRSF1
5770	2090	1.0254	-1.22418	CEP85
5771	2185	1.04903	-1.22418	CHRM5
5772	2265	1.0767	-1.22418	CLCN7
5773	4728	1.03663	-1.22418	GPR37
5774	5767	1.06386	-1.22418	IRGC
5775	5857	1.04165	-1.22418	JOSD1
5776	6070	1.07947	-1.22418	KIF17
5777	6457	1.04294	-1.22418	LINC01361
5778	6505	1.02212	-1.22418	LOC100288974.....MBL1P
5779	6959	1.08646	-1.22418	MAPK7
5780	10500	1.06239	-1.22418	SCG5
5781	10940	1.01742	-1.22418	SLC25A40
5782	11555	1.0543	-1.22418	STRA13
5783	12100	1.03276	-1.22418	TMEM160
5784	5091	0.126465	-1.22202	HIST1H2AD.....HIST1H3D
5785	10943	0.118512	-1.22202	SLC25A46
5786	11532	0.115466	-1.22202	STIP1
5787	36	1.06545	-1.22078	ABCB7
5788	216	1.01928	-1.22078	ADAM3A
5789	1482	1.01974	-1.22078	C6orf47
5790	3125	1.05808	-1.22078	DIXDC1
5791	3377	1.07994	-1.22078	DYRK3
5792	4851	1.05229	-1.22078	GSTTP1
5793	6569	0.990549	-1.22078	LOC101927705.....P4HA2
5794	7188	1.03133	-1.22078	MGRN1
5795	10724	1.04765	-1.22078	SFTPC
5796	11198	1.11924	-1.22078	SNF8
5797	11444	1.07285	-1.22078	SS18L2
5798	13427	1.01506	-1.22078	ZNF623
5799	1495	0.118469	-1.21872	C8G
5800	23	1.02311	-1.2174	ABCA12
5801	1019	1.05556	-1.2174	AUTS2
5802	1311	1.03337	-1.2174	BUB1B
5803	1689	1.08263	-1.2174	CBX8
5804	3577	1.07629	-1.2174	EMC1
5805	3934	1.06532	-1.2174	FAM86A
5806	4705	0.978555	-1.2174	GPR144
5807	5029	1.04885	-1.2174	HERC2
5808	5156	1.10728	-1.2174	HLA.DQB1.....HLA.DRB1.....HLA.DRB3.....HLA.DRB4.....HLA.DRB5.....HLA.DRB6.....LOC100996809.....LOC101060835
5809	5963	1.00175	-1.2174	KCNQ4
5810	6512	1.0502	-1.2174	LOC100505534
5811	6780	1.08243	-1.2174	LSM3
5812	7023	1.04919	-1.2174	MBTD1
5813	7204	1.05519	-1.2174	MICU2
5814	7447	1.01851	-1.2174	MRPS18A
5815	8506	1.02361	-1.2174	PAX9
5816	9913	0.98898	-1.2174	RFPL1S
5817	177	0.117496	-1.21542	ACTL8
5818	1843	0.122593	-1.21542	CD22
5819	12289	0.115634	-1.21542	TP53BP1
5820	1540	0.993021	-1.21402	CACNA1C
5821	1555	1.04513	-1.21402	CACNG1
5822	2681	1.00955	-1.21402	CSTF2T
5823	3654	1.07913	-1.21402	EPHB2
5824	4553	1.04091	-1.21402	GLRX2
5825	5119	1.06468	-1.21402	HIST1H4A
5826	5718	1.06173	-1.21402	INTS3
5827	6230	1.0163	-1.21402	KRT32
5828	6291	1.12487	-1.21402	LAMC3
5829	7009	1.06052	-1.21402	MB
5830	7046	1.00838	-1.21402	MCM10
5831	7552	1.00327	-1.21402	MTRR
5832	7667	1.02408	-1.21402	MYOM2
5833	8195	1.05069	-1.21402	NUP43
5834	8289	1.05621	-1.21402	OR10H3
5835	8639	1.04576	-1.21402	PDHB
5836	9933	1.00639	-1.21402	RGPD3.....RGPD4.....RGPD5.....RGPD6.....RGPD8
5837	12837	1.02127	-1.21402	UTY
5838	1886	0.115701	-1.21214	CD72
5839	12006	0.118634	-1.21214	TIPARP
5840	755	0.950104	-1.21066	ARHGEF40
5841	1159	0.996413	-1.21066	BCS1L
5842	2093	1.10246	-1.21066	CER1
5843	2225	1.07061	-1.21066	CILP
5844	4080	1.0623	-1.21066	FGF9
5845	7538	0.970369	-1.21066	MTMR2
5846	7830	1.06118	-1.21066	NDUFB4
5847	10843	0.998014	-1.21066	SLAMF7
5848	12063	1.00442	-1.21066	TMCO1
5849	6558	0.113473	-1.20886	LOC101060604.....SLC7A5P1.....SLC7A5P2.....SMG1P3
5850	650	1.05633	-1.20731	APOBEC3B
5851	846	1.03744	-1.20731	ASCL2
5852	1615	1.08653	-1.20731	CAPN2
5853	1674	1.02434	-1.20731	CBLC
5854	2611	0.947251	-1.20731	CRYBB2
5855	3887	1.07856	-1.20731	FAM188A
5856	5179	1.03294	-1.20731	HMG20B
5857	5994	1.00861	-1.20731	KDM5D
5858	7746	0.985309	-1.20731	NBPF10.....NBPF11.....NBPF12.....NBPF14.....NBPF15.....NBPF20.....NBPF8.....NBPF9
5859	8917	1.03271	-1.20731	PLCB3
5860	11999	1.03644	-1.20731	TIMM9
5861	12662	1.01689	-1.20731	UBE2H
5862	96	0.112474	-1.2056	AC009237.8.....AK055967
5863	1068	0.119845	-1.2056	BACH2
5864	10652	0.11712	-1.2056	SERP1
5865	12074	0.127607	-1.2056	TMEM104
5866	12973	0.120921	-1.2056	WDR41
5867	1208	0.958698	-1.20397	BLZF1
5868	2785	1.04918	-1.20397	CXCR4
5869	6238	1.0707	-1.20397	KRT4
5870	6894	1.00258	-1.20397	MAMLD1
5871	8209	0.974546	-1.20397	NUSAP1
5872	9721	0.992756	-1.20397	RAI2
5873	12653	1.00933	-1.20397	UBE2C
5874	13186	0.950325	-1.20397	ZEB2
5875	283	0.118015	-1.20235	ADPRH
5876	2664	0.115613	-1.20235	CSRNP2
5877	5017	0.123758	-1.20235	HEBP1
5878	5537	0.120919	-1.20235	IGHA1.....IGHD.....IGHG1.....IGHG3.....IGHM.....IGHV4.31
5879	9487	0.118404	-1.20235	PTCD2
5880	389	1.08944	-1.20065	AK6.....TAF9
5881	938	0.99219	-1.20065	ATP2B3
5882	1229	1.01596	-1.20065	BNIP1
5883	1240	1.01768	-1.20065	BPGM
5884	2055	1.02675	-1.20065	CENPBD1P1
5885	2116	1.05767	-1.20065	CFL1
5886	2258	1.02467	-1.20065	CLCF1
5887	3317	1.09931	-1.20065	DSPP
5888	4867	1.07472	-1.20065	GTF2H5
5889	6828	1.06674	-1.20065	LYRM2
5890	8061	1.01006	-1.20065	NPR2
5891	8640	1.03532	-1.20065	PDHX
5892	8647	1.00021	-1.20065	PDK3
5893	9738	0.996638	-1.20065	RANBP10
5894	9790	1.04591	-1.20065	RAVER2
5895	10273	1.0483	-1.20065	RPRD1A
5896	12992	1.03503	-1.20065	WDR74
5897	13212	1.07226	-1.20065	ZFYVE21
5898	2085	0.115239	-1.19911	CEP68
5899	3657	0.124264	-1.19911	EPHB6
5900	4141	0.117319	-1.19911	FLNB
5901	5248	0.121579	-1.19911	HOMER3
5902	6292	0.119627	-1.19911	LAMP1
5903	7971	0.115236	-1.19911	NMBR
5904	1590	0.994386	-1.19733	CAMK2A
5905	1750	1.01632	-1.19733	CCL1
5906	3479	1.03431	-1.19733	EGR2
5907	4310	1.00932	-1.19733	GABARAPL1.....GABARAPL3
5908	5850	1.00603	-1.19733	JAM3
5909	5935	1.04883	-1.19733	KCNJ4
5910	7086	0.997857	-1.19733	MED13L
5911	7482	0.99937	-1.19733	MSLN
5912	10429	0.952388	-1.19733	SAA1.....SAA2.....SAA2.SAA4
5913	11173	1.02443	-1.19733	SMU1
5914	11276	1.06	-1.19733	SOX12
5915	12102	1.13399	-1.19733	TMEM165
5916	12149	1.05225	-1.19733	TMEM43
5917	12151	1.03988	-1.19733	TMEM47
5918	12799	1.02201	-1.19733	USP20
5919	13391	1.04775	-1.19733	ZNF493
5920	6021	0.115393	-1.19588	KIAA0226L
5921	10285	0.121337	-1.19588	RPS15A
5922	12200	0.116641	-1.19588	TNFRSF10B
5923	519	1.00926	-1.19402	ANGPT1
5924	1005	1.05093	-1.19402	ATXN3
5925	2550	1.01314	-1.19402	CR1
5926	3634	1.01113	-1.19402	EP300
5927	3771	1.00493	-1.19402	EXOC5
5928	4959	0.965165	-1.19402	HAUS4.....MIR4707
5929	7371	1.03386	-1.19402	MPC1
5930	7629	0.994961	-1.19402	MYL2
5931	8892	1.07747	-1.19402	PLA2G1B
5932	9820	1.0366	-1.19402	RBM23
5933	10336	1.00944	-1.19402	RRBP1
5934	10470	1.01271	-1.19402	SAYSD1
5935	11706	1.02029	-1.19402	TAF6
5936	12505	1.01149	-1.19402	TSPO2
5937	12548	1.04305	-1.19402	TTK
5938	4368	0.118546	-1.19265	GALNT8.....KCNA6
5939	5363	0.114954	-1.19265	HSPB1
5940	1776	1.06813	-1.19073	CCNB2
5941	1864	1.01633	-1.19073	CD3EAP
5942	3264	1.05151	-1.19073	DPF2
5943	4973	1.05108	-1.19073	HBP1
5944	6202	1.01242	-1.19073	KPTN
5945	6271	0.996755	-1.19073	LA16c.358B7.3
5946	6735	1.0344	-1.19073	LRRC14
5947	8147	1.02518	-1.19073	NTAN1
5948	9686	0.994375	-1.19073	RABGAP1L
5949	11257	1.1063	-1.19073	SOCS7
5950	1847	1.00285	-1.18744	CD247
5951	3762	0.990538	-1.18744	EVX1
5952	3871	1.04113	-1.18744	FAM162A
5953	3884	0.990773	-1.18744	FAM182B.....FAM27B.....FAM27C
5954	4968	1.01193	-1.18744	HBBP1
5955	7902	1.06996	-1.18744	NFIL3
5956	7988	1.00151	-1.18744	NMUR1
5957	8330	1.06098	-1.18744	OR7C2
5958	9497	0.996959	-1.18744	PTGDR
5959	10455	1.0243	-1.18744	SAR1B
5960	10615	0.993636	-1.18744	SEMA4G
5961	10969	1.00524	-1.18744	SLC2A5
5962	11449	1.00751	-1.18744	SSFA2
5963	11692	1.06293	-1.18744	TAF10
5964	12400	1.02094	-1.18744	TRIM27
5965	13163	1.04625	-1.18744	ZC3H7B
5966	3591	0.113682	-1.18624	EML1
5967	13125	0.112342	-1.18624	ZBED2
5968	820	1.05182	-1.18417	ARSD
5969	1093	1.07036	-1.18417	BARX2
5970	1743	1.04245	-1.18417	CCDC93
5971	1970	1.09623	-1.18417	CDK18
5972	3002	1.00572	-1.18417	DDX46
5973	3307	0.980138	-1.18417	DSCC1
5974	4288	1.00738	-1.18417	FZD10
5975	5338	1.03148	-1.18417	HSD3B2
5976	5658	1.04116	-1.18417	IL7
5977	6102	1.00916	-1.18417	KIR2DL4
5978	8325	1.02711	-1.18417	OR6A2
5979	8542	1.0828	-1.18417	PCDHB12
5980	8793	1.04627	-1.18417	PI4KA
5981	9983	1.07994	-1.18417	RIMS2
5982	11030	0.99694	-1.18417	SLC4A10
5983	12062	1.05497	-1.18417	TMCC2
5984	12681	1.04289	-1.18417	UBE3C
5985	12763	1.02343	-1.18417	UPK2
5986	12880	1.03204	-1.18417	VEZT
5987	12998	0.979149	-1.18417	WDR91
5988	13045	0.986222	-1.18417	WWC1
5989	13090	1.11392	-1.18417	YBX3
5990	875	0.116144	-1.18305	ASTN2
5991	11236	0.116075	-1.18305	SNX15
5992	28	1.03605	-1.18091	ABCA6
5993	1235	1.08373	-1.18091	BOLA2.....LOC101060386.....SMG1
5994	3260	1.05124	-1.18091	DPEP1
5995	3371	0.966269	-1.18091	DYNLRB1
5996	3670	1.05385	-1.18091	EPPK1
5997	8371	1.02041	-1.18091	OSTM1
5998	11860	0.97919	-1.18091	TECR
5999	13157	1.01874	-1.18091	ZC3H13
6000	4	0.116539	-1.17988	A4GNT
6001	9	0.11412	-1.17988	AAK1
6002	3046	0.115198	-1.17988	DERL1
6003	10866	0.11369	-1.17988	SLC15A2
6004	362	1.06055	-1.17766	AICDA
6005	1669	0.992419	-1.17766	CBFA2T2
6006	3647	0.984885	-1.17766	EPHA1
6007	3749	1.00789	-1.17766	ETV2
6008	3808	0.988026	-1.17766	F5
6009	5600	1.09535	-1.17766	IL12RB2
6010	6001	1.0093	-1.17766	KEAP1
6011	6140	1.01432	-1.17766	KLHDC4
6012	9943	1.08183	-1.17766	RGS19
6013	10894	1.02413	-1.17766	SLC1A5
6014	12703	1.01614	-1.17766	UBXN4
6015	2045	0.122984	-1.17671	CELSR1
6016	6186	0.113605	-1.17671	KMO
6017	2385	0.967028	-1.17441	CNTF
6018	2407	1.01217	-1.17441	COG7
6019	2802	1.07683	-1.17441	CYB5B
6020	4162	1.01378	-1.17441	FN1
6021	4641	1.02274	-1.17441	GOLGA8A.....GOLGA8B.....LOC101930583
6022	5947	0.974706	-1.17441	KCNK5
6023	6858	1.04959	-1.17441	MAGEA10.MAGEA5.....MAGEA5
6024	7417	1.02271	-1.17441	MRPL2
6025	7725	1.01983	-1.17441	NARF
6026	8128	1.03201	-1.17441	NSDHL
6027	9241	1.01802	-1.17441	PQLC3
6028	10140	0.944379	-1.17441	RP11.560G2.2
6029	10505	1.0171	-1.17441	SCGB2A2
6030	10686	0.988129	-1.17441	SET
6031	13182	1.00327	-1.17441	ZDHHC4
6032	6949	0.113685	-1.17355	MAPK1
6033	680	1.02921	-1.17118	AQP2
6034	1269	0.947631	-1.17118	BRMS1
6035	1529	0.967637	-1.17118	CAAP1
6036	1583	1.01978	-1.17118	CALML5
6037	8920	0.969645	-1.17118	PLCE1
6038	9034	1.0412	-1.17118	POF1B
6039	10856	1.04458	-1.17118	SLC12A6
6040	12193	0.998143	-1.17118	TNC
6041	12571	0.961805	-1.17118	TUBAL3
6042	12836	1.03956	-1.17118	UTS2
6043	6329	0.114656	-1.1704	LCN2
6044	8046	0.114015	-1.1704	NPHS1
6045	9971	0.115431	-1.1704	RHOF
6046	823	1.04137	-1.16796	ARSJ
6047	1874	0.991979	-1.16796	CD52
6048	2217	1.04182	-1.16796	CIAPIN1
6049	4678	0.973116	-1.16796	GPD1
6050	4877	0.973871	-1.16796	GTF3C5
6051	5329	0.996454	-1.16796	HSD17B12
6052	8204	0.971225	-1.16796	NUPL1
6053	9401	1.04212	-1.16796	PRSS3
6054	9690	1.04018	-1.16796	RABIF
6055	10387	1.00188	-1.16796	RUNX3
6056	10678	1.00482	-1.16796	SERPINF2
6057	10696	1.01948	-1.16796	SETD6
6058	3679	0.111252	-1.16726	EPX
6059	2030	1.04127	-1.16475	CEBPD
6060	3665	1.01773	-1.16475	EPN3
6061	4647	1.001	-1.16475	GOLPH3
6062	6392	1.01489	-1.16475	LIG3
6063	7210	0.942311	-1.16475	MIF
6064	7406	1.04737	-1.16475	MROH7
6065	8904	1.01844	-1.16475	PLAA
6066	9002	1.00427	-1.16475	PMS2.....PMS2CL
6067	11417	1.00831	-1.16475	SRP54
6068	2182	0.117811	-1.16413	CHRM2
6069	12184	0.114559	-1.16413	TMPRSS6
6070	401	0.969645	-1.16155	AKAP7
6071	1366	1.00446	-1.16155	C17orf53
6072	2940	1.0606	-1.16155	DCLRE1C
6073	4981	0.97441	-1.16155	HCFC2
6074	5298	1.04444	-1.16155	HPS4
6075	7027	1.00252	-1.16155	MC1R
6076	7579	0.991383	-1.16155	MVD
6077	8757	0.993762	-1.16155	PHC2
6078	10179	0.98712	-1.16155	RP6.149D17.1
6079	12277	1.01976	-1.16155	TOPORS.AS1
6080	12727	1.00854	-1.16155	UGT1A1.....UGT1A3.....UGT1A5.....UGT1A8.....UGT1A9
6081	13356	1.06122	-1.16155	ZNF362
6082	7731	0.113627	-1.16101	NAT10
6083	11412	0.116827	-1.16101	SRM
6084	41	0.994685	-1.15836	ABCC10
6085	298	0.964422	-1.15836	ADSS
6086	876	0.992737	-1.15836	ASUN
6087	1184	1.04351	-1.15836	BHMT2
6088	2186	1.00606	-1.15836	CHRNA1
6089	2339	0.985859	-1.15836	CLUHP3
6090	2401	1.021	-1.15836	COBL
6091	3106	0.994309	-1.15836	DIABLO
6092	3954	1.00262	-1.15836	FARS2
6093	4507	0.977976	-1.15836	GIPC1
6094	6083	0.954537	-1.15836	KIF25.AS1
6095	6848	0.987477	-1.15836	MADCAM1
6096	7489	0.957688	-1.15836	MSRB2
6097	7990	0.991341	-1.15836	NNT
6098	8126	1.05578	-1.15836	NSA2
6099	8842	0.975431	-1.15836	PIN1
6100	8960	1.00847	-1.15836	PLK3
6101	9697	0.982238	-1.15836	RACGAP1
6102	10058	1.04793	-1.15836	RNF220
6103	10085	1.00782	-1.15836	RNPS1
6104	11297	1.04344	-1.15836	SP4
6105	12259	1.0158	-1.15836	TOE1
6106	13483	0.958131	-1.15836	ZNF85
6107	2720	0.11819	-1.1579	CTNNBIP1
6108	2815	0.114484	-1.1579	CYFIP1
6109	3126	0.11016	-1.1579	DKC1.....MIR664B.....SNORA56
6110	4675	0.109583	-1.1579	GPC3
6111	6667	0.109467	-1.1579	LOC647070
6112	13009	0.121589	-1.1579	WHSC1L1
6113	2685	1.03062	-1.15518	CTAG1A.....CTAG1B
6114	2751	1.04405	-1.15518	CUL1
6115	3123	0.968866	-1.15518	DISC1
6116	3248	0.991387	-1.15518	DOK1
6117	4142	1.0131	-1.15518	FLNC
6118	4258	1.08304	-1.15518	FTSJ3
6119	6252	1.01285	-1.15518	KRT8P11.....KRT8P11
6120	6477	0.978865	-1.15518	LMF2
6121	7912	1.05859	-1.15518	NFU1
6122	7955	0.982788	-1.15518	NKX2.5
6123	9926	1.01391	-1.15518	RFXANK
6124	10697	1.0128	-1.15518	SETD8
6125	12480	1.02786	-1.15518	TSGA10
6126	13041	0.982148	-1.15518	WSCD2
6127	13106	1.02237	-1.15518	YPEL1
6128	13292	0.989907	-1.15518	ZNF217
6129	9334	0.116806	-1.1548	PRND
6130	206	1.03888	-1.15201	ADAM18
6131	2424	0.973868	-1.15201	COL3A1
6132	4213	1.00504	-1.15201	FOXO3.....FOXO3B
6133	5059	1.05122	-1.15201	HHIPL2
6134	5863	0.925846	-1.15201	JUN
6135	7687	1.04788	-1.15201	NAA10
6136	8296	0.952759	-1.15201	OR1A2
6137	10188	0.97391	-1.15201	RPAP3
6138	10911	1.0288	-1.15201	SLC22A7
6139	11379	1.03449	-1.15201	SPRYD7
6140	11414	0.962055	-1.15201	SRP14
6141	12079	1.00998	-1.15201	TMEM110
6142	12972	0.987679	-1.15201	WDR4
6143	13400	1.03362	-1.15201	ZNF529
6144	585	0.114649	-1.1517	ANXA5
6145	7941	0.114724	-1.1517	NIPAL3
6146	626	0.969165	-1.14885	APBB2
6147	2555	0.977183	-1.14885	CRAT
6148	6991	0.965567	-1.14885	MASP1
6149	7177	1.08094	-1.14885	MGAT5
6150	9045	0.993531	-1.14885	POLD3
6151	11231	0.971958	-1.14885	SNW1
6152	13231	1.04167	-1.14885	ZMIZ1
6153	13399	0.967496	-1.14885	ZNF528
6154	5440	0.11267	-1.14862	IDH1
6155	1424	1.0238	-1.1457	C20orf27
6156	3483	0.983172	-1.1457	EHBP1L1
6157	3537	1.03127	-1.1457	EIF5
6158	5214	1.0176	-1.1457	HNF1B
6159	5631	1.02378	-1.1457	IL22
6160	5823	0.993831	-1.1457	ITM2A
6161	6852	0.997726	-1.1457	MAFF
6162	6871	1.0032	-1.1457	MAGEC1
6163	7504	1.0066	-1.1457	MT1X
6164	8025	1.02019	-1.1457	NOVA2
6165	8280	0.935284	-1.1457	OPN3
6166	8631	0.977275	-1.1457	PDGFB
6167	9438	1.00721	-1.1457	PSMB1
6168	10381	0.93797	-1.1457	RUFY3
6169	11312	0.973365	-1.1457	SPANXA1.....SPANXA2.....SPANXC
6170	12205	0.995466	-1.1457	TNFRSF12A
6171	12667	0.95785	-1.1457	UBE2L6
6172	13103	0.972491	-1.1457	YLPM1
6173	11797	0.114584	-1.14555	TBXA2R
6174	890	0.950311	-1.14256	ATF6
6175	1205	1.00747	-1.14256	BLOC1S5.TXNDC5.....TXNDC5
6176	3388	0.999653	-1.14256	E2F6
6177	4100	0.951706	-1.14256	FIBP
6178	4556	1.02542	-1.14256	GLS
6179	4743	0.955908	-1.14256	GPR85
6180	4781	0.928021	-1.14256	GRHPR
6181	6488	1.00571	-1.14256	LMX1B
6182	7291	1.04098	-1.14256	MLF2
6183	7585	1.0013	-1.14256	MXD3
6184	7827	0.92268	-1.14256	NDUFB2
6185	8440	1.03796	-1.14256	PAIP2B
6186	9531	0.96514	-1.14256	PTPLAD1
6187	10466	1.00736	-1.14256	SAT1.....ZSWIM8
6188	11628	0.944447	-1.14256	SV2B
6189	11893	1.02391	-1.14256	TEX30
6190	12318	1.01205	-1.14256	TPR
6191	8221	0.11766	-1.14249	NXT2
6192	517	1.02313	-1.13943	ANGEL1
6193	1201	0.99271	-1.13943	BLMH
6194	2021	0.972262	-1.13943	CEACAM3
6195	2154	0.986195	-1.13943	CHIT1
6196	3348	0.975758	-1.13943	DUSP4
6197	3403	0.970719	-1.13943	ECH1
6198	5048	0.95828	-1.13943	HEYL
6199	6909	1.03161	-1.13943	MAOB
6200	7560	0.994448	-1.13943	MUC1
6201	10464	1.0676	-1.13943	SASH3
6202	13454	0.995029	-1.13943	ZNF717
6203	3382	0.117436	-1.13639	DZIP3
6204	7860	0.115941	-1.13639	NEK1
6205	8113	0.110435	-1.13639	NRGN
6206	406	1.03654	-1.13631	AKIP1.....NUAK2
6207	572	1.0079	-1.13631	ANPEP
6208	2503	0.982422	-1.13631	COX6CP1.....COX6CP1
6209	2938	1.00488	-1.13631	DCLRE1A
6210	8421	0.981725	-1.13631	PACS1
6211	10407	1.01474	-1.13631	S100A11
6212	11028	0.979951	-1.13631	SLC48A1
6213	11336	1.00366	-1.13631	SPDYE2
6214	12203	0.987875	-1.13631	TNFRSF11A
6215	12325	0.987015	-1.13631	TPSG1
6216	13514	1.01573	-1.13631	ZZEF1
6217	5830	0.106141	-1.13336	ITPKC
6218	384	0.985033	-1.1332	AK2
6219	545	0.99782	-1.1332	ANKRD26
6220	2084	1.02134	-1.1332	CEP63
6221	4400	1.0057	-1.1332	GATM
6222	5284	0.959769	-1.1332	HOXD9
6223	5811	0.972913	-1.1332	ITGB4
6224	9905	0.970925	-1.1332	RFC1
6225	12071	0.967635	-1.1332	TMED7.....TMED7.TICAM2
6226	12111	0.985058	-1.1332	TMEM185B
6227	5506	0.115526	-1.13033	IGF1
6228	8830	0.108946	-1.13033	PIK3CD
6229	9572	0.10937	-1.13033	PTTG1IP
6230	10014	0.105016	-1.13033	RNASE6
6231	12441	0.110668	-1.13033	TRMT5
6232	138	0.977957	-1.1301	ACOT7
6233	3468	1.01824	-1.1301	EGF
6234	5257	0.983401	-1.1301	HOXA3
6235	6743	0.964604	-1.1301	LRRC23.....RPL13P5
6236	7678	0.967525	-1.1301	MZT2A.....MZT2B.....PHGDH
6237	8188	0.958126	-1.1301	NUP155
6238	12796	0.99069	-1.1301	USP18
6239	1190	0.117265	-1.12731	BIN1
6240	7039	0.113624	-1.12731	MCF2L
6241	7118	0.116681	-1.12731	MELK
6242	7741	0.114704	-1.12731	NBEAL1.....RPL12
6243	340	0.940586	-1.12701	AGPS
6244	391	1.0301	-1.12701	AKAP10
6245	1556	1.00545	-1.12701	CACNG2
6246	2969	0.974602	-1.12701	DDIT3
6247	3053	1.03992	-1.12701	DEXI
6248	3315	1.04349	-1.12701	DSN1
6249	4560	0.96033	-1.12701	GLTP
6250	5626	0.978339	-1.12701	IL1RN
6251	6650	0.978854	-1.12701	LOC254896.....TNFRSF10C
6252	10214	0.984307	-1.12701	RPL18AP16.....RPL18AP16
6253	12326	0.977401	-1.12701	TPST1
6254	12804	0.984612	-1.12701	USP27X
6255	13290	1.01929	-1.12701	ZNF214
6256	5615	0.112764	-1.12431	IL18RAP
6257	1046	0.99541	-1.12393	B3GNT1
6258	1459	1.02961	-1.12393	C4orf19
6259	1810	0.949919	-1.12393	CCRN4L
6260	2201	1.03696	-1.12393	CHST1
6261	2638	0.983039	-1.12393	CSGALNACT1
6262	4920	0.96053	-1.12393	H1FX
6263	5689	1.03179	-1.12393	INHBB
6264	6143	0.987725	-1.12393	KLHL11
6265	6515	1.00946	-1.12393	LOC100506076.....LOC100506123
6266	7014	1.02066	-1.12393	MBD5
6267	7584	0.987564	-1.12393	MXD1
6268	10786	1.00941	-1.12393	SHPK.....TRPV1
6269	11492	0.998844	-1.12393	ST8SIA3
6270	11723	1.00189	-1.12393	TAPBP
6271	11866	0.996832	-1.12393	TELO2
6272	12005	0.956344	-1.12393	TINF2
6273	12904	1.07767	-1.12393	VPS13A
6274	12910	0.934503	-1.12393	VPS28
6275	7436	0.118142	-1.12131	MRPL52
6276	651	1.00006	-1.12086	APOBEC3C
6277	1817	1.00712	-1.12086	CCT6A
6278	4980	0.962242	-1.12086	HCFC1R1
6279	5102	0.997094	-1.12086	HIST1H2BE
6280	5109	0.970289	-1.12086	HIST1H2BN
6281	8089	0.901676	-1.12086	NR2E3
6282	8401	0.977091	-1.12086	P2RY1
6283	9992	0.996773	-1.12086	RIPK1
6284	12620	0.930381	-1.12086	TXNRD1
6285	2585	1.00855	-1.1178	CRKL
6286	3149	0.912742	-1.1178	DLGAP1
6287	6931	0.973468	-1.1178	MAP3K4
6288	7415	0.938815	-1.1178	MRPL18
6289	7430	1.01167	-1.1178	MRPL41
6290	7752	0.924552	-1.1178	NCALD
6291	8898	0.970277	-1.1178	PLA2G4A
6292	9458	0.970657	-1.1178	PSMD12
6293	9916	0.982	-1.1178	RFPL3
6294	11172	0.925456	-1.1178	SMTN
6295	12229	0.991693	-1.1178	TNIP2
6296	2520	0.114036	-1.11534	CPD
6297	3080	0.115021	-1.11534	DHFR
6298	12085	0.118487	-1.11534	TMEM127
6299	627	0.99603	-1.11474	APBB3.....MIR6831
6300	1530	0.979911	-1.11474	CAB39
6301	1613	0.964776	-1.11474	CAPN11
6302	3875	0.971906	-1.11474	FAM169A
6303	4622	1.02454	-1.11474	GNMT
6304	5918	0.996443	-1.11474	KCNG1
6305	7910	0.972225	-1.11474	NFRKB
6306	12606	0.975123	-1.11474	TWISTNB
6307	6589	0.111002	-1.11236	LOC101928789.....SP140
6308	7077	0.110832	-1.11236	ME3
6309	8820	0.111528	-1.11236	PIGT
6310	9796	0.114737	-1.11236	RBBP5
6311	3037	1.03522	-1.1117	DENND4C
6312	4096	1.01124	-1.1117	FHL3
6313	4791	0.99111	-1.1117	GRIK5
6314	5390	1.04211	-1.1117	HTR3B
6315	6994	1.01799	-1.1117	MAST2
6316	7221	1.00073	-1.1117	MIR1204.....PVT1
6317	7240	0.966883	-1.1117	MIR600.....MIR600HG
6318	8429	0.951827	-1.1117	PAEP
6319	9606	0.979951	-1.1117	PYGO1
6320	10254	0.934575	-1.1117	RPL5.....SNORD21
6321	11037	0.994345	-1.1117	SLC4A8
6322	11303	1.01278	-1.1117	SPAG16
6323	12359	0.952448	-1.1117	TRAPPC13
6324	5063	0.120636	-1.1094	HIBCH
6325	5760	0.113922	-1.1094	IRF4
6326	9932	0.115734	-1.1094	RGP1
6327	10251	0.110789	-1.1094	RPL4.....SNORD16.....SNORD18A.....SNORD18B.....SNORD18C
6328	1257	0.973889	-1.10866	BRD7P3
6329	5672	1.01069	-1.10866	IMPACT
6330	10156	0.94407	-1.10866	RP3.336K20__B.2
6331	10244	0.961068	-1.10866	RPL36AL
6332	10616	1.0028	-1.10866	SEMA5A
6333	11368	1.00519	-1.10866	SPPL2B
6334	12879	0.975389	-1.10866	VEZF1
6335	13064	0.975887	-1.10866	XPA
6336	3984	0.114592	-1.10645	FBXL5
6337	5715	0.108216	-1.10645	INSRR
6338	6293	0.10494	-1.10645	LAMP2
6339	7650	0.116601	-1.10645	MYO1C
6340	7922	0.10451	-1.10645	NGLY1
6341	388	0.981543	-1.10564	AK6
6342	1570	0.930556	-1.10564	CALB2
6343	3345	1.01356	-1.10564	DUSP22
6344	3585	1.00418	-1.10564	EMCN
6345	3750	1.03111	-1.10564	ETV3
6346	4053	0.964086	-1.10564	FEZ2
6347	5635	0.999918	-1.10564	IL24
6348	6490	0.976009	-1.10564	LOC100127886
6349	6657	0.980812	-1.10564	LOC440792
6350	8450	0.938988	-1.10564	PALM
6351	8681	0.976662	-1.10564	PEG3
6352	9549	0.98179	-1.10564	PTPRB
6353	10972	0.924775	-1.10564	SLC2A9
6354	11621	0.939653	-1.10564	SUSD5
6355	12292	0.986832	-1.10564	TP53I3
6356	13508	0.961967	-1.10564	ZWILCH
6357	5567	0.112196	-1.1035	IGLJ3
6358	280	0.987229	-1.10262	ADORA2B
6359	557	0.979388	-1.10262	ANKRD6
6360	677	0.951656	-1.10262	APRT
6361	1236	1.05436	-1.10262	BOLA2.....SMG1P2.....SMG1P5
6362	3933	0.96695	-1.10262	FAM83E
6363	4393	1.02932	-1.10262	GATA3
6364	4983	0.969544	-1.10262	HCG26
6365	7721	0.985189	-1.10262	NAP1L3
6366	8851	0.982097	-1.10262	PIP5K1A
6367	9510	0.958562	-1.10262	PTGIS
6368	11807	1.01328	-1.10262	TCEB2
6369	12470	0.928943	-1.10262	TSC1
6370	2294	0.113132	-1.10057	CLEC4E
6371	1083	0.994192	-1.09961	BAIAP2L2
6372	2341	0.971682	-1.09961	CMA1
6373	4012	0.953016	-1.09961	FBXW4P1
6374	5757	0.960748	-1.09961	IRF2
6375	6741	0.979625	-1.09961	LRRC20
6376	9826	0.964323	-1.09961	RBM38
6377	10489	0.977544	-1.09961	SCARA3
6378	10717	0.905131	-1.09961	SFRP4
6379	11719	0.970408	-1.09961	TAOK2
6380	3133	0.108402	-1.09764	DKK3
6381	210	0.932669	-1.09661	ADAM21
6382	2278	0.986863	-1.09661	CLDN4
6383	3990	1.01691	-1.09661	FBXO17
6384	4336	0.903321	-1.09661	GAD2
6385	5022	0.961652	-1.09661	HECW1
6386	5551	0.961512	-1.09661	IGHV3.73.....IGHV3.73
6387	6036	1.03271	-1.09661	KIAA0586
6388	6198	0.92235	-1.09661	KPNA4
6389	6413	0.981444	-1.09661	LIMK1
6390	6730	0.954182	-1.09661	LRP6
6391	6757	0.951341	-1.09661	LRRC49
6392	9695	0.986028	-1.09661	RAC2
6393	257	0.11515	-1.09472	ADD2
6394	5671	0.111754	-1.09472	IMPA2
6395	13387	0.109444	-1.09472	ZNF473
6396	135	0.938226	-1.09362	ACOT1.....ACOT2
6397	1811	0.947142	-1.09362	CCS
6398	2432	0.994579	-1.09362	COL5A1
6399	2603	0.939306	-1.09362	CRY1
6400	5315	0.991512	-1.09362	HRSP12
6401	5874	1.02663	-1.09362	KANSL1L
6402	6524	1.00835	-1.09362	LOC100506603
6403	8605	0.970861	-1.09362	PDCL3.....PDCL3P4
6404	11907	0.966641	-1.09362	TFDP3
6405	11926	0.97746	-1.09362	TGFB2
6406	12340	0.960324	-1.09362	TRAF2
6407	4498	0.108982	-1.09181	GIMAP1.GIMAP5.....GIMAP5
6408	5459	0.110988	-1.09181	IFI44
6409	274	0.999496	-1.09064	ADM2
6410	468	0.99956	-1.09064	ALOX12P2
6411	1341	0.928354	-1.09064	C12orf29
6412	1765	0.918182	-1.09064	CCL25
6413	6324	0.918512	-1.09064	LCE2B
6414	8670	1.00398	-1.09064	PDZK1
6415	11351	0.926018	-1.09064	SPIN2A.....SPIN2B
6416	11524	0.966765	-1.09064	STC1
6417	12237	0.976892	-1.09064	TNNC1
6418	11277	0.104416	-1.0889	SOX13
6419	826	0.936329	-1.08767	ART4
6420	1325	0.953385	-1.08767	C11orf1
6421	3948	0.934114	-1.08767	FANCI
6422	4742	0.962153	-1.08767	GPR75
6423	5660	0.952519	-1.08767	IL9
6424	6174	0.964974	-1.08767	KLK7
6425	6838	0.945375	-1.08767	LZTS3
6426	10131	0.943456	-1.08767	RP11.414H17.5
6427	10685	0.985591	-1.08767	SESN1
6428	11212	0.950417	-1.08767	SNRNP70
6429	11783	0.962477	-1.08767	TBL3
6430	12012	0.919928	-1.08767	TJP3
6431	13037	0.898981	-1.08767	WRN
6432	3975	0.113096	-1.08601	FBP1
6433	13309	0.105623	-1.08601	ZNF24
6434	1211	0.971417	-1.08471	BMP10
6435	1426	0.920662	-1.08471	C21orf33
6436	1527	0.917942	-1.08471	CA8
6437	1731	0.906107	-1.08471	CCDC81
6438	2367	0.962178	-1.08471	CNNM2
6439	2615	1.03757	-1.08471	CRYBG3
6440	2767	1.00157	-1.08471	CX3CL1
6441	3218	0.977475	-1.08471	DNASE1L1
6442	6023	1.02755	-1.08471	KIAA0247
6443	6497	0.965332	-1.08471	LOC100130872.....SPON2
6444	9406	0.955917	-1.08471	PRSS8
6445	9821	0.959439	-1.08471	RBM25
6446	10008	0.90849	-1.08471	RMND5B
6447	12315	0.977964	-1.08471	TPP2
6448	13038	0.996167	-1.08471	WRNIP1
6449	1110	0.114649	-1.08312	BBX
6450	1279	0.109612	-1.08312	BST1
6451	6366	0.113389	-1.08312	LGALS3
6452	9222	0.110346	-1.08312	PPP3CC
6453	10139	0.116382	-1.08312	RP11.54K16.2
6454	3506	0.962162	-1.08176	EIF2D
6455	4182	0.902987	-1.08176	FOSL1
6456	5597	0.934961	-1.08176	IL12A
6457	5943	0.891707	-1.08176	KCNK13
6458	7380	0.989916	-1.08176	MPI
6459	8551	0.929603	-1.08176	PCDHGA10.....PCDHGA11.....PCDHGA12.....PCDHGA3.....PCDHGA5.....PCDHGA6.....PCDHGC3
6460	9991	0.935871	-1.08176	RIOK3
6461	12294	0.970428	-1.08176	TP53TG3.....TP53TG3B.....TP53TG3C.....TP53TG3D
6462	12798	0.936953	-1.08176	USP2
6463	2299	0.110615	-1.08025	CLIC1
6464	3056	0.104837	-1.08025	DFNA5
6465	7107	0.105772	-1.08025	MEF2BNB
6466	8955	0.104943	-1.08025	PLIN1
6467	9772	0.110077	-1.08025	RASA2
6468	1320	1.00543	-1.07881	C10orf12
6469	1425	0.967585	-1.07881	C21orf2
6470	3013	1.02605	-1.07881	DEAF1
6471	3687	0.900699	-1.07881	ERBB4
6472	3854	0.927675	-1.07881	FAM131B
6473	5467	0.94657	-1.07881	IFITM1
6474	7073	0.925204	-1.07881	MDM4
6475	8159	0.959612	-1.07881	NUAK1
6476	9195	0.97541	-1.07881	PPP1R2
6477	10005	0.92585	-1.07881	RMI1
6478	10526	0.90069	-1.07881	SCNN1A
6479	10816	0.921393	-1.07881	SIRPB1
6480	12749	0.996398	-1.07881	UNC50
6481	8318	0.108191	-1.07738	OR2W1
6482	8971	0.108417	-1.07738	PLSCR1
6483	268	0.945564	-1.07587	ADIPOQ
6484	352	0.963877	-1.07587	AHCYL2
6485	943	0.982135	-1.07587	ATP4B
6486	1915	0.917254	-1.07587	CDC34
6487	1984	0.915866	-1.07587	CDK6
6488	2042	0.912181	-1.07587	CELF2
6489	2765	0.92036	-1.07587	CWF19L1
6490	4884	0.980903	-1.07587	GTPBP8
6491	5093	0.973201	-1.07587	HIST1H2AG.....HIST1H2AH.....HIST1H2AI.....HIST1H2AK.....HIST1H2AL.....HIST1H2AM
6492	7525	0.968367	-1.07587	MTHFD2
6493	8096	1.01366	-1.07587	NR4A1
6494	8931	0.952786	-1.07587	PLEC
6495	9191	0.922511	-1.07587	PPP1R15A
6496	9622	0.926918	-1.07587	QTRTD1
6497	10227	0.950317	-1.07587	RPL26L1
6498	13118	0.93884	-1.07587	YWHAZ
6499	194	0.936549	-1.07294	ACVR2A
6500	218	0.923408	-1.07294	ADAM5
6501	918	0.919585	-1.07294	ATP10B
6502	2617	0.941191	-1.07294	CRYGB
6503	3774	0.982388	-1.07294	EXOG
6504	3922	0.979644	-1.07294	FAM53C
6505	4164	0.937036	-1.07294	FN3KRP
6506	4220	1.01016	-1.07294	FPR1
6507	5065	0.960555	-1.07294	HIC2
6508	6125	0.918766	-1.07294	KLF12
6509	6855	0.966062	-1.07294	MAG
6510	8981	0.990831	-1.07294	PLXNA3
6511	9567	0.951391	-1.07294	PTPRZ1
6512	5501	0.112509	-1.07166	IFT57
6513	9973	0.106784	-1.07166	RHOH
6514	11953	0.109081	-1.07166	THBS1
6515	13403	0.108872	-1.07166	ZNF544
6516	237	0.954366	-1.07002	ADAP1
6517	559	0.968468	-1.07002	ANKS1A
6518	717	0.932897	-1.07002	ARHGAP11A
6519	1090	0.918209	-1.07002	BAP1
6520	1513	0.906706	-1.07002	C9orf91
6521	5554	0.938404	-1.07002	Igk
6522	6576	0.94461	-1.07002	LOC101928189.....RSRP1
6523	6875	0.916423	-1.07002	MAGED2
6524	8180	0.971656	-1.07002	NUDT6
6525	8206	0.958892	-1.07002	NUPR1
6526	8804	1.00661	-1.07002	PIDD1
6527	9089	0.981228	-1.07002	POM121L2
6528	9256	0.893962	-1.07002	PRDM11
6529	10010	0.908755	-1.07002	RNASE1
6530	12078	0.960193	-1.07002	TMEM11
6531	12856	0.971851	-1.07002	VAT1
6532	12980	1.0272	-1.07002	WDR48
6533	5664	0.105331	-1.06882	ILK
6534	111	0.941498	-1.06711	ACADM
6535	3495	0.937575	-1.06711	EIF1AX
6536	4875	0.965313	-1.06711	GTF3C3
6537	8000	0.960748	-1.06711	NOL3
6538	8431	0.988384	-1.06711	PAFAH1B1
6539	9117	0.933069	-1.06711	POU3F2
6540	9892	0.964465	-1.06711	REPS1
6541	10019	0.992983	-1.06711	RNASET2
6542	12829	0.966431	-1.06711	UTP11L
6543	13471	0.942702	-1.06711	ZNF8
6544	935	0.922423	-1.06421	ATP2A3
6545	2003	0.910985	-1.06421	CDON
6546	3870	0.926082	-1.06421	FAM160B2
6547	4567	0.911982	-1.06421	GLULP4.....GLULP4
6548	4652	0.963067	-1.06421	GORASP2
6549	6090	0.965199	-1.06421	KIF4A
6550	6262	0.984016	-1.06421	KRTAP9.9
6551	8100	0.961684	-1.06421	NR5A2
6552	9074	0.941727	-1.06421	POLR2J.....POLR2J2.....POLR2J3.....POLR2J4.....UPK3BL
6553	10512	0.917994	-1.06421	SCN10A
6554	11056	0.938035	-1.06421	SLC6A16
6555	4248	0.103657	-1.06315	FSTL1
6556	5579	0.112412	-1.06315	IGSF9B
6557	1032	0.991051	-1.06132	AZGP1
6558	5778	0.905377	-1.06132	ISG20L2
6559	6048	0.942188	-1.06132	KIAA1211L
6560	7446	0.978278	-1.06132	MRPS17
6561	9751	0.967925	-1.06132	RAP2A
6562	10527	0.974698	-1.06132	SCNN1B
6563	10762	0.957872	-1.06132	SH3GLB2
6564	12321	0.916437	-1.06132	TPSAB1
6565	13010	0.958988	-1.06132	WIF1
6566	5688	0.107773	-1.06033	INHBA
6567	368	0.888694	-1.05843	AIM2
6568	739	0.954479	-1.05843	ARHGEF1.....LOC100505585
6569	2279	0.923976	-1.05843	CLDN5
6570	2282	0.925804	-1.05843	CLDN8
6571	2918	0.925297	-1.05843	DBR1
6572	3554	0.905855	-1.05843	ELK1
6573	8098	0.931626	-1.05843	NR4A3
6574	10971	0.952704	-1.05843	SLC2A8
6575	3330	0.110452	-1.05752	DTX4
6576	5498	0.105594	-1.05752	IFT27
6577	7569	0.111509	-1.05752	MUC6
6578	13511	0.108809	-1.05752	ZXDB
6579	1943	0.913634	-1.05555	CDH16
6580	2780	0.926219	-1.05555	CXCL8
6581	2950	0.890436	-1.05555	DCTN2
6582	3163	0.882449	-1.05555	DMD
6583	4419	0.932115	-1.05555	GCG
6584	5222	0.929895	-1.05555	HNRNPA1P3.....HNRNPA1P3
6585	6155	0.892295	-1.05555	KLHL29
6586	6869	0.934063	-1.05555	MAGEB3
6587	7327	0.935128	-1.05555	MMP25
6588	10082	0.946225	-1.05555	RNMTL1
6589	11149	0.921445	-1.05555	SMG6
6590	11431	0.951852	-1.05555	SRRT
6591	11440	0.958547	-1.05555	SRSF8
6592	456	0.985209	-1.05268	ALG3
6593	988	0.967683	-1.05268	ATP8B2
6594	1624	0.954792	-1.05268	CAPZA1
6595	2247	0.931338	-1.05268	CKS1B
6596	4930	0.96939	-1.05268	H3F3A.....H3F3AP4.....H3F3B
6597	5921	0.929669	-1.05268	KCNH2
6598	6379	0.920424	-1.05268	LHCGR
6599	6562	0.882533	-1.05268	LOC101927051
6600	6722	0.950751	-1.05268	LRP12
6601	7241	0.958839	-1.05268	MIR612.....NEAT1
6602	7382	0.943577	-1.05268	MPO
6603	7886	0.926458	-1.05268	NEUROG2
6604	8169	0.931006	-1.05268	NUDT11
6605	9066	0.964407	-1.05268	POLR2C
6606	10730	0.9553	-1.05268	SGCD
6607	11558	0.872871	-1.05268	STRAP
6608	1925	0.107251	-1.05191	CDC42EP3
6609	3640	0.10508	-1.05191	EPB41L3
6610	11819	0.110685	-1.05191	TCF7
6611	1189	0.904904	-1.04982	BIK
6612	2044	0.971255	-1.04982	CELP
6613	2814	0.947676	-1.04982	CYCSP44.....GS1.103B18.1
6614	3266	0.954532	-1.04982	DPH1.....OVCA2
6615	4314	0.900409	-1.04982	GABBR1.....UBD
6616	4817	0.906301	-1.04982	GRTP1
6617	7122	0.855794	-1.04982	MEP1A
6618	7174	0.905406	-1.04982	MGAT4A
6619	8818	0.917352	-1.04982	PIGQ
6620	9010	0.934731	-1.04982	PNISR
6621	13481	0.990571	-1.04982	ZNF839
6622	1087	0.910755	-1.04697	BANF1
6623	1133	0.930765	-1.04697	BCKDHB
6624	1971	0.944538	-1.04697	CDK19
6625	2144	0.951309	-1.04697	CHEK1
6626	2344	0.922693	-1.04697	CMC2
6627	2471	0.987868	-1.04697	COPZ1
6628	3049	0.959702	-1.04697	DES.....SUPT20H
6629	4948	0.891856	-1.04697	HAO2
6630	5312	0.943002	-1.04697	HRH3
6631	5752	0.928549	-1.04697	IRAK1
6632	9403	0.929018	-1.04697	PRSS3P3
6633	9967	0.941182	-1.04697	RHOBTB2
6634	10189	0.923748	-1.04697	RPARP.AS1
6635	12510	0.929412	-1.04697	TSPYL2
6636	13102	0.87953	-1.04697	YKT6
6637	13135	0.941038	-1.04697	ZBTB17
6638	9313	0.108022	-1.04634	PRKD2
6639	10586	0.104619	-1.04634	SEC61A2
6640	4766	0.946484	-1.04412	GRAMD1B
6641	4809	0.927523	-1.04412	GRM6
6642	6223	0.93532	-1.04412	KRT19P2.....MIR492
6643	7021	0.931802	-1.04412	MBOAT7
6644	7309	0.917358	-1.04412	MMADHC
6645	9842	0.889601	-1.04412	RBMY1A1.....RBMY1B.....RBMY1D.....RBMY1E.....RBMY1F.....RBMY1J
6646	10067	0.901589	-1.04412	RNF41
6647	720	0.103866	-1.04357	ARHGAP17
6648	5604	0.102557	-1.04357	IL15
6649	1822	0.933758	-1.04129	CCZ1
6650	2703	0.938527	-1.04129	CTD.3126B10.1
6651	3777	0.908493	-1.04129	EXOSC2
6652	5904	0.936519	-1.04129	KCNB1
6653	6326	0.910648	-1.04129	LCMT1
6654	6425	0.953414	-1.04129	LINC00216
6655	7036	0.872068	-1.04129	MCCC1
6656	7109	0.937069	-1.04129	MEF2D
6657	9741	1.0005	-1.04129	RANBP3
6658	3291	0.106329	-1.0408	DRAM1
6659	3903	0.102849	-1.0408	FAM215A
6660	287	0.914304	-1.03846	ADRA1D
6661	315	0.892983	-1.03846	AFTPH
6662	1006	0.928583	-1.03846	ATXN3L
6663	1770	0.885508	-1.03846	CCL7
6664	3364	0.901004	-1.03846	DYNC1I1
6665	3864	0.91021	-1.03846	FAM149B1
6666	4495	0.882197	-1.03846	GID8
6667	4763	0.887385	-1.03846	GPX4
6668	4923	0.941485	-1.03846	H2AFV
6669	5353	0.92401	-1.03846	HSPA1A.....HSPA1B
6670	6846	0.916096	-1.03846	MAD2L1
6671	7539	0.899577	-1.03846	MTMR3
6672	7823	0.936633	-1.03846	NDUFAF5
6673	7867	0.938271	-1.03846	NELFB
6674	8228	0.961891	-1.03846	OASL
6675	8435	0.928504	-1.03846	PAGE1
6676	9539	0.984885	-1.03846	PTPN2
6677	11147	0.95266	-1.03846	SMEK2
6678	11527	0.976097	-1.03846	STEAP1B
6679	12592	0.863902	-1.03846	TUFM
6680	1346	0.102563	-1.03805	C14orf1
6681	1826	0.101353	-1.03805	CD14
6682	4903	0.109178	-1.03805	GUSBP3.....GUSBP9
6683	11516	0.103542	-1.03805	STAT3
6684	302	0.942021	-1.03564	AES
6685	383	0.892655	-1.03564	AK125860.....RP11.582J16.4
6686	3547	0.89294	-1.03564	ELAVL3
6687	4344	0.904286	-1.03564	GAGE1.....GAGE12B.....GAGE12C.....GAGE12D.....GAGE12E.....GAGE12F.....GAGE12G.....GAGE12H.....GAGE12I.....GAGE12J.....GAGE13.....GAGE2D.....GAGE4.....GAGE5.....GAGE6.....GAGE7
6688	5776	0.960958	-1.03564	ISG15
6689	6376	0.908977	-1.03564	LGR4
6690	6764	0.914675	-1.03564	LRRC8E
6691	7160	0.911748	-1.03564	MFNG
6692	7258	0.942739	-1.03564	MIR6840.....PILRB.....STAG3L5P.PVRIG2P.PILRB
6693	7610	0.928663	-1.03564	MYH10
6694	9210	0.936316	-1.03564	PPP2R2B
6695	9682	0.885422	-1.03564	RABEP1
6696	12666	0.978721	-1.03564	UBE2L3
6697	2691	0.101181	-1.03529	CTAGE5
6698	708	0.903786	-1.03282	ARFGEF2
6699	2359	0.873378	-1.03282	CNIH4
6700	2487	0.907196	-1.03282	CORT
6701	3661	0.910577	-1.03282	EPM2A
6702	6718	0.916774	-1.03282	LRIT1
6703	7223	0.933687	-1.03282	MIR1244.3
6704	9420	0.903191	-1.03282	PSG1
6705	9771	0.866818	-1.03282	RASA1
6706	9824	0.914034	-1.03282	RBM3
6707	11883	0.948696	-1.03282	TEX11
6708	12041	0.932158	-1.03282	TM2D3
6709	13433	0.915221	-1.03282	ZNF652
6710	967	0.101834	-1.03255	ATP6V0B
6711	8282	0.106331	-1.03255	OPRK1
6712	1079	0.957202	-1.03002	BAI1
6713	2978	0.906518	-1.03002	DDT.....DDTL
6714	3911	0.939762	-1.03002	FAM3A
6715	7451	0.917991	-1.03002	MRPS22
6716	8066	0.926327	-1.03002	NPTX1
6717	8908	0.983108	-1.03002	PLAG1
6718	10623	0.874615	-1.03002	SEMG2
6719	10768	0.927233	-1.03002	SHANK2
6720	3094	0.100729	-1.02981	DHX16
6721	10848	0.106813	-1.02981	SLC10A3
6722	422	0.89949	-1.02722	AL109706
6723	787	0.958626	-1.02722	ARMC2.AS1.....ATP5J2
6724	1552	0.841983	-1.02722	CACNB2
6725	2804	0.92943	-1.02722	CYB5R2
6726	6129	0.97442	-1.02722	KLF3
6727	7216	0.918465	-1.02722	MINOS1P1
6728	7488	0.944517	-1.02722	MSRB1
6729	4570	0.104646	-1.02709	GLYR1.....SEPT6
6730	5529	0.10314	-1.02709	IGH.....IGHA1.....IGHD.....IGHG1.....IGHG3.....IGHM.....IGHV3.23.....IGHV4.31
6731	1306	0.932911	-1.02443	BTNL2
6732	4779	0.864079	-1.02443	GREM2
6733	4995	0.8768	-1.02443	HCRTR1
6734	5216	0.922064	-1.02443	HNF4G
6735	5362	0.918949	-1.02443	HSPA9
6736	7481	0.946312	-1.02443	MSL3
6737	8092	0.957348	-1.02443	NR2F2
6738	13513	0.945951	-1.02443	ZYX
6739	968	0.105632	-1.02436	ATP6V0C
6740	4667	0.103821	-1.02436	GPATCH1
6741	12271	0.107189	-1.02436	TOP2A
6742	1389	0.10545	-1.02165	C1GALT1C1
6743	2073	0.91487	-1.02165	CEP162
6744	2493	0.104092	-1.02165	COX17.....POPDC2
6745	2567	0.881974	-1.02165	CREBZF
6746	2919	0.105645	-1.02165	DBT
6747	3162	0.866188	-1.02165	DMC1
6748	3565	0.89891	-1.02165	ELN
6749	4117	0.105946	-1.02165	FKBP4
6750	5691	0.904533	-1.02165	INHBE
6751	5876	0.931491	-1.02165	KANSL3
6752	6726	0.934623	-1.02165	LRP3
6753	8525	0.941109	-1.02165	PCDH1
6754	9436	0.899302	-1.02165	PSMA5
6755	9722	0.916062	-1.02165	RALA
6756	10555	0.869498	-1.02165	SDHAF1
6757	11680	0.876469	-1.02165	TAC3
6758	12227	0.101649	-1.02165	TNIK
6759	6484	0.101214	-1.01894	LMO4
6760	11410	0.103846	-1.01894	SRGN
6761	1892	0.922181	-1.01888	CD82
6762	2129	0.906379	-1.01888	CHAF1A
6763	2375	0.95777	-1.01888	CNOT7
6764	2730	0.885808	-1.01888	CTRC
6765	4485	0.881732	-1.01888	GGTLC1
6766	5207	0.945492	-1.01888	HMOX1
6767	5291	0.917244	-1.01888	HPD
6768	5739	0.942508	-1.01888	IQCA1
6769	6580	0.929095	-1.01888	LOC101928378
6770	7303	0.83979	-1.01888	MLST8
6771	7817	0.901179	-1.01888	NDUFA8
6772	8417	0.936482	-1.01888	PABPC1P1.....PABPC1P1
6773	8901	0.934978	-1.01888	PLA2G6
6774	9028	0.955756	-1.01888	PNPO
6775	9743	0.915795	-1.01888	RANBP9
6776	9906	0.958095	-1.01888	RFC2
6777	10107	0.88374	-1.01888	RP1.217P22.2
6778	10983	0.928385	-1.01888	SLC34A2
6779	11078	0.915614	-1.01888	SLC8B1
6780	1900	0.902149	-1.01611	CD96
6781	4378	0.88565	-1.01611	GAPDHS
6782	4707	0.905514	-1.01611	GPR153
6783	4963	0.89655	-1.01611	HAUS7.....TREX2
6784	5141	0.894829	-1.01611	HKDC1
6785	5317	0.904693	-1.01611	HS2ST1
6786	6177	0.937147	-1.01611	KLRAP1
6787	11455	0.915132	-1.01611	SSR2
6788	11710	0.900342	-1.01611	TAF9B
6789	3725	0.104987	-1.01355	ESF1
6790	8674	0.0981935	-1.01355	PEA15
6791	11241	0.105966	-1.01355	SNX24
6792	6234	0.898211	-1.01335	KRT35
6793	8773	0.927595	-1.01335	PHKA1
6794	11559	0.915135	-1.01335	STRN
6795	12459	0.892808	-1.01335	TRPM2
6796	12897	0.88993	-1.01335	VNN2
6797	563	0.106657	-1.01087	ANO10
6798	301	0.937842	-1.0106	AEN
6799	753	0.890929	-1.0106	ARHGEF4
6800	1108	0.883566	-1.0106	BBS7
6801	3837	0.911715	-1.0106	FAM106A
6802	4180	0.863822	-1.0106	FOS
6803	6219	0.907742	-1.0106	KRT18P44.....KRT18P44
6804	6579	0.930057	-1.0106	LOC101928278
6805	7586	0.915552	-1.0106	MXI1
6806	10128	0.919691	-1.0106	RP11.348N5.7
6807	10562	0.910433	-1.0106	SDR39U1
6808	10884	0.888621	-1.0106	SLC18A1
6809	13230	0.913577	-1.0106	ZMAT5
6810	13238	0.95771	-1.0106	ZMYM5
6811	5587	0.104743	-1.00819	IKZF1
6812	11547	0.104818	-1.00819	STMN1
6813	129	0.942981	-1.00786	ACKR3
6814	1514	0.946475	-1.00786	CA1
6815	2365	0.868776	-1.00786	CNN3P1.....CNN3P1
6816	7641	0.881577	-1.00786	MYNN
6817	8683	0.886494	-1.00786	PELI1
6818	9169	0.953651	-1.00786	PPIP5K2
6819	12739	0.930041	-1.00786	ULK1
6820	3736	0.106337	-1.00552	ESYT1
6821	6731	0.102701	-1.00552	LRP8
6822	10726	0.102222	-1.00552	SFXN1
6823	3790	0.899423	-1.00512	EYA2
6824	4958	0.888583	-1.00512	HAUS3
6825	7015	0.884814	-1.00512	MBIP
6826	8363	0.886851	-1.00512	OSGEP
6827	8988	0.8753	-1.00512	PMCH
6828	9290	0.924844	-1.00512	PRKAB2
6829	10182	0.974149	-1.00512	RPA2
6830	11746	0.949124	-1.00512	TAX1BP1
6831	5538	0.104593	-1.00286	IGHA1.....IGHG1.....IGHG3.....IGHM.....IGHV4.31
6832	7146	0.103609	-1.00286	METTL9
6833	591	0.907707	-1.00239	AOC1
6834	2160	0.854012	-1.00239	CHML
6835	2296	0.850448	-1.00239	CLEC5A
6836	2390	0.844787	-1.00239	CNTN5
6837	2923	0.932267	-1.00239	DCAF15
6838	3465	0.863632	-1.00239	EFR3B
6839	5723	0.917567	-1.00239	INTS9
6840	7058	0.89789	-1.00239	MCOLN3
6841	8746	0.922162	-1.00239	PGPEP1
6842	9746	0.923457	-1.00239	RAP1A
6843	11265	0.835906	-1.00239	SORCS3
6844	12026	0.924554	-1.00239	TLL2
6845	12254	0.897265	-1.00239	TNS4
6846	12385	0.904957	-1.00239	TRIB3
6847	3412	0.0998886	-1.0002	ECRP
6848	10671	0.0972812	-1.0002	SERPINB8
6849	12546	0.098056	-1.0002	TTI1
6850	982	0.868973	-0.999672	ATP6V1H
6851	1740	0.967329	-0.999672	CCDC90B
6852	2507	0.940233	-0.999672	COX7A2L
6853	2657	0.885477	-0.999672	CSNK2A1
6854	3579	0.866163	-0.999672	EMC2
6855	4603	0.94019	-0.999672	GNB2
6856	5622	0.88528	-0.999672	IL1RAPL1
6857	6414	0.914747	-0.999672	LIMK2
6858	6594	0.887053	-0.999672	LOC101929078
6859	8789	0.876169	-0.999672	PHYHIP
6860	10992	0.902537	-0.999672	SLC35D2
6861	11367	0.916839	-0.999672	SPP2
6862	443	0.10103	-0.997554	ALDH5A1
6863	1837	0.103392	-0.997554	CD1D
6864	5533	0.103844	-0.997554	IGHA1.....IGHA2.....IGHD.....IGHG1.....IGHG3.....IGHM.....IGHV4.31
6865	6815	0.105559	-0.997554	LY6G6E
6866	10799	0.101484	-0.997554	SIGLEC7
6867	13297	0.103642	-0.997554	ZNF223
6868	648	0.892434	-0.996959	APOBEC2
6869	1227	0.835765	-0.996959	BNC1
6870	1941	0.89319	-0.996959	CDH13
6871	2901	0.871986	-0.996959	DARS
6872	2905	0.87093	-0.996959	DAZAP1
6873	4311	0.876268	-0.996959	GABARAPL2
6874	5725	0.867097	-0.996959	IP6K1
6875	6150	0.915524	-0.996959	KLHL23.....PHOSPHO2.KLHL23
6876	6947	0.926931	-0.996959	MAP7D3
6877	7135	0.872082	-0.996959	METTL17
6878	9661	0.868515	-0.996959	RAB3D
6879	9887	0.849615	-0.996959	RELN
6880	11308	0.920901	-0.996959	SPAG8
6881	11980	0.884305	-0.996959	TIA1
6882	4614	0.100931	-0.994912	GNG5
6883	9683	0.102371	-0.994912	RABEP2
6884	10284	0.102406	-0.994912	RPS15
6885	2295	0.889318	-0.994252	CLEC4M
6886	4490	0.9189	-0.994252	GHR
6887	4522	0.907276	-0.994252	GJB5
6888	6217	0.846277	-0.994252	KRT18
6889	9778	0.889024	-0.994252	RASGRP2
6890	9792	0.889841	-0.994252	RB1
6891	10000	0.900691	-0.994252	RLF
6892	11000	0.859995	-0.994252	SLC36A1
6893	11087	0.89628	-0.994252	SLC9A8
6894	11256	0.894612	-0.994252	SOCS6
6895	13233	0.867655	-0.994252	ZMPSTE24
6896	8946	0.103351	-0.992277	PLEKHH3
6897	10925	0.100068	-0.992277	SLC25A17
6898	12753	0.0958849	-0.992277	UNC93B1
6899	1266	0.858311	-0.991553	BRINP3
6900	1447	0.866155	-0.991553	C2orf83
6901	3132	0.921516	-0.991553	DKK2
6902	8186	0.864162	-0.991553	NUP133
6903	8730	0.88054	-0.991553	PGAP2
6904	9125	0.892427	-0.991553	POU5F1P3
6905	9404	0.902812	-0.991553	PRSS50
6906	11340	0.920152	-0.991553	SPG11
6907	11504	0.896873	-0.991553	STAM2
6908	12481	0.841434	-0.991553	TSHB
6909	12568	0.87584	-0.991553	TUBA4A
6910	1836	0.0999486	-0.989649	CD1C
6911	7524	0.103697	-0.989649	MTHFD1
6912	2528	0.904237	-0.988861	CPN1
6913	4122	0.904054	-0.988861	FKBPL
6914	5460	0.906078	-0.988861	IFI44L
6915	7147	0.864222	-0.988861	MEX3C
6916	7946	0.87493	-0.988861	NIT1
6917	11280	0.887892	-0.988861	SOX17
6918	12024	0.911984	-0.988861	TLK2
6919	13091	0.882442	-0.988861	YEATS2
6920	13166	0.875768	-0.988861	ZCCHC10
6921	117	0.877116	-0.986177	ACAP2
6922	1116	0.857401	-0.986177	BC069804.....SMAD1
6923	1134	0.901794	-0.986177	BCKDK
6924	2038	0.904078	-0.986177	CELA2B
6925	2566	0.887556	-0.986177	CREBL2
6926	3826	0.889641	-0.986177	FADS3
6927	4161	0.901886	-0.986177	FMR1
6928	6422	0.867594	-0.986177	LIN7C
6929	7106	0.902137	-0.986177	MEF2B.....MEF2BNB.....MEF2BNB.MEF2B
6930	9131	0.929298	-0.986177	PPA1
6931	9735	0.858881	-0.986177	RAMP3
6932	10123	0.896056	-0.986177	RP11.219B4.3
6933	10248	0.93955	-0.986177	RPL39
6934	11369	0.875651	-0.986177	SPR
6935	11726	0.876066	-0.986177	TARBP1
6936	9185	0.102366	-0.984413	PPP1R12A
6937	10406	0.103043	-0.984413	S100A10
6938	11818	0.0997492	-0.984413	TCF4
6939	5393	0.902877	-0.983499	HTR6
6940	8698	0.877324	-0.983499	PEX11B
6941	8982	0.921277	-0.983499	PLXNB1
6942	11552	0.877624	-0.983499	STOML1
6943	12577	0.911039	-0.983499	TUBB3
6944	11430	0.101491	-0.981805	SRRM2
6945	1220	0.892231	-0.980829	BMP8A
6946	3173	0.869025	-0.980829	DNAAF1
6947	4034	0.881847	-0.980829	FCN3
6948	4391	0.949061	-0.980829	GATA1
6949	5019	0.897523	-0.980829	HECA
6950	6069	0.91006	-0.980829	KIF16B
6951	6200	0.883786	-0.980829	KPNA6
6952	7822	0.910464	-0.980829	NDUFAF4
6953	11944	0.917704	-0.980829	THAP1
6954	2139	0.0928054	-0.979205	CHD4
6955	1793	0.835356	-0.978166	CCNO
6956	2070	0.872013	-0.978166	CEP131
6957	7620	0.92931	-0.978166	MYH7
6958	10299	0.866889	-0.978166	RPS27L
6959	12952	0.81406	-0.978166	WASL
6960	2967	0.104766	-0.976611	DDHD2
6961	4660	0.101912	-0.976611	GP2
6962	5944	0.10633	-0.976611	KCNK15
6963	1906	0.886065	-0.97551	CDC14A
6964	2866	0.898816	-0.97551	CYP4F12
6965	2992	0.900119	-0.97551	DDX27.....SS18
6966	3400	0.920749	-0.97551	ECE1
6967	3992	0.937188	-0.97551	FBXO21
6968	5629	0.895191	-0.97551	IL21
6969	5692	0.874753	-0.97551	INO80B
6970	6065	0.833573	-0.97551	KIF13A
6971	8050	0.885421	-0.97551	NPIPA5.....NPIPB3.....NPIPB6.....NPIPB8
6972	9370	0.900056	-0.97551	PRPS2
6973	11488	0.927249	-0.97551	ST6GALNAC5
6974	11602	0.851624	-0.97551	SULT4A1
6975	12817	0.926578	-0.97551	USP48
6976	13122	0.862381	-0.97551	ZAP70
6977	13208	0.886498	-0.97551	ZFX
6978	13469	0.829464	-0.97551	ZNF787
6979	4905	0.0968624	-0.974023	GVINP1
6980	5786	0.10222	-0.974023	ITFG1
6981	8480	0.100656	-0.974023	PARM1
6982	12968	0.10087	-0.974023	WDR25
6983	749	0.868319	-0.972861	ARHGEF26
6984	2374	0.901392	-0.972861	CNOT6
6985	2455	0.932384	-0.972861	COMP
6986	6100	0.882433	-0.972861	KIR2DL2
6987	7975	0.842911	-0.972861	NME3
6988	8519	0.876628	-0.972861	PCBP1
6989	10125	0.893773	-0.972861	RP11.278J20.2
6990	12969	0.917319	-0.972861	WDR26
6991	3541	0.0987064	-0.971443	EIF6
6992	9353	0.101591	-0.971443	PROX1
6993	244	0.860767	-0.970219	ADCK3
6994	1909	0.848798	-0.970219	CDC20
6995	2286	0.907395	-0.970219	CLEC11A
6996	2942	0.887369	-0.970219	DCP1A
6997	3010	0.898706	-0.970219	DDX58
6998	4805	0.874218	-0.970219	GRM2
6999	4960	0.942872	-0.970219	HAUS5
7000	6137	0.870336	-0.970219	KLHDC10
7001	7905	0.885052	-0.970219	NFKB2
7002	9025	0.841804	-0.970219	PNPLA3
7003	10482	0.872088	-0.970219	SCAMP3
7004	12293	0.888748	-0.970219	TP53TG1
7005	12399	0.887051	-0.970219	TRIM26
7006	1088	0.0995425	-0.968869	BANK1
7007	12784	0.0997861	-0.968869	USE1
7008	30	0.859675	-0.967584	ABCA8
7009	501	0.878252	-0.967584	AMOT
7010	1142	0.935079	-0.967584	BCL2L11
7011	3843	0.824685	-0.967584	FAM114A2
7012	4846	0.901501	-0.967584	GSTM5
7013	8847	0.881106	-0.967584	PIP
7014	11805	0.892815	-0.967584	TCEB1
7015	1081	0.100409	-0.966301	BAI3
7016	2586	0.0991334	-0.966301	CRLF1
7017	4308	0.102023	-0.966301	GABARAP
7018	5301	0.0991321	-0.966301	HPSE
7019	10695	0.100144	-0.966301	SETD5
7020	2284	0.818809	-0.964956	CLDND1
7021	2477	0.839595	-0.964956	COQ6
7022	2987	0.865357	-0.964956	DDX21
7023	3343	0.895483	-0.964956	DUSP2
7024	5706	0.851011	-0.964956	INS
7025	7243	0.949049	-0.964956	MIR6132.....ST7.....ST7.OT3
7026	8425	0.874435	-0.964956	PADI1
7027	10198	0.83559	-0.964956	RPH3AL
7028	10558	0.922443	-0.964956	SDHC
7029	10713	0.904099	-0.964956	SFMBT1
7030	11427	0.828482	-0.964956	SRR
7031	12223	0.901873	-0.964956	TNFSF18
7032	963	0.099693	-0.96374	ATP6AP2
7033	5201	0.103364	-0.96374	HMGN5
7034	6636	0.102407	-0.96374	LOC102725072.....LOC102725315.....LOC727983.....POM121L10P.....POM121L1P.....POM121L4P.....POM121L8P.....POM121L9P
7035	10286	0.0897334	-0.96374	RPS16
7036	1468	0.835356	-0.962335	C5orf22
7037	2245	0.852609	-0.962335	CKMT1A.....CKMT1B
7038	2645	0.919328	-0.962335	CSHL1
7039	2735	0.85607	-0.962335	CTSD
7040	4709	0.89166	-0.962335	GPR161
7041	4844	0.892609	-0.962335	GSTM3
7042	5133	0.818669	-0.962335	HIVEP1
7043	7206	0.858071	-0.962335	MID1IP1
7044	7220	0.855938	-0.962335	MIPEP
7045	7631	0.862435	-0.962335	MYL4
7046	8943	0.849292	-0.962335	PLEKHF2
7047	9064	0.856291	-0.962335	POLR2A
7048	9240	0.844084	-0.962335	PQLC2
7049	10537	0.880597	-0.962335	SCRT1
7050	1307	0.836957	-0.95972	BTNL3
7051	1573	0.892909	-0.95972	CALCOCO1
7052	2718	0.898889	-0.95972	CTNNAP1
7053	2757	0.845633	-0.95972	CUL7
7054	4026	0.87479	-0.95972	FCGR2C
7055	9570	0.878944	-0.95972	PTS
7056	10081	0.87649	-0.95972	RNMT
7057	11221	0.926035	-0.95972	SNRPE
7058	11668	0.884276	-0.95972	SYT5
7059	13011	0.864782	-0.95972	WIPF1
7060	13160	0.856958	-0.95972	ZC3H3
7061	2968	0.0969443	-0.958638	DDI2.....RSC1A1
7062	4267	0.103461	-0.958638	FUT4
7063	6874	0.0978971	-0.958638	MAGED1
7064	10357	0.0962819	-0.958638	RSBN1
7065	428	0.855339	-0.957113	ALB
7066	1363	0.815051	-0.957113	C16orf71
7067	1863	0.87987	-0.957113	CD3E
7068	2724	0.872551	-0.957113	CTNS
7069	4822	0.855341	-0.957113	GS1.600G8.3
7070	5200	0.86333	-0.957113	HMGN4
7071	5395	0.880638	-0.957113	HTR7.....HTR7P1
7072	6697	0.844559	-0.957113	LPHN3
7073	8654	0.880946	-0.957113	PDLIM7
7074	9841	0.910007	-0.957113	RBMXL2
7075	11609	0.869459	-0.957113	SUOX
7076	13274	0.867218	-0.957113	ZNF184
7077	13421	0.811214	-0.957113	ZNF593
7078	4760	0.105022	-0.956097	GPX1
7079	5571	0.0982405	-0.956097	IGLL5
7080	1489	0.83513	-0.954512	C7orf49
7081	2421	0.846498	-0.954512	COL1A2
7082	2823	0.857305	-0.954512	CYP11B2
7083	3488	0.834615	-0.954512	EHF
7084	4002	0.872507	-0.954512	FBXO41.....LOC101927826
7085	4205	0.890329	-0.954512	FOXL2
7086	4480	0.885143	-0.954512	GGNBP2
7087	5138	0.887513	-0.954512	HK2
7088	5334	0.889158	-0.954512	HSD17B6
7089	5466	0.814821	-0.954512	IFIT5
7090	5663	0.872316	-0.954512	ILF3
7091	6781	0.847354	-0.954512	LSM4
7092	7487	0.867602	-0.954512	MSRA
7093	9206	0.845148	-0.954512	PPP2CB
7094	11361	0.865239	-0.954512	SPOCK1
7095	12394	0.877173	-0.954512	TRIM21
7096	1180	0.905561	-0.951918	BHLHB9
7097	1443	0.882943	-0.951918	C2orf49
7098	3340	0.912673	-0.951918	DUSP12
7099	4309	0.859238	-0.951918	GABARAPL1
7100	5042	0.88462	-0.951918	HEXA
7101	5999	0.881398	-0.951918	KDR
7102	6556	0.891815	-0.951918	LOC101060373.....NOMO1.....NOMO2.....NOMO3
7103	7075	0.857196	-0.951918	ME1
7104	8072	0.868911	-0.951918	NPY2R
7105	8569	0.908054	-0.951918	PCMT1
7106	10063	0.864646	-0.951918	RNF38
7107	10541	0.918024	-0.951918	SCUBE3
7108	10708	0.866521	-0.951918	SF3B2
7109	11924	0.925015	-0.951918	TGFB1
7110	12280	0.823705	-0.951918	TOR1AIP2
7111	478	0.100277	-0.951034	ALPP
7112	12556	0.102898	-0.951034	TTPAL
7113	615	0.851269	-0.949331	AP4M1
7114	1023	0.850838	-0.949331	AVIL
7115	4677	0.872977	-0.949331	GPC5
7116	4731	0.809448	-0.949331	GPR39
7117	5142	0.848766	-0.949331	HLA.A
7118	5574	0.832022	-0.949331	IGLV6.57
7119	8441	0.860885	-0.949331	PAK1
7120	9408	0.862786	-0.949331	PRUNE
7121	3335	0.101575	-0.948512	DUS2
7122	12344	0.100508	-0.948512	TRAF3IP3
7123	13440	0.0943372	-0.948512	ZNF671
7124	29	0.94977	-0.94675	ABCA7
7125	327	0.862194	-0.94675	AGGF1
7126	884	0.881904	-0.94675	ATAT1
7127	917	0.826131	-0.94675	ATP10A
7128	954	0.870446	-0.94675	ATP5H
7129	1314	0.845037	-0.94675	BV03S1J2.2.....IL23A.....TCRB.....TCRVB.....TRBC2.....TRBC2.....TRBJ2.7.....TRBJ2.7.....TRBV19
7130	4404	0.885905	-0.94675	GBAP1.....LOC100510710
7131	4829	0.850037	-0.94675	GSK3A
7132	5898	0.849971	-0.94675	KCNA3
7133	6847	0.842248	-0.94675	MAD2L1BP
7134	7834	0.891239	-0.94675	NDUFB8
7135	7876	0.873425	-0.94675	NETO2
7136	8753	0.859077	-0.94675	PHACTR4
7137	11639	0.87077	-0.94675	SYK
7138	11808	0.854623	-0.94675	TCEB3
7139	4303	0.097603	-0.945996	G6PC3
7140	10801	0.0969539	-0.945996	SIGLEC9
7141	121	0.838249	-0.944176	ACBD4
7142	736	0.8626	-0.944176	ARHGDIA
7143	827	0.84124	-0.944176	ARTN
7144	1372	0.869599	-0.944176	C17orf85
7145	2525	0.818049	-0.944176	CPLX2
7146	2594	0.84518	-0.944176	CROCCP3
7147	3103	0.850797	-0.944176	DHX58
7148	3349	0.85356	-0.944176	DUSP5
7149	3663	0.880968	-0.944176	EPN1
7150	5157	0.891142	-0.944176	HLA.DQB1.....HLA.DRB1.....HLA.DRB3.....HLA.DRB4.....LOC100996809.....LOC101060835
7151	7140	0.904623	-0.944176	METTL2B
7152	7427	0.865192	-0.944176	MRPL39
7153	7574	0.860741	-0.944176	MUS81
7154	11218	0.848665	-0.944176	SNRPD1
7155	12885	0.805308	-0.944176	VHL
7156	3268	0.0949121	-0.943486	DPH5
7157	6011	0.0992979	-0.943486	KIAA0020
7158	6509	0.100995	-0.943486	LOC100293211
7159	7729	0.100412	-0.943486	NASP
7160	1247	0.871615	-0.941609	BRAF.....KIAA1549
7161	2862	0.92272	-0.941609	CYP4A11
7162	5186	0.839184	-0.941609	HMGB2
7163	6896	0.853328	-0.941609	MAN1A2
7164	7546	0.841756	-0.941609	MTO1
7165	8724	0.90855	-0.941609	PFKP
7166	8972	0.81628	-0.941609	PLSCR2
7167	9159	0.883399	-0.941609	PPIC
7168	9529	0.829311	-0.941609	PTP4A3
7169	9658	0.87553	-0.941609	RAB38
7170	11235	0.841897	-0.941609	SNX13
7171	12627	0.846861	-0.941609	TYRO3
7172	1845	0.0995111	-0.940983	CD24
7173	5814	0.0982106	-0.940983	ITGB7
7174	564	0.804783	-0.939048	ANO2
7175	4127	0.819916	-0.939048	FLCN
7176	5193	0.860106	-0.939048	HMGCS1
7177	5262	0.801905	-0.939048	HOXB1
7178	7312	0.879227	-0.939048	MMP1
7179	7626	0.860603	-0.939048	MYL12A
7180	8015	0.854517	-0.939048	NOS2
7181	8796	0.853634	-0.939048	PIAS1
7182	10023	0.882333	-0.939048	RNF10
7183	11053	0.831052	-0.939048	SLC6A13
7184	624	0.818063	-0.936493	APBB1
7185	748	0.887837	-0.936493	ARHGEF2
7186	782	0.833569	-0.936493	ARL6IP1
7187	993	0.879269	-0.936493	ATPAF2
7188	1474	0.858767	-0.936493	C6
7189	1597	0.839862	-0.936493	CAMKV
7190	4188	0.821177	-0.936493	FOXC2
7191	4602	0.849286	-0.936493	GNB1L
7192	5840	0.887064	-0.936493	JADE1
7193	6255	0.871938	-0.936493	KRT9
7194	8350	0.85553	-0.936493	ORMDL2
7195	9705	0.865045	-0.936493	RAD51
7196	12517	0.86084	-0.936493	TSSC4
7197	12779	0.841555	-0.936493	URI1
7198	2402	0.0996649	-0.935996	COBLL1
7199	6423	0.10138	-0.935996	LINC00094
7200	10341	0.101537	-0.935996	RRN3
7201	1157	0.884769	-0.933946	BCORL1
7202	2414	0.888317	-0.933946	COL14A1
7203	2941	0.811848	-0.933946	DCN
7204	3669	0.84735	-0.933946	EPPIN.....EPPIN.WFDC6
7205	5795	0.886256	-0.933946	ITGA5
7206	7093	0.851773	-0.933946	MED23
7207	7763	0.859486	-0.933946	NCBP2
7208	8386	0.808057	-0.933946	OXLD1
7209	9889	0.803188	-0.933946	REN
7210	11258	0.849939	-0.933946	SOD1
7211	11298	0.802915	-0.933946	SPA17
7212	11358	0.843162	-0.933946	SPINT3
7213	955	0.838528	-0.931404	ATP5I
7214	2056	0.868177	-0.931404	CENPBD1P1.....RPL23AP7
7215	3175	0.883101	-0.931404	DNAH17
7216	3604	0.847456	-0.931404	EN2
7217	7799	0.863035	-0.931404	NDRG2
7218	10104	0.871818	-0.931404	RP1.181J22.1
7219	11254	0.850961	-0.931404	SOCS3
7220	9339	0.10027	-0.931033	PRO2214
7221	10218	0.0899689	-0.931033	RPL22
7222	11165	0.100156	-0.931033	SMPDL3A
7223	1610	0.850904	-0.92887	CAPG
7224	4131	0.87758	-0.92887	FLJ10038
7225	4212	0.838547	-0.92887	FOXO3
7226	5104	0.824617	-0.92887	HIST1H2BH
7227	7141	0.851792	-0.92887	METTL3
7228	7152	0.863448	-0.92887	MFAP4
7229	9849	0.856165	-0.92887	RBX1
7230	10303	0.816169	-0.92887	RPS2P45.....RPS2P45
7231	11875	0.844529	-0.92887	TERT
7232	13261	0.82137	-0.92887	ZNF143
7233	4179	0.0941185	-0.928561	FOLR3
7234	623	0.865887	-0.926341	APBA3
7235	7414	0.816598	-0.926341	MRPL17
7236	7831	0.885518	-0.926341	NDUFB5
7237	8168	0.843896	-0.926341	NUDT1
7238	8899	0.821723	-0.926341	PLA2G4C
7239	9291	0.820955	-0.926341	PRKACA
7240	9793	0.847677	-0.926341	RB1CC1
7241	10923	0.858627	-0.926341	SLC25A15
7242	11187	0.860034	-0.926341	SNAPC2
7243	12312	0.822849	-0.926341	TPMT
7244	1982	0.103666	-0.926095	CDK5RAP2
7245	10022	0.0959953	-0.926095	RND3
7246	1371	0.876039	-0.923819	C17orf80
7247	3960	0.834484	-0.923819	FASTKD1
7248	4432	0.88279	-0.923819	GCNT2
7249	7355	0.85952	-0.923819	MOGS
7250	7940	0.777706	-0.923819	NIPAL2
7251	8374	0.862187	-0.923819	OTOR
7252	9319	0.832462	-0.923819	PRKRIR
7253	11445	0.84822	-0.923819	SSB
7254	11530	0.839297	-0.923819	STIL
7255	12454	0.883369	-0.923819	TRPC4AP
7256	13303	0.794376	-0.923819	ZNF230
7257	1070	0.0994346	-0.923635	BAG1
7258	1829	0.0978938	-0.923635	CD163
7259	8502	0.0960219	-0.923635	PAX5
7260	45	0.810318	-0.921303	ABCC5
7261	3072	0.855162	-0.921303	DGKH
7262	3256	0.840618	-0.921303	DOPEY1
7263	3333	0.819427	-0.921303	DUOX2
7264	3706	0.813917	-0.921303	ERI3
7265	3809	0.80121	-0.921303	F7
7266	4978	0.841741	-0.921303	HCCS
7267	5645	0.901942	-0.921303	IL36A
7268	7409	0.859688	-0.921303	MRPL11
7269	8122	0.815643	-0.921303	NRTN
7270	8529	0.829085	-0.921303	PCDH17
7271	10097	0.865798	-0.921303	RORA
7272	11744	0.845828	-0.921303	TAT
7273	12578	0.781767	-0.921303	TUBB4A
7274	12938	0.85968	-0.921303	VWA1
7275	1908	0.0958462	-0.921181	CDC16
7276	12279	0.0926286	-0.921181	TOR1AIP1
7277	407	0.880514	-0.918794	AKIRIN1
7278	1838	0.789543	-0.918794	CD1E
7279	2404	0.871255	-0.918794	COG2
7280	2661	0.832347	-0.918794	CSPG4P1Y
7281	2819	0.845665	-0.918794	CYLC2
7282	3902	0.823659	-0.918794	FAM214B
7283	6017	0.846434	-0.918794	KIAA0141
7284	6724	0.850609	-0.918794	LRP2
7285	6837	0.815085	-0.918794	LZTS1
7286	9630	0.848714	-0.918794	RAB11FIP1
7287	9720	0.885176	-0.918794	RAI14
7288	12922	0.868974	-0.918794	VPS52
7289	8532	0.104156	-0.918733	PCDH9
7290	2274	0.799331	-0.916291	CLDN17
7291	2731	0.813255	-0.916291	CTRL
7292	3917	0.099946	-0.916291	FAM49A
7293	7292	0.871265	-0.916291	MLH1
7294	7635	0.837464	-0.916291	MYL7
7295	8471	0.838901	-0.916291	PAQR5
7296	8623	0.885902	-0.916291	PDE6D
7297	8651	0.827792	-0.916291	PDLIM3
7298	9226	0.866775	-0.916291	PPP4R2
7299	9379	0.845125	-0.916291	PRR3
7300	11465	0.872609	-0.916291	SSTR5
7301	3357	0.821722	-0.913794	DUX1.....DUX3.....DUX5
7302	4171	0.809637	-0.913794	FNDC8
7303	8023	0.79475	-0.913794	NOV
7304	8028	0.861059	-0.913794	NOX4
7305	8329	0.810004	-0.913794	OR7C1
7306	8755	0.81405	-0.913794	PHB2
7307	10865	0.810914	-0.913794	SLC15A1
7308	11103	0.81578	-0.913794	SLITRK3
7309	12287	0.816804	-0.913794	TP53
7310	12982	0.847239	-0.913794	WDR55
7311	13388	0.798372	-0.913794	ZNF480
7312	8858	0.0892422	-0.911425	PITPNC1
7313	12161	0.09421	-0.911425	TMEM63A
7314	839	0.856847	-0.911303	ASB7
7315	1017	0.839606	-0.911303	AURKB
7316	1080	0.807628	-0.911303	BAI2
7317	1794	0.851762	-0.911303	CCNT1
7318	3231	0.781815	-0.911303	DNMT3B
7319	3375	0.826023	-0.911303	DYRK1B
7320	4152	0.875577	-0.911303	FLVCR2
7321	5509	0.809104	-0.911303	IGF2.....INS.IGF2
7322	6695	0.821037	-0.911303	LPGAT1
7323	7108	0.798123	-0.911303	MEF2C
7324	8990	0.837688	-0.911303	PMEL
7325	12705	0.864329	-0.911303	UBXN8
7326	12847	0.0947116	-0.909	VAMP7
7327	3142	0.829342	-0.908819	DLEU2.....DLEU2L.....MIR15A
7328	6282	0.825043	-0.908819	LAMA3
7329	6475	0.829968	-0.908819	LMCD1
7330	7494	0.862216	-0.908819	MSTN
7331	7920	0.768212	-0.908819	NGFR
7332	8203	0.817851	-0.908819	NUP98
7333	8861	0.825087	-0.908819	PITRM1
7334	9299	0.862732	-0.908819	PRKAR2A
7335	9477	0.875541	-0.908819	PSPC1
7336	9696	0.816442	-0.908819	RAC3
7337	12997	0.767273	-0.908819	WDR83OS
7338	13289	0.8072	-0.908819	ZNF213.AS1
7339	8825	0.0928553	-0.906582	PIK3C2B
7340	10942	0.0980044	-0.906582	SLC25A44
7341	11750	0.0987501	-0.906582	TBC1D12
7342	1584	0.865578	-0.90634	CALR
7343	2836	0.857743	-0.90634	CYP2A13
7344	3572	0.80026	-0.90634	ELP4
7345	3575	0.7893	-0.90634	ELSPBP1
7346	4296	0.844108	-0.90634	FZD9
7347	6620	0.792039	-0.90634	LOC101930235.....TRIM48.....TRIM49D1.....TRIM49D2P
7348	10318	0.822133	-0.90634	RPS6KA6
7349	10494	0.861216	-0.90634	SCD
7350	11439	0.845251	-0.90634	SRSF7
7351	13372	0.833946	-0.90634	ZNF43
7352	238	0.83113	-0.903868	ADAP2
7353	342	0.842243	-0.903868	AGRN
7354	2335	0.89847	-0.903868	CLTCL1
7355	3130	0.83579	-0.903868	DKFZP586I1420
7356	4509	0.817885	-0.903868	GIPR
7357	4535	0.822429	-0.903868	GLCE
7358	4819	0.860088	-0.903868	GS1.111G14.1
7359	6228	0.802332	-0.903868	KRT3
7360	7617	0.794028	-0.903868	MYH4
7361	10928	0.818224	-0.903868	SLC25A22
7362	11413	0.853544	-0.903868	SRMP1.....SRMP1
7363	12519	0.852515	-0.903868	TSSK2
7364	2536	0.0951562	-0.901763	CPQ
7365	10420	0.0924431	-0.901763	S100B
7366	35	0.832791	-0.901402	ABCB6
7367	4140	0.848879	-0.901402	FLNA
7368	5060	0.850088	-0.901402	HHLA1
7369	5396	0.828355	-0.901402	HTR7P1
7370	5970	0.845878	-0.901402	KCTD14.....NDUFC2.KCTD14
7371	6451	0.79023	-0.901402	LINC00965
7372	7824	0.821088	-0.901402	NDUFAF7
7373	8530	0.819211	-0.901402	PCDH7
7374	10475	0.843686	-0.901402	SC5D
7375	9592	0.0913032	-0.899362	PWP1
7376	3678	0.848668	-0.898942	EPS8L3
7377	4099	0.818658	-0.898942	FHOD3
7378	4767	0.800727	-0.898942	GRAMD1C
7379	5521	0.850241	-0.898942	IGFLR1
7380	5889	0.790998	-0.898942	KAZN
7381	6687	0.857497	-0.898942	LPAR2
7382	7618	0.830886	-0.898942	MYH6
7383	9269	0.834255	-0.898942	PRDX4
7384	11229	0.832658	-0.898942	SNTG2
7385	13174	0.835582	-0.898942	ZCWPW1
7386	3351	0.801964	-0.896488	DUSP7
7387	4236	0.84092	-0.896488	FRS3
7388	5514	0.826023	-0.896488	IGFBP1
7389	7115	0.815663	-0.896488	MEIS1
7390	11054	0.817976	-0.896488	SLC6A14
7391	1652	0.0904444	-0.894577	CASP8
7392	3942	0.0908239	-0.894577	FAN1
7393	160	0.812578	-0.89404	ACSM1
7394	1394	0.785448	-0.89404	C1orf115
7395	1417	0.895494	-0.89404	C1QTNF9B.AS1
7396	1728	0.768951	-0.89404	CCDC7
7397	6397	0.825157	-0.89404	LILRA4
7398	7872	0.785142	-0.89404	NENF
7399	9423	0.805842	-0.89404	PSG2
7400	10520	0.801096	-0.89404	SCN4A
7401	11383	0.839846	-0.89404	SPTAN1
7402	12858	0.84037	-0.89404	VAV2
7403	705	0.817505	-0.891598	ARFGAP2
7404	1286	0.825068	-0.891598	BTBD7
7405	3220	0.837522	-0.891598	DNASE1L3
7406	3405	0.762229	-0.891598	ECHDC2
7407	4119	0.837401	-0.891598	FKBP6
7408	4224	0.828087	-0.891598	FRAT1
7409	4481	0.823173	-0.891598	GGPS1
7410	4747	0.827827	-0.891598	GPR97
7411	6496	0.857322	-0.891598	LOC100130741
7412	7341	0.790897	-0.891598	MNS1
7413	7866	0.799317	-0.891598	NEK9
7414	12854	0.814421	-0.891598	VASH2
7415	13478	0.828046	-0.891598	ZNF821
7416	360	0.781049	-0.889162	AHSG
7417	649	0.802097	-0.889162	APOBEC3A.....APOBEC3A_B
7418	814	0.797158	-0.889162	ARPP21
7419	2572	0.803312	-0.889162	CRH
7420	4985	0.840548	-0.889162	HCG4B
7421	8878	0.814816	-0.889162	PKM
7422	10485	0.827137	-0.889162	SCAND1
7423	10919	0.816908	-0.889162	SLC25A11
7424	11885	0.810989	-0.889162	TEX13A
7425	12231	0.770803	-0.889162	TNK1
7426	13095	0.824938	-0.889162	YIF1B
7427	419	0.791636	-0.886732	AKT2
7428	3785	0.834041	-0.886732	EXT2
7429	5435	0.794986	-0.886732	ID2.....ID2B
7430	5813	0.835083	-0.886732	ITGB6.....LOC100505984
7431	6873	0.832844	-0.886732	MAGEC3
7432	10403	0.814719	-0.886732	RYR2
7433	10901	0.800462	-0.886732	SLC22A13
7434	11092	0.836282	-0.886732	SLCO2A1
7435	12129	0.807697	-0.886732	TMEM243
7436	12668	0.804671	-0.886732	UBE2M
7437	6898	0.0972509	-0.885076	MAN1C1
7438	1210	0.824484	-0.884308	BMP1
7439	1725	0.844684	-0.884308	CCDC64
7440	2749	0.844177	-0.884308	CUEDC1
7441	3355	0.846043	-0.884308	DUTP1.....DUTP1
7442	3638	0.80211	-0.884308	EPB41L1
7443	3958	0.808196	-0.884308	FASN
7444	5184	0.831963	-0.884308	HMGB1P17.....HMGB1P17
7445	5308	0.76695	-0.884308	HRC
7446	6441	0.814516	-0.884308	LINC00623.....LINC00869
7447	7249	0.796527	-0.884308	MIR6716.....PHLDB1
7448	8936	0.770536	-0.884308	PLEKHA4
7449	10342	0.776174	-0.884308	RRN3.....RRN3P1.....RRN3P2
7450	10388	0.848099	-0.884308	RUSC1
7451	12919	0.762391	-0.884308	VPS4A
7452	13239	0.817327	-0.884308	ZMYM6
7453	8009	0.0904672	-0.882714	NOP14
7454	289	0.800256	-0.881889	ADRA2B
7455	990	0.835303	-0.881889	ATP8B4
7456	3798	0.774148	-0.881889	F11R
7457	4135	0.809464	-0.881889	FLJ20712
7458	5191	0.788036	-0.881889	HMGCL
7459	5342	0.77709	-0.881889	HSF2
7460	8553	0.850064	-0.881889	PCDHGA3
7461	9719	0.878864	-0.881889	RAI1
7462	10880	0.810092	-0.881889	SLC17A5
7463	13328	0.8003	-0.881889	ZNF280B
7464	9653	0.0895998	-0.880359	RAB32
7465	10487	0.0954031	-0.880359	SCAP
7466	773	0.810326	-0.879477	ARL17A.....ARL17B
7467	1388	0.777582	-0.879477	C1GALT1
7468	1511	0.814343	-0.879477	C9orf78
7469	1924	0.823324	-0.879477	CDC42EP2
7470	3216	0.80347	-0.879477	DNALI1
7471	3977	0.795468	-0.879477	FBRS
7472	5135	0.838076	-0.879477	HIVEP3
7473	7849	0.796321	-0.879477	NECAB3
7474	8707	0.843536	-0.879477	PEX5
7475	10365	0.792854	-0.879477	RSU1
7476	10567	0.775097	-0.879477	SEC14L1
7477	12213	0.795612	-0.879477	TNFRSF4
7478	13378	0.862346	-0.879477	ZNF443
7479	4847	0.089843	-0.878009	GSTO1
7480	9890	0.0907396	-0.878009	RENBP
7481	61	0.790954	-0.87707	ABCG4
7482	683	0.793559	-0.87707	AQP5
7483	1950	0.788513	-0.87707	CDH3
7484	2415	0.792141	-0.87707	COL15A1
7485	3897	0.822663	-0.87707	FAM206A
7486	5159	0.853894	-0.87707	HLA.DQB1.....LOC101060835
7487	5449	0.812003	-0.87707	IDUA
7488	7339	0.808565	-0.87707	MNAT1
7489	11891	0.737253	-0.87707	TEX264
7490	11900	0.843063	-0.87707	TFAP4
7491	13159	0.775578	-0.87707	ZC3H15
7492	464	0.0908471	-0.875664	ALLC
7493	1580	0.795911	-0.874669	CALM1.....CALM2.....CALM3
7494	1601	0.844946	-0.874669	CAMSAP2
7495	2921	0.811696	-0.874669	DCAF11
7496	4321	0.808506	-0.874669	GABRA4
7497	5993	0.779697	-0.874669	KDM5C
7498	6956	0.82094	-0.874669	MAPK3
7499	7246	0.771444	-0.874669	MIR636.....SRSF2
7500	8027	0.830164	-0.874669	NOX3
7501	8400	0.849367	-0.874669	P2RX7
7502	9739	0.782422	-0.874669	RANBP17
7503	10725	0.850116	-0.874669	SFTPD
7504	11191	0.813832	-0.874669	SNCA
7505	11658	0.780935	-0.874669	SYNPO2L
7506	13476	0.817972	-0.874669	ZNF814
7507	6214	0.0964948	-0.873325	KRT14
7508	8497	0.0921943	-0.873325	PAWR
7509	762	0.838939	-0.872274	ARID3B
7510	1762	0.822105	-0.872274	CCL22
7511	2041	0.751833	-0.872274	CELF1
7512	2480	0.797259	-0.872274	CORIN
7513	2715	0.7748	-0.872274	CTNNA2
7514	3637	0.773869	-0.872274	EPB41
7515	5791	0.779525	-0.872274	ITGA2
7516	6050	0.793931	-0.872274	KIAA1324
7517	6270	0.789467	-0.872274	L3MBTL1
7518	7061	0.759706	-0.872274	MCTP1
7519	11826	0.813462	-0.872274	TCL1B
7520	13191	0.77472	-0.872274	ZFAND6
7521	4940	0.0919914	-0.870991	HADHB
7522	9600	0.090788	-0.870991	PYCARD
7523	47	0.807098	-0.869884	ABCC6.....LOC101930322
7524	220	0.824796	-0.869884	ADAM8
7525	1392	0.822424	-0.869884	C1orf109
7526	1948	0.807333	-0.869884	CDH20
7527	3111	0.788911	-0.869884	DICER1
7528	5351	0.793542	-0.869884	HSPA13
7529	5502	0.810948	-0.869884	IFT74
7530	8749	0.817754	-0.869884	PGRMC2
7531	9051	0.807393	-0.869884	POLE2
7532	9789	0.776582	-0.869884	RASSF9
7533	10853	0.770222	-0.869884	SLC12A3
7534	11084	0.785422	-0.869884	SLC9A5
7535	12172	0.850336	-0.869884	TMOD1
7536	3904	0.0941897	-0.868663	FAM216A
7537	7455	0.0989732	-0.868663	MRPS31
7538	12440	0.0951901	-0.868663	TRMT44
7539	13482	0.0961843	-0.868663	ZNF84
7540	16	0.770887	-0.867501	AASDHPPT
7541	929	0.807881	-0.867501	ATP1B1
7542	4789	0.821946	-0.867501	GRIK3
7543	6629	0.834546	-0.867501	LOC102724229.....RASA4.....RASA4B
7544	7672	0.805743	-0.867501	MYRF
7545	8678	0.823521	-0.867501	PECR
7546	9047	0.812124	-0.867501	POLDIP2
7547	10569	0.796993	-0.867501	SEC14L2
7548	10766	0.810602	-0.867501	SH3YL1
7549	11397	0.774372	-0.867501	SRBD1
7550	11592	0.743626	-0.867501	SUGP1
7551	13283	0.769416	-0.867501	ZNF205
7552	510	0.0876909	-0.86634	ANAPC1.....LOC730268
7553	861	0.0924211	-0.86634	ASMTL.AS1
7554	54	0.80828	-0.865122	ABCD4
7555	1516	0.786416	-0.865122	CA11
7556	2435	0.844062	-0.865122	COL6A1
7557	2574	0.81571	-0.865122	CRHR1
7558	8719	0.789164	-0.865122	PFKFB2
7559	9056	0.786384	-0.865122	POLI
7560	10975	0.843023	-0.865122	SLC30A3
7561	11102	0.768025	-0.865122	SLIT3
7562	11594	0.816342	-0.865122	SULF1
7563	11951	0.770996	-0.865122	THAP9.AS1
7564	12974	0.0938273	-0.864022	WDR43
7565	1139	0.804196	-0.86275	BCL2A1
7566	3022	0.795635	-0.86275	DEFA6
7567	3136	0.773596	-0.86275	DLAT
7568	3272	0.799384	-0.86275	DPP3
7569	3292	0.795928	-0.86275	DRAP1
7570	4591	0.723202	-0.86275	GNAI2
7571	10439	0.790963	-0.86275	SAGE1
7572	11394	0.764557	-0.86275	SQLE
7573	11586	0.794336	-0.86275	SUB1
7574	11655	0.784838	-0.86275	SYNJ2BP.....SYNJ2BP.COX16
7575	7788	0.0901858	-0.86171	NCSTN
7576	393	0.791599	-0.860383	AKAP12
7577	775	0.766712	-0.860383	ARL2
7578	1117	0.789256	-0.860383	BC113958
7579	3907	0.762329	-0.860383	FAM222B
7580	4896	0.811378	-0.860383	GUCY2D
7581	6117	0.756706	-0.860383	KITLG
7582	6272	0.841054	-0.860383	LA16c.381G6.1
7583	6462	0.832062	-0.860383	LIPF
7584	6709	0.765449	-0.860383	LRCH1
7585	7492	0.760924	-0.860383	MST1R
7586	7508	0.829801	-0.860383	MTA1
7587	9609	0.799653	-0.860383	PYY
7588	1889	0.0910387	-0.859403	CD79B
7589	9587	0.0877979	-0.859403	PVRIG
7590	186	0.798222	-0.858022	ACTR3
7591	446	0.797055	-0.858022	ALDH8A1
7592	1010	0.816527	-0.858022	ATXN8OS
7593	1277	0.773254	-0.858022	BSN
7594	3284	0.790212	-0.858022	DPYS
7595	3722	0.764461	-0.858022	ERVK3.2
7596	3877	0.81041	-0.858022	FAM172A
7597	4776	0.77942	-0.858022	GREB1
7598	5487	0.757885	-0.858022	IFNG
7599	5888	0.81216	-0.858022	KAZALD1
7600	5986	0.805614	-0.858022	KDM3B
7601	7238	0.795423	-0.858022	MIR4800.....MXD4
7602	7743	0.793887	-0.858022	NBL1
7603	8056	0.81688	-0.858022	NPM3
7604	10040	0.798672	-0.858022	RNF138
7605	10755	0.805617	-0.858022	SH3BP4
7606	11890	0.772566	-0.858022	TEX261
7607	12574	0.797916	-0.858022	TUBB2A
7608	12944	0.83082	-0.858022	WAC
7609	1143	0.0925472	-0.857102	BCL2L13
7610	7297	0.0894296	-0.857102	MLLT3
7611	1337	0.809601	-0.855666	C11orf73
7612	1649	0.778874	-0.855666	CASP5
7613	2227	0.791942	-0.855666	CIR1
7614	3394	0.794745	-0.855666	EBF2
7615	4882	0.774686	-0.855666	GTPBP4
7616	6146	0.741704	-0.855666	KLHL2
7617	6817	0.810073	-0.855666	LY75
7618	7702	0.778441	-0.855666	NACA
7619	8692	0.797141	-0.855666	PERP
7620	8941	0.742779	-0.855666	PLEKHB2
7621	9036	0.750661	-0.855666	POFUT2
7622	9376	0.786786	-0.855666	PRR14L
7623	10758	0.836405	-0.855666	SH3GL1
7624	12375	0.848123	-0.855666	TREH
7625	12900	0.738924	-0.855666	VPRBP
7626	10213	0.0933538	-0.854806	RPL18A.....SNORA68
7627	1149	0.787734	-0.853316	BCL6
7628	2469	0.73817	-0.853316	COPS7B
7629	3407	0.78502	-0.853316	ECHS1
7630	4079	0.760971	-0.853316	FGF8
7631	7477	0.761546	-0.853316	MSH6
7632	8349	0.80312	-0.853316	ORM1.....ORM2
7633	8516	0.791794	-0.853316	PBXIP1
7634	9704	0.79972	-0.853316	RAD50
7635	9952	0.780035	-0.853316	RGSL1
7636	11510	0.772816	-0.853316	STARD3
7637	12276	0.752055	-0.853316	TOPORS
7638	12976	0.781943	-0.853316	WDR45
7639	11506	0.09241	-0.852515	STAP1
7640	236	0.767189	-0.850971	ADAMTSL4
7641	840	0.802187	-0.850971	ASB8
7642	1920	0.78815	-0.850971	CDC42
7643	2202	0.786425	-0.850971	CHST10
7644	9338	0.777343	-0.850971	PRO2012
7645	10191	0.829227	-0.850971	RPE.....RPEL1
7646	11080	0.803674	-0.850971	SLC9A2
7647	11487	0.816388	-0.850971	ST6GALNAC4
7648	11563	0.772144	-0.850971	STT3A
7649	11579	0.812057	-0.850971	STXBP1
7650	12457	0.766147	-0.850971	TRPC7
7651	12767	0.792233	-0.850971	UQCC1
7652	5991	0.0932985	-0.850229	KDM5A
7653	6284	0.0970659	-0.850229	LAMA5
7654	481	0.794382	-0.848632	ALS2CL
7655	4918	0.768266	-0.848632	GZMM
7656	5128	0.815487	-0.848632	HIST1H4L
7657	5553	0.789418	-0.848632	IGJ
7658	6645	0.7822	-0.848632	LOC155060
7659	7795	0.796138	-0.848632	NDNF
7660	9016	0.795293	-0.848632	PNMA2
7661	9140	0.796389	-0.848632	PPARGC1A
7662	9304	0.785361	-0.848632	PRKCDBP
7663	9467	0.749303	-0.848632	PSMD8
7664	11432	0.811714	-0.848632	SRSF1
7665	11438	0.8198	-0.848632	SRSF6
7666	11580	0.786225	-0.848632	STXBP2
7667	11582	0.751946	-0.848632	STXBP5L
7668	952	0.79837	-0.846298	ATP5G2P1.....ATP5G2P1
7669	2429	0.818328	-0.846298	COL4A4
7670	2438	0.774018	-0.846298	COL7A1
7671	2774	0.773626	-0.846298	CXCL13
7672	4126	0.774183	-0.846298	FLAD1
7673	4662	0.786267	-0.846298	GP6
7674	5653	0.777344	-0.846298	IL5
7675	5826	0.764492	-0.846298	ITPA
7676	6644	0.761931	-0.846298	LOC150776.....SMPD4
7677	7245	0.795989	-0.846298	MIR631.....NEIL1
7678	8163	0.776131	-0.846298	NUCB1
7679	9284	0.789486	-0.846298	PRIM1
7680	9435	0.843824	-0.846298	PSMA4
7681	10720	0.812434	-0.846298	SFT2D2
7682	11246	0.772258	-0.846298	SNX5
7683	11984	0.790686	-0.846298	TICAM1
7684	12002	0.808641	-0.846298	TIMP3
7685	12661	0.793313	-0.846298	UBE2G2
7686	1045	0.793837	-0.84397	B3GAT3
7687	2006	0.743152	-0.84397	CDR2L
7688	2384	0.730931	-0.84397	CNTD2
7689	2704	0.813778	-0.84397	CTDNEP1
7690	3944	0.763679	-0.84397	FANCC
7691	4688	0.773793	-0.84397	GPN1
7692	5274	0.806801	-0.84397	HOXC4
7693	6244	0.790194	-0.84397	KRT75
7694	6568	0.780984	-0.84397	LOC101927673.....OTUB1
7695	7004	0.777377	-0.84397	MATR3.....SNHG4
7696	7570	0.811176	-0.84397	MUC7
7697	9090	0.761225	-0.84397	POM121L9P
7698	9396	0.796847	-0.84397	PRSS16
7699	9801	0.844317	-0.84397	RBCK1
7700	9819	0.794712	-0.84397	RBM22
7701	10202	0.799651	-0.84397	RPL10L
7702	10521	0.861569	-0.84397	SCN5A
7703	11462	0.77627	-0.84397	SSTR2
7704	11585	0.796339	-0.84397	STYXL1
7705	12125	0.751408	-0.84397	TMEM223
7706	12712	0.844697	-0.84397	UCP2
7707	13258	0.81274	-0.84397	ZNF140
7708	364	0.0885252	-0.843403	AIF1
7709	105	0.730007	-0.841647	ACAA2
7710	1162	0.746674	-0.841647	BDKRB1
7711	2349	0.804014	-0.841647	CMTM6
7712	4154	0.765696	-0.841647	FMO1
7713	7019	0.789101	-0.841647	MBNL3
7714	7192	0.786814	-0.841647	MIA.RAB4B.....RAB4B
7715	8996	0.786787	-0.841647	PMM2
7716	9077	0.803666	-0.841647	POLR2K
7717	9627	0.751329	-0.841647	R3HDM4
7718	11486	0.754595	-0.841647	ST6GALNAC2
7719	11490	0.720581	-0.841647	ST8SIA1
7720	11993	0.812662	-0.841647	TIMM22
7721	12559	0.765415	-0.841647	TTTY15
7722	12605	0.738697	-0.841647	TWIST1
7723	13154	0.772942	-0.841647	ZBTB7C
7724	5488	0.0928255	-0.841138	IFNGR1
7725	7202	0.0881951	-0.841138	MICB
7726	1129	0.799251	-0.83933	BCAT2
7727	1185	0.810476	-0.83933	BICC1
7728	2353	0.74807	-0.83933	CNGA1
7729	2577	0.808198	-0.83933	CRIP1
7730	3213	0.723461	-0.83933	DNAJC8
7731	5108	0.771568	-0.83933	HIST1H2BM
7732	5883	0.789543	-0.83933	KAT7
7733	6996	0.780057	-0.83933	MAST4
7734	7299	0.782282	-0.83933	MLLT4.AS1
7735	8905	0.725739	-0.83933	PLAC1
7736	10427	0.83154	-0.83933	S1PR5
7737	11871	0.795829	-0.83933	TEP1
7738	12629	0.799722	-0.83933	TYRP1
7739	6420	0.0900686	-0.838878	LIN7A
7740	12841	0.0854754	-0.838878	VAC14
7741	2025	0.802939	-0.837018	CEACAM7
7742	2060	0.788044	-0.837018	CENPI
7743	2369	0.783233	-0.837018	CNNM4
7744	4436	0.766019	-0.837018	GCOM1.....POLR2M
7745	5705	0.77178	-0.837018	INPPL1
7746	5714	0.809414	-0.837018	INSR
7747	6281	0.775156	-0.837018	LAMA2
7748	7308	0.781302	-0.837018	MMACHC
7749	8921	0.743188	-0.837018	PLCG1
7750	12009	0.777951	-0.837018	TJAP1
7751	1550	0.0877709	-0.836623	CACNA2D3
7752	1326	0.751734	-0.834711	C11orf16
7753	1748	0.773061	-0.834711	CCKAR
7754	2312	0.806988	-0.834711	CLK3
7755	2522	0.756619	-0.834711	CPEB1
7756	3043	0.765334	-0.834711	DEPDC5
7757	3985	0.794221	-0.834711	FBXL6
7758	4149	0.748947	-0.834711	FLT3
7759	5345	0.810205	-0.834711	HSFX1.....HSFX2
7760	5493	0.815866	-0.834711	IFT122
7761	5939	0.755577	-0.834711	KCNJ9
7762	8963	0.796588	-0.834711	PLN
7763	10749	0.832958	-0.834711	SH2D4A
7764	12139	0.782292	-0.834711	TMEM262
7765	3688	0.0811761	-0.834374	ERC1
7766	2281	0.73607	-0.832409	CLDN7
7767	3404	0.83165	-0.832409	ECHDC1
7768	4577	0.812476	-0.832409	GMFG
7769	5610	0.783494	-0.832409	IL17RB
7770	5922	0.776684	-0.832409	KCNH4
7771	9754	0.731683	-0.832409	RAP2C
7772	13129	0.77611	-0.832409	ZBP1
7773	4032	0.0895598	-0.832129	FCN1
7774	8402	0.0854583	-0.832129	P2RY10
7775	8510	0.0895417	-0.832129	PBLD
7776	9663	0.0889919	-0.832129	RAB3GAP2
7777	10295	0.0882929	-0.832129	RPS24
7778	13509	0.0899133	-0.832129	ZWINT
7779	161	0.80298	-0.830113	ACSM2A.....ACSM2B
7780	692	0.74435	-0.830113	ARAP2.....LOC101928667
7781	949	0.758739	-0.830113	ATP5F1
7782	1161	0.787804	-0.830113	BDH2
7783	2121	0.805031	-0.830113	CGB.....CGB1.....CGB5.....CGB7.....CGB8
7784	2183	0.765713	-0.830113	CHRM3
7785	2948	0.820558	-0.830113	DCTN1
7786	3712	0.813303	-0.830113	ERN1
7787	4451	0.731644	-0.830113	GDNF
7788	4581	0.770775	-0.830113	GMPPA
7789	6306	0.787524	-0.830113	LARP1
7790	7126	0.751287	-0.830113	MERTK
7791	8042	0.77796	-0.830113	NPFF
7792	8119	0.775758	-0.830113	NRP1
7793	8548	0.783575	-0.830113	PCDHGA1
7794	9147	0.765765	-0.830113	PPEF1
7795	9428	0.757157	-0.830113	PSG7
7796	11673	0.765569	-0.830113	T.Cell.Receptor.V.alpha.region.....TRAV9.2.....TRAV9.2
7797	12236	0.727092	-0.830113	TNN
7798	354	0.0918977	-0.829889	AHI1
7799	13146	0.0903016	-0.829889	ZBTB40
7800	1327	0.83094	-0.827822	C11orf21
7801	3389	0.777557	-0.827822	E2F8
7802	3951	0.807166	-0.827822	FAR2
7803	5097	0.807631	-0.827822	HIST1H2AM
7804	5458	0.790842	-0.827822	IFI35
7805	8959	0.755918	-0.827822	PLK2
7806	12249	0.750483	-0.827822	TNPO3
7807	12584	0.752713	-0.827822	TUBBP5
7808	496	0.747761	-0.825536	AMHR2
7809	1628	0.762302	-0.825536	CARD14
7810	1795	0.740555	-0.825536	CCNT2
7811	2250	0.789771	-0.825536	CLASP2
7812	4730	0.776668	-0.825536	GPR37L1
7813	6071	0.749912	-0.825536	KIF18A
7814	7639	0.77781	-0.825536	MYLK3
7815	11588	0.767861	-0.825536	SUCLG1
7816	11942	0.808057	-0.825536	TH
7817	12186	0.763582	-0.825536	TMSB15A.....TMSB15B
7818	12202	0.712627	-0.825536	TNFRSF10D
7819	6604	0.0880592	-0.825425	LOC101929726
7820	12299	0.0891019	-0.825425	TPBG
7821	1342	0.765986	-0.823256	C12orf4
7822	1391	0.760084	-0.823256	C1orf106
7823	3153	0.76059	-0.823256	DLK1
7824	3583	0.783893	-0.823256	EMC8
7825	4633	0.743743	-0.823256	GOLGA2P7.....LOC101929479.....LOC642423.....LOC727751.....LOC80154
7826	5578	0.769753	-0.823256	IGSF6
7827	5978	0.780899	-0.823256	KCTD9
7828	6839	0.778912	-0.823256	M6PR
7829	7282	0.760416	-0.823256	MKRN2
7830	10020	0.822855	-0.823256	RND1
7831	12010	0.754238	-0.823256	TJP1
7832	13200	0.78121	-0.823256	ZFP36L2
7833	5722	0.0856605	-0.8232	INTS8
7834	2370	0.71103	-0.820981	CNOT1
7835	4130	0.76548	-0.820981	FLII
7836	4516	0.767818	-0.820981	GJA8
7837	6260	0.755576	-0.820981	KRTAP5.8
7838	6786	0.788176	-0.820981	LSP1
7839	6889	0.753466	-0.820981	MAL
7840	9257	0.755466	-0.820981	PRDM12
7841	10108	0.764178	-0.820981	RP1.223E5.4.....SIRT5
7842	12222	0.715649	-0.820981	TNFSF15
7843	574	0.0879328	-0.818766	ANXA1
7844	11244	0.0880722	-0.818766	SNX3
7845	13294	0.0896189	-0.818766	ZNF22
7846	732	0.791789	-0.81871	ARHGAP44
7847	1197	0.798609	-0.81871	BIRC7
7848	8385	0.803868	-0.81871	OXCT2
7849	9460	0.769955	-0.81871	PSMD14
7850	10175	0.753167	-0.81871	RP5.1170D6.1
7851	10831	0.723154	-0.81871	SIX6
7852	12733	0.784364	-0.81871	UGT2B4
7853	7973	0.0822049	-0.816556	NME1
7854	3081	0.783535	-0.816445	DHODH
7855	3379	0.772799	-0.816445	DYSF
7856	5744	0.75959	-0.816445	IQCH
7857	6984	0.801059	-0.816445	MARCO
7858	7575	0.766167	-0.816445	MUSK
7859	8281	0.76609	-0.816445	OPRD1
7860	8366	0.830667	-0.816445	OSGIN2
7861	9453	0.774602	-0.816445	PSMC5
7862	12410	0.814936	-0.816445	TRIM38
7863	12418	0.741516	-0.816445	TRIM62
7864	13319	0.762363	-0.816445	ZNF266
7865	4421	0.0880907	-0.814351	GCH1
7866	2418	0.780511	-0.814186	COL18A1
7867	4790	0.781149	-0.814186	GRIK4
7868	7770	0.755342	-0.814186	NCK2
7869	8794	0.78756	-0.814186	PI4KA.....PI4KAP1.....PI4KAP2
7870	9350	0.748337	-0.814186	PROS1
7871	12234	0.784163	-0.814186	TNKS2
7872	12809	0.770388	-0.814186	USP32P2
7873	8913	0.0877515	-0.81215	PLAUR
7874	518	0.78137	-0.811931	ANGEL2
7875	1057	0.79371	-0.811931	B4GALT6
7876	5806	0.718518	-0.811931	ITGB1BP1
7877	7091	0.834367	-0.811931	MED20
7878	9580	0.722592	-0.811931	PURG
7879	10811	0.790239	-0.811931	SIPA1
7880	10882	0.717382	-0.811931	SLC17A7
7881	13432	0.761105	-0.811931	ZNF646
7882	1894	0.797516	-0.809681	CD84
7883	2011	0.746688	-0.809681	CDT1
7884	3792	0.804342	-0.809681	EYA4
7885	5094	0.779037	-0.809681	HIST1H2AJ
7886	7205	0.756946	-0.809681	MID1
7887	7642	0.746465	-0.809681	MYO10
7888	8270	0.739351	-0.809681	OMD
7889	8528	0.72526	-0.809681	PCDH12
7890	9363	0.755943	-0.809681	PRPF4B
7891	11085	0.77753	-0.809681	SLC9A6
7892	9429	0.0944889	-0.807765	PSG9
7893	338	0.767712	-0.807436	AGPAT4
7894	1658	0.755768	-0.807436	CASS4
7895	3189	0.789946	-0.807436	DNAJB12
7896	4592	0.790933	-0.807436	GNAI3
7897	4854	0.755422	-0.807436	GTF2A1
7898	8123	0.761555	-0.807436	NRXN1
7899	9816	0.785161	-0.807436	RBM15B
7900	11780	0.738271	-0.807436	TBL1XR1
7901	12073	0.786127	-0.807436	TMEM100
7902	12424	0.744105	-0.807436	TRIOBP
7903	9022	0.0901619	-0.805579	PNOC
7904	9311	0.0916029	-0.805579	PRKCZ
7905	281	0.799602	-0.805197	ADORA3
7906	292	0.737653	-0.805197	ADRB2
7907	3601	0.78495	-0.805197	EMX1
7908	5268	0.761007	-0.805197	HOXB7
7909	5277	0.730393	-0.805197	HOXC8
7910	5414	0.795614	-0.805197	IAPP
7911	11858	0.720392	-0.805197	TEC
7912	10869	0.0848454	-0.803398	SLC16A10
7913	1694	0.784758	-0.802962	CCBL2
7914	4870	0.767379	-0.802962	GTF2IRD1
7915	6095	0.748275	-0.802962	KIFC1
7916	6859	0.747862	-0.802962	MAGEA11
7917	7219	0.794211	-0.802962	MIP
7918	8170	0.739175	-0.802962	NUDT13
7919	8884	0.731706	-0.802962	PKP1
7920	11415	0.72931	-0.802962	SRP19
7921	4181	0.804079	-0.800732	FOSB
7922	5122	0.780817	-0.800732	HIST1H4E
7923	5281	0.74986	-0.800732	HOXD12
7924	5358	0.750065	-0.800732	HSPA4L
7925	7748	0.716576	-0.800732	NBPF10.....NBPF12.....NBPF14.....NBPF15.....NBPF20.....NBPF8.....NBPF9
7926	10484	0.726148	-0.800732	SCAMP5
7927	12911	0.765178	-0.800732	VPS33A
7928	2101	0.738091	-0.798508	CES2
7929	2267	0.74382	-0.798508	CLCNKB
7930	3168	0.798479	-0.798508	DMTN
7931	4279	0.760155	-0.798508	FXYD2.....FXYD6.FXYD2
7932	4601	0.723589	-0.798508	GNB1
7933	5031	0.759295	-0.798508	HERC2P2.....HERC2P9
7934	5834	0.726753	-0.798508	ITSN1
7935	6684	0.717953	-0.798508	LPA.....PLG
7936	7370	0.809769	-0.798508	MOXD1
7937	9579	0.763663	-0.798508	PURA
7938	11515	0.742208	-0.798508	STAT2
7939	12698	0.755682	-0.798508	UBR7
7940	13484	0.752242	-0.798508	ZNF862
7941	957	0.0870588	-0.796883	ATP5J2.PTCD1.....PTCD1
7942	5346	0.08582	-0.796883	HSP90AA1
7943	894	0.738138	-0.796288	ATF7IP
7944	1003	0.795813	-0.796288	ATXN2
7945	5884	0.759819	-0.796288	KAT8
7946	6592	0.763801	-0.796288	LOC101928916.....NNMT
7947	7042	0.686811	-0.796288	MCFD2
7948	8156	0.733266	-0.796288	NTS
7949	8555	0.760735	-0.796288	PCDHGA9
7950	9285	0.784964	-0.796288	PRIM2
7951	9305	0.713751	-0.796288	PRKCE
7952	9343	0.728215	-0.796288	PROC
7953	12960	0.734565	-0.796288	WDFY3
7954	424	0.0832146	-0.794721	AL928768.3.....Ig.alpha.1..alpha.2m.....IGH
7955	7462	0.0857795	-0.794721	MS4A1
7956	3562	0.739822	-0.794073	ELMO1
7957	6358	0.751025	-0.794073	LEPROTL1
7958	13044	0.718475	-0.794073	WTAP
7959	710	0.776877	-0.791863	ARFIP2
7960	1543	0.726836	-0.791863	CACNA1F
7961	2447	0.773478	-0.791863	COLGALT1
7962	3262	0.748565	-0.791863	DPEP3
7963	5182	0.758147	-0.791863	HMGB1
7964	6391	0.737588	-0.791863	LIG1
7965	8689	0.739195	-0.791863	PEPD
7966	11093	0.750986	-0.791863	SLCO2B1
7967	420	0.689045	-0.789658	AKT3
7968	1233	0.753713	-0.789658	BOLA1
7969	1284	0.708615	-0.789658	BTBD2
7970	1453	0.750528	-0.789658	C3orf36
7971	3185	0.725175	-0.789658	DNAJA2
7972	3209	0.74695	-0.789658	DNAJC3
7973	3513	0.770422	-0.789658	EIF3D
7974	4555	0.740636	-0.789658	GLRX5
7975	4636	0.715989	-0.789658	GOLGA5
7976	5598	0.767546	-0.789658	IL12B
7977	5875	0.754709	-0.789658	KANSL2
7978	6176	0.750876	-0.789658	KLKB1
7979	7045	0.781001	-0.789658	MCL1
7980	7613	0.748598	-0.789658	MYH14
7981	7836	0.796225	-0.789658	NDUFC2.....NDUFC2.KCTD14
7982	8927	0.777224	-0.789658	PLCXD1
7983	8952	0.828809	-0.789658	PLG
7984	9251	0.737253	-0.789658	PRC1
7985	9902	0.739898	-0.789658	REV3L
7986	11435	0.726136	-0.789658	SRSF3
7987	12487	0.711224	-0.789658	TSNAX
7988	12842	0.737782	-0.789658	VAMP1
7989	1202	0.0810876	-0.788262	BLNK
7990	8012	0.0902578	-0.788262	NOP2
7991	9802	0.0843129	-0.788262	RBFA
7992	13301	0.0823982	-0.788262	ZNF227
7993	1283	0.711826	-0.787458	BTBD18
7994	2127	0.736655	-0.787458	CHAC1
7995	3518	0.704648	-0.787458	EIF3I
7996	4019	0.731383	-0.787458	FCF1.....MAPK1IP1L
7997	5699	0.718685	-0.787458	INPP5B
7998	5931	0.758311	-0.787458	KCNJ15
7999	8390	0.760593	-0.787458	OXT
8000	9253	0.748359	-0.787458	PRCP
8001	9949	0.736997	-0.787458	RGS6
8002	10540	0.756788	-0.787458	SCUBE2
8003	11004	0.753339	-0.787458	SLC38A10
8004	12407	0.72732	-0.787458	TRIM34.....TRIM6.TRIM34
8005	7169	0.0807876	-0.786119	MGA
8006	940	0.774323	-0.785262	ATP2C1
8007	3165	0.741585	-0.785262	DMPK
8008	4070	0.699872	-0.785262	FGF20
8009	4739	0.763617	-0.785262	GPR64
8010	4793	0.686666	-0.785262	GRIN2A
8011	5271	0.719001	-0.785262	HOXC10
8012	5815	0.762634	-0.785262	ITGB8
8013	7103	0.740831	-0.785262	MED8
8014	9555	0.766277	-0.785262	PTPRG
8015	11762	0.776128	-0.785262	TBC1D31
8016	11853	0.772404	-0.785262	TDRD7
8017	13325	0.732051	-0.785262	ZNF276
8018	8302	0.0850785	-0.78398	OR1F1
8019	13468	0.0853099	-0.78398	ZNF783
8020	3452	0.72289	-0.783072	EFHC1
8021	3751	0.734598	-0.783072	ETV4
8022	5165	0.738437	-0.783072	HLA.DRB6
8023	7028	0.752362	-0.783072	MC2R
8024	7230	0.717535	-0.783072	MIR3916
8025	7771	0.707419	-0.783072	NCKAP1
8026	8973	0.76704	-0.783072	PLSCR3.....TMEM256.PLSCR3
8027	9709	0.724579	-0.783072	RAD51D
8028	11437	0.741095	-0.783072	SRSF5
8029	13417	0.719403	-0.783072	ZNF587
8030	6591	0.0805764	-0.781845	LOC101928830.....LTA4H
8031	125	0.697258	-0.780886	ACHE
8032	5903	0.769381	-0.780886	KCNAB3
8033	6703	0.755024	-0.780886	LPPR1
8034	8095	0.731632	-0.780886	NR3C2
8035	8181	0.795317	-0.780886	NUDT7
8036	8650	0.757934	-0.780886	PDLIM2
8037	9282	0.721722	-0.780886	PRICKLE3
8038	9434	0.761196	-0.780886	PSMA3
8039	9838	0.726616	-0.780886	RBMS2
8040	9981	0.748377	-0.780886	RIMBP2
8041	10679	0.763434	-0.780886	SERPING1
8042	10906	0.717759	-0.780886	SLC22A2
8043	10979	0.747355	-0.780886	SLC31A1
8044	12316	0.774478	-0.780886	TPPP
8045	947	0.755755	-0.778705	ATP5D
8046	1506	0.722484	-0.778705	C9orf16
8047	2350	0.777479	-0.778705	CMTR1
8048	9586	0.738947	-0.778705	PVR
8049	11035	0.759618	-0.778705	SLC4A5
8050	6916	0.0866226	-0.77759	MAP2K1
8051	377	0.732293	-0.776529	AK021933
8052	1121	0.754986	-0.776529	BCAP29
8053	4588	0.726302	-0.776529	GNA14
8054	4737	0.764079	-0.776529	GPR6
8055	6428	0.770804	-0.776529	LINC00312
8056	7925	0.729697	-0.776529	NHLH1
8057	9759	0.794028	-0.776529	RAPGEF5
8058	11267	0.0816479	-0.775469	SORL1
8059	1097	0.729445	-0.774357	BAX
8060	1655	0.710273	-0.774357	CASQ1
8061	5292	0.783602	-0.774357	HPGD
8062	7011	0.71139	-0.774357	MBD2
8063	7340	0.76314	-0.774357	MNDA
8064	7870	0.723182	-0.774357	NELL2
8065	8076	0.713072	-0.774357	NQO2
8066	8279	0.726804	-0.774357	OPN1SW
8067	8552	0.746586	-0.774357	PCDHGA11.....PCDHGC3
8068	8949	0.701537	-0.774357	PLEKHO1
8069	11480	0.784868	-0.774357	ST3GAL2
8070	12935	0.731651	-0.774357	VSX1
8071	7013	0.0905059	-0.773353	MBD4
8072	12220	0.0880763	-0.773353	TNFSF13
8073	168	0.752487	-0.77219	ACTB.....ACTG1
8074	1146	0.712725	-0.77219	BCL2L2.PABPN1.....PABPN1
8075	1940	0.752689	-0.77219	CDH12
8076	2482	0.73219	-0.77219	CORO1B
8077	2540	0.753078	-0.77219	CPSF1.....MIR1234.....MIR6849.....MIR939
8078	2759	0.716468	-0.77219	CUTA
8079	3433	0.734201	-0.77219	EEA1
8080	4845	0.698503	-0.77219	GSTM4
8081	5162	0.761498	-0.77219	HLA.DRB1.....HLA.DRB1
8082	6465	0.778204	-0.77219	LITAF
8083	7480	0.701173	-0.77219	MSL2
8084	8780	0.725645	-0.77219	PHLDA3
8085	9449	0.746373	-0.77219	PSMC2
8086	10594	0.730943	-0.77219	SEH1L
8087	143	0.690194	-0.770028	ACOX3
8088	224	0.747007	-0.770028	ADAMTS12
8089	1438	0.737068	-0.770028	C2orf27A
8090	1708	0.729436	-0.770028	CCDC177
8091	4109	0.723818	-0.770028	FKBP11
8092	4287	0.713625	-0.770028	FZD1
8093	4656	0.730034	-0.770028	GOT2
8094	10953	0.746033	-0.770028	SLC27A5
8095	985	0.709229	-0.767871	ATP8A1
8096	2628	0.691287	-0.767871	CSDC2
8097	5263	0.740138	-0.767871	HOXB13
8098	10042	0.73036	-0.767871	RNF14
8099	13426	0.766311	-0.767871	ZNF614
8100	1598	0.0856236	-0.76703	CAMLG
8101	7951	0.0810236	-0.76703	NKRF
8102	460	0.740288	-0.765718	ALG9
8103	2859	0.713242	-0.765718	CYP3A7.CYP3AP1
8104	3105	0.700699	-0.765718	DHX9
8105	3715	0.737744	-0.765718	ERO1LB
8106	4147	0.719705	-0.765718	FLRT3
8107	4209	0.73169	-0.765718	FOXN3
8108	7429	0.712926	-0.765718	MRPL40
8109	9672	0.753636	-0.765718	RAB5C
8110	10868	0.695921	-0.765718	SLC16A1
8111	149	0.0817532	-0.764931	ACPP
8112	1753	0.765542	-0.76357	CCL14.....CCL15.CCL14
8113	3166	0.739783	-0.76357	DMRT1
8114	3872	0.726628	-0.76357	FAM163A
8115	4878	0.775111	-0.76357	GTPBP1
8116	4939	0.71514	-0.76357	HADHAP1.....HADHAP1
8117	6647	0.692668	-0.76357	LOC1720
8118	7003	0.714422	-0.76357	MATN4
8119	9853	0.723273	-0.76357	RCAN2
8120	10093	0.734705	-0.76357	ROM1
8121	11205	0.707441	-0.76357	SNORA5B.....TBRG4
8122	12562	0.728048	-0.76357	TTYH1
8123	1064	0.082319	-0.762837	BACE1
8124	9527	0.0840011	-0.762837	PTP4A1
8125	324	0.702485	-0.761426	AGER
8126	6236	0.673069	-0.761426	KRT37
8127	6410	0.755246	-0.761426	LIMD2
8128	6494	0.662998	-0.761426	LOC100129973
8129	6500	0.738308	-0.761426	LOC100134822.....LOC100288069.....LOC100996442.....LOC101927270.....LOC101928344.....LOC101928670.....LOC101929540.....LOC102724409
8130	6504	0.700233	-0.761426	LOC100288570
8131	6565	0.71205	-0.761426	LOC101927181
8132	7172	0.679475	-0.761426	MGAT2
8133	7453	0.755373	-0.761426	MRPS28
8134	10577	0.711464	-0.761426	SEC23B
8135	11238	0.752852	-0.761426	SNX17
8136	11670	0.729994	-0.761426	SZRD1
8137	1851	0.718042	-0.759287	CD2AP
8138	3378	0.718202	-0.759287	DYRK4
8139	5267	0.705369	-0.759287	HOXB6
8140	5297	0.715608	-0.759287	HPS1
8141	6031	0.713585	-0.759287	KIAA0430
8142	6986	0.668542	-0.759287	MARK2
8143	7772	0.69239	-0.759287	NCKAP1L
8144	7873	0.756199	-0.759287	NEO1
8145	8361	0.698035	-0.759287	OSBPL9
8146	4812	0.0791911	-0.758662	GRN
8147	5544	0.0831823	-0.758662	IGHG1
8148	11790	0.0853294	-0.758662	TBX19
8149	329	0.713223	-0.757153	AGL
8150	1660	0.749865	-0.757153	CASZ1
8151	2470	0.76432	-0.757153	COPS8
8152	5344	0.697853	-0.757153	HSF4
8153	8086	0.70783	-0.757153	NR2C1
8154	8262	0.750229	-0.757153	OLFM1
8155	9756	0.729392	-0.757153	RAPGEF2
8156	9960	0.739016	-0.757153	RHCG
8157	10398	0.690634	-0.757153	RXRB
8158	11441	0.713843	-0.757153	SRY
8159	10340	0.078066	-0.756581	RRM2
8160	1396	0.704978	-0.755023	C1orf123
8161	2130	0.765927	-0.755023	CHAF1B
8162	4123	0.721485	-0.755023	FKRP
8163	4482	0.67918	-0.755023	GGT1.....GGT2.....GGT3P.....GGTLC1.....GGTLC2.....LOC100132705.....LOC102724197
8164	4632	0.72584	-0.755023	GOLGA2P5
8165	4951	0.697975	-0.755023	HAPLN2
8166	6747	0.726193	-0.755023	LRRC36
8167	7501	0.726296	-0.755023	MT1H
8168	10754	0.0842405	-0.754504	SH3BP2
8169	154	0.719911	-0.752897	ACSF2
8170	493	0.703042	-0.752897	AMELY
8171	668	0.69155	-0.752897	APOLD1
8172	3312	0.698158	-0.752897	DSG1
8173	5259	0.712752	-0.752897	HOXA5
8174	6030	0.738025	-0.752897	KIAA0408
8175	6226	0.738124	-0.752897	KRT23
8176	6990	0.722946	-0.752897	MAS1
8177	7393	0.679406	-0.752897	MPV17
8178	12246	0.703188	-0.752897	TNP2
8179	659	0.733707	-0.750776	APOD
8180	3704	0.71844	-0.750776	ERH
8181	3859	0.695311	-0.750776	FAM136A.....LOC100287852
8182	5775	0.711522	-0.750776	ISCU
8183	5977	0.682036	-0.750776	KCTD7.....RABGEF1
8184	6290	0.710031	-0.750776	LAMC2
8185	8084	0.765471	-0.750776	NR1I2
8186	8612	0.718531	-0.750776	PDE2A
8187	10368	0.698201	-0.750776	RTDR1
8188	11618	0.696683	-0.750776	SURF1
8189	11663	0.712899	-0.750776	SYT11
8190	11729	0.742234	-0.750776	TARDBPP1.....TARDBPP1
8191	12824	0.744179	-0.750776	USP9X
8192	679	0.746925	-0.74866	AQP1
8193	1038	0.739032	-0.74866	B2M
8194	3177	0.694224	-0.74866	DNAH3
8195	3853	0.721843	-0.74866	FAM131A
8196	5499	0.70616	-0.74866	IFT46
8197	5864	0.757268	-0.74866	JUNB
8198	7151	0.716797	-0.74866	MFAP3
8199	7532	0.669712	-0.74866	MTM1
8200	7660	0.735794	-0.74866	MYO9A
8201	9418	0.715403	-0.74866	PSEN2
8202	10158	0.685686	-0.74866	RP3.391O22.2.....RPL7P25
8203	10313	0.722517	-0.74866	RPS6KA1
8204	11373	0.768729	-0.74866	SPRR2B
8205	11855	0.780954	-0.74866	TEAD1
8206	11960	0.724468	-0.74866	THG1L
8207	13089	0.739286	-0.74866	YBX2
8208	1508	0.726069	-0.746548	C9orf38
8209	1789	0.744635	-0.746548	CCNJL
8210	4207	0.689486	-0.746548	FOXN1
8211	4815	0.679888	-0.746548	GRPR
8212	5303	0.693264	-0.746548	HPX
8213	5607	0.729215	-0.746548	IL17A
8214	6385	0.727613	-0.746548	LHX3
8215	6715	0.760732	-0.746548	LRIF1
8216	7682	0.713762	-0.746548	N4BP2L2
8217	7864	0.721296	-0.746548	NEK4
8218	9990	0.693989	-0.746548	RIOK2
8219	10166	0.72852	-0.746548	RP3.522P13.2
8220	12164	0.761836	-0.746548	TMEM80
8221	12532	0.0757738	-0.746239	TTC27
8222	1179	0.73102	-0.74444	BGN
8223	2088	0.70323	-0.74444	CEP76
8224	6498	0.693621	-0.74444	LOC100131510
8225	6723	0.739124	-0.74444	LRP1B
8226	10170	0.717531	-0.74444	RP4.621B10.8
8227	12369	0.744256	-0.74444	TRAV8.3
8228	12950	0.709199	-0.74444	WASF2
8229	1091	0.0792606	-0.744184	BARD1
8230	844	0.688294	-0.742337	ASCC3
8231	3797	0.685364	-0.742337	F11
8232	4483	0.680081	-0.742337	GGT1.....GGT2.....GGTLC1.....GGTLC2
8233	7317	0.693632	-0.742337	MMP14
8234	7809	0.735806	-0.742337	NDUFA13
8235	8505	0.67136	-0.742337	PAX8
8236	1773	0.0815952	-0.742132	CCNA2
8237	150	0.745942	-0.740239	ACR
8238	487	0.719461	-0.740239	AMBN
8239	1465	0.735458	-0.740239	C5AR1
8240	1685	0.681173	-0.740239	CBX4
8241	3868	0.71348	-0.740239	FAM155A
8242	6744	0.665078	-0.740239	LRRC3
8243	7534	0.691591	-0.740239	MTMR10
8244	9938	0.740381	-0.740239	RGS12
8245	10590	0.705155	-0.740239	SEC63
8246	11748	0.683934	-0.740239	TBC1D1
8247	12566	0.717292	-0.740239	TUBA1C
8248	1861	0.0812485	-0.740085	CD38
8249	6395	0.0840357	-0.740085	LILRA2
8250	1335	0.726417	-0.738145	C11orf68
8251	1462	0.692853	-0.738145	C4orf46.....TOMM7
8252	3250	0.714118	-0.738145	DOK3
8253	6563	0.70602	-0.738145	LOC101927057.....OMG
8254	6957	0.661553	-0.738145	MAPK4
8255	7551	0.71209	-0.738145	MTRF1L
8256	7933	0.690663	-0.738145	NIF3L1
8257	8758	0.739701	-0.738145	PHC3
8258	11069	0.677407	-0.738145	SLC7A2
8259	13109	0.713157	-0.738145	YTHDC1
8260	13120	0.755509	-0.738145	YY1AP1
8261	13256	0.729386	-0.738145	ZNF137P
8262	3898	0.083377	-0.738043	FAM208A
8263	6643	0.0799547	-0.738043	LOC145783.....ZNF280D
8264	941	0.74306	-0.736055	ATP2C2
8265	1721	0.743289	-0.736055	CCDC53
8266	2218	0.712107	-0.736055	CIB1
8267	2388	0.681488	-0.736055	CNTN1
8268	3846	0.691711	-0.736055	FAM118A
8269	6857	0.662624	-0.736055	MAGEA10
8270	7576	0.683696	-0.736055	MUT
8271	7681	0.727447	-0.736055	N4BP2L1
8272	8082	0.669901	-0.736055	NR1H3
8273	8680	0.676954	-0.736055	PEG10
8274	11117	0.639499	-0.736055	SMAD5
8275	11434	0.720696	-0.736055	SRSF11
8276	3892	0.0803749	-0.736004	FAM193A
8277	11421	0.0812984	-0.736004	SRPK2
8278	13295	0.0764188	-0.736004	ZNF221
8279	946	0.68502	-0.733969	ATP5C1
8280	2738	0.72248	-0.733969	CTSG
8281	3510	0.673954	-0.733969	EIF3A
8282	3686	0.762779	-0.733969	ERBB3
8283	5724	0.727309	-0.733969	INVS
8284	6612	0.701146	-0.733969	LOC101929910.....LOC613037.....NPIPA5.....NPIPB11.....NPIPB3.....NPIPB4.....NPIPB5.....NPIPB8
8285	9024	0.713831	-0.733969	PNPLA2
8286	11266	0.727909	-0.733969	SORD
8287	11688	0.700785	-0.733969	TACSTD2
8288	255	0.670662	-0.731888	ADCYAP1R1
8289	1942	0.661845	-0.731888	CDH15
8290	2842	0.711405	-0.731888	CYP2B7P
8291	2900	0.639963	-0.731888	DAPP1
8292	5382	0.708604	-0.731888	HTR1B
8293	5590	0.0817165	-0.729912	IKZF4
8294	429	0.684037	-0.729811	ALCAM
8295	818	0.696036	-0.729811	ARSA
8296	1455	0.701154	-0.729811	C3orf62.....MIR4271.....USP4
8297	1764	0.709492	-0.729811	CCL24
8298	2320	0.666151	-0.729811	CLOCK
8299	2974	0.703643	-0.729811	DDR1.AS1
8300	4004	0.682906	-0.729811	FBXO46
8301	6007	0.703577	-0.729811	KHDRBS3
8302	10226	0.701997	-0.729811	RPL24
8303	12395	0.663612	-0.729811	TRIM22
8304	4919	0.0761817	-0.72789	H1F0
8305	8437	0.0782726	-0.72789	PAGR1
8306	723	0.737554	-0.727739	ARHGAP24
8307	6944	0.671012	-0.727739	MAP6D1
8308	8007	0.66323	-0.727739	NONO
8309	8579	0.699098	-0.727739	PCOLCE2
8310	9427	0.645131	-0.727739	PSG6
8311	9984	0.678575	-0.727739	RIMS3
8312	9985	0.679973	-0.727739	RIN1
8313	10688	0.699353	-0.727739	SET.....SETSIP
8314	11589	0.69975	-0.727739	SUCLG2
8315	4938	0.0845478	-0.725872	HADHA
8316	9708	0.0813321	-0.725872	RAD51C
8317	643	0.67869	-0.72567	APOA1
8318	1451	0.71515	-0.72567	C3orf18
8319	2287	0.717718	-0.72567	CLEC16A
8320	3028	0.699577	-0.72567	DELEC1
8321	3566	0.653965	-0.72567	ELOVL1.....MIR6734
8322	3667	0.691403	-0.72567	EPOR
8323	5617	0.748225	-0.72567	IL1A
8324	9100	0.676124	-0.72567	PON3
8325	11522	0.689548	-0.72567	STAU1
8326	11721	0.685526	-0.72567	TAP1
8327	3528	0.673474	-0.723606	EIF4E
8328	6943	0.657108	-0.723606	MAP4K5
8329	7257	0.679845	-0.723606	MIR6834.....PFDN6
8330	7762	0.693333	-0.723606	NCBP1
8331	7921	0.737782	-0.723606	NGFRAP1
8332	8341	0.664052	-0.723606	ORAI3
8333	8788	0.675108	-0.723606	PHYH
8334	11986	0.652848	-0.723606	TIGD6
8335	13488	0.707644	-0.723606	ZNHIT2
8336	8414	0.0839539	-0.721848	PAAF1
8337	1140	0.689797	-0.721547	BCL2L1
8338	2004	0.691612	-0.721547	CDR1
8339	2039	0.705973	-0.721547	CELA3A
8340	2744	0.686887	-0.721547	CTSV
8341	4272	0.661714	-0.721547	FUT9
8342	4449	0.738372	-0.721547	GDI1
8343	5482	0.689228	-0.721547	IFNA7
8344	10947	0.697069	-0.721547	SLC26A10
8345	11914	0.657169	-0.721547	TFG
8346	10079	0.0771339	-0.719842	RNH1
8347	569	0.730103	-0.719491	ANP32C
8348	687	0.731285	-0.719491	AQP9
8349	4259	0.654262	-0.719491	FUBP1
8350	4329	0.683073	-0.719491	GABRG2
8351	6460	0.748252	-0.719491	LIPC
8352	6574	0.708869	-0.719491	LOC101928104
8353	7209	0.644778	-0.719491	MIER2
8354	10043	0.68053	-0.719491	RNF141
8355	11353	0.717273	-0.719491	SPINK2
8356	11511	0.648793	-0.719491	STARD5
8357	12490	0.695528	-0.719491	TSPAN12
8358	3650	0.0777353	-0.71784	EPHA4
8359	8052	0.0839132	-0.71784	NPL
8360	176	0.649793	-0.71744	ACTL7B
8361	311	0.702593	-0.71744	AFF4
8362	3490	0.70802	-0.71744	EHMT1
8363	4139	0.685495	-0.71744	FLJ42627
8364	4215	0.727259	-0.71744	FOXP3
8365	4764	0.701496	-0.71744	GPX5
8366	6593	0.649855	-0.71744	LOC101929036.....PAH
8367	7285	0.70124	-0.71744	MKRN7P
8368	7606	0.687162	-0.71744	MYEF2
8369	9053	0.691309	-0.71744	POLG
8370	10706	0.694777	-0.71744	SF3A3
8371	11010	0.680019	-0.71744	SLC39A1
8372	11237	0.688927	-0.71744	SNX16
8373	13167	0.724275	-0.71744	ZCCHC11
8374	4166	0.0735747	-0.715842	FNBP1L
8375	11208	0.0792126	-0.715842	SNRNP25
8376	131	0.696655	-0.715393	ACLY
8377	535	0.718941	-0.715393	ANKMY1
8378	2514	0.697006	-0.715393	CPA1
8379	2863	0.713341	-0.715393	CYP4A11.....CYP4A22
8380	3039	0.721002	-0.715393	DENND5B
8381	5150	0.699371	-0.715393	HLA.DPA2.....HLA.DPA2
8382	5316	0.668243	-0.715393	HS1BP3
8383	7286	0.667121	-0.715393	MKS1
8384	7839	0.733934	-0.715393	NDUFS3
8385	8372	0.730802	-0.715393	OTC
8386	10036	0.67329	-0.715393	RNF126P1
8387	11354	0.681535	-0.715393	SPINK4
8388	12040	0.717267	-0.715393	TM2D1
8389	3983	0.0797968	-0.713848	FBXL4
8390	6971	0.0779589	-0.713848	MAPRE1
8391	3042	0.642304	-0.71335	DEPDC1
8392	6963	0.637618	-0.71335	MAPK8IP3
8393	8117	0.71604	-0.71335	NRL
8394	11200	0.710833	-0.71335	SNHG3.....SNORA73A
8395	12787	0.627601	-0.71335	USH2A
8396	816	0.0796426	-0.711858	ARRB1
8397	26	0.697854	-0.711311	ABCA4
8398	245	0.686354	-0.711311	ADCK4
8399	902	0.708081	-0.711311	ATG2A
8400	2016	0.691139	-0.711311	CDY1
8401	2758	0.680134	-0.711311	CUL9
8402	4201	0.731269	-0.711311	FOXJ2
8403	4345	0.667297	-0.711311	GAGE12B.....GAGE12C.....GAGE12D.....GAGE12E.....GAGE12F.....GAGE12G.....GAGE12H.....GAGE12I.....GAGE2A.....GAGE2C.....GAGE4.....GAGE5.....GAGE6.....GAGE7
8404	6254	0.711143	-0.711311	KRT8P17.....KRT8P17
8405	7026	0.693124	-0.711311	MBTPS2.....YY2
8406	9753	0.67863	-0.711311	RAP2B
8407	9780	0.713024	-0.711311	RASIP1
8408	85	0.642507	-0.709277	ABT1
8409	756	0.69343	-0.709277	ARHGEF5
8410	885	0.698508	-0.709277	ATF1
8411	2280	0.676269	-0.709277	CLDN6
8412	3326	0.687179	-0.709277	DTWD1
8413	3571	0.681957	-0.709277	ELP3
8414	4247	0.699617	-0.709277	FST
8415	5445	0.684907	-0.709277	IDI1
8416	8426	0.691097	-0.709277	PADI2
8417	10963	0.637754	-0.709277	SLC2A11
8418	11283	0.63448	-0.709277	SOX21
8419	12720	0.681535	-0.709277	UGCG
8420	13128	0.665829	-0.709277	ZBED8
8421	13418	0.705018	-0.709277	ZNF587B
8422	6977	0.0794975	-0.707889	MARCHF3
8423	1209	0.665104	-0.707246	BMI1.....COMMD3.BMI1
8424	2120	0.615203	-0.707246	CGA
8425	3252	0.659259	-0.707246	DOK5
8426	6381	0.658139	-0.707246	LHFPL2
8427	6437	0.716296	-0.707246	LINC00574
8428	7505	0.632191	-0.707246	MT2A
8429	9595	0.6618	-0.707246	PXDC1
8430	12871	0.689504	-0.707246	VDAC2
8431	3356	0.0807093	-0.705911	DUX1
8432	12007	0.0809307	-0.705911	TIPIN
8433	1558	0.639182	-0.70522	CACNG4
8434	2378	0.692261	-0.70522	CNPPD1
8435	2684	0.712207	-0.70522	CT62
8436	4596	0.642219	-0.70522	GNAS
8437	6598	0.654977	-0.70522	LOC101929240.....SNRNP200
8438	7474	0.687159	-0.70522	MSH4
8439	8864	0.670332	-0.70522	PITX3
8440	12582	0.687729	-0.70522	TUBB7P
8441	316	0.702138	-0.703198	AGA
8442	2110	0.702887	-0.703198	CFH
8443	2146	0.719566	-0.703198	CHERP
8444	3496	0.641639	-0.703198	EIF1AY
8445	5319	0.619039	-0.703198	HS3ST2
8446	5964	0.712894	-0.703198	KCNS1
8447	7137	0.681567	-0.703198	METTL21B
8448	7768	0.742921	-0.703198	NCF4
8449	7991	0.743117	-0.703198	NOC2L
8450	8675	0.700143	-0.703198	PEAK1
8451	8822	0.69572	-0.703198	PIGZ
8452	12391	0.658547	-0.703198	TRIM16
8453	10280	0.0820748	-0.701966	RPS11.....SNORD35B
8454	3414	0.681912	-0.701179	ECT2
8455	4097	0.637094	-0.701179	FHL5
8456	7874	0.644609	-0.701179	NES
8457	9655	0.704059	-0.701179	RAB33B
8458	10433	0.68869	-0.701179	SACM1L
8459	11067	0.683206	-0.701179	SLC7A10
8460	11802	0.664124	-0.701179	TCEAL1
8461	12524	0.682842	-0.701179	TTC12
8462	12971	0.681092	-0.701179	WDR37
8463	7465	0.0789319	-0.7	MS4A3
8464	3937	0.692479	-0.699165	FAM89B
8465	8348	0.643257	-0.699165	ORM1
8466	11050	0.664587	-0.699165	SLC6A10P.....SLC6A10PB.....SLC6A8
8467	12081	0.653057	-0.699165	TMEM120B
8468	4199	0.659444	-0.697155	FOXI1
8469	4828	0.648173	-0.697155	GSG1
8470	5406	0.72528	-0.697155	HYAL4
8471	6093	0.676109	-0.697155	KIF5C
8472	10016	0.69988	-0.697155	RNASEH2A
8473	11025	0.700776	-0.697155	SLC45A2
8474	12657	0.634916	-0.697155	UBE2D4
8475	12715	0.660377	-0.697155	UFC1
8476	7689	0.0776705	-0.696078	NAA15
8477	600	0.662615	-0.695149	AP1G2
8478	660	0.646916	-0.695149	APOE
8479	2710	0.675303	-0.695149	CTGF
8480	3437	0.661891	-0.695149	EEF1A2
8481	3863	0.696304	-0.695149	FAM149A
8482	4474	0.673956	-0.695149	GGA1
8483	4893	0.635766	-0.695149	GUCY1B2
8484	5343	0.67243	-0.695149	HSF2BP
8485	5434	0.671719	-0.695149	ID2
8486	6103	0.677022	-0.695149	KIR2DL5A
8487	6626	0.640265	-0.695149	LOC102723559
8488	8541	0.687331	-0.695149	PCDHB11
8489	8598	0.72147	-0.695149	PDCD1LG2
8490	10889	0.676358	-0.695149	SLC19A3
8491	12693	0.624822	-0.695149	UBQLN3
8492	980	0.684804	-0.693147	ATP6V1G2
8493	2197	0.686714	-0.693147	CHRNB4
8494	2890	0.718248	-0.693147	DAG1
8495	7932	0.634301	-0.693147	NID2
8496	7961	0.706816	-0.693147	NLGN1
8497	8540	0.705231	-0.693147	PCDHB1
8498	2721	0.07843	-0.692172	CTNNBL1
8499	93	0.670387	-0.691149	AC007292.3
8500	2346	0.717983	-0.691149	CMC4.....MTCP1
8501	3422	0.656946	-0.691149	EDEM1
8502	3840	0.696903	-0.691149	FAM110D
8503	4512	0.667798	-0.691149	GJA1
8504	4708	0.598977	-0.691149	GPR157
8505	6213	0.644793	-0.691149	KRT13
8506	9444	0.680656	-0.691149	PSMB6
8507	13072	0.698128	-0.691149	XPO7
8508	1150	0.0751459	-0.690225	BCL7A
8509	2364	0.646356	-0.689155	CNN3
8510	4069	0.661728	-0.689155	FGF2
8511	6404	0.657197	-0.689155	LILRB5
8512	6491	0.687842	-0.689155	LOC100127972
8513	7319	0.627105	-0.689155	MMP16
8514	10649	0.670738	-0.689155	SERINC2
8515	13061	0.702287	-0.689155	XK
8516	8624	0.0783103	-0.688281	PDE6G
8517	109	0.633364	-0.687165	ACAD8
8518	1332	0.731485	-0.687165	C11orf57
8519	2313	0.614842	-0.687165	CLK4
8520	2409	0.66752	-0.687165	COIL
8521	3309	0.723264	-0.687165	DSCR4
8522	7033	0.69297	-0.687165	MCAM.....MIR6756
8523	7728	0.673268	-0.687165	NARS2
8524	8646	0.658326	-0.687165	PDK2
8525	9123	0.665368	-0.687165	POU5F1.....POU5F1B.....POU5F1P3.....POU5F1P4
8526	9330	0.676527	-0.687165	PRMT3
8527	11841	0.657855	-0.687165	TCTA
8528	758	0.0787014	-0.686341	ARHGEF7
8529	9232	0.0723963	-0.686341	PPP6R3
8530	48	0.651386	-0.685179	ABCC8
8531	3563	0.68535	-0.685179	ELMO2
8532	4001	0.704525	-0.685179	FBXO40
8533	6139	0.656985	-0.685179	KLHDC3
8534	6510	0.689634	-0.685179	LOC100294145
8535	6822	0.700198	-0.685179	LYN
8536	7962	0.594161	-0.685179	NLGN3
8537	8232	0.66029	-0.685179	OAZ3
8538	10800	0.657117	-0.685179	SIGLEC8
8539	12594	0.64775	-0.685179	TUG1
8540	7791	0.0807359	-0.684405	NDE1
8541	2484	0.65612	-0.683197	CORO2A
8542	3773	0.706226	-0.683197	EXOC7
8543	4899	0.614064	-0.683197	GUK1
8544	6754	0.63639	-0.683197	LRRC42
8545	7235	0.668108	-0.683197	MIR4745.....PTBP1
8546	7852	0.677666	-0.683197	NEDD4
8547	8563	0.650898	-0.683197	PCID2
8548	8983	0.703005	-0.683197	PLXNB2
8549	9573	0.612068	-0.683197	PTTG2
8550	11374	0.653347	-0.683197	SPRR2C
8551	12631	0.674951	-0.683197	U2AF1
8552	13016	0.617947	-0.683197	WISP2
8553	10206	0.0740833	-0.682473	RPL13A.....RPL13AP5.....RPL13AP6.....SNORD32A.....SNORD33.....SNORD34.....SNORD35A
8554	488	0.679322	-0.681219	AMBP
8555	1252	0.664968	-0.681219	BRD1
8556	1267	0.657008	-0.681219	BRIP1
8557	2915	0.699594	-0.681219	DBNDD1
8558	3061	0.625278	-0.681219	DGCR2
8559	7562	0.658306	-0.681219	MUC16
8560	9956	0.676968	-0.681219	RHBDF2
8561	12426	0.662473	-0.681219	TRIP11
8562	12428	0.654274	-0.681219	TRIP13
8563	223	0.673222	-0.679244	ADAMTS1
8564	328	0.665198	-0.679244	AGK
8565	3361	0.665759	-0.679244	DXO
8566	5503	0.637372	-0.679244	IFT81
8567	6549	0.679658	-0.679244	LOC100996792.....MAP2K3
8568	6788	0.652145	-0.679244	LSS
8569	8456	0.624004	-0.679244	PANK2
8570	8668	0.680004	-0.679244	PDZD7
8571	693	0.652349	-0.677274	ARAP3
8572	1809	0.707577	-0.677274	CCRL2
8573	4360	0.708725	-0.677274	GALNT12
8574	6572	0.642106	-0.677274	LOC101927965.....LRAT
8575	8355	0.648803	-0.677274	OSBPL11
8576	8458	0.703905	-0.677274	PANK4
8577	10707	0.70212	-0.677274	SF3B1
8578	11661	0.627591	-0.677274	SYPL1
8579	13029	0.646249	-0.677274	WNT5B
8580	1645	0.685973	-0.675307	CASP10
8581	2249	0.672632	-0.675307	CLASP1
8582	2912	0.646592	-0.675307	DBH
8583	3839	0.665506	-0.675307	FAM110B
8584	5950	0.64571	-0.675307	KCNMB1
8585	6141	0.729283	-0.675307	KLHDC8A
8586	7597	0.652808	-0.675307	MYBPH
8587	8045	0.672066	-0.675307	NPHP4
8588	10659	0.65598	-0.675307	SERPINA6
8589	12820	0.664947	-0.675307	USP53
8590	5710	0.0788249	-0.67478	INSL4
8591	7156	0.0802097	-0.67478	MFHAS1
8592	8017	0.0761006	-0.67478	NOSIP
8593	1367	0.649604	-0.673345	C17orf59
8594	1445	0.656649	-0.673345	C2orf68
8595	2015	0.644808	-0.673345	CDX4
8596	4469	0.693462	-0.673345	GFPT2
8597	5599	0.652561	-0.673345	IL12RB1
8598	6999	0.602179	-0.673345	MAT2B
8599	8500	0.692839	-0.673345	PAX3
8600	11509	0.628051	-0.673345	STARD13
8601	11604	0.689276	-0.673345	SUMO1P2.....SUMO1P2
8602	12091	0.639976	-0.673345	TMEM143
8603	12593	0.666463	-0.673345	TUFT1
8604	13462	0.643242	-0.673345	ZNF76
8605	1204	0.693841	-0.671386	BLOC1S1.RDH5.....RDH5
8606	4500	0.624639	-0.671386	GIMAP6
8607	5050	0.670667	-0.671386	HGC6.3
8608	5221	0.619161	-0.671386	HNRNPA1.....HNRNPA1P10
8609	8343	0.683758	-0.671386	ORC2
8610	9452	0.676368	-0.671386	PSMC4
8611	11955	0.648406	-0.671386	THBS3
8612	12716	0.659929	-0.671386	UFD1L
8613	13094	0.670414	-0.671386	YIF1A
8614	3530	0.0757593	-0.670956	EIF4EBP1
8615	977	0.636807	-0.669431	ATP6V1E1
8616	2560	0.644675	-0.669431	CREB1
8617	3157	0.665845	-0.669431	DLX2
8618	3836	0.633597	-0.669431	FAM105A
8619	4316	0.679975	-0.669431	GABPA
8620	4702	0.687705	-0.669431	GPR137
8621	7432	0.659254	-0.669431	MRPL44
8622	9220	0.671737	-0.669431	PPP3CA
8623	10452	0.614807	-0.669431	SAP30BP
8624	12660	0.657445	-0.669431	UBE2G1
8625	4589	0.0769335	-0.66905	GNA15
8626	11234	0.0795243	-0.66905	SNX11
8627	12131	0.0794813	-0.66905	TMEM248
8628	1729	0.668601	-0.667479	CCDC70
8629	4052	0.647395	-0.667479	FEZ1
8630	6834	0.652262	-0.667479	LYZL6
8631	7029	0.680227	-0.667479	MC3R
8632	7507	0.672949	-0.667479	MT4
8633	7854	0.670528	-0.667479	NEDD8
8634	8521	0.642992	-0.667479	PCBP3
8635	8910	0.603638	-0.667479	PLAGL2
8636	10007	0.694045	-0.667479	RMND5A
8637	13051	0.621273	-0.667479	XAB2
8638	357	0.641364	-0.665532	AHR
8639	1676	0.642334	-0.665532	CBLN1
8640	3408	0.627272	-0.665532	ECI1
8641	7775	0.652674	-0.665532	NCLN
8642	8477	0.67686	-0.665532	PARK2
8643	8658	0.691655	-0.665532	PDPR
8644	9030	0.641272	-0.665532	PNRC2
8645	10619	0.667747	-0.665532	SEMA6C
8646	11364	0.645935	-0.665532	SPON1
8647	11603	0.617098	-0.665532	SUMO1
8648	12865	0.629418	-0.665532	VCP
8649	8460	0.0778445	-0.665247	PAOX
8650	12618	0.0759092	-0.665247	TXNL4A
8651	1510	0.659478	-0.663588	C9orf53
8652	1927	0.633601	-0.663588	CDC42SE1
8653	2223	0.65189	-0.663588	CIDEC
8654	2997	0.656581	-0.663588	DDX3Y
8655	3802	0.634887	-0.663588	F2
8656	4547	0.672258	-0.663588	GLP2R
8657	4898	0.681135	-0.663588	GUF1
8658	7493	0.598771	-0.663588	MST4
8659	7510	0.645571	-0.663588	MTAP
8660	7759	0.670261	-0.663588	NCAPG2
8661	9493	0.658608	-0.663588	PTDSS2
8662	12572	0.642047	-0.663588	TUBB
8663	13145	0.66277	-0.663588	ZBTB39
8664	4239	0.0759083	-0.663352	FRZB
8665	10238	0.0717134	-0.663352	RPL34
8666	480	0.608406	-0.661649	ALPPL2
8667	1167	0.656798	-0.661649	BEGAIN
8668	1787	0.629227	-0.661649	CCNI
8669	1965	0.62525	-0.661649	CDK12
8670	2017	0.608448	-0.661649	CDY1.....CDY1B.....CDY2A.....CDY2B
8671	5030	0.614274	-0.661649	HERC2.....HERC2P10.....LOC101929047.....LOC101929832
8672	5285	0.684808	-0.661649	HP
8673	6332	0.689001	-0.661649	LCT
8674	9920	0.660878	-0.661649	RFX1
8675	10447	0.652643	-0.661649	SAMM50
8676	11660	0.67296	-0.661649	SYP
8677	11857	0.667214	-0.661649	TEAD4
8678	13031	0.623686	-0.661649	WNT7A
8679	13173	0.648752	-0.661649	ZCCHC8
8680	602	0.631697	-0.659712	AP1S1
8681	3677	0.576539	-0.659712	EPS8L2
8682	4810	0.621306	-0.659712	GRM7.....LOC100996542
8683	6983	0.630499	-0.659712	MARCKSL1
8684	9748	0.624333	-0.659712	RAP1GAP
8685	10052	0.642043	-0.659712	RNF19A
8686	10114	0.602254	-0.659712	RP1.6P5.2
8687	11347	0.66195	-0.659712	SPICE1
8688	4325	0.0730732	-0.659571	GABRB2
8689	12008	0.0751287	-0.659571	TIPRL
8690	12550	0.0737463	-0.659571	TTLL12
8691	87	0.606084	-0.65778	AC002310.7.....ZNF785
8692	137	0.629687	-0.65778	ACOT13
8693	951	0.658953	-0.65778	ATP5G2
8694	2775	0.671364	-0.65778	CXCL14
8695	3701	0.654196	-0.65778	ERG
8696	4801	0.672163	-0.65778	GRK4
8697	5749	0.666336	-0.65778	IQSEC1
8698	6471	0.670993	-0.65778	LMAN2
8699	9768	0.609819	-0.65778	RARRES3
8700	10105	0.655708	-0.65778	RP1.190J20.2
8701	11289	0.615534	-0.65778	SOX9
8702	12241	0.647582	-0.65778	TNNI3
8703	13313	0.647787	-0.65778	ZNF254
8704	2314	0.0691923	-0.657686	CLMN
8705	9558	0.0724348	-0.657686	PTPRK
8706	2908	0.651568	-0.655851	DBET.....DUX3.....DUX4.....DUX4L1.....DUX4L2.....DUX4L24.....DUX4L3.....DUX4L4.....DUX4L5.....DUX4L6.....DUX4L7.....DUX4L8.....LOC100133400.....LOC100287823.....LOC100288289.....LOC100291626.....LOC652301
8707	3269	0.597614	-0.655851	DPM1
8708	3491	0.667286	-0.655851	EHMT2
8709	4756	0.642996	-0.655851	GPS2
8710	5594	0.62771	-0.655851	IL10RB
8711	7236	0.646872	-0.655851	MIR4746.....UBXN6
8712	7738	0.696156	-0.655851	NAV3
8713	2213	0.0762602	-0.655804	CHTOP
8714	3076	0.64645	-0.653926	DGUOK
8715	6611	0.651462	-0.653926	LOC101929889.....SPN
8716	8106	0.0680786	-0.653926	NRCAM
8717	8453	0.620055	-0.653926	PAM16
8718	8464	0.647803	-0.653926	PAPOLG
8719	12889	0.642906	-0.653926	VIP
8720	714	0.0706091	-0.652052	ARGLU1
8721	4023	0.0760341	-0.652052	FCGR1B
8722	1206	0.651711	-0.652005	BLVRA
8723	3757	0.62958	-0.652005	EVI2A
8724	4076	0.633654	-0.652005	FGF5
8725	4752	0.613518	-0.652005	GPRC5C
8726	5416	0.635513	-0.652005	IARS2
8727	7331	0.616496	-0.652005	MMP3
8728	8507	0.640652	-0.652005	PAXBP1
8729	9591	0.676759	-0.652005	PWAR5
8730	10219	0.557137	-0.652005	RPL22P22.....RPL22P22
8731	13210	0.620102	-0.652005	ZFY
8732	10795	0.0726515	-0.650181	SIGLEC1
8733	1553	0.62388	-0.650088	CACNB3
8734	1976	0.637926	-0.650088	CDK3.....TEN1.CDK3
8735	2711	0.628745	-0.650088	CTH
8736	3064	0.664598	-0.650088	DGCR6L
8737	5261	0.633789	-0.650088	HOXA7
8738	6489	0.588259	-0.650088	LNPEP
8739	6927	0.667161	-0.650088	MAP3K14
8740	8315	0.633196	-0.650088	OR2J3
8741	9119	0.659427	-0.650088	POU3F4
8742	10546	0.643167	-0.650088	SDC2
8743	12084	0.637644	-0.650088	TMEM126B
8744	4388	0.066686	-0.648314	GAS7
8745	9712	0.0710712	-0.648314	RAD54L
8746	13068	0.0729931	-0.648314	XPNPEP3
8747	2214	0.5973	-0.648174	CHUK
8748	4768	0.643092	-0.648174	GRAMD3
8749	6705	0.652936	-0.648174	LPPR3
8750	10035	0.609636	-0.648174	RNF126
8751	10268	0.656616	-0.648174	RPP21.....TRIM39.....TRIM39.RPP21
8752	10373	0.623472	-0.648174	RTFDC1
8753	10459	0.635558	-0.648174	SARS
8754	2818	0.650693	-0.646264	CYLC1
8755	3900	0.612763	-0.646264	FAM20B
8756	4402	0.60946	-0.646264	GBA3
8757	4494	0.660311	-0.646264	GID4
8758	5110	0.619268	-0.646264	HIST1H2BO
8759	6004	0.668876	-0.646264	KHDC1L
8760	6444	0.603488	-0.646264	LINC00675
8761	7601	0.641761	-0.646264	MYCLP1.....MYCLP1
8762	8241	0.672527	-0.646264	OCLN
8763	13049	0.601426	-0.646264	WWP2
8764	1258	0.6343	-0.644357	BRD8
8765	1612	0.616048	-0.644357	CAPN10
8766	6045	0.592349	-0.644357	KIAA1045
8767	9225	0.634055	-0.644357	PPP4R1
8768	11739	0.703052	-0.644357	TAS2R4
8769	12159	0.614639	-0.644357	TMEM59L
8770	8381	0.0720293	-0.642732	OVOL2
8771	1896	0.665568	-0.642454	CD8A
8772	2061	0.671382	-0.642454	CENPJ
8773	2300	0.582674	-0.642454	CLIC1P1.....CLIC1P1
8774	4332	0.62633	-0.642454	GABRQ
8775	4463	0.620837	-0.642454	GFI1
8776	7688	0.641445	-0.642454	NAA11
8777	8094	0.620695	-0.642454	NR3C1
8778	12780	0.659464	-0.642454	URM1
8779	13179	0.662529	-0.642454	ZDHHC18
8780	10938	0.0715594	-0.640879	SLC25A38
8781	2952	0.64021	-0.640555	DCTN4
8782	4196	0.636134	-0.640555	FOXF2
8783	4651	0.638129	-0.640555	GORASP1
8784	5736	0.663409	-0.640555	IPPK
8785	6605	0.611444	-0.640555	LOC101929740.....ZNF37A
8786	6833	0.618415	-0.640555	LYZ
8787	8419	0.607069	-0.640555	PABPN1
8788	9160	0.623167	-0.640555	PPID
8789	9520	0.675493	-0.640555	PTK6
8790	11714	0.647553	-0.640555	TAL1
8791	12940	0.615068	-0.640555	VWA7
8792	5399	0.0704855	-0.639029	HTT
8793	11812	0.0716527	-0.639029	TCF12
8794	642	0.625688	-0.638659	APMAP
8795	926	0.603788	-0.638659	ATP1A1
8796	2372	0.615631	-0.638659	CNOT3
8797	4412	0.618814	-0.638659	GC
8798	4475	0.656747	-0.638659	GGA2
8799	5355	0.62697	-0.638659	HSPA1L
8800	7100	0.636584	-0.638659	MED4
8801	7117	0.602086	-0.638659	MEIS3P1
8802	7690	0.590064	-0.638659	NAA16
8803	8817	0.619227	-0.638659	PIGP
8804	9941	0.612288	-0.638659	RGS16
8805	10321	0.636322	-0.638659	RPS6KC1
8806	10332	0.627224	-0.638659	RRAGC
8807	10741	0.58727	-0.638659	SGTA
8808	11378	0.643481	-0.638659	SPRY4
8809	12023	0.600384	-0.638659	TLK1
8810	10738	0.068066	-0.637182	SGSH
8811	1528	0.603771	-0.636767	CA9
8812	2114	0.629088	-0.636767	CFHR5
8813	3297	0.635365	-0.636767	DRD5
8814	5636	0.650738	-0.636767	IL25
8815	5654	0.620341	-0.636767	IL5RA
8816	7166	0.619375	-0.636767	MFSD6
8817	7939	0.680501	-0.636767	NIPA2
8818	12846	0.61735	-0.636767	VAMP5
8819	13486	0.0703267	-0.635339	ZNF93
8820	2871	0.610624	-0.634878	CYP51A1.....LRRD1
8821	4260	0.642694	-0.634878	FUBP3
8822	6334	0.651715	-0.634878	LDB2
8823	7063	0.630386	-0.634878	MCTS1
8824	8144	0.640424	-0.634878	NT5DC3
8825	8915	0.584173	-0.634878	PLCB1
8826	9152	0.616887	-0.634878	PPFIA4
8827	10310	0.600685	-0.634878	RPS4Y1
8828	13330	0.65275	-0.634878	ZNF282
8829	537	0.62262	-0.632993	ANKRA2
8830	1040	0.608665	-0.632993	B3GALT1
8831	1703	0.649365	-0.632993	CCDC144A
8832	2290	0.644938	-0.632993	CLEC2B
8833	3190	0.629024	-0.632993	DNAJB14
8834	3492	0.6753	-0.632993	EI24
8835	5051	0.618596	-0.632993	HGD
8836	6571	0.605522	-0.632993	LOC101927792
8837	9922	0.631094	-0.632993	RFX3
8838	9995	0.626102	-0.632993	RIPPLY3
8839	10692	0.660762	-0.632993	SETD2
8840	11806	0.649687	-0.632993	TCEB1P3.....TCEB1P3
8841	6325	0.0734191	-0.631662	LCK
8842	82	0.579172	-0.631112	ABO
8843	765	0.638395	-0.631112	ARID4B.....RBM34
8844	2896	0.625964	-0.631112	DAP3
8845	2982	0.607165	-0.631112	DDX11.....DDX12P.....LOC642846
8846	3074	0.628985	-0.631112	DGKQ
8847	3549	0.593389	-0.631112	ELF1
8848	3980	0.641733	-0.631112	FBXL15
8849	4690	0.636476	-0.631112	GPN3
8850	6548	0.655193	-0.631112	LOC100996782.....MED18
8851	7186	0.630745	-0.631112	MGMT
8852	7663	0.60605	-0.631112	MYOD1
8853	8702	0.606398	-0.631112	PEX16
8854	10068	0.600614	-0.631112	RNF43
8855	10796	0.636307	-0.631112	SIGLEC15
8856	12438	0.61554	-0.631112	TRMT2A
8857	13390	0.621773	-0.631112	ZNF492
8858	1193	0.584199	-0.629234	BIN3.IT1
8859	3332	0.60547	-0.629234	DUOX1
8860	3502	0.634062	-0.629234	EIF2B2
8861	5296	0.601227	-0.629234	HPRT1
8862	5741	0.612076	-0.629234	IQCC
8863	8336	0.618715	-0.629234	OR7E24
8864	9523	0.599556	-0.629234	PTMAP1.....PTMAP1
8865	11775	0.637251	-0.629234	TBCE
8866	12110	0.66295	-0.629234	TMEM184C
8867	12625	0.609131	-0.629234	TYMS
8868	1483	0.646195	-0.627359	C6orf48
8869	3641	0.591671	-0.627359	EPB41L4A
8870	4006	0.645304	-0.627359	FBXO7
8871	4777	0.620492	-0.627359	GREB1L
8872	5105	0.638166	-0.627359	HIST1H2BJ
8873	5172	0.617617	-0.627359	HLF
8874	5680	0.594657	-0.627359	INCENP
8875	5800	0.621315	-0.627359	ITGAE
8876	6352	0.636478	-0.627359	LEPR.....LEPROT
8877	7267	0.632525	-0.627359	MIR7703.....PSME2
8878	9454	0.620223	-0.627359	PSMC6
8879	10864	0.597969	-0.627359	SLC14A1
8880	11332	0.623109	-0.627359	SPCS2
8881	12531	0.643675	-0.627359	TTC26
8882	2627	0.605461	-0.625489	CSAG2.....CSAG3
8883	3434	0.619081	-0.625489	EED
8884	5124	0.606205	-0.625489	HIST1H4G
8885	9648	0.622245	-0.625489	RAB28
8886	9987	0.602776	-0.625489	RIN3
8887	12383	0.631437	-0.625489	TRIB1
8888	12425	0.611241	-0.625489	TRIP10
8889	2994	0.0773306	-0.624349	DDX31
8890	275	0.616736	-0.623621	ADNP
8891	1917	0.57151	-0.623621	CDC37L1
8892	2155	0.586995	-0.623621	CHKA
8893	3079	0.653232	-0.623621	DHDDS
8894	3680	0.648341	-0.623621	EPYC
8895	3694	0.661849	-0.623621	ERCC4
8896	3841	0.610214	-0.623621	FAM111A
8897	3996	0.619988	-0.623621	FBXO3
8898	4806	0.644043	-0.623621	GRM3
8899	6222	0.631906	-0.623621	KRT19P2
8900	7049	0.635572	-0.623621	MCM3AP
8901	7321	0.631969	-0.623621	MMP19
8902	7322	0.605704	-0.623621	MMP2
8903	9439	0.578272	-0.623621	PSMB10
8904	13270	0.624599	-0.623621	ZNF174
8905	5028	0.0735147	-0.62253	HERC1
8906	6016	0.073409	-0.62253	KIAA0125
8907	8649	0.0710492	-0.62253	PDLIM1
8908	145	0.590253	-0.621757	ACP1
8909	243	0.553096	-0.621757	ADCK2
8910	1251	0.616899	-0.621757	BRCC3
8911	1796	0.597429	-0.621757	CCP110
8912	6468	0.650148	-0.621757	LLPH
8913	6526	0.59405	-0.621757	LOC100506699
8914	7266	0.660979	-0.621757	MIR7114.....NSMF
8915	7342	0.590227	-0.621757	MNT
8916	8118	0.684937	-0.621757	NRN1
8917	8339	0.64512	-0.621757	OR7E47P
8918	8987	0.623308	-0.621757	PMAIP1
8919	9818	0.596124	-0.621757	RBM19
8920	11674	0.641795	-0.621757	TAAR2
8921	12849	0.596882	-0.621757	VANGL1
8922	3347	0.069857	-0.620713	DUSP3
8923	9495	0.0723757	-0.620713	PTEN.....PTENP1
8924	27	0.623225	-0.619897	ABCA5
8925	1122	0.657715	-0.619897	BCAP31
8926	3822	0.637627	-0.619897	FABP7
8927	4520	0.6025	-0.619897	GJB3
8928	5074	0.611174	-0.619897	HINT1
8929	5125	0.61834	-0.619897	HIST1H4H
8930	6154	0.592766	-0.619897	KLHL28
8931	7361	0.664621	-0.619897	MORC3
8932	11898	0.593274	-0.619897	TFAP2B
8933	11908	0.0698205	-0.6189	TFE3
8934	24	0.653987	-0.61804	ABCA2
8935	2037	0.605966	-0.61804	CELA2A.....CELA2B
8936	6157	0.616595	-0.61804	KLHL35
8937	6762	0.604246	-0.61804	LRRC8B
8938	7789	0.620243	-0.61804	NDC1
8939	12873	0.565631	-0.61804	VDR
8940	290	0.598869	-0.616186	ADRA2C
8941	1369	0.625778	-0.616186	C17orf70
8942	2991	0.609656	-0.616186	DDX27
8943	4761	0.588224	-0.616186	GPX2
8944	5530	0.595461	-0.616186	IGH.....IGHA1.....IGHG1.....IGHG2.....IGHG3.....IGHM.....LOC102725526
8945	5885	0.646323	-0.616186	KATNA1
8946	7644	0.588798	-0.616186	MYO15B
8947	7769	0.620376	-0.616186	NCK1
8948	8121	0.627147	-0.616186	NRSN2
8949	9205	0.618825	-0.616186	PPP2CA
8950	9977	0.631146	-0.616186	RHPN1.AS1
8951	10089	0.631247	-0.616186	ROBO4
8952	13084	0.589011	-0.616186	YAF2
8953	11817	0.0674545	-0.615283	TCF3
8954	1383	0.606238	-0.614336	C19orf60
8955	1835	0.56567	-0.614336	CD1B
8956	1932	0.573857	-0.614336	CDC73
8957	2008	0.603726	-0.614336	CDS1
8958	3423	0.623357	-0.614336	EDEM2
8959	3735	0.601454	-0.614336	ESRRG
8960	4289	0.573812	-0.614336	FZD2
8961	5211	0.633669	-0.614336	HN1
8962	6529	0.583219	-0.614336	LOC100507577.....LONP2
8963	8832	0.617393	-0.614336	PIK3IP1
8964	9965	0.608723	-0.614336	RHOB
8965	10793	0.654332	-0.614336	SIDT2
8966	11217	0.617	-0.614336	SNRPC
8967	12718	0.619363	-0.614336	UFM1
8968	916	0.0768502	-0.61348	ATOX1
8969	6694	0.0738804	-0.61348	LPCAT4
8970	12308	0.0685765	-0.61348	TPM1
8971	97	0.593371	-0.612489	AC009947.3.....RBMY2AP.....RBMY2AP.....RBMY2BP.....RBMY2BP.....RBMY2DP.....RBMY2DP
8972	1634	0.634149	-0.612489	CARM1
8973	2411	0.585633	-0.612489	COL11A1
8974	4110	0.640927	-0.612489	FKBP14
8975	4642	0.632652	-0.612489	GOLGA8CP.....GOLGA8DP.....GOLGA8EP.....GOLGA8F.....GOLGA8G
8976	5835	0.635078	-0.612489	ITSN2
8977	6696	0.648353	-0.612489	LPHN1
8978	9571	0.585854	-0.612489	PTTG1
8979	11396	0.60305	-0.612489	SQSTM1
8980	11529	0.601969	-0.612489	STEAP4
8981	320	0.589473	-0.610646	AGAP2
8982	335	0.601137	-0.610646	AGPAT1
8983	874	0.649954	-0.610646	ASTN1
8984	1923	0.6416	-0.610646	CDC42EP1
8985	2755	0.555185	-0.610646	CUL4B
8986	5818	0.583529	-0.610646	ITIH2
8987	6656	0.592625	-0.610646	LOC440434
8988	7232	0.581838	-0.610646	MIR4315.1.....MIR4315.2.....MIR6080.....PLEKHM1.....PLEKHM1P
8989	11249	0.647004	-0.610646	SOAT1
8990	11737	0.628119	-0.610646	TAS2R16
8991	12145	0.607965	-0.610646	TMEM39A
8992	12569	0.62934	-0.610646	TUBA4B
8993	12898	0.640682	-0.610646	VNN3
8994	2944	0.616022	-0.608806	DCPS
8995	7099	0.571215	-0.608806	MED31
8996	7903	0.587343	-0.608806	NFIX
8997	8778	0.62194	-0.608806	PHLDA1
8998	9550	0.628265	-0.608806	PTPRC
8999	10684	0.60079	-0.608806	SERTAD3
9000	10857	0.623944	-0.608806	SLC12A7
9001	10900	0.637563	-0.608806	SLC22A11
9002	11909	0.603807	-0.608806	TFEB
9003	12672	0.605843	-0.608806	UBE2Q1
9004	7593	0.076517	-0.608089	MYBL2
9005	133	0.605964	-0.606969	ACO1
9006	1281	0.57097	-0.606969	BTAF1
9007	5979	0.61471	-0.606969	KDELC1
9008	6716	0.609866	-0.606969	LRIG1
9009	9352	0.603967	-0.606969	PROSER1
9010	10723	0.61558	-0.606969	SFTPB
9011	11322	0.607388	-0.606969	SPATA31C2
9012	11425	0.608813	-0.606969	SRPX
9013	8610	0.0663642	-0.606298	PDE1B
9014	12839	0.0689678	-0.606298	UXS1
9015	2640	0.582874	-0.605136	CSH1
9016	2760	0.623185	-0.605136	CUTC
9017	2934	0.567915	-0.605136	DCHS2
9018	4782	0.629794	-0.605136	GRIA1
9019	5278	0.584081	-0.605136	HOXD1
9020	6692	0.6147	-0.605136	LPCAT3
9021	7657	0.602212	-0.605136	MYO6
9022	9788	0.617427	-0.605136	RASSF8
9023	11922	0.614789	-0.605136	TGDS
9024	12356	0.590054	-0.605136	TRAPPC10
9025	533	0.547929	-0.603306	ANKHD1.....ANKHD1.EIF4EBP3.....EIF4EBP3
9026	1039	0.612271	-0.603306	B3GALNT1
9027	2103	0.62994	-0.603306	CETN1
9028	3714	0.605201	-0.603306	ERO1L
9029	5925	0.60084	-0.603306	KCNIP2
9030	11405	0.579507	-0.603306	SREK1
9031	11637	0.595219	-0.603306	SYDE1
9032	12781	0.591962	-0.603306	UROD
9033	13250	0.571766	-0.603306	ZNF124
9034	2872	0.550182	-0.60148	CYP7A1
9035	3522	0.57373	-0.60148	EIF3M
9036	4186	0.58872	-0.60148	FOXB1
9037	5026	0.583877	-0.60148	HEMK1
9038	5313	0.607746	-0.60148	HRH4
9039	8786	0.620225	-0.60148	PHTF1
9040	10610	0.620238	-0.60148	SEMA3G
9041	7229	0.0690058	-0.600946	MIR3658.....UCK2
9042	12199	0.0683773	-0.600946	TNFAIP8
9043	2436	0.608295	-0.599657	COL6A2
9044	3477	0.572458	-0.599657	EGOT
9045	3991	0.61072	-0.599657	FBXO2
9046	5258	0.615695	-0.599657	HOXA4
9047	5957	0.617314	-0.599657	KCNN4
9048	2392	0.596598	-0.597837	CNTNAP1
9049	2781	0.599371	-0.597837	CXCL9
9050	4598	0.595898	-0.597837	GNAT2
9051	4868	0.577183	-0.597837	GTF2I
9052	4879	0.619538	-0.597837	GTPBP10.....LOC101927446
9053	10715	0.568013	-0.597837	SFPQ
9054	11854	0.596575	-0.597837	TDRKH
9055	12959	0.589637	-0.597837	WBSCR22
9056	13036	0.627375	-0.597837	WRB
9057	13086	0.545625	-0.597837	YARS
9058	2642	0.0681069	-0.597394	CSH1.....CSH2.....CSHL1.....GH1
9059	2898	0.0702096	-0.597394	DAPK2
9060	4986	0.0663742	-0.597394	HCG8.....ZNRD1.AS1
9061	11454	0.0671366	-0.597394	SSR1
9062	654	0.555059	-0.59602	APOBEC3G
9063	665	0.587682	-0.59602	APOL3
9064	1491	0.580716	-0.59602	C7orf63
9065	2102	0.593792	-0.59602	CES3
9066	4157	0.585463	-0.59602	FMO4
9067	7709	0.58555	-0.59602	NAE1
9068	8720	0.59964	-0.59602	PFKFB3
9069	1228	0.630509	-0.594207	BNC2
9070	1414	0.583594	-0.594207	C1QL1
9071	2562	0.647806	-0.594207	CREB3L1
9072	4315	0.613918	-0.594207	GABBR2
9073	4738	0.586734	-0.594207	GPR63
9074	5417	0.592938	-0.594207	IBA57
9075	6969	0.556949	-0.594207	MAPKAPK5.AS1
9076	9378	0.577805	-0.594207	PRR16
9077	9910	0.599758	-0.594207	RFK
9078	10380	0.582987	-0.594207	RUFY2
9079	11856	0.584092	-0.594207	TEAD3
9080	12563	0.551266	-0.594207	TUB
9081	1	0.568175	-0.592397	A1CF
9082	1742	0.617668	-0.592397	CCDC92
9083	1755	0.551625	-0.592397	CCL16
9084	3099	0.593211	-0.592397	DHX35
9085	3305	0.574778	-0.592397	DSC3
9086	4401	0.618609	-0.592397	GBA.....GBAP1
9087	5768	0.568661	-0.592397	IRGQ
9088	6190	0.603229	-0.592397	KMT2B.....KMT2B
9089	9372	0.59726	-0.592397	PRPSAP2
9090	10094	0.564109	-0.592397	ROPN1B
9091	12509	0.555957	-0.592397	TSPYL1
9092	897	0.0668044	-0.592089	ATG101
9093	4429	0.0712209	-0.592089	GCN1L1
9094	3	0.567346	-0.590591	A4GALT
9095	3129	0.58806	-0.590591	DKFZP434L187
9096	3453	0.613487	-0.590591	EFHC2
9097	6259	0.632445	-0.590591	KRTAP4.7
9098	6418	0.527133	-0.590591	LIN28A
9099	7272	0.582595	-0.590591	MISP
9100	7594	0.619919	-0.590591	MYBPC1
9101	8656	0.5706	-0.590591	PDPK1
9102	10536	0.631616	-0.590591	SCRN3
9103	10815	0.608421	-0.590591	SIRPAP1.....SIRPAP1
9104	11459	0.592506	-0.590591	SSSCA1
9105	11576	0.611202	-0.590591	STX6
9106	12905	0.593862	-0.590591	VPS13B
9107	2733	0.0694719	-0.590326	CTSB
9108	3624	0.0654356	-0.590326	ENTPD1
9109	4118	0.0640178	-0.590326	FKBP5
9110	4369	0.0645211	-0.590326	GALR1
9111	8145	0.0648358	-0.590326	NT5E
9112	2939	0.575743	-0.588787	DCLRE1B
9113	3215	0.555827	-0.588787	DNAL4
9114	3827	0.598437	-0.588787	FAF1
9115	4294	0.58651	-0.588787	FZD7
9116	5997	0.6018	-0.588787	KDM7A
9117	6344	0.552366	-0.588787	LECT1
9118	7337	0.566296	-0.588787	MMS19
9119	8047	0.552112	-0.588787	NPHS2
9120	8259	0.561488	-0.588787	OIP5
9121	9217	0.578247	-0.588787	PPP2R5C
9122	11894	0.575382	-0.588787	TEX40
9123	12297	0.618333	-0.588787	TP73
9124	3439	0.0676346	-0.588567	EEF1D
9125	8986	0.0674051	-0.588567	PLXND1
9126	4298	0.609921	-0.586987	G0S2
9127	4333	0.542239	-0.586987	GABRR1
9128	4852	0.553221	-0.586987	GSTZ1
9129	4991	0.639431	-0.586987	HCN4
9130	7884	0.59063	-0.586987	NEUROD6
9131	10836	0.575491	-0.586987	SKIL
9132	11759	0.586043	-0.586987	TBC1D29
9133	11952	0.585532	-0.586987	THBD
9134	12522	0.589708	-0.586987	TTBK2
9135	12759	0.5541	-0.586987	UPF3A
9136	12794	0.597454	-0.586987	USP14
9137	12886	0.586852	-0.586987	VIL1
9138	1855	0.06907	-0.586812	CD302.....LY75.....LY75.CD302
9139	1393	0.614731	-0.58519	C1orf112
9140	2211	0.60396	-0.58519	CHST8
9141	2584	0.577448	-0.58519	CRK
9142	3570	0.553787	-0.58519	ELOVL6
9143	4821	0.590697	-0.58519	GS1.164F24.1
9144	4888	0.576594	-0.58519	GUCA1B
9145	5822	0.580861	-0.58519	ITK
9146	6363	0.571346	-0.58519	LGALS13
9147	8269	0.601164	-0.58519	OLR1
9148	12640	0.590431	-0.58519	UBA52
9149	13143	0.603851	-0.58519	ZBTB33
9150	13234	0.582618	-0.58519	ZMYM1
9151	402	0.583221	-0.583396	AKAP8
9152	3104	0.628697	-0.583396	DHX8
9153	4175	0.580181	-0.583396	FOLH1.....FOLH1B
9154	4234	0.577602	-0.583396	FRRS1L
9155	5702	0.581438	-0.583396	INPP5F
9156	7826	0.579079	-0.583396	NDUFB11
9157	9242	0.573505	-0.583396	PRAF2
9158	11284	0.589313	-0.583396	SOX3
9159	12328	0.602039	-0.583396	TPT1P8
9160	7892	0.069121	-0.583309	NFATC1
9161	192	0.668971	-0.581606	ACVR1
9162	1768	0.606226	-0.581606	CCL4
9163	5512	0.607256	-0.581606	IGF2R
9164	7329	0.564374	-0.581606	MMP27
9165	7857	0.585357	-0.581606	NEFL
9166	9888	0.584761	-0.581606	REM1
9167	10410	0.596242	-0.581606	S100A13
9168	11009	0.547442	-0.581606	SLC38A7
9169	13035	0.581961	-0.581606	WRAP73
9170	318	0.557878	-0.579818	AGAP10.....AGAP11.....AGAP4.....AGAP5.....AGAP9.....BMS1P5.....CTGLF12P.....LOC101060581
9171	3334	0.628758	-0.579818	DUS1L
9172	3507	0.58969	-0.579818	EIF2S1
9173	4101	0.604314	-0.579818	FICD
9174	4440	0.610846	-0.579818	GDAP2
9175	5476	0.586025	-0.579818	IFNA17
9176	6955	0.538482	-0.579818	MAPK1IP1L
9177	10666	0.584933	-0.579818	SERPINB3.....SERPINB4
9178	11419	0.604323	-0.579818	SRP9
9179	11712	0.58008	-0.579818	TAGLN2
9180	11887	0.634667	-0.579818	TEX14
9181	12567	0.588245	-0.579818	TUBA3C.....TUBA3D
9182	13255	0.579144	-0.579818	ZNF136
9183	13506	0.604922	-0.579818	ZSWIM8
9184	8364	0.0679921	-0.578078	OSGEPL1
9185	4787	0.571857	-0.578034	GRIK1
9186	6493	0.607215	-0.578034	LOC100129518.....SOD2
9187	8297	0.565216	-0.578034	OR1D2
9188	9078	0.615191	-0.578034	POLR2L
9189	9398	0.577922	-0.578034	PRSS21
9190	9694	0.0706425	-0.57634	RAC1
9191	848	0.552372	-0.576253	ASF1A
9192	5068	0.6007	-0.576253	HIF3A
9193	5665	0.546854	-0.576253	ILKAP
9194	9318	0.609978	-0.576253	PRKRA
9195	9827	0.57986	-0.576253	RBM39
9196	10574	0.56873	-0.576253	SEC22A
9197	10687	0.612201	-0.576253	SET.....SETP4.....SETSIP
9198	11309	0.618783	-0.576253	SPAG9
9199	11352	0.589241	-0.576253	SPINK1
9200	11752	0.536881	-0.576253	TBC1D15
9201	11884	0.598453	-0.576253	TEX12
9202	12761	0.530668	-0.576253	UPK1A
9203	4941	0.0610356	-0.574606	HAGH
9204	1069	0.533311	-0.574476	BAD
9205	3146	0.569049	-0.574476	DLG3
9206	3728	0.581309	-0.574476	ESPN
9207	4826	0.557856	-0.574476	GSDMD
9208	5456	0.551274	-0.574476	IFI27
9209	6628	0.551715	-0.574476	LOC102724200.....TRAPPC10
9210	6799	0.564239	-0.574476	LTC4S
9211	7426	0.566588	-0.574476	MRPL35
9212	7529	0.578955	-0.574476	MTHFSD
9213	8001	0.597814	-0.574476	NOL4
9214	9463	0.603194	-0.574476	PSMD4
9215	9552	0.590473	-0.574476	PTPRD
9216	10764	0.624323	-0.574476	SH3TC1
9217	11785	0.590667	-0.574476	TBPL1
9218	13093	0.613945	-0.574476	YES1
9219	592	0.549501	-0.572701	AOC2
9220	2543	0.554356	-0.572701	CPSF6
9221	3212	0.605225	-0.572701	DNAJC7
9222	5027	0.602346	-0.572701	HEPH
9223	5601	0.59774	-0.572701	IL13
9224	6245	0.579032	-0.572701	KRT76
9225	6443	0.598235	-0.572701	LINC00667
9226	7595	0.552297	-0.572701	MYBPC2
9227	9389	0.597923	-0.572701	PRRG2
9228	13112	0.548294	-0.572701	YTHDF2
9229	3915	0.603454	-0.57093	FAM46C
9230	4389	0.572357	-0.57093	GAS8
9231	4582	0.604006	-0.57093	GMPR
9232	5945	0.619066	-0.57093	KCNK2
9233	7076	0.564946	-0.57093	ME2
9234	7418	0.535798	-0.57093	MRPL20
9235	8258	0.548267	-0.57093	OGT
9236	9752	0.554746	-0.57093	RAP2A.....RAP2B
9237	9897	0.582958	-0.57093	REST
9238	11116	0.53494	-0.57093	SMAD4
9239	11158	0.607432	-0.57093	SMN1.....SMN2
9240	261	0.561451	-0.569161	ADH1A
9241	1104	0.607916	-0.569161	BBOX1
9242	3543	0.6046	-0.569161	ELAC2
9243	5930	0.585636	-0.569161	KCNJ14
9244	8394	0.562544	-0.569161	P2RX3
9245	8738	0.618437	-0.569161	PGK2
9246	8835	0.567593	-0.569161	PIK3R3
9247	9728	0.614249	-0.569161	RALGDS
9248	11751	0.569291	-0.569161	TBC1D13
9249	12415	0.572716	-0.569161	TRIM5
9250	12639	0.580096	-0.569161	UBA5
9251	12654	0.552025	-0.569161	UBE2D1
9252	13171	0.607711	-0.569161	ZCCHC4
9253	3247	0.569396	-0.567396	DOHH
9254	4492	0.541709	-0.567396	GHRHR
9255	4837	0.567686	-0.567396	GSTA1
9256	5948	0.594563	-0.567396	KCNK7
9257	7435	0.591907	-0.567396	MRPL49
9258	7816	0.579454	-0.567396	NDUFA7
9259	11669	0.610661	-0.567396	SYTL2
9260	12564	0.578829	-0.567396	TUBA1A
9261	13314	0.576395	-0.567396	ZNF257
9262	1998	0.590152	-0.565634	CDKN2B
9263	2291	0.549892	-0.565634	CLEC2D
9264	2456	0.545508	-0.565634	COMT
9265	2792	0.551487	-0.565634	CXorf40B
9266	2869	0.572243	-0.565634	CYP4F3
9267	3676	0.541451	-0.565634	EPS8L1
9268	4356	0.545639	-0.565634	GALNS
9269	4769	0.583638	-0.565634	GRAMD4
9270	5388	0.560151	-0.565634	HTR2C
9271	7627	0.571628	-0.565634	MYL12A.....MYL12B
9272	7630	0.582395	-0.565634	MYL3
9273	8682	0.573054	-0.565634	PEG3.....ZIM2
9274	10160	0.549614	-0.565634	RP3.406P24.1
9275	10912	0.575535	-0.565634	SLC22A8
9276	11740	0.546123	-0.565634	TAS2R7
9277	13340	0.561146	-0.565634	ZNF324
9278	13503	0.574211	-0.565634	ZSCAN5A
9279	3144	0.551732	-0.563875	DLG1
9280	3418	0.564579	-0.563875	EDC3
9281	4407	0.574095	-0.563875	GBF1
9282	4994	0.575361	-0.563875	HCRT
9283	6424	0.542048	-0.563875	LINC00115
9284	6872	0.571747	-0.563875	MAGEC2
9285	6979	0.586562	-0.563875	MARCHF6
9286	7616	0.569997	-0.563875	MYH3
9287	8290	0.575391	-0.563875	OR10J1
9288	11031	0.556179	-0.563875	SLC4A1AP
9289	12027	0.581932	-0.563875	TLN1
9290	13458	0.562269	-0.563875	ZNF747.....ZNF768
9291	1020	0.597886	-0.562119	AV8S2.....TRAV13.2.....TRAV13.2
9292	2458	0.562988	-0.562119	COPB1
9293	2787	0.527136	-0.562119	CXCR6
9294	2791	0.593754	-0.562119	CXorf40A.....CXorf40B
9295	5001	0.567607	-0.562119	HDAC4
9296	10896	0.56764	-0.562119	SLC1A7
9297	13059	0.578099	-0.562119	XIAP
9298	348	0.568073	-0.560366	AGXT
9299	2680	0.603174	-0.560366	CSTF2
9300	2845	0.571243	-0.560366	CYP2C8
9301	6966	0.53599	-0.560366	MAPKAPK2
9302	10737	0.55383	-0.560366	SGPP1
9303	11888	0.580358	-0.560366	TEX15
9304	12233	0.583239	-0.560366	TNKS
9305	12604	0.560166	-0.560366	TWF2
9306	12805	0.551493	-0.560366	USP29
9307	12993	0.57773	-0.560366	WDR76
9308	13497	0.62147	-0.560366	ZSCAN16
9309	6336	0.066322	-0.559128	LDHA
9310	3006	0.546281	-0.558616	DDX51
9311	4206	0.574105	-0.558616	FOXM1
9312	4363	0.586243	-0.558616	GALNT3
9313	10721	0.562085	-0.558616	SFT2D3.....WDR33
9314	5882	0.0685267	-0.557423	KAT6B
9315	1661	0.611514	-0.55687	CAT
9316	3703	0.621014	-0.55687	ERGIC3
9317	5283	0.557541	-0.55687	HOXD3.....HOXD4.....LOC401021
9318	6003	0.529721	-0.55687	KERA
9319	6693	0.545292	-0.55687	LPCAT3.....U47924.30
9320	7237	0.575491	-0.55687	MIR4784.....MZT2A.....MZT2B
9321	9643	0.573022	-0.55687	RAB23
9322	9733	0.610536	-0.55687	RAMP1
9323	10122	0.530154	-0.55687	RP11.217B7.2
9324	10393	0.586862	-0.55687	RWDD2A
9325	12442	0.566798	-0.55687	TRMT61A
9326	10221	0.0645363	-0.555721	RPL23A
9327	65	0.534279	-0.555126	ABHD14A.ACY1.....ACY1
9328	1515	0.536847	-0.555126	CA10
9329	2285	0.573348	-0.555126	CLEC10A
9330	5311	0.537645	-0.555126	HRH2
9331	5478	0.533836	-0.555126	IFNA21
9332	6432	0.540867	-0.555126	LINC00342
9333	7034	0.579656	-0.555126	MCAT
9334	7102	0.560511	-0.555126	MED7
9335	10224	0.571093	-0.555126	RPL23AP32
9336	10584	0.550457	-0.555126	SEC31B
9337	12499	0.609467	-0.555126	TSPAN5
9338	12608	0.544476	-0.555126	TXK
9339	8875	0.0667007	-0.554022	PKIA
9340	2022	0.560234	-0.553385	CEACAM4
9341	2541	0.559144	-0.553385	CPSF3L.....MIR6727
9342	2929	0.535896	-0.553385	DCAF8
9343	3753	0.545311	-0.553385	ETV6
9344	4390	0.544718	-0.553385	GAST
9345	6027	0.561697	-0.553385	KIAA0368
9346	6982	0.540516	-0.553385	MARCKS
9347	11531	0.553871	-0.553385	STIM1
9348	11701	0.578079	-0.553385	TAF2
9349	12376	0.551127	-0.553385	TREM1
9350	89	0.541889	-0.551648	AC004490.1.....AX746733
9351	2326	0.553377	-0.551648	CLPX
9352	3953	0.574595	-0.551648	FARP2
9353	8246	0.56459	-0.551648	ODF1
9354	8870	0.554982	-0.551648	PKD2
9355	9608	0.528059	-0.551648	PYROXD1
9356	10133	0.551717	-0.551648	RP11.457I16.2
9357	7264	0.06517	-0.550632	MIR7109.....PISD
9358	3833	0.536645	-0.549913	FAIM2
9359	7396	0.549765	-0.549913	MPZL2
9360	7727	0.626599	-0.549913	NARS
9361	8556	0.536655	-0.549913	PCDHGB5
9362	8686	0.585404	-0.549913	PELP1
9363	8939	0.545742	-0.549913	PLEKHA8P1
9364	12028	0.556864	-0.549913	TLN2
9365	647	0.538964	-0.548181	APOBEC1
9366	2608	0.525694	-0.548181	CRYBA2
9367	6795	0.53169	-0.548181	LTBP2
9368	6952	0.564445	-0.548181	MAPK12
9369	7374	0.556428	-0.548181	MPDZ
9370	7712	0.531623	-0.548181	NAGK
9371	11259	0.531562	-0.548181	SOD3
9372	11463	0.559773	-0.548181	SSTR3
9373	13327	0.575356	-0.548181	ZNF280A
9374	1665	0.532139	-0.546453	CATSPERG
9375	2023	0.551778	-0.546453	CEACAM5
9376	3781	0.532871	-0.546453	EXOSC8
9377	6406	0.521286	-0.546453	LIM2
9378	7044	0.548242	-0.546453	MCHR1
9379	7090	0.538666	-0.546453	MED17
9380	8212	0.58772	-0.546453	NXF1
9381	10588	0.564036	-0.546453	SEC61G
9382	11045	0.544414	-0.546453	SLC5A4
9383	12475	0.540493	-0.546453	TSC22D4
9384	12477	0.588747	-0.546453	TSEN34
9385	2798	0.0607762	-0.545569	CYAT1.....IGLC1.....IGLV1.44
9386	1370	0.510001	-0.544727	C17orf75
9387	1961	0.579908	-0.544727	CDIPT
9388	2190	0.519921	-0.544727	CHRNA4
9389	2461	0.536418	-0.544727	COPG1
9390	4726	0.544693	-0.544727	GPR32
9391	5083	0.545849	-0.544727	HIST1H1B
9392	5616	0.541596	-0.544727	IL19
9393	6020	0.534043	-0.544727	KIAA0226
9394	6182	0.571454	-0.544727	KLRC4.KLRK1.....KLRK1
9395	7798	0.559898	-0.544727	NDRG1
9396	9632	0.567154	-0.544727	RAB11FIP3
9397	10240	0.584356	-0.544727	RPL35A
9398	10732	0.487834	-0.544727	SGCG
9399	12089	0.550194	-0.544727	TMEM135
9400	12514	0.573671	-0.544727	TSR2
9401	12741	0.532	-0.544727	ULK4
9402	12488	0.0667787	-0.543886	TSNAXIP1
9403	382	0.523593	-0.543005	AK1
9404	2433	0.551059	-0.543005	COL5A2
9405	4265	0.543809	-0.543005	FUT2
9406	5309	0.556844	-0.543005	HRG
9407	6369	0.51525	-0.543005	LGALS7.....LGALS7B
9408	9921	0.571823	-0.543005	RFX2
9409	11019	0.542033	-0.543005	SLC3A2
9410	11994	0.523195	-0.543005	TIMM23.....TIMM23B
9411	1831	0.59908	-0.541285	CD177
9412	2756	0.516807	-0.541285	CUL5
9413	2784	0.592727	-0.541285	CXCR3
9414	5378	0.544833	-0.541285	HTATSF1
9415	5575	0.545431	-0.541285	IGLVIVOR22.1.....IGLVIVOR22.1
9416	6677	0.558242	-0.541285	LONRF1
9417	7269	0.53488	-0.541285	MIS12
9418	7394	0.550129	-0.541285	MPZ
9419	12103	0.5587	-0.541285	TMEM168
9420	12392	0.591565	-0.541285	TRIM17
9421	12679	0.531433	-0.541285	UBE3A
9422	1036	0.0648272	-0.540531	AZIN1
9423	438	0.543582	-0.539568	ALDH3A1
9424	992	0.536848	-0.539568	ATP9B
9425	2467	0.562752	-0.539568	COPS6
9426	6171	0.528184	-0.539568	KLK3
9427	6360	0.53576	-0.539568	LETMD1
9428	8293	0.572947	-0.539568	OR12D3
9429	10871	0.555709	-0.539568	SLC16A4
9430	12725	0.565638	-0.539568	UGT1A1.....UGT1A10.....UGT1A3.....UGT1A4.....UGT1A5.....UGT1A6.....UGT1A7.....UGT1A8.....UGT1A9
9431	13025	0.56477	-0.539568	WNT2
9432	13344	0.57366	-0.539568	ZNF331
9433	3442	0.0593629	-0.538857	EEF1G.....MIR3654
9434	4489	0.0635373	-0.538857	GHITM
9435	9986	0.0642159	-0.538857	RIN2
9436	11398	0.0598149	-0.538857	SRC
9437	13076	0.0648406	-0.538857	XRCC3
9438	891	0.515432	-0.537854	ATF6B
9439	1560	0.566594	-0.537854	CACTIN
9440	1827	0.526407	-0.537854	CD151
9441	4103	0.559831	-0.537854	FIGF.....PIR.FIGF
9442	4904	0.53755	-0.537854	GUSBP3.....SMA4.....SMA5
9443	5370	0.55087	-0.537854	HSPBAP1
9444	6668	0.553792	-0.537854	LOC728392
9445	6738	0.540935	-0.537854	LRRC17
9446	6928	0.53591	-0.537854	MAP3K19
9447	7017	0.534824	-0.537854	MBNL1
9448	7963	0.569272	-0.537854	NLGN4X
9449	8223	0.561187	-0.537854	NYX
9450	9457	0.558092	-0.537854	PSMD11
9451	9927	0.501522	-0.537854	RFXAP
9452	10890	0.549275	-0.537854	SLC1A1
9453	10924	0.520634	-0.537854	SLC25A16
9454	11269	0.559716	-0.537854	SOS1
9455	11793	0.531322	-0.537854	TBX3
9456	12621	0.520213	-0.537854	TXNRD2
9457	13405	0.536242	-0.537854	ZNF550
9458	4022	0.0608972	-0.537186	FCGR1A.....FCGR1B.....FCGR1C
9459	2036	0.555267	-0.536143	CEL
9460	2578	0.532502	-0.536143	CRIP2
9461	7132	0.559479	-0.536143	METTL1
9462	7353	0.54347	-0.536143	MOG
9463	8415	0.541753	-0.536143	PABPC1
9464	9594	0.52223	-0.536143	PWWP2A
9465	9951	0.562382	-0.536143	RGS9
9466	12092	0.55275	-0.536143	TMEM144
9467	408	0.523042	-0.534435	AKR1A1
9468	3815	0.544523	-0.534435	FABP1
9469	3995	0.539226	-0.534435	FBXO28
9470	8059	0.543358	-0.534435	NPPC
9471	8250	0.553052	-0.534435	OGDHL
9472	9173	0.558988	-0.534435	PPM1D
9473	9266	0.555201	-0.534435	PRDX1
9474	9830	0.511153	-0.534435	RBM47
9475	11168	0.501139	-0.534435	SMR3A
9476	12082	0.505735	-0.534435	TMEM121
9477	12014	0.066565	-0.533853	TK2
9478	2752	0.567673	-0.53273	CUL2
9479	5280	0.550697	-0.53273	HOXD11
9480	6487	0.511338	-0.53273	LMTK2
9481	7070	0.535392	-0.53273	MDK
9482	10032	0.636089	-0.53273	RNF122
9483	10223	0.542825	-0.53273	RPL23AP22.....RPL23AP22
9484	13489	0.550582	-0.53273	ZNHIT3
9485	3881	0.56575	-0.531028	FAM178A
9486	4892	0.563612	-0.531028	GUCY1A3
9487	5877	0.56426	-0.531028	KARS
9488	8679	0.52841	-0.531028	PEF1
9489	9301	0.530179	-0.531028	PRKCA
9490	9817	0.519439	-0.531028	RBM17
9491	11161	0.542601	-0.531028	SMOX
9492	11447	0.585904	-0.531028	SSBP2
9493	5140	0.062254	-0.530531	HK3
9494	11825	0.0659398	-0.530531	TCL1A
9495	72	0.555454	-0.529329	ABHD5
9496	2960	0.543848	-0.529329	DCXR
9497	3169	0.553099	-0.529329	DMWD
9498	3932	0.523189	-0.529329	FAM76A
9499	4075	0.535165	-0.529329	FGF4
9500	4361	0.539056	-0.529329	GALNT14
9501	5066	0.534751	-0.529329	HIF1A
9502	5469	0.527323	-0.529329	IFITM2
9503	6126	0.55813	-0.529329	KLF13
9504	6343	0.574335	-0.529329	LDOC1
9505	8120	0.510398	-0.529329	NRP2
9506	12896	0.572394	-0.529329	VNN1
9507	3844	0.0624983	-0.528874	FAM115A.....LOC100294033
9508	10952	0.0608439	-0.528874	SLC27A3
9509	1763	0.527974	-0.527633	CCL23
9510	2665	0.522133	-0.527633	CSRNP3
9511	3653	0.523557	-0.527633	EPHB1
9512	4217	0.523938	-0.527633	FPGS
9513	4540	0.515976	-0.527633	GLI2
9514	6516	0.52923	-0.527633	LOC100506124.....TTC21B
9515	8254	0.531416	-0.527633	OGFR
9516	8695	0.511171	-0.527633	PEX1
9517	9476	0.553701	-0.527633	PSORS1C2
9518	49	0.552301	-0.525939	ABCC9
9519	2662	0.544075	-0.525939	CSPG5
9520	2843	0.531595	-0.525939	CYP2C18
9521	5360	0.551842	-0.525939	HSPA6
9522	7008	0.562139	-0.525939	MAZ
9523	8286	0.545512	-0.525939	OR10C1
9524	10539	0.543585	-0.525939	SCTR
9525	10646	0.529076	-0.525939	SERHL.....SERHL2
9526	10828	0.52592	-0.525939	SIX2
9527	11770	0.540229	-0.525939	TBCAP2.....TBCAP2
9528	12335	0.516467	-0.525939	TRABD
9529	12876	0.561744	-0.525939	VEGFC
9530	282	0.0627086	-0.525568	ADPGK
9531	10456	0.0604647	-0.525568	SARAF
9532	414	0.533385	-0.524249	AKR1C4
9533	1866	0.53719	-0.524249	CD4
9534	2501	0.521985	-0.524249	COX6B1P3.....COX6B1P3
9535	3882	0.560338	-0.524249	FAM179B
9536	4328	0.52279	-0.524249	GABRE.....MIR224.....MIR452
9537	4691	0.541034	-0.524249	GPNMB
9538	5034	0.56376	-0.524249	HERC3.....LOC101929134
9539	5300	0.554764	-0.524249	HPS6
9540	5781	0.561223	-0.524249	ISOC1
9541	6169	0.558643	-0.524249	KLK15
9542	7533	0.529022	-0.524249	MTMR1
9543	5196	0.0645255	-0.523919	HMGN1.....LOC101927733
9544	296	0.547394	-0.522561	ADRM1
9545	353	0.512193	-0.522561	AHDC1
9546	961	0.503566	-0.522561	ATP5SL
9547	2128	0.557835	-0.522561	CHAD
9548	2534	0.553567	-0.522561	CPOX
9549	4214	0.510092	-0.522561	FOXO4
9550	4367	0.549358	-0.522561	GALNT8
9551	7662	0.526286	-0.522561	MYOC
9552	8737	0.580316	-0.522561	PGK1
9553	10049	0.557632	-0.522561	RNF185.AS1
9554	12870	0.519298	-0.522561	VDAC1
9555	1701	0.500615	-0.520876	CCDC132
9556	3873	0.507679	-0.520876	FAM168A
9557	7288	0.538775	-0.520876	MLC1
9558	7810	0.530816	-0.520876	NDUFA2
9559	8010	0.555997	-0.520876	NOP14.AS1
9560	10967	0.527935	-0.520876	SLC2A4
9561	11020	0.520396	-0.520876	SLC41A3
9562	11345	0.560085	-0.520876	SPI1
9563	601	0.531115	-0.519194	AP1M2
9564	1319	0.559091	-0.519194	C10orf10
9565	2821	0.537612	-0.519194	CYP11A1
9566	5099	0.527966	-0.519194	HIST1H2BB
9567	9537	0.551212	-0.519194	PTPN14
9568	10789	0.555038	-0.519194	SI
9569	12601	0.521433	-0.519194	TUT1
9570	13060	0.505815	-0.519194	XIST
9571	7747	0.0624073	-0.518989	NBPF10.....NBPF11.....NBPF14.....NBPF15.....NBPF19.....NBPF20.....NBPF25P.....NBPF26.....NBPF8.....NBPF9
9572	12270	0.0605824	-0.518989	TOP1
9573	1545	0.546113	-0.517515	CACNA1H
9574	4087	0.55531	-0.517515	FGG
9575	4381	0.495062	-0.517515	GAREM
9576	6168	0.505269	-0.517515	KLK14
9577	6275	0.462842	-0.517515	LAG3
9578	6821	0.52817	-0.517515	LYL1
9579	10985	0.512118	-0.517515	SLC35A2
9580	12047	0.538808	-0.517515	TM6SF2
9581	51	0.50551	-0.515838	ABCD1P2.....ABCD1P2
9582	610	0.50992	-0.515838	AP3D1
9583	731	0.567217	-0.515838	ARHGAP4
9584	2361	0.529677	-0.515838	CNKSR2
9585	4285	0.532206	-0.515838	FYCO1
9586	4928	0.535917	-0.515838	H2BFS
9587	8586	0.523004	-0.515838	PCSK7
9588	8665	0.500057	-0.515838	PDYN
9589	8978	0.534963	-0.515838	PLXDC2
9590	9413	0.525449	-0.515838	PSCA
9591	9468	0.548567	-0.515838	PSMD9
9592	10103	0.515027	-0.515838	RP1.149A16.17
9593	10879	0.503856	-0.515838	SLC17A4
9594	11121	0.4882	-0.515838	SMAD9
9595	10897	0.0604277	-0.515716	SLC20A1
9596	1444	0.56727	-0.514165	C2orf54
9597	4153	0.549585	-0.514165	FMNL1
9598	4693	0.519264	-0.514165	GPR107
9599	7945	0.57584	-0.514165	NISCH
9600	9268	0.521966	-0.514165	PRDX3
9601	12760	0.501873	-0.514165	UPF3B
9602	12957	0.576877	-0.514165	WBP5
9603	13510	0.486073	-0.514165	ZXDA.....ZXDB
9604	900	0.525729	-0.512494	ATG14
9605	1060	0.550269	-0.512494	B9D2
9606	1469	0.482352	-0.512494	C5orf28
9607	1756	0.524067	-0.512494	CCL17
9608	2622	0.519667	-0.512494	CRYM
9609	4625	0.556672	-0.512494	GNPTAB
9610	5933	0.497813	-0.512494	KCNJ2
9611	7957	0.548863	-0.512494	NKX3.1
9612	8436	0.484138	-0.512494	PAGE4
9613	9481	0.514659	-0.512494	PSTPIP1
9614	9597	0.493354	-0.512494	PXMP2
9615	11620	0.49298	-0.512494	SUSD4
9616	3241	0.0589834	-0.512453	DOCK2
9617	11144	0.0621192	-0.512453	SMCO4
9618	1512	0.486495	-0.510826	C9orf9
9619	2323	0.517046	-0.510826	CLPP
9620	2595	0.514135	-0.510826	CROT
9621	3121	0.53405	-0.510826	DIRAS3
9622	6926	0.543981	-0.510826	MAP3K13
9623	8359	0.54216	-0.510826	OSBPL7
9624	8619	0.519094	-0.510826	PDE5A
9625	8638	0.0566207	-0.510826	PDHA2
9626	10337	0.512306	-0.510826	RREB1
9627	11970	0.528776	-0.510826	THRA
9628	411	0.524422	-0.50916	AKR1C1
9629	790	0.482402	-0.50916	ARMC7
9630	831	0.501288	-0.50916	ASAP1.IT1
9631	2524	0.546707	-0.50916	CPED1
9632	3352	0.505995	-0.50916	DUSP8.....LOC101927562
9633	4931	0.503933	-0.50916	H3F3A.....H3F3B.....MIR4738
9634	5064	0.561093	-0.50916	HIC1
9635	5892	0.521004	-0.50916	KBTBD4
9636	11	0.525074	-0.507498	AAMP
9637	398	0.521548	-0.507498	AKAP4
9638	554	0.522887	-0.507498	ANKRD49
9639	1054	0.541008	-0.507498	B4GALT3
9640	2813	0.500143	-0.507498	CYCSP33.....CYCSP33
9641	4056	0.474712	-0.507498	FFAR3.....GPR42
9642	4313	0.471951	-0.507498	GABBR1
9643	4506	0.49663	-0.507498	GIP
9644	4586	0.50794	-0.507498	GNA12
9645	6587	0.538165	-0.507498	LOC101928717.....SLC19A1
9646	8970	0.490586	-0.507498	PLS3
9647	9414	0.513704	-0.507498	PSD
9648	12447	0.529839	-0.507498	TROAP
9649	12471	0.530723	-0.507498	TSC2
9650	1141	0.492169	-0.505838	BCL2L10
9651	6006	0.525032	-0.505838	KHDRBS2
9652	6560	0.464305	-0.505838	LOC101060747.....PDPK1
9653	7316	0.537223	-0.505838	MMP13
9654	7719	0.516849	-0.505838	NAP1L1
9655	8138	0.510533	-0.505838	NSUN6
9656	8694	0.543771	-0.505838	PET112
9657	9950	0.500125	-0.505838	RGS7
9658	10228	0.549243	-0.505838	RPL27
9659	10364	0.491287	-0.505838	RSRC2
9660	12076	0.515504	-0.505838	TMEM106C
9661	12198	0.505201	-0.505838	TNFAIP6
9662	2163	0.518366	-0.504181	CHMP2A
9663	2956	0.482877	-0.504181	DCUN1D1
9664	3454	0.504812	-0.504181	EFHD1
9665	4889	0.515008	-0.504181	GUCA2A
9666	6314	0.504335	-0.504181	LASP1
9667	7633	0.503223	-0.504181	MYL6
9668	9659	0.509136	-0.504181	RAB3A
9669	12034	0.546197	-0.504181	TLR6
9670	12322	0.511013	-0.504181	TPSAB1.....TPSB2
9671	13115	0.510198	-0.504181	YWHAE
9672	12046	0.059572	-0.502728	TM6SF1
9673	3508	0.50893	-0.502527	EIF2S2
9674	3973	0.485539	-0.502527	FBN1
9675	3981	0.542754	-0.502527	FBXL18
9676	8854	0.506288	-0.502527	PIPOX
9677	10642	0.51966	-0.502527	SEPW1
9678	10876	0.488066	-0.502527	SLC17A1
9679	11318	0.563031	-0.502527	SPATA2
9680	13196	0.532442	-0.502527	ZFP2
9681	10532	0.055046	-0.501117	SCPEP1
9682	1711	0.527895	-0.500875	CCDC19
9683	2219	0.585132	-0.500875	CIB2
9684	3711	0.520245	-0.500875	ERMP1
9685	4515	0.542742	-0.500875	GJA5
9686	6000	0.544029	-0.500875	KDSR
9687	7265	0.519354	-0.500875	MIR7110.....PDIA5
9688	7776	0.524444	-0.500875	NCOA1
9689	8224	0.498262	-0.500875	OARD1
9690	8331	0.542209	-0.500875	OR7E111P.....OR7E111P
9691	8439	0.488036	-0.500875	PAIP1
9692	8722	0.485818	-0.500875	PFKL
9693	8754	0.498044	-0.500875	PHB
9694	8824	0.546872	-0.500875	PIK3C2A
9695	8831	0.48884	-0.500875	PIK3CG
9696	10118	0.503543	-0.500875	RP11.116O18.1
9697	10733	0.524031	-0.500875	SGK1
9698	11811	0.496298	-0.500875	TCERG1
9699	12146	0.516187	-0.500875	TMEM39B
9700	12545	0.522401	-0.500875	TTF2
9701	1981	0.501645	-0.499226	CDK5RAP1
9702	2086	0.488092	-0.499226	CEP70
9703	5959	0.558194	-0.499226	KCNQ1DN
9704	6079	0.506701	-0.499226	KIF22
9705	7197	0.53067	-0.499226	MICAL1
9706	7375	0.488959	-0.499226	MPG
9707	8101	0.504485	-0.499226	NR6A1
9708	10808	0.501926	-0.499226	SIM1
9709	6753	0.517413	-0.49758	LRRC41
9710	7479	0.484053	-0.49758	MSL1
9711	9221	0.504776	-0.49758	PPP3CB
9712	11109	0.49416	-0.49758	SLPI
9713	12413	0.522864	-0.49758	TRIM46
9714	13495	0.481164	-0.49758	ZRSR2
9715	9088	0.060275	-0.496298	POM121C
9716	772	0.553676	-0.495937	ARL15
9717	930	0.515267	-0.495937	ATP1B2
9718	1914	0.532114	-0.495937	CDC27
9719	3702	0.501007	-0.495937	ERGIC2
9720	3784	0.532071	-0.495937	EXT1
9721	4799	0.530384	-0.495937	GRIP2
9722	13022	0.534607	-0.495937	WNT10B
9723	5044	0.056472	-0.494696	HEXB
9724	5685	0.0551261	-0.494696	ING3
9725	463	0.531436	-0.494296	ALKBH4
9726	1563	0.527211	-0.494296	CADM1
9727	4365	0.4915	-0.494296	GALNT6
9728	5203	0.52993	-0.494296	HMGXB4
9729	5966	0.497166	-0.494296	KCNV1
9730	9961	0.517997	-0.494296	RHD
9731	12511	0.512181	-0.494296	TSPYL4
9732	12949	0.519089	-0.494296	WASF1
9733	13132	0.500069	-0.494296	ZBTB11
9734	1278	0.53416	-0.492658	BSPRY
9735	3060	0.533668	-0.492658	DGCR14.....TSSK2
9736	3085	0.472296	-0.492658	DHRS12
9737	3365	0.516496	-0.492658	DYNC1I2
9738	4047	0.527085	-0.492658	FERMT1
9739	6767	0.541573	-0.492658	LRRK1
9740	9037	0.511585	-0.492658	POGK
9741	12557	0.511526	-0.492658	TTR
9742	13263	0.0595621	-0.491501	ZNF148
9743	66	0.535202	-0.491023	ABHD14A.....ACY1
9744	503	0.509188	-0.491023	AMPD1
9745	3559	0.522735	-0.491023	ELL2
9746	6923	0.533083	-0.491023	MAP3K10
9747	10141	0.504285	-0.491023	RP11.649A18.7
9748	11114	0.502819	-0.491023	SMAD2
9749	4254	0.0605847	-0.489908	FTL
9750	928	0.53537	-0.48939	ATP1A3.....LOC101927137
9751	1309	0.511444	-0.48939	BTRC
9752	1487	0.490027	-0.48939	C7orf26
9753	3515	0.488928	-0.48939	EIF3F
9754	4330	0.47643	-0.48939	GABRG3
9755	6299	0.498775	-0.48939	LANCL1
9756	7970	0.552071	-0.48939	NMB
9757	9260	0.520978	-0.48939	PRDM16
9758	9590	0.484147	-0.48939	PVRL3
9759	9774	0.483951	-0.48939	RASAL1
9760	10161	0.487594	-0.48939	RP3.452M16.1
9761	11549	0.506453	-0.48939	STMN3
9762	11665	0.486288	-0.48939	SYT13
9763	12334	0.0588373	-0.488317	TRA2B
9764	2400	0.44148	-0.48776	COASY
9765	2851	0.491048	-0.48776	CYP2J2
9766	4324	0.516467	-0.48776	GABRB1
9767	5037	0.54309	-0.48776	HERC6
9768	6452	0.500333	-0.48776	LINC01136
9769	8008	0.494217	-0.48776	NOP10
9770	11189	0.460552	-0.48776	SNAPC4
9771	13180	0.51271	-0.48776	ZDHHC24
9772	8461	0.0605683	-0.486728	PAPD7
9773	12098	0.0579844	-0.486728	TMEM158
9774	12384	0.0587782	-0.486728	TRIB2
9775	2246	0.497695	-0.486133	CKMT2
9776	2605	0.488745	-0.486133	CRYAA
9777	3065	0.495635	-0.486133	DGCR8.....MIR1306
9778	4578	0.47523	-0.486133	GMIP
9779	7401	0.504948	-0.486133	MRE11A
9780	7716	0.528129	-0.486133	NAMPT
9781	7909	0.502309	-0.486133	NFKBIL1
9782	8710	0.498563	-0.486133	PEX7
9783	9347	0.494632	-0.486133	PROM1
9784	9645	0.458915	-0.486133	RAB26
9785	2483	0.0534014	-0.485142	CORO1C
9786	7472	0.056875	-0.485142	MSH2
9787	1216	0.470237	-0.484508	BMP4
9788	1792	0.451427	-0.484508	CCNL2
9789	2832	0.48111	-0.484508	CYP26A1
9790	2858	0.485451	-0.484508	CYP3A5
9791	2927	0.498831	-0.484508	DCAF6
9792	3120	0.506841	-0.484508	DIRAS2
9793	4543	0.547531	-0.484508	GLMN
9794	9629	0.499199	-0.484508	RAB11B
9795	10501	0.470343	-0.484508	SCGB1A1
9796	10572	0.481454	-0.484508	SEC14L5
9797	10604	0.472722	-0.484508	SEMA3A
9798	13455	0.055226	-0.483558	ZNF721
9799	447	0.530483	-0.482886	ALDH9A1
9800	719	0.49794	-0.482886	ARHGAP15.....LOC101928361
9801	1922	0.491019	-0.482886	CDC42BPB
9802	2694	0.522235	-0.482886	CTBP1
9803	3093	0.550023	-0.482886	DHX15
9804	5686	0.478552	-0.482886	ING4
9805	7357	0.497064	-0.482886	MON1B
9806	8178	0.511711	-0.482886	NUDT4.....NUDT4P1
9807	8301	0.463228	-0.482886	OR1E3.....OR1E3
9808	8827	0.526575	-0.482886	PIK3C3
9809	10650	0.473848	-0.482886	SERINC3
9810	10957	0.506058	-0.482886	SLC28A3
9811	12680	0.499643	-0.482886	UBE3B
9812	13063	0.51894	-0.482886	XKRY.....XKRY2
9813	636	0.488297	-0.481267	API5
9814	1297	0.48511	-0.481267	BTK
9815	1375	0.490264	-0.481267	C18orf8
9816	2166	0.530021	-0.481267	CHMP4A.....TM9SF1
9817	3581	0.408388	-0.481267	EMC6
9818	5409	0.511073	-0.481267	HYMAI
9819	7178	0.502411	-0.481267	MGC12488
9820	7252	0.507026	-0.481267	MIR6778.....SHMT1
9821	9317	0.45334	-0.481267	PRKG2
9822	11760	0.49585	-0.481267	TBC1D2B
9823	12861	0.515423	-0.481267	VBP1
9824	115	0.499988	-0.47965	ACAN
9825	293	0.510781	-0.47965	ADRB3
9826	3206	0.486777	-0.47965	DNAJC22
9827	5310	0.488034	-0.47965	HRH1
9828	6196	0.541588	-0.47965	KPNA2
9829	8641	0.475868	-0.47965	PDIA2
9830	8716	0.460031	-0.47965	PFDN4
9831	9340	0.495889	-0.47965	PRO2949
9832	9773	0.448597	-0.47965	RASA3
9833	11879	0.486537	-0.47965	TESK2
9834	12093	0.475081	-0.47965	TMEM147
9835	12275	0.486873	-0.47965	TOPBP1
9836	11224	0.0530922	-0.478823	SNRPN.....SNURF
9837	2159	0.475218	-0.478036	CHM
9838	2331	0.484836	-0.478036	CLTA
9839	3555	0.504087	-0.478036	ELK2AP
9840	3999	0.520928	-0.478036	FBXO38
9841	5914	0.502739	-0.478036	KCNE1L
9842	9681	0.500289	-0.478036	RABAC1
9843	10746	0.480725	-0.478036	SH2D2A
9844	11222	0.499303	-0.478036	SNRPF
9845	12050	0.49291	-0.478036	TM9SF1
9846	4629	0.0598085	-0.477249	GNS
9847	8036	0.0605676	-0.477249	NPC1
9848	417	0.485006	-0.476424	AKR7A3
9849	1525	0.463501	-0.476424	CA6
9850	4107	0.486656	-0.476424	FJX1
9851	5166	0.491709	-0.476424	HLA.E
9852	8601	0.520819	-0.476424	PDCD5
9853	9032	0.533487	-0.476424	PODXL
9854	10054	0.516637	-0.476424	RNF2
9855	10977	0.501409	-0.476424	SLC30A5
9856	11110	0.500464	-0.476424	SLTM
9857	386	0.500237	-0.474815	AK4.....LOC100507855
9858	1131	0.507874	-0.474815	BCHE
9859	4887	0.504193	-0.474815	GUCA1A
9860	5972	0.518049	-0.474815	KCTD17
9861	6317	0.489134	-0.474815	LATS1
9862	6405	0.49324	-0.474815	LILRP2
9863	6749	0.528611	-0.474815	LRRC37A2.....LRRC37A4P
9864	7170	0.523106	-0.474815	MGAM
9865	7302	0.46839	-0.474815	MLPH
9866	12121	0.427352	-0.474815	TMEM209
9867	12848	0.485059	-0.474815	VAMP8
9868	13282	0.504251	-0.474815	ZNF204P
9869	1449	0.491717	-0.473209	C3AR1
9870	2554	0.461997	-0.473209	CRADD
9871	5429	0.466875	-0.473209	ICMT
9872	6075	0.474736	-0.473209	KIF1C
9873	6929	0.556925	-0.473209	MAP3K2
9874	7334	0.491199	-0.473209	MMP9
9875	8273	0.49577	-0.473209	ONECUT2
9876	9461	0.539086	-0.473209	PSMD2
9877	9769	0.506125	-0.473209	RARS
9878	11076	0.567452	-0.473209	SLC8A1
9879	2235	0.0544432	-0.472543	CKAP2
9880	13002	0.0595792	-0.472543	WEE1
9881	439	0.514403	-0.471605	ALDH3A2
9882	492	0.529851	-0.471605	AMELX
9883	789	0.51205	-0.471605	ARMC6
9884	887	0.490437	-0.471605	ATF3
9885	1024	0.503972	-0.471605	AVL9
9886	1056	0.501373	-0.471605	B4GALT5
9887	2117	0.461697	-0.471605	CFLAR
9888	8069	0.519569	-0.471605	NPVF
9889	10683	0.509711	-0.471605	SERTAD2
9890	13442	0.463021	-0.471605	ZNF674
9891	11022	0.0517085	-0.47098	SLC43A3
9892	1092	0.500525	-0.470004	BARX1
9893	2416	0.467753	-0.470004	COL16A1
9894	4277	0.492639	-0.470004	FXYD1
9895	4558	0.478343	-0.470004	GLT8D1
9896	4626	0.496197	-0.470004	GNRH1
9897	5003	0.510095	-0.470004	HDAC6
9898	5899	0.47889	-0.470004	KCNA4
9899	8157	0.459351	-0.470004	NTSR1
9900	8976	0.496482	-0.470004	PLVAP
9901	10075	0.509385	-0.470004	RNFT1
9902	10579	0.493364	-0.470004	SEC24A
9903	10690	0.499873	-0.470004	SETD1A
9904	10812	0.487145	-0.470004	SIPA1L1
9905	11038	0.497734	-0.470004	SLC50A1
9906	12538	0.538542	-0.470004	TTC37
9907	1382	0.50009	-0.468405	C19orf57
9908	1551	0.487681	-0.468405	CACNB1
9909	2195	0.478734	-0.468405	CHRNB2
9910	2382	0.488442	-0.468405	CNR1
9911	5859	0.489818	-0.468405	JPH3
9912	5981	0.48935	-0.468405	KDELR2
9913	6717	0.476293	-0.468405	LRIG2
9914	7024	0.464657	-0.468405	MBTPS1
9915	7668	0.49523	-0.468405	MYOT
9916	8626	0.510876	-0.468405	PDE7B
9917	10055	0.480424	-0.468405	RNF208
9918	10750	0.484002	-0.468405	SH3BGR
9919	12011	0.517977	-0.468405	TJP2
9920	12178	0.512082	-0.468405	TMPRSS11E
9921	200	0.484648	-0.466809	ADA
9922	2517	0.518158	-0.466809	CPA4
9923	3082	0.443535	-0.466809	DHPS
9924	3845	0.484413	-0.466809	FAM117A
9925	4850	0.499028	-0.466809	GSTT2
9926	5647	0.476773	-0.466809	IL36RN
9927	6614	0.4849	-0.466809	LOC101930052.....LOC102724562.....MST1.....MST1L.....MST1P2
9928	7422	0.494835	-0.466809	MRPL28
9929	12403	0.457935	-0.466809	TRIM3
9930	9441	0.0529251	-0.466303	PSMB3
9931	13395	0.0504651	-0.466303	ZNF510
9932	199	0.48053	-0.465215	ACYP2.....LOC101927144
9933	1606	0.490795	-0.465215	CANT1
9934	2769	0.485951	-0.465215	CXADR
9935	10883	0.527698	-0.465215	SLC17A9
9936	11178	0.482832	-0.465215	SMYD3
9937	13317	0.463319	-0.465215	ZNF26
9938	2582	0.495224	-0.463624	CRISP3
9939	2861	0.486117	-0.463624	CYP46A1
9940	3318	0.495655	-0.463624	DST
9941	4384	0.488361	-0.463624	GAS1
9942	7557	0.478686	-0.463624	MTUS2
9943	7647	0.420613	-0.463624	MYO19
9944	7790	0.468538	-0.463624	NDC80
9945	8063	0.470681	-0.463624	NPRL2
9946	8795	0.482464	-0.463624	PI4KB
9947	10121	0.501837	-0.463624	RP11.209A2.1
9948	11008	0.490834	-0.463624	SLC38A6
9949	13176	0.520826	-0.463624	ZDHHC13
9950	13177	0.526043	-0.463624	ZDHHC14
9951	4830	0.0586415	-0.463198	GSK3B
9952	58	0.453175	-0.462035	ABCF3
9953	506	0.488652	-0.462035	AMPD3.....CAND1.11
9954	1733	0.505004	-0.462035	CCDC85B
9955	8534	0.521202	-0.462035	PCDHA10
9956	9914	0.534612	-0.462035	RFPL1S.....RFPL3S
9957	10145	0.448078	-0.462035	RP11.680F8.4
9958	11049	0.480426	-0.462035	SLC6A1
9959	11725	0.459851	-0.462035	TAPT1
9960	7723	0.0518271	-0.461648	NAPA
9961	531	0.506852	-0.460449	ANKH
9962	2205	0.497795	-0.460449	CHST15
9963	7844	0.450859	-0.460449	NDUFV1
9964	9265	0.485693	-0.460449	PRDM9
9965	11152	0.434361	-0.460449	SMG8
9966	1672	0.452913	-0.458866	CBL
9967	2853	0.445707	-0.458866	CYP2U1
9968	3606	0.486951	-0.458866	ENC1
9969	4723	0.454199	-0.458866	GPR27
9970	6256	0.503037	-0.458866	KRTAP1.1
9971	8466	0.474623	-0.458866	PAPPA2
9972	9277	0.486911	-0.458866	PRG2
9973	10186	0.500059	-0.458866	RPAP1
9974	12165	0.486531	-0.458866	TMEM87A
9975	13008	0.466932	-0.458866	WHSC1
9976	10469	0.471944	-0.457285	SAV1
9977	13040	0.0559915	-0.457015	WSB2
9978	2587	0.47938	-0.455706	CRLF2
9979	3558	0.4885	-0.455706	ELL
9980	3610	0.468119	-0.455706	ENG
9981	5374	0.484573	-0.455706	HSPE1.MOB4.....MOB4
9982	6233	0.473182	-0.455706	KRT34.....LOC100653049
9983	6602	0.455681	-0.455706	LOC101929550
9984	13236	0.0545176	-0.455476	ZMYM3
9985	2065	0.504974	-0.45413	CENPQ
9986	2811	0.494586	-0.45413	CYCS
9987	3346	0.465726	-0.45413	DUSP26
9988	5748	0.491271	-0.45413	IQGAP2
9989	8848	0.461608	-0.45413	PIP4K2A
9990	9118	0.465029	-0.45413	POU3F3
9991	9440	0.493671	-0.45413	PSMB2
9992	9825	0.503652	-0.45413	RBM34
9993	9907	0.460383	-0.45413	RFC3
9994	4304	0.0574107	-0.453938	G6PD
9995	22	0.473671	-0.452557	ABCA11P
9996	270	0.468263	-0.452557	ADIPOR2
9997	3765	0.441895	-0.452557	EXD3
9998	6322	0.466592	-0.452557	LBX1
9999	7207	0.479511	-0.452557	MID2
10000	7765	0.473903	-0.452557	NCF1
10001	8984	0.500443	-0.452557	PLXNB3
10002	10006	0.497959	-0.452557	RMND1
10003	727	0.490081	-0.450986	ARHGAP29
10004	6063	0.483138	-0.450986	KIDINS220
10005	7343	0.486357	-0.450986	MNX1
10006	7523	0.495194	-0.450986	MTG1
10007	8071	0.469109	-0.450986	NPY1R
10008	10722	0.486795	-0.450986	SFTPA1.....SFTPA2
10009	12219	0.454605	-0.450986	TNFSF12.....TNFSF12.TNFSF13
10010	12228	0.485966	-0.450986	TNIP1
10011	9417	0.0485764	-0.450871	PSEN1
10012	188	0.493561	-0.449417	ACTR3P2.....ACTR3P2
10013	344	0.459223	-0.449417	AGT
10014	819	0.442306	-0.449417	ARSB
10015	5695	0.49396	-0.449417	INPP1
10016	6378	0.470198	-0.449417	LGSN
10017	6421	0.485474	-0.449417	LIN7B
10018	7143	0.489235	-0.449417	METTL5
10019	7694	0.486403	-0.449417	NAA60
10020	7901	0.47556	-0.449417	NFIC
10021	8447	0.490822	-0.449417	PAK7
10022	8535	0.503523	-0.449417	PCDHA2
10023	8855	0.450798	-0.449417	PIR
10024	9224	0.452607	-0.449417	PPP4C
10025	12096	0.509753	-0.449417	TMEM151B
10026	5562	0.0541708	-0.449341	IGKV1OR2.108.....IGKV1OR2.108
10027	13498	0.0609152	-0.449341	ZSCAN18
10028	60	0.484076	-0.447851	ABCG2
10029	942	0.462732	-0.447851	ATP4A
10030	2920	0.447117	-0.447851	DCAF10
10031	4438	0.437883	-0.447851	GDAP1
10032	6809	0.509397	-0.447851	LXN
10033	7411	0.469691	-0.447851	MRPL13
10034	8299	0.474171	-0.447851	OR1E1
10035	8919	0.473879	-0.447851	PLCD1
10036	9069	0.447472	-0.447851	POLR2F
10037	9631	0.441559	-0.447851	RAB11FIP2
10038	10242	0.474936	-0.447851	RPL36
10039	11107	0.480038	-0.447851	SLMO2
10040	11245	0.493971	-0.447851	SNX4
10041	1978	0.475895	-0.446287	CDK5
10042	2184	0.470957	-0.446287	CHRM4
10043	2253	0.456634	-0.446287	CLCA1
10044	2624	0.479817	-0.446287	CRYZL1
10045	4000	0.472086	-0.446287	FBXO4
10046	4755	0.432103	-0.446287	GPS1
10047	5703	0.477258	-0.446287	INPP5J
10048	6195	0.457058	-0.446287	KPNA1
10049	10377	0.0509527	-0.446287	RTN4
10050	10792	0.0527035	-0.446287	SIDT1
10051	11776	0.496695	-0.446287	TBCEL
10052	12036	0.0511263	-0.446287	TLR8
10053	12674	0.466862	-0.446287	UBE2V1P9.....UBE2V1P9
10054	12792	0.441904	-0.446287	USP12
10055	12866	0.0577864	-0.444764	VCPIP1
10056	1880	0.508042	-0.444726	CD6
10057	5513	0.491399	-0.444726	IGFALS
10058	6978	0.492683	-0.444726	MARCHF5
10059	8346	0.481007	-0.444726	ORC5
10060	10021	0.441508	-0.444726	RND2
10061	11433	0.473801	-0.444726	SRSF10
10062	12123	0.47881	-0.444726	TMEM214
10063	12152	0.469005	-0.444726	TMEM5
10064	12187	0.465421	-0.444726	TMSB4X
10065	13370	0.435699	-0.444726	ZNF426
10066	1458	0.460376	-0.443167	C4BPB
10067	1816	0.427127	-0.443167	CCT5
10068	3449	0.443403	-0.443167	EFCC1
10069	5985	0.490992	-0.443167	KDM3A
10070	6034	0.464409	-0.443167	KIAA0513
10071	11360	0.472257	-0.443167	SPO11
10072	13477	0.458381	-0.443167	ZNF816.....ZNF816.ZNF321P
10073	622	0.0553245	-0.441724	APBA2
10074	2593	0.463521	-0.441611	CROCCP2
10075	3398	0.468477	-0.441611	EBP
10076	3535	0.462709	-0.441611	EIF4G3
10077	3731	0.491514	-0.441611	ESRP1
10078	6665	0.425874	-0.441611	LOC644172.....MAPK8IP1
10079	10277	0.470757	-0.441611	RPS10L
10080	11699	0.456982	-0.441611	TAF1C
10081	12420	0.474691	-0.441611	TRIM68
10082	12707	0.463478	-0.441611	UCHL3
10083	549	0.471977	-0.440057	ANKRD36
10084	1112	0.493364	-0.440057	BC069739
10085	2468	0.46404	-0.440057	COPS7A
10086	3740	0.430273	-0.440057	ETFB
10087	7514	0.437341	-0.440057	MTCH2
10088	10413	0.441619	-0.440057	S100A3
10089	11995	0.449403	-0.440057	TIMM44
10090	12872	0.422397	-0.440057	VDAC3
10091	1200	0.0540724	-0.438694	BLM
10092	507	0.466382	-0.438505	AMPH
10093	2879	0.488534	-0.438505	CYTH3
10094	5847	0.464118	-0.438505	JAK3
10095	9898	0.509965	-0.438505	RET
10096	11029	0.456737	-0.438505	SLC4A1
10097	12099	0.444017	-0.438505	TMEM159
10098	13404	0.452233	-0.438505	ZNF549
10099	7965	0.0568007	-0.437182	NLK
10100	461	0.495621	-0.436956	ALK
10101	2428	0.446579	-0.436956	COL4A3BP
10102	4895	0.454662	-0.436956	GUCY2C
10103	5161	0.460291	-0.436956	HLA.DRA
10104	6634	0.434931	-0.436956	LOC102724985.....PDXDC1
10105	7428	0.463791	-0.436956	MRPL4
10106	10591	0.464357	-0.436956	SECISBP2
10107	11263	0.414309	-0.436956	SORBS2
10108	13386	0.481333	-0.436956	ZNF471
10109	1357	0.486914	-0.435409	C16orf3
10110	7581	0.484011	-0.435409	MVP
10111	8709	0.453897	-0.435409	PEX6
10112	11933	0.435297	-0.435409	TGIF1
10113	12635	0.427755	-0.435409	UAP1L1
10114	13431	0.469324	-0.435409	ZNF639
10115	2474	0.0550177	-0.434166	COQ2
10116	5167	0.42852	-0.433865	HLA.F
10117	8193	0.420804	-0.433865	NUP214
10118	8940	0.436148	-0.433865	PLEKHB1
10119	10640	0.432644	-0.433865	SEPTIN.9
10120	11408	0.441882	-0.433865	SRGAP2.....SRGAP2B.....SRGAP2C
10121	12641	0.472964	-0.433865	UBA6
10122	11262	0.0535703	-0.432661	SORBS1
10123	1657	0.46157	-0.432323	CASR
10124	7526	0.46319	-0.432323	MTHFD2L
10125	7819	0.500074	-0.432323	NDUFAB1
10126	8160	0.490035	-0.432323	NUBP1
10127	9687	0.431171	-0.432323	RABGGTA
10128	11623	0.464187	-0.432323	SUV39H2
10129	2743	0.0503675	-0.431158	CTSS
10130	4341	0.0509748	-0.431158	GAGE1
10131	6590	0.0527625	-0.431158	LOC101928826.....TPT1
10132	262	0.452293	-0.430783	ADH1B
10133	367	0.4312	-0.430783	AIM1L
10134	530	0.441108	-0.430783	ANKFY1
10135	1169	0.452895	-0.430783	BEST1
10136	2229	0.452049	-0.430783	CISD1
10137	4243	0.44204	-0.430783	FSCN3
10138	4470	0.472271	-0.430783	GFRA1
10139	5479	0.445185	-0.430783	IFNA4
10140	5942	0.450492	-0.430783	KCNK12
10141	6610	0.479029	-0.430783	LOC101929864.....SLX1A.....SLX1B
10142	7450	0.462566	-0.430783	MRPS2
10143	8588	0.477799	-0.430783	PCYOX1
10144	9364	0.418134	-0.430783	PRPF6
10145	9521	0.500289	-0.430783	PTK7
10146	11199	0.495622	-0.430783	SNHG17
10147	11323	0.454096	-0.430783	SPATA5L1
10148	12211	0.487594	-0.430783	TNFRSF21
10149	12332	0.473657	-0.430783	TRA......YME1L1
10150	12891	0.460658	-0.430783	VIPR1
10151	1062	0.463542	-0.429246	BAAT
10152	7228	0.462097	-0.429246	MIR3656.....TRAPPC4
10153	7419	0.428626	-0.429246	MRPL22
10154	8826	0.471357	-0.429246	PIK3C2G
10155	9462	0.422624	-0.429246	PSMD3
10156	12444	0.433396	-0.429246	TRMU
10157	13192	0.426489	-0.429246	ZFC3H1
10158	13284	0.422017	-0.429246	ZNF205.AS1
10159	13428	0.414503	-0.429246	ZNF629
10160	471	0.419446	-0.427711	ALOX5
10161	690	0.47751	-0.427711	ARAF
10162	760	0.480221	-0.427711	ARID1A
10163	3095	0.432616	-0.427711	DHX29
10164	4062	0.433009	-0.427711	FGF1
10165	5765	0.450517	-0.427711	IRF9
10166	5855	0.46263	-0.427711	JMJD7.PLA2G4B.....PLA2G4B
10167	6631	0.420518	-0.427711	LOC102724364.....SEC22B
10168	175	0.449978	-0.426178	ACTL7A
10169	3961	0.493234	-0.426178	FASTKD2
10170	4249	0.456555	-0.426178	FSTL3
10171	4966	0.461327	-0.426178	HBA1.....HBA2
10172	5880	0.455375	-0.426178	KAT5
10173	6962	0.458773	-0.426178	MAPK8IP2
10174	9243	0.422706	-0.426178	PRAME
10175	9315	0.504711	-0.426178	PRKDC
10176	9923	0.471202	-0.426178	RFX4
10177	10411	0.458	-0.426178	S100A14
10178	11219	0.451178	-0.426178	SNRPD2
10179	3245	0.391622	-0.424648	DOCK6
10180	6455	0.485947	-0.424648	LINC01278
10181	6541	0.427666	-0.424648	LOC100996693.....SPEG
10182	8501	0.446185	-0.424648	PAX4
10183	10366	0.439646	-0.424648	RTCA
10184	10701	0.434941	-0.424648	SEZ6L
10185	12339	0.422708	-0.424648	TRAF1
10186	13069	0.460695	-0.424648	XPO1
10187	13232	0.487336	-0.424648	ZMIZ2
10188	2633	0.445521	-0.42312	CSF2
10189	2835	0.43709	-0.42312	CYP27B1
10190	10863	0.477315	-0.42312	SLC13A4
10191	11137	0.433129	-0.42312	SMC1A
10192	637	0.444627	-0.421594	APIP
10193	2635	0.451796	-0.421594	CSF2RB
10194	5779	0.428715	-0.421594	ISL1
10195	6138	0.476798	-0.421594	KLHDC2
10196	6770	0.420022	-0.421594	LRRTM2
10197	8896	0.464535	-0.421594	PLA2G2F
10198	12913	0.448929	-0.421594	VPS35
10199	1282	0.436859	-0.420071	BTBD1
10200	2097	0.427108	-0.420071	CERS4
10201	4134	0.472558	-0.420071	FLJ13224
10202	5020	0.459832	-0.420071	HECTD3
10203	7527	0.450584	-0.420071	MTHFR
10204	13097	0.451244	-0.420071	YIPF2
10205	13226	0.440539	-0.420071	ZKSCAN7
10206	13265	0.415392	-0.420071	ZNF155
10207	1466	0.46861	-0.41855	C5AR2
10208	1485	0.490617	-0.41855	C7
10209	2884	0.438804	-0.41855	DAAM2
10210	4210	0.411758	-0.41855	FOXN3.AS2
10211	6353	0.408426	-0.41855	LEPRE1
10212	7578	0.439198	-0.41855	MVB12B
10213	10283	0.444954	-0.41855	RPS14
10214	10805	0.46718	-0.41855	SIK3
10215	12209	0.433454	-0.41855	TNFRSF1A
10216	309	0.46178	-0.417032	AFF2
10217	1289	0.420432	-0.417032	BTF3
10218	1614	0.438087	-0.417032	CAPN15
10219	1648	0.448948	-0.417032	CASP4
10220	4301	0.457602	-0.417032	G6PC
10221	4462	0.415522	-0.417032	GFER
10222	5916	0.441672	-0.417032	KCNE4
10223	8673	0.460381	-0.417032	PDZRN4
10224	8814	0.42272	-0.417032	PIGL
10225	9227	0.416482	-0.417032	PPP4R4
10226	9666	0.396238	-0.417032	RAB40AL
10227	9676	0.474218	-0.417032	RAB7A
10228	10395	0.447854	-0.417032	RWDD3
10229	13003	0.472139	-0.417032	WFDC1
10230	5148	0.0483218	-0.416255	HLA.DOB
10231	20	0.425427	-0.415515	ABAT
10232	474	0.404592	-0.415515	ALPI
10233	718	0.440322	-0.415515	ARHGAP12
10234	1248	0.4206	-0.415515	BRAP
10235	2838	0.433218	-0.415515	CYP2A7
10236	3461	0.417166	-0.415515	EFNB1
10237	6086	0.388013	-0.415515	KIF2C
10238	6784	0.441474	-0.415515	LSM7
10239	7796	0.467287	-0.415515	NDOR1
10240	8688	0.441162	-0.415515	PENK
10241	9871	0.450455	-0.415515	REC8
10242	13384	0.423738	-0.415515	ZNF467
10243	5565	0.0478988	-0.414777	IGLC1.....IGLV3.10.....IGLV3.10
10244	2133	0.446023	-0.414001	CHCHD3
10245	4843	0.417452	-0.414001	GSTM2
10246	4872	0.455538	-0.414001	GTF3A
10247	5369	0.443965	-0.414001	HSPB8
10248	6708	0.429571	-0.414001	LRBA
10249	7372	0.444144	-0.414001	MPC2
10250	9168	0.437401	-0.414001	PPIP5K1
10251	12167	0.457251	-0.414001	TMEM8B
10252	13394	0.408388	-0.414001	ZNF507
10253	3564	0.392641	-0.41249	ELMO3
10254	4719	0.420642	-0.41249	GPR20
10255	6066	0.439092	-0.41249	KIF13B
10256	6623	0.431442	-0.41249	LOC101930578.....MRPS31P5.....THSD1
10257	7385	0.4345	-0.41249	MPP3
10258	10511	0.417717	-0.41249	SCML2
10259	12038	0.425081	-0.41249	TLX2
10260	136	0.440015	-0.41098	ACOT11
10261	219	0.435353	-0.41098	ADAM7
10262	1418	0.415309	-0.41098	C1R
10263	2653	0.447894	-0.41098	CSNK1E.....CSNK1E
10264	2825	0.468399	-0.41098	CYP19A1
10265	6318	0.430592	-0.41098	LAX1
10266	12143	0.426624	-0.41098	TMEM35
10267	264	0.441052	-0.409473	ADH5
10268	761	0.430237	-0.409473	ARID3A
10269	2135	0.436958	-0.409473	CHD1
10270	2264	0.391582	-0.409473	CLCN6
10271	3443	0.433969	-0.409473	EEF2
10272	3471	0.440173	-0.409473	EGFL8.....PPT2
10273	4151	0.466385	-0.409473	FLT4
10274	7730	0.426549	-0.409473	NAT1
10275	8634	0.472088	-0.409473	PDGFRA
10276	8885	0.455408	-0.409473	PKP2
10277	9787	0.421325	-0.409473	RASSF7
10278	10509	0.4646	-0.409473	SCMH1
10279	11693	0.449252	-0.409473	TAF11
10280	12691	0.426207	-0.409473	UBP1
10281	1547	0.432177	-0.407968	CACNA1S
10282	2239	0.41894	-0.407968	CKAP4
10283	5176	0.418271	-0.407968	HMBS
10284	6380	0.409534	-0.407968	LHFP
10285	8879	0.468261	-0.407968	PKMYT1
10286	12357	0.442559	-0.407968	TRAPPC11
10287	13024	0.422666	-0.407968	WNT16
10288	1523	0.0481929	-0.407418	CA5B
10289	12491	0.0478597	-0.407418	TSPAN13
10290	306	0.423692	-0.406466	AF198444
10291	697	0.44938	-0.406466	AREL1
10292	1632	0.395159	-0.406466	CARHSP1
10293	1712	0.403686	-0.406466	CCDC22
10294	1962	0.409542	-0.406466	CDK1
10295	2261	0.440796	-0.406466	CLCN3
10296	3353	0.413097	-0.406466	DUSP9
10297	3639	0.397599	-0.406466	EPB41L2
10298	4038	0.415719	-0.406466	FDPSP5.....FDPSP5
10299	5447	0.449708	-0.406466	IDO1
10300	5698	0.414116	-0.406466	INPP5A
10301	5865	0.402019	-0.406466	JUND
10302	8130	0.428136	-0.406466	NSG1
10303	9177	0.419153	-0.406466	PPM1H
10304	9603	0.433031	-0.406466	PYGB
10305	9924	0.442447	-0.406466	RFX5
10306	4717	0.0552084	-0.405953	GPR183
10307	856	0.443317	-0.404965	ASIC4
10308	892	0.442652	-0.404965	ATF6B.....TNXB
10309	4222	0.408918	-0.404965	FPR3
10310	4671	0.409251	-0.404965	GPATCH4
10311	6032	0.39133	-0.404965	KIAA0485
10312	8243	0.379341	-0.404965	OCRL
10313	8567	0.435517	-0.404965	PCLO
10314	8669	0.424463	-0.404965	PDZD8
10315	9978	0.0495046	-0.40449	RIBC2
10316	266	0.44472	-0.403467	ADH7
10317	4040	0.432129	-0.403467	FDXR
10318	4195	0.433827	-0.403467	FOXF1
10319	8411	0.447659	-0.403467	P4HTM
10320	9042	0.452211	-0.403467	POLB
10321	10157	0.422266	-0.403467	RP3.359N14.1
10322	10602	0.435593	-0.403467	SELPLG
10323	12877	0.400775	-0.403467	VENTX
10324	5471	0.445686	-0.401971	IFNA1
10325	9675	0.433672	-0.401971	RAB6B
10326	10553	0.431768	-0.401971	SDF4
10327	11328	0.438865	-0.401971	SPATS2L
10328	7279	0.0447643	-0.40157	MKNK1
10329	10643	0.049961	-0.40157	SERBP1
10330	2887	0.411992	-0.400478	DACH1
10331	3428	0.461128	-0.400478	EDN2
10332	3862	0.398046	-0.400478	FAM13C
10333	4172	0.416402	-0.400478	FNTA
10334	6495	0.436797	-0.400478	LOC100130331
10335	6940	0.467058	-0.400478	MAP4K2
10336	9148	0.418486	-0.400478	PPEF2
10337	10624	0.394096	-0.400478	SENP2
10338	116	0.0458396	-0.400114	ACAP1
10339	114	0.438741	-0.398986	ACADVL
10340	165	0.429812	-0.398986	ACTA1
10341	716	0.426016	-0.398986	ARHGAP10
10342	1348	0.400766	-0.398986	C14orf132
10343	4202	0.446712	-0.398986	FOXJ3
10344	6544	0.415472	-0.398986	LOC100996724.....LOC100996761.....LOC101929792.....LOC101930416.....PDE4DIP
10345	9092	0.440707	-0.398986	POMGNT1
10346	10613	0.0490617	-0.398659	SEMA4D
10347	2334	0.426219	-0.397497	CLTC.IT1
10348	3202	0.425512	-0.397497	DNAJC15
10349	3224	0.423788	-0.397497	DNM1
10350	5976	0.432494	-0.397497	KCTD5
10351	8762	0.421496	-0.397497	PHF11
10352	10126	0.39422	-0.397497	RP11.286E11.2
10353	10851	0.442964	-0.397497	SLC12A1
10354	11906	0.429836	-0.397497	TFDP2
10355	12286	0.408455	-0.397497	TOX4
10356	12380	0.447976	-0.397497	TRHDE
10357	12743	0.428366	-0.397497	UMPS
10358	1089	0.0491466	-0.397207	BANP
10359	101	0.435392	-0.39601	AC084219.3
10360	798	0.402919	-0.39601	ARMCX6
10361	1446	0.422993	-0.39601	C2orf72
10362	1986	0.441753	-0.39601	CDK8
10363	3062	0.420061	-0.39601	DGCR5
10364	3592	0.434126	-0.39601	EML2
10365	6721	0.464241	-0.39601	LRP10
10366	8060	0.424814	-0.39601	NPR1
10367	9381	0.414279	-0.39601	PRR5
10368	11638	0.406449	-0.39601	SYF2
10369	1100	0.444404	-0.394525	BAZ2A
10370	2962	0.428078	-0.394525	DDAH1
10371	6752	0.421441	-0.394525	LRRC40
10372	9043	0.414713	-0.394525	POLD1
10373	9331	0.475799	-0.394525	PRMT5
10374	9976	0.415121	-0.394525	RHOT2
10375	7778	0.047393	-0.394308	NCOA3
10376	361	0.422254	-0.393043	AHSP
10377	1350	0.430653	-0.393043	C14orf166
10378	1642	0.417491	-0.393043	CASK
10379	2476	0.38783	-0.393043	COQ4
10380	7354	0.400364	-0.393043	MOGAT2
10381	9999	0.411907	-0.393043	RLBP1
10382	10951	0.446578	-0.393043	SLC27A2
10383	12613	0.408069	-0.393043	TXN2
10384	1188	0.0486386	-0.392862	BID
10385	8991	0.0483787	-0.392862	PMEPA1
10386	2391	0.450323	-0.391562	CNTN6
10387	7195	0.408124	-0.391562	MICA
10388	7801	0.452906	-0.391562	NDRG4
10389	7888	0.39936	-0.391562	NF1
10390	8368	0.399569	-0.391562	OSMR
10391	8800	0.403998	-0.391562	PIBF1
10392	9524	0.392995	-0.391562	PTMS
10393	9831	0.388163	-0.391562	RBM48
10394	10215	0.388123	-0.391562	RPL18P10.....RPL18P10
10395	10834	0.379828	-0.391562	SKAP2
10396	10877	0.429209	-0.391562	SLC17A2
10397	13444	0.419895	-0.391562	ZNF682
10398	343	0.397698	-0.390084	AGRP
10399	1373	0.439689	-0.390084	C18orf25
10400	4744	0.417615	-0.390084	GPR87
10401	7032	0.452629	-0.390084	MCAM
10402	9275	0.404678	-0.390084	PREX2
10403	9369	0.389884	-0.390084	PRPS1L1
10404	4305	0.0472196	-0.389976	GAA
10405	486	0.410659	-0.388608	AMACR.....C1QTNF3.AMACR
10406	1592	0.423818	-0.388608	CAMK2G
10407	2193	0.404903	-0.388608	CHRNA9
10408	5171	0.405477	-0.388608	HLCS
10409	6856	0.392911	-0.388608	MAGEA1
10410	6917	0.423912	-0.388608	MAP2K2
10411	7536	0.428056	-0.388608	MTMR12
10412	7896	0.443507	-0.388608	NFE2
10413	8249	0.438993	-0.388608	OGDH
10414	8353	0.403894	-0.388608	OSBP2
10415	8997	0.395403	-0.388608	PMP2
10416	9504	0.371309	-0.388608	PTGER4P2.CDK2AP2P2
10417	242	0.412642	-0.387134	ADAT1
10418	331	0.410887	-0.387134	AGO1
10419	970	0.461899	-0.387134	ATP6V0E1
10420	2191	0.369105	-0.387134	CHRNA5
10421	2232	0.435279	-0.387134	CITED1
10422	3814	0.456664	-0.387134	FAAH
10423	4039	0.43541	-0.387134	FDX1
10424	4579	0.433349	-0.387134	GML
10425	5868	0.40285	-0.387134	KAL1
10426	8932	0.427326	-0.387134	PLEK
10427	9445	0.431517	-0.387134	PSMB7
10428	11225	0.378123	-0.387134	SNTA1
10429	11694	0.450897	-0.387134	TAF12
10430	12738	0.384419	-0.387134	ULBP2
10431	7431	0.0478449	-0.387098	MRPL42
10432	8255	0.043034	-0.387098	OGFRL1
10433	9551	0.0497203	-0.387098	PTPRCAP
10434	104	0.44613	-0.385662	ACAA1
10435	509	0.410591	-0.385662	AMZ2
10436	586	0.375947	-0.385662	ANXA6
10437	721	0.393234	-0.385662	ARHGAP19
10438	1322	0.361773	-0.385662	C10orf76
10439	1824	0.384872	-0.385662	CCZ1B
10440	2800	0.429679	-0.385662	CYB561D2
10441	4008	0.382978	-0.385662	FBXW11
10442	4059	0.44563	-0.385662	FGD1
10443	4359	0.382007	-0.385662	GALNT11
10444	9158	0.409689	-0.385662	PPIB
10445	9742	0.414321	-0.385662	RANBP6
10446	10846	0.412607	-0.385662	SLC10A1
10447	6315	0.0424919	-0.384229	LAT
10448	6972	0.0476604	-0.384229	MAPRE2
10449	134	0.40985	-0.384193	ACO2
10450	1643	0.427903	-0.384193	CASKIN2
10451	1818	0.441684	-0.384193	CCT6B
10452	2257	0.416354	-0.384193	CLCC1
10453	2652	0.408803	-0.384193	CSNK1E
10454	3151	0.40252	-0.384193	DLGAP4
10455	3331	0.405084	-0.384193	DTYMK
10456	6479	0.3852	-0.384193	LMNB1
10457	6906	0.409037	-0.384193	MANF
10458	8427	0.388891	-0.384193	PADI3
10459	10907	0.358886	-0.384193	SLC22A3
10460	13507	0.432007	-0.384193	ZW10
10461	8603	0.0473073	-0.382797	PDCD6IP
10462	4628	0.387793	-0.382726	GNRHR
10463	4874	0.413295	-0.382726	GTF3C2
10464	5061	0.4079	-0.382726	HHLA2
10465	5766	0.435798	-0.382726	IRF9.....RNF31
10466	6191	0.400743	-0.382726	KMT2D
10467	6564	0.398535	-0.382726	LOC101927086
10468	8514	0.395797	-0.382726	PBX2
10469	9267	0.411369	-0.382726	PRDX2
10470	269	0.0461419	-0.381368	ADIPOR1
10471	7722	0.0484499	-0.381368	NAP1L4
10472	1359	0.401628	-0.38126	C16orf58
10473	3154	0.391125	-0.38126	DLK2
10474	3406	0.456372	-0.38126	ECHDC3
10475	6215	0.39582	-0.38126	KRT15
10476	7211	0.374745	-0.38126	MIIP
10477	9368	0.409592	-0.38126	PRPS1
10478	11633	0.411501	-0.38126	SYBU
10479	12300	0.426551	-0.38126	TPCN1
10480	403	0.391503	-0.379797	AKAP8L
10481	1109	0.423417	-0.379797	BBS9
10482	4627	0.425535	-0.379797	GNRH2
10483	7423	0.423577	-0.379797	MRPL3
10484	10422	0.447335	-0.379797	S100P
10485	12055	0.403873	-0.379797	TMA7
10486	759	0.378944	-0.378336	ARHGEF9
10487	2188	0.399754	-0.378336	CHRNA2
10488	6010	0.420195	-0.378336	KHSRP
10489	7298	0.399435	-0.378336	MLLT4
10490	8271	0.373889	-0.378336	OMP
10491	10117	0.382698	-0.378336	RP11.114H24.6
10492	11615	0.447873	-0.378336	SUPT6H
10493	1673	0.0472041	-0.377091	CBLB
10494	12495	0.044354	-0.377091	TSPAN3
10495	209	0.389538	-0.376878	ADAM20
10496	1011	0.416819	-0.376878	AUH
10497	2221	0.442439	-0.376878	CIDEA
10498	2506	0.404487	-0.376878	COX7A2
10499	4832	0.402382	-0.376878	GSN.AS1
10500	5650	0.451981	-0.376878	IL4
10501	7784	0.377257	-0.376878	NCR2
10502	7845	0.398759	-0.376878	NDUFV2
10503	8900	0.390307	-0.376878	PLA2G5
10504	9011	0.391912	-0.376878	PNKP
10505	11243	0.425085	-0.376878	SNX29P2
10506	2399	0.401914	-0.375421	COA7
10507	2530	0.414645	-0.375421	CPNE1
10508	2762	0.41362	-0.375421	CUX2
10509	3236	0.401899	-0.375421	DNTTIP2
10510	3905	0.413314	-0.375421	FAM21A.....FAM21C.....LOC101930591
10511	4227	0.404455	-0.375421	FRK
10512	7714	0.423717	-0.375421	NAGPA
10513	7777	0.448605	-0.375421	NCOA2
10514	8378	0.430487	-0.375421	OTUD7B
10515	9706	0.400869	-0.375421	RAD51AP1
10516	10742	0.409934	-0.375421	SH2B1
10517	1221	0.0463752	-0.37425	BMP8B
10518	4029	0.046519	-0.37425	FCGRT
10519	12	0.386785	-0.373966	AANAT
10520	1524	0.424527	-0.373966	CA5BP1
10521	4021	0.368742	-0.373966	FCGR1A
10522	5243	0.403645	-0.373966	HNRNPUL1
10523	8238	0.418552	-0.373966	OCA2
10524	8342	0.416925	-0.373966	ORC1
10525	10480	0.427331	-0.373966	SCAMP1
10526	10887	0.399592	-0.373966	SLC19A1
10527	11683	0.379358	-0.373966	TACC3
10528	13026	0.403533	-0.373966	WNT2B
10529	13147	0.43987	-0.373966	ZBTB43
10530	500	0.427249	-0.372514	AMN
10531	1043	0.398021	-0.372514	B3GALT5
10532	1996	0.378548	-0.372514	CDKN2A
10533	3851	0.425246	-0.372514	FAM127B
10534	6225	0.422756	-0.372514	KRT20
10535	12589	0.395199	-0.372514	TUBGCP3
10536	939	0.416377	-0.371064	ATP2B4
10537	3662	0.421007	-0.371064	EPM2AIP1
10538	5716	0.421196	-0.371064	INTS1
10539	6662	0.401377	-0.371064	LOC51145
10540	11179	0.409629	-0.371064	SMYD5
10541	11282	0.366328	-0.371064	SOX2
10542	11976	0.39947	-0.371064	THUMPD1
10543	12547	0.395533	-0.371064	TTI2
10544	709	0.402635	-0.369615	ARFIP1
10545	2319	0.380328	-0.369615	CLNS1A
10546	2637	0.42596	-0.369615	CSF3R
10547	3237	0.403427	-0.369615	DOC2A
10548	4284	0.442172	-0.369615	FYB
10549	5443	0.38709	-0.369615	IDH3B
10550	7347	0.34851	-0.369615	MOB4
10551	7483	0.403009	-0.369615	MSMB
10552	8599	0.415889	-0.369615	PDCD2
10553	9569	0.386691	-0.369615	PTRH2
10554	12377	0.374398	-0.369615	TREM2
10555	148	0.414667	-0.368169	ACP6
10556	491	0.397531	-0.368169	AMDHD2.....CEMP1
10557	786	0.377111	-0.368169	ARMC1
10558	869	0.369252	-0.368169	ASPN
10559	1365	0.432418	-0.368169	C16orf95
10560	2452	0.404099	-0.368169	COMMD4
10561	3223	0.404491	-0.368169	DND1
10562	5628	0.406944	-0.368169	IL20RA
10563	7666	0.393411	-0.368169	MYOM1
10564	12813	0.39161	-0.368169	USP39
10565	1086	0.408176	-0.366725	BAMBI
10566	4121	0.400288	-0.366725	FKBP9
10567	6664	0.384271	-0.366725	LOC643733
10568	6921	0.41662	-0.366725	MAP2K7
10569	7101	0.402292	-0.366725	MED6
10570	7930	0.371474	-0.366725	NHP2P2.....NHP2P2
10571	11795	0.406437	-0.366725	TBX5
10572	12037	0.395622	-0.366725	TLX1
10573	13371	0.427881	-0.366725	ZNF428
10574	1865	0.0473599	-0.365775	CD3G
10575	6346	0.047018	-0.365775	LEF1
10576	707	0.380177	-0.365283	ARFGEF1
10577	1316	0.351755	-0.365283	BZRAP1
10578	1790	0.416876	-0.365283	CCNK
10579	2913	0.376698	-0.365283	DBI
10580	3109	0.378399	-0.365283	DIAPH2.AS1
10581	5187	0.401639	-0.365283	HMGB3
10582	5462	0.422118	-0.365283	IFIH1
10583	7486	0.427967	-0.365283	MSR1
10584	8275	0.370957	-0.365283	OPA3
10585	9058	0.391502	-0.365283	POLM
10586	9702	0.384706	-0.365283	RAD23A
10587	12370	0.0433737	-0.36437	TRBC1
10588	1044	0.389127	-0.363843	B3GAT1
10589	1664	0.4092	-0.363843	CATSPERB
10590	3014	0.361207	-0.363843	DECR1
10591	3124	0.403701	-0.363843	DISC1.....TSNAX.DISC1
10592	4446	0.338307	-0.363843	GDF3
10593	4640	0.400007	-0.363843	GOLGA8A
10594	6082	0.398998	-0.363843	KIF25
10595	7301	0.40264	-0.363843	MLNR
10596	7655	0.38096	-0.363843	MYO5A
10597	12965	0.371625	-0.363843	WDR13
10598	13219	0.379851	-0.363843	ZIC1
10599	8671	0.0473455	-0.362966	PDZK1IP1
10600	1997	0.378372	-0.362406	CDKN2AIP
10601	4372	0.372329	-0.362406	GALT
10602	4857	0.39579	-0.362406	GTF2B
10603	8139	0.415296	-0.362406	NSUN7
10604	10519	0.365381	-0.362406	SCN3B
10605	11481	0.361224	-0.362406	ST3GAL4
10606	11761	0.382968	-0.362406	TBC1D30
10607	12217	0.345931	-0.362406	TNFSF11
10608	2499	0.40194	-0.36097	COX6A2
10609	4396	0.381157	-0.36097	GATAD1
10610	5036	0.430375	-0.36097	HERC5
10611	6625	0.371025	-0.36097	LOC102723479
10612	6841	0.364175	-0.36097	MAB21L1.....MIR548F5
10613	7234	0.375903	-0.36097	MIR4691.....MIR7113.....NDUFS8
10614	7369	0.386471	-0.36097	MOSPD3
10615	7497	0.401059	-0.36097	MSX2
10616	7670	0.423134	-0.36097	MYOZ2
10617	10102	0.399555	-0.36097	RP1.130G2.1
10618	12411	0.364041	-0.36097	TRIM44
10619	3514	0.3678	-0.359536	EIF3E
10620	3921	0.368293	-0.359536	FAM53B
10621	4318	0.391067	-0.359536	GABRA1
10622	5413	0.393458	-0.359536	HYPM
10623	5852	0.388908	-0.359536	JMJD1C
10624	9321	0.380565	-0.359536	PRKX.....PRKY
10625	10298	0.396002	-0.359536	RPS27A
10626	11967	0.408433	-0.359536	THOC7
10627	1488	0.368679	-0.358105	C7orf43
10628	2094	0.37434	-0.358105	CERK
10629	2589	0.372191	-0.358105	CRMP1
10630	2768	0.36798	-0.358105	CX3CR1
10631	2889	0.424256	-0.358105	DAD1
10632	4331	0.369555	-0.358105	GABRP
10633	6049	0.406977	-0.358105	KIAA1279
10634	9944	0.388269	-0.358105	RGS2
10635	9957	0.396412	-0.358105	RHBDL1
10636	10893	0.406459	-0.358105	SLC1A4
10637	10939	0.35431	-0.358105	SLC25A4
10638	11679	0.404168	-0.358105	TAC1
10639	11690	0.375906	-0.358105	TADA3
10640	13376	0.343598	-0.358105	ZNF440
10641	1879	0.357755	-0.356675	CD5L
10642	2362	0.367734	-0.356675	CNN1
10643	2976	0.384691	-0.356675	DDR2
10644	4170	0.429756	-0.356675	FNDC4
10645	6197	0.379931	-0.356675	KPNA3
10646	8150	0.40431	-0.356675	NTN1
10647	9127	0.405143	-0.356675	POU6F1
10648	10266	0.417995	-0.356675	RPN2
10649	10823	0.384872	-0.356675	SIRT6
10650	2157	0.347143	-0.355247	CHKB.CPT1B.....CPT1B
10651	2161	0.368161	-0.355247	CHMP1A
10652	2204	0.379176	-0.355247	CHST12
10653	5820	0.358966	-0.355247	ITIH4
10654	7632	0.386211	-0.355247	MYL5
10655	9864	0.363414	-0.355247	RCOR1
10656	10936	0.386714	-0.355247	SLC25A36
10657	12551	0.392161	-0.355247	TTLL4
10658	2619	0.381692	-0.353822	CRYGD
10659	3303	0.369466	-0.353822	DSC1
10660	3978	0.410955	-0.353822	FBXL12
10661	4089	0.392976	-0.353822	FGL1
10662	4713	0.401803	-0.353822	GPR173
10663	7082	0.393394	-0.353822	MECR
10664	7531	0.354396	-0.353822	MTL5
10665	11194	0.370223	-0.353822	SNCG
10666	11787	0.364377	-0.353822	TBRG4
10667	12402	0.382137	-0.353822	TRIM29
10668	12988	0.360804	-0.353822	WDR62
10669	5357	0.0421162	-0.353197	HSPA4
10670	7713	0.0410308	-0.353197	NAGLU
10671	366	0.384387	-0.352398	AIM1
10672	597	0.373557	-0.352398	AP1AR
10673	5733	0.394434	-0.352398	IPO8
10674	7079	0.385271	-0.352398	MEAF6
10675	8890	0.365424	-0.352398	PLA2G15
10676	9689	0.391059	-0.352398	RABGGTB.....SNORD45A.....SNORD45B.....SNORD45C
10677	10777	0.35774	-0.352398	SHCBP1L
10678	12599	0.403687	-0.352398	TUSC2
10679	12783	0.373795	-0.352398	USB1
10680	13099	0.407895	-0.352398	YIPF4
10681	2027	0.0457241	-0.351809	CEBPA
10682	52	0.435644	-0.350977	ABCD2
10683	733	0.365396	-0.350977	ARHGAP5
10684	2087	0.393921	-0.350977	CEP72
10685	3320	0.377493	-0.350977	DSTNP1.....DSTNP1
10686	3622	0.367716	-0.350977	ENPP4
10687	8024	0.364836	-0.350977	NOVA1
10688	12652	0.405435	-0.350977	UBE2B
10689	6320	0.0455911	-0.350423	LBP
10690	1264	0.392889	-0.349557	BRINP1
10691	2020	0.399118	-0.349557	CEACAM21
10692	2168	0.408867	-0.349557	CHMP6
10693	6356	0.373345	-0.349557	LEPREL4
10694	6787	0.364574	-0.349557	LSR
10695	9014	0.401586	-0.349557	PNLIPRP2
10696	10782	0.389725	-0.349557	SHOC2
10697	11273	0.357109	-0.349557	SOX1
10698	11342	0.438846	-0.349557	SPG21
10699	11840	0.363555	-0.349557	TCRDV2.....TRDC.....TRDC.....YME1L1
10700	4137	0.360223	-0.34814	FLJ22184
10701	4144	0.402761	-0.34814	FLOT2
10702	4541	0.393387	-0.34814	GLI3
10703	6426	0.373943	-0.34814	LINC00260
10704	6618	0.368201	-0.34814	LOC101930112.....SPG7
10705	8294	0.374221	-0.34814	OR12D3.....OR5V1
10706	9399	0.380348	-0.34814	PRSS22
10707	10944	0.384327	-0.34814	SLC25A5
10708	10986	0.391076	-0.34814	SLC35A3
10709	11372	0.38507	-0.34814	SPRR1B
10710	13379	0.351556	-0.34814	ZNF444
10711	399	0.351516	-0.346725	AKAP5
10712	3759	0.344867	-0.346725	EVI5
10713	4873	0.352941	-0.346725	GTF3C1
10714	5367	0.379304	-0.346725	HSPB6
10715	6040	0.377865	-0.346725	KIAA0907
10716	6390	0.37942	-0.346725	LIFR
10717	8589	0.345321	-0.346725	PCYOX1L
10718	9228	0.389027	-0.346725	PPP5C
10719	9657	0.35767	-0.346725	RAB36
10720	10404	0.380138	-0.346725	RYR3
10721	10533	0.370783	-0.346725	SCRG1
10722	12906	0.389842	-0.346725	VPS13C
10723	528	0.385214	-0.345311	ANK3
10724	662	0.3914	-0.345311	APOH
10725	1662	0.380002	-0.345311	CATR1
10726	2405	0.344085	-0.345311	COG4
10727	4630	0.366403	-0.345311	GOLGA1
10728	5008	0.389028	-0.345311	HDGF
10729	5763	0.392322	-0.345311	IRF7
10730	6235	0.373783	-0.345311	KRT36
10731	6642	0.37799	-0.345311	LOC145678
10732	6851	0.385872	-0.345311	MAFB
10733	6974	0.421689	-0.345311	MAPT
10734	7475	0.352356	-0.345311	MSH5.SAPCD1.....SAPCD1
10735	7828	0.384773	-0.345311	NDUFB2.AS1
10736	8582	0.406631	-0.345311	PCSK1N
10737	11064	0.369489	-0.345311	SLC6A8
10738	12374	0.386282	-0.345311	TRDV3
10739	1423	0.0426193	-0.344898	C20orf24.....TGIF2.C20orf24
10740	2746	0.367312	-0.3439	CTSZ
10741	6523	0.391764	-0.3439	LOC100506571
10742	6578	0.365648	-0.3439	LOC101928274.....VSIG10
10743	7194	0.375193	-0.3439	MIA3
10744	11011	0.38227	-0.3439	SLC39A14
10745	12822	0.354214	-0.3439	USP7
10746	4488	0.349531	-0.34249	GH2
10747	5155	0.383743	-0.34249	HLA.DQB1
10748	9099	0.374896	-0.34249	PON2
10749	9356	0.333652	-0.34249	PRPF19
10750	12473	0.378777	-0.34249	TSC22D2
10751	13190	0.379256	-0.34249	ZFAND5
10752	10525	0.0420266	-0.342147	SCNM1.....TNFAIP8L2.SCNM1
10753	12030	0.0428552	-0.342147	TLR2
10754	68	0.323153	-0.341083	ABHD17B
10755	738	0.388534	-0.341083	ARHGDIG
10756	1734	0.361767	-0.341083	CCDC85C
10757	6521	0.36544	-0.341083	LOC100506504
10758	9878	0.40953	-0.341083	REEP4
10759	10231	0.364263	-0.341083	RPL27AP.....RPL27AP
10760	11055	0.352081	-0.341083	SLC6A15
10761	11355	0.386932	-0.341083	SPINK5
10762	11466	0.411412	-0.341083	SSUH2
10763	11640	0.354808	-0.341083	SYMPK
10764	1028	0.327452	-0.339677	AVPR1B
10765	1786	0.375498	-0.339677	CCNH
10766	2352	0.368872	-0.339677	CNDP2
10767	3721	0.367301	-0.339677	ERVH.6
10768	5127	0.379462	-0.339677	HIST1H4J
10769	6257	0.347119	-0.339677	KRTAP1.3
10770	6389	0.401376	-0.339677	LIF
10771	7567	0.346944	-0.339677	MUC5AC
10772	8039	0.38404	-0.339677	NPDC1
10773	9547	0.381604	-0.339677	PTPN9
10774	10112	0.362505	-0.339677	RP1.28C20.1
10775	3499	0.384063	-0.338274	EIF2AK2
10776	3607	0.364321	-0.338274	ENDOD1
10777	4125	0.369951	-0.338274	FKTN
10778	6882	0.416289	-0.338274	MAGIX
10779	6885	0.371516	-0.338274	MAGOHB
10780	6893	0.412913	-0.338274	MAML3
10781	8700	0.337353	-0.338274	PEX13
10782	9180	0.35554	-0.338274	PPP1CA
10783	11112	0.325693	-0.338274	SMA4
10784	12936	0.361812	-0.338274	VTCN1
10785	1404	0.383312	-0.336872	C1orf50
10786	2523	0.343209	-0.336872	CPEB3
10787	5136	0.376637	-0.336872	HJURP
10788	6700	0.384757	-0.336872	LPL
10789	9757	0.368617	-0.336872	RAPGEF3
10790	10210	0.354759	-0.336872	RPL15
10791	10486	0.358592	-0.336872	SCAND2P
10792	10498	0.341249	-0.336872	SCG2
10793	11296	0.329107	-0.336872	SP3P
10794	11957	0.379274	-0.336872	THEG
10795	179	0.385023	-0.335473	ACTN2
10796	580	0.358379	-0.335473	ANXA2P1
10797	3478	0.369268	-0.335473	EGR1
10798	3858	0.372969	-0.335473	FAM135A
10799	4244	0.353263	-0.335473	FSD1
10800	4912	0.36405	-0.335473	GYS1
10801	5245	0.372048	-0.335473	HNRNPUL2.....HNRNPUL2.BSCL2
10802	5288	0.3455	-0.335473	HPCA
10803	7104	0.363251	-0.335473	MED9
10804	7500	0.350284	-0.335473	MT1G
10805	7869	0.347417	-0.335473	NELL1
10806	7969	0.372064	-0.335473	NLRX1
10807	9409	0.388538	-0.335473	PRUNE2
10808	9755	0.351126	-0.335473	RAPGEF1
10809	2450	0.0417553	-0.335302	COMMD10
10810	2513	0.298208	-0.334075	CP
10811	4683	0.337037	-0.334075	GPI
10812	6511	0.369996	-0.334075	LOC100505498
10813	7612	0.330765	-0.334075	MYH13
10814	7698	0.35493	-0.334075	NAB1
10815	9623	0.349221	-0.334075	R3HCC1
10816	10566	0.343014	-0.334075	SEC13
10817	12273	0.370938	-0.334075	TOP3A
10818	4925	0.0446935	-0.333939	H2AFY
10819	295	0.364819	-0.332679	ADRBK2
10820	332	0.341655	-0.332679	AGO2.....CASC7.....CASC7.....DQ574852
10821	598	0.33305	-0.332679	AP1B1
10822	6483	0.369766	-0.332679	LMO3
10823	7155	0.39716	-0.332679	MFGE8
10824	8287	0.36185	-0.332679	OR10H1
10825	9530	0.351202	-0.332679	PTPLA
10826	11185	0.391661	-0.332679	SNAP91
10827	11313	0.349364	-0.332679	SPANXB1
10828	11599	0.375639	-0.332679	SULT1E1
10829	13136	0.373611	-0.332679	ZBTB18
10830	1215	0.365945	-0.331286	BMP3
10831	2215	0.357739	-0.331286	CHURC1.FNTB.....FNTB
10832	3192	0.379481	-0.331286	DNAJB4
10833	3316	0.313586	-0.331286	DSP
10834	5632	0.352837	-0.331286	IL22RA1
10835	7571	0.366763	-0.331286	MUC8
10836	9012	0.375289	-0.331286	PNLIP
10837	10120	0.348901	-0.331286	RP11.15P13.1
10838	10927	0.354064	-0.331286	SLC25A21
10839	12052	0.363219	-0.331286	TM9SF3
10840	12189	0.365497	-0.331286	TMUB2
10841	13491	0.362322	-0.331286	ZNRF4
10842	4505	0.0393111	-0.331218	GINS4
10843	4864	0.391126	-0.329894	GTF2H2B
10844	4967	0.381351	-0.329894	HBB
10845	7473	0.337522	-0.329894	MSH3
10846	7773	0.381954	-0.329894	NCKIPSD
10847	8561	0.321598	-0.329894	PCGF2
10848	8566	0.370292	-0.329894	PCK2
10849	10935	0.356719	-0.329894	SLC25A32
10850	10976	0.361066	-0.329894	SLC30A4
10851	12463	0.357934	-0.329894	TRPM8
10852	13175	0.362359	-0.329894	ZDHHC11.....ZDHHC11B
10853	13459	0.347621	-0.329894	ZNF749
10854	226	0.336104	-0.328504	ADAMTS2
10855	1933	0.380721	-0.328504	CDCA3
10856	6891	0.377602	-0.328504	MALT1
10857	7368	0.372312	-0.328504	MOSPD2
10858	7785	0.354875	-0.328504	NCR3
10859	8850	0.368052	-0.328504	PIP4K2C
10860	9150	0.369056	-0.328504	PPFIA2
10861	11471	0.403659	-0.328504	SSX2IP
10862	11664	0.382399	-0.328504	SYT12
10863	4883	0.356445	-0.327116	GTPBP6
10864	5247	0.369537	-0.327116	HOMER2
10865	6782	0.33462	-0.327116	LSM5
10866	8345	0.359082	-0.327116	ORC4
10867	8352	0.344003	-0.327116	OSBP
10868	9867	0.362067	-0.327116	RDH11
10869	11422	0.317792	-0.327116	SRPK3
10870	741	0.357826	-0.32573	ARHGEF10L
10871	1802	0.313621	-0.32573	CCR3
10872	3891	0.36722	-0.32573	FAM192A
10873	4897	0.332136	-0.32573	GUCY2F
10874	7088	0.387203	-0.32573	MED15
10875	7130	0.373425	-0.32573	METAP2
10876	8104	0.364695	-0.32573	NRBF2
10877	10059	0.358062	-0.32573	RNF24
10878	11464	0.308029	-0.32573	SSTR4
10879	12443	0.350718	-0.32573	TRMT61B
10880	811	0.337953	-0.324346	ARPC5L
10881	1042	0.329395	-0.324346	B3GALT4
10882	2445	0.348389	-0.324346	COLEC11
10883	4338	0.36128	-0.324346	GADD45B
10884	5322	0.3348	-0.324346	HS6ST1
10885	5491	0.372393	-0.324346	IFRD1
10886	9106	0.36574	-0.324346	POPDC3
10887	9758	0.37624	-0.324346	RAPGEF4
10888	865	0.350965	-0.322964	ASPA
10889	2220	0.37628	-0.322964	CIC
10890	3313	0.331245	-0.322964	DSG2
10891	5788	0.395032	-0.322964	ITFG2.....LOC100507424
10892	6867	0.330821	-0.322964	MAGEB1
10893	8538	0.358292	-0.322964	PCDHA5.....PCDHA6
10894	9307	0.351201	-0.322964	PRKCH
10895	11174	0.3222	-0.322964	SMUG1
10896	11393	0.38232	-0.322964	SPX
10897	11903	0.356161	-0.322964	TFCP2
10898	339	0.0435518	-0.321752	AGPAT5
10899	776	0.35974	-0.321584	ARL2BP
10900	2850	0.363166	-0.321584	CYP2F1
10901	3819	0.385077	-0.321584	FABP4
10902	6436	0.366876	-0.321584	LINC00563
10903	6466	0.357581	-0.321584	LLGL1
10904	7092	0.367395	-0.321584	MED22
10905	7096	0.345384	-0.321584	MED25
10906	7572	0.350686	-0.321584	MUL1
10907	7952	0.343439	-0.321584	NKTR
10908	8081	0.344846	-0.321584	NR1H2
10909	10457	0.374223	-0.321584	SARDH
10910	11350	0.321366	-0.321584	SPIN2A
10911	11733	0.328452	-0.321584	TAS2R1
10912	644	0.340033	-0.320205	APOA2
10913	1526	0.357896	-0.320205	CA7
10914	2464	0.337386	-0.320205	COPS3
10915	6988	0.343263	-0.320205	MARK4
10916	7950	0.324278	-0.320205	NKIRAS2
10917	10444	0.3286	-0.320205	SAMD4B
10918	13220	0.345351	-0.320205	ZIC3
10919	6330	0.0369863	-0.319064	LCP1
10920	7695	0.0413053	-0.319064	NAAA
10921	843	0.328872	-0.318829	ASCC2
10922	1113	0.37276	-0.318829	BC069756
10923	4143	0.323793	-0.318829	FLOT1
10924	5583	0.335663	-0.318829	IKBKAP
10925	6922	0.336964	-0.318829	MAP3K1
10926	9049	0.375277	-0.318829	POLDIP3.....RRP7B
10927	9095	0.352366	-0.318829	POMT2
10928	10496	0.360553	-0.318829	SCEL
10929	11227	0.344864	-0.318829	SNTB2
10930	11662	0.374644	-0.318829	SYT1
10931	12323	0.364738	-0.318829	TPSB2
10932	272	0.315906	-0.317454	ADK
10933	2527	0.358401	-0.317454	CPM
10934	3786	0.338161	-0.317454	EXTL1
10935	3804	0.284585	-0.317454	F2RL1
10936	4276	0.328526	-0.317454	FXR2
10937	4613	0.348499	-0.317454	GNG4
10938	4971	0.377253	-0.317454	HBEGF
10939	10937	0.34784	-0.317454	SLC25A37
10940	11295	0.318736	-0.317454	SP3
10941	11631	0.31009	-0.317454	SVIL
10942	416	0.365626	-0.316082	AKR7A2
10943	3116	0.341422	-0.316082	DIO2
10944	3205	0.360172	-0.316082	DNAJC2
10945	4886	0.332593	-0.316082	GTSE1.....TRMU
10946	8093	0.363348	-0.316082	NR2F6
10947	8312	0.339874	-0.316082	OR2H1
10948	8992	0.348452	-0.316082	PMF1
10949	10580	0.350871	-0.316082	SEC24B
10950	10704	0.346582	-0.316082	SF3A1
10951	10941	0.318165	-0.316082	SLC25A42
10952	11822	0.3741	-0.316082	TCFL5
10953	12541	0.346383	-0.316082	TTC4
10954	13110	0.332561	-0.316082	YTHDC2
10955	796	0.321516	-0.314711	ARMCX4
10956	7271	0.339688	-0.314711	MIS18BP1
10957	7806	0.319429	-0.314711	NDST4
10958	9144	0.347456	-0.314711	PPCDC
10959	9684	0.333599	-0.314711	RABEPK
10960	10375	0.365057	-0.314711	RTN2
10961	11036	0.36344	-0.314711	SLC4A7
10962	11279	0.317147	-0.314711	SOX15
10963	1154	0.365278	-0.313342	BCLAF1
10964	1241	0.329825	-0.313342	BPHL
10965	3199	0.357791	-0.313342	DNAJC11
10966	5129	0.353904	-0.313342	HIST2H2AA3.....HIST2H2AA4
10967	12075	0.332674	-0.313342	TMEM106B
10968	12812	0.370857	-0.313342	USP36
10969	13004	0.345888	-0.313342	WFDC2
10970	2010	0.354086	-0.311975	CDSN
10971	4092	0.363739	-0.311975	FH
10972	4734	0.331183	-0.311975	GPR50
10973	5111	0.346369	-0.311975	HIST1H3A
10974	5152	0.326905	-0.311975	HLA.DQA1
10975	7808	0.357621	-0.311975	NDUFA10
10976	8690	0.352263	-0.311975	PER2
10977	8846	0.319328	-0.311975	PINLYP
10978	9647	0.350552	-0.311975	RAB27B
10979	9894	0.374932	-0.311975	RER1
10980	10051	0.335504	-0.311975	RNF187
10981	10490	0.347525	-0.311975	SCARB1
10982	10529	0.326237	-0.311975	SCNN1G
10983	12398	0.385442	-0.311975	TRIM25
10984	12485	0.352208	-0.311975	TSKU
10985	378	0.350839	-0.31061	AK022030.....TROVE2
10986	1901	0.364536	-0.31061	CD97
10987	3652	0.372678	-0.31061	EPHA7
10988	5032	0.335991	-0.31061	HERC2P3.....LOC101930458
10989	9231	0.358899	-0.31061	PPP6R2
10990	10308	0.356302	-0.31061	RPS4XP3.....RPS4XP3
10991	10563	0.324655	-0.31061	SDS
10992	10583	0.305972	-0.31061	SEC31A
10993	11473	0.336747	-0.31061	SSX3.....SSX5.....SSX7
10994	13062	0.301821	-0.31061	XKR8
10995	11495	0.039472	-0.309712	STAB1
10996	294	0.355357	-0.309246	ADRBK1
10997	412	0.331043	-0.309246	AKR1C2.....LOC101930400
10998	1678	0.370196	-0.309246	CBR3
10999	2051	0.317136	-0.309246	CEND1
11000	3626	0.344288	-0.309246	ENTPD2
11001	5743	0.327308	-0.309246	IQCG
11002	5928	0.317359	-0.309246	KCNJ12.....KCNJ18.....LOC100996843
11003	9829	0.356969	-0.309246	RBM42
11004	10450	0.356053	-0.309246	SAP18
11005	10510	0.347116	-0.309246	SCML1
11006	11253	0.369105	-0.309246	SOCS2
11007	1148	0.312755	-0.307885	BCL3.....MIR8085
11008	1677	0.323708	-0.307885	CBR1
11009	8837	0.32178	-0.307885	PIK3R5
11010	9844	0.344789	-0.307885	RBP3
11011	10115	0.334834	-0.307885	RP1.8B22.1
11012	10197	0.305041	-0.307885	RPH3A
11013	10458	0.341325	-0.307885	SARM1
11014	11024	0.349755	-0.307885	SLC44A4
11015	11052	0.326326	-0.307885	SLC6A12
11016	11272	0.329381	-0.307885	SOWAHC
11017	11315	0.333003	-0.307885	SPARCL1
11018	11697	0.319858	-0.307885	TAF1A
11019	11769	0.350514	-0.307885	TBCA
11020	12633	0.330147	-0.307885	U2SURP
11021	67	0.328612	-0.306525	ABHD17A
11022	157	0.343697	-0.306525	ACSL4
11023	630	0.365163	-0.306525	APCS
11024	3959	0.359625	-0.306525	FASTK
11025	4235	0.356236	-0.306525	FRS2
11026	4434	0.309262	-0.306525	GCNT4
11027	4594	0.315404	-0.306525	GNAO1
11028	5484	0.334277	-0.306525	IFNAR1
11029	7290	0.316449	-0.306525	MLF1
11030	11612	0.348543	-0.306525	SUPT3H
11031	12583	0.316857	-0.306525	TUBB8P2.....TUBB8P2
11032	5347	0.0366929	-0.30573	HSP90AB1
11033	7051	0.0387879	-0.30573	MCM4
11034	1124	0.31655	-0.305167	BCAS1
11035	2914	0.340382	-0.305167	DBN1
11036	3416	0.345051	-0.305167	EDA2R
11037	5843	0.339328	-0.305167	JAG1
11038	6247	0.326992	-0.305167	KRT81
11039	6946	0.340383	-0.305167	MAP7D1
11040	7855	0.3504	-0.305167	NEDD9
11041	9397	0.325512	-0.305167	PRSS2
11042	11496	0.371459	-0.305167	STAB2
11043	13185	0.33174	-0.305167	ZDHHC8P1
11044	1955	0.0369038	-0.304407	CDH8
11045	1249	0.325464	-0.303811	BRCA1
11046	2316	0.33839	-0.303811	CLN5
11047	2651	0.329555	-0.303811	CSNK1D
11048	3239	0.382681	-0.303811	DOCK1
11049	3589	0.341433	-0.303811	EMILIN1
11050	4530	0.346712	-0.303811	GKN1
11051	4934	0.326346	-0.303811	HAB1
11052	4946	0.334082	-0.303811	HAND2.AS1
11053	5900	0.318907	-0.303811	KCNA5
11054	8950	0.329897	-0.303811	PLEKHO2
11055	11874	0.349364	-0.303811	TERF2IP
11056	12364	0.348296	-0.303811	TRAPPC6A
11057	12451	0.349844	-0.303811	TRPC2
11058	5422	0.343904	-0.302457	ICAM2
11059	5494	0.356024	-0.302457	IFT122.....LOC101927266
11060	6446	0.282326	-0.302457	LINC00894
11061	6630	0.328468	-0.302457	LOC102724250.....NBPF1.....NBPF10.....NBPF11.....NBPF14.....NBPF15.....NBPF19.....NBPF26
11062	8049	0.369304	-0.302457	NPIPA1.....NPIPA5.....NPIPB15.....NPIPB3.....NPIPB6.....PDXDC2P
11063	9805	0.331081	-0.302457	RBFOX2
11064	2925	0.305006	-0.301105	DCAF17
11065	4225	0.321186	-0.301105	FRAT2
11066	5785	0.351832	-0.301105	ITCH
11067	6679	0.32604	-0.301105	LOR
11068	7611	0.307919	-0.301105	MYH11
11069	8107	0.294035	-0.301105	NRD1
11070	8265	0.34243	-0.301105	OLFML2A
11071	8520	0.31434	-0.301105	PCBP2
11072	9247	0.352909	-0.301105	PRAMEF12
11073	11850	0.329289	-0.301105	TDRD1
11074	12892	0.318928	-0.301105	VIPR2
11075	13479	0.313215	-0.301105	ZNF83
11076	5510	0.0391036	-0.300446	IGF2BP2
11077	8496	0.0387318	-0.300446	PATZ1
11078	10593	0.0367608	-0.300446	SECTM1
11079	1354	0.315915	-0.299755	C14orf93
11080	1595	0.327622	-0.299755	CAMKK2
11081	3035	0.372286	-0.299755	DENND4A
11082	3295	0.316679	-0.299755	DRD3
11083	3594	0.31679	-0.299755	EML4
11084	4654	0.295742	-0.299755	GOSR2
11085	5053	0.319806	-0.299755	HGFAC
11086	6135	0.318118	-0.299755	KLF8
11087	7348	0.353242	-0.299755	MOBP
11088	7887	0.327119	-0.299755	NEUROG3
11089	9297	0.323355	-0.299755	PRKAR1AP.....PRKAR1AP
11090	10946	0.324875	-0.299755	SLC26A1
11091	11902	0.294686	-0.299755	TFB2M
11092	12431	0.31763	-0.299755	TRIT1
11093	203	0.0363836	-0.299129	ADAM12
11094	37	0.327665	-0.298406	ABCB8
11095	2958	0.332494	-0.298406	DCUN1D4
11096	4136	0.323275	-0.298406	FLJ21369
11097	7165	0.324391	-0.298406	MFSD5
11098	7998	0.332788	-0.298406	NOL12
11099	8021	0.343748	-0.298406	NOTCH3
11100	9532	0.328797	-0.298406	PTPLB
11101	10109	0.318963	-0.298406	RP1.263J7.1.....RPL7P27
11102	11311	0.361217	-0.298406	SPANXA1.....SPANXA2.....SPANXB1.....SPANXC
11103	11357	0.303839	-0.298406	SPINT2
11104	12610	0.336176	-0.298406	TXLNG
11105	12915	0.322821	-0.298406	VPS37C
11106	13204	0.336384	-0.298406	ZFPL1
11107	4320	0.038237	-0.297815	GABRA3
11108	425	0.323051	-0.297059	ALAD
11109	3147	0.350844	-0.297059	DLG4
11110	6797	0.32284	-0.297059	LTBP4
11111	8620	0.302358	-0.297059	PDE6A
11112	9293	0.353395	-0.297059	PRKACG
11113	11475	0.32502	-0.297059	ST13
11114	13397	0.308462	-0.297059	ZNF516
11115	273	0.35292	-0.295714	ADM
11116	606	0.286292	-0.295714	AP2M1
11117	3436	0.290885	-0.295714	EEF1A1P42
11118	3847	0.332665	-0.295714	FAM120A
11119	3910	0.340509	-0.295714	FAM35A
11120	4150	0.31551	-0.295714	FLT3LG
11121	4385	0.303523	-0.295714	GAS2
11122	6785	0.32242	-0.295714	LSM8
11123	6936	0.324934	-0.295714	MAP3K8
11124	8467	0.321211	-0.295714	PAPSS1
11125	12214	0.325329	-0.295714	TNFRSF8
11126	12615	0.345267	-0.295714	TXNDC9
11127	853	0.324297	-0.294371	ASH2L
11128	1781	0.33726	-0.294371	CCNE1
11129	2682	0.350092	-0.294371	CSTF3
11130	4357	0.32963	-0.294371	GALNT1
11131	5441	0.315113	-0.294371	IDH2
11132	5893	0.322318	-0.294371	KBTBD4.....PTPMT1
11133	7069	0.328223	-0.294371	MDH2
11134	7439	0.320963	-0.294371	MRPS10
11135	10797	0.315305	-0.294371	SIGLEC5
11136	11610	0.302963	-0.294371	SUPT16H
11137	12136	0.278366	-0.294371	TMEM258
11138	12958	0.324865	-0.294371	WBSCR16
11139	764	0.035998	-0.29388	ARID4B
11140	8876	0.0383082	-0.29388	PKIG
11141	1238	0.324128	-0.29303	BORA
11142	2413	0.325262	-0.29303	COL13A1
11143	2581	0.291573	-0.29303	CRISP2
11144	4203	0.316973	-0.29303	FOXK2
11145	5325	0.294657	-0.29303	HSD11B2
11146	5394	0.321868	-0.29303	HTR7
11147	6608	0.32218	-0.29303	LOC101929857.....LOC101929864.....SLX1A.....SLX1A.SULT1A3.....SLX1B.....SULT1A3.....SULT1A4
11148	8924	0.3004	-0.29303	PLCH2
11149	9874	0.331611	-0.29303	RECQL4
11150	9959	0.369847	-0.29303	RHCE.....RHD
11151	10504	0.312527	-0.29303	SCGB2A1
11152	608	0.37877	-0.29169	AP3B1
11153	2971	0.341898	-0.29169	DDN
11154	4233	0.325513	-0.29169	FRMPD4
11155	4775	0.316557	-0.29169	GRB7
11156	7805	0.332822	-0.29169	NDST3
11157	8732	0.304841	-0.29169	PGBD5
11158	10037	0.334266	-0.29169	RNF128
11159	10430	0.339687	-0.29169	SAA2.SAA4.....SAA4
11160	10568	0.289819	-0.29169	SEC14L1P1
11161	652	0.302909	-0.290352	APOBEC3F
11162	976	0.320058	-0.290352	ATP6V1D
11163	1434	0.334677	-0.290352	C2CD2
11164	3788	0.303439	-0.290352	EXTL3
11165	4921	0.314797	-0.290352	H2AFB1.....H2AFB2.....H2AFB3
11166	5508	0.291956	-0.290352	IGF2.AS
11167	6804	0.320147	-0.290352	LUC7L3
11168	7522	0.324218	-0.290352	MTFR1
11169	8196	0.348892	-0.290352	NUP50
11170	11917	0.335043	-0.290352	TFPI2
11171	12266	0.322382	-0.290352	TOMM34
11172	1479	0.311649	-0.289016	C6orf15
11173	5340	0.335714	-0.289016	HSDL2
11174	5975	0.333249	-0.289016	KCTD3
11175	6207	0.344083	-0.289016	KRI1
11176	7239	0.34741	-0.289016	MIR5193.....UBA7
11177	8880	0.352605	-0.289016	PKN1
11178	13346	0.310626	-0.289016	ZNF335
11179	13359	0.339766	-0.289016	ZNF384
11180	5675	0.0360346	-0.288658	IMPDH2
11181	3314	0.315524	-0.287682	DSG3
11182	3534	0.335307	-0.287682	EIF4G2
11183	3923	0.299101	-0.287682	FAM57A
11184	4947	0.321599	-0.287682	HAO1
11185	9326	0.330686	-0.287682	PRM1
11186	10437	0.299227	-0.287682	SAFB2
11187	10564	0.347453	-0.287682	SEBOX.....VTN
11188	11304	0.342702	-0.287682	SPAG4
11189	5561	0.0371023	-0.287357	IGKV1.37.....IGKV1.37.....IGKV1D.37.....IGKV1D.37
11190	8065	0.0344486	-0.287357	NPTN
11191	3131	0.309814	-0.28635	DKK1
11192	8226	0.338937	-0.28635	OAS2
11193	9483	0.31663	-0.28635	PTAFR
11194	13119	0.316968	-0.28635	YY1
11195	6617	0.0366198	-0.286057	LOC101930075.....PKD1
11196	8708	0.29055	-0.285019	PEX5L
11197	11182	0.0383481	-0.28476	SNAP23
11198	646	0.333609	-0.28369	APOB
11199	1034	0.333726	-0.28369	AZGP1P1
11200	1403	0.302188	-0.28369	C1orf35
11201	1577	0.29207	-0.28369	CALD1
11202	1766	0.296381	-0.28369	CCL27
11203	2126	0.309252	-0.28369	CH25H
11204	3466	0.319541	-0.28369	EFS
11205	3789	0.306285	-0.28369	EYA1
11206	6472	0.316247	-0.28369	LMAN2L
11207	7388	0.33226	-0.28369	MPPE1
11208	7582	0.328726	-0.28369	MX1
11209	7787	0.345635	-0.28369	NCS1
11210	7804	0.30828	-0.28369	NDST2.....ZSWIM8.AS1
11211	9087	0.316644	-0.28369	POM121.....POM121C
11212	1680	0.289631	-0.282363	CBS
11213	2854	0.324244	-0.282363	CYP2W1
11214	3086	0.315334	-0.282363	DHRS2
11215	4590	0.303224	-0.282363	GNAI1
11216	4800	0.282779	-0.282363	GRK1
11217	5730	0.331595	-0.282363	IPO4.....TM9SF1
11218	7373	0.306294	-0.282363	MPDU1
11219	7898	0.274652	-0.282363	NFE2L2
11220	10662	0.352209	-0.282363	SERPINB10
11221	1329	0.324714	-0.281038	C11orf30
11222	1751	0.327898	-0.281038	CCL11
11223	3385	0.317729	-0.281038	E2F3
11224	4909	0.346386	-0.281038	GYPB
11225	5359	0.307019	-0.281038	HSPA5
11226	5742	0.295183	-0.281038	IQCE
11227	6685	0.322066	-0.281038	LPAL2
11228	7549	0.318476	-0.281038	MTR
11229	10515	0.333574	-0.281038	SCN1B
11230	10954	0.315118	-0.281038	SLC27A6
11231	2473	0.288928	-0.279714	COQ10B
11232	3586	0.308067	-0.279714	EMD
11233	4676	0.322659	-0.279714	GPC4
11234	7580	0.290885	-0.279714	MVK
11235	7651	0.297969	-0.279714	MYO1D
11236	10497	0.328685	-0.279714	SCFD1
11237	10627	0.345165	-0.279714	SENP5
11238	11843	0.30318	-0.279714	TCTN2
11239	12080	0.323789	-0.279714	TMEM115
11240	12397	0.295671	-0.279714	TRIM24
11241	13126	0.319807	-0.279714	ZBED4
11242	470	0.322109	-0.278392	ALOX15B
11243	3180	0.270786	-0.278392	DNAH9
11244	4184	0.37263	-0.278392	FOXA1
11245	4491	0.311832	-0.278392	GHRH
11246	4735	0.305665	-0.278392	GPR52
11247	5731	0.312195	-0.278392	IPO5
11248	7456	0.31776	-0.278392	MRPS33
11249	8562	0.310596	-0.278392	PCGF3
11250	9850	0.330218	-0.278392	RC3H1
11251	3857	0.0367019	-0.278295	FAM134C
11252	934	0.29953	-0.277072	ATP2A2
11253	1541	0.304111	-0.277072	CACNA1D
11254	3464	0.283357	-0.277072	EFR3A
11255	3474	0.325081	-0.277072	EGLN1
11256	8274	0.305774	-0.277072	OPA1
11257	8645	0.28475	-0.277072	PDK1
11258	9450	0.293354	-0.277072	PSMC3
11259	10004	0.324862	-0.277072	RMDN3
11260	10454	0.30261	-0.277072	SAR1A
11261	10493	0.293803	-0.277072	SCCPDH
11262	11939	0.328068	-0.277072	TGM5
11263	12587	0.318595	-0.277072	TUBG2
11264	13152	0.288794	-0.277072	ZBTB7A
11265	12486	0.0337136	-0.277008	TSN
11266	5582	0.306208	-0.275754	IK.....TMCO6
11267	6180	0.310256	-0.275754	KLRC3
11268	7701	0.302668	-0.275754	NABP2
11269	11203	0.296485	-0.275754	SNORA21
11270	11482	0.306522	-0.275754	ST3GAL5
11271	11982	0.323639	-0.275754	TIAM1
11272	11728	0.035726	-0.275721	TARDBP
11273	663	0.325919	-0.274437	APOL1
11274	1646	0.297082	-0.274437	CASP2
11275	2789	0.311167	-0.274437	CXorf36
11276	6814	0.322985	-0.274437	LY6G6D.....LY6G6F
11277	8379	0.303818	-0.274437	OVGP1
11278	8945	0.326047	-0.274437	PLEKHG6
11279	10556	0.315449	-0.274437	SDHAP1.....SDHAP2
11280	10794	0.312804	-0.274437	SIGIRR
11281	10700	0.0358416	-0.273154	SETX
11282	6158	0.307888	-0.273122	KLHL36
11283	6364	0.29448	-0.273122	LGALS14
11284	7320	0.304124	-0.273122	MMP17
11285	9589	0.298273	-0.273122	PVRL2
11286	10710	0.313967	-0.273122	SF3B4
11287	12663	0.296346	-0.273122	UBE2I
11288	12859	0.305306	-0.273122	VAV3
11289	6482	0.032122	-0.271873	LMO2
11290	167	0.320758	-0.271809	ACTB
11291	253	0.301844	-0.271809	ADCY9
11292	2216	0.315484	-0.271809	CIAO1
11293	3197	0.280323	-0.271809	DNAJC1
11294	4176	0.287551	-0.271809	FOLH1B
11295	5431	0.311013	-0.271809	ICOSLG
11296	6113	0.29661	-0.271809	KIR3DX1
11297	9598	0.317284	-0.271809	PXMP4
11298	10460	0.295815	-0.271809	SARS2
11299	11647	0.323986	-0.271809	SYNE1
11300	12596	0.279062	-0.271809	TULP2
11301	2243	0.0353709	-0.270593	CKLF.....CKLF.CMTM1
11302	8968	0.0368761	-0.270593	PLP2
11303	9391	0.0373505	-0.270593	PRRG4
11304	1713	0.291073	-0.270497	CCDC25
11305	2998	0.327249	-0.270497	DDX4
11306	3057	0.331323	-0.270497	DFNB31
11307	3820	0.308671	-0.270497	FABP5
11308	5490	0.285553	-0.270497	IFNW1
11309	6104	0.315023	-0.270497	KIR2DS1
11310	6961	0.299497	-0.270497	MAPK8IP1
11311	6997	0.267163	-0.270497	MAT1A
11312	7129	0.341101	-0.270497	METAP1
11313	7735	0.299529	-0.270497	NAT8B
11314	8667	0.268691	-0.270497	PDZD3
11315	8865	0.284111	-0.270497	PIWIL1
11316	10084	0.316691	-0.270497	RNPEPL1
11317	11317	0.306833	-0.270497	SPATA1
11318	800	0.290189	-0.269187	ARNT2
11319	1018	0.298472	-0.269187	AURKC
11320	1380	0.28653	-0.269187	C19orf53
11321	2031	0.306142	-0.269187	CEBPE
11322	3596	0.33144	-0.269187	EMP2
11323	4054	0.309506	-0.269187	FEZF2
11324	4786	0.276194	-0.269187	GRID2
11325	4913	0.289904	-0.269187	GYS2
11326	7623	0.331511	-0.269187	MYH9
11327	7858	0.333136	-0.269187	NEFM
11328	8581	0.28081	-0.269187	PCSK1
11329	9157	0.281015	-0.269187	PPIAP21.....PPIAP21
11330	9713	0.29791	-0.269187	RAD54L2
11331	10908	0.3048	-0.269187	SLC22A4
11332	12527	0.320406	-0.269187	TTC18
11333	5523	0.0343076	-0.268039	IGH.....IGHA1.....IGHA2
11334	2426	0.29963	-0.267879	COL4A2
11335	3726	0.28421	-0.267879	ESM1
11336	3738	0.298778	-0.267879	ETF1
11337	8463	0.285708	-0.267879	PAPOLB
11338	8776	0.309361	-0.267879	PHKG1
11339	9316	0.287666	-0.267879	PRKG1
11340	9707	0.333238	-0.267879	RAD51B
11341	9840	0.279178	-0.267879	RBMX2
11342	10096	0.342636	-0.267879	ROR2
11343	11573	0.31048	-0.267879	STX3
11344	13341	0.29947	-0.267879	ZNF324B
11345	10712	0.0293909	-0.266764	SFI1
11346	387	0.289216	-0.266573	AK5
11347	8327	0.301947	-0.266573	OR7A17
11348	8833	0.266816	-0.266573	PIK3R1
11349	9891	0.296875	-0.266573	REPIN1
11350	924	0.304701	-0.265268	ATP13A2
11351	1973	0.325513	-0.265268	CDK20
11352	6938	0.311009	-0.265268	MAP4
11353	7305	0.323321	-0.265268	MLXIP
11354	7467	0.304163	-0.265268	MS4A5
11355	11842	0.293422	-0.265268	TCTN1
11356	13055	0.289304	-0.265268	XCL1
11357	13077	0.288736	-0.265268	XRCC4
11358	410	0.280869	-0.263966	AKR1B10
11359	1224	0.300096	-0.263966	BMPR2
11360	1313	0.277246	-0.263966	BUD31
11361	1719	0.281639	-0.263966	CCDC47
11362	1820	0.301446	-0.263966	CCT8
11363	1990	0.265357	-0.263966	CDKL2
11364	3888	0.317951	-0.263966	FAM189A1
11365	3940	0.346275	-0.263966	FAM96B
11366	5356	0.314123	-0.263966	HSPA2
11367	9433	0.301616	-0.263966	PSMA2
11368	13343	0.300237	-0.263966	ZNF330
11369	221	0.0359083	-0.26295	ADAM9
11370	2909	0.299878	-0.262664	DBET.....DUX4.....DUX4L1.....DUX4L2.....DUX4L24.....DUX4L3.....DUX4L4.....DUX4L5.....DUX4L6.....DUX4L7.....DUX4L8.....LOC100288289.....LOC100291626.....LOC652301
11371	3517	0.296971	-0.262664	EIF3H
11372	8809	0.319495	-0.262664	PIGC
11373	8969	0.278233	-0.262664	PLS1
11374	10358	0.290756	-0.262664	RSF1
11375	11687	0.305853	-0.262664	TACR3
11376	10478	0.0360249	-0.261682	SCAF8
11377	3194	0.289897	-0.261365	DNAJB6
11378	4167	0.315927	-0.261365	FNBP4
11379	4860	0.279294	-0.261365	GTF2F1
11380	6520	0.312385	-0.261365	LOC100506469
11381	6774	0.290871	-0.261365	LSG1
11382	6998	0.294321	-0.261365	MAT2A
11383	7253	0.299665	-0.261365	MIR6787.....SLC16A3
11384	7977	0.270051	-0.261365	NME5
11385	8338	0.292145	-0.261365	OR7E37P
11386	9561	0.327428	-0.261365	PTPRN2
11387	12113	0.279074	-0.261365	TMEM187
11388	118	0.294227	-0.260067	ACAT1
11389	3115	0.290195	-0.260067	DIO1
11390	3399	0.293172	-0.260067	ECD
11391	5486	0.306711	-0.260067	IFNB1
11392	6241	0.316438	-0.260067	KRT6A.....KRT6B.....KRT6C
11393	12795	0.321722	-0.260067	USP16
11394	288	0.259328	-0.258771	ADRA2A
11395	2910	0.272293	-0.258771	DBF4
11396	3852	0.31454	-0.258771	FAM129A
11397	4476	0.296377	-0.258771	GGA3
11398	7517	0.290668	-0.258771	MTERF1
11399	9430	0.277093	-0.258771	PSIP1
11400	10110	0.30307	-0.258771	RP1.263J7.2
11401	10392	0.299499	-0.258771	RWDD1
11402	12238	0.306156	-0.258771	TNNC2
11403	12637	0.263224	-0.258771	UBA2
11404	13121	0.289347	-0.258771	ZAK
11405	4271	0.0323902	-0.257887	FUT8
11406	656	0.273838	-0.257476	APOC1
11407	959	0.308239	-0.257476	ATP5O
11408	1285	0.291268	-0.257476	BTBD3
11409	1467	0.258071	-0.257476	C5orf15
11410	1749	0.294879	-0.257476	CCKBR
11411	3916	0.294861	-0.257476	FAM47E.....FAM47E.STBD1.....STBD1
11412	5737	0.260041	-0.257476	IPW.....LOC101930404.....PWARSN.....SNORD107.....SNORD115.13.....SNORD115.26.....SNORD115.7.....SNORD116.22.....SNORD116.28.....SNORD116.4.....SNRPN
11413	5905	0.27724	-0.257476	KCNB2
11414	6860	0.266391	-0.257476	MAGEA12
11415	6903	0.28434	-0.257476	MAN2C1
11416	8859	0.274145	-0.257476	PITPNM1
11417	8916	0.292676	-0.257476	PLCB2
11418	9407	0.283707	-0.257476	PRTN3
11419	10479	0.283993	-0.257476	SCAI
11420	12664	0.252749	-0.257476	UBE2J1
11421	1059	0.262295	-0.256183	B9D1
11422	2179	0.275178	-0.256183	CHRD
11423	3795	0.299058	-0.256183	EZR
11424	6863	0.26111	-0.256183	MAGEA4
11425	9998	0.262899	-0.256183	RITA1
11426	11988	0.257954	-0.256183	TIMM10
11427	12173	0.280291	-0.256183	TMOD1.....TSTD2
11428	12916	0.263476	-0.256183	VPS39
11429	286	0.265735	-0.254892	ADRA1B
11430	2672	0.288725	-0.254892	CST4
11431	3582	0.265189	-0.254892	EMC7
11432	3752	0.279821	-0.254892	ETV5
11433	5953	0.282435	-0.254892	KCNMB4
11434	8263	0.31749	-0.254892	OLFM4
11435	9250	0.285284	-0.254892	PRB4
11436	12160	0.285922	-0.254892	TMEM62
11437	12378	0.305357	-0.254892	TREML2
11438	12333	0.0315808	-0.254106	TRA2A
11439	325	0.261026	-0.253603	AGFG1
11440	3645	0.283692	-0.253603	EPB42
11441	3930	0.271785	-0.253603	FAM66D
11442	6211	0.296229	-0.253603	KRT10
11443	8064	0.29207	-0.253603	NPRL3
11444	13113	0.27534	-0.253603	YTHDF3
11445	631	0.289162	-0.252315	APEH
11446	860	0.273464	-0.252315	ASMTL
11447	1707	0.269917	-0.252315	CCDC176
11448	1718	0.304574	-0.252315	CCDC40
11449	2134	0.289186	-0.252315	CHCHD7
11450	2511	0.287649	-0.252315	COX7C
11451	3075	0.292699	-0.252315	DGKZ
11452	5869	0.247174	-0.252315	KALP.....KALP
11453	6279	0.310253	-0.252315	LALBA
11454	9843	0.26809	-0.252315	RBP1
11455	11629	0.283065	-0.252315	SV2C
11456	12170	0.296203	-0.252315	TMF1
11457	11971	0.0297976	-0.251593	THRAP3
11458	1432	0.268913	-0.251029	C22orf31
11459	3879	0.267546	-0.251029	FAM174B
11460	5848	0.292426	-0.251029	JAKMIP2
11461	7853	0.281764	-0.251029	NEDD4L
11462	8357	0.308801	-0.251029	OSBPL2
11463	8812	0.281187	-0.251029	PIGH
11464	9102	0.282383	-0.251029	POP4
11465	9259	0.257559	-0.251029	PRDM14
11466	9762	0.295626	-0.251029	RAPSN
11467	10557	0.260774	-0.251029	SDHB
11468	11998	0.263533	-0.251029	TIMM8B
11469	12917	0.256074	-0.251029	VPS41
11470	11715	0.0321121	-0.250339	TALDO1
11471	363	0.277487	-0.249744	AIDA
11472	1681	0.265794	-0.249744	CBWD1.....CBWD2.....CBWD3.....CBWD5.....CBWD6.....CBWD7.....LOC101060578
11473	2796	0.278326	-0.249744	CXXC4
11474	3233	0.314484	-0.249744	DNPEP
11475	4706	0.295155	-0.249744	GPR15
11476	7062	0.286527	-0.249744	MCTP2
11477	11385	0.28153	-0.249744	SPTBN1
11478	1165	0.292687	-0.248461	BEAN1
11479	4145	0.278798	-0.248461	FLRT1
11480	13056	0.272087	-0.248461	XCL1.....XCL2
11481	13215	0.250184	-0.248461	ZG16
11482	489	0.264944	-0.24718	AMBRA1
11483	979	0.269339	-0.24718	ATP6V1G1
11484	2212	0.243915	-0.24718	CHSY1
11485	2269	0.252804	-0.24718	CLDN10
11486	3791	0.284428	-0.24718	EYA3
11487	4399	0.280161	-0.24718	GATC.....SRSF9
11488	5062	0.283336	-0.24718	HHLA3
11489	6806	0.26647	-0.24718	LUZP1
11490	7098	0.287313	-0.24718	MED28
11491	7753	0.243766	-0.24718	NCAM1
11492	7814	0.254175	-0.24718	NDUFA5
11493	9540	0.262709	-0.24718	PTPN20B
11494	10599	0.277531	-0.24718	SELENOPROTEIN.F
11495	973	0.251962	-0.245901	ATP6V1B1
11496	1636	0.257803	-0.245901	CARS2
11497	1871	0.291243	-0.245901	CD47
11498	1988	0.261965	-0.245901	CDKAL1
11499	2067	0.290351	-0.245901	CENPU
11500	4049	0.273011	-0.245901	FES
11501	4095	0.28878	-0.245901	FHL2
11502	9017	0.279277	-0.245901	PNMA3
11503	9557	0.296153	-0.245901	PTPRJ
11504	11192	0.276639	-0.245901	SNCAIP
11505	11426	0.258941	-0.245901	SRPX2
11506	12831	0.269249	-0.245901	UTP18
11507	12934	0.275046	-0.245901	VSTM4
11508	13130	0.282086	-0.245901	ZBTB1
11509	915	0.345554	-0.244623	ATOH1
11510	3030	0.273746	-0.244623	DENND1B
11511	3682	0.28247	-0.244623	ERAP1
11512	6824	0.268078	-0.244623	LYPD3
11513	9041	0.292876	-0.244623	POLA2
11514	9799	0.291935	-0.244623	RBBP8
11515	459	0.232531	-0.243346	ALG8
11516	3646	0.271062	-0.243346	EPCAM
11517	4291	0.267912	-0.243346	FZD4
11518	4403	0.256782	-0.243346	GBAP1
11519	4559	0.284723	-0.243346	GLT8D2
11520	6897	0.264343	-0.243346	MAN1B1
11521	7287	0.250626	-0.243346	MLANA
11522	10309	0.277638	-0.243346	RPS4XP9.....RPS4XP9
11523	11491	0.275754	-0.243346	ST8SIA2
11524	1246	0.269635	-0.242072	BPY2
11525	3021	0.281157	-0.242072	DEFA5
11526	5408	0.252316	-0.242072	HYI
11527	6348	0.278929	-0.242072	LEFTY1.....LEFTY2
11528	7300	0.290764	-0.242072	MLN
11529	10585	0.262575	-0.242072	SEC61A1
11530	12105	0.303754	-0.242072	TMEM176B
11531	12252	0.310839	-0.242072	TNS1
11532	13205	0.27506	-0.242072	ZFPM2
11533	13299	0.317564	-0.242072	ZNF225
11534	3685	0.268159	-0.240798	ERBB2IP
11535	3812	0.266291	-0.240798	F9
11536	4550	0.254289	-0.240798	GLRA3
11537	8198	0.261596	-0.240798	NUP62
11538	9880	0.267691	-0.240798	REG1A
11539	11521	0.287065	-0.240798	STATH
11540	12729	0.264822	-0.240798	UGT2A3
11541	1887	0.264215	-0.239527	CD74
11542	3806	0.263575	-0.239527	F2RL3
11543	6205	0.259408	-0.239527	KRCC1
11544	9782	0.281854	-0.239527	RASL11B
11545	9931	0.263951	-0.239527	RGN
11546	10612	0.268225	-0.239527	SEMA4C
11547	11597	0.253211	-0.239527	SULT1B1
11548	11768	0.269411	-0.239527	TBC1D9B
11549	13211	0.250632	-0.239527	ZFYVE16
11550	5525	0.0282207	-0.239124	IGH.....IGHA1.....IGHA2.....IGHD.....IGHG1.....IGHG3.....IGHG4.....IGHM.....IGHV3.23.....IGHV4.31
11551	2288	0.248057	-0.238257	CLEC1A
11552	2656	0.253443	-0.238257	CSNK1G3
11553	2726	0.298445	-0.238257	CTPS2
11554	4051	0.243712	-0.238257	FEV
11555	5427	0.268765	-0.238257	ICE2
11556	5611	0.294547	-0.238257	IL17RC
11557	10667	0.247656	-0.238257	SERPINB4
11558	1714	0.266234	-0.236989	CCDC28A
11559	1919	0.258319	-0.236989	CDC40
11560	2406	0.26706	-0.236989	COG5
11561	5237	0.264374	-0.236989	HNRNPH3
11562	6674	0.253496	-0.236989	LOC81691
11563	10344	0.254203	-0.236989	RRNAD1
11564	10785	0.247261	-0.236989	SHPK
11565	3885	0.0297706	-0.236649	FAM184A
11566	12351	0.0336973	-0.236649	TRAK2
11567	1328	0.272819	-0.235722	C11orf24
11568	5873	0.285146	-0.235722	KANK3
11569	7953	0.251906	-0.235722	NKX2.1
11570	8067	0.266266	-0.235722	NPTX2
11571	8369	0.262349	-0.235722	OSR2
11572	8424	0.237714	-0.235722	PACSIN3
11573	8923	0.243213	-0.235722	PLCH1
11574	9146	0.248647	-0.235722	PPDPF
11575	9846	0.235765	-0.235722	RBPJ
11576	10099	0.27535	-0.235722	RORC
11577	11242	0.252094	-0.235722	SNX27
11578	3487	0.0353682	-0.235414	EHD4
11579	204	0.287553	-0.234457	ADAM15
11580	1222	0.254947	-0.234457	BMPR1A
11581	1291	0.241122	-0.234457	BTF3P12.....BTF3P12
11582	2508	0.311583	-0.234457	COX7A2P2.....COX7A2P2
11583	3242	0.282504	-0.234457	DOCK3
11584	5100	0.264171	-0.234457	HIST1H2BC.....HIST1H2BE.....HIST1H2BF.....HIST1H2BG.....HIST1H2BI
11585	5144	0.265419	-0.234457	HLA.C
11586	6766	0.232638	-0.234457	LRRFIP2
11587	7750	0.276251	-0.234457	NBR1
11588	10999	0.226487	-0.234457	SLC35G2
11589	5659	0.0304124	-0.23418	IL7R
11590	2231	0.268981	-0.233194	CIT.....MIR1178
11591	3636	0.235156	-0.233194	EPAS1
11592	4665	0.258864	-0.233194	GPAA1
11593	4820	0.240778	-0.233194	GS1.124K5.9
11594	6904	0.265627	-0.233194	MANBA
11595	8613	0.267959	-0.233194	PDE3A
11596	8895	0.265291	-0.233194	PLA2G2E
11597	10638	0.293146	-0.233194	SEPTIN.7
11598	12665	0.263512	-0.233194	UBE2K
11599	12676	0.261128	-0.233194	UBE2V2P3.....UBE2V2P3
11600	6599	0.031393	-0.232948	LOC101929272
11601	1015	0.25313	-0.231932	AURKAIP1
11602	3965	0.260363	-0.231932	FAT2
11603	4319	0.262695	-0.231932	GABRA2
11604	4362	0.273601	-0.231932	GALNT2
11605	5831	0.232813	-0.231932	ITPR1
11606	6253	0.280903	-0.231932	KRT8P12
11607	7018	0.24047	-0.231932	MBNL2
11608	9176	0.281998	-0.231932	PPM1G
11609	10875	0.289229	-0.231932	SLC16A8
11610	11564	0.240992	-0.231932	STUB1
11611	12305	0.263361	-0.231932	TPH1
11612	4952	0.0337511	-0.231717	HARS.....LOC101928623
11613	2702	0.232664	-0.230672	CTD.2269F5.1
11614	3329	0.253816	-0.230672	DTX3
11615	3621	0.245883	-0.230672	ENPP2
11616	5410	0.258683	-0.230672	HYOU1
11617	5827	0.277262	-0.230672	ITPK1
11618	5851	0.30244	-0.230672	JARID2
11619	6046	0.262531	-0.230672	KIAA1107
11620	6663	0.249779	-0.230672	LOC57399
11621	7391	0.255602	-0.230672	MPRIP
11622	8099	0.279782	-0.230672	NR5A1
11623	10575	0.2451	-0.230672	SEC22B
11624	434	0.237824	-0.229413	ALDH1A3
11625	2276	0.25942	-0.229413	CLDN22.....WWC2
11626	4033	0.23386	-0.229413	FCN2
11627	5793	0.250977	-0.229413	ITGA3
11628	7760	0.250463	-0.229413	NCAPH
11629	10264	0.264021	-0.229413	RPLP2P1.....RPLP2P1
11630	12021	0.259953	-0.229413	TLE4
11631	12263	0.255357	-0.229413	TOM1L2
11632	12931	0.254721	-0.229413	VRTN
11633	13457	0.245348	-0.229413	ZNF747
11634	4025	0.0278381	-0.22926	FCGR2B
11635	10874	0.0306782	-0.22926	SLC16A7
11636	1616	0.247444	-0.228156	CAPN3
11637	1918	0.273591	-0.228156	CDC37P1.....CDC37P1
11638	1987	0.258193	-0.228156	CDK9
11639	2330	0.244487	-0.228156	CLSTN3
11640	3816	0.234127	-0.228156	FABP2
11641	5202	0.290976	-0.228156	HMGXB3
11642	6092	0.263004	-0.228156	KIF5B
11643	7078	0.259954	-0.228156	MEA1
11644	7222	0.266749	-0.228156	MIR1236.....NELFE
11645	9731	0.271163	-0.228156	RALY
11646	6939	0.0326727	-0.228034	MAP4K1
11647	1591	0.23033	-0.226901	CAMK2B
11648	2063	0.241124	-0.226901	CENPN
11649	4467	0.258621	-0.226901	GFOD2
11650	4574	0.275049	-0.226901	GMEB1
11651	6621	0.282379	-0.226901	LOC101930324.....NSF
11652	7326	0.276016	-0.226901	MMP24.AS1
11653	9619	0.273085	-0.226901	QSER1
11654	9997	0.231896	-0.226901	RIT2
11655	11707	0.250182	-0.226901	TAF6L
11656	12591	0.237285	-0.226901	TUBGCP5
11657	681	0.264592	-0.225647	AQP3
11658	1217	0.261064	-0.225647	BMP5
11659	2148	0.284711	-0.225647	CHGA
11660	4949	0.261589	-0.225647	HAP1
11661	6739	0.259597	-0.225647	LRRC19
11662	6759	0.240085	-0.225647	LRRC6
11663	10483	0.250935	-0.225647	SCAMP4
11664	10842	0.284557	-0.225647	SLAMF1
11665	13222	0.256736	-0.225647	ZKSCAN1
11666	532	0.262961	-0.224394	ANKHD1.....ANKHD1.EIF4EBP3
11667	3717	0.251221	-0.224394	ERP44
11668	5465	0.288586	-0.224394	IFIT3
11669	6582	0.231294	-0.224394	LOC101928589.....TMEM164
11670	8849	0.258549	-0.224394	PIP4K2B
11671	9027	0.255437	-0.224394	PNPLA6
11672	9258	0.261845	-0.224394	PRDM13
11673	10660	0.245769	-0.224394	SERPINA7
11674	1520	0.250263	-0.223144	CA3
11675	1522	0.233665	-0.223144	CA5A
11676	1745	0.234693	-0.223144	CCHCR1
11677	3727	0.254125	-0.223144	ESPL1
11678	4661	0.27634	-0.223144	GP5
11679	5198	0.226676	-0.223144	HMGN2P9.....HMGN2P9
11680	10819	0.234141	-0.223144	SIRT2
11681	11016	0.240997	-0.223144	SLC39A8
11682	1035	0.251837	-0.221894	AZI2
11683	1754	0.25337	-0.221894	CCL15.....CCL15.CCL14
11684	2002	0.266564	-0.221894	CDO1
11685	6060	0.233552	-0.221894	KIAA1661
11686	8418	0.244288	-0.221894	PABPC3
11687	8422	0.251363	-0.221894	PACS2
11688	9314	0.272622	-0.221894	PRKD3
11689	10628	0.226375	-0.221894	SENP6
11690	13385	0.237469	-0.221894	ZNF468
11691	1364	0.27182	-0.220647	C16orf80
11692	3066	0.237447	-0.220647	DGCR9
11693	3261	0.225682	-0.220647	DPEP2
11694	7268	0.270653	-0.220647	MIR943.....NELFA
11695	8829	0.243084	-0.220647	PIK3CB
11696	9656	0.231778	-0.220647	RAB35
11697	9877	0.262643	-0.220647	REEP2
11698	10905	0.259548	-0.220647	SLC22A18AS
11699	11285	0.23908	-0.220647	SOX30
11700	11681	0.235302	-0.220647	TACC1
11701	8253	0.210211	-0.219401	OGFOD3
11702	11223	0.252303	-0.219401	SNRPG
11703	11411	0.219942	-0.219401	SRI
11704	12682	0.252299	-0.219401	UBE4A
11705	13320	0.253033	-0.219401	ZNF267
11706	9806	0.0284923	-0.218277	RBKS
11707	4241	0.261144	-0.218156	FSCN1
11708	5147	0.239453	-0.218156	HLA.DOA
11709	5662	0.229227	-0.218156	ILF2
11710	5917	0.268743	-0.218156	KCNF1
11711	6136	0.243652	-0.218156	KLF9
11712	7821	0.234292	-0.218156	NDUFAF3
11713	9006	0.262188	-0.218156	PMS2P4
11714	10852	0.240643	-0.218156	SLC12A2
11715	11607	0.229234	-0.218156	SUN1
11716	12496	0.225485	-0.218156	TSPAN31
11717	1000	0.0269887	-0.217065	ATRX
11718	11539	0.0264942	-0.217065	STK24
11719	1641	0.250039	-0.216913	CASD1
11720	2553	0.252829	-0.216913	CRABP2
11721	4448	0.250454	-0.216913	GDF9
11722	5915	0.231479	-0.216913	KCNE2
11723	6823	0.264741	-0.216913	LYPD1
11724	7208	0.247026	-0.216913	MIEF1
11725	7502	0.231434	-0.216913	MT1HL1
11726	12240	0.262908	-0.216913	TNNI2
11727	12304	0.254178	-0.216913	TPGS2
11728	2610	0.251052	-0.215672	CRYBB1
11729	6933	0.235257	-0.215672	MAP3K6
11730	10193	0.264562	-0.215672	RPF1
11731	10632	0.258141	-0.215672	SEPP1
11732	10878	0.245425	-0.215672	SLC17A3
11733	155	0.259287	-0.214432	ACSL1
11734	4758	0.25822	-0.214432	GPSM3
11735	6447	0.252123	-0.214432	LINC00921.....ZNF263
11736	6624	0.257321	-0.214432	LOC101930602.....SLC14A2
11737	7158	0.241349	-0.214432	MFN1
11738	8591	0.252825	-0.214432	PCYT1B
11739	12296	0.210688	-0.214432	TP63
11740	12623	0.228809	-0.214432	TYK2
11741	13240	0.256626	-0.214432	ZMYM6.....ZMYM6NB
11742	205	0.237962	-0.213193	ADAM17
11743	1074	0.27128	-0.213193	BAG5
11744	1301	0.245653	-0.213193	BTN2A3P
11745	4286	0.255814	-0.213193	FYN
11746	5676	0.241931	-0.213193	IMPG1
11747	6773	0.237214	-0.213193	LSAMP
11748	6868	0.243769	-0.213193	MAGEB2
11749	8465	0.272948	-0.213193	PAPPA
11750	11731	0.248375	-0.213193	TARP.....TRGC2.....TRGV9
11751	12432	0.226257	-0.213193	TRMT1
11752	13032	0.250534	-0.213193	WNT7B
11753	6347	0.230036	-0.211956	LEFTY1
11754	7089	0.270846	-0.211956	MED16
11755	9126	0.199094	-0.211956	POU5F1P4
11756	9161	0.222959	-0.211956	PPIE
11757	9517	0.248027	-0.211956	PTHLH
11758	11169	0.245283	-0.211956	SMR3A.....SMR3B
11759	13183	0.250876	-0.211956	ZDHHC6
11760	6056	0.0271124	-0.211022	KIAA1598
11761	38	0.231442	-0.210721	ABCB8.....ASIC3
11762	152	0.239039	-0.210721	ACSBG1
11763	769	0.223436	-0.210721	ARIH2
11764	2417	0.241048	-0.210721	COL17A1
11765	3747	0.245453	-0.210721	ETS2
11766	4086	0.257004	-0.210721	FGFR4
11767	4669	0.244831	-0.210721	GPATCH2L
11768	5934	0.257549	-0.210721	KCNJ3
11769	7275	0.252343	-0.210721	MKKS
11770	7958	0.224821	-0.210721	NKX3.2
11771	11678	0.241019	-0.210721	TAB2
11772	502	0.252446	-0.209487	AMOTL2
11773	1021	0.241176	-0.209487	AV8S2A1N1T.....hADV36S1.....TCR.alpha.....TCR.alpha.....TCRA.....TRAC.....TRAJ20.....TRAJ20.....TRAV36DV7.....TRAV36DV7.....YME1L1
11774	1476	0.236975	-0.209487	C6orf106
11775	4283	0.236071	-0.209487	FXYD7
11776	7684	0.232198	-0.209487	N4BP2L2.....U50535
11777	8112	0.238715	-0.209487	NRG2
11778	1985	0.2345	-0.208255	CDK7
11779	5242	0.215911	-0.208255	HNRNPU
11780	6660	0.248411	-0.208255	LOC441259.....PMS2P1.....PMS2P4.....PMS2P5.....PMS2P6.....PMS2P9
11781	11452	0.232815	-0.208255	SSNA1
11782	5563	0.0273132	-0.207414	IGLC1
11783	571	0.232437	-0.207024	ANP32E
11784	2075	0.240119	-0.207024	CEP170.....CEP170P1
11785	2172	0.231969	-0.207024	CHODL
11786	3339	0.250579	-0.207024	DUSP11
11787	4270	0.246299	-0.207024	FUT7
11788	4681	0.264382	-0.207024	GPER1
11789	6531	0.210431	-0.207024	LOC100507630
11790	6537	0.243654	-0.207024	LOC100862671.....SRCAP
11791	8405	0.224063	-0.207024	P2RY14
11792	9308	0.233064	-0.207024	PRKCI
11793	10473	0.254987	-0.207024	SBNO2
11794	11201	0.216694	-0.207024	SNIP1
11795	12061	0.242253	-0.207024	TMCC1
11796	6463	0.222868	-0.205795	LIPG
11797	8779	0.225714	-0.205795	PHLDA2
11798	8877	0.238923	-0.205795	PKLR
11799	10902	0.237616	-0.205795	SLC22A14
11800	13434	0.214584	-0.205795	ZNF654
11801	13451	0.275158	-0.205795	ZNF706
11802	1126	0.253746	-0.204567	BCAS3
11803	1913	0.219612	-0.204567	CDC25C
11804	2492	0.227447	-0.204567	COX16.....SYNJ2BP.COX16
11805	6746	0.220313	-0.204567	LRRC32
11806	7944	0.23469	-0.204567	NIPSNAP3B
11807	1260	0.229541	-0.203341	BRDT
11808	7187	0.247812	-0.203341	MGP
11809	9596	0.234893	-0.203341	PXDN
11810	12313	0.222963	-0.203341	TPO
11811	308	0.262457	-0.202116	AFF1
11812	1989	0.235864	-0.202116	CDKL1
11813	3440	0.252593	-0.202116	EEF1DP5.....EEF1DP5
11814	4064	0.25835	-0.202116	FGF13
11815	4700	0.221987	-0.202116	GPR132
11816	5160	0.242304	-0.202116	HLA.DQB2
11817	5226	0.225216	-0.202116	HNRNPA3
11818	5936	0.228237	-0.202116	KCNJ5
11819	7460	0.253895	-0.202116	MRS2
11820	7880	0.233918	-0.202116	NEURL1
11821	8527	0.245676	-0.202116	PCDH11X.....PCDH11Y
11822	8721	0.229719	-0.202116	PFKFB4
11823	10958	0.22558	-0.202116	SLC29A1
11824	799	0.220824	-0.200893	ARNT
11825	1706	0.263024	-0.200893	CCDC170
11826	1736	0.230197	-0.200893	CCDC87
11827	3630	0.227218	-0.200893	ENTPD6
11828	4969	0.23039	-0.200893	HBD
11829	5816	0.244107	-0.200893	ITGBL1
11830	8235	0.249524	-0.200893	OBP2A.....OBP2B
11831	9716	0.243529	-0.200893	RAF1
11832	12452	0.22339	-0.200893	TRPC3
11833	12887	0.221701	-0.200893	VILL
11834	6349	0.02452	-0.200237	LEMD3
11835	495	0.214386	-0.199671	AMH.....MIR4321
11836	3078	0.200106	-0.199671	DHCR7
11837	4398	0.236113	-0.199671	GATC
11838	6932	0.226641	-0.199671	MAP3K5
11839	7397	0.198497	-0.199671	MR1
11840	7658	0.221049	-0.199671	MYO7A
11841	9218	0.219237	-0.199671	PPP2R5D
11842	9447	0.24092	-0.199671	PSMB9
11843	10146	0.232895	-0.199671	RP11.69I8.2
11844	11007	0.204537	-0.199671	SLC38A4
11845	7002	0.0274671	-0.199046	MATN3
11846	931	0.208726	-0.198451	ATP1B3
11847	2244	0.246935	-0.198451	CKM
11848	2442	0.22724	-0.198451	COL9A2
11849	3325	0.251915	-0.198451	DTNB
11850	3723	0.230577	-0.198451	ERVMER34.1
11851	4531	0.232639	-0.198451	GLA
11852	4955	0.195855	-0.198451	HAS2
11853	5595	0.246895	-0.198451	IL11
11854	5639	0.24233	-0.198451	IL2RA
11855	6220	0.255915	-0.198451	KRT18P50.....KRT18P50
11856	7162	0.235907	-0.198451	MFSD10
11857	7841	0.213094	-0.198451	NDUFS5.....RPL10
11858	7938	0.237423	-0.198451	NIP7
11859	13448	0.025615	-0.197856	ZNF7
11860	1429	0.206728	-0.197232	C21orf91
11861	7412	0.222461	-0.197232	MRPL15
11862	8058	0.223162	-0.197232	NPPB
11863	8524	0.238246	-0.197232	PCCB
11864	9003	0.215109	-0.197232	PMS2L2
11865	10339	0.253532	-0.197232	RRM1
11866	10705	0.200095	-0.197232	SF3A2
11867	10820	0.209707	-0.197232	SIRT3
11868	11630	0.252266	-0.197232	SVEP1
11869	582	0.240001	-0.196015	ANXA2P3
11870	1858	0.224854	-0.196015	CD34
11871	2502	0.248464	-0.196015	COX6C
11872	4370	0.233456	-0.196015	GALR2
11873	5780	0.23653	-0.196015	ISLR
11874	10132	0.242157	-0.196015	RP11.429B14.4
11875	11747	0.255221	-0.196015	TAZ
11876	3674	0.237719	-0.194799	EPS15P1.....EPS15P1
11877	4533	0.202777	-0.194799	GLB1L
11878	5967	0.226086	-0.194799	KCNV2
11879	6831	0.224854	-0.194799	LYST
11880	8889	0.221941	-0.194799	PLA2G12A
11881	12617	0.208541	-0.194799	TXNL1
11882	1980	0.219837	-0.193585	CDK5R2
11883	3059	0.213181	-0.193585	DGCR11
11884	5033	0.219399	-0.193585	HERC2P5.....HERC2P5.....HERC2P8.....HERC2P8
11885	5505	0.199593	-0.193585	IGBP1
11886	6688	0.219647	-0.193585	LPAR3
11887	6742	0.250346	-0.193585	LRRC23
11888	9029	0.227797	-0.193585	PNRC1
11889	11366	0.247659	-0.193585	SPP1
11890	998	0.219471	-0.192372	ATRN
11891	2750	0.221407	-0.192372	CUEDC2
11892	2904	0.218218	-0.192372	DAZ1.....DAZ2.....DAZ3.....DAZ4
11893	13133	0.0257352	-0.191929	ZBTB14
11894	323	0.223634	-0.191161	AGBL5
11895	617	0.214517	-0.191161	AP5M1
11896	835	0.228872	-0.191161	ASB12.....MTMR8
11897	2874	0.231668	-0.191161	CYR61
11898	3336	0.230018	-0.191161	DUS4L
11899	5666	0.209216	-0.191161	ILVBL
11900	11571	0.229542	-0.191161	STX1A
11901	12221	0.22102	-0.191161	TNFSF14
11902	704	0.0276195	-0.190747	ARFGAP1
11903	2472	0.194146	-0.189951	COPZ2
11904	2510	0.221749	-0.189951	COX7BP1.....COX7BP1
11905	3709	0.185438	-0.189951	ERLIN2
11906	4343	0.207975	-0.189951	GAGE1.....GAGE12B.....GAGE12C.....GAGE12D.....GAGE12E.....GAGE12F.....GAGE12G.....GAGE12H.....GAGE12I.....GAGE12J.....GAGE13.....GAGE2A.....GAGE2C.....GAGE2D.....GAGE2E.....GAGE4.....GAGE5.....GAGE6.....GAGE7.....GAGE8
11907	4944	0.222791	-0.189951	HAND1
11908	6648	0.233481	-0.189951	LOC202181
11909	7509	0.214436	-0.189951	MTA2
11910	11071	0.197931	-0.189951	SLC7A5
11911	11831	0.222451	-0.189951	TCP10
11912	11912	0.247903	-0.189951	TFF2
11913	13453	0.212806	-0.189951	ZNF711
11914	1594	0.0260163	-0.189567	CAMK4
11915	404	0.217582	-0.188742	AKAP9
11916	5071	0.257547	-0.188742	HIGD2A
11917	6116	0.220088	-0.188742	KIT
11918	8956	0.204887	-0.188742	PLIN2
11919	9469	0.201801	-0.188742	PSME1
11920	12196	0.0236376	-0.188389	TNFAIP2
11921	193	0.216394	-0.187535	ACVR1B
11922	770	0.266408	-0.187535	ARL1
11923	1390	0.244162	-0.187535	C1orf105
11924	2844	0.197973	-0.187535	CYP2C19
11925	9182	0.214089	-0.187535	PPP1CC
11926	11689	0.212823	-0.187535	TADA2A
11927	385	0.216381	-0.18633	AK291611.....TRGV7.....TRGV7
11928	1803	0.238537	-0.18633	CCR4
11929	2167	0.220385	-0.18633	CHMP5
11930	3660	0.21139	-0.18633	EPHX3
11931	4972	0.1879	-0.18633	HBG1.....HBG2
11932	5810	0.21548	-0.18633	ITGB3BP
11933	5901	0.217274	-0.18633	KCNAB1
11934	8557	0.228647	-0.18633	PCDHGB6
11935	8886	0.195842	-0.18633	PKP3
11936	13058	0.214328	-0.18633	XDH
11937	825	0.230701	-0.185125	ART3
11938	2271	0.230777	-0.185125	CLDN14
11939	3302	0.220206	-0.185125	DRP2
11940	4529	0.214755	-0.185125	GK3P
11941	6096	0.190855	-0.185125	KIFC3
11942	7520	0.209861	-0.185125	MTF1
11943	8097	0.207766	-0.185125	NR4A2
11944	9671	0.206569	-0.185125	RAB5B
11945	10066	0.185545	-0.185125	RNF40
11946	1138	0.209846	-0.183923	BCL2
11947	7648	0.235375	-0.183923	MYO1A
11948	8278	0.237556	-0.183923	OPLAH
11949	11519	0.218576	-0.183923	STAT5B
11950	12388	0.207618	-0.183923	TRIM13
11951	3427	0.0254252	-0.183688	EDN1
11952	981	0.207647	-0.182722	ATP6V1G2.DDX39B.....DDX39B.....SNORD84
11953	2830	0.229005	-0.182722	CYP21A1P.....CYP21A2
11954	4010	0.211552	-0.182722	FBXW2
11955	4264	0.19838	-0.182722	FUT1
11956	7020	0.20543	-0.182722	MBOAT2
11957	8218	0.19177	-0.182722	NXPH3
11958	10524	0.222699	-0.182722	SCN9A
11959	11021	0.185356	-0.182722	SLC43A1
11960	11870	0.18224	-0.182722	TENM4
11961	5559	0.0254572	-0.182517	IGKC.....IGKV2.28.....IGKV2.28.....IGKV2D.28.....IGKV2D.28
11962	1480	0.207538	-0.181522	C6orf211
11963	3588	0.206686	-0.181522	EMID1
11964	3919	0.224638	-0.181522	FAM50A
11965	5012	0.190292	-0.181522	HDLBP
11966	6542	0.207503	-0.181522	LOC100996696.....PABPC4
11967	8871	0.23593	-0.181522	PKD2L1
11968	9559	0.239415	-0.181522	PTPRM
11969	9935	0.205317	-0.181522	RGS1
11970	10802	0.20119	-0.181522	SIGMAR1
11971	12602	0.204411	-0.181522	TVP23B
11972	7083	0.0267423	-0.181346	MED1
11973	1732	0.192414	-0.180324	CCDC82
11974	2302	0.179349	-0.180324	CLIC3
11975	2345	0.207222	-0.180324	CMC4
11976	3734	0.21098	-0.180324	ESRRB
11977	3772	0.224822	-0.180324	EXOC6B
11978	4604	0.202001	-0.180324	GNB2L1.....SNORD95.....SNORD96A
11979	5275	0.221796	-0.180324	HOXC5
11980	8740	0.211047	-0.180324	PGLYRP1
11981	8760	0.221169	-0.180324	PHF1
11982	9861	0.180864	-0.180324	RCN1
11983	12588	0.220368	-0.180324	TUBGCP2
11984	5738	0.0247781	-0.180178	IPW.....LOC101930404.....PWARSN.....SNORD107.....SNORD115.13.....SNORD115.26.....SNORD115.7.....SNORD116.22.....SNORD116.28.....SNORD116.4.....SNRPN.....SNURF
11985	11436	0.0222864	-0.180178	SRSF4
11986	5	0.208196	-0.179127	AAAS
11987	484	0.210862	-0.179127	ALX4
11988	1280	0.23899	-0.179127	BST2
11989	3122	0.212808	-0.179127	DIS3
11990	3358	0.193875	-0.179127	DVL1
11991	3707	0.199197	-0.179127	ERICH1
11992	6653	0.220057	-0.179127	LOC339166.....WSCD1
11993	7094	0.214573	-0.179127	MED24
11994	9020	0.222619	-0.179127	PNN
11995	13065	0.220125	-0.179127	XPC
11996	4299	0.023685	-0.17901	G3BP1
11997	71	0.220046	-0.177931	ABHD4
11998	579	0.228137	-0.177931	ANXA2.....NHP2L1
11999	1747	0.184943	-0.177931	CCK
12000	4198	0.198672	-0.177931	FOXH1
12001	7404	0.221411	-0.177931	MRGBP
12002	7445	0.201505	-0.177931	MRPS16
12003	7890	0.175581	-0.177931	NFASC
12004	8244	0.185376	-0.177931	ODAM
12005	8810	0.195184	-0.177931	PIGF
12006	9667	0.179951	-0.177931	RAB40B
12007	13337	0.199645	-0.177931	ZNF318
12008	13419	0.237215	-0.177931	ZNF589
12009	6188	0.0255897	-0.177844	KMT2A.....LOC101929115
12010	3998	0.200348	-0.176737	FBXO34
12011	4312	0.191465	-0.176737	GABARAPL3
12012	4933	0.196489	-0.176737	HAAO
12013	5887	0.192372	-0.176737	KATNBL1
12014	6627	0.207305	-0.176737	LOC102723620
12015	9388	0.224746	-0.176737	PRRG1
12016	9465	0.192826	-0.176737	PSMD6
12017	11476	0.205779	-0.176737	ST14
12018	1294	0.191726	-0.175545	BTG2
12019	3148	0.207862	-0.175545	DLG5
12020	6240	0.22484	-0.175545	KRT6A
12021	6525	0.205259	-0.175545	LOC100506639.....ZNF131
12022	7818	0.21193	-0.175545	NDUFA9
12023	10138	0.224259	-0.175545	RP11.549J18.1
12024	10421	0.219486	-0.175545	S100G
12025	10425	0.216328	-0.175545	S1PR2
12026	11136	0.222352	-0.175545	SMARCE1P2.....SMARCE1P2
12027	11409	0.229188	-0.175545	SRGAP3
12028	12867	0.205878	-0.175545	VCPKMT
12029	1779	0.025254	-0.175516	CCND2
12030	5825	0.0236002	-0.175516	ITM2C
12031	1767	0.21838	-0.174353	CCL3.....CCL3L1.....CCL3L3
12032	2397	0.226032	-0.174353	COA3
12033	4584	0.196944	-0.174353	GMPS
12034	6172	0.197148	-0.174353	KLK5
12035	6588	0.21001	-0.174353	LOC101928747.....RBMX.....SNORD61
12036	7907	0.210681	-0.174353	NFKBIB
12037	8217	0.225214	-0.174353	NXPE4
12038	9425	0.197029	-0.174353	PSG4
12039	11143	0.221762	-0.174353	SMCHD1
12040	11319	0.228469	-0.174353	SPATA20
12041	11326	0.204828	-0.174353	SPATA7
12042	11972	0.20576	-0.174353	THRB
12043	11992	0.206541	-0.174353	TIMM17B
12044	5526	0.0282153	-0.173193	IGH.....IGHA1.....IGHA2.....IGHD.....IGHG1.....IGHG3.....IGHG4.....IGHM.....IGHV4.31
12045	77	0.214551	-0.173164	ABI3BP
12046	1047	0.19061	-0.173164	B3GNT2
12047	1415	0.198301	-0.173164	C1QTNF1
12048	1575	0.206978	-0.173164	CALCR
12049	1952	0.226295	-0.173164	CDH5
12050	4612	0.186731	-0.173164	GNG3
12051	5194	0.199835	-0.173164	HMGCS2
12052	8037	0.199745	-0.173164	NPC1L1
12053	13437	0.185085	-0.173164	ZNF668
12054	1016	0.230177	-0.171975	AURKAPS1.....RAB3GAP2
12055	4394	0.223401	-0.171975	GATA4
12056	4725	0.204873	-0.171975	GPR31
12057	6538	0.201827	-0.171975	LOC100996325
12058	7783	0.240324	-0.171975	NCR1
12059	9715	0.188918	-0.171975	RAE1
12060	13402	0.192119	-0.171975	ZNF536
12061	2812	0.183238	-0.170788	CYCSP19.....RP11.3L10.1
12062	3486	0.213007	-0.170788	EHD3
12063	4337	0.205309	-0.170788	GADD45A
12064	6519	0.194374	-0.170788	LOC100506403.....LOC101928269.....RUNX1
12065	7330	0.182382	-0.170788	MMP28
12066	7420	0.176662	-0.170788	MRPL23
12067	8362	0.211514	-0.170788	OSER1
12068	8621	0.184609	-0.170788	PDE6B
12069	8961	0.199919	-0.170788	PLK4
12070	9207	0.198228	-0.170788	PPP2R1A
12071	11316	0.212993	-0.170788	SPAST
12072	19	0.206902	-0.169603	AATK
12073	512	0.175781	-0.169603	ANAPC13
12074	2035	0.207276	-0.169603	CECR5
12075	2606	0.210171	-0.169603	CRYAB
12076	3538	0.196676	-0.169603	EIF5A
12077	4155	0.202071	-0.169603	FMO2
12078	5224	0.236697	-0.169603	HNRNPA1P37.....HNRNPA1P37
12079	5952	0.179085	-0.169603	KCNMB3
12080	6813	0.176309	-0.169603	LY6G6C
12081	9424	0.184193	-0.169603	PSG3
12082	9883	0.20449	-0.169603	REG3A
12083	10153	0.216364	-0.169603	RP2
12084	12423	0.199582	-0.169603	TRIO
12085	12826	0.226746	-0.169603	USPL1
12086	25	0.183733	-0.168419	ABCA3
12087	715	0.205107	-0.168419	ARHGAP1
12088	5464	0.193491	-0.168419	IFIT2
12089	7386	0.204792	-0.168419	MPP5
12090	3139	0.210681	-0.167236	DLEC1
12091	6164	0.190279	-0.167236	KLK10
12092	11013	0.212109	-0.167236	SLC39A4
12093	11749	0.199853	-0.167236	TBC1D10B
12094	12039	0.190903	-0.167236	TLX3
12095	13080	0.198277	-0.167236	XYLB
12096	476	0.180087	-0.166055	ALPK3
12097	1053	0.188902	-0.166055	B4GALT2
12098	4635	0.191878	-0.166055	GOLGA4
12099	6793	0.225521	-0.166055	LTB4R2
12100	8676	0.17709	-0.166055	PEBP1
12101	8843	0.186688	-0.166055	PIN1P1
12102	9201	0.208591	-0.166055	PPP1R3D
12103	9783	0.18686	-0.166055	RASL12
12104	12690	0.177912	-0.166055	UBOX5
12105	12800	0.201141	-0.166055	USP21
12106	13361	0.16478	-0.166055	ZNF391
12107	12208	0.0218476	-0.165105	TNFRSF17
12108	525	0.230274	-0.164875	ANGPTL7
12109	4177	0.198331	-0.164875	FOLR1
12110	4989	0.20452	-0.164875	HCLS1
12111	6037	0.203493	-0.164875	KIAA0753
12112	6914	0.191123	-0.164875	MAP1S
12113	8493	0.168618	-0.164875	PARVA
12114	10859	0.206147	-0.164875	SLC12A9
12115	11240	0.23217	-0.164875	SNX2
12116	1384	0.192533	-0.163696	C19orf66
12117	2542	0.207506	-0.163696	CPSF4
12118	5154	0.195604	-0.163696	HLA.DQA1.....LOC100509457
12119	8165	0.171398	-0.163696	NUCKS1
12120	8295	0.192933	-0.163696	OR1A1
12121	10048	0.193023	-0.163696	RNF170
12122	12020	0.211004	-0.163696	TLE3
12123	12382	0.168886	-0.163696	TRIAP1
12124	10476	0.021521	-0.162806	SCAF11
12125	259	0.215257	-0.162519	ADD3.AS1
12126	5047	0.181707	-0.162519	HEY2
12127	5656	0.195631	-0.162519	IL6R
12128	8995	0.197134	-0.162519	PMM1
12129	9219	0.206647	-0.162519	PPP2R5E
12130	9223	0.172413	-0.162519	PPP3R1
12131	13181	0.163469	-0.162519	ZDHHC3
12132	252	0.197417	-0.161343	ADCY8
12133	6388	0.186903	-0.161343	LIAS
12134	1710	0.20009	-0.160169	CCDC186
12135	2333	0.192003	-0.160169	CLTC
12136	5474	0.166813	-0.160169	IFNA14
12137	7041	0.171517	-0.160169	MCF2L2
12138	10034	0.19351	-0.160169	RNF125
12139	7704	0.0223066	-0.159368	NACAD
12140	2877	0.19092	-0.158996	CYTH1
12141	5336	0.171448	-0.158996	HSD17B8
12142	8644	0.176535	-0.158996	PDIA6
12143	9881	0.183582	-0.158996	REG1B
12144	12730	0.210837	-0.158996	UGT2B15
12145	466	0.0241525	-0.158224	ALOX12
12146	1413	0.194747	-0.157824	C1QBP
12147	3287	0.207078	-0.157824	DPYSL4
12148	4068	0.183164	-0.157824	FGF18
12149	4204	0.185149	-0.157824	FOXL1
12150	4273	0.169987	-0.157824	FUZ
12151	7105	0.186252	-0.157824	MEF2A
12152	7589	0.184781	-0.157824	MXRA8
12153	8560	0.190186	-0.157824	PCGF1
12154	8783	0.173394	-0.157824	PHLPP2
12155	11554	0.197651	-0.157824	STON1
12156	12109	0.186865	-0.157824	TMEM184B
12157	9779	0.022483	-0.157082	RASGRP3
12158	722	0.178777	-0.156654	ARHGAP22
12159	1115	0.192039	-0.156654	BC069782.....STAMBPL1
12160	3926	0.169241	-0.156654	FAM63B
12161	6474	0.17824	-0.156654	LMBRD1
12162	7410	0.189633	-0.156654	MRPL12
12163	9506	0.194007	-0.156654	PTGES2
12164	9562	0.17769	-0.156654	PTPRO
12165	9936	0.199327	-0.156654	RGS10
12166	10143	0.18989	-0.156654	RP11.665C16.8
12167	10412	0.198038	-0.156654	S100A2
12168	12022	0.167607	-0.156654	TLE6
12169	12864	0.168079	-0.156654	VCL
12170	9296	0.0231005	-0.155941	PRKAR1A
12171	1686	0.161502	-0.155485	CBX5
12172	4670	0.202418	-0.155485	GPATCH3
12173	4762	0.183633	-0.155485	GPX3
12174	4922	0.179074	-0.155485	H2AFJ
12175	6476	0.180219	-0.155485	LMF1
12176	9605	0.172215	-0.155485	PYGM
12177	10163	0.203229	-0.155485	RP3.507I15.1
12178	10582	0.180769	-0.155485	SEC24D
12179	922	0.190025	-0.154317	ATP12A
12180	1596	0.198881	-0.154317	CAMKMT
12181	5016	0.181943	-0.154317	HEATR6
12182	5704	0.175018	-0.154317	INPP5K
12183	11211	0.163443	-0.154317	SNRNP40
12184	11656	0.142414	-0.154317	SYNM
12185	12612	0.177894	-0.154317	TXN
12186	5572	0.0218967	-0.153663	IGLV1.44
12187	153	0.180811	-0.153151	ACSBG2
12188	246	0.176856	-0.153151	ADCY1
12189	534	0.169323	-0.153151	ANKLE2
12190	583	0.196008	-0.153151	ANXA3
12191	991	0.167963	-0.153151	ATP9A
12192	1411	0.186541	-0.153151	C1QA
12193	1738	0.181131	-0.153151	CCDC88C
12194	1968	0.170993	-0.153151	CDK16
12195	2266	0.180925	-0.153151	CLCNKA.....CLCNKB
12196	2981	0.197323	-0.153151	DDX11
12197	4453	0.183307	-0.153151	GDPD3
12198	5750	0.177287	-0.153151	IQSEC2
12199	6251	0.169965	-0.153151	KRT86.....LOC100509764
12200	7125	0.14956	-0.153151	MEPE
12201	9761	0.148766	-0.153151	RAPGEFL1
12202	10481	0.177578	-0.153151	SCAMP2
12203	11127	0.159966	-0.153151	SMARCA5
12204	11601	0.17597	-0.153151	SULT2B1
12205	12560	0.17642	-0.153151	TTTY2.....TTTY2B
12206	12701	0.187246	-0.153151	UBXN1
12207	12843	0.177028	-0.153151	VAMP2
12208	12717	0.0188605	-0.152526	UFL1
12209	7755	0.167449	-0.151986	NCAN
12210	8161	0.182092	-0.151986	NUBP2
12211	8596	0.160594	-0.151986	PDCD10
12212	11255	0.164208	-0.151986	SOCS5
12213	11816	0.182146	-0.151986	TCF25
12214	11847	0.170507	-0.151986	TDO2
12215	2899	0.174714	-0.150823	DAPK3.....MIR637
12216	5295	0.20056	-0.150823	HPR
12217	6227	0.187491	-0.150823	KRT24
12218	8714	0.191786	-0.150823	PFDN1
12219	9641	0.162263	-0.150823	RAB21
12220	12349	0.17648	-0.150823	TRAIP
12221	12875	0.196659	-0.150823	VEGFB
12222	13114	0.195611	-0.150823	YWHAB
12223	1454	0.169872	-0.149661	C3orf52
12224	2434	0.163846	-0.149661	COL5A3
12225	3246	0.167331	-0.149661	DOCK9
12226	7185	0.14562	-0.149661	MGLL
12227	7365	0.173514	-0.149661	MORN1
12228	11975	0.170399	-0.149661	THTPA
12229	13266	0.195289	-0.149661	ZNF157
12230	1868	0.185363	-0.1485	CD40LG
12231	2251	0.165128	-0.1485	CLASRP
12232	4439	0.181885	-0.1485	GDAP1L1
12233	6603	0.18164	-0.1485	LOC101929597.....TBCD
12234	9096	0.17424	-0.1485	POMZP3
12235	9362	0.183741	-0.1485	PRPF40A
12236	9375	0.191619	-0.1485	PRR14
12237	9963	0.146179	-0.1485	RHO
12238	11176	0.176299	-0.1485	SMURF2
12239	12708	0.179574	-0.1485	UCHL5
12240	5384	0.17064	-0.147341	HTR1E
12241	7233	0.203785	-0.147341	MIR4680.....PDCD4
12242	7425	0.161533	-0.147341	MRPL34
12243	7683	0.178081	-0.147341	N4BP2L2.IT2
12244	11758	0.154267	-0.147341	TBC1D22B
12245	11911	0.17181	-0.147341	TFF1
12246	12409	0.177151	-0.147341	TRIM37
12247	13187	0.149034	-0.147341	ZER1
12248	146	0.185357	-0.146183	ACP2
12249	567	0.178433	-0.146183	ANP32A.IT1
12250	686	0.185555	-0.146183	AQP8
12251	4687	0.176066	-0.146183	GPM6B
12252	8742	0.148651	-0.146183	PGM1
12253	9302	0.162986	-0.146183	PRKCB
12254	9962	0.178327	-0.146183	RHEB
12255	11113	0.213132	-0.146183	SMAD1
12256	11386	0.188316	-0.146183	SPTBN2
12257	12461	0.169733	-0.146183	TRPM4
12258	1077	0.178399	-0.145026	BAHCC1
12259	2932	0.193243	-0.145026	DCC
12260	3811	0.179661	-0.145026	F8A1.....F8A2.....F8A3
12261	3966	0.162359	-0.145026	FAT4
12262	5858	0.142136	-0.145026	JPH2
12263	6981	0.193135	-0.145026	MARCHF8
12264	9215	0.181453	-0.145026	PPP2R5A
12265	5777	0.0202937	-0.144603	ISG20
12266	966	0.190595	-0.14387	ATP6V0A4
12267	1502	0.167894	-0.14387	C9
12268	2106	0.193373	-0.14387	CETP
12269	2206	0.184	-0.14387	CHST2
12270	3279	0.16928	-0.14387	DPY19L1P1
12271	3368	0.164302	-0.14387	DYNC2H1
12272	3429	0.159164	-0.14387	EDN3
12273	7700	0.164426	-0.14387	NABP1
12274	10635	0.160207	-0.14387	SEPTIN.11
12275	10995	0.19636	-0.14387	SLC35E3
12276	1964	0.193189	-0.142716	CDK11A.....CDK11B
12277	2564	0.167112	-0.142716	CREB5.....LOC401317
12278	7059	0.163184	-0.142716	MCPH1
12279	8087	0.170347	-0.142716	NR2C2
12280	8938	0.177661	-0.142716	PLEKHA6
12281	11974	0.15007	-0.142716	THSD7A
12282	12503	0.183598	-0.142716	TSPAN9
12283	13178	0.154521	-0.142716	ZDHHC17
12284	94	0.181189	-0.141564	AC007389.3
12285	886	0.140987	-0.141564	ATF2
12286	6547	0.175575	-0.141564	LOC100996758.....NPY4R
12287	8882	0.187095	-0.141564	PKNOX1
12288	11973	0.168871	-0.141564	THSD4
12289	12466	0.158581	-0.141564	TRPV4
12290	2156	0.181776	-0.140412	CHKB
12291	2410	0.180286	-0.140412	COL10A1
12292	2754	0.184222	-0.140412	CUL4A
12293	4292	0.178096	-0.140412	FZD5
12294	6300	0.159201	-0.140412	LANCL2
12295	7131	0.149749	-0.140412	METRN
12296	8365	0.156834	-0.140412	OSGIN1
12297	8860	0.162189	-0.140412	PITPNM3
12298	9124	0.18186	-0.140412	POU5F1B
12299	10383	0.183105	-0.140412	RUNDC3B
12300	12439	0.193568	-0.140412	TRMT2B
12301	13207	0.148801	-0.140412	ZFR2
12302	3861	0.0171393	-0.140103	FAM13B
12303	783	0.184089	-0.139262	ARL6IP4
12304	6480	0.166628	-0.139262	LMNB2
12305	7081	0.145118	-0.139262	MECP2
12306	8622	0.171342	-0.139262	PDE6C
12307	8856	0.175725	-0.139262	PITPNA
12308	9193	0.16125	-0.139262	PPP1R17
12309	10791	0.140008	-0.139262	SIAH2
12310	12537	0.169058	-0.139262	TTC33
12311	2283	0.140152	-0.138113	CLDN9
12312	2533	0.194914	-0.138113	CPNE7
12313	3367	0.188166	-0.138113	DYNC1LI2
12314	4245	0.164669	-0.138113	FSHB
12315	8408	0.138443	-0.138113	P2RY6
12316	11716	0.155624	-0.138113	TANC2
12317	13241	0.153012	-0.138113	ZMYND10
12318	1026	0.143474	-0.136966	AVPI1
12319	1292	0.142557	-0.136966	BTF3P13.....BTF3P13
12320	3684	0.164802	-0.136966	ERBB2
12321	4722	0.148661	-0.136966	GPR25
12322	5432	0.161008	-0.136966	ICT1
12323	6368	0.155947	-0.136966	LGALS4
12324	6508	0.175491	-0.136966	LOC100289561.....LOC100630923.....PRKRIP1
12325	8172	0.163222	-0.136966	NUDT18
12326	183	0.176774	-0.13582	ACTR1A
12327	4408	0.17506	-0.13582	GBP1
12328	5717	0.155799	-0.13582	INTS12
12329	6181	0.155747	-0.13582	KLRC4
12330	7167	0.146699	-0.13582	MFSD7
12331	7457	0.161174	-0.13582	MRPS34
12332	8655	0.16779	-0.13582	PDP1
12333	8957	0.156463	-0.13582	PLIN3
12334	9929	0.139135	-0.13582	RGL1
12335	10360	0.135538	-0.13582	RSL1D1
12336	12226	0.170976	-0.13582	TNFSF9
12337	415	0.173715	-0.134675	AKR1D1
12338	3393	0.14504	-0.134675	EBAG9
12339	4027	0.155893	-0.134675	FCGR3A.....FCGR3B
12340	4159	0.162192	-0.134675	FMO6P
12341	4674	0.156727	-0.134675	GPC1
12342	7916	0.183683	-0.134675	NFYC
12343	8175	0.171852	-0.134675	NUDT3
12344	8459	0.181211	-0.134675	PANX1
12345	9189	0.195559	-0.134675	PPP1R14B
12346	9718	0.154071	-0.134675	RAG2
12347	11587	0.167708	-0.134675	SUCLA2
12348	494	0.151445	-0.133531	AMFR
12349	3210	0.168888	-0.133531	DNAJC4
12350	4168	0.166553	-0.133531	FNDC3A
12351	7154	0.169191	-0.133531	MFF
12352	10367	0.178282	-0.133531	RTCB
12353	11676	0.151057	-0.133531	TAAR5
12354	6302	0.0191455	-0.133392	LAPTM4A
12355	864	0.141583	-0.132389	ASNSD1
12356	2355	0.146359	-0.132389	CNGB1
12357	3281	0.179912	-0.132389	DPY19L4
12358	3527	0.154347	-0.132389	EIF4B
12359	3716	0.16511	-0.132389	ERP29
12360	6566	0.135837	-0.132389	LOC101927458.....LPHN2
12361	7703	0.155154	-0.132389	NACA2
12362	10356	0.15527	-0.132389	RSAD2
12363	11485	0.162438	-0.132389	ST6GAL1
12364	11616	0.155158	-0.132389	SUPT7L
12365	12774	0.167847	-0.132389	UQCRH.....UQCRHL
12366	12032	0.0174388	-0.132278	TLR4
12367	1842	0.152677	-0.131248	CD209
12368	2356	0.145608	-0.131248	CNGB3
12369	8404	0.147912	-0.131248	P2RY13
12370	8948	0.148078	-0.131248	PLEKHM2
12371	9431	0.156396	-0.131248	PSKH1
12372	9437	0.144559	-0.131248	PSMA7
12373	9618	0.0183801	-0.131165	QRSL1
12374	86	0.161602	-0.130109	ABTB2
12375	397	0.13782	-0.130109	AKAP3
12376	725	0.160854	-0.130109	ARHGAP26
12377	1656	0.156128	-0.130109	CASQ2
12378	2354	0.160568	-0.130109	CNGA3
12379	2500	0.150813	-0.130109	COX6B1
12380	4753	0.156573	-0.130109	GPRC5D
12381	10167	0.161146	-0.130109	RP4.560B9.4
12382	11574	0.137003	-0.130109	STX4
12383	11784	0.161891	-0.130109	TBP
12384	12003	0.15784	-0.130109	TIMP4
12385	10263	0.0164245	-0.130053	RPLP2.....SNORA52
12386	1051	0.152894	-0.12897	B4GALNT1
12387	5405	0.140314	-0.12897	HYAL3
12388	7960	0.158643	-0.12897	NLE1
12389	8225	0.145115	-0.12897	OAS1
12390	8523	0.138818	-0.12897	PCCA
12391	9911	0.167112	-0.12897	RFNG
12392	11696	0.174144	-0.12897	TAF15
12393	13053	0.141502	-0.12897	XAGE1B.....XAGE1E
12394	2118	0.0185524	-0.128943	CFP
12395	2192	0.0197935	-0.128943	CHRNA6
12396	605	0.149833	-0.127833	AP2B1
12397	1349	0.158437	-0.127833	C14orf159
12398	1398	0.14416	-0.127833	C1orf174
12399	3051	0.133857	-0.127833	DESI2
12400	3512	0.149021	-0.127833	EIF3C.....EIF3CL
12401	5169	0.134233	-0.127833	HLA.G
12402	6024	0.161329	-0.127833	KIAA0319
12403	6941	0.150086	-0.127833	MAP4K3
12404	9198	0.164405	-0.127833	PPP1R37
12405	10382	0.163603	-0.127833	RUNDC3A
12406	10920	0.0168068	-0.127833	SLC25A12
12407	13350	0.150547	-0.127833	ZNF343
12408	1788	0.135769	-0.126698	CCNJ
12409	4230	0.173081	-0.126698	FRMD4B
12410	5024	0.146738	-0.126698	HELLS
12411	5634	0.136042	-0.126698	IL23A.....TCRBV10S1P.....TRBV21.1.....TRBV21.1
12412	7715	0.16966	-0.126698	NAIP
12413	9013	0.161915	-0.126698	PNLIPRP1
12414	12948	0.163512	-0.126698	WAS
12415	1926	0.159858	-0.125563	CDC42EP4
12416	3401	0.141744	-0.125563	ECE2
12417	4067	0.146922	-0.125563	FGF17
12418	4519	0.145215	-0.125563	GJB1
12419	5755	0.144184	-0.125563	IREB2
12420	5771	0.154123	-0.125563	IRS4
12421	8403	0.142078	-0.125563	P2RY11.....PPAN.P2RY11
12422	8942	0.120064	-0.125563	PLEKHF1
12423	9490	0.164234	-0.125563	PTCH2
12424	11098	0.147553	-0.125563	SLFN12
12425	794	0.0153475	-0.124513	ARMCX2
12426	3509	0.161912	-0.12443	EIF2S3
12427	6059	0.154884	-0.12443	KIAA1654
12428	8307	0.16157	-0.12443	OR2B6
12429	8416	0.135526	-0.12443	PABPC1.....RLIM
12430	8664	0.140276	-0.12443	PDXK
12431	9323	0.151893	-0.12443	PRL
12432	10379	0.135553	-0.12443	RUFY1
12433	10982	0.14912	-0.12443	SLC34A1
12434	12215	0.157245	-0.12443	TNFRSF9
12435	6394	0.017862	-0.123409	LILRA1
12436	6401	0.0168867	-0.123409	LILRB2
12437	523	0.134372	-0.123298	ANGPTL3
12438	1490	0.138262	-0.123298	C7orf55.LUC7L2.....LUC7L2
12439	1995	0.143973	-0.123298	CDKN1C
12440	3207	0.139891	-0.123298	DNAJC24
12441	3768	0.133594	-0.123298	EXOC1
12442	4545	0.11348	-0.123298	GLOD4
12443	5305	0.144062	-0.123298	HRAS
12444	7071	0.149491	-0.123298	MDM1
12445	9104	0.124072	-0.123298	POP7
12446	10002	0.143051	-0.123298	RLN2
12447	10779	0.134262	-0.123298	SHH
12448	11916	0.152116	-0.123298	TFPI
12449	12525	0.150808	-0.123298	TTC13
12450	13409	0.139877	-0.123298	ZNF557
12451	2505	0.13874	-0.122168	COX7A1
12452	5696	0.149023	-0.122168	INPP4A
12453	8040	0.174233	-0.122168	NPEPL1
12454	9018	0.136424	-0.122168	PNMAL1
12455	10552	0.135973	-0.122168	SDF2L1
12456	11958	0.132129	-0.122168	THEM6
12457	13101	0.137449	-0.122168	YIPF6
12458	1265	0.141828	-0.121038	BRINP2
12459	1302	0.143714	-0.121038	BTN3A1
12460	2304	0.135926	-0.121038	CLIC5
12461	4807	0.145426	-0.121038	GRM4
12462	5764	0.163356	-0.121038	IRF8
12463	8715	0.139351	-0.121038	PFDN2
12464	9048	0.123235	-0.121038	POLDIP3
12465	9249	0.133602	-0.121038	PRB3
12466	9519	0.14216	-0.121038	PTK2B
12467	9804	0.124061	-0.121038	RBFOX1
12468	11833	0.127729	-0.121038	TCP11
12469	12192	0.153625	-0.121038	TMX4
12470	13096	0.14898	-0.121038	YIPF1
12471	13355	0.152669	-0.121038	ZNF358
12472	4765	0.0168824	-0.120103	GPX7
12473	313	0.149852	-0.11991	AFM
12474	511	0.168704	-0.11991	ANAPC10
12475	1103	0.1304	-0.11991	BBIP1
12476	4036	0.143146	-0.11991	FDFT1
12477	6206	0.143933	-0.11991	KREMEN2
12478	6776	0.140763	-0.11991	LSM12
12479	9866	0.163922	-0.11991	RCVRN
12480	12291	0.157627	-0.11991	TP53I11
12481	12363	0.137965	-0.11991	TRAPPC3
12482	5802	0.0138849	-0.119003	ITGAM
12483	713	0.154028	-0.118784	ARG2
12484	849	0.114911	-0.118784	ASF1B
12485	1587	0.127746	-0.118784	CAMK1
12486	1727	0.143856	-0.118784	CCDC69
12487	2707	0.132715	-0.118784	CTDSP2
12488	3584	0.164564	-0.118784	EMC9
12489	5103	0.134477	-0.118784	HIST1H2BG.....HIST1H2BJ
12490	5609	0.143722	-0.118784	IL17RA
12491	5973	0.129784	-0.118784	KCTD2
12492	6287	0.141949	-0.118784	LAMB3
12493	8750	0.135208	-0.118784	PGS1
12494	12575	0.108585	-0.118784	TUBB2A.....TUBB2B
12495	1492	0.17253	-0.117658	C7orf69
12496	2389	0.143793	-0.117658	CNTN2
12497	2486	0.147328	-0.117658	CORO7
12498	2539	0.152139	-0.117658	CPSF1
12499	2563	0.126191	-0.117658	CREB3L2
12500	8470	0.136653	-0.117658	PAQR4
12501	10101	0.149047	-0.117658	RP1.101G11.2
12502	10262	0.137173	-0.117658	RPLP2
12503	10767	0.126905	-0.117658	SHANK1
12504	11026	0.14718	-0.117658	SLC46A3
12505	106	0.124747	-0.116534	ACACA
12506	2602	0.14023	-0.116534	CRX
12507	3746	0.143631	-0.116534	ETS1
12508	4355	0.124594	-0.116534	GALK2
12509	6382	0.141425	-0.116534	LHPP
12510	6945	0.149429	-0.116534	MAP7
12511	8428	0.147433	-0.116534	PADI4
12512	9489	0.1293	-0.116534	PTCH1
12513	9972	0.149194	-0.116534	RHOG
12514	11626	0.169209	-0.116534	SUZ12.....SUZ12P1
12515	12029	0.144669	-0.116534	TLR1
12516	12348	0.137861	-0.116534	TRAFD1
12517	13124	0.135628	-0.116534	ZBED1
12518	10408	0.0130646	-0.115712	S100A11P1.....S100A11P1
12519	84	0.141528	-0.115411	ABR
12520	737	0.159517	-0.115411	ARHGDIB
12521	919	0.139868	-0.115411	ATP10D
12522	1014	0.140096	-0.115411	AURKA
12523	2270	0.107929	-0.115411	CLDN11
12524	3908	0.132395	-0.115411	FAM224A
12525	4290	0.153819	-0.115411	FZD3
12526	5470	0.112398	-0.115411	IFITM3
12527	9171	0.148737	-0.115411	PPM1A
12528	10402	0.133755	-0.115411	RYR1
12529	12045	0.145375	-0.115411	TM4SF5
12530	8751	0.0134321	-0.114617	PHACTR1
12531	1916	0.126031	-0.114289	CDC37
12532	4608	0.13074	-0.114289	GNG10
12533	7710	0.153675	-0.114289	NAG18
12534	8472	0.170773	-0.114289	PAQR6
12535	9015	0.121506	-0.114289	PNMA1
12536	9464	0.133181	-0.114289	PSMD5
12537	10031	0.154018	-0.114289	RNF121
12538	10522	0.141306	-0.114289	SCN7A
12539	11041	0.106808	-0.114289	SLC5A1
12540	11059	0.147022	-0.114289	SLC6A3
12541	11954	0.130345	-0.114289	THBS2
12542	12016	0.123984	-0.114289	TKTL1
12543	12133	0.136698	-0.114289	TMEM254
12544	12342	0.129432	-0.114289	TRAF3IP1
12545	13329	0.139119	-0.114289	ZNF281
12546	6792	0.0167819	-0.113524	LTB4R
12547	10078	0.0121351	-0.113524	RNGTT
12548	1061	0.131896	-0.113169	BAALC
12549	1518	0.111482	-0.113169	CA14
12550	3553	0.138014	-0.113169	ELF5
12551	3943	0.141572	-0.113169	FANCA
12552	4965	0.12644	-0.113169	HAX1
12553	6980	0.151711	-0.113169	MARCHF7
12554	8022	0.112627	-0.113169	NOTCH4
12555	9862	0.118874	-0.113169	RCN2
12556	12918	0.120989	-0.113169	VPS45
12557	3004	0.103689	-0.11205	DDX5.....MIR3064.....MIR5047
12558	5596	0.138206	-0.11205	IL11RA
12559	5969	0.142329	-0.11205	KCTD13
12560	8332	0.1269	-0.11205	OR7E12P
12561	8652	0.147693	-0.11205	PDLIM4
12562	8868	0.129415	-0.11205	PJA2
12563	9000	0.123602	-0.11205	PMPCB
12564	9568	0.131924	-0.11205	PTRF
12565	10677	0.120851	-0.11205	SERPINF1
12566	11442	0.140851	-0.11205	SS18
12567	1834	0.125055	-0.110932	CD1A
12568	4984	0.133697	-0.110932	HCG4
12569	5707	0.140622	-0.110932	INSIG1
12570	8545	0.124072	-0.110932	PCDHB3
12571	8594	0.135032	-0.110932	PDC
12572	1825	0.0148959	-0.110251	CD101
12573	6319	0.0147257	-0.110251	LBH
12574	614	0.12516	-0.109815	AP4E1
12575	3328	0.136862	-0.109815	DTX2P1.UPK3BP1.PMS2P11
12576	4189	0.116534	-0.109815	FOXD1
12577	4208	0.128287	-0.109815	FOXN2
12578	5446	0.127344	-0.109815	IDI2.AS1
12579	8725	0.127023	-0.109815	PFN1
12580	9574	0.13933	-0.109815	PTTG3P
12581	11005	0.130599	-0.109815	SLC38A2
12582	4575	0.0146728	-0.109162	GMEB2
12583	3044	0.123874	-0.108699	DEPTOR
12584	3410	0.15747	-0.108699	ECM1
12585	6632	0.138815	-0.108699	LOC102724788.....PRODH
12586	8635	0.136566	-0.108699	PDGFRB
12587	9202	0.128931	-0.108699	PPP1R7
12588	9851	0.140503	-0.108699	RC3H2
12589	10148	0.135583	-0.108699	RP11.769O8.3
12590	10468	0.103904	-0.108699	SATB2
12591	13033	0.126269	-0.108699	WNT8B
12592	13326	0.156818	-0.108699	ZNF277
12593	427	0.133433	-0.107585	ALAS2
12594	1581	0.121309	-0.107585	CALML3
12595	3012	0.102732	-0.107585	DDX60
12596	3127	0.132173	-0.107585	DKFZP434A062
12597	5230	0.115778	-0.107585	HNRNPC
12598	7000	0.148941	-0.107585	MATK
12599	9351	0.135029	-0.107585	PROSC
12600	9847	0.135171	-0.107585	RBPJL
12601	12807	0.103244	-0.107585	USP32
12602	13311	0.127531	-0.107585	ZNF250
12603	5556	0.0163868	-0.106988	IGK.....IGKC
12604	10838	0.0135653	-0.106988	SKIV2L2
12605	2673	0.119198	-0.106472	CST5
12606	3950	0.131497	-0.106472	FAP
12607	4374	0.128043	-0.106472	GAN
12608	4891	0.111697	-0.106472	GUCY1A2
12609	5674	0.14447	-0.106472	IMPDH1
12610	7097	0.121237	-0.106472	MED27
12611	8078	0.132466	-0.106472	NR0B2
12612	8236	0.120403	-0.106472	OBSCN
12613	8894	0.128319	-0.106472	PLA2G2D
12614	9080	0.134343	-0.106472	POLR3C
12615	10090	0.127575	-0.106472	ROCK1
12616	11180	0.153054	-0.106472	SNAI1
12617	11301	0.124353	-0.106472	SPAG11A
12618	4853	0.108239	-0.105361	GTDC1
12619	5174	0.121938	-0.105361	HLX
12620	5477	0.110734	-0.105361	IFNA2
12621	8777	0.128237	-0.105361	PHKG2
12622	9451	0.120946	-0.105361	PSMC3IP
12623	2083	0.126171	-0.10425	CEP57
12624	2571	0.127327	-0.10425	CREM
12625	7398	0.137421	-0.10425	MRAS
12626	8358	0.123277	-0.10425	OSBPL3
12627	171	0.122938	-0.103141	ACTG1P4.....AMY1A.....AMY1B.....AMY1C.....AMY2A.....AMY2B
12628	1422	0.12116	-0.103141	C20orf195
12629	4418	0.119263	-0.103141	GCFC2
12630	5055	0.132107	-0.103141	HGS
12631	5337	0.109757	-0.103141	HSD3B1
12632	5643	0.117053	-0.103141	IL32
12633	11150	0.105911	-0.103141	SMG7
12634	11568	0.115816	-0.103141	STX16
12635	12416	0.0977483	-0.103141	TRIM52
12636	291	0.112931	-0.102033	ADRB1
12637	1904	0.124852	-0.102033	CDADC1
12638	1911	0.107271	-0.102033	CDC25A
12639	4226	0.121051	-0.102033	FRG1.....LOC100289097.....LOC101930278.....LOC101930531
12640	4424	0.127969	-0.102033	GCKR
12641	7609	0.130428	-0.102033	MYH1
12642	9736	0.124079	-0.102033	RAN
12643	10064	0.148792	-0.102033	RNF39
12644	11167	0.122935	-0.102033	SMPX
12645	11195	0.144614	-0.102033	SND1
12646	13373	0.115087	-0.102033	ZNF43.....ZNF729
12647	581	0.130242	-0.100926	ANXA2P2
12648	1031	0.0968161	-0.100926	AXL
12649	1605	0.123287	-0.100926	CAND2
12650	2440	0.134478	-0.100926	COL8A2
12651	2688	0.121271	-0.100926	CTAGE11P
12652	3228	0.119716	-0.100926	DNMBP
12653	4554	0.109919	-0.100926	GLRX3
12654	6273	0.153563	-0.100926	LACTB2
12655	6783	0.121394	-0.100926	LSM6
12656	8717	0.119061	-0.100926	PFDN5
12657	10071	0.142078	-0.100926	RNF5.....RNF5P1
12658	13293	0.13073	-0.100926	ZNF219
12659	3424	0.12263	-0.0998203	EDEM3
12660	3918	0.0988555	-0.0998203	FAM49B
12661	4246	0.103953	-0.0998203	FSHR
12662	4431	0.119076	-0.0998203	GCNT1P1.....GCNT1P1
12663	7225	0.124113	-0.0998203	MIR1304.....SNORA1.....SNORA18.....SNORA32.....SNORA40.....SNORA8.....SNORD5.....TAF1D
12664	11079	0.134293	-0.0998203	SLC9A1
12665	11334	0.104769	-0.0998203	SPDEF
12666	11996	0.127393	-0.0998203	TIMM50
12667	2054	0.113196	-0.098716	CENPB
12668	2728	0.10198	-0.098716	CTRB1.....CTRB2
12669	7263	0.119501	-0.098716	MIR6890.....QARS
12670	7749	0.127389	-0.098716	NBPF10.....NBPF14.....NBPF26.....NBPF9
12671	8517	0.105624	-0.098716	PC
12672	10595	0.0945476	-0.098716	SEL1L
12673	10989	0.135639	-0.098716	SLC35C1
12674	418	0.13116	-0.0976128	AKT1
12675	423	0.120538	-0.0976128	AL590762.11
12676	975	0.131059	-0.0976128	ATP6V1C1
12677	2557	0.10627	-0.0976128	CRBN
12678	4169	0.118186	-0.0976128	FNDC3B.....LOC101928615
12679	5080	0.117544	-0.0976128	HIRA
12680	5232	0.116635	-0.0976128	HNRNPD
12681	6953	0.124793	-0.0976128	MAPK13
12682	9993	0.131016	-0.0976128	RIPK2
12683	12920	0.100586	-0.0976128	VPS4B
12684	455	0.101665	-0.0965109	ALG13
12685	3573	0.127173	-0.0965109	ELP5
12686	6002	0.0983562	-0.0965109	KEL
12687	8614	0.110381	-0.0965109	PDE3B
12688	12174	0.105029	-0.0965109	TMOD2
12689	2708	0.0152648	-0.0961886	CTDSPL
12690	7387	0.0142347	-0.0961886	MPP6
12691	1259	0.113185	-0.0954102	BRD9
12692	1623	0.123533	-0.0954102	CAPRIN2
12693	1683	0.120258	-0.0954102	CBX2
12694	3620	0.115731	-0.0954102	ENPP1
12695	6057	0.121324	-0.0954102	KIAA1614
12696	6264	0.118277	-0.0954102	KTN1
12697	7846	0.109671	-0.0954102	NEB
12698	8187	0.101035	-0.0954102	NUP153
12699	8292	0.102629	-0.0954102	OR12D2
12700	8756	0.122682	-0.0954102	PHC1
12701	9108	0.110468	-0.0954102	PORCN
12702	10225	0.124036	-0.0954102	RPL23AP53
12703	10351	0.110749	-0.0954102	RRP8
12704	12458	0.0960611	-0.0954102	TRPM1
12705	1582	0.013451	-0.0951151	CALML4
12706	508	0.13346	-0.0943107	AMT
12707	2140	0.107865	-0.0943107	CHD5
12708	2317	0.108723	-0.0943107	CLN6
12709	6242	0.108073	-0.0943107	KRT6B
12710	6263	0.114003	-0.0943107	KSR1
12711	8013	0.126918	-0.0943107	NOS1
12712	9348	0.121263	-0.0943107	PROP1
12713	9940	0.0906188	-0.0943107	RGS14
12714	10165	0.108011	-0.0943107	RP3.522P13.1
12715	12083	0.119467	-0.0943107	TMEM123
12716	12248	0.129435	-0.0943107	TNPO2
12717	499	0.106523	-0.0932124	AMMECR1
12718	1355	0.105605	-0.0932124	C15orf39
12719	1700	0.0949527	-0.0932124	CCDC130
12720	2241	0.116788	-0.0932124	CKB
12721	3593	0.108827	-0.0932124	EML3
12722	5158	0.084864	-0.0932124	HLA.DQB1.....HLA.DRB1.....HLA.DRB4.....HLA.DRB5.....LOC100996809.....LOC101060835
12723	5684	0.102543	-0.0932124	ING2
12724	6595	0.0880558	-0.0932124	LOC101929087.....SUMO2.....SUMO3
12725	8792	0.101332	-0.0932124	PI4K2A
12726	9038	0.0911077	-0.0932124	POGLUT1
12727	11251	0.103122	-0.0932124	SOBP
12728	13074	0.119727	-0.0932124	XRCC1
12729	13078	0.0808821	-0.0932124	XRCC5
12730	958	0.124446	-0.0921153	ATP5L
12731	2549	0.10411	-0.0921153	CPZ.....GPR78
12732	4975	0.114263	-0.0921153	HBS1L
12733	5088	0.106848	-0.0921153	HIST1H2AB
12734	7677	0.100929	-0.0921153	MZF1
12735	10949	0.108849	-0.0921153	SLC26A3
12736	11164	0.111244	-0.0921153	SMPD3
12737	12540	0.119695	-0.0921153	TTC39A
12738	13043	0.103842	-0.0921153	WT1.AS
12739	882	0.111421	-0.0910194	ATAD3A.....ATAD3B
12740	3184	0.105984	-0.0910194	DNAJA1P4.....DNAJA1P4
12741	5638	0.10833	-0.0910194	IL27RA
12742	6514	0.109022	-0.0910194	LOC100505915
12743	8002	0.110272	-0.0910194	NOL6
12744	12939	0.0946742	-0.0910194	VWA5A
12745	1752	0.0900023	-0.0899247	CCL13
12746	5799	0.106749	-0.0899247	ITGA9
12747	6268	0.104446	-0.0899247	L1TD1
12748	8298	0.117325	-0.0899247	OR1D5
12749	9899	0.110653	-0.0899247	RETN
12750	12634	0.107528	-0.0899247	UAP1
12751	76	0.0903609	-0.0888312	ABI2
12752	638	0.107618	-0.0888312	APITD1.....APITD1.CORT
12753	1004	0.113434	-0.0888312	ATXN2L
12754	1187	0.108117	-0.0888312	BICD2
12755	1509	0.113984	-0.0888312	C9orf40
12756	2648	0.0995135	-0.0888312	CSN2
12757	2826	0.124199	-0.0888312	CYP1A1
12758	3616	0.12344	-0.0888312	ENOSF1
12759	4256	0.109211	-0.0888312	FTSJ1
12760	4771	0.11009	-0.0888312	GRAP2
12761	8216	0.103051	-0.0888312	NXPE3
12762	9533	0.119947	-0.0888312	PTPN1
12763	9854	0.106797	-0.0888312	RCAN3
12764	13021	0.115218	-0.0888312	WNT1
12765	13375	0.115291	-0.0888312	ZNF432
12766	989	0.097921	-0.0877389	ATP8B3
12767	1891	0.115418	-0.0877389	CD81
12768	4526	0.117822	-0.0877389	GK
12769	6661	0.103856	-0.0877389	LOC441601
12770	8420	0.0936571	-0.0877389	PACRG
12771	10300	0.108279	-0.0877389	RPS28
12772	10845	0.103195	-0.0877389	SLBP
12773	11786	0.0975393	-0.0877389	TBR1
12774	9652	0.0125716	-0.0876324	RAB31
12775	1496	0.084355	-0.0866478	C8orf17
12776	4392	0.0876675	-0.0866478	GATA2
12777	5302	0.0993563	-0.0866478	HPSE2
12778	9803	0.109787	-0.0866478	RBFADN
12779	13052	0.0908735	-0.0866478	XAF1
12780	5839	0.101608	-0.0855579	IZUMO4
12781	11460	0.113655	-0.0855579	SST
12782	11861	0.103011	-0.0855579	TECTA
12783	2529	0.089446	-0.0844692	CPN2
12784	3073	0.124343	-0.0844692	DGKI
12785	3896	0.0983448	-0.0844692	FAM205B
12786	4637	0.101491	-0.0844692	GOLGA6A
12787	4780	0.0914833	-0.0844692	GRHL2
12788	5015	0.124881	-0.0844692	HEATR3
12789	7356	0.0839479	-0.0844692	MOK
12790	7399	0.111333	-0.0844692	MRC1
12791	12986	0.0868254	-0.0844692	WDR60
12792	4011	0.105711	-0.0833816	FBXW4
12793	4091	0.0133258	-0.0833816	FGR
12794	4297	0.110129	-0.0833816	FZR1
12795	6089	0.12056	-0.0833816	KIF3C
12796	7114	0.0104553	-0.0833816	MEGF9
12797	7883	0.110651	-0.0833816	NEUROD4
12798	8090	0.102021	-0.0833816	NR2F1
12799	9007	0.092181	-0.0833816	PMS2P5.....PMS2P9
12800	9310	0.116859	-0.0833816	PRKCSH
12801	11483	0.0973922	-0.0833816	ST3GAL6
12802	12124	0.0947084	-0.0833816	TMEM222
12803	12852	0.092144	-0.0833816	VARS
12804	691	0.0995784	-0.0822952	ARAP1
12805	694	0.094831	-0.0822952	ARC
12806	3167	0.102326	-0.0822952	DMTF1
12807	8451	0.0791337	-0.0822952	PALMD
12808	12983	0.0849231	-0.0822952	WDR59
12809	13445	0.074854	-0.0822952	ZNF688
12810	277	0.0936825	-0.0812101	ADO
12811	3501	0.0908268	-0.0812101	EIF2B1
12812	4710	0.0984135	-0.0812101	GPR162
12813	7761	0.0886491	-0.0812101	NCAPH2
12814	12004	0.0945397	-0.0812101	TINAGL1
12815	1013	0.07717	-0.080126	AUP1
12816	1408	0.0839201	-0.080126	C1orf61
12817	2466	0.0956727	-0.080126	COPS5
12818	2607	0.103557	-0.080126	CRYBA1
12819	3415	0.121558	-0.080126	EDA
12820	4066	0.0829816	-0.080126	FGF16
12821	4842	0.0828871	-0.080126	GSTM1
12822	5333	0.119739	-0.080126	HSD17B4
12823	5451	0.104638	-0.080126	IER3
12824	8407	0.0848179	-0.080126	P2RY4
12825	8937	0.105943	-0.080126	PLEKHA5
12826	1338	0.108336	-0.0790432	C11orf80
12827	1907	0.0885192	-0.0790432	CDC14B
12828	5881	0.0916575	-0.0790432	KAT6A
12829	6431	0.0901674	-0.0790432	LINC00341.....SYNE3
12830	7248	0.101261	-0.0790432	MIR6516.....SCARNA16.....SNHG20
12831	8815	0.116572	-0.0790432	PIGN
12832	9371	0.0964293	-0.0790432	PRPSAP1
12833	11081	0.109483	-0.0790432	SLC9A3
12834	11520	0.0857695	-0.0790432	STAT6
12835	13054	0.0949907	-0.0790432	XBP1
12836	3489	0.0948624	-0.0779615	EHHADH
12837	5897	0.0896565	-0.0779615	KCNA2
12838	8994	0.110001	-0.0779615	PML
12839	9955	0.093729	-0.0779615	RHBDF1
12840	10176	0.115521	-0.0779615	RP5.1184F4.5
12841	12064	0.0977158	-0.0779615	TMCO3
12842	12319	0.0884203	-0.0779615	TPRA1
12843	13452	0.0887126	-0.0779615	ZNF710
12844	3050	0.0853058	-0.076881	DESI1
12845	5007	0.10605	-0.076881	HDDC2
12846	7734	0.107456	-0.076881	NAT8.....NAT8B
12847	1270	0.0869777	-0.0758017	BRPF1
12848	1702	0.101918	-0.0758017	CCDC134
12849	2491	0.106318	-0.0758017	COX15
12850	3451	0.0992201	-0.0758017	EFEMP2
12851	6499	0.0997538	-0.0758017	LOC100131532
12852	9633	0.0728902	-0.0758017	RAB11FIP5
12853	10598	0.0980041	-0.0758017	SELENBP1
12854	11981	0.0810508	-0.0758017	TIAL1
12855	817	0.0119089	-0.0749338	ARRB2
12856	791	0.0812672	-0.0747235	ARMC8
12857	1336	0.11042	-0.0747235	C11orf71
12858	3226	0.080385	-0.0747235	DNM2
12859	5145	0.0834375	-0.0747235	HLA.DMA
12860	6013	0.0884464	-0.0747235	KIAA0087
12861	6403	0.0898122	-0.0747235	LILRB4
12862	9475	0.0961151	-0.0747235	PSORS1C1
12863	10517	0.0869828	-0.0747235	SCN2B
12864	10658	0.0961729	-0.0747235	SERPINA5
12865	11876	0.0867833	-0.0747235	TES
12866	12137	0.0939193	-0.0747235	TMEM259
12867	13168	0.111326	-0.0747235	ZCCHC14
12868	351	0.0847428	-0.0736465	AHCYL1
12869	914	0.101849	-0.0736465	ATN1
12870	2490	0.0967255	-0.0736465	COX11
12871	5270	0.089401	-0.0736465	HOXB9
12872	5287	0.0861364	-0.0736465	HP1BP3
12873	7001	0.0845189	-0.0736465	MATN1
12874	8653	0.0979753	-0.0736465	PDLIM5
12875	9484	0.097281	-0.0736465	PTBP1
12876	9781	0.0776576	-0.0736465	RASL10A
12877	12056	0.109253	-0.0736465	TMBIM4
12878	12745	0.0962928	-0.0736465	UNC119B
12879	482	0.0889986	-0.0725707	ALX1
12880	1531	0.0962889	-0.0725707	CAB39L
12881	3764	0.0651529	-0.0725707	EXD2
12882	4524	0.0779977	-0.0725707	GJC2
12883	5569	0.0851552	-0.0725707	IGLL1
12884	8075	0.0781046	-0.0725707	NQO1
12885	11493	0.0894437	-0.0725707	ST8SIA4
12886	11528	0.0838983	-0.0725707	STEAP3
12887	11544	0.0805789	-0.0725707	STK38L
12888	12031	0.102866	-0.0725707	TLR3
12889	13456	0.0962728	-0.0725707	ZNF74
12890	5541	0.00966185	-0.0717842	IGHD
12891	3155	0.088029	-0.071496	DLL3
12892	5341	0.0885469	-0.071496	HSF1
12893	7068	0.0751634	-0.071496	MDH1
12894	9004	0.0968505	-0.071496	PMS2P1
12895	10029	0.0835719	-0.071496	RNF115
12896	10827	0.092129	-0.071496	SIX1
12897	11175	0.0978664	-0.071496	SMURF1
12898	13195	0.0888835	-0.071496	ZFHX4
12899	42	0.0877956	-0.0704225	ABCC2
12900	2018	0.0877078	-0.0704225	CDYL
12901	2082	0.0812332	-0.0704225	CEP55
12902	2565	0.0760252	-0.0704225	CREBBP
12903	5517	0.0852431	-0.0704225	IGFBP4
12904	5932	0.0657366	-0.0704225	KCNJ16
12905	10088	0.0901617	-0.0704225	ROBO3
12906	11184	0.0800504	-0.0704225	SNAP29
12907	12927	0.0775826	-0.0704225	VPS9D1
12908	3243	0.0921236	-0.0693501	DOCK4
12909	6481	0.0773572	-0.0693501	LMO1
12910	9280	0.064833	-0.0693501	PRH1.PRR4.....PRR4
12911	10945	0.091172	-0.0693501	SLC25A6
12912	11867	0.0689341	-0.0693501	TENC1
12913	12177	0.0791734	-0.0693501	TMPRSS11D
12914	10335	0.00990179	-0.0686445	RRAS2
12915	5149	0.0966995	-0.0682788	HLA.DPA1
12916	7120	0.0883232	-0.0682788	MEOX1
12917	8176	0.0736363	-0.0682788	NUDT3.....RPS10.NUDT3
12918	11046	0.0736135	-0.0682788	SLC5A5
12919	11300	0.0863467	-0.0682788	SPAG1
12920	12535	0.102522	-0.0682788	TTC30A
12921	13088	0.0879513	-0.0682788	YBX1
12922	1050	0.0788627	-0.0672087	B3GNTL1
12923	2996	0.0714924	-0.0672087	DDX3X
12924	3137	0.0988089	-0.0672087	DLC1
12925	5425	0.0874716	-0.0672087	ICAM5
12926	9885	0.0817843	-0.0672087	RELA
12927	11027	0.0863115	-0.0672087	SLC47A1
12928	11643	0.0851	-0.0672087	SYN3
12929	1797	0.079497	-0.0661398	CCPG1
12930	3024	0.0841149	-0.0661398	DEFB126
12931	6924	0.0880139	-0.0661398	MAP3K11
12932	12790	0.106311	-0.0661398	USP10
12933	1631	0.0614174	-0.065072	CARF
12934	2177	0.0846135	-0.065072	CHPF2
12935	2864	0.0812086	-0.065072	CYP4B1
12936	5113	0.0705307	-0.065072	HIST1H3B
12937	9393	0.0712644	-0.065072	PRRX2
12938	11270	0.0755827	-0.065072	SOS2
12939	11500	0.0794179	-0.065072	STAG3
12940	13496	0.0711014	-0.065072	ZSCAN12
12941	4098	0.0833303	-0.0640053	FHOD1
12942	5057	0.0724757	-0.0640053	HHAT
12943	6812	0.0707766	-0.0640053	LY6G5C
12944	8389	0.0863974	-0.0640053	OXSR1
12945	8468	0.0821071	-0.0640053	PAPSS2
12946	11844	0.0746431	-0.0640053	TCTN3
12947	11881	0.0694754	-0.0640053	TET3
12948	12077	0.0764009	-0.0640053	TMEM109
12949	12494	0.0819496	-0.0640053	TSPAN2
12950	2717	0.0857633	-0.0629398	CTNNAL1
12951	3009	0.0744623	-0.0629398	DDX56
12952	3690	0.0618341	-0.0629398	ERC2.IT1
12953	5180	0.0835821	-0.0629398	HMGA1
12954	6101	0.0756574	-0.0629398	KIR2DL3
12955	6539	0.0781914	-0.0629398	LOC100996517.....LOC102724364.....SEC22B
12956	6768	0.0847661	-0.0629398	LRRN2
12957	8729	0.0876531	-0.0629398	PGAP1
12958	9355	0.0695359	-0.0629398	PRPF18
12959	10194	0.0729296	-0.0629398	RPGR
12960	10681	0.0753452	-0.0629398	SERPINI1
12961	44	0.0687669	-0.0618754	ABCC4
12962	923	0.0800635	-0.0618754	ATP13A1
12963	1532	0.0786933	-0.0618754	CABIN1
12964	1850	0.0768798	-0.0618754	CD28
12965	4020	0.0749656	-0.0618754	FCGBP
12966	4269	0.0655645	-0.0618754	FUT6
12967	5500	0.0778208	-0.0618754	IFT52
12968	6038	0.0784994	-0.0618754	KIAA0754
12969	6297	0.0726428	-0.0618754	LAMTOR3
12970	7113	0.064282	-0.0618754	MEGF8
12971	10654	0.0773369	-0.0618754	SERPINA10
12972	10668	0.0984609	-0.0618754	SERPINB5
12973	11813	0.0842124	-0.0618754	TCF15
12974	1687	0.0799805	-0.0608121	CBX6
12975	7530	0.0895453	-0.0608121	MTIF2
12976	9602	0.0773397	-0.0608121	PYCRL
12977	10394	0.0663995	-0.0608121	RWDD2B
12978	10870	0.0597815	-0.0608121	SLC16A2
12979	11232	0.0643797	-0.0608121	SNX1
12980	11899	0.0787235	-0.0608121	TFAP2C
12981	107	0.0634566	-0.05975	ACACB
12982	2076	0.0695515	-0.05975	CEP170B
12983	3384	0.0738792	-0.05975	E2F2
12984	3793	0.0903196	-0.05975	EZH1
12985	6239	0.0740915	-0.05975	KRT5
12986	11557	0.0782561	-0.05975	STRADA
12987	12244	0.0706782	-0.05975	TNNT3
12988	12675	0.101412	-0.05975	UBE2V2
12989	12695	0.0674735	-0.05975	UBR2
12990	380	0.0627675	-0.058689	AK055981.....RP11.617F23.1
12991	1741	0.0688534	-0.058689	CCDC91
12992	2124	0.0715731	-0.058689	CGREF1
12993	2697	0.0691015	-0.058689	CTC.338M12.4
12994	4187	0.0646411	-0.058689	FOXC1
12995	5286	0.0811849	-0.058689	HP.....HPR
12996	6237	0.0915275	-0.058689	KRT38
12997	8499	0.0790829	-0.058689	PAX2
12998	12366	0.0766175	-0.058689	TRAPPC9
12999	3370	0.0671608	-0.0576291	DYNLL1
13000	5687	0.0751617	-0.0576291	INHA
13001	7138	0.0598634	-0.0576291	METTL22
13002	7757	0.0699124	-0.0576291	NCAPD3
13003	10629	0.0665289	-0.0576291	SENP7
13004	11892	0.0777544	-0.0576291	TEX28
13005	11927	0.0804618	-0.0576291	TGFB3
13006	13153	0.0758045	-0.0576291	ZBTB7B
13007	2395	0.0707341	-0.0565704	CNTRL
13008	2419	0.0662856	-0.0565704	COL19A1
13009	4426	0.0815143	-0.0565704	GCLM
13010	5227	0.0793626	-0.0565704	HNRNPA3.....HNRNPA3P1
13011	6387	0.0569739	-0.0565704	LHX6
13012	6683	0.0630966	-0.0565704	LPA
13013	7832	0.0583827	-0.0565704	NDUFB6
13014	8816	0.0690926	-0.0565704	PIGO
13015	11672	0.0602465	-0.0565704	T
13016	12134	0.0782174	-0.0565704	TMEM255A
13017	13131	0.0689242	-0.0565704	ZBTB10
13018	211	0.00854486	-0.0561833	ADAM22
13019	395	0.0733678	-0.0555127	AKAP17A
13020	1501	0.0618227	-0.0555127	C8orf60
13021	2448	0.0598375	-0.0555127	COLGALT2
13022	2462	0.0736074	-0.0555127	COPG2IT1
13023	3551	0.0662091	-0.0555127	ELF3
13024	3605	0.0583428	-0.0555127	ENAH
13025	6316	0.0706006	-0.0555127	LAT2
13026	7669	0.0665054	-0.0555127	MYOZ1
13027	8693	0.0694345	-0.0555127	PES1
13028	9994	0.0605531	-0.0555127	RIPK4
13029	10633	0.0790942	-0.0555127	SEPT5.GP1BB
13030	5753	0.00832118	-0.0551518	IRAK3
13031	8839	0.00686887	-0.0551518	PILRA
13032	260	0.0607924	-0.0544562	ADGB
13033	3232	0.0583794	-0.0544562	DNMT3L
13034	3889	0.0647382	-0.0544562	FAM189A2
13035	5038	0.0651925	-0.0544562	HERPUD1
13036	6884	0.0544593	-0.0544562	MAGOH2
13037	8102	0.0771659	-0.0544562	NRAP
13038	9775	0.0717627	-0.0544562	RASAL2
13039	10155	0.0676754	-0.0544562	RP3.334F4.2
13040	10249	0.0758553	-0.0544562	RPL39L
13041	10328	0.0489672	-0.0544562	RQCD1
13042	11012	0.0620797	-0.0544562	SLC39A2
13043	11804	0.0539527	-0.0544562	TCEAL4
13044	504	0.0652812	-0.0534008	AMPD2
13045	1174	0.062243	-0.0534008	BEX4
13046	1430	0.0465251	-0.0534008	C22orf24
13047	3580	0.0719232	-0.0534008	EMC3
13048	6870	0.0708551	-0.0534008	MAGEB4
13049	7171	0.0661802	-0.0534008	MGAT1
13050	7496	0.0704367	-0.0534008	MSX1
13051	7918	0.0739604	-0.0534008	NGDN
13052	8234	0.0607185	-0.0534008	OBP2A
13053	11040	0.0612792	-0.0534008	SLC52A2
13054	11061	0.0659472	-0.0534008	SLC6A5
13055	11428	0.0683606	-0.0534008	SRRD
13056	12750	0.0605764	-0.0534008	UNC5B
13057	8734	0.007465	-0.0530921	PGD
13058	119	0.0614025	-0.0523465	ACAT2
13059	936	0.0469729	-0.0523465	ATP2B1
13060	1782	0.0616606	-0.0523465	CCNE2
13061	1839	0.0572072	-0.0523465	CD2
13062	4466	0.0656453	-0.0523465	GFOD1
13063	6355	0.0593382	-0.0523465	LEPREL2
13064	8457	0.0736206	-0.0523465	PANK3
13065	8476	0.0560503	-0.0523465	PARG
13066	8764	0.0709458	-0.0523465	PHF2
13067	9668	0.0688124	-0.0523465	RAB40C
13068	10100	0.0698933	-0.0523465	ROS1
13069	10415	0.0750084	-0.0523465	S100A5
13070	12645	0.0731145	-0.0523465	UBAP2L
13071	13439	0.0763354	-0.0523465	ZNF670.....ZNF670.ZNF695.....ZNF695
13072	13466	0.059291	-0.0523465	ZNF780A.....ZNF780B
13073	2849	0.0549559	-0.0512933	CYP2E1
13074	3270	0.0682703	-0.0512933	DPM2
13075	4427	0.0577343	-0.0512933	GCM1
13076	8105	0.0505085	-0.0512933	NRBP1
13077	8487	0.0600371	-0.0512933	PARP3
13078	9286	0.0476855	-0.0512933	PRIM2.....PRIM2B
13079	9543	0.0746324	-0.0512933	PTPN3
13080	10718	0.0579191	-0.0512933	SFRP5
13081	10810	0.0642392	-0.0512933	SIN3B
13082	575	0.0567656	-0.0502412	ANXA10
13083	746	0.0441512	-0.0502412	ARHGEF17
13084	4163	0.0448844	-0.0502412	FN3K
13085	4565	0.0734757	-0.0502412	GLUD2
13086	4974	0.0653751	-0.0502412	HBQ1
13087	5450	0.075046	-0.0502412	IER2
13088	6829	0.0576523	-0.0502412	LYRM4
13089	7159	0.0765794	-0.0502412	MFN2
13090	7306	0.0699294	-0.0502412	MLXIPL
13091	9063	0.0499569	-0.0502412	POLR1E
13092	9211	0.0644677	-0.0502412	PPP2R2D
13093	3045	0.069831	-0.0491902	DERA
13094	4534	0.060548	-0.0491902	GLB1L2
13095	5185	0.0602359	-0.0491902	HMGB1P4.....HMGB1P4
13096	8260	0.0488072	-0.0491902	OLA1
13097	9239	0.0553862	-0.0491902	PQLC1
13098	9691	0.0579082	-0.0491902	RABL2A.....RABL2B
13099	13149	0.0495261	-0.0491902	ZBTB48
13100	228	0.0574975	-0.0481404	ADAMTS3
13101	743	0.0697561	-0.0481404	ARHGEF12
13102	1705	0.0675593	-0.0481404	CCDC169.SOHLH2.....SOHLH2
13103	4327	0.0453189	-0.0481404	GABRD
13104	4833	0.0715243	-0.0481404	GSPT1
13105	6061	0.068107	-0.0481404	KIAA1731
13106	9130	0.0591353	-0.0481404	PP14571
13107	9893	0.0597897	-0.0481404	REPS2
13108	11575	0.0645663	-0.0481404	STX5
13109	12539	0.0566319	-0.0481404	TTC38
13110	12542	0.060163	-0.0481404	TTC40
13111	1951	0.0611414	-0.0470916	CDH4
13112	3411	0.0576563	-0.0470916	ECM2
13113	3779	0.0454645	-0.0470916	EXOSC5
13114	5330	0.065475	-0.0470916	HSD17B14
13115	8888	0.0597696	-0.0470916	PLA1A
13116	9320	0.0621583	-0.0470916	PRKX
13117	12361	0.0680606	-0.0470916	TRAPPC2.....TRAPPC2P1
13118	13380	0.0579818	-0.0470916	ZNF446
13119	2305	0.0501266	-0.0460439	CLINT1
13120	2936	0.0634126	-0.0460439	DCLK1
13121	3084	0.0636537	-0.0460439	DHRS11
13122	4043	0.0757188	-0.0460439	FEM1C
13123	8539	0.0474457	-0.0460439	PCDHA9
13124	11066	0.0625462	-0.0460439	SLC7A1
13125	11835	0.0578692	-0.0460439	TCR.alpha.....TRAV13.1.....TRAV13.1
13126	12862	0.0468037	-0.0460439	VCAM1
13127	9613	0.00740502	-0.0459162	QKI
13128	1405	0.0765553	-0.0449974	C1orf50.....LOC100129924
13129	1994	0.0529262	-0.0449974	CDKN1B
13130	3504	0.0489296	-0.0449974	EIF2B4
13131	4085	0.0629814	-0.0449974	FGFR3
13132	4479	0.0574972	-0.0449974	GGH
13133	7366	0.0685257	-0.0449974	MOS
13134	7381	0.0586994	-0.0449974	MPL
13135	8309	0.0485641	-0.0449974	OR2F1
13136	9075	0.0481193	-0.0449974	POLR2J.....POLR2J2.....POLR2J3.....UPK3BL
13137	11403	0.0532782	-0.0449974	SREBF1
13138	12710	0.0588201	-0.0449974	UCN
13139	184	0.068402	-0.0439519	ACTR1B
13140	1052	0.0589377	-0.0439519	B4GALT1
13141	1494	0.0610063	-0.0439519	C8B
13142	7919	0.0473941	-0.0439519	NGF
13143	11561	0.0522866	-0.0439519	STRN4
13144	12881	0.045963	-0.0439519	VGF
13145	3161	0.0525728	-0.0429075	DMBT1
13146	5239	0.0502502	-0.0429075	HNRNPL
13147	6084	0.0576742	-0.0429075	KIF26B
13148	6295	0.0425259	-0.0429075	LAMP5
13149	10372	0.0588542	-0.0429075	RTF1
13150	11606	0.0559586	-0.0429075	SUMO4
13151	11794	0.06235	-0.0429075	TBX4
13152	1675	0.0529368	-0.0418642	CBLL1
13153	2670	0.0358678	-0.0418642	CST2
13154	6985	0.0450631	-0.0418642	MARK1
13155	8911	0.0550658	-0.0418642	PLAT
13156	10841	0.0577403	-0.0418642	SLA
13157	10922	0.0530203	-0.0418642	SLC25A14
13158	12256	0.0641041	-0.0418642	TNXB
13159	103	0.00611729	-0.0418388	AC128677.4.....CH17.132F21.1.....IGKV1OR.1.....IGKV1OR.1.....IGKV1OR10.1.....IGKV1OR10.1.....IGKV1OR2.2
13160	3913	0.00698697	-0.0418388	FAM45A.....FAM45B
13161	6900	0.00708869	-0.0418388	MAN2A2
13162	181	0.0542701	-0.040822	ACTN4
13163	1775	0.0532782	-0.040822	CCNB1IP1
13164	11287	0.0421469	-0.040822	SOX5
13165	11288	0.0439213	-0.040822	SOX5P.....SOX5P
13166	634	0.0439045	-0.0397809	APH1A
13167	2380	0.0531062	-0.0397809	CNPY3
13168	2706	0.0508248	-0.0397809	CTDSP1
13169	8284	0.0450319	-0.0397809	OPRM1
13170	10331	0.0363776	-0.0397809	RRAGB
13171	12890	0.0457941	-0.0397809	VIPAS39
13172	430	0.00507965	-0.0387915	ALDH18A1
13173	3963	0.0497378	-0.0387408	FASTKD5
13174	4251	0.038861	-0.0387408	FTCD
13175	4525	0.0500272	-0.0387408	GJD2
13176	4697	0.0476412	-0.0387408	GPR124
13177	6296	0.050074	-0.0387408	LAMTOR2
13178	6545	0.0480494	-0.0387408	LOC100996747.....LOC101929876.....RPS26.....RPS26P11
13179	7438	0.0486554	-0.0387408	MRPL9
13180	7732	0.0429484	-0.0387408	NAT2
13181	10523	0.0444319	-0.0387408	SCN8A
13182	13272	0.0474299	-0.0387408	ZNF177.....ZNF559.ZNF177
13183	1290	0.0567509	-0.0377019	BTF3P11
13184	2695	0.04468	-0.0377019	CTBP2
13185	7056	0.047328	-0.0377019	MCMBP
13186	8251	0.0478959	-0.0377019	OGFOD1
13187	8933	0.0451321	-0.0377019	PLEK2
13188	10181	0.0339078	-0.0377019	RPA1
13189	10682	0.0414186	-0.0377019	SERPINI2
13190	10803	0.0541848	-0.0377019	SIK1
13191	12132	0.042219	-0.0377019	TMEM251
13192	12150	0.0508595	-0.0377019	TMEM45A
13193	69	0.0331113	-0.036664	ABHD2
13194	4562	0.0322631	-0.036664	GLTSCR1L
13195	4724	0.0403201	-0.036664	GPR3
13196	5515	0.0387564	-0.036664	IGFBP2
13197	8903	0.0459797	-0.036664	PLA2R1
13198	12777	0.0546498	-0.036664	URB2
13199	667	0.0492268	-0.0356272	APOL6
13200	802	0.0438244	-0.0356272	ARNTL2
13201	944	0.0478509	-0.0356272	ATP5A1
13202	1395	0.0434183	-0.0356272	C1orf116
13203	2892	0.0332598	-0.0356272	DAK
13204	3258	0.0568023	-0.0356272	DOT1L
13205	4061	0.0456891	-0.0356272	FGD6
13206	4623	0.0449131	-0.0356272	GNPAT
13207	5096	0.0362311	-0.0356272	HIST1H2AL
13208	5404	0.0445574	-0.0356272	HYAL2
13209	8337	0.0488279	-0.0356272	OR7E2P
13210	8375	0.0358795	-0.0356272	OTUB2
13211	10362	0.0390658	-0.0356272	RSPH6A
13212	12492	0.0493219	-0.0356272	TSPAN14
13213	1799	0.0370293	-0.0345914	CCR1
13214	2308	0.0327744	-0.0345914	CLIP3
13215	2977	0.0340823	-0.0345914	DDRGK1
13216	4045	0.0506526	-0.0345914	FER
13217	5269	0.0412457	-0.0345914	HOXB8
13218	5433	0.0447891	-0.0345914	ID1
13219	7367	0.0437421	-0.0345914	MOSPD1
13220	8219	0.0313371	-0.0345914	NXPH4
13221	8912	0.0380742	-0.0345914	PLAU
13222	9564	0.0613941	-0.0345914	PTPRS
13223	11570	0.0459957	-0.0345914	STX18
13224	11839	0.0371813	-0.0345914	TCRBV12S3
13225	12696	0.0471958	-0.0345914	UBR4
13226	2558	0.0329441	-0.0335568	CRCP
13227	3299	0.0410843	-0.0335568	DRG2
13228	3484	0.0476868	-0.0335568	EHD1
13229	3485	0.0403857	-0.0335568	EHD2
13230	5233	0.0465475	-0.0335568	HNRNPDL
13231	5694	0.0339298	-0.0335568	INO80D
13232	6622	0.0454062	-0.0335568	LOC101930405
13233	7215	0.0386196	-0.0335568	MINOS1.NBL1.....NBL1
13234	7881	0.0348807	-0.0335568	NEUROD1
13235	11193	0.0399529	-0.0335568	SNCB
13236	12453	0.0373566	-0.0335568	TRPC4
13237	12632	0.0384704	-0.0335568	U2AF2
13238	12723	0.0384755	-0.0335568	UGGT2
13239	2152	0.0299472	-0.0325232	CHIA
13240	3613	0.0404946	-0.0325232	ENO2
13241	7458	0.0449081	-0.0325232	MRPS35
13242	7553	0.037267	-0.0325232	MTSS1
13243	11153	0.0519806	-0.0325232	SMG9
13244	11376	0.0395455	-0.0325232	SPRY1
13245	12120	0.0418346	-0.0325232	TMEM208
13246	12127	0.0444229	-0.0325232	TMEM231
13247	13067	0.0460407	-0.0325232	XPNPEP2
13248	1813	0.00447196	-0.0317172	CCT2
13249	1239	0.0451313	-0.0314907	BPESC1
13250	1699	0.0308693	-0.0314907	CCDC121
13251	3578	0.0446644	-0.0314907	EMC10
13252	3713	0.0401605	-0.0314907	ERN2
13253	6918	0.0428805	-0.0314907	MAP2K4
13254	8202	0.039027	-0.0314907	NUP93
13255	8547	0.0430638	-0.0314907	PCDHB8
13256	10477	0.0384007	-0.0314907	SCAF4
13257	10955	0.0455715	-0.0314907	SLC28A1
13258	11404	0.0379168	-0.0314907	SREBF2
13259	2373	0.0324718	-0.0304592	CNOT4
13260	2876	0.0440334	-0.0304592	CYSLTR2
13261	3222	0.0450917	-0.0304592	DNASE2B
13262	3974	0.0382156	-0.0304592	FBN2
13263	4714	0.0487076	-0.0304592	GPR176
13264	5821	0.0492481	-0.0304592	ITIH5
13265	7182	0.0430085	-0.0304592	MGC4294
13266	9848	0.0623686	-0.0304592	RBPMS
13267	11945	0.037104	-0.0304592	THAP10
13268	12923	0.0370385	-0.0304592	VPS53
13269	562	0.0315	-0.0294288	ANO1
13270	1969	0.0406677	-0.0294288	CDK17
13271	2552	0.0388676	-0.0294288	CRABP1
13272	3374	0.0506675	-0.0294288	DYRK1A
13273	4597	0.0322422	-0.0294288	GNAT1
13274	5649	0.0455676	-0.0294288	IL3RA
13275	9001	0.0414779	-0.0294288	PMS1
13276	12501	0.0344057	-0.0294288	TSPAN7
13277	1800	0.0318659	-0.0283995	CCR10
13278	3895	0.0356823	-0.0283995	FAM204A
13279	8114	0.0209786	-0.0283995	NRIP1
13280	10190	0.0430798	-0.0283995	RPE
13281	12555	0.0332274	-0.0283995	TTPA
13282	12713	0.0336545	-0.0283995	UCP3
13283	13300	0.0398489	-0.0283995	ZNF226
13284	2307	0.0409383	-0.0273712	CLIP2
13285	3666	0.0357014	-0.0273712	EPO
13286	4774	0.0324596	-0.0273712	GRB2
13287	5163	0.0328751	-0.0273712	HLA.DRB1.....HLA.DRB4.....LOC100996809
13288	7389	0.0544818	-0.0273712	MPPED1
13289	9067	0.0368042	-0.0273712	POLR2D
13290	9344	0.0363956	-0.0273712	PROCR
13291	11156	0.0404125	-0.0273712	SMIM7
13292	11534	0.0386794	-0.0273712	STK11
13293	12840	0.0301705	-0.0273712	UXT
13294	13193	0.032684	-0.0273712	ZFHX2
13295	13247	0.0349477	-0.0273712	ZNF112
13296	1735	0.0333558	-0.026344	CCDC86
13297	3063	0.0299362	-0.026344	DGCR6.....DGCR6L
13298	5115	0.0345562	-0.026344	HIST1H3E
13299	6760	0.0335757	-0.026344	LRRC61
13300	7726	0.0339872	-0.026344	NARFL
13301	8116	0.0283808	-0.026344	NRIP3
13302	8267	0.0312824	-0.026344	OLFML3
13303	8488	0.0310433	-0.026344	PARP4
13304	8549	0.03605	-0.026344	PCDHGA1.....PCDHGA10.....PCDHGA11.....PCDHGA12.....PCDHGA2.....PCDHGA3.....PCDHGA4.....PCDHGA5.....PCDHGA6.....PCDHGA7.....PCDHGA8.....PCDHGA9.....PCDHGB1.....PCDHGB2.....PCDHGB3.....PCDHGB4.....PCDHGB5.....PCDHGB6.....PCDHGB7.....PCDHGC3.....PCDHGC4.....PCDHGC5
13305	8666	0.0360082	-0.026344	PDZD2
13306	10199	0.0364207	-0.026344	RPIA
13307	10440	0.0303206	-0.026344	SALL1
13308	7928	0.0419447	-0.0253178	NHP2
13309	8883	0.0243388	-0.0253178	PKNOX2
13310	12119	0.0363341	-0.0253178	TMEM206
13311	13098	0.042901	-0.0253178	YIPF3
13312	350	0.0290179	-0.0242927	AHCY
13313	1312	0.0311646	-0.0242927	BUB3
13314	3627	0.0155772	-0.0242927	ENTPD3
13315	4569	0.0353358	-0.0242927	GLYR1
13316	5586	0.0339715	-0.0242927	IKBKG
13317	6600	0.0251678	-0.0242927	LOC101929304.....SNX29
13318	8484	0.028955	-0.0242927	PARP12
13319	8565	0.0251598	-0.0242927	PCK1
13320	9548	0.0292022	-0.0242927	PTPRA
13321	9649	0.0238585	-0.0242927	RAB29
13322	10719	0.033629	-0.0242927	SFSWAP
13323	10734	0.0290915	-0.0242927	SGK2
13324	11937	0.0494787	-0.0242927	TGM3
13325	13323	0.0316985	-0.0242927	ZNF273
13326	3615	0.0358362	-0.0232686	ENOPH1
13327	3775	0.0239003	-0.0232686	EXOSC1
13328	6585	0.0211028	-0.0232686	LOC101928669.....LOC644450
13329	6895	0.0257867	-0.0232686	MAN1A1
13330	7110	0.0189824	-0.0232686	MEFV
13331	10840	0.0225801	-0.0232686	SKP2
13332	479	0.0217456	-0.0222456	ALPP.....ALPPL2
13333	540	0.0196749	-0.0222456	ANKRD10.IT1
13334	1579	0.0278043	-0.0222456	CALM1
13335	3595	0.0266998	-0.0222456	EMP1
13336	5709	0.0324006	-0.0222456	INSL3
13337	8131	0.0262898	-0.0222456	NSL1
13338	9886	0.0424193	-0.0222456	RELB
13339	11646	0.0300764	-0.0222456	SYNDIG1
13340	12147	0.0261564	-0.0222456	TMEM40
13341	12673	0.0314562	-0.0222456	UBE2S
13342	12731	0.0271482	-0.0222456	UGT2B17
13343	3386	0.0353461	-0.0212236	E2F4
13344	5801	0.0227626	-0.0212236	ITGAL
13345	6533	0.0200123	-0.0212236	LOC100509646.....PRY.....PRY2
13346	6844	0.0189197	-0.0212236	MACROD1
13347	8790	0.0260686	-0.0212236	PI15
13348	10931	0.0305567	-0.0212236	SLC25A28
13349	12687	0.0308609	-0.0212236	UBL4A
13350	2713	0.0335987	-0.0202027	CTLA4
13351	3699	0.0175884	-0.0202027	EREG
13352	5368	0.0210291	-0.0202027	HSPB7
13353	8380	0.0352587	-0.0202027	OVOL1
13354	9639	0.0229275	-0.0202027	RAB1B
13355	11535	0.0334115	-0.0202027	STK16
13356	11823	0.0255008	-0.0202027	TCHH
13357	12903	0.0306557	-0.0202027	VPS11
13358	3409	0.0199014	-0.0191828	ECI2
13359	4911	0.0184548	-0.0191828	GYPE
13360	5254	0.016397	-0.0191828	HOXA10.HOXA9.....HOXA9.....MIR196B
13361	7564	0.00910205	-0.0191828	MUC3A.....MUC3B
13362	8966	0.0251595	-0.0191828	PLOD3
13363	10152	0.022679	-0.0191828	RP13.258O15.1.....RPL26P37.....RPL26P37
13364	10881	0.0169617	-0.0191828	SLC17A6
13365	11591	0.0243376	-0.0191828	SUGCT
13366	12142	0.0312457	-0.0191828	TMEM33
13367	12295	0.0305199	-0.0191828	TP53TG5
13368	13339	0.0293427	-0.0191828	ZNF322
13369	458	0.0195955	-0.018164	ALG6
13370	1029	0.0312314	-0.018164	AVPR2
13371	1340	0.0221244	-0.018164	C12orf10
13372	2626	0.0214114	-0.018164	CSAD
13373	4468	0.023319	-0.018164	GFPT1
13374	4746	0.0193236	-0.018164	GPR89A.....GPR89B
13375	5439	0.0162259	-0.018164	IDE
13376	6771	0.0215904	-0.018164	LRRTM4
13377	10322	0.0273597	-0.018164	RPS7
13378	12283	0.0246985	-0.018164	TOR4A
13379	12309	0.0276595	-0.018164	TPM2
13380	1147	0.0126594	-0.0171462	BCL2L2.....BCL2L2.PABPN1.....PABPN1
13381	3011	0.0347803	-0.0171462	DDX6
13382	4936	0.0275904	-0.0171462	HABP4
13383	7661	0.020368	-0.0171462	MYO9B
13384	8043	0.0206013	-0.0171462	NPFFR1
13385	8443	0.0275746	-0.0171462	PAK2
13386	9925	0.0121033	-0.0171462	RFX7
13387	13278	0.00196408	-0.0167244	ZNF197
13388	3187	0.0174653	-0.0161294	DNAJA4
13389	4081	0.0246295	-0.0161294	FGFBP1
13390	7800	0.0143491	-0.0161294	NDRG3
13391	2256	0.026498	-0.0151136	CLCA4
13392	4932	0.020864	-0.0151136	H6PD
13393	5121	0.0225391	-0.0151136	HIST1H4D
13394	7895	0.0238262	-0.0151136	NFATC4
13395	10956	0.0284423	-0.0151136	SLC28A2
13396	12893	0.0144696	-0.0151136	VKORC1
13397	5602	0.00148091	-0.0147423	IL13RA1
13398	552	0.0209137	-0.0140989	ANKRD40
13399	629	0.0195781	-0.0140989	APC2
13400	1878	0.0282911	-0.0140989	CD59
13401	2254	0.0120503	-0.0140989	CLCA2
13402	3516	0.0166068	-0.0140989	EIF3G
13403	7744	0.0201331	-0.0140989	NBN
13404	8663	0.0210193	-0.0140989	PDX1
13405	9271	0.0218304	-0.0140989	PREB
13406	11181	0.0159732	-0.0140989	SNAI2
13407	11644	0.0131479	-0.0140989	SYNC
13408	12979	0.0202924	-0.0140989	WDR47
13409	13244	0.0155873	-0.0140989	ZNF10
13410	6087	0.00175575	-0.0137527	KIF3A
13411	5854	0.00775257	-0.0130852	JMJD6
13412	7985	0.0188793	-0.0130852	NMT1
13413	10180	0.0167567	-0.0130852	RP6.91H8.1
13414	11711	0.0133859	-0.0130852	TAGLN
13415	13070	0.0155512	-0.0130852	XPO4
13416	142	0.0170846	-0.0120726	ACOX2
13417	1176	0.00936143	-0.0120726	BFSP1
13418	5461	0.0169734	-0.0120726	IFI6
13419	7558	0.0151267	-0.0120726	MTX1
13420	9360	0.00965334	-0.0120726	PRPF39
13421	12274	0.0123672	-0.0120726	TOP3B
13422	12381	0.0249311	-0.0120726	TRHR
13423	13499	0.01656	-0.0120726	ZSCAN2
13424	588	0.0159099	-0.0110609	ANXA8.....ANXA8L1
13425	1852	0.0183508	-0.0110609	CD2BP2
13426	4908	0.01042	-0.0110609	GYPA
13427	5365	0.0117691	-0.0110609	HSPB2
13428	6216	0.0155143	-0.0110609	KRT16
13429	6351	0.0121724	-0.0110609	LEP
13430	6886	0.00914194	-0.0110609	MAGT1
13431	10396	0.0220563	-0.0110609	RXFP3
13432	10997	0.0142184	-0.0110609	SLC35F5
13433	10998	0.00800583	-0.0110609	SLC35F6
13434	12360	0.0174323	-0.0110609	TRAPPC2
13435	5560	0.00125547	-0.0107897	IGKV1.17.....IGKV1.17
13436	214	0.00807753	-0.0100503	ADAM29.....LOC101928551
13437	379	0.0175777	-0.0100503	AK055981
13438	809	0.0184988	-0.0100503	ARPC4.....ARPC4.TTLL3.....TTLL3
13439	4128	0.0308714	-0.0100503	FLG
13440	10050	0.0152215	-0.0100503	RNF186
13441	12114	0.00156583	-0.009804	TMEM189.....TMEM189.UBE2V1.....UBE2V1.....UBE2V2
13442	805	0.0122195	-0.00904074	ARPC2
13443	8726	0.007749	-0.00904074	PFN2
13444	9172	0.0110173	-0.00904074	PPM1B
13445	11162	0.00745185	-0.00904074	SMPD1
13446	11921	0.00975967	-0.00904074	TG
13447	12648	0.00995762	-0.00904074	UBBP1.....UBBP1.....UBBP4.....UBBP4
13448	5549	0.00153351	-0.00881926	IGHM
13449	7875	0.00166153	-0.00881926	NET1
13450	2600	0.00366211	-0.00803217	CRTC1
13451	4221	0.0073719	-0.00803217	FPR2
13452	7861	0.0121892	-0.00803217	NEK11
13453	426	0.00851524	-0.00702461	ALAS1
13454	1095	0.0157642	-0.00702461	BATF
13455	2123	0.00672455	-0.00702461	CGGBP1
13456	2880	0.0114491	-0.00702461	CYTH4
13457	5962	0.00983095	-0.00702461	KCNQ3
13458	6707	0.00935992	-0.00702461	LPXN
13459	6777	0.00746523	-0.00702461	LSM14A
13460	9958	0.0141879	-0.00702461	RHBG
13461	594	0.00563031	-0.00601807	AOC4P
13462	9822	0.0122083	-0.00601807	RBM26
13463	12069	0.00551365	-0.00601807	TMED3
13464	12435	0.00852095	-0.00601807	TRMT12
13465	13351	0.0118865	-0.00601807	ZNF345
13466	1938	0.00994322	-0.00501254	CDH10
13467	2521	0.00917761	-0.00501254	CPE
13468	4605	0.00498038	-0.00501254	GNB3
13469	7400	0.00432965	-0.00501254	MRC2
13470	7547	0.00516712	-0.00501254	MTOR
13471	9246	0.0100435	-0.00501254	PRAMEF11
13472	9421	0.00389085	-0.00501254	PSG11
13473	9750	0.00913603	-0.00501254	RAP1GDS1
13474	11686	0.0125581	-0.00501254	TACR2
13475	132	0.0124112	-0.00400802	ACN9
13476	3982	0.0120119	-0.00400802	FBXL2
13477	9554	0.00516571	-0.00400802	PTPRF
13478	11977	0.00552013	-0.00400802	THUMPD2
13479	12941	0.00532921	-0.00400802	VWA8
13480	6459	0.000972983	-0.00391007	LIPA
13481	9384	0.00104193	-0.00391007	PRRC1
13482	1958	0.00562051	-0.00300451	CDHR2
13483	1972	0.00612115	-0.00300451	CDK2
13484	2376	0.00514766	-0.00300451	CNOT8
13485	2831	0.0017308	-0.00300451	CYP24A1
13486	3290	0.00870476	-0.00300451	DR1
13487	3476	0.00668217	-0.00300451	EGLN3
13488	5886	0.00476417	-0.00300451	KATNB1
13489	11946	0.00404355	-0.00300451	THAP11
13490	13018	0.00541862	-0.00300451	WIZ
13491	307	0.00264965	-0.002002	AFAP1
13492	2776	0.00168385	-0.002002	CXCL2
13493	3842	0.00348992	-0.002002	FAM114A1
13494	4876	0.00306876	-0.002002	GTF3C4
13495	5266	0.00451595	-0.002002	HOXB5
13496	5424	0.00371156	-0.002002	ICAM4
13497	6393	0.00138916	-0.002002	LIG4
13498	6836	0.00639274	-0.002002	LZTR1
13499	9544	0.000851114	-0.002002	PTPN4
13500	10027	0.00194763	-0.002002	RNF113A
13501	11695	0.00222471	-0.002002	TAF13
13502	11766	0.00438832	-0.002002	TBC1D8B
13503	5995	0.00161078	-0.0010005	KDM6A
13504	11862	0.00235415	-0.0010005	TEF
13505	12626	0.000727091	-0.0010005	TYR
13506	251	0.00110006	0	ADCY7
13507	1170	0.00223779	0	BEST2
13508	1362	0.00116326	0	C16orf70
13509	2612	0.000211283	0	CRYBB2.....CRYBB2P1
13510	8993	0.00158573	0	PMFBP1
13511	9132	0.000327654	0	PPA2
13512	12086	0.00118493	0	TMEM131
13513	12207	0.00257259	0	TNFRSF14
13514	12358	0.00140373	0	TRAPPC12
13515	12721	0.00506052	0	UGDH
