## Supplementary material for "Marker genes of incident type 1 diabetes in peripheral blood mononuclear cells of children: A machine learning strategy for large-p, small-n scenarios": S4 Table

### Sheet: S4_Table_Lasso_Regularization_O
	X	lasso	feature
1	1	-0.589359	CSDE1
2	2	-0.232518	PPP2R5E
3	3	0	(Intercept)
4	4	0	A1CF
5	5	0	A2M
6	6	0	A4GALT
7	7	0	A4GNT
8	8	0	AAAS
9	9	0	AACS
10	10	0	AADAC
11	11	0	AAGAB
12	12	0	AAK1
13	13	0	AAMDC
14	14	0	AAMP
15	15	0	AANAT
16	16	0	AAR2
17	17	0	AARS
18	18	0	AARSD1.....PTGES3L.....PTGES3L.AARSD1
19	19	0	AASDHPPT
20	20	0	AASS
21	21	0	AATF
22	22	0	AATK
23	23	0	ABAT
24	24	0	ABCA1
25	25	0	ABCA11P
26	26	0	ABCA12
27	27	0	ABCA2
28	28	0	ABCA3
29	29	0	ABCA4
30	30	0	ABCA5
31	31	0	ABCA6
32	32	0	ABCA7
33	33	0	ABCA8
34	34	0	ABCB1
35	35	0	ABCB1.....ABCB4
36	36	0	ABCB11
37	37	0	ABCB4
38	38	0	ABCB6
39	39	0	ABCB7
40	40	0	ABCB8
41	41	0	ABCB8.....ASIC3
42	42	0	ABCB9
43	43	0	ABCC1
44	44	0	ABCC10
45	45	0	ABCC2
46	46	0	ABCC3
47	47	0	ABCC4
48	48	0	ABCC5
49	49	0	ABCC6.....ABCC6P1.....ABCC6P2.....LOC101930322
50	50	0	ABCC6.....LOC101930322
51	51	0	ABCC8
52	52	0	ABCC9
53	53	0	ABCD1
54	54	0	ABCD1P2.....ABCD1P2
55	55	0	ABCD2
56	56	0	ABCD3
57	57	0	ABCD4
58	58	0	ABCE1
59	59	0	ABCF1
60	60	0	ABCF2
61	61	0	ABCF3
62	62	0	ABCG1
63	63	0	ABCG2
64	64	0	ABCG4
65	65	0	ABCG5
66	66	0	ABHD10
67	67	0	ABHD11
68	68	0	ABHD14A.ACY1.....ACY1
69	69	0	ABHD14A.....ACY1
70	70	0	ABHD17A
71	71	0	ABHD17B
72	72	0	ABHD2
73	73	0	ABHD3
74	74	0	ABHD4
75	75	0	ABHD5
76	76	0	ABHD6
77	77	0	ABHD8
78	78	0	ABI1
79	79	0	ABI2
80	80	0	ABI3BP
81	81	0	ABL1
82	82	0	ABL2
83	83	0	ABLIM1
84	84	0	ABLIM3
85	85	0	ABO
86	86	0	abParts.....IGKC.....IGKV4.1.....IGKV4.1
87	87	0	ABR
88	88	0	ABT1
89	89	0	ABTB2
90	90	0	AC002310.7.....ZNF785
91	91	0	AC003989.4
92	92	0	AC004490.1.....AX746733
93	93	0	AC004692.5
94	94	0	AC004941.5
95	95	0	AC005838.2
96	96	0	AC007292.3
97	97	0	AC007389.3
98	98	0	AC007967.3.....RBMY2TP.....RBMY2TP
99	99	0	AC009237.8.....AK055967
100	100	0	AC009947.3.....RBMY2AP.....RBMY2AP.....RBMY2BP.....RBMY2BP.....RBMY2DP.....RBMY2DP
101	101	0	AC012065.7
102	102	0	AC068039.4
103	103	0	AC074212.6
104	104	0	AC084219.3
105	105	0	AC104537.2.....TCEB1P28
106	106	0	AC128677.4.....CH17.132F21.1.....IGKV1OR.1.....IGKV1OR.1.....IGKV1OR10.1.....IGKV1OR10.1.....IGKV1OR2.2
107	107	0	ACAA1
108	108	0	ACAA2
109	109	0	ACACA
110	110	0	ACACB
111	111	0	ACAD8
112	112	0	ACADL
113	113	0	ACADM
114	114	0	ACADS
115	115	0	ACADSB
116	116	0	ACADVL
117	117	0	ACAN
118	118	0	ACAP1
119	119	0	ACAP2
120	120	0	ACAT1
121	121	0	ACAT2
122	122	0	ACBD3
123	123	0	ACBD4
124	124	0	ACD
125	125	0	ACE
126	126	0	ACE2
127	127	0	ACHE
128	128	0	ACIN1
129	129	0	ACKR1
130	130	0	ACKR2
131	131	0	ACKR3
132	132	0	ACKR4
133	133	0	ACLY
134	134	0	ACN9
135	135	0	ACO1
136	136	0	ACO2
137	137	0	ACOT1.....ACOT2
138	138	0	ACOT11
139	139	0	ACOT13
140	140	0	ACOT7
141	141	0	ACOT8
142	142	0	ACOT9
143	143	0	ACOX1
144	144	0	ACOX2
145	145	0	ACOX3
146	146	0	ACOXL
147	147	0	ACP1
148	148	0	ACP2
149	149	0	ACP5
150	150	0	ACP6
151	151	0	ACPP
152	152	0	ACR
153	153	0	ACRV1
154	154	0	ACSBG1
155	155	0	ACSBG2
156	156	0	ACSF2
157	157	0	ACSL1
158	158	0	ACSL3
159	159	0	ACSL4
160	160	0	ACSL5
161	161	0	ACSL6
162	162	0	ACSM1
163	163	0	ACSM2A.....ACSM2B
164	164	0	ACSM3
165	165	0	ACSM5
166	166	0	ACSS3
167	167	0	ACTA1
168	168	0	ACTA2
169	169	0	ACTB
170	170	0	ACTB.....ACTG1
171	171	0	ACTBP9.....ACTBP9
172	172	0	ACTC1
173	173	0	ACTG1P4.....AMY1A.....AMY1B.....AMY1C.....AMY2A.....AMY2B
174	174	0	ACTG2
175	175	0	ACTL6A
176	176	0	ACTL6B
177	177	0	ACTL7A
178	178	0	ACTL7B
179	179	0	ACTL8
180	180	0	ACTN1
181	181	0	ACTN2
182	182	0	ACTN3
183	183	0	ACTN4
184	184	0	ACTR10
185	185	0	ACTR1A
186	186	0	ACTR1B
187	187	0	ACTR2
188	188	0	ACTR3
189	189	0	ACTR3B
190	190	0	ACTR3P2.....ACTR3P2
191	191	0	ACTR5
192	192	0	ACTR6
193	193	0	ACTR8
194	194	0	ACVR1
195	195	0	ACVR1B
196	196	0	ACVR2A
197	197	0	ACVR2B
198	198	0	ACVR2B.AS1
199	199	0	ACVRL1
200	200	0	ACYP1
201	201	0	ACYP2.....LOC101927144
202	202	0	ADA
203	203	0	ADAM10
204	204	0	ADAM11
205	205	0	ADAM12
206	206	0	ADAM15
207	207	0	ADAM17
208	208	0	ADAM18
209	209	0	ADAM19
210	210	0	ADAM2
211	211	0	ADAM20
212	212	0	ADAM21
213	213	0	ADAM22
214	214	0	ADAM23
215	215	0	ADAM28
216	216	0	ADAM29.....LOC101928551
217	217	0	ADAM30
218	218	0	ADAM3A
219	219	0	ADAM3B.....ADAM3B
220	220	0	ADAM5
221	221	0	ADAM7
222	222	0	ADAM8
223	223	0	ADAM9
224	224	0	ADAMDEC1
225	225	0	ADAMTS1
226	226	0	ADAMTS12
227	227	0	ADAMTS13
228	228	0	ADAMTS2
229	229	0	ADAMTS20
230	230	0	ADAMTS3
231	231	0	ADAMTS5
232	232	0	ADAMTS6
233	233	0	ADAMTS7
234	234	0	ADAMTS8
235	235	0	ADAMTS9
236	236	0	ADAMTSL2
237	237	0	ADAMTSL3
238	238	0	ADAMTSL4
239	239	0	ADAP1
240	240	0	ADAP2
241	241	0	ADAR
242	242	0	ADARB1
243	243	0	ADARB2
244	244	0	ADAT1
245	245	0	ADCK2
246	246	0	ADCK3
247	247	0	ADCK4
248	248	0	ADCY1
249	249	0	ADCY10
250	250	0	ADCY2
251	251	0	ADCY3
252	252	0	ADCY6
253	253	0	ADCY7
254	254	0	ADCY8
255	255	0	ADCY9
256	256	0	ADCYAP1
257	257	0	ADCYAP1R1
258	258	0	ADD1
259	259	0	ADD2
260	260	0	ADD3
261	261	0	ADD3.AS1
262	262	0	ADGB
263	263	0	ADH1A
264	264	0	ADH1B
265	265	0	ADH1C
266	266	0	ADH5
267	267	0	ADH6
268	268	0	ADH7
269	269	0	ADI1
270	270	0	ADIPOQ
271	271	0	ADIPOR1
272	272	0	ADIPOR2
273	273	0	ADIRF
274	274	0	ADK
275	275	0	ADM
276	276	0	ADM2
277	277	0	ADNP
278	278	0	ADNP2
279	279	0	ADO
280	280	0	ADORA1
281	281	0	ADORA2A.....SPECC1L.ADORA2A
282	282	0	ADORA2B
283	283	0	ADORA3
284	284	0	ADPGK
285	285	0	ADPRH
286	286	0	ADPRM
287	287	0	ADRA1A
288	288	0	ADRA1B
289	289	0	ADRA1D
290	290	0	ADRA2A
291	291	0	ADRA2B
292	292	0	ADRA2C
293	293	0	ADRB1
294	294	0	ADRB2
295	295	0	ADRB3
296	296	0	ADRBK1
297	297	0	ADRBK2
298	298	0	ADRM1
299	299	0	ADSL
300	300	0	ADSS
301	301	0	ADTRP
302	302	0	AEBP1
303	303	0	AEN
304	304	0	AES
305	305	0	AF007147
306	306	0	AF070581
307	307	0	AF090939
308	308	0	AF198444
309	309	0	AFAP1
310	310	0	AFF1
311	311	0	AFF2
312	312	0	AFF3
313	313	0	AFF4
314	314	0	AFG3L2
315	315	0	AFM
316	316	0	AFP
317	317	0	AFTPH
318	318	0	AGA
319	319	0	AGAP1
320	320	0	AGAP10.....AGAP11.....AGAP4.....AGAP5.....AGAP9.....BMS1P5.....CTGLF12P.....LOC101060581
321	321	0	AGAP11.....AGAP4.....AGAP6.....AGAP7P.....CTGLF12P.....LOC101060581
322	322	0	AGAP2
323	323	0	AGBL2
324	324	0	AGBL3
325	325	0	AGBL5
326	326	0	AGER
327	327	0	AGFG1
328	328	0	AGFG2
329	329	0	AGGF1
330	330	0	AGK
331	331	0	AGL
332	332	0	AGMAT
333	333	0	AGO1
334	334	0	AGO2.....CASC7.....CASC7.....DQ574852
335	335	0	AGO3
336	336	0	AGO4
337	337	0	AGPAT1
338	338	0	AGPAT2
339	339	0	AGPAT3
340	340	0	AGPAT4
341	341	0	AGPAT5
342	342	0	AGPS
343	343	0	AGR2
344	344	0	AGRN
345	345	0	AGRP
346	346	0	AGT
347	347	0	AGTPBP1
348	348	0	AGTR1
349	349	0	AGTR2
350	350	0	AGXT
351	351	0	AHCTF1
352	352	0	AHCY
353	353	0	AHCYL1
354	354	0	AHCYL2
355	355	0	AHDC1
356	356	0	AHI1
357	357	0	AHNAK
358	358	0	AHNAK2
359	359	0	AHR
360	360	0	AHSA1
361	361	0	AHSA2
362	362	0	AHSG
363	363	0	AHSP
364	364	0	AICDA
365	365	0	AIDA
366	366	0	AIF1
367	367	0	AIFM1
368	368	0	AIM1
369	369	0	AIM1L
370	370	0	AIM2
371	371	0	AIMP1
372	372	0	AIMP2
373	373	0	AIP
374	374	0	AIPL1
375	375	0	AIRE
376	376	0	AJ011981.....DPY19L1
377	377	0	AJAP1
378	378	0	AK021537
379	379	0	AK021933
380	380	0	AK022030.....TROVE2
381	381	0	AK055981
382	382	0	AK055981.....RP11.617F23.1
383	383	0	AK096803.....RP11.395B7.2
384	384	0	AK1
385	385	0	AK125860.....RP11.582J16.4
386	386	0	AK2
387	387	0	AK291611.....TRGV7.....TRGV7
388	388	0	AK4.....LOC100507855
389	389	0	AK5
390	390	0	AK6
391	391	0	AK6.....TAF9
392	392	0	AKAP1
393	393	0	AKAP10
394	394	0	AKAP11
395	395	0	AKAP12
396	396	0	AKAP13
397	397	0	AKAP17A
398	398	0	AKAP2.....PALM2.AKAP2
399	399	0	AKAP3
400	400	0	AKAP4
401	401	0	AKAP5
402	402	0	AKAP6
403	403	0	AKAP7
404	404	0	AKAP8
405	405	0	AKAP8L
406	406	0	AKAP9
407	407	0	AKIP1
408	408	0	AKIP1.....NUAK2
409	409	0	AKIRIN1
410	410	0	AKR1A1
411	411	0	AKR1B1
412	412	0	AKR1B10
413	413	0	AKR1C1
414	414	0	AKR1C2.....LOC101930400
415	415	0	AKR1C3
416	416	0	AKR1C4
417	417	0	AKR1D1
418	418	0	AKR7A2
419	419	0	AKR7A3
420	420	0	AKT1
421	421	0	AKT2
422	422	0	AKT3
423	423	0	AKTIP
424	424	0	AL109706
425	425	0	AL590762.11
426	426	0	AL928768.3.....Ig.alpha.1..alpha.2m.....IGH
427	427	0	ALAD
428	428	0	ALAS1
429	429	0	ALAS2
430	430	0	ALB
431	431	0	ALCAM
432	432	0	ALDH18A1
433	433	0	ALDH1A1
434	434	0	ALDH1A2
435	435	0	ALDH1A2.....LOC101928635
436	436	0	ALDH1A3
437	437	0	ALDH1B1
438	438	0	ALDH1L1
439	439	0	ALDH2
440	440	0	ALDH3A1
441	441	0	ALDH3A2
442	442	0	ALDH3B1
443	443	0	ALDH3B2
444	444	0	ALDH4A1
445	445	0	ALDH5A1
446	446	0	ALDH6A1
447	447	0	ALDH7A1
448	448	0	ALDH8A1
449	449	0	ALDH9A1
450	450	0	ALDOA
451	451	0	ALDOAP2
452	452	0	ALDOB
453	453	0	ALDOC
454	454	0	ALG11.....UTP14A.....UTP14C
455	455	0	ALG11.....UTP14C
456	456	0	ALG12
457	457	0	ALG13
458	458	0	ALG3
459	459	0	ALG5
460	460	0	ALG6
461	461	0	ALG8
462	462	0	ALG9
463	463	0	ALK
464	464	0	ALKBH1
465	465	0	ALKBH4
466	466	0	ALLC
467	467	0	ALMS1
468	468	0	ALOX12
469	469	0	ALOX12B
470	470	0	ALOX12P2
471	471	0	ALOX15
472	472	0	ALOX15B
473	473	0	ALOX5
474	474	0	ALOX5AP
475	475	0	ALOXE3
476	476	0	ALPI
477	477	0	ALPK1
478	478	0	ALPK3
479	479	0	ALPL
480	480	0	ALPP
481	481	0	ALPP.....ALPPL2
482	482	0	ALPPL2
483	483	0	ALS2CL
484	484	0	ALX1
485	485	0	ALX3
486	486	0	ALX4
487	487	0	AMACR
488	488	0	AMACR.....C1QTNF3.AMACR
489	489	0	AMBN
490	490	0	AMBP
491	491	0	AMBRA1
492	492	0	AMD1
493	493	0	AMDHD2.....CEMP1
494	494	0	AMELX
495	495	0	AMELY
496	496	0	AMFR
497	497	0	AMH.....MIR4321
498	498	0	AMHR2
499	499	0	AMIGO2
500	500	0	AMIGO3.....GMPPB
501	501	0	AMMECR1
502	502	0	AMN
503	503	0	AMOT
504	504	0	AMOTL2
505	505	0	AMPD1
506	506	0	AMPD2
507	507	0	AMPD3
508	508	0	AMPD3.....CAND1.11
509	509	0	AMPH
510	510	0	AMT
511	511	0	AMZ2
512	512	0	ANAPC1.....LOC730268
513	513	0	ANAPC10
514	514	0	ANAPC13
515	515	0	ANAPC15
516	516	0	ANAPC2
517	517	0	ANAPC5
518	518	0	ANG
519	519	0	ANGEL1
520	520	0	ANGEL2
521	521	0	ANGPT1
522	522	0	ANGPT2
523	523	0	ANGPT4
524	524	0	ANGPTL2
525	525	0	ANGPTL3
526	526	0	ANGPTL4
527	527	0	ANGPTL7
528	528	0	ANK1
529	529	0	ANK2
530	530	0	ANK3
531	531	0	ANKEF1
532	532	0	ANKFY1
533	533	0	ANKH
534	534	0	ANKHD1.....ANKHD1.EIF4EBP3
535	535	0	ANKHD1.....ANKHD1.EIF4EBP3.....EIF4EBP3
536	536	0	ANKLE2
537	537	0	ANKMY1
538	538	0	ANKMY2
539	539	0	ANKRA2
540	540	0	ANKRD1
541	541	0	ANKRD10
542	542	0	ANKRD10.IT1
543	543	0	ANKRD11
544	544	0	ANKRD12
545	545	0	ANKRD17
546	546	0	ANKRD2
547	547	0	ANKRD26
548	548	0	ANKRD27
549	549	0	ANKRD28
550	550	0	ANKRD34C
551	551	0	ANKRD36
552	552	0	ANKRD36B
553	553	0	ANKRD36BP2
554	554	0	ANKRD40
555	555	0	ANKRD46
556	556	0	ANKRD49
557	557	0	ANKRD53
558	558	0	ANKRD55
559	559	0	ANKRD6
560	560	0	ANKRD7
561	561	0	ANKS1A
562	562	0	ANKS1B
563	563	0	ANKZF1
564	564	0	ANO1
565	565	0	ANO10
566	566	0	ANO2
567	567	0	ANO3
568	568	0	ANP32A
569	569	0	ANP32A.IT1
570	570	0	ANP32B
571	571	0	ANP32C
572	572	0	ANP32D
573	573	0	ANP32E
574	574	0	ANPEP
575	575	0	ANTXR1
576	576	0	ANXA1
577	577	0	ANXA10
578	578	0	ANXA11
579	579	0	ANXA13
580	580	0	ANXA2
581	581	0	ANXA2.....NHP2L1
582	582	0	ANXA2P1
583	583	0	ANXA2P2
584	584	0	ANXA2P3
585	585	0	ANXA3
586	586	0	ANXA4
587	587	0	ANXA5
588	588	0	ANXA6
589	589	0	ANXA7
590	590	0	ANXA8.....ANXA8L1
591	591	0	ANXA9
592	592	0	AOAH
593	593	0	AOC1
594	594	0	AOC2
595	595	0	AOC3
596	596	0	AOC4P
597	597	0	AOX1
598	598	0	AP001062.7.....C21orf2
599	599	0	AP1AR
600	600	0	AP1B1
601	601	0	AP1G1
602	602	0	AP1G2
603	603	0	AP1M2
604	604	0	AP1S1
605	605	0	AP1S2
606	606	0	AP2A2
607	607	0	AP2B1
608	608	0	AP2M1
609	609	0	AP2S1
610	610	0	AP3B1
611	611	0	AP3B2
612	612	0	AP3D1
613	613	0	AP3M2
614	614	0	AP3S1
615	615	0	AP3S2.....C15orf38.AP3S2
616	616	0	AP4E1
617	617	0	AP4M1
618	618	0	AP4S1
619	619	0	AP5M1
620	620	0	AP5S1
621	621	0	AP5Z1.....MIR4656
622	622	0	APAF1
623	623	0	APBA1
624	624	0	APBA2
625	625	0	APBA3
626	626	0	APBB1
627	627	0	APBB1IP
628	628	0	APBB2
629	629	0	APBB3.....MIR6831
630	630	0	APC
631	631	0	APC2
632	632	0	APCS
633	633	0	APEH
634	634	0	APEX1
635	635	0	APEX2
636	636	0	APH1A
637	637	0	APH1B
638	638	0	API5
639	639	0	APIP
640	640	0	APITD1.....APITD1.CORT
641	641	0	APLNR
642	642	0	APLP1
643	643	0	APLP2
644	644	0	APMAP
645	645	0	APOA1
646	646	0	APOA2
647	647	0	APOA4
648	648	0	APOB
649	649	0	APOBEC1
650	650	0	APOBEC2
651	651	0	APOBEC3A.....APOBEC3A_B
652	652	0	APOBEC3B
653	653	0	APOBEC3C
654	654	0	APOBEC3F
655	655	0	APOBEC3F.....APOBEC3G
656	656	0	APOBEC3G
657	657	0	APOBR
658	658	0	APOC1
659	659	0	APOC2.....APOC4.....APOC4.APOC2
660	660	0	APOC3
661	661	0	APOD
662	662	0	APOE
663	663	0	APOF
664	664	0	APOH
665	665	0	APOL1
666	666	0	APOL2
667	667	0	APOL3
668	668	0	APOL5
669	669	0	APOL6
670	670	0	APOLD1
671	671	0	APOLD1.....DDX47
672	672	0	APOM
673	673	0	APOO
674	674	0	APOOL
675	675	0	APP
676	676	0	APPBP2
677	677	0	APPL1
678	678	0	APPL2
679	679	0	APRT
680	680	0	APTX
681	681	0	AQP1
682	682	0	AQP2
683	683	0	AQP3
684	684	0	AQP4
685	685	0	AQP5
686	686	0	AQP6
687	687	0	AQP7.....LOC100509620.....LOC101930168
688	688	0	AQP8
689	689	0	AQP9
690	690	0	AQR
691	691	0	AR
692	692	0	ARAF
693	693	0	ARAP1
694	694	0	ARAP2.....LOC101928667
695	695	0	ARAP3
696	696	0	ARC
697	697	0	ARCN1
698	698	0	AREG
699	699	0	AREL1
700	700	0	ARF1.....MIR3620
701	701	0	ARF1P1.....ARF1P1
702	702	0	ARF3
703	703	0	ARF4
704	704	0	ARF5
705	705	0	ARF6
706	706	0	ARFGAP1
707	707	0	ARFGAP2
708	708	0	ARFGAP3
709	709	0	ARFGEF1
710	710	0	ARFGEF2
711	711	0	ARFIP1
712	712	0	ARFIP2
713	713	0	ARFRP1
714	714	0	ARG1
715	715	0	ARG2
716	716	0	ARGLU1
717	717	0	ARHGAP1
718	718	0	ARHGAP10
719	719	0	ARHGAP11A
720	720	0	ARHGAP12
721	721	0	ARHGAP15.....LOC101928361
722	722	0	ARHGAP17
723	723	0	ARHGAP19
724	724	0	ARHGAP22
725	725	0	ARHGAP24
726	726	0	ARHGAP25
727	727	0	ARHGAP26
728	728	0	ARHGAP28
729	729	0	ARHGAP29
730	730	0	ARHGAP32
731	731	0	ARHGAP33
732	732	0	ARHGAP35
733	733	0	ARHGAP4
734	734	0	ARHGAP44
735	735	0	ARHGAP5
736	736	0	ARHGAP6
737	737	0	ARHGAP8.....PRR5.ARHGAP8
738	738	0	ARHGDIA
739	739	0	ARHGDIB
740	740	0	ARHGDIG
741	741	0	ARHGEF1.....LOC100505585
742	742	0	ARHGEF10
743	743	0	ARHGEF10L
744	744	0	ARHGEF11
745	745	0	ARHGEF12
746	746	0	ARHGEF15
747	747	0	ARHGEF16
748	748	0	ARHGEF17
749	749	0	ARHGEF18
750	750	0	ARHGEF2
751	751	0	ARHGEF26
752	752	0	ARHGEF28
753	753	0	ARHGEF3
754	754	0	ARHGEF38
755	755	0	ARHGEF4
756	756	0	ARHGEF4.....LOC101930241
757	757	0	ARHGEF40
758	758	0	ARHGEF5
759	759	0	ARHGEF6
760	760	0	ARHGEF7
761	761	0	ARHGEF9
762	762	0	ARID1A
763	763	0	ARID3A
764	764	0	ARID3B
765	765	0	ARID4A
766	766	0	ARID4B
767	767	0	ARID4B.....RBM34
768	768	0	ARID5A
769	769	0	ARID5B
770	770	0	ARIH1
771	771	0	ARIH2
772	772	0	ARL1
773	773	0	ARL14
774	774	0	ARL15
775	775	0	ARL17A.....ARL17B
776	776	0	ARL17A.....ARL17B.....LOC100294341
777	777	0	ARL2
778	778	0	ARL2BP
779	779	0	ARL3
780	780	0	ARL4A
781	781	0	ARL4C
782	782	0	ARL4D
783	783	0	ARL5A.....LOC101929356
784	784	0	ARL6IP1
785	785	0	ARL6IP4
786	786	0	ARL6IP5
787	787	0	ARL8B
788	788	0	ARMC1
789	789	0	ARMC2.AS1.....ATP5J2
790	790	0	ARMC4
791	791	0	ARMC6
792	792	0	ARMC7
793	793	0	ARMC8
794	794	0	ARMC9
795	795	0	ARMCX1
796	796	0	ARMCX2
797	797	0	ARMCX3
798	798	0	ARMCX4
799	799	0	ARMCX5
800	800	0	ARMCX6
801	801	0	ARNT
802	802	0	ARNT2
803	803	0	ARNTL
804	804	0	ARNTL2
805	805	0	ARPC1A
806	806	0	ARPC1B
807	807	0	ARPC2
808	808	0	ARPC3
809	809	0	ARPC4
810	810	0	ARPC4.....ARPC4.TTLL3
811	811	0	ARPC4.....ARPC4.TTLL3.....TTLL3
812	812	0	ARPC5
813	813	0	ARPC5L
814	814	0	ARPIN
815	815	0	ARPP19
816	816	0	ARPP21
817	817	0	ARR3
818	818	0	ARRB1
819	819	0	ARRB2
820	820	0	ARSA
821	821	0	ARSB
822	822	0	ARSD
823	823	0	ARSE
824	824	0	ARSF
825	825	0	ARSJ
826	826	0	ART1
827	827	0	ART3
828	828	0	ART4
829	829	0	ARTN
830	830	0	ARVCF
831	831	0	ASAH1
832	832	0	ASAP1
833	833	0	ASAP1.IT1
834	834	0	ASAP2
835	835	0	ASAP3
836	836	0	ASB1
837	837	0	ASB12.....MTMR8
838	838	0	ASB13
839	839	0	ASB4
840	840	0	ASB6
841	841	0	ASB7
842	842	0	ASB8
843	843	0	ASB9
844	844	0	ASCC1
845	845	0	ASCC2
846	846	0	ASCC3
847	847	0	ASCL1
848	848	0	ASCL2
849	849	0	ASCL3
850	850	0	ASF1A
851	851	0	ASF1B
852	852	0	ASGR1
853	853	0	ASGR2
854	854	0	ASH1L
855	855	0	ASH2L
856	856	0	ASIC1
857	857	0	ASIC2
858	858	0	ASIC4
859	859	0	ASIP
860	860	0	ASL
861	861	0	ASMT
862	862	0	ASMTL
863	863	0	ASMTL.AS1
864	864	0	ASNA1
865	865	0	ASNS
866	866	0	ASNSD1
867	867	0	ASPA
868	868	0	ASPH
869	869	0	ASPHD1
870	870	0	ASPM
871	871	0	ASPN
872	872	0	ASPSCR1
873	873	0	ASRGL1
874	874	0	ASS1
875	875	0	ASTE1
876	876	0	ASTN1
877	877	0	ASTN2
878	878	0	ASUN
879	879	0	ASXL1
880	880	0	ASXL2
881	881	0	ASXL3
882	882	0	ATAD2
883	883	0	ATAD2B
884	884	0	ATAD3A.....ATAD3B
885	885	0	ATAD5
886	886	0	ATAT1
887	887	0	ATF1
888	888	0	ATF2
889	889	0	ATF3
890	890	0	ATF4
891	891	0	ATF5
892	892	0	ATF6
893	893	0	ATF6B
894	894	0	ATF6B.....TNXB
895	895	0	ATF7
896	896	0	ATF7IP
897	897	0	ATF7IP2
898	898	0	ATG10
899	899	0	ATG101
900	900	0	ATG12
901	901	0	ATG13
902	902	0	ATG14
903	903	0	ATG16L1
904	904	0	ATG2A
905	905	0	ATG2B
906	906	0	ATG3
907	907	0	ATG4A
908	908	0	ATG4B
909	909	0	ATG5
910	910	0	ATG7
911	911	0	ATG9A
912	912	0	ATHL1
913	913	0	ATIC
914	914	0	ATM
915	915	0	ATMIN
916	916	0	ATN1
917	917	0	ATOH1
918	918	0	ATOX1
919	919	0	ATP10A
920	920	0	ATP10B
921	921	0	ATP10D
922	922	0	ATP11A
923	923	0	ATP11B
924	924	0	ATP12A
925	925	0	ATP13A1
926	926	0	ATP13A2
927	927	0	ATP13A3
928	928	0	ATP1A1
929	929	0	ATP1A2
930	930	0	ATP1A3.....LOC101927137
931	931	0	ATP1B1
932	932	0	ATP1B2
933	933	0	ATP1B3
934	934	0	ATP1B4
935	935	0	ATP2A1
936	936	0	ATP2A2
937	937	0	ATP2A3
938	938	0	ATP2B1
939	939	0	ATP2B2
940	940	0	ATP2B3
941	941	0	ATP2B4
942	942	0	ATP2C1
943	943	0	ATP2C2
944	944	0	ATP4A
945	945	0	ATP4B
946	946	0	ATP5A1
947	947	0	ATP5B
948	948	0	ATP5C1
949	949	0	ATP5D
950	950	0	ATP5E
951	951	0	ATP5F1
952	952	0	ATP5G1
953	953	0	ATP5G2
954	954	0	ATP5G2P1.....ATP5G2P1
955	955	0	ATP5G3
956	956	0	ATP5H
957	957	0	ATP5I
958	958	0	ATP5J
959	959	0	ATP5J2.PTCD1.....PTCD1
960	960	0	ATP5L
961	961	0	ATP5O
962	962	0	ATP5S
963	963	0	ATP5SL
964	964	0	ATP6AP1
965	965	0	ATP6AP2
966	966	0	ATP6V0A1
967	967	0	ATP6V0A2
968	968	0	ATP6V0A4
969	969	0	ATP6V0B
970	970	0	ATP6V0C
971	971	0	ATP6V0D1
972	972	0	ATP6V0E1
973	973	0	ATP6V0E2
974	974	0	ATP6V1A
975	975	0	ATP6V1B1
976	976	0	ATP6V1B2
977	977	0	ATP6V1C1
978	978	0	ATP6V1D
979	979	0	ATP6V1E1
980	980	0	ATP6V1F.....LOC101927180
981	981	0	ATP6V1G1
982	982	0	ATP6V1G2
983	983	0	ATP6V1G2.DDX39B.....DDX39B.....SNORD84
984	984	0	ATP6V1H
985	985	0	ATP7A
986	986	0	ATP7B
987	987	0	ATP8A1
988	988	0	ATP8A2
989	989	0	ATP8B1
990	990	0	ATP8B2
991	991	0	ATP8B3
992	992	0	ATP8B4
993	993	0	ATP9A
994	994	0	ATP9B
995	995	0	ATPAF2
996	996	0	ATPIF1
997	997	0	ATR
998	998	0	ATRAID
999	999	0	ATRIP.....TREX1
1000	1000	0	ATRN
1001	1001	0	ATRNL1
1002	1002	0	ATRX
1003	1003	0	ATXN1
1004	1004	0	ATXN10
1005	1005	0	ATXN2
1006	1006	0	ATXN2L
1007	1007	0	ATXN3
1008	1008	0	ATXN3L
1009	1009	0	ATXN7
1010	1010	0	ATXN7L1
1011	1011	0	ATXN7L3B
1012	1012	0	ATXN8OS
1013	1013	0	AUH
1014	1014	0	AUNIP
1015	1015	0	AUP1
1016	1016	0	AURKA
1017	1017	0	AURKAIP1
1018	1018	0	AURKAPS1.....RAB3GAP2
1019	1019	0	AURKB
1020	1020	0	AURKC
1021	1021	0	AUTS2
1022	1022	0	AV8S2.....TRAV13.2.....TRAV13.2
1023	1023	0	AV8S2A1N1T.....hADV36S1.....TCR.alpha.....TCR.alpha.....TCRA.....TRAC.....TRAJ20.....TRAJ20.....TRAV36DV7.....TRAV36DV7.....YME1L1
1024	1024	0	AVEN
1025	1025	0	AVIL
1026	1026	0	AVL9
1027	1027	0	AVP
1028	1028	0	AVPI1
1029	1029	0	AVPR1A
1030	1030	0	AVPR1B
1031	1031	0	AVPR2
1032	1032	0	AXIN1
1033	1033	0	AXL
1034	1034	0	AZGP1
1035	1035	0	AZGP1.....AZGP1P1
1036	1036	0	AZGP1P1
1037	1037	0	AZI2
1038	1038	0	AZIN1
1039	1039	0	AZU1
1040	1040	0	B2M
1041	1041	0	B3GALNT1
1042	1042	0	B3GALT1
1043	1043	0	B3GALT2
1044	1044	0	B3GALT4
1045	1045	0	B3GALT5
1046	1046	0	B3GAT1
1047	1047	0	B3GAT3
1048	1048	0	B3GNT1
1049	1049	0	B3GNT2
1050	1050	0	B3GNT3
1051	1051	0	B3GNT4
1052	1052	0	B3GNTL1
1053	1053	0	B4GALNT1
1054	1054	0	B4GALT1
1055	1055	0	B4GALT2
1056	1056	0	B4GALT3
1057	1057	0	B4GALT4
1058	1058	0	B4GALT5
1059	1059	0	B4GALT6
1060	1060	0	B4GALT7
1061	1061	0	B9D1
1062	1062	0	B9D2
1063	1063	0	BAALC
1064	1064	0	BAAT
1065	1065	0	BABAM1
1066	1066	0	BACE1
1067	1067	0	BACE2
1068	1068	0	BACH1
1069	1069	0	BACH1.....GRIK1.AS2
1070	1070	0	BACH2
1071	1071	0	BAD
1072	1072	0	BAG1
1073	1073	0	BAG2
1074	1074	0	BAG3
1075	1075	0	BAG4
1076	1076	0	BAG5
1077	1077	0	BAG6
1078	1078	0	BAGE
1079	1079	0	BAHCC1
1080	1080	0	BAHD1
1081	1081	0	BAI1
1082	1082	0	BAI2
1083	1083	0	BAI3
1084	1084	0	BAIAP2
1085	1085	0	BAIAP2L2
1086	1086	0	BAIAP3
1087	1087	0	BAK1
1088	1088	0	BAMBI
1089	1089	0	BANF1
1090	1090	0	BANK1
1091	1091	0	BANP
1092	1092	0	BAP1
1093	1093	0	BARD1
1094	1094	0	BARX1
1095	1095	0	BARX2
1096	1096	0	BASP1
1097	1097	0	BATF
1098	1098	0	BATF3
1099	1099	0	BAX
1100	1100	0	BAZ1A
1101	1101	0	BAZ1B
1102	1102	0	BAZ2A
1103	1103	0	BAZ2B
1104	1104	0	BBC3.....MIR3190.....MIR3191
1105	1105	0	BBIP1
1106	1106	0	BBOX1
1107	1107	0	BBS1
1108	1108	0	BBS10
1109	1109	0	BBS4
1110	1110	0	BBS7
1111	1111	0	BBS9
1112	1112	0	BBX
1113	1113	0	BC069004
1114	1114	0	BC069739
1115	1115	0	BC069756
1116	1116	0	BC069776
1117	1117	0	BC069782.....STAMBPL1
1118	1118	0	BC069804.....SMAD1
1119	1119	0	BC113958
1120	1120	0	BC127192.....SHANK2
1121	1121	0	BCAM
1122	1122	0	BCAN
1123	1123	0	BCAP29
1124	1124	0	BCAP31
1125	1125	0	BCAR3
1126	1126	0	BCAS1
1127	1127	0	BCAS2
1128	1128	0	BCAS3
1129	1129	0	BCAS4
1130	1130	0	BCAT1
1131	1131	0	BCAT2
1132	1132	0	BCCIP
1133	1133	0	BCHE
1134	1134	0	BCKDHA
1135	1135	0	BCKDHB
1136	1136	0	BCKDK
1137	1137	0	BCL10
1138	1138	0	BCL11A
1139	1139	0	BCL11B
1140	1140	0	BCL2
1141	1141	0	BCL2A1
1142	1142	0	BCL2L1
1143	1143	0	BCL2L10
1144	1144	0	BCL2L11
1145	1145	0	BCL2L13
1146	1146	0	BCL2L14
1147	1147	0	BCL2L2
1148	1148	0	BCL2L2.PABPN1.....PABPN1
1149	1149	0	BCL2L2.....BCL2L2.PABPN1.....PABPN1
1150	1150	0	BCL3.....MIR8085
1151	1151	0	BCL6
1152	1152	0	BCL7A
1153	1153	0	BCL7B
1154	1154	0	BCL7C
1155	1155	0	BCL9
1156	1156	0	BCLAF1
1157	1157	0	BCMO1
1158	1158	0	BCOR
1159	1159	0	BCORL1
1160	1160	0	BCR
1161	1161	0	BCS1L
1162	1162	0	BDH1
1163	1163	0	BDH2
1164	1164	0	BDKRB1
1165	1165	0	BDKRB2
1166	1166	0	BDNF
1167	1167	0	BEAN1
1168	1168	0	BECN1
1169	1169	0	BEGAIN
1170	1170	0	BEND5
1171	1171	0	BEST1
1172	1172	0	BEST2
1173	1173	0	BET1
1174	1174	0	BET1L
1175	1175	0	BEX1
1176	1176	0	BEX4
1177	1177	0	BFAR
1178	1178	0	BFSP1
1179	1179	0	BFSP2
1180	1180	0	BGLAP.....PMF1.....PMF1.BGLAP
1181	1181	0	BGN
1182	1182	0	BHLHB9
1183	1183	0	BHLHE40
1184	1184	0	BHLHE41
1185	1185	0	BHMT
1186	1186	0	BHMT2
1187	1187	0	BICC1
1188	1188	0	BICD1
1189	1189	0	BICD2
1190	1190	0	BID
1191	1191	0	BIK
1192	1192	0	BIN1
1193	1193	0	BIN2
1194	1194	0	BIN3
1195	1195	0	BIN3.IT1
1196	1196	0	BIRC2
1197	1197	0	BIRC3
1198	1198	0	BIRC5
1199	1199	0	BIRC7
1200	1200	0	BLCAP
1201	1201	0	BLK
1202	1202	0	BLM
1203	1203	0	BLMH
1204	1204	0	BLNK
1205	1205	0	BLOC1S1
1206	1206	0	BLOC1S1.RDH5.....RDH5
1207	1207	0	BLOC1S5.TXNDC5.....TXNDC5
1208	1208	0	BLVRA
1209	1209	0	BLVRB
1210	1210	0	BLZF1
1211	1211	0	BMI1.....COMMD3.BMI1
1212	1212	0	BMP1
1213	1213	0	BMP10
1214	1214	0	BMP15
1215	1215	0	BMP2
1216	1216	0	BMP2K
1217	1217	0	BMP3
1218	1218	0	BMP4
1219	1219	0	BMP5
1220	1220	0	BMP6
1221	1221	0	BMP7
1222	1222	0	BMP8A
1223	1223	0	BMP8B
1224	1224	0	BMPR1A
1225	1225	0	BMPR1B
1226	1226	0	BMPR2
1227	1227	0	BMS1
1228	1228	0	BMX
1229	1229	0	BNC1
1230	1230	0	BNC2
1231	1231	0	BNIP1
1232	1232	0	BNIP2
1233	1233	0	BNIP3
1234	1234	0	BNIP3L
1235	1235	0	BOLA1
1236	1236	0	BOLA2.....BOLA2B
1237	1237	0	BOLA2.....LOC101060386.....SMG1
1238	1238	0	BOLA2.....SMG1P2.....SMG1P5
1239	1239	0	BOP1.....MIR7112
1240	1240	0	BORA
1241	1241	0	BPESC1
1242	1242	0	BPGM
1243	1243	0	BPHL
1244	1244	0	BPI.....LOC149684
1245	1245	0	BPIFA1
1246	1246	0	BPNT1
1247	1247	0	BPTF
1248	1248	0	BPY2
1249	1249	0	BRAF.....KIAA1549
1250	1250	0	BRAP
1251	1251	0	BRCA1
1252	1252	0	BRCA2
1253	1253	0	BRCC3
1254	1254	0	BRD1
1255	1255	0	BRD2
1256	1256	0	BRD3
1257	1257	0	BRD4
1258	1258	0	BRD7
1259	1259	0	BRD7P3
1260	1260	0	BRD8
1261	1261	0	BRD9
1262	1262	0	BRDT
1263	1263	0	BRE
1264	1264	0	BRF1
1265	1265	0	BRF2
1266	1266	0	BRINP1
1267	1267	0	BRINP2
1268	1268	0	BRINP3
1269	1269	0	BRIP1
1270	1270	0	BRIX1
1271	1271	0	BRMS1
1272	1272	0	BRPF1
1273	1273	0	BRS3
1274	1274	0	BRSK2
1275	1275	0	BRWD1
1276	1276	0	BSCL2.....HNRNPUL2.BSCL2
1277	1277	0	BSDC1
1278	1278	0	BSG
1279	1279	0	BSN
1280	1280	0	BSPRY
1281	1281	0	BST1
1282	1282	0	BST2
1283	1283	0	BTAF1
1284	1284	0	BTBD1
1285	1285	0	BTBD18
1286	1286	0	BTBD2
1287	1287	0	BTBD3
1288	1288	0	BTBD7
1289	1289	0	BTC
1290	1290	0	BTD
1291	1291	0	BTF3
1292	1292	0	BTF3P11
1293	1293	0	BTF3P12.....BTF3P12
1294	1294	0	BTF3P13.....BTF3P13
1295	1295	0	BTG1
1296	1296	0	BTG2
1297	1297	0	BTG3
1298	1298	0	BTG4
1299	1299	0	BTK
1300	1300	0	BTN1A1
1301	1301	0	BTN2A1
1302	1302	0	BTN2A2
1303	1303	0	BTN2A3P
1304	1304	0	BTN3A1
1305	1305	0	BTN3A2
1306	1306	0	BTN3A2.....BTN3A3
1307	1307	0	BTN3A3
1308	1308	0	BTNL2
1309	1309	0	BTNL3
1310	1310	0	BTNL8
1311	1311	0	BTRC
1312	1312	0	BUB1
1313	1313	0	BUB1B
1314	1314	0	BUB3
1315	1315	0	BUD31
1316	1316	0	BV03S1J2.2.....IL23A.....TCRB.....TCRVB.....TRBC2.....TRBC2.....TRBJ2.7.....TRBJ2.7.....TRBV19
1317	1317	0	BYSL
1318	1318	0	BZRAP1
1319	1319	0	BZW1
1320	1320	0	BZW2
1321	1321	0	C10orf10
1322	1322	0	C10orf12
1323	1323	0	C10orf2
1324	1324	0	C10orf76
1325	1325	0	C10orf88
1326	1326	0	C10orf95
1327	1327	0	C11orf1
1328	1328	0	C11orf16
1329	1329	0	C11orf21
1330	1330	0	C11orf24
1331	1331	0	C11orf30
1332	1332	0	C11orf48.....LOC102288414
1333	1333	0	C11orf49
1334	1334	0	C11orf57
1335	1335	0	C11orf58
1336	1336	0	C11orf63
1337	1337	0	C11orf68
1338	1338	0	C11orf71
1339	1339	0	C11orf73
1340	1340	0	C11orf80
1341	1341	0	C11orf95
1342	1342	0	C12orf10
1343	1343	0	C12orf29
1344	1344	0	C12orf4
1345	1345	0	C12orf43
1346	1346	0	C12orf49
1347	1347	0	C12orf5
1348	1348	0	C14orf1
1349	1349	0	C14orf105
1350	1350	0	C14orf132
1351	1351	0	C14orf159
1352	1352	0	C14orf166
1353	1353	0	C14orf169
1354	1354	0	C14orf2
1355	1355	0	C14orf79
1356	1356	0	C14orf93
1357	1357	0	C15orf39
1358	1358	0	C15orf49
1359	1359	0	C16orf3
1360	1360	0	C16orf45
1361	1361	0	C16orf58
1362	1362	0	C16orf59
1363	1363	0	C16orf62
1364	1364	0	C16orf70
1365	1365	0	C16orf71
1366	1366	0	C16orf80
1367	1367	0	C16orf95
1368	1368	0	C17orf53
1369	1369	0	C17orf59
1370	1370	0	C17orf62
1371	1371	0	C17orf70
1372	1372	0	C17orf75
1373	1373	0	C17orf80
1374	1374	0	C17orf85
1375	1375	0	C18orf25
1376	1376	0	C18orf32.....RPL17.....RPL17.C18orf32.....SNORD58A.....SNORD58B.....SNORD58C
1377	1377	0	C18orf8
1378	1378	0	C19orf10
1379	1379	0	C19orf24
1380	1380	0	C19orf26
1381	1381	0	C19orf40
1382	1382	0	C19orf53
1383	1383	0	C19orf54
1384	1384	0	C19orf57
1385	1385	0	C19orf60
1386	1386	0	C19orf66
1387	1387	0	C19orf73
1388	1388	0	C19orf80
1389	1389	0	C1D
1390	1390	0	C1GALT1
1391	1391	0	C1GALT1C1
1392	1392	0	C1orf105
1393	1393	0	C1orf106
1394	1394	0	C1orf109
1395	1395	0	C1orf112
1396	1396	0	C1orf115
1397	1397	0	C1orf116
1398	1398	0	C1orf123
1399	1399	0	C1orf159
1400	1400	0	C1orf174
1401	1401	0	C1orf186.....LOC100505650.....LOC101929219
1402	1402	0	C1orf21
1403	1403	0	C1orf216
1404	1404	0	C1orf27
1405	1405	0	C1orf35
1406	1406	0	C1orf50
1407	1407	0	C1orf50.....LOC100129924
1408	1408	0	C1orf54
1409	1409	0	C1orf56
1410	1410	0	C1orf61
1411	1411	0	C1orf68
1412	1412	0	C1orf95
1413	1413	0	C1QA
1414	1414	0	C1QB
1415	1415	0	C1QBP
1416	1416	0	C1QL1
1417	1417	0	C1QTNF1
1418	1418	0	C1QTNF3
1419	1419	0	C1QTNF9B.AS1
1420	1420	0	C1R
1421	1421	0	C1RL
1422	1422	0	C1S
1423	1423	0	C2
1424	1424	0	C20orf195
1425	1425	0	C20orf24.....TGIF2.C20orf24
1426	1426	0	C20orf27
1427	1427	0	C21orf2
1428	1428	0	C21orf33
1429	1429	0	C21orf59
1430	1430	0	C21orf62
1431	1431	0	C21orf91
1432	1432	0	C22orf24
1433	1433	0	C22orf29.....GNB1L
1434	1434	0	C22orf31
1435	1435	0	C22orf46
1436	1436	0	C2CD2
1437	1437	0	C2CD2L
1438	1438	0	C2CD3
1439	1439	0	C2CD5
1440	1440	0	C2orf27A
1441	1441	0	C2orf42
1442	1442	0	C2orf43
1443	1443	0	C2orf44
1444	1444	0	C2orf47
1445	1445	0	C2orf49
1446	1446	0	C2orf54
1447	1447	0	C2orf68
1448	1448	0	C2orf72
1449	1449	0	C2orf83
1450	1450	0	C3
1451	1451	0	C3AR1
1452	1452	0	C3orf14
1453	1453	0	C3orf18
1454	1454	0	C3orf27
1455	1455	0	C3orf36
1456	1456	0	C3orf52
1457	1457	0	C3orf62.....MIR4271.....USP4
1458	1458	0	C4A.....C4B.....C4B_2
1459	1459	0	C4BPA
1460	1460	0	C4BPB
1461	1461	0	C4orf19
1462	1462	0	C4orf27
1463	1463	0	C4orf29
1464	1464	0	C4orf46.....TOMM7
1465	1465	0	C4orf6
1466	1466	0	C5
1467	1467	0	C5AR1
1468	1468	0	C5AR2
1469	1469	0	C5orf15
1470	1470	0	C5orf22
1471	1471	0	C5orf28
1472	1472	0	C5orf30
1473	1473	0	C5orf42
1474	1474	0	C5orf45
1475	1475	0	C5orf66
1476	1476	0	C6
1477	1477	0	C6orf10
1478	1478	0	C6orf106
1479	1479	0	C6orf120
1480	1480	0	C6orf123
1481	1481	0	C6orf15
1482	1482	0	C6orf211
1483	1483	0	C6orf25
1484	1484	0	C6orf47
1485	1485	0	C6orf48
1486	1486	0	C6orf62
1487	1487	0	C7
1488	1488	0	C7orf25.....PSMA2
1489	1489	0	C7orf26
1490	1490	0	C7orf43
1491	1491	0	C7orf49
1492	1492	0	C7orf55.LUC7L2.....LUC7L2
1493	1493	0	C7orf63
1494	1494	0	C7orf69
1495	1495	0	C8A
1496	1496	0	C8B
1497	1497	0	C8G
1498	1498	0	C8orf17
1499	1499	0	C8orf33
1500	1500	0	C8orf4
1501	1501	0	C8orf44
1502	1502	0	C8orf44.SGK3.....SGK3
1503	1503	0	C8orf60
1504	1504	0	C9
1505	1505	0	C9orf114
1506	1506	0	C9orf116
1507	1507	0	C9orf156
1508	1508	0	C9orf16
1509	1509	0	C9orf3
1510	1510	0	C9orf38
1511	1511	0	C9orf40
1512	1512	0	C9orf53
1513	1513	0	C9orf78
1514	1514	0	C9orf9
1515	1515	0	C9orf91
1516	1516	0	CA1
1517	1517	0	CA10
1518	1518	0	CA11
1519	1519	0	CA12
1520	1520	0	CA14
1521	1521	0	CA2
1522	1522	0	CA3
1523	1523	0	CA4
1524	1524	0	CA5A
1525	1525	0	CA5B
1526	1526	0	CA5BP1
1527	1527	0	CA6
1528	1528	0	CA7
1529	1529	0	CA8
1530	1530	0	CA9
1531	1531	0	CAAP1
1532	1532	0	CAB39
1533	1533	0	CAB39L
1534	1534	0	CABIN1
1535	1535	0	CABP1
1536	1536	0	CABP2
1537	1537	0	CABP5
1538	1538	0	CABYR
1539	1539	0	CACFD1
1540	1540	0	CACNA1A.....LOC100507353
1541	1541	0	CACNA1B
1542	1542	0	CACNA1C
1543	1543	0	CACNA1D
1544	1544	0	CACNA1E
1545	1545	0	CACNA1F
1546	1546	0	CACNA1G
1547	1547	0	CACNA1H
1548	1548	0	CACNA1I
1549	1549	0	CACNA1S
1550	1550	0	CACNA2D1
1551	1551	0	CACNA2D2
1552	1552	0	CACNA2D3
1553	1553	0	CACNB1
1554	1554	0	CACNB2
1555	1555	0	CACNB3
1556	1556	0	CACNB4
1557	1557	0	CACNG1
1558	1558	0	CACNG2
1559	1559	0	CACNG3
1560	1560	0	CACNG4
1561	1561	0	CACNG5
1562	1562	0	CACTIN
1563	1563	0	CACYBP
1564	1564	0	CAD
1565	1565	0	CADM1
1566	1566	0	CADM3
1567	1567	0	CADM3.AS1
1568	1568	0	CADM4
1569	1569	0	CADPS
1570	1570	0	CADPS2
1571	1571	0	CALB1
1572	1572	0	CALB2
1573	1573	0	CALCA
1574	1574	0	CALCB
1575	1575	0	CALCOCO1
1576	1576	0	CALCOCO2
1577	1577	0	CALCR
1578	1578	0	CALCRL
1579	1579	0	CALD1
1580	1580	0	CALHM2
1581	1581	0	CALM1
1582	1582	0	CALM1.....CALM2.....CALM3
1583	1583	0	CALML3
1584	1584	0	CALML4
1585	1585	0	CALML5
1586	1586	0	CALR
1587	1587	0	CALU
1588	1588	0	CALY
1589	1589	0	CAMK1
1590	1590	0	CAMK1D
1591	1591	0	CAMK1G
1592	1592	0	CAMK2A
1593	1593	0	CAMK2B
1594	1594	0	CAMK2G
1595	1595	0	CAMK2N1
1596	1596	0	CAMK4
1597	1597	0	CAMKK2
1598	1598	0	CAMKMT
1599	1599	0	CAMKV
1600	1600	0	CAMLG
1601	1601	0	CAMP
1602	1602	0	CAMSAP1
1603	1603	0	CAMSAP2
1604	1604	0	CAMTA1
1605	1605	0	CAMTA2
1606	1606	0	CAND1
1607	1607	0	CAND2
1608	1608	0	CANT1
1609	1609	0	CANX
1610	1610	0	CAP1
1611	1611	0	CAP2
1612	1612	0	CAPG
1613	1613	0	CAPN1
1614	1614	0	CAPN10
1615	1615	0	CAPN11
1616	1616	0	CAPN15
1617	1617	0	CAPN2
1618	1618	0	CAPN3
1619	1619	0	CAPN5
1620	1620	0	CAPN6
1621	1621	0	CAPN7
1622	1622	0	CAPN9
1623	1623	0	CAPNS1
1624	1624	0	CAPRIN1
1625	1625	0	CAPRIN2
1626	1626	0	CAPZA1
1627	1627	0	CAPZA2
1628	1628	0	CAPZB
1629	1629	0	CARD10
1630	1630	0	CARD14
1631	1631	0	CARD8
1632	1632	0	CARD9.....DNLZ
1633	1633	0	CARF
1634	1634	0	CARHSP1
1635	1635	0	CARKD
1636	1636	0	CARM1
1637	1637	0	CARS
1638	1638	0	CARS2
1639	1639	0	CARTPT
1640	1640	0	CASC1
1641	1641	0	CASC3.....MIR6866
1642	1642	0	CASC5
1643	1643	0	CASD1
1644	1644	0	CASK
1645	1645	0	CASKIN2
1646	1646	0	CASP1
1647	1647	0	CASP10
1648	1648	0	CASP2
1649	1649	0	CASP3
1650	1650	0	CASP4
1651	1651	0	CASP5
1652	1652	0	CASP6
1653	1653	0	CASP7
1654	1654	0	CASP8
1655	1655	0	CASP8AP2
1656	1656	0	CASP9
1657	1657	0	CASQ1
1658	1658	0	CASQ2
1659	1659	0	CASR
1660	1660	0	CASS4
1661	1661	0	CAST
1662	1662	0	CASZ1
1663	1663	0	CAT
1664	1664	0	CATR1
1665	1665	0	CATSPER2.....CATSPER2P1.....LOC101930343
1666	1666	0	CATSPERB
1667	1667	0	CATSPERG
1668	1668	0	CAV1
1669	1669	0	CAV2
1670	1670	0	CAV3
1671	1671	0	CBFA2T2
1672	1672	0	CBFA2T3
1673	1673	0	CBFB
1674	1674	0	CBL
1675	1675	0	CBLB
1676	1676	0	CBLC
1677	1677	0	CBLL1
1678	1678	0	CBLN1
1679	1679	0	CBR1
1680	1680	0	CBR3
1681	1681	0	CBR4
1682	1682	0	CBS
1683	1683	0	CBWD1.....CBWD2.....CBWD3.....CBWD5.....CBWD6.....CBWD7.....LOC101060578
1684	1684	0	CBX1
1685	1685	0	CBX2
1686	1686	0	CBX3
1687	1687	0	CBX4
1688	1688	0	CBX5
1689	1689	0	CBX6
1690	1690	0	CBX7
1691	1691	0	CBX8
1692	1692	0	CBY1
1693	1693	0	CC2D1A
1694	1694	0	CCAR2
1695	1695	0	CCBL1
1696	1696	0	CCBL2
1697	1697	0	CCDC101
1698	1698	0	CCDC102B
1699	1699	0	CCDC106
1700	1700	0	CCDC109B
1701	1701	0	CCDC121
1702	1702	0	CCDC130
1703	1703	0	CCDC132
1704	1704	0	CCDC134
1705	1705	0	CCDC144A
1706	1706	0	CCDC15
1707	1707	0	CCDC169.SOHLH2.....SOHLH2
1708	1708	0	CCDC170
1709	1709	0	CCDC176
1710	1710	0	CCDC177
1711	1711	0	CCDC181
1712	1712	0	CCDC186
1713	1713	0	CCDC19
1714	1714	0	CCDC22
1715	1715	0	CCDC25
1716	1716	0	CCDC28A
1717	1717	0	CCDC28B
1718	1718	0	CCDC30
1719	1719	0	CCDC33
1720	1720	0	CCDC40
1721	1721	0	CCDC47
1722	1722	0	CCDC51
1723	1723	0	CCDC53
1724	1724	0	CCDC57
1725	1725	0	CCDC59
1726	1726	0	CCDC6
1727	1727	0	CCDC64
1728	1728	0	CCDC68
1729	1729	0	CCDC69
1730	1730	0	CCDC7
1731	1731	0	CCDC70
1732	1732	0	CCDC71
1733	1733	0	CCDC81
1734	1734	0	CCDC82
1735	1735	0	CCDC85B
1736	1736	0	CCDC85C
1737	1737	0	CCDC86
1738	1738	0	CCDC87
1739	1739	0	CCDC88A
1740	1740	0	CCDC88C
1741	1741	0	CCDC9
1742	1742	0	CCDC90B
1743	1743	0	CCDC91
1744	1744	0	CCDC92
1745	1745	0	CCDC93
1746	1746	0	CCDC94
1747	1747	0	CCHCR1
1748	1748	0	CCIN
1749	1749	0	CCK
1750	1750	0	CCKAR
1751	1751	0	CCKBR
1752	1752	0	CCL1
1753	1753	0	CCL11
1754	1754	0	CCL13
1755	1755	0	CCL14.....CCL15.CCL14
1756	1756	0	CCL15.....CCL15.CCL14
1757	1757	0	CCL16
1758	1758	0	CCL17
1759	1759	0	CCL18
1760	1760	0	CCL19
1761	1761	0	CCL2
1762	1762	0	CCL20
1763	1763	0	CCL21
1764	1764	0	CCL22
1765	1765	0	CCL23
1766	1766	0	CCL24
1767	1767	0	CCL25
1768	1768	0	CCL27
1769	1769	0	CCL3.....CCL3L1.....CCL3L3
1770	1770	0	CCL4
1771	1771	0	CCL5
1772	1772	0	CCL7
1773	1773	0	CCL8
1774	1774	0	CCNA1
1775	1775	0	CCNA2
1776	1776	0	CCNB1
1777	1777	0	CCNB1IP1
1778	1778	0	CCNB2
1779	1779	0	CCNC
1780	1780	0	CCND1
1781	1781	0	CCND2
1782	1782	0	CCND3
1783	1783	0	CCNE1
1784	1784	0	CCNE2
1785	1785	0	CCNF
1786	1786	0	CCNG1
1787	1787	0	CCNG2
1788	1788	0	CCNH
1789	1789	0	CCNI
1790	1790	0	CCNJ
1791	1791	0	CCNJL
1792	1792	0	CCNK
1793	1793	0	CCNL1
1794	1794	0	CCNL2
1795	1795	0	CCNO
1796	1796	0	CCNT1
1797	1797	0	CCNT2
1798	1798	0	CCP110
1799	1799	0	CCPG1
1800	1800	0	CCPG1.....DYX1C1.CCPG1
1801	1801	0	CCR1
1802	1802	0	CCR10
1803	1803	0	CCR2
1804	1804	0	CCR3
1805	1805	0	CCR4
1806	1806	0	CCR5
1807	1807	0	CCR6
1808	1808	0	CCR7
1809	1809	0	CCR8
1810	1810	0	CCR9
1811	1811	0	CCRL2
1812	1812	0	CCRN4L
1813	1813	0	CCS
1814	1814	0	CCSER2
1815	1815	0	CCT2
1816	1816	0	CCT3.....LOC101927137
1817	1817	0	CCT4
1818	1818	0	CCT5
1819	1819	0	CCT6A
1820	1820	0	CCT6B
1821	1821	0	CCT7
1822	1822	0	CCT8
1823	1823	0	CCT8L2
1824	1824	0	CCZ1
1825	1825	0	CCZ1.....CCZ1B
1826	1826	0	CCZ1B
1827	1827	0	CD101
1828	1828	0	CD14
1829	1829	0	CD151
1830	1830	0	CD160
1831	1831	0	CD163
1832	1832	0	CD164
1833	1833	0	CD177
1834	1834	0	CD180
1835	1835	0	CD19
1836	1836	0	CD1A
1837	1837	0	CD1B
1838	1838	0	CD1C
1839	1839	0	CD1D
1840	1840	0	CD1E
1841	1841	0	CD2
1842	1842	0	CD200
1843	1843	0	CD207
1844	1844	0	CD209
1845	1845	0	CD22
1846	1846	0	CD226
1847	1847	0	CD24
1848	1848	0	CD244
1849	1849	0	CD247
1850	1850	0	CD248
1851	1851	0	CD27
1852	1852	0	CD28
1853	1853	0	CD2AP
1854	1854	0	CD2BP2
1855	1855	0	CD300A
1856	1856	0	CD300C
1857	1857	0	CD302.....LY75.....LY75.CD302
1858	1858	0	CD320
1859	1859	0	CD33
1860	1860	0	CD34
1861	1861	0	CD36
1862	1862	0	CD37
1863	1863	0	CD38
1864	1864	0	CD3D
1865	1865	0	CD3E
1866	1866	0	CD3EAP
1867	1867	0	CD3G
1868	1868	0	CD4
1869	1869	0	CD40
1870	1870	0	CD40LG
1871	1871	0	CD44
1872	1872	0	CD46
1873	1873	0	CD47
1874	1874	0	CD48
1875	1875	0	CD5
1876	1876	0	CD52
1877	1877	0	CD53
1878	1878	0	CD55
1879	1879	0	CD58
1880	1880	0	CD59
1881	1881	0	CD5L
1882	1882	0	CD6
1883	1883	0	CD63
1884	1884	0	CD68.....LOC101928634.....SNORA67
1885	1885	0	CD69
1886	1886	0	CD7
1887	1887	0	CD70
1888	1888	0	CD72
1889	1889	0	CD74
1890	1890	0	CD79A
1891	1891	0	CD79B
1892	1892	0	CD80
1893	1893	0	CD81
1894	1894	0	CD82
1895	1895	0	CD83
1896	1896	0	CD84
1897	1897	0	CD86
1898	1898	0	CD8A
1899	1899	0	CD8B.....LOC100996919
1900	1900	0	CD9
1901	1901	0	CD93
1902	1902	0	CD96
1903	1903	0	CD97
1904	1904	0	CD99
1905	1905	0	CDA
1906	1906	0	CDADC1
1907	1907	0	CDC123
1908	1908	0	CDC14A
1909	1909	0	CDC14B
1910	1910	0	CDC16
1911	1911	0	CDC20
1912	1912	0	CDC23
1913	1913	0	CDC25A
1914	1914	0	CDC25B
1915	1915	0	CDC25C
1916	1916	0	CDC27
1917	1917	0	CDC34
1918	1918	0	CDC37
1919	1919	0	CDC37L1
1920	1920	0	CDC37P1.....CDC37P1
1921	1921	0	CDC40
1922	1922	0	CDC42
1923	1923	0	CDC42BPA
1924	1924	0	CDC42BPB
1925	1925	0	CDC42EP1
1926	1926	0	CDC42EP2
1927	1927	0	CDC42EP3
1928	1928	0	CDC42EP4
1929	1929	0	CDC42SE1
1930	1930	0	CDC45
1931	1931	0	CDC5L
1932	1932	0	CDC6
1933	1933	0	CDC7
1934	1934	0	CDC73
1935	1935	0	CDCA3
1936	1936	0	CDCA4
1937	1937	0	CDCA8
1938	1938	0	CDCP1
1939	1939	0	CDH1
1940	1940	0	CDH10
1941	1941	0	CDH11
1942	1942	0	CDH12
1943	1943	0	CDH13
1944	1944	0	CDH15
1945	1945	0	CDH16
1946	1946	0	CDH17
1947	1947	0	CDH18
1948	1948	0	CDH19
1949	1949	0	CDH2
1950	1950	0	CDH20
1951	1951	0	CDH22
1952	1952	0	CDH3
1953	1953	0	CDH4
1954	1954	0	CDH5
1955	1955	0	CDH6
1956	1956	0	CDH7
1957	1957	0	CDH8
1958	1958	0	CDH9
1959	1959	0	CDHR1
1960	1960	0	CDHR2
1961	1961	0	CDHR5
1962	1962	0	CDIP1
1963	1963	0	CDIPT
1964	1964	0	CDK1
1965	1965	0	CDK10
1966	1966	0	CDK11A.....CDK11B
1967	1967	0	CDK12
1968	1968	0	CDK13
1969	1969	0	CDK14
1970	1970	0	CDK16
1971	1971	0	CDK17
1972	1972	0	CDK18
1973	1973	0	CDK19
1974	1974	0	CDK2
1975	1975	0	CDK20
1976	1976	0	CDK2AP1
1977	1977	0	CDK2AP2
1978	1978	0	CDK3.....TEN1.CDK3
1979	1979	0	CDK4
1980	1980	0	CDK5
1981	1981	0	CDK5R1
1982	1982	0	CDK5R2
1983	1983	0	CDK5RAP1
1984	1984	0	CDK5RAP2
1985	1985	0	CDK5RAP3
1986	1986	0	CDK6
1987	1987	0	CDK7
1988	1988	0	CDK8
1989	1989	0	CDK9
1990	1990	0	CDKAL1
1991	1991	0	CDKL1
1992	1992	0	CDKL2
1993	1993	0	CDKL3
1994	1994	0	CDKL5
1995	1995	0	CDKN1A
1996	1996	0	CDKN1B
1997	1997	0	CDKN1C
1998	1998	0	CDKN2A
1999	1999	0	CDKN2AIP
2000	2000	0	CDKN2B
2001	2001	0	CDKN2C
2002	2002	0	CDKN2D
2003	2003	0	CDKN3
2004	2004	0	CDO1
2005	2005	0	CDON
2006	2006	0	CDR1
2007	2007	0	CDR2.....LOC101060399
2008	2008	0	CDR2L
2009	2009	0	CDRT1
2010	2010	0	CDS1
2011	2011	0	CDS2
2012	2012	0	CDSN
2013	2013	0	CDT1
2014	2014	0	CDV3
2015	2015	0	CDX1
2016	2016	0	CDX2
2017	2017	0	CDX4
2018	2018	0	CDY1
2019	2019	0	CDY1.....CDY1B.....CDY2A.....CDY2B
2020	2020	0	CDYL
2021	2021	0	CEACAM1
2022	2022	0	CEACAM21
2023	2023	0	CEACAM3
2024	2024	0	CEACAM4
2025	2025	0	CEACAM5
2026	2026	0	CEACAM6
2027	2027	0	CEACAM7
2028	2028	0	CEACAM8
2029	2029	0	CEBPA
2030	2030	0	CEBPA.AS1
2031	2031	0	CEBPB
2032	2032	0	CEBPD
2033	2033	0	CEBPE
2034	2034	0	CEBPG
2035	2035	0	CEBPZ
2036	2036	0	CECR1
2037	2037	0	CECR5
2038	2038	0	CEL
2039	2039	0	CELA2A.....CELA2B
2040	2040	0	CELA2B
2041	2041	0	CELA3A
2042	2042	0	CELA3B
2043	2043	0	CELF1
2044	2044	0	CELF2
2045	2045	0	CELF3
2046	2046	0	CELP
2047	2047	0	CELSR1
2048	2048	0	CELSR2
2049	2049	0	CELSR3
2050	2050	0	CELSR3.AS1
2051	2051	0	CEMIP
2052	2052	0	CEMP1
2053	2053	0	CEND1
2054	2054	0	CENPA
2055	2055	0	CENPA.....SLC35F6
2056	2056	0	CENPB
2057	2057	0	CENPBD1P1
2058	2058	0	CENPBD1P1.....RPL23AP7
2059	2059	0	CENPC
2060	2060	0	CENPE
2061	2061	0	CENPF
2062	2062	0	CENPI
2063	2063	0	CENPJ
2064	2064	0	CENPM
2065	2065	0	CENPN
2066	2066	0	CENPO
2067	2067	0	CENPQ
2068	2068	0	CENPT
2069	2069	0	CENPU
2070	2070	0	CEP104
2071	2071	0	CEP112
2072	2072	0	CEP131
2073	2073	0	CEP135
2074	2074	0	CEP152
2075	2075	0	CEP162
2076	2076	0	CEP164
2077	2077	0	CEP170.....CEP170P1
2078	2078	0	CEP170B
2079	2079	0	CEP192
2080	2080	0	CEP250
2081	2081	0	CEP290
2082	2082	0	CEP350
2083	2083	0	CEP41
2084	2084	0	CEP55
2085	2085	0	CEP57
2086	2086	0	CEP63
2087	2087	0	CEP68
2088	2088	0	CEP70
2089	2089	0	CEP72
2090	2090	0	CEP76
2091	2091	0	CEP83
2092	2092	0	CEP85
2093	2093	0	CEP97
2094	2094	0	CEPT1
2095	2095	0	CER1
2096	2096	0	CERK
2097	2097	0	CERS1.....GDF1
2098	2098	0	CERS2
2099	2099	0	CERS4
2100	2100	0	CERS6
2101	2101	0	CES1.....LOC100653057
2102	2102	0	CES1P1
2103	2103	0	CES2
2104	2104	0	CES3
2105	2105	0	CETN1
2106	2106	0	CETN2
2107	2107	0	CETN3
2108	2108	0	CETP
2109	2109	0	CFB
2110	2110	0	CFD
2111	2111	0	CFDP1
2112	2112	0	CFH
2113	2113	0	CFH.....CFHR1
2114	2114	0	CFHR2
2115	2115	0	CFHR4
2116	2116	0	CFHR5
2117	2117	0	CFI
2118	2118	0	CFL1
2119	2119	0	CFLAR
2120	2120	0	CFP
2121	2121	0	CFTR
2122	2122	0	CGA
2123	2123	0	CGB.....CGB1.....CGB5.....CGB7.....CGB8
2124	2124	0	CGB1.....LHB
2125	2125	0	CGGBP1
2126	2126	0	CGREF1
2127	2127	0	CGRRF1
2128	2128	0	CH25H
2129	2129	0	CHAC1
2130	2130	0	CHAD
2131	2131	0	CHAF1A
2132	2132	0	CHAF1B
2133	2133	0	CHAT
2134	2134	0	CHCHD2
2135	2135	0	CHCHD3
2136	2136	0	CHCHD7
2137	2137	0	CHD1
2138	2138	0	CHD1L
2139	2139	0	CHD2
2140	2140	0	CHD3
2141	2141	0	CHD4
2142	2142	0	CHD5
2143	2143	0	CHD7
2144	2144	0	CHD8
2145	2145	0	CHD9
2146	2146	0	CHEK1
2147	2147	0	CHEK2
2148	2148	0	CHERP
2149	2149	0	CHFR
2150	2150	0	CHGA
2151	2151	0	CHGB
2152	2152	0	CHI3L1
2153	2153	0	CHI3L2
2154	2154	0	CHIA
2155	2155	0	CHIC2
2156	2156	0	CHIT1
2157	2157	0	CHKA
2158	2158	0	CHKB
2159	2159	0	CHKB.CPT1B.....CPT1B
2160	2160	0	CHL1
2161	2161	0	CHM
2162	2162	0	CHML
2163	2163	0	CHMP1A
2164	2164	0	CHMP1B
2165	2165	0	CHMP2A
2166	2166	0	CHMP2B
2167	2167	0	CHMP3.....RNF103.CHMP3
2168	2168	0	CHMP4A.....TM9SF1
2169	2169	0	CHMP5
2170	2170	0	CHMP6
2171	2171	0	CHMP7
2172	2172	0	CHN1
2173	2173	0	CHN2
2174	2174	0	CHODL
2175	2175	0	CHORDC1
2176	2176	0	CHP1
2177	2177	0	CHP2
2178	2178	0	CHPF
2179	2179	0	CHPF2
2180	2180	0	CHPT1
2181	2181	0	CHRD
2182	2182	0	CHRDL1
2183	2183	0	CHRFAM7A.....CHRNA7.....LOC101929970.....LOC101930361
2184	2184	0	CHRM2
2185	2185	0	CHRM3
2186	2186	0	CHRM4
2187	2187	0	CHRM5
2188	2188	0	CHRNA1
2189	2189	0	CHRNA10
2190	2190	0	CHRNA2
2191	2191	0	CHRNA3
2192	2192	0	CHRNA4
2193	2193	0	CHRNA5
2194	2194	0	CHRNA6
2195	2195	0	CHRNA9
2196	2196	0	CHRNB1
2197	2197	0	CHRNB2
2198	2198	0	CHRNB3
2199	2199	0	CHRNB4
2200	2200	0	CHRND
2201	2201	0	CHRNE
2202	2202	0	CHRNG
2203	2203	0	CHST1
2204	2204	0	CHST10
2205	2205	0	CHST11
2206	2206	0	CHST12
2207	2207	0	CHST15
2208	2208	0	CHST2
2209	2209	0	CHST3
2210	2210	0	CHST4
2211	2211	0	CHST5
2212	2212	0	CHST7
2213	2213	0	CHST8
2214	2214	0	CHSY1
2215	2215	0	CHTOP
2216	2216	0	CHUK
2217	2217	0	CHURC1.FNTB.....FNTB
2218	2218	0	CIAO1
2219	2219	0	CIAPIN1
2220	2220	0	CIB1
2221	2221	0	CIB2
2222	2222	0	CIC
2223	2223	0	CIDEA
2224	2224	0	CIDEB
2225	2225	0	CIDEC
2226	2226	0	CIITA
2227	2227	0	CILP
2228	2228	0	CINP
2229	2229	0	CIR1
2230	2230	0	CIRBP
2231	2231	0	CISD1
2232	2232	0	CISH
2233	2233	0	CIT.....MIR1178
2234	2234	0	CITED1
2235	2235	0	CITED2
2236	2236	0	CIZ1
2237	2237	0	CKAP2
2238	2238	0	CKAP2.....IGLC1.....IGLJ2.....IGLJ2.....IGLJ3.....IGLJ3.....IGLJ3.....IGLV1.44.....IGLV2.14.....IGLV.
2239	2239	0	CKAP2.....IGLC1.....IGLV1.40.....IGLV1.40.....IGLV1.50.....IGLV1.50
2240	2240	0	CKAP2.....IGLJ3.....IGLV3.19.....IGLV3.19
2241	2241	0	CKAP4
2242	2242	0	CKAP5
2243	2243	0	CKB
2244	2244	0	CKLF
2245	2245	0	CKLF.....CKLF.CMTM1
2246	2246	0	CKM
2247	2247	0	CKMT1A.....CKMT1B
2248	2248	0	CKMT2
2249	2249	0	CKS1B
2250	2250	0	CKS2
2251	2251	0	CLASP1
2252	2252	0	CLASP2
2253	2253	0	CLASRP
2254	2254	0	CLC
2255	2255	0	CLCA1
2256	2256	0	CLCA2
2257	2257	0	CLCA3P
2258	2258	0	CLCA4
2259	2259	0	CLCC1
2260	2260	0	CLCF1
2261	2261	0	CLCN1
2262	2262	0	CLCN2
2263	2263	0	CLCN3
2264	2264	0	CLCN4
2265	2265	0	CLCN5
2266	2266	0	CLCN6
2267	2267	0	CLCN7
2268	2268	0	CLCNKA.....CLCNKB
2269	2269	0	CLCNKB
2270	2270	0	CLDN1
2271	2271	0	CLDN10
2272	2272	0	CLDN11
2273	2273	0	CLDN14
2274	2274	0	CLDN15
2275	2275	0	CLDN16
2276	2276	0	CLDN17
2277	2277	0	CLDN18
2278	2278	0	CLDN22.....WWC2
2279	2279	0	CLDN3
2280	2280	0	CLDN4
2281	2281	0	CLDN5
2282	2282	0	CLDN6
2283	2283	0	CLDN7
2284	2284	0	CLDN8
2285	2285	0	CLDN9
2286	2286	0	CLDND1
2287	2287	0	CLEC10A
2288	2288	0	CLEC11A
2289	2289	0	CLEC16A
2290	2290	0	CLEC1A
2291	2291	0	CLEC1B
2292	2292	0	CLEC2B
2293	2293	0	CLEC2D
2294	2294	0	CLEC3B.....EXOSC7
2295	2295	0	CLEC4A
2296	2296	0	CLEC4E
2297	2297	0	CLEC4M
2298	2298	0	CLEC5A
2299	2299	0	CLEC7A
2300	2300	0	CLGN
2301	2301	0	CLIC1
2302	2302	0	CLIC1P1.....CLIC1P1
2303	2303	0	CLIC2
2304	2304	0	CLIC3
2305	2305	0	CLIC4
2306	2306	0	CLIC5
2307	2307	0	CLINT1
2308	2308	0	CLIP1
2309	2309	0	CLIP2
2310	2310	0	CLIP3
2311	2311	0	CLIP4
2312	2312	0	CLK1
2313	2313	0	CLK2
2314	2314	0	CLK3
2315	2315	0	CLK4
2316	2316	0	CLMN
2317	2317	0	CLN3
2318	2318	0	CLN5
2319	2319	0	CLN6
2320	2320	0	CLN8
2321	2321	0	CLNS1A
2322	2322	0	CLOCK
2323	2323	0	CLP1
2324	2324	0	CLPB
2325	2325	0	CLPP
2326	2326	0	CLPS
2327	2327	0	CLPTM1
2328	2328	0	CLPX
2329	2329	0	CLSPN
2330	2330	0	CLSTN1
2331	2331	0	CLSTN2
2332	2332	0	CLSTN3
2333	2333	0	CLTA
2334	2334	0	CLTB
2335	2335	0	CLTC
2336	2336	0	CLTC.IT1
2337	2337	0	CLTCL1
2338	2338	0	CLU
2339	2339	0	CLUAP1
2340	2340	0	CLUH
2341	2341	0	CLUHP3
2342	2342	0	CLUL1
2343	2343	0	CMA1
2344	2344	0	CMAHP
2345	2345	0	CMAS
2346	2346	0	CMC2
2347	2347	0	CMC4
2348	2348	0	CMC4.....MTCP1
2349	2349	0	CMKLR1
2350	2350	0	CMPK1
2351	2351	0	CMTM6
2352	2352	0	CMTR1
2353	2353	0	CNBP
2354	2354	0	CNDP2
2355	2355	0	CNGA1
2356	2356	0	CNGA3
2357	2357	0	CNGB1
2358	2358	0	CNGB3
2359	2359	0	CNIH1
2360	2360	0	CNIH3
2361	2361	0	CNIH4
2362	2362	0	CNKSR1
2363	2363	0	CNKSR2
2364	2364	0	CNN1
2365	2365	0	CNN2
2366	2366	0	CNN3
2367	2367	0	CNN3P1.....CNN3P1
2368	2368	0	CNNM1
2369	2369	0	CNNM2
2370	2370	0	CNNM3
2371	2371	0	CNNM4
2372	2372	0	CNOT1
2373	2373	0	CNOT2
2374	2374	0	CNOT3
2375	2375	0	CNOT4
2376	2376	0	CNOT6
2377	2377	0	CNOT7
2378	2378	0	CNOT8
2379	2379	0	CNP
2380	2380	0	CNPPD1
2381	2381	0	CNPY2
2382	2382	0	CNPY3
2383	2383	0	CNPY4
2384	2384	0	CNR1
2385	2385	0	CNR2
2386	2386	0	CNTD2
2387	2387	0	CNTF
2388	2388	0	CNTFR
2389	2389	0	CNTLN
2390	2390	0	CNTN1
2391	2391	0	CNTN2
2392	2392	0	CNTN5
2393	2393	0	CNTN6
2394	2394	0	CNTNAP1
2395	2395	0	CNTNAP2
2396	2396	0	CNTNAP3P2
2397	2397	0	CNTRL
2398	2398	0	COA1
2399	2399	0	COA3
2400	2400	0	COA4
2401	2401	0	COA7
2402	2402	0	COASY
2403	2403	0	COBL
2404	2404	0	COBLL1
2405	2405	0	COCH
2406	2406	0	COG2
2407	2407	0	COG4
2408	2408	0	COG5
2409	2409	0	COG7
2410	2410	0	COG8.....PDF
2411	2411	0	COIL
2412	2412	0	COL10A1
2413	2413	0	COL11A1
2414	2414	0	COL11A2
2415	2415	0	COL13A1
2416	2416	0	COL14A1
2417	2417	0	COL15A1
2418	2418	0	COL16A1
2419	2419	0	COL17A1
2420	2420	0	COL18A1
2421	2421	0	COL19A1
2422	2422	0	COL1A1
2423	2423	0	COL1A2
2424	2424	0	COL21A1
2425	2425	0	COL2A1
2426	2426	0	COL3A1
2427	2427	0	COL4A1
2428	2428	0	COL4A2
2429	2429	0	COL4A3
2430	2430	0	COL4A3BP
2431	2431	0	COL4A4
2432	2432	0	COL4A5
2433	2433	0	COL4A6
2434	2434	0	COL5A1
2435	2435	0	COL5A2
2436	2436	0	COL5A3
2437	2437	0	COL6A1
2438	2438	0	COL6A2
2439	2439	0	COL6A3
2440	2440	0	COL7A1
2441	2441	0	COL8A1
2442	2442	0	COL8A2
2443	2443	0	COL9A1
2444	2444	0	COL9A2
2445	2445	0	COL9A3
2446	2446	0	COLEC10
2447	2447	0	COLEC11
2448	2448	0	COLEC12
2449	2449	0	COLGALT1
2450	2450	0	COLGALT2
2451	2451	0	COLQ
2452	2452	0	COMMD10
2453	2453	0	COMMD3
2454	2454	0	COMMD4
2455	2455	0	COMMD8
2456	2456	0	COMMD9
2457	2457	0	COMP
2458	2458	0	COMT
2459	2459	0	COPA
2460	2460	0	COPB1
2461	2461	0	COPB2
2462	2462	0	COPE
2463	2463	0	COPG1
2464	2464	0	COPG2IT1
2465	2465	0	COPS2
2466	2466	0	COPS3
2467	2467	0	COPS4
2468	2468	0	COPS5
2469	2469	0	COPS6
2470	2470	0	COPS7A
2471	2471	0	COPS7B
2472	2472	0	COPS8
2473	2473	0	COPZ1
2474	2474	0	COPZ2
2475	2475	0	COQ10B
2476	2476	0	COQ2
2477	2477	0	COQ3
2478	2478	0	COQ4
2479	2479	0	COQ6
2480	2480	0	COQ7
2481	2481	0	COQ9
2482	2482	0	CORIN
2483	2483	0	CORO1A
2484	2484	0	CORO1B
2485	2485	0	CORO1C
2486	2486	0	CORO2A
2487	2487	0	CORO2B
2488	2488	0	CORO7
2489	2489	0	CORT
2490	2490	0	COTL1
2491	2491	0	COX10
2492	2492	0	COX11
2493	2493	0	COX15
2494	2494	0	COX16.....SYNJ2BP.COX16
2495	2495	0	COX17.....POPDC2
2496	2496	0	COX20
2497	2497	0	COX4I1
2498	2498	0	COX5A
2499	2499	0	COX5B
2500	2500	0	COX6A1
2501	2501	0	COX6A2
2502	2502	0	COX6B1
2503	2503	0	COX6B1P3.....COX6B1P3
2504	2504	0	COX6C
2505	2505	0	COX6CP1.....COX6CP1
2506	2506	0	COX6CP2.....COX6CP2
2507	2507	0	COX7A1
2508	2508	0	COX7A2
2509	2509	0	COX7A2L
2510	2510	0	COX7A2P2.....COX7A2P2
2511	2511	0	COX7B
2512	2512	0	COX7BP1.....COX7BP1
2513	2513	0	COX7C
2514	2514	0	COX8A
2515	2515	0	CP
2516	2516	0	CPA1
2517	2517	0	CPA2
2518	2518	0	CPA3
2519	2519	0	CPA4
2520	2520	0	CPB1
2521	2521	0	CPB2
2522	2522	0	CPD
2523	2523	0	CPE
2524	2524	0	CPEB1
2525	2525	0	CPEB3
2526	2526	0	CPED1
2527	2527	0	CPLX2
2528	2528	0	CPLX3
2529	2529	0	CPM
2530	2530	0	CPN1
2531	2531	0	CPN2
2532	2532	0	CPNE1
2533	2533	0	CPNE3
2534	2534	0	CPNE6
2535	2535	0	CPNE7
2536	2536	0	CPOX
2537	2537	0	CPPED1
2538	2538	0	CPQ
2539	2539	0	CPS1
2540	2540	0	CPS1.IT1
2541	2541	0	CPSF1
2542	2542	0	CPSF1.....MIR1234.....MIR6849.....MIR939
2543	2543	0	CPSF3L.....MIR6727
2544	2544	0	CPSF4
2545	2545	0	CPSF6
2546	2546	0	CPSF7
2547	2547	0	CPT1A
2548	2548	0	CPT2
2549	2549	0	CPTP
2550	2550	0	CPVL
2551	2551	0	CPZ.....GPR78
2552	2552	0	CR1
2553	2553	0	CR2
2554	2554	0	CRABP1
2555	2555	0	CRABP2
2556	2556	0	CRADD
2557	2557	0	CRAT
2558	2558	0	CRB1
2559	2559	0	CRBN
2560	2560	0	CRCP
2561	2561	0	CRCT1
2562	2562	0	CREB1
2563	2563	0	CREB3
2564	2564	0	CREB3L1
2565	2565	0	CREB3L2
2566	2566	0	CREB5.....LOC401317
2567	2567	0	CREBBP
2568	2568	0	CREBL2
2569	2569	0	CREBZF
2570	2570	0	CREG1
2571	2571	0	CRELD1
2572	2572	0	CRELD2
2573	2573	0	CREM
2574	2574	0	CRH
2575	2575	0	CRHBP
2576	2576	0	CRHR1
2577	2577	0	CRHR2
2578	2578	0	CRIM1.....LOC101929500
2579	2579	0	CRIP1
2580	2580	0	CRIP2
2581	2581	0	CRIPT
2582	2582	0	CRISP1
2583	2583	0	CRISP2
2584	2584	0	CRISP3
2585	2585	0	CRISPLD2
2586	2586	0	CRK
2587	2587	0	CRKL
2588	2588	0	CRLF1
2589	2589	0	CRLF2
2590	2590	0	CRLF3
2591	2591	0	CRMP1
2592	2592	0	CRNKL1
2593	2593	0	CRNN
2594	2594	0	CROCC
2595	2595	0	CROCCP2
2596	2596	0	CROCCP3
2597	2597	0	CROT
2598	2598	0	CRP
2599	2599	0	CRTAC1
2600	2600	0	CRTAM
2601	2601	0	CRTAP
2602	2602	0	CRTC1
2603	2603	0	CRTC3
2604	2604	0	CRX
2605	2605	0	CRY1
2606	2606	0	CRY2
2607	2607	0	CRYAA
2608	2608	0	CRYAB
2609	2609	0	CRYBA1
2610	2610	0	CRYBA2
2611	2611	0	CRYBA4
2612	2612	0	CRYBB1
2613	2613	0	CRYBB2
2614	2614	0	CRYBB2.....CRYBB2P1
2615	2615	0	CRYBB2P1
2616	2616	0	CRYBB3
2617	2617	0	CRYBG3
2618	2618	0	CRYGA
2619	2619	0	CRYGB
2620	2620	0	CRYGC
2621	2621	0	CRYGD
2622	2622	0	CRYGEP
2623	2623	0	CRYL1
2624	2624	0	CRYM
2625	2625	0	CRYZ
2626	2626	0	CRYZL1
2627	2627	0	CS
2628	2628	0	CSAD
2629	2629	0	CSAG2.....CSAG3
2630	2630	0	CSDC2
2631	2631	0	CSE1L
2632	2632	0	CSF1
2633	2633	0	CSF1R
2634	2634	0	CSF2
2635	2635	0	CSF2RA
2636	2636	0	CSF2RB
2637	2637	0	CSF3
2638	2638	0	CSF3R
2639	2639	0	CSGALNACT1
2640	2640	0	CSGALNACT2
2641	2641	0	CSH1
2642	2642	0	CSH1.....CSH2
2643	2643	0	CSH1.....CSH2.....CSHL1.....GH1
2644	2644	0	CSH1.....CSHL1.....GH1
2645	2645	0	CSH1.....CSHL1.....GH1.....GH2
2646	2646	0	CSHL1
2647	2647	0	CSK
2648	2648	0	CSN1S1
2649	2649	0	CSN2
2650	2650	0	CSN3
2651	2651	0	CSNK1A1
2652	2652	0	CSNK1D
2653	2653	0	CSNK1E
2654	2654	0	CSNK1E.....CSNK1E
2655	2655	0	CSNK1G1
2656	2656	0	CSNK1G2
2657	2657	0	CSNK1G3
2658	2658	0	CSNK2A1
2659	2659	0	CSNK2A2
2660	2660	0	CSNK2B
2661	2661	0	CSPG4
2662	2662	0	CSPG4P1Y
2663	2663	0	CSPG5
2664	2664	0	CSPP1
2665	2665	0	CSRNP2
2666	2666	0	CSRNP3
2667	2667	0	CSRP1
2668	2668	0	CSRP2
2669	2669	0	CSRP3
2670	2670	0	CST1
2671	2671	0	CST2
2672	2672	0	CST3
2673	2673	0	CST4
2674	2674	0	CST5
2675	2675	0	CST6
2676	2676	0	CST7
2677	2677	0	CST8
2678	2678	0	CSTA
2679	2679	0	CSTB
2680	2680	0	CSTF1
2681	2681	0	CSTF2
2682	2682	0	CSTF2T
2683	2683	0	CSTF3
2684	2684	0	CT55
2685	2685	0	CT62
2686	2686	0	CTAG1A.....CTAG1B
2687	2687	0	CTAG2
2688	2688	0	CTAGE1
2689	2689	0	CTAGE11P
2690	2690	0	CTAGE15.....CTAGE4.....CTAGE8.....CTAGE9
2691	2691	0	CTAGE4.....CTAGE8.....CTAGE9
2692	2692	0	CTAGE5
2693	2693	0	CTB.102L5.7
2694	2694	0	CTB.176F20.3
2695	2695	0	CTBP1
2696	2696	0	CTBP2
2697	2697	0	CTBS
2698	2698	0	CTC.338M12.4
2699	2699	0	CTC.425F1.4
2700	2700	0	CTC.428G20.3
2701	2701	0	CTC1
2702	2702	0	CTCF
2703	2703	0	CTD.2269F5.1
2704	2704	0	CTD.3126B10.1
2705	2705	0	CTDNEP1
2706	2706	0	CTDP1
2707	2707	0	CTDSP1
2708	2708	0	CTDSP2
2709	2709	0	CTDSPL
2710	2710	0	CTF1
2711	2711	0	CTGF
2712	2712	0	CTH
2713	2713	0	CTIF
2714	2714	0	CTLA4
2715	2715	0	CTNNA1
2716	2716	0	CTNNA2
2717	2717	0	CTNNA3
2718	2718	0	CTNNAL1
2719	2719	0	CTNNAP1
2720	2720	0	CTNNB1
2721	2721	0	CTNNBIP1
2722	2722	0	CTNNBL1
2723	2723	0	CTNND1.....TMX2.CTNND1
2724	2724	0	CTNND2
2725	2725	0	CTNS
2726	2726	0	CTPS1
2727	2727	0	CTPS2
2728	2728	0	CTR9
2729	2729	0	CTRB1.....CTRB2
2730	2730	0	CTRB2
2731	2731	0	CTRC
2732	2732	0	CTRL
2733	2733	0	CTSA
2734	2734	0	CTSB
2735	2735	0	CTSC
2736	2736	0	CTSD
2737	2737	0	CTSE
2738	2738	0	CTSF
2739	2739	0	CTSG
2740	2740	0	CTSH
2741	2741	0	CTSK
2742	2742	0	CTSL
2743	2743	0	CTSO
2744	2744	0	CTSS
2745	2745	0	CTSV
2746	2746	0	CTSW
2747	2747	0	CTSZ
2748	2748	0	CTTN
2749	2749	0	CUBN
2750	2750	0	CUEDC1
2751	2751	0	CUEDC2
2752	2752	0	CUL1
2753	2753	0	CUL2
2754	2754	0	CUL3
2755	2755	0	CUL4A
2756	2756	0	CUL4B
2757	2757	0	CUL5
2758	2758	0	CUL7
2759	2759	0	CUL9
2760	2760	0	CUTA
2761	2761	0	CUTC
2762	2762	0	CUX1
2763	2763	0	CUX2
2764	2764	0	CUZD1
2765	2765	0	CWC25
2766	2766	0	CWF19L1
2767	2767	0	CWH43
2768	2768	0	CX3CL1
2769	2769	0	CX3CR1
2770	2770	0	CXADR
2771	2771	0	CXCL1
2772	2772	0	CXCL10
2773	2773	0	CXCL11
2774	2774	0	CXCL12
2775	2775	0	CXCL13
2776	2776	0	CXCL14
2777	2777	0	CXCL2
2778	2778	0	CXCL3
2779	2779	0	CXCL5
2780	2780	0	CXCL6
2781	2781	0	CXCL8
2782	2782	0	CXCL9
2783	2783	0	CXCR1
2784	2784	0	CXCR2
2785	2785	0	CXCR3
2786	2786	0	CXCR4
2787	2787	0	CXCR5
2788	2788	0	CXCR6
2789	2789	0	CXorf21
2790	2790	0	CXorf36
2791	2791	0	CXorf40A
2792	2792	0	CXorf40A.....CXorf40B
2793	2793	0	CXorf40B
2794	2794	0	CXorf56
2795	2795	0	CXorf57
2796	2796	0	CXXC1
2797	2797	0	CXXC4
2798	2798	0	CYAT1
2799	2799	0	CYAT1.....IGLC1.....IGLV1.44
2800	2800	0	CYB561
2801	2801	0	CYB561D2
2802	2802	0	CYB5A
2803	2803	0	CYB5B
2804	2804	0	CYB5R1
2805	2805	0	CYB5R2
2806	2806	0	CYB5R3
2807	2807	0	CYB5R4
2808	2808	0	CYBA
2809	2809	0	CYBB
2810	2810	0	CYBRD1
2811	2811	0	CYC1
2812	2812	0	CYCS
2813	2813	0	CYCSP19.....RP11.3L10.1
2814	2814	0	CYCSP33.....CYCSP33
2815	2815	0	CYCSP44.....GS1.103B18.1
2816	2816	0	CYFIP1
2817	2817	0	CYFIP2
2818	2818	0	CYHR1
2819	2819	0	CYLC1
2820	2820	0	CYLC2
2821	2821	0	CYLD
2822	2822	0	CYP11A1
2823	2823	0	CYP11B1
2824	2824	0	CYP11B2
2825	2825	0	CYP17A1
2826	2826	0	CYP19A1
2827	2827	0	CYP1A1
2828	2828	0	CYP1A2
2829	2829	0	CYP1B1
2830	2830	0	CYP20A1
2831	2831	0	CYP21A1P.....CYP21A2
2832	2832	0	CYP24A1
2833	2833	0	CYP26A1
2834	2834	0	CYP26B1
2835	2835	0	CYP27A1
2836	2836	0	CYP27B1
2837	2837	0	CYP2A13
2838	2838	0	CYP2A6
2839	2839	0	CYP2A7
2840	2840	0	CYP2A7P1
2841	2841	0	CYP2B6
2842	2842	0	CYP2B6.....CYP2B7P
2843	2843	0	CYP2B7P
2844	2844	0	CYP2C18
2845	2845	0	CYP2C19
2846	2846	0	CYP2C8
2847	2847	0	CYP2C9
2848	2848	0	CYP2D6
2849	2849	0	CYP2D6.....CYP2D7P.....LOC101929829
2850	2850	0	CYP2E1
2851	2851	0	CYP2F1
2852	2852	0	CYP2J2
2853	2853	0	CYP2R1
2854	2854	0	CYP2U1
2855	2855	0	CYP2W1
2856	2856	0	CYP39A1
2857	2857	0	CYP3A4
2858	2858	0	CYP3A43
2859	2859	0	CYP3A5
2860	2860	0	CYP3A7.CYP3AP1
2861	2861	0	CYP3A7.....CYP3A7.CYP3AP1
2862	2862	0	CYP46A1
2863	2863	0	CYP4A11
2864	2864	0	CYP4A11.....CYP4A22
2865	2865	0	CYP4B1
2866	2866	0	CYP4F11
2867	2867	0	CYP4F12
2868	2868	0	CYP4F2
2869	2869	0	CYP4F2.....CYP4F3
2870	2870	0	CYP4F3
2871	2871	0	CYP4F8
2872	2872	0	CYP51A1.....LRRD1
2873	2873	0	CYP7A1
2874	2874	0	CYP7B1
2875	2875	0	CYR61
2876	2876	0	CYSLTR1
2877	2877	0	CYSLTR2
2878	2878	0	CYTH1
2879	2879	0	CYTH2
2880	2880	0	CYTH3
2881	2881	0	CYTH4
2882	2882	0	CYTIP
2883	2883	0	CYTL1
2884	2884	0	DAAM1
2885	2885	0	DAAM2
2886	2886	0	DAB1
2887	2887	0	DAB2.....LOC101926921
2888	2888	0	DACH1
2889	2889	0	DACT1
2890	2890	0	DAD1
2891	2891	0	DAG1
2892	2892	0	DAGLA
2893	2893	0	DAK
2894	2894	0	DALRD3
2895	2895	0	DAO
2896	2896	0	DAP
2897	2897	0	DAP3
2898	2898	0	DAPK1
2899	2899	0	DAPK2
2900	2900	0	DAPK3.....MIR637
2901	2901	0	DAPP1
2902	2902	0	DARS
2903	2903	0	DARS2
2904	2904	0	DAXX
2905	2905	0	DAZ1.....DAZ2.....DAZ3.....DAZ4
2906	2906	0	DAZAP1
2907	2907	0	DAZAP2
2908	2908	0	DAZL
2909	2909	0	DBET.....DUX3.....DUX4.....DUX4L1.....DUX4L2.....DUX4L24.....DUX4L3.....DUX4L4.....DUX4L5.....DUX4L6.....DUX4L7.....DUX4L8.....LOC100133400.....LOC100287823.....LOC100288289.....LOC100291626.....LOC652301
2910	2910	0	DBET.....DUX4.....DUX4L1.....DUX4L2.....DUX4L24.....DUX4L3.....DUX4L4.....DUX4L5.....DUX4L6.....DUX4L7.....DUX4L8.....LOC100288289.....LOC100291626.....LOC652301
2911	2911	0	DBF4
2912	2912	0	DBF4B
2913	2913	0	DBH
2914	2914	0	DBI
2915	2915	0	DBN1
2916	2916	0	DBNDD1
2917	2917	0	DBNDD2.....SYS1.....SYS1.DBNDD2
2918	2918	0	DBP
2919	2919	0	DBR1
2920	2920	0	DBT
2921	2921	0	DCAF10
2922	2922	0	DCAF11
2923	2923	0	DCAF13
2924	2924	0	DCAF15
2925	2925	0	DCAF16
2926	2926	0	DCAF17
2927	2927	0	DCAF4
2928	2928	0	DCAF6
2929	2929	0	DCAF7
2930	2930	0	DCAF8
2931	2931	0	DCAKD
2932	2932	0	DCBLD2
2933	2933	0	DCC
2934	2934	0	DCHS1
2935	2935	0	DCHS2
2936	2936	0	DCK
2937	2937	0	DCLK1
2938	2938	0	DCLK2
2939	2939	0	DCLRE1A
2940	2940	0	DCLRE1B
2941	2941	0	DCLRE1C
2942	2942	0	DCN
2943	2943	0	DCP1A
2944	2944	0	DCP2
2945	2945	0	DCPS
2946	2946	0	DCSTAMP
2947	2947	0	DCT
2948	2948	0	DCTD
2949	2949	0	DCTN1
2950	2950	0	DCTN1.....SLC4A5
2951	2951	0	DCTN2
2952	2952	0	DCTN3
2953	2953	0	DCTN4
2954	2954	0	DCTN5
2955	2955	0	DCTN6
2956	2956	0	DCTPP1
2957	2957	0	DCUN1D1
2958	2958	0	DCUN1D2
2959	2959	0	DCUN1D4
2960	2960	0	DCX
2961	2961	0	DCXR
2962	2962	0	DDA1
2963	2963	0	DDAH1
2964	2964	0	DDAH2
2965	2965	0	DDB1
2966	2966	0	DDB2
2967	2967	0	DDC
2968	2968	0	DDHD2
2969	2969	0	DDI2.....RSC1A1
2970	2970	0	DDIT3
2971	2971	0	DDIT4
2972	2972	0	DDN
2973	2973	0	DDO
2974	2974	0	DDOST
2975	2975	0	DDR1.AS1
2976	2976	0	DDR1.....MIR4640
2977	2977	0	DDR2
2978	2978	0	DDRGK1
2979	2979	0	DDT.....DDTL
2980	2980	0	DDX1
2981	2981	0	DDX10
2982	2982	0	DDX11
2983	2983	0	DDX11.....DDX12P.....LOC642846
2984	2984	0	DDX17
2985	2985	0	DDX18
2986	2986	0	DDX19A
2987	2987	0	DDX19A.....DDX19B
2988	2988	0	DDX21
2989	2989	0	DDX23
2990	2990	0	DDX24
2991	2991	0	DDX25
2992	2992	0	DDX27
2993	2993	0	DDX27.....SS18
2994	2994	0	DDX28
2995	2995	0	DDX31
2996	2996	0	DDX39A
2997	2997	0	DDX3X
2998	2998	0	DDX3Y
2999	2999	0	DDX4
3000	3000	0	DDX41
3001	3001	0	DDX42
3002	3002	0	DDX43
3003	3003	0	DDX46
3004	3004	0	DDX49
3005	3005	0	DDX5.....MIR3064.....MIR5047
3006	3006	0	DDX50
3007	3007	0	DDX51
3008	3008	0	DDX52
3009	3009	0	DDX54
3010	3010	0	DDX56
3011	3011	0	DDX58
3012	3012	0	DDX6
3013	3013	0	DDX60
3014	3014	0	DEAF1
3015	3015	0	DECR1
3016	3016	0	DECR2
3017	3017	0	DEDD
3018	3018	0	DEF6
3019	3019	0	DEF8
3020	3020	0	DEFA1.....DEFA1B.....DEFA3
3021	3021	0	DEFA4
3022	3022	0	DEFA5
3023	3023	0	DEFA6
3024	3024	0	DEFB1
3025	3025	0	DEFB126
3026	3026	0	DEFB4A.....DEFB4B
3027	3027	0	DEGS1
3028	3028	0	DEK
3029	3029	0	DELEC1
3030	3030	0	DENND1A
3031	3031	0	DENND1B
3032	3032	0	DENND1C
3033	3033	0	DENND2A
3034	3034	0	DENND2D
3035	3035	0	DENND3
3036	3036	0	DENND4A
3037	3037	0	DENND4B
3038	3038	0	DENND4C
3039	3039	0	DENND5A
3040	3040	0	DENND5B
3041	3041	0	DENND6B
3042	3042	0	DENR
3043	3043	0	DEPDC1
3044	3044	0	DEPDC5
3045	3045	0	DEPTOR
3046	3046	0	DERA
3047	3047	0	DERL1
3048	3048	0	DERL2
3049	3049	0	DES
3050	3050	0	DES.....SUPT20H
3051	3051	0	DESI1
3052	3052	0	DESI2
3053	3053	0	DET1
3054	3054	0	DEXI
3055	3055	0	DFFA
3056	3056	0	DFFB
3057	3057	0	DFNA5
3058	3058	0	DFNB31
3059	3059	0	DGAT1
3060	3060	0	DGCR11
3061	3061	0	DGCR14.....TSSK2
3062	3062	0	DGCR2
3063	3063	0	DGCR5
3064	3064	0	DGCR6.....DGCR6L
3065	3065	0	DGCR6L
3066	3066	0	DGCR8.....MIR1306
3067	3067	0	DGCR9
3068	3068	0	DGKA
3069	3069	0	DGKB
3070	3070	0	DGKD
3071	3071	0	DGKE
3072	3072	0	DGKG
3073	3073	0	DGKH
3074	3074	0	DGKI
3075	3075	0	DGKQ
3076	3076	0	DGKZ
3077	3077	0	DGUOK
3078	3078	0	DHCR24
3079	3079	0	DHCR7
3080	3080	0	DHDDS
3081	3081	0	DHFR
3082	3082	0	DHODH
3083	3083	0	DHPS
3084	3084	0	DHRS1
3085	3085	0	DHRS11
3086	3086	0	DHRS12
3087	3087	0	DHRS2
3088	3088	0	DHRS3
3089	3089	0	DHRS4.....DHRS4L2
3090	3090	0	DHRS7
3091	3091	0	DHRS7B
3092	3092	0	DHRS9
3093	3093	0	DHTKD1
3094	3094	0	DHX15
3095	3095	0	DHX16
3096	3096	0	DHX29
3097	3097	0	DHX30
3098	3098	0	DHX32
3099	3099	0	DHX34
3100	3100	0	DHX35
3101	3101	0	DHX38
3102	3102	0	DHX40
3103	3103	0	DHX57
3104	3104	0	DHX58
3105	3105	0	DHX8
3106	3106	0	DHX9
3107	3107	0	DIABLO
3108	3108	0	DIAPH1
3109	3109	0	DIAPH2
3110	3110	0	DIAPH2.AS1
3111	3111	0	DIAPH3
3112	3112	0	DICER1
3113	3113	0	DIDO1
3114	3114	0	DIEXF
3115	3115	0	DIMT1
3116	3116	0	DIO1
3117	3117	0	DIO2
3118	3118	0	DIO3
3119	3119	0	DIP2A
3120	3120	0	DIP2C
3121	3121	0	DIRAS2
3122	3122	0	DIRAS3
3123	3123	0	DIS3
3124	3124	0	DISC1
3125	3125	0	DISC1.....TSNAX.DISC1
3126	3126	0	DIXDC1
3127	3127	0	DKC1.....MIR664B.....SNORA56
3128	3128	0	DKFZP434A062
3129	3129	0	DKFZP434C153.....OBSCN
3130	3130	0	DKFZP434L187
3131	3131	0	DKFZP586I1420
3132	3132	0	DKK1
3133	3133	0	DKK2
3134	3134	0	DKK3
3135	3135	0	DKK4
3136	3136	0	DKKL1
3137	3137	0	DLAT
3138	3138	0	DLC1
3139	3139	0	DLD
3140	3140	0	DLEC1
3141	3141	0	DLEU1
3142	3142	0	DLEU2
3143	3143	0	DLEU2.....DLEU2L.....MIR15A
3144	3144	0	DLEU2L
3145	3145	0	DLG1
3146	3146	0	DLG2
3147	3147	0	DLG3
3148	3148	0	DLG4
3149	3149	0	DLG5
3150	3150	0	DLGAP1
3151	3151	0	DLGAP2
3152	3152	0	DLGAP4
3153	3153	0	DLGAP5
3154	3154	0	DLK1
3155	3155	0	DLK2
3156	3156	0	DLL3
3157	3157	0	DLST
3158	3158	0	DLX2
3159	3159	0	DLX4
3160	3160	0	DLX5
3161	3161	0	DLX6
3162	3162	0	DMBT1
3163	3163	0	DMC1
3164	3164	0	DMD
3165	3165	0	DMP1
3166	3166	0	DMPK
3167	3167	0	DMRT1
3168	3168	0	DMTF1
3169	3169	0	DMTN
3170	3170	0	DMWD
3171	3171	0	DMXL1
3172	3172	0	DMXL2
3173	3173	0	DNA2
3174	3174	0	DNAAF1
3175	3175	0	DNAAF2
3176	3176	0	DNAH17
3177	3177	0	DNAH2
3178	3178	0	DNAH3
3179	3179	0	DNAH6
3180	3180	0	DNAH7
3181	3181	0	DNAH9
3182	3182	0	DNAI1
3183	3183	0	DNAI2
3184	3184	0	DNAJA1
3185	3185	0	DNAJA1P4.....DNAJA1P4
3186	3186	0	DNAJA2
3187	3187	0	DNAJA3
3188	3188	0	DNAJA4
3189	3189	0	DNAJB1
3190	3190	0	DNAJB12
3191	3191	0	DNAJB14
3192	3192	0	DNAJB2
3193	3193	0	DNAJB4
3194	3194	0	DNAJB5
3195	3195	0	DNAJB6
3196	3196	0	DNAJB6.....TMEM135
3197	3197	0	DNAJB9
3198	3198	0	DNAJC1
3199	3199	0	DNAJC10
3200	3200	0	DNAJC11
3201	3201	0	DNAJC12
3202	3202	0	DNAJC13
3203	3203	0	DNAJC15
3204	3204	0	DNAJC16
3205	3205	0	DNAJC17
3206	3206	0	DNAJC2
3207	3207	0	DNAJC22
3208	3208	0	DNAJC24
3209	3209	0	DNAJC28
3210	3210	0	DNAJC3
3211	3211	0	DNAJC4
3212	3212	0	DNAJC6
3213	3213	0	DNAJC7
3214	3214	0	DNAJC8
3215	3215	0	DNAJC9
3216	3216	0	DNAL4
3217	3217	0	DNALI1
3218	3218	0	DNASE1
3219	3219	0	DNASE1L1
3220	3220	0	DNASE1L2
3221	3221	0	DNASE1L3
3222	3222	0	DNASE2
3223	3223	0	DNASE2B
3224	3224	0	DND1
3225	3225	0	DNM1
3226	3226	0	DNM1L
3227	3227	0	DNM2
3228	3228	0	DNM3
3229	3229	0	DNMBP
3230	3230	0	DNMT1
3231	3231	0	DNMT3A
3232	3232	0	DNMT3B
3233	3233	0	DNMT3L
3234	3234	0	DNPEP
3235	3235	0	DNPH1
3236	3236	0	DNTT
3237	3237	0	DNTTIP2
3238	3238	0	DOC2A
3239	3239	0	DOC2B
3240	3240	0	DOCK1
3241	3241	0	DOCK10
3242	3242	0	DOCK2
3243	3243	0	DOCK3
3244	3244	0	DOCK4
3245	3245	0	DOCK5
3246	3246	0	DOCK6
3247	3247	0	DOCK9
3248	3248	0	DOHH
3249	3249	0	DOK1
3250	3250	0	DOK2
3251	3251	0	DOK3
3252	3252	0	DOK4
3253	3253	0	DOK5
3254	3254	0	DOLK
3255	3255	0	DOLPP1
3256	3256	0	DONSON
3257	3257	0	DOPEY1
3258	3258	0	DOPEY2
3259	3259	0	DOT1L
3260	3260	0	DPAGT1
3261	3261	0	DPEP1
3262	3262	0	DPEP2
3263	3263	0	DPEP3
3264	3264	0	DPF1
3265	3265	0	DPF2
3266	3266	0	DPF3
3267	3267	0	DPH1.....OVCA2
3268	3268	0	DPH2
3269	3269	0	DPH5
3270	3270	0	DPM1
3271	3271	0	DPM2
3272	3272	0	DPM3
3273	3273	0	DPP3
3274	3274	0	DPP4
3275	3275	0	DPP6
3276	3276	0	DPP8
3277	3277	0	DPPA4
3278	3278	0	DPT
3279	3279	0	DPY19L1
3280	3280	0	DPY19L1P1
3281	3281	0	DPY19L2P2
3282	3282	0	DPY19L4
3283	3283	0	DPY30.....MEMO1
3284	3284	0	DPYD
3285	3285	0	DPYS
3286	3286	0	DPYSL2
3287	3287	0	DPYSL3
3288	3288	0	DPYSL4
3289	3289	0	DQ583205.....LOC642533.....ZNF778
3290	3290	0	DQ597730.....LRRC37A2
3291	3291	0	DR1
3292	3292	0	DRAM1
3293	3293	0	DRAP1
3294	3294	0	DRD1
3295	3295	0	DRD2
3296	3296	0	DRD3
3297	3297	0	DRD4
3298	3298	0	DRD5
3299	3299	0	DRG1
3300	3300	0	DRG2
3301	3301	0	DRICH1
3302	3302	0	DROSHA
3303	3303	0	DRP2
3304	3304	0	DSC1
3305	3305	0	DSC2
3306	3306	0	DSC3
3307	3307	0	DSCAM
3308	3308	0	DSCC1
3309	3309	0	DSCR3
3310	3310	0	DSCR4
3311	3311	0	DSE
3312	3312	0	DSERG1
3313	3313	0	DSG1
3314	3314	0	DSG2
3315	3315	0	DSG3
3316	3316	0	DSN1
3317	3317	0	DSP
3318	3318	0	DSPP
3319	3319	0	DST
3320	3320	0	DSTN
3321	3321	0	DSTNP1.....DSTNP1
3322	3322	0	DSTNP2
3323	3323	0	DSTYK
3324	3324	0	DTL
3325	3325	0	DTNA
3326	3326	0	DTNB
3327	3327	0	DTWD1
3328	3328	0	DTX2.....LOC102725292
3329	3329	0	DTX2P1.UPK3BP1.PMS2P11
3330	3330	0	DTX3
3331	3331	0	DTX4
3332	3332	0	DTYMK
3333	3333	0	DUOX1
3334	3334	0	DUOX2
3335	3335	0	DUS1L
3336	3336	0	DUS2
3337	3337	0	DUS4L
3338	3338	0	DUSP1
3339	3339	0	DUSP10
3340	3340	0	DUSP11
3341	3341	0	DUSP12
3342	3342	0	DUSP13
3343	3343	0	DUSP14
3344	3344	0	DUSP2
3345	3345	0	DUSP21
3346	3346	0	DUSP22
3347	3347	0	DUSP26
3348	3348	0	DUSP3
3349	3349	0	DUSP4
3350	3350	0	DUSP5
3351	3351	0	DUSP6
3352	3352	0	DUSP7
3353	3353	0	DUSP8.....LOC101927562
3354	3354	0	DUSP9
3355	3355	0	DUT
3356	3356	0	DUTP1.....DUTP1
3357	3357	0	DUX1
3358	3358	0	DUX1.....DUX3.....DUX5
3359	3359	0	DVL1
3360	3360	0	DVL2
3361	3361	0	DVL3
3362	3362	0	DXO
3363	3363	0	DYM
3364	3364	0	DYNC1H1
3365	3365	0	DYNC1I1
3366	3366	0	DYNC1I2
3367	3367	0	DYNC1LI1
3368	3368	0	DYNC1LI2
3369	3369	0	DYNC2H1
3370	3370	0	DYNC2LI1
3371	3371	0	DYNLL1
3372	3372	0	DYNLRB1
3373	3373	0	DYNLT1
3374	3374	0	DYNLT3
3375	3375	0	DYRK1A
3376	3376	0	DYRK1B
3377	3377	0	DYRK2
3378	3378	0	DYRK3
3379	3379	0	DYRK4
3380	3380	0	DYSF
3381	3381	0	DZANK1
3382	3382	0	DZIP1
3383	3383	0	DZIP3
3384	3384	0	E2F1
3385	3385	0	E2F2
3386	3386	0	E2F3
3387	3387	0	E2F4
3388	3388	0	E2F5
3389	3389	0	E2F6
3390	3390	0	E2F8
3391	3391	0	E4F1
3392	3392	0	EAF2
3393	3393	0	EAPP
3394	3394	0	EBAG9
3395	3395	0	EBF2
3396	3396	0	EBI3
3397	3397	0	EBLN2
3398	3398	0	EBNA1BP2.....MIR6733
3399	3399	0	EBP
3400	3400	0	ECD
3401	3401	0	ECE1
3402	3402	0	ECE2
3403	3403	0	ECEL1
3404	3404	0	ECH1
3405	3405	0	ECHDC1
3406	3406	0	ECHDC2
3407	3407	0	ECHDC3
3408	3408	0	ECHS1
3409	3409	0	ECI1
3410	3410	0	ECI2
3411	3411	0	ECM1
3412	3412	0	ECM2
3413	3413	0	ECRP
3414	3414	0	ECSIT
3415	3415	0	ECT2
3416	3416	0	EDA
3417	3417	0	EDA2R
3418	3418	0	EDAR
3419	3419	0	EDC3
3420	3420	0	EDC4
3421	3421	0	EDDM3A
3422	3422	0	EDDM3B
3423	3423	0	EDEM1
3424	3424	0	EDEM2
3425	3425	0	EDEM3
3426	3426	0	EDF1
3427	3427	0	EDIL3
3428	3428	0	EDN1
3429	3429	0	EDN2
3430	3430	0	EDN3
3431	3431	0	EDNRA
3432	3432	0	EDNRB
3433	3433	0	EDRF1
3434	3434	0	EEA1
3435	3435	0	EED
3436	3436	0	EEF1A1
3437	3437	0	EEF1A1P42
3438	3438	0	EEF1A2
3439	3439	0	EEF1B2.....SNORA41
3440	3440	0	EEF1D
3441	3441	0	EEF1DP5.....EEF1DP5
3442	3442	0	EEF1E1
3443	3443	0	EEF1G.....MIR3654
3444	3444	0	EEF2
3445	3445	0	EFCAB1
3446	3446	0	EFCAB11
3447	3447	0	EFCAB14
3448	3448	0	EFCAB2
3449	3449	0	EFCAB6
3450	3450	0	EFCC1
3451	3451	0	EFEMP1
3452	3452	0	EFEMP2
3453	3453	0	EFHC1
3454	3454	0	EFHC2
3455	3455	0	EFHD1
3456	3456	0	EFHD2
3457	3457	0	EFNA1
3458	3458	0	EFNA2
3459	3459	0	EFNA3
3460	3460	0	EFNA4
3461	3461	0	EFNA5
3462	3462	0	EFNB1
3463	3463	0	EFNB2
3464	3464	0	EFNB3
3465	3465	0	EFR3A
3466	3466	0	EFR3B
3467	3467	0	EFS
3468	3468	0	EFTUD1
3469	3469	0	EGF
3470	3470	0	EGFL6
3471	3471	0	EGFL7
3472	3472	0	EGFL8.....PPT2
3473	3473	0	EGFL8.....PPT2.....PPT2.EGFL8
3474	3474	0	EGFR
3475	3475	0	EGLN1
3476	3476	0	EGLN2.....RAB4B.EGLN2
3477	3477	0	EGLN3
3478	3478	0	EGOT
3479	3479	0	EGR1
3480	3480	0	EGR3
3481	3481	0	EGR4
3482	3482	0	EHBP1
3483	3483	0	EHBP1L1
3484	3484	0	EHD1
3485	3485	0	EHD2
3486	3486	0	EHD3
3487	3487	0	EHD4
3488	3488	0	EHF
3489	3489	0	EHHADH
3490	3490	0	EHMT1
3491	3491	0	EHMT2
3492	3492	0	EI24
3493	3493	0	EID1
3494	3494	0	EIF1
3495	3495	0	EIF1AX
3496	3496	0	EIF1AY
3497	3497	0	EIF1B
3498	3498	0	EIF2AK1
3499	3499	0	EIF2AK2
3500	3500	0	EIF2AK3
3501	3501	0	EIF2B1
3502	3502	0	EIF2B2
3503	3503	0	EIF2B3
3504	3504	0	EIF2B4
3505	3505	0	EIF2B5
3506	3506	0	EIF2D
3507	3507	0	EIF2S1
3508	3508	0	EIF2S2
3509	3509	0	EIF2S3
3510	3510	0	EIF3A
3511	3511	0	EIF3B
3512	3512	0	EIF3C.....EIF3CL
3513	3513	0	EIF3D
3514	3514	0	EIF3E
3515	3515	0	EIF3F
3516	3516	0	EIF3G
3517	3517	0	EIF3H
3518	3518	0	EIF3I
3519	3519	0	EIF3J
3520	3520	0	EIF3K
3521	3521	0	EIF3L
3522	3522	0	EIF3M
3523	3523	0	EIF4A1.....LOC101928634.....SENP3.EIF4A1.....SNORA48.....SNORA67.....SNORD10
3524	3524	0	EIF4A1.....SNORA48.....SNORA67.....SNORD10
3525	3525	0	EIF4A2.....MIR1248.....SNORA4.....SNORA63.....SNORA81.....SNORD2
3526	3526	0	EIF4A3
3527	3527	0	EIF4B
3528	3528	0	EIF4E
3529	3529	0	EIF4E2
3530	3530	0	EIF4EBP1
3531	3531	0	EIF4EBP2
3532	3532	0	EIF4ENIF1
3533	3533	0	EIF4G1
3534	3534	0	EIF4G2
3535	3535	0	EIF4G3
3536	3536	0	EIF4H
3537	3537	0	EIF5
3538	3538	0	EIF5A
3539	3539	0	EIF5A2
3540	3540	0	EIF5B
3541	3541	0	EIF6
3542	3542	0	ELAC1
3543	3543	0	ELAC2
3544	3544	0	ELANE
3545	3545	0	ELAVL1
3546	3546	0	ELAVL2
3547	3547	0	ELAVL3
3548	3548	0	ELAVL4
3549	3549	0	ELF1
3550	3550	0	ELF2
3551	3551	0	ELF3
3552	3552	0	ELF4
3553	3553	0	ELF5
3554	3554	0	ELK1
3555	3555	0	ELK2AP
3556	3556	0	ELK3
3557	3557	0	ELK4
3558	3558	0	ELL
3559	3559	0	ELL2
3560	3560	0	ELL2P3.....ELL2P3
3561	3561	0	ELL3
3562	3562	0	ELMO1
3563	3563	0	ELMO2
3564	3564	0	ELMO3
3565	3565	0	ELN
3566	3566	0	ELOVL1.....MIR6734
3567	3567	0	ELOVL2
3568	3568	0	ELOVL4
3569	3569	0	ELOVL5
3570	3570	0	ELOVL6
3571	3571	0	ELP3
3572	3572	0	ELP4
3573	3573	0	ELP5
3574	3574	0	ELP6
3575	3575	0	ELSPBP1
3576	3576	0	ELTD1
3577	3577	0	EMC1
3578	3578	0	EMC10
3579	3579	0	EMC2
3580	3580	0	EMC3
3581	3581	0	EMC6
3582	3582	0	EMC7
3583	3583	0	EMC8
3584	3584	0	EMC9
3585	3585	0	EMCN
3586	3586	0	EMD
3587	3587	0	EMG1
3588	3588	0	EMID1
3589	3589	0	EMILIN1
3590	3590	0	EMILIN2
3591	3591	0	EML1
3592	3592	0	EML2
3593	3593	0	EML3
3594	3594	0	EML4
3595	3595	0	EMP1
3596	3596	0	EMP2
3597	3597	0	EMP3
3598	3598	0	EMR1
3599	3599	0	EMR2
3600	3600	0	EMR3
3601	3601	0	EMX1
3602	3602	0	EMX2
3603	3603	0	EN1
3604	3604	0	EN2
3605	3605	0	ENAH
3606	3606	0	ENC1
3607	3607	0	ENDOD1
3608	3608	0	ENDOG
3609	3609	0	ENDOU
3610	3610	0	ENG
3611	3611	0	ENGASE
3612	3612	0	ENO1
3613	3613	0	ENO2
3614	3614	0	ENO3
3615	3615	0	ENOPH1
3616	3616	0	ENOSF1
3617	3617	0	ENOX1
3618	3618	0	ENOX2
3619	3619	0	ENPEP
3620	3620	0	ENPP1
3621	3621	0	ENPP2
3622	3622	0	ENPP4
3623	3623	0	ENSA
3624	3624	0	ENTPD1
3625	3625	0	ENTPD1.AS1
3626	3626	0	ENTPD2
3627	3627	0	ENTPD3
3628	3628	0	ENTPD4
3629	3629	0	ENTPD5
3630	3630	0	ENTPD6
3631	3631	0	ENTPD7
3632	3632	0	ENY2
3633	3633	0	EOGT
3634	3634	0	EP300
3635	3635	0	EP400
3636	3636	0	EPAS1
3637	3637	0	EPB41
3638	3638	0	EPB41L1
3639	3639	0	EPB41L2
3640	3640	0	EPB41L3
3641	3641	0	EPB41L4A
3642	3642	0	EPB41L4A.AS2
3643	3643	0	EPB41L4B
3644	3644	0	EPB41L5
3645	3645	0	EPB42
3646	3646	0	EPCAM
3647	3647	0	EPHA1
3648	3648	0	EPHA2
3649	3649	0	EPHA3
3650	3650	0	EPHA4
3651	3651	0	EPHA5
3652	3652	0	EPHA7
3653	3653	0	EPHB1
3654	3654	0	EPHB2
3655	3655	0	EPHB3
3656	3656	0	EPHB4
3657	3657	0	EPHB6
3658	3658	0	EPHX1
3659	3659	0	EPHX2
3660	3660	0	EPHX3
3661	3661	0	EPM2A
3662	3662	0	EPM2AIP1
3663	3663	0	EPN1
3664	3664	0	EPN2.....EPN2.IT1
3665	3665	0	EPN3
3666	3666	0	EPO
3667	3667	0	EPOR
3668	3668	0	EPOR.....RGL3
3669	3669	0	EPPIN.....EPPIN.WFDC6
3670	3670	0	EPPK1
3671	3671	0	EPRS
3672	3672	0	EPS15
3673	3673	0	EPS15L1
3674	3674	0	EPS15P1.....EPS15P1
3675	3675	0	EPS8
3676	3676	0	EPS8L1
3677	3677	0	EPS8L2
3678	3678	0	EPS8L3
3679	3679	0	EPX
3680	3680	0	EPYC
3681	3681	0	ERAL1
3682	3682	0	ERAP1
3683	3683	0	ERAP2
3684	3684	0	ERBB2
3685	3685	0	ERBB2IP
3686	3686	0	ERBB3
3687	3687	0	ERBB4
3688	3688	0	ERC1
3689	3689	0	ERC2
3690	3690	0	ERC2.IT1
3691	3691	0	ERCC1
3692	3692	0	ERCC2
3693	3693	0	ERCC3
3694	3694	0	ERCC4
3695	3695	0	ERCC5
3696	3696	0	ERCC6
3697	3697	0	ERCC6L
3698	3698	0	ERCC8
3699	3699	0	EREG
3700	3700	0	ERF
3701	3701	0	ERG
3702	3702	0	ERGIC2
3703	3703	0	ERGIC3
3704	3704	0	ERH
3705	3705	0	ERI2
3706	3706	0	ERI3
3707	3707	0	ERICH1
3708	3708	0	ERLIN1
3709	3709	0	ERLIN2
3710	3710	0	ERMAP
3711	3711	0	ERMP1
3712	3712	0	ERN1
3713	3713	0	ERN2
3714	3714	0	ERO1L
3715	3715	0	ERO1LB
3716	3716	0	ERP29
3717	3717	0	ERP44
3718	3718	0	ERV3.2
3719	3719	0	ERV9.1
3720	3720	0	ERVH.4
3721	3721	0	ERVH.6
3722	3722	0	ERVK3.2
3723	3723	0	ERVMER34.1
3724	3724	0	ESD
3725	3725	0	ESF1
3726	3726	0	ESM1
3727	3727	0	ESPL1
3728	3728	0	ESPN
3729	3729	0	ESR1
3730	3730	0	ESR2
3731	3731	0	ESRP1
3732	3732	0	ESRP2.....MIR6773
3733	3733	0	ESRRA
3734	3734	0	ESRRB
3735	3735	0	ESRRG
3736	3736	0	ESYT1
3737	3737	0	ETAA1
3738	3738	0	ETF1
3739	3739	0	ETFA
3740	3740	0	ETFB
3741	3741	0	ETFDH
3742	3742	0	ETHE1
3743	3743	0	ETNK1
3744	3744	0	ETNK2
3745	3745	0	ETNPPL
3746	3746	0	ETS1
3747	3747	0	ETS2
3748	3748	0	ETV1
3749	3749	0	ETV2
3750	3750	0	ETV3
3751	3751	0	ETV4
3752	3752	0	ETV5
3753	3753	0	ETV6
3754	3754	0	ETV7
3755	3755	0	EVA1B
3756	3756	0	EVC
3757	3757	0	EVI2A
3758	3758	0	EVI2B
3759	3759	0	EVI5
3760	3760	0	EVL
3761	3761	0	EVPL
3762	3762	0	EVX1
3763	3763	0	EWSR1
3764	3764	0	EXD2
3765	3765	0	EXD3
3766	3766	0	EXO1
3767	3767	0	EXO5
3768	3768	0	EXOC1
3769	3769	0	EXOC2
3770	3770	0	EXOC3
3771	3771	0	EXOC5
3772	3772	0	EXOC6B
3773	3773	0	EXOC7
3774	3774	0	EXOG
3775	3775	0	EXOSC1
3776	3776	0	EXOSC10
3777	3777	0	EXOSC2
3778	3778	0	EXOSC4
3779	3779	0	EXOSC5
3780	3780	0	EXOSC7
3781	3781	0	EXOSC8
3782	3782	0	EXOSC9
3783	3783	0	EXPH5
3784	3784	0	EXT1
3785	3785	0	EXT2
3786	3786	0	EXTL1
3787	3787	0	EXTL2
3788	3788	0	EXTL3
3789	3789	0	EYA1
3790	3790	0	EYA2
3791	3791	0	EYA3
3792	3792	0	EYA4
3793	3793	0	EZH1
3794	3794	0	EZH2
3795	3795	0	EZR
3796	3796	0	F10
3797	3797	0	F11
3798	3798	0	F11R
3799	3799	0	F12
3800	3800	0	F13A1
3801	3801	0	F13B
3802	3802	0	F2
3803	3803	0	F2R
3804	3804	0	F2RL1
3805	3805	0	F2RL2
3806	3806	0	F2RL3
3807	3807	0	F3
3808	3808	0	F5
3809	3809	0	F7
3810	3810	0	F8
3811	3811	0	F8A1.....F8A2.....F8A3
3812	3812	0	F9
3813	3813	0	FA2H
3814	3814	0	FAAH
3815	3815	0	FABP1
3816	3816	0	FABP2
3817	3817	0	FABP3
3818	3818	0	FABP3P2.....FABP3P2
3819	3819	0	FABP4
3820	3820	0	FABP5
3821	3821	0	FABP6
3822	3822	0	FABP7
3823	3823	0	FADD
3824	3824	0	FADS1.....MIR1908
3825	3825	0	FADS2
3826	3826	0	FADS3
3827	3827	0	FAF1
3828	3828	0	FAF2
3829	3829	0	FAH
3830	3830	0	FAHD2A
3831	3831	0	FAHD2A.....FAHD2B.....FAHD2CP
3832	3832	0	FAIM
3833	3833	0	FAIM2
3834	3834	0	FAIM3
3835	3835	0	FAM102A
3836	3836	0	FAM105A
3837	3837	0	FAM106A
3838	3838	0	FAM107A
3839	3839	0	FAM110B
3840	3840	0	FAM110D
3841	3841	0	FAM111A
3842	3842	0	FAM114A1
3843	3843	0	FAM114A2
3844	3844	0	FAM115A.....LOC100294033
3845	3845	0	FAM117A
3846	3846	0	FAM118A
3847	3847	0	FAM120A
3848	3848	0	FAM120C
3849	3849	0	FAM124B
3850	3850	0	FAM127A
3851	3851	0	FAM127B
3852	3852	0	FAM129A
3853	3853	0	FAM131A
3854	3854	0	FAM131B
3855	3855	0	FAM134A
3856	3856	0	FAM134B
3857	3857	0	FAM134C
3858	3858	0	FAM135A
3859	3859	0	FAM136A.....LOC100287852
3860	3860	0	FAM13A
3861	3861	0	FAM13B
3862	3862	0	FAM13C
3863	3863	0	FAM149A
3864	3864	0	FAM149B1
3865	3865	0	FAM153A
3866	3866	0	FAM153A.....FAM153B.....FAM153C.....LOC100507387.....LOC101928349.....LOC101930363
3867	3867	0	FAM153A.....FAM153B.....LOC100507387.....LOC102725213
3868	3868	0	FAM155A
3869	3869	0	FAM155B
3870	3870	0	FAM160B2
3871	3871	0	FAM162A
3872	3872	0	FAM163A
3873	3873	0	FAM168A
3874	3874	0	FAM168B
3875	3875	0	FAM169A
3876	3876	0	FAM171A1
3877	3877	0	FAM172A
3878	3878	0	FAM173A
3879	3879	0	FAM174B
3880	3880	0	FAM175B
3881	3881	0	FAM178A
3882	3882	0	FAM179B
3883	3883	0	FAM182A.....FAM182B.....FAM27B.....FAM27C
3884	3884	0	FAM182B.....FAM27B.....FAM27C
3885	3885	0	FAM184A
3886	3886	0	FAM186A
3887	3887	0	FAM188A
3888	3888	0	FAM189A1
3889	3889	0	FAM189A2
3890	3890	0	FAM189B
3891	3891	0	FAM192A
3892	3892	0	FAM193A
3893	3893	0	FAM193B
3894	3894	0	FAM198B
3895	3895	0	FAM204A
3896	3896	0	FAM205B
3897	3897	0	FAM206A
3898	3898	0	FAM208A
3899	3899	0	FAM208B
3900	3900	0	FAM20B
3901	3901	0	FAM212B.....LOC101928718
3902	3902	0	FAM214B
3903	3903	0	FAM215A
3904	3904	0	FAM216A
3905	3905	0	FAM21A.....FAM21C.....LOC101930591
3906	3906	0	FAM21C.....LOC101930591
3907	3907	0	FAM222B
3908	3908	0	FAM224A
3909	3909	0	FAM32A
3910	3910	0	FAM35A
3911	3911	0	FAM3A
3912	3912	0	FAM3C
3913	3913	0	FAM45A.....FAM45B
3914	3914	0	FAM46A
3915	3915	0	FAM46C
3916	3916	0	FAM47E.....FAM47E.STBD1.....STBD1
3917	3917	0	FAM49A
3918	3918	0	FAM49B
3919	3919	0	FAM50A
3920	3920	0	FAM50B
3921	3921	0	FAM53B
3922	3922	0	FAM53C
3923	3923	0	FAM57A
3924	3924	0	FAM60A
3925	3925	0	FAM63A
3926	3926	0	FAM63B
3927	3927	0	FAM64A
3928	3928	0	FAM65A
3929	3929	0	FAM65B
3930	3930	0	FAM66D
3931	3931	0	FAM69A
3932	3932	0	FAM76A
3933	3933	0	FAM83E
3934	3934	0	FAM86A
3935	3935	0	FAM86B1.....FAM86B2.....FAM86C1.....FAM86DP.....FAM86FP
3936	3936	0	FAM86C1
3937	3937	0	FAM89B
3938	3938	0	FAM8A1
3939	3939	0	FAM90A1
3940	3940	0	FAM96B
3941	3941	0	FAM98A
3942	3942	0	FAN1
3943	3943	0	FANCA
3944	3944	0	FANCC
3945	3945	0	FANCE
3946	3946	0	FANCF
3947	3947	0	FANCG
3948	3948	0	FANCI
3949	3949	0	FANCL
3950	3950	0	FAP
3951	3951	0	FAR2
3952	3952	0	FARP1
3953	3953	0	FARP2
3954	3954	0	FARS2
3955	3955	0	FARSA
3956	3956	0	FAS
3957	3957	0	FASLG
3958	3958	0	FASN
3959	3959	0	FASTK
3960	3960	0	FASTKD1
3961	3961	0	FASTKD2
3962	3962	0	FASTKD3
3963	3963	0	FASTKD5
3964	3964	0	FAT1
3965	3965	0	FAT2
3966	3966	0	FAT4
3967	3967	0	FAU
3968	3968	0	FAXDC2
3969	3969	0	FBL
3970	3970	0	FBLN1
3971	3971	0	FBLN2
3972	3972	0	FBLN5
3973	3973	0	FBN1
3974	3974	0	FBN2
3975	3975	0	FBP1
3976	3976	0	FBP2
3977	3977	0	FBRS
3978	3978	0	FBXL12
3979	3979	0	FBXL14
3980	3980	0	FBXL15
3981	3981	0	FBXL18
3982	3982	0	FBXL2
3983	3983	0	FBXL4
3984	3984	0	FBXL5
3985	3985	0	FBXL6
3986	3986	0	FBXL7
3987	3987	0	FBXL8
3988	3988	0	FBXO11
3989	3989	0	FBXO16.....ZNF395
3990	3990	0	FBXO17
3991	3991	0	FBXO2
3992	3992	0	FBXO21
3993	3993	0	FBXO22
3994	3994	0	FBXO24
3995	3995	0	FBXO28
3996	3996	0	FBXO3
3997	3997	0	FBXO31
3998	3998	0	FBXO34
3999	3999	0	FBXO38
4000	4000	0	FBXO4
4001	4001	0	FBXO40
4002	4002	0	FBXO41.....LOC101927826
4003	4003	0	FBXO42
4004	4004	0	FBXO46
4005	4005	0	FBXO5
4006	4006	0	FBXO7
4007	4007	0	FBXO9
4008	4008	0	FBXW11
4009	4009	0	FBXW12
4010	4010	0	FBXW2
4011	4011	0	FBXW4
4012	4012	0	FBXW4P1
4013	4013	0	FBXW7
4014	4014	0	FCAR
4015	4015	0	FCER1A
4016	4016	0	FCER1G
4017	4017	0	FCER2
4018	4018	0	FCF1
4019	4019	0	FCF1.....MAPK1IP1L
4020	4020	0	FCGBP
4021	4021	0	FCGR1A
4022	4022	0	FCGR1A.....FCGR1B.....FCGR1C
4023	4023	0	FCGR1B
4024	4024	0	FCGR2A
4025	4025	0	FCGR2B
4026	4026	0	FCGR2C
4027	4027	0	FCGR3A.....FCGR3B
4028	4028	0	FCGR3B
4029	4029	0	FCGRT
4030	4030	0	FCHO1
4031	4031	0	FCHSD2
4032	4032	0	FCN1
4033	4033	0	FCN2
4034	4034	0	FCN3
4035	4035	0	FCRL2
4036	4036	0	FDFT1
4037	4037	0	FDPS
4038	4038	0	FDPSP5.....FDPSP5
4039	4039	0	FDX1
4040	4040	0	FDXR
4041	4041	0	FECH
4042	4042	0	FEM1B
4043	4043	0	FEM1C
4044	4044	0	FEN1
4045	4045	0	FER
4046	4046	0	FER1L4
4047	4047	0	FERMT1
4048	4048	0	FERMT2
4049	4049	0	FES
4050	4050	0	FETUB
4051	4051	0	FEV
4052	4052	0	FEZ1
4053	4053	0	FEZ2
4054	4054	0	FEZF2
4055	4055	0	FFAR2
4056	4056	0	FFAR3.....GPR42
4057	4057	0	FGA
4058	4058	0	FGB
4059	4059	0	FGD1
4060	4060	0	FGD2
4061	4061	0	FGD6
4062	4062	0	FGF1
4063	4063	0	FGF12
4064	4064	0	FGF13
4065	4065	0	FGF14
4066	4066	0	FGF16
4067	4067	0	FGF17
4068	4068	0	FGF18
4069	4069	0	FGF2
4070	4070	0	FGF20
4071	4071	0	FGF21
4072	4072	0	FGF22
4073	4073	0	FGF23
4074	4074	0	FGF3
4075	4075	0	FGF4
4076	4076	0	FGF5
4077	4077	0	FGF6
4078	4078	0	FGF7
4079	4079	0	FGF8
4080	4080	0	FGF9
4081	4081	0	FGFBP1
4082	4082	0	FGFR1
4083	4083	0	FGFR1OP
4084	4084	0	FGFR2
4085	4085	0	FGFR3
4086	4086	0	FGFR4
4087	4087	0	FGG
4088	4088	0	FGGY
4089	4089	0	FGL1
4090	4090	0	FGL2
4091	4091	0	FGR
4092	4092	0	FH
4093	4093	0	FHIT
4094	4094	0	FHL1
4095	4095	0	FHL2
4096	4096	0	FHL3
4097	4097	0	FHL5
4098	4098	0	FHOD1
4099	4099	0	FHOD3
4100	4100	0	FIBP
4101	4101	0	FICD
4102	4102	0	FIG4
4103	4103	0	FIGF.....PIR.FIGF
4104	4104	0	FILIP1L
4105	4105	0	FIP1L1
4106	4106	0	FIS1
4107	4107	0	FJX1
4108	4108	0	FKBP10
4109	4109	0	FKBP11
4110	4110	0	FKBP14
4111	4111	0	FKBP15
4112	4112	0	FKBP1A.....LOC101929368
4113	4113	0	FKBP1B
4114	4114	0	FKBP1B.....MFSD2B
4115	4115	0	FKBP2
4116	4116	0	FKBP3
4117	4117	0	FKBP4
4118	4118	0	FKBP5
4119	4119	0	FKBP6
4120	4120	0	FKBP8
4121	4121	0	FKBP9
4122	4122	0	FKBPL
4123	4123	0	FKRP
4124	4124	0	FKSG49
4125	4125	0	FKTN
4126	4126	0	FLAD1
4127	4127	0	FLCN
4128	4128	0	FLG
4129	4129	0	FLI1
4130	4130	0	FLII
4131	4131	0	FLJ10038
4132	4132	0	FLJ11292
4133	4133	0	FLJ11710
4134	4134	0	FLJ13224
4135	4135	0	FLJ20712
4136	4136	0	FLJ21369
4137	4137	0	FLJ22184
4138	4138	0	FLJ23519.....RNH1
4139	4139	0	FLJ42627
4140	4140	0	FLNA
4141	4141	0	FLNB
4142	4142	0	FLNC
4143	4143	0	FLOT1
4144	4144	0	FLOT2
4145	4145	0	FLRT1
4146	4146	0	FLRT2.....LOC100506718
4147	4147	0	FLRT3
4148	4148	0	FLT1
4149	4149	0	FLT3
4150	4150	0	FLT3LG
4151	4151	0	FLT4
4152	4152	0	FLVCR2
4153	4153	0	FMNL1
4154	4154	0	FMO1
4155	4155	0	FMO2
4156	4156	0	FMO3
4157	4157	0	FMO4
4158	4158	0	FMO5
4159	4159	0	FMO6P
4160	4160	0	FMOD
4161	4161	0	FMR1
4162	4162	0	FN1
4163	4163	0	FN3K
4164	4164	0	FN3KRP
4165	4165	0	FNBP1
4166	4166	0	FNBP1L
4167	4167	0	FNBP4
4168	4168	0	FNDC3A
4169	4169	0	FNDC3B.....LOC101928615
4170	4170	0	FNDC4
4171	4171	0	FNDC8
4172	4172	0	FNTA
4173	4173	0	FOCAD
4174	4174	0	FOLH1
4175	4175	0	FOLH1.....FOLH1B
4176	4176	0	FOLH1B
4177	4177	0	FOLR1
4178	4178	0	FOLR2
4179	4179	0	FOLR3
4180	4180	0	FOS
4181	4181	0	FOSB
4182	4182	0	FOSL1
4183	4183	0	FOSL2
4184	4184	0	FOXA1
4185	4185	0	FOXA2
4186	4186	0	FOXB1
4187	4187	0	FOXC1
4188	4188	0	FOXC2
4189	4189	0	FOXD1
4190	4190	0	FOXD2
4191	4191	0	FOXD3
4192	4192	0	FOXD4.....FOXD4L1
4193	4193	0	FOXE1
4194	4194	0	FOXE3
4195	4195	0	FOXF1
4196	4196	0	FOXF2
4197	4197	0	FOXG1
4198	4198	0	FOXH1
4199	4199	0	FOXI1
4200	4200	0	FOXJ1
4201	4201	0	FOXJ2
4202	4202	0	FOXJ3
4203	4203	0	FOXK2
4204	4204	0	FOXL1
4205	4205	0	FOXL2
4206	4206	0	FOXM1
4207	4207	0	FOXN1
4208	4208	0	FOXN2
4209	4209	0	FOXN3
4210	4210	0	FOXN3.AS2
4211	4211	0	FOXO1
4212	4212	0	FOXO3
4213	4213	0	FOXO3.....FOXO3B
4214	4214	0	FOXO4
4215	4215	0	FOXP3
4216	4216	0	FOXRED2
4217	4217	0	FPGS
4218	4218	0	FPGT
4219	4219	0	FPGT.TNNI3K.....TNNI3K
4220	4220	0	FPR1
4221	4221	0	FPR2
4222	4222	0	FPR3
4223	4223	0	FRAS1
4224	4224	0	FRAT1
4225	4225	0	FRAT2
4226	4226	0	FRG1.....LOC100289097.....LOC101930278.....LOC101930531
4227	4227	0	FRK
4228	4228	0	FRMD1
4229	4229	0	FRMD4A
4230	4230	0	FRMD4B
4231	4231	0	FRMD8
4232	4232	0	FRMPD1
4233	4233	0	FRMPD4
4234	4234	0	FRRS1L
4235	4235	0	FRS2
4236	4236	0	FRS3
4237	4237	0	FRY
4238	4238	0	FRYL
4239	4239	0	FRZB
4240	4240	0	FSBP.....RAD54B
4241	4241	0	FSCN1
4242	4242	0	FSCN2
4243	4243	0	FSCN3
4244	4244	0	FSD1
4245	4245	0	FSHB
4246	4246	0	FSHR
4247	4247	0	FST
4248	4248	0	FSTL1
4249	4249	0	FSTL3
4250	4250	0	FSTL4
4251	4251	0	FTCD
4252	4252	0	FTH1
4253	4253	0	FTH1P5
4254	4254	0	FTL
4255	4255	0	FTO
4256	4256	0	FTSJ1
4257	4257	0	FTSJ2
4258	4258	0	FTSJ3
4259	4259	0	FUBP1
4260	4260	0	FUBP3
4261	4261	0	FUCA1
4262	4262	0	FURIN
4263	4263	0	FUS
4264	4264	0	FUT1
4265	4265	0	FUT2
4266	4266	0	FUT3
4267	4267	0	FUT4
4268	4268	0	FUT5
4269	4269	0	FUT6
4270	4270	0	FUT7
4271	4271	0	FUT8
4272	4272	0	FUT9
4273	4273	0	FUZ
4274	4274	0	FXN
4275	4275	0	FXR1
4276	4276	0	FXR2
4277	4277	0	FXYD1
4278	4278	0	FXYD2
4279	4279	0	FXYD2.....FXYD6.FXYD2
4280	4280	0	FXYD3
4281	4281	0	FXYD5
4282	4282	0	FXYD6
4283	4283	0	FXYD7
4284	4284	0	FYB
4285	4285	0	FYCO1
4286	4286	0	FYN
4287	4287	0	FZD1
4288	4288	0	FZD10
4289	4289	0	FZD2
4290	4290	0	FZD3
4291	4291	0	FZD4
4292	4292	0	FZD5
4293	4293	0	FZD6
4294	4294	0	FZD7
4295	4295	0	FZD8.....MIR4683
4296	4296	0	FZD9
4297	4297	0	FZR1
4298	4298	0	G0S2
4299	4299	0	G3BP1
4300	4300	0	G3BP2
4301	4301	0	G6PC
4302	4302	0	G6PC2
4303	4303	0	G6PC3
4304	4304	0	G6PD
4305	4305	0	GAA
4306	4306	0	GAB1
4307	4307	0	GAB2
4308	4308	0	GABARAP
4309	4309	0	GABARAPL1
4310	4310	0	GABARAPL1.....GABARAPL3
4311	4311	0	GABARAPL2
4312	4312	0	GABARAPL3
4313	4313	0	GABBR1
4314	4314	0	GABBR1.....UBD
4315	4315	0	GABBR2
4316	4316	0	GABPA
4317	4317	0	GABPB1
4318	4318	0	GABRA1
4319	4319	0	GABRA2
4320	4320	0	GABRA3
4321	4321	0	GABRA4
4322	4322	0	GABRA5
4323	4323	0	GABRA6
4324	4324	0	GABRB1
4325	4325	0	GABRB2
4326	4326	0	GABRB3
4327	4327	0	GABRD
4328	4328	0	GABRE.....MIR224.....MIR452
4329	4329	0	GABRG2
4330	4330	0	GABRG3
4331	4331	0	GABRP
4332	4332	0	GABRQ
4333	4333	0	GABRR1
4334	4334	0	GABRR2
4335	4335	0	GAD1
4336	4336	0	GAD2
4337	4337	0	GADD45A
4338	4338	0	GADD45B
4339	4339	0	GADD45G
4340	4340	0	GADD45GIP1
4341	4341	0	GAGE1
4342	4342	0	GAGE1.....GAGE12B.....GAGE12C.....GAGE12D.....GAGE12E.....GAGE12F.....GAGE12G.....GAGE12H.....GAGE12I.....GAGE12J.....GAGE13.....GAGE2A.....GAGE2B.....GAGE2C.....GAGE2D.....GAGE2E.....GAGE3.....GAGE4.....GAGE5.....GAGE6.....GAGE7.....GAGE8
4343	4343	0	GAGE1.....GAGE12B.....GAGE12C.....GAGE12D.....GAGE12E.....GAGE12F.....GAGE12G.....GAGE12H.....GAGE12I.....GAGE12J.....GAGE13.....GAGE2A.....GAGE2C.....GAGE2D.....GAGE2E.....GAGE4.....GAGE5.....GAGE6.....GAGE7.....GAGE8
4344	4344	0	GAGE1.....GAGE12B.....GAGE12C.....GAGE12D.....GAGE12E.....GAGE12F.....GAGE12G.....GAGE12H.....GAGE12I.....GAGE12J.....GAGE13.....GAGE2D.....GAGE4.....GAGE5.....GAGE6.....GAGE7
4345	4345	0	GAGE12B.....GAGE12C.....GAGE12D.....GAGE12E.....GAGE12F.....GAGE12G.....GAGE12H.....GAGE12I.....GAGE2A.....GAGE2C.....GAGE4.....GAGE5.....GAGE6.....GAGE7
4346	4346	0	GAGE12B.....GAGE12F.....GAGE12G.....GAGE12I.....GAGE4.....GAGE5.....GAGE6.....GAGE7
4347	4347	0	GAGE3
4348	4348	0	GAK
4349	4349	0	GAL
4350	4350	0	GAL3ST1
4351	4351	0	GAL3ST4
4352	4352	0	GALC
4353	4353	0	GALE
4354	4354	0	GALK1
4355	4355	0	GALK2
4356	4356	0	GALNS
4357	4357	0	GALNT1
4358	4358	0	GALNT10
4359	4359	0	GALNT11
4360	4360	0	GALNT12
4361	4361	0	GALNT14
4362	4362	0	GALNT2
4363	4363	0	GALNT3
4364	4364	0	GALNT4.....POC1B.GALNT4
4365	4365	0	GALNT6
4366	4366	0	GALNT7
4367	4367	0	GALNT8
4368	4368	0	GALNT8.....KCNA6
4369	4369	0	GALR1
4370	4370	0	GALR2
4371	4371	0	GALR3
4372	4372	0	GALT
4373	4373	0	GAMT
4374	4374	0	GAN
4375	4375	0	GANAB
4376	4376	0	GAP43
4377	4377	0	GAPDH
4378	4378	0	GAPDHS
4379	4379	0	GAPVD1
4380	4380	0	GAR1
4381	4381	0	GAREM
4382	4382	0	GARS
4383	4383	0	GART
4384	4384	0	GAS1
4385	4385	0	GAS2
4386	4386	0	GAS2L1
4387	4387	0	GAS6
4388	4388	0	GAS7
4389	4389	0	GAS8
4390	4390	0	GAST
4391	4391	0	GATA1
4392	4392	0	GATA2
4393	4393	0	GATA3
4394	4394	0	GATA4
4395	4395	0	GATA6
4396	4396	0	GATAD1
4397	4397	0	GATAD2A
4398	4398	0	GATC
4399	4399	0	GATC.....SRSF9
4400	4400	0	GATM
4401	4401	0	GBA.....GBAP1
4402	4402	0	GBA3
4403	4403	0	GBAP1
4404	4404	0	GBAP1.....LOC100510710
4405	4405	0	GBAS
4406	4406	0	GBE1
4407	4407	0	GBF1
4408	4408	0	GBP1
4409	4409	0	GBP2
4410	4410	0	GBX1
4411	4411	0	GBX2
4412	4412	0	GC
4413	4413	0	GCA
4414	4414	0	GCAT
4415	4415	0	GCC1
4416	4416	0	GCC2
4417	4417	0	GCDH
4418	4418	0	GCFC2
4419	4419	0	GCG
4420	4420	0	GCGR
4421	4421	0	GCH1
4422	4422	0	GCHFR
4423	4423	0	GCK
4424	4424	0	GCKR
4425	4425	0	GCLC
4426	4426	0	GCLM
4427	4427	0	GCM1
4428	4428	0	GCM2
4429	4429	0	GCN1L1
4430	4430	0	GCNT1
4431	4431	0	GCNT1P1.....GCNT1P1
4432	4432	0	GCNT2
4433	4433	0	GCNT3
4434	4434	0	GCNT4
4435	4435	0	GCOM1.....MYZAP.....POLR2M
4436	4436	0	GCOM1.....POLR2M
4437	4437	0	GCSH.....LOC101060817
4438	4438	0	GDAP1
4439	4439	0	GDAP1L1
4440	4440	0	GDAP2
4441	4441	0	GDE1
4442	4442	0	GDF10
4443	4443	0	GDF11
4444	4444	0	GDF15
4445	4445	0	GDF2
4446	4446	0	GDF3
4447	4447	0	GDF5
4448	4448	0	GDF9
4449	4449	0	GDI1
4450	4450	0	GDI2
4451	4451	0	GDNF
4452	4452	0	GDPD2
4453	4453	0	GDPD3
4454	4454	0	GDPD5
4455	4455	0	GEM
4456	4456	0	GEMIN2
4457	4457	0	GEMIN4
4458	4458	0	GEMIN6
4459	4459	0	GEMIN7
4460	4460	0	GEMIN8
4461	4461	0	GFAP
4462	4462	0	GFER
4463	4463	0	GFI1
4464	4464	0	GFI1B
4465	4465	0	GFM1
4466	4466	0	GFOD1
4467	4467	0	GFOD2
4468	4468	0	GFPT1
4469	4469	0	GFPT2
4470	4470	0	GFRA1
4471	4471	0	GFRA2
4472	4472	0	GFRA3
4473	4473	0	GFRA4
4474	4474	0	GGA1
4475	4475	0	GGA2
4476	4476	0	GGA3
4477	4477	0	GGCT
4478	4478	0	GGCX
4479	4479	0	GGH
4480	4480	0	GGNBP2
4481	4481	0	GGPS1
4482	4482	0	GGT1.....GGT2.....GGT3P.....GGTLC1.....GGTLC2.....LOC100132705.....LOC102724197
4483	4483	0	GGT1.....GGT2.....GGTLC1.....GGTLC2
4484	4484	0	GGT5
4485	4485	0	GGTLC1
4486	4486	0	GGTLC2
4487	4487	0	GH1
4488	4488	0	GH2
4489	4489	0	GHITM
4490	4490	0	GHR
4491	4491	0	GHRH
4492	4492	0	GHRHR
4493	4493	0	GHSR
4494	4494	0	GID4
4495	4495	0	GID8
4496	4496	0	GIF
4497	4497	0	GIGYF2
4498	4498	0	GIMAP1.GIMAP5.....GIMAP5
4499	4499	0	GIMAP4
4500	4500	0	GIMAP6
4501	4501	0	GIN1
4502	4502	0	GINS1
4503	4503	0	GINS2
4504	4504	0	GINS3
4505	4505	0	GINS4
4506	4506	0	GIP
4507	4507	0	GIPC1
4508	4508	0	GIPC2
4509	4509	0	GIPR
4510	4510	0	GIT1
4511	4511	0	GIT2
4512	4512	0	GJA1
4513	4513	0	GJA3
4514	4514	0	GJA4
4515	4515	0	GJA5
4516	4516	0	GJA8
4517	4517	0	GJA9.MYCBP.....MYCBP
4518	4518	0	GJA9.....GJA9.MYCBP.....MYCBP
4519	4519	0	GJB1
4520	4520	0	GJB3
4521	4521	0	GJB4
4522	4522	0	GJB5
4523	4523	0	GJC1
4524	4524	0	GJC2
4525	4525	0	GJD2
4526	4526	0	GK
4527	4527	0	GK.AS1.....GK.AS1
4528	4528	0	GK2
4529	4529	0	GK3P
4530	4530	0	GKN1
4531	4531	0	GLA
4532	4532	0	GLB1.....TMPPE
4533	4533	0	GLB1L
4534	4534	0	GLB1L2
4535	4535	0	GLCE
4536	4536	0	GLDC
4537	4537	0	GLE1
4538	4538	0	GLG1
4539	4539	0	GLI1
4540	4540	0	GLI2
4541	4541	0	GLI3
4542	4542	0	GLIPR1
4543	4543	0	GLMN
4544	4544	0	GLO1
4545	4545	0	GLOD4
4546	4546	0	GLP1R
4547	4547	0	GLP2R
4548	4548	0	GLRA1
4549	4549	0	GLRA2
4550	4550	0	GLRA3
4551	4551	0	GLRB
4552	4552	0	GLRX
4553	4553	0	GLRX2
4554	4554	0	GLRX3
4555	4555	0	GLRX5
4556	4556	0	GLS
4557	4557	0	GLS2
4558	4558	0	GLT8D1
4559	4559	0	GLT8D2
4560	4560	0	GLTP
4561	4561	0	GLTSCR1
4562	4562	0	GLTSCR1L
4563	4563	0	GLTSCR2.....SNORD23
4564	4564	0	GLUD1
4565	4565	0	GLUD2
4566	4566	0	GLUL
4567	4567	0	GLULP4.....GLULP4
4568	4568	0	GLYAT
4569	4569	0	GLYR1
4570	4570	0	GLYR1.....SEPT6
4571	4571	0	GM2A
4572	4572	0	GMCL1
4573	4573	0	GMDS
4574	4574	0	GMEB1
4575	4575	0	GMEB2
4576	4576	0	GMFB
4577	4577	0	GMFG
4578	4578	0	GMIP
4579	4579	0	GML
4580	4580	0	GMNN
4581	4581	0	GMPPA
4582	4582	0	GMPR
4583	4583	0	GMPR2
4584	4584	0	GMPS
4585	4585	0	GNA11
4586	4586	0	GNA12
4587	4587	0	GNA13
4588	4588	0	GNA14
4589	4589	0	GNA15
4590	4590	0	GNAI1
4591	4591	0	GNAI2
4592	4592	0	GNAI3
4593	4593	0	GNAL
4594	4594	0	GNAO1
4595	4595	0	GNAQ
4596	4596	0	GNAS
4597	4597	0	GNAT1
4598	4598	0	GNAT2
4599	4599	0	GNAT3
4600	4600	0	GNAZ
4601	4601	0	GNB1
4602	4602	0	GNB1L
4603	4603	0	GNB2
4604	4604	0	GNB2L1.....SNORD95.....SNORD96A
4605	4605	0	GNB3
4606	4606	0	GNB5
4607	4607	0	GNE
4608	4608	0	GNG10
4609	4609	0	GNG11
4610	4610	0	GNG12
4611	4611	0	GNG13
4612	4612	0	GNG3
4613	4613	0	GNG4
4614	4614	0	GNG5
4615	4615	0	GNG7
4616	4616	0	GNGT1
4617	4617	0	GNL1
4618	4618	0	GNL2
4619	4619	0	GNL3.....SNORD19B
4620	4620	0	GNL3L
4621	4621	0	GNLY
4622	4622	0	GNMT
4623	4623	0	GNPAT
4624	4624	0	GNPDA1
4625	4625	0	GNPTAB
4626	4626	0	GNRH1
4627	4627	0	GNRH2
4628	4628	0	GNRHR
4629	4629	0	GNS
4630	4630	0	GOLGA1
4631	4631	0	GOLGA2
4632	4632	0	GOLGA2P5
4633	4633	0	GOLGA2P7.....LOC101929479.....LOC642423.....LOC727751.....LOC80154
4634	4634	0	GOLGA3
4635	4635	0	GOLGA4
4636	4636	0	GOLGA5
4637	4637	0	GOLGA6A
4638	4638	0	GOLGA6L4.....GOLGA6L5P.....GOLGA6L9.....LOC102724093
4639	4639	0	GOLGA7
4640	4640	0	GOLGA8A
4641	4641	0	GOLGA8A.....GOLGA8B.....LOC101930583
4642	4642	0	GOLGA8CP.....GOLGA8DP.....GOLGA8EP.....GOLGA8F.....GOLGA8G
4643	4643	0	GOLGA8N
4644	4644	0	GOLGB1
4645	4645	0	GOLIM4
4646	4646	0	GOLM1
4647	4647	0	GOLPH3
4648	4648	0	GOLPH3L
4649	4649	0	GOLT1B
4650	4650	0	GON4L
4651	4651	0	GORASP1
4652	4652	0	GORASP2
4653	4653	0	GOSR1
4654	4654	0	GOSR2
4655	4655	0	GOT1
4656	4656	0	GOT2
4657	4657	0	GOT2P1.....GOT2P1
4658	4658	0	GP1BA
4659	4659	0	GP1BB.....SEPT5.....SEPT5.GP1BB
4660	4660	0	GP2
4661	4661	0	GP5
4662	4662	0	GP6
4663	4663	0	GP9
4664	4664	0	GPA33
4665	4665	0	GPAA1
4666	4666	0	GPALPP1
4667	4667	0	GPATCH1
4668	4668	0	GPATCH2
4669	4669	0	GPATCH2L
4670	4670	0	GPATCH3
4671	4671	0	GPATCH4
4672	4672	0	GPATCH8
4673	4673	0	GPBP1L1
4674	4674	0	GPC1
4675	4675	0	GPC3
4676	4676	0	GPC4
4677	4677	0	GPC5
4678	4678	0	GPD1
4679	4679	0	GPD1L
4680	4680	0	GPD2
4681	4681	0	GPER1
4682	4682	0	GPHN
4683	4683	0	GPI
4684	4684	0	GPKOW
4685	4685	0	GPLD1
4686	4686	0	GPM6A
4687	4687	0	GPM6B
4688	4688	0	GPN1
4689	4689	0	GPN2
4690	4690	0	GPN3
4691	4691	0	GPNMB
4692	4692	0	GPR1
4693	4693	0	GPR107
4694	4694	0	GPR110
4695	4695	0	GPR116
4696	4696	0	GPR12
4697	4697	0	GPR124
4698	4698	0	GPR125
4699	4699	0	GPR126
4700	4700	0	GPR132
4701	4701	0	GPR135
4702	4702	0	GPR137
4703	4703	0	GPR137B
4704	4704	0	GPR143
4705	4705	0	GPR144
4706	4706	0	GPR15
4707	4707	0	GPR153
4708	4708	0	GPR157
4709	4709	0	GPR161
4710	4710	0	GPR162
4711	4711	0	GPR17
4712	4712	0	GPR171
4713	4713	0	GPR173
4714	4714	0	GPR176
4715	4715	0	GPR18
4716	4716	0	GPR182
4717	4717	0	GPR183
4718	4718	0	GPR19
4719	4719	0	GPR20
4720	4720	0	GPR21
4721	4721	0	GPR22
4722	4722	0	GPR25
4723	4723	0	GPR27
4724	4724	0	GPR3
4725	4725	0	GPR31
4726	4726	0	GPR32
4727	4727	0	GPR35
4728	4728	0	GPR37
4729	4729	0	GPR37.....SEL1L2
4730	4730	0	GPR37L1
4731	4731	0	GPR39
4732	4732	0	GPR4
4733	4733	0	GPR45
4734	4734	0	GPR50
4735	4735	0	GPR52
4736	4736	0	GPR56
4737	4737	0	GPR6
4738	4738	0	GPR63
4739	4739	0	GPR64
4740	4740	0	GPR65
4741	4741	0	GPR68
4742	4742	0	GPR75
4743	4743	0	GPR85
4744	4744	0	GPR87
4745	4745	0	GPR88
4746	4746	0	GPR89A.....GPR89B
4747	4747	0	GPR97
4748	4748	0	GPR98
4749	4749	0	GPRASP1
4750	4750	0	GPRC5A
4751	4751	0	GPRC5B
4752	4752	0	GPRC5C
4753	4753	0	GPRC5D
4754	4754	0	GPRIN2
4755	4755	0	GPS1
4756	4756	0	GPS2
4757	4757	0	GPSM2
4758	4758	0	GPSM3
4759	4759	0	GPT
4760	4760	0	GPX1
4761	4761	0	GPX2
4762	4762	0	GPX3
4763	4763	0	GPX4
4764	4764	0	GPX5
4765	4765	0	GPX7
4766	4766	0	GRAMD1B
4767	4767	0	GRAMD1C
4768	4768	0	GRAMD3
4769	4769	0	GRAMD4
4770	4770	0	GRAP
4771	4771	0	GRAP2
4772	4772	0	GRB10
4773	4773	0	GRB14
4774	4774	0	GRB2
4775	4775	0	GRB7
4776	4776	0	GREB1
4777	4777	0	GREB1L
4778	4778	0	GREM1
4779	4779	0	GREM2
4780	4780	0	GRHL2
4781	4781	0	GRHPR
4782	4782	0	GRIA1
4783	4783	0	GRIA2
4784	4784	0	GRIA3
4785	4785	0	GRIA4
4786	4786	0	GRID2
4787	4787	0	GRIK1
4788	4788	0	GRIK2
4789	4789	0	GRIK3
4790	4790	0	GRIK4
4791	4791	0	GRIK5
4792	4792	0	GRIN1
4793	4793	0	GRIN2A
4794	4794	0	GRIN2B
4795	4795	0	GRIN2C
4796	4796	0	GRIN2D
4797	4797	0	GRINA
4798	4798	0	GRIP1
4799	4799	0	GRIP2
4800	4800	0	GRK1
4801	4801	0	GRK4
4802	4802	0	GRK5
4803	4803	0	GRK6
4804	4804	0	GRM1
4805	4805	0	GRM2
4806	4806	0	GRM3
4807	4807	0	GRM4
4808	4808	0	GRM5
4809	4809	0	GRM6
4810	4810	0	GRM7.....LOC100996542
4811	4811	0	GRM8
4812	4812	0	GRN
4813	4813	0	GRP
4814	4814	0	GRPEL1
4815	4815	0	GRPR
4816	4816	0	GRSF1
4817	4817	0	GRTP1
4818	4818	0	GRWD1
4819	4819	0	GS1.111G14.1
4820	4820	0	GS1.124K5.9
4821	4821	0	GS1.164F24.1
4822	4822	0	GS1.600G8.3
4823	4823	0	GSAP
4824	4824	0	GSC2
4825	4825	0	GSDMB
4826	4826	0	GSDMD
4827	4827	0	GSE1
4828	4828	0	GSG1
4829	4829	0	GSK3A
4830	4830	0	GSK3B
4831	4831	0	GSN
4832	4832	0	GSN.AS1
4833	4833	0	GSPT1
4834	4834	0	GSPT2
4835	4835	0	GSR
4836	4836	0	GSS
4837	4837	0	GSTA1
4838	4838	0	GSTA3
4839	4839	0	GSTA4
4840	4840	0	GSTCD
4841	4841	0	GSTK1
4842	4842	0	GSTM1
4843	4843	0	GSTM2
4844	4844	0	GSTM3
4845	4845	0	GSTM4
4846	4846	0	GSTM5
4847	4847	0	GSTO1
4848	4848	0	GSTP1
4849	4849	0	GSTT1
4850	4850	0	GSTT2
4851	4851	0	GSTTP1
4852	4852	0	GSTZ1
4853	4853	0	GTDC1
4854	4854	0	GTF2A1
4855	4855	0	GTF2A1L.....STON1.GTF2A1L
4856	4856	0	GTF2A2
4857	4857	0	GTF2B
4858	4858	0	GTF2E1
4859	4859	0	GTF2E2
4860	4860	0	GTF2F1
4861	4861	0	GTF2F2
4862	4862	0	GTF2H1
4863	4863	0	GTF2H2.....GTF2H2B.....GTF2H2C.....GTF2H2C_2
4864	4864	0	GTF2H2B
4865	4865	0	GTF2H3
4866	4866	0	GTF2H4
4867	4867	0	GTF2H5
4868	4868	0	GTF2I
4869	4869	0	GTF2I.....GTF2IP1.....LOC100093631
4870	4870	0	GTF2IRD1
4871	4871	0	GTF2IRD2B
4872	4872	0	GTF3A
4873	4873	0	GTF3C1
4874	4874	0	GTF3C2
4875	4875	0	GTF3C3
4876	4876	0	GTF3C4
4877	4877	0	GTF3C5
4878	4878	0	GTPBP1
4879	4879	0	GTPBP10.....LOC101927446
4880	4880	0	GTPBP2
4881	4881	0	GTPBP3
4882	4882	0	GTPBP4
4883	4883	0	GTPBP6
4884	4884	0	GTPBP8
4885	4885	0	GTSE1
4886	4886	0	GTSE1.....TRMU
4887	4887	0	GUCA1A
4888	4888	0	GUCA1B
4889	4889	0	GUCA2A
4890	4890	0	GUCA2B
4891	4891	0	GUCY1A2
4892	4892	0	GUCY1A3
4893	4893	0	GUCY1B2
4894	4894	0	GUCY1B3
4895	4895	0	GUCY2C
4896	4896	0	GUCY2D
4897	4897	0	GUCY2F
4898	4898	0	GUF1
4899	4899	0	GUK1
4900	4900	0	GULP1
4901	4901	0	GUSB
4902	4902	0	GUSBP11
4903	4903	0	GUSBP3.....GUSBP9
4904	4904	0	GUSBP3.....SMA4.....SMA5
4905	4905	0	GVINP1
4906	4906	0	GYG1
4907	4907	0	GYG2
4908	4908	0	GYPA
4909	4909	0	GYPB
4910	4910	0	GYPC
4911	4911	0	GYPE
4912	4912	0	GYS1
4913	4913	0	GYS2
4914	4914	0	GZMA
4915	4915	0	GZMB
4916	4916	0	GZMH
4917	4917	0	GZMK
4918	4918	0	GZMM
4919	4919	0	H1F0
4920	4920	0	H1FX
4921	4921	0	H2AFB1.....H2AFB2.....H2AFB3
4922	4922	0	H2AFJ
4923	4923	0	H2AFV
4924	4924	0	H2AFX
4925	4925	0	H2AFY
4926	4926	0	H2AFY2
4927	4927	0	H2AFZ
4928	4928	0	H2BFS
4929	4929	0	H3F3A
4930	4930	0	H3F3A.....H3F3AP4.....H3F3B
4931	4931	0	H3F3A.....H3F3B.....MIR4738
4932	4932	0	H6PD
4933	4933	0	HAAO
4934	4934	0	HAB1
4935	4935	0	HABP2
4936	4936	0	HABP4
4937	4937	0	HADH
4938	4938	0	HADHA
4939	4939	0	HADHAP1.....HADHAP1
4940	4940	0	HADHB
4941	4941	0	HAGH
4942	4942	0	HAL
4943	4943	0	HAMP
4944	4944	0	HAND1
4945	4945	0	HAND2
4946	4946	0	HAND2.AS1
4947	4947	0	HAO1
4948	4948	0	HAO2
4949	4949	0	HAP1
4950	4950	0	HAPLN1
4951	4951	0	HAPLN2
4952	4952	0	HARS.....LOC101928623
4953	4953	0	HARS2
4954	4954	0	HAS1
4955	4955	0	HAS2
4956	4956	0	HAT1
4957	4957	0	HAUS2
4958	4958	0	HAUS3
4959	4959	0	HAUS4.....MIR4707
4960	4960	0	HAUS5
4961	4961	0	HAUS6
4962	4962	0	HAUS7
4963	4963	0	HAUS7.....TREX2
4964	4964	0	HAVCR1
4965	4965	0	HAX1
4966	4966	0	HBA1.....HBA2
4967	4967	0	HBB
4968	4968	0	HBBP1
4969	4969	0	HBD
4970	4970	0	HBE1
4971	4971	0	HBEGF
4972	4972	0	HBG1.....HBG2
4973	4973	0	HBP1
4974	4974	0	HBQ1
4975	4975	0	HBS1L
4976	4976	0	HBZ
4977	4977	0	HCAR3
4978	4978	0	HCCS
4979	4979	0	HCFC1
4980	4980	0	HCFC1R1
4981	4981	0	HCFC2
4982	4982	0	HCG18
4983	4983	0	HCG26
4984	4984	0	HCG4
4985	4985	0	HCG4B
4986	4986	0	HCG8.....ZNRD1.AS1
4987	4987	0	HCG9
4988	4988	0	HCK
4989	4989	0	HCLS1
4990	4990	0	HCN2
4991	4991	0	HCN4
4992	4992	0	HCP5
4993	4993	0	HCRP1
4994	4994	0	HCRT
4995	4995	0	HCRTR1
4996	4996	0	HCRTR2
4997	4997	0	HDAC1
4998	4998	0	HDAC11
4999	4999	0	HDAC2
5000	5000	0	HDAC3
5001	5001	0	HDAC4
5002	5002	0	HDAC5
5003	5003	0	HDAC6
5004	5004	0	HDAC7
5005	5005	0	HDAC9
5006	5006	0	HDC
5007	5007	0	HDDC2
5008	5008	0	HDGF
5009	5009	0	HDGFRP3
5010	5010	0	HDHD1
5011	5011	0	HDHD3
5012	5012	0	HDLBP
5013	5013	0	HEATR1
5014	5014	0	HEATR2
5015	5015	0	HEATR3
5016	5016	0	HEATR6
5017	5017	0	HEBP1
5018	5018	0	HEBP2
5019	5019	0	HECA
5020	5020	0	HECTD3
5021	5021	0	HECTD4
5022	5022	0	HECW1
5023	5023	0	HEG1
5024	5024	0	HELLS
5025	5025	0	HELZ
5026	5026	0	HEMK1
5027	5027	0	HEPH
5028	5028	0	HERC1
5029	5029	0	HERC2
5030	5030	0	HERC2.....HERC2P10.....LOC101929047.....LOC101929832
5031	5031	0	HERC2P2.....HERC2P9
5032	5032	0	HERC2P3.....LOC101930458
5033	5033	0	HERC2P5.....HERC2P5.....HERC2P8.....HERC2P8
5034	5034	0	HERC3.....LOC101929134
5035	5035	0	HERC4
5036	5036	0	HERC5
5037	5037	0	HERC6
5038	5038	0	HERPUD1
5039	5039	0	HES1
5040	5040	0	HES2
5041	5041	0	HESX1
5042	5042	0	HEXA
5043	5043	0	HEXA.AS1
5044	5044	0	HEXB
5045	5045	0	HEXIM1
5046	5046	0	HEY1
5047	5047	0	HEY2
5048	5048	0	HEYL
5049	5049	0	HFE
5050	5050	0	HGC6.3
5051	5051	0	HGD
5052	5052	0	HGF
5053	5053	0	HGFAC
5054	5054	0	HGH1
5055	5055	0	HGS
5056	5056	0	HGSNAT
5057	5057	0	HHAT
5058	5058	0	HHEX
5059	5059	0	HHIPL2
5060	5060	0	HHLA1
5061	5061	0	HHLA2
5062	5062	0	HHLA3
5063	5063	0	HIBCH
5064	5064	0	HIC1
5065	5065	0	HIC2
5066	5066	0	HIF1A
5067	5067	0	HIF1AN
5068	5068	0	HIF3A
5069	5069	0	HIGD1A
5070	5070	0	HIGD1B
5071	5071	0	HIGD2A
5072	5072	0	HILPDA
5073	5073	0	HINFP
5074	5074	0	HINT1
5075	5075	0	HIP1
5076	5076	0	HIP1R
5077	5077	0	HIPK1
5078	5078	0	HIPK2
5079	5079	0	HIPK3
5080	5080	0	HIRA
5081	5081	0	HIRIP3
5082	5082	0	HIST1H1A
5083	5083	0	HIST1H1B
5084	5084	0	HIST1H1C
5085	5085	0	HIST1H1D
5086	5086	0	HIST1H1E
5087	5087	0	HIST1H1T
5088	5088	0	HIST1H2AB
5089	5089	0	HIST1H2AC
5090	5090	0	HIST1H2AD.....HIST1H3A.....HIST1H3B.....HIST1H3C.....HIST1H3D.....HIST1H3E.....HIST1H3F.....HIST1H3G.....HIST1H3H.....HIST1H3I.....HIST1H3J
5091	5091	0	HIST1H2AD.....HIST1H3D
5092	5092	0	HIST1H2AE
5093	5093	0	HIST1H2AG.....HIST1H2AH.....HIST1H2AI.....HIST1H2AK.....HIST1H2AL.....HIST1H2AM
5094	5094	0	HIST1H2AJ
5095	5095	0	HIST1H2AK
5096	5096	0	HIST1H2AL
5097	5097	0	HIST1H2AM
5098	5098	0	HIST1H2APS4.....HIST1H2APS4
5099	5099	0	HIST1H2BB
5100	5100	0	HIST1H2BC.....HIST1H2BE.....HIST1H2BF.....HIST1H2BG.....HIST1H2BI
5101	5101	0	HIST1H2BD
5102	5102	0	HIST1H2BE
5103	5103	0	HIST1H2BG.....HIST1H2BJ
5104	5104	0	HIST1H2BH
5105	5105	0	HIST1H2BJ
5106	5106	0	HIST1H2BK
5107	5107	0	HIST1H2BL
5108	5108	0	HIST1H2BM
5109	5109	0	HIST1H2BN
5110	5110	0	HIST1H2BO
5111	5111	0	HIST1H3A
5112	5112	0	HIST1H3A.....HIST1H3B.....HIST1H3C.....HIST1H3D.....HIST1H3E.....HIST1H3F.....HIST1H3G.....HIST1H3H.....HIST1H3I.....HIST1H3J
5113	5113	0	HIST1H3B
5114	5114	0	HIST1H3C
5115	5115	0	HIST1H3E
5116	5116	0	HIST1H3F
5117	5117	0	HIST1H3G
5118	5118	0	HIST1H3I
5119	5119	0	HIST1H4A
5120	5120	0	HIST1H4A.....HIST1H4B.....HIST1H4C.....HIST1H4D.....HIST1H4E.....HIST1H4F.....HIST1H4H.....HIST1H4I.....HIST1H4J.....HIST1H4K.....HIST1H4L.....HIST2H4A.....HIST2H4B.....HIST4H4
5121	5121	0	HIST1H4D
5122	5122	0	HIST1H4E
5123	5123	0	HIST1H4F.....HIST1H4G
5124	5124	0	HIST1H4G
5125	5125	0	HIST1H4H
5126	5126	0	HIST1H4I
5127	5127	0	HIST1H4J
5128	5128	0	HIST1H4L
5129	5129	0	HIST2H2AA3.....HIST2H2AA4
5130	5130	0	HIST2H2BE
5131	5131	0	HIST3H2A
5132	5132	0	HIST3H3
5133	5133	0	HIVEP1
5134	5134	0	HIVEP2
5135	5135	0	HIVEP3
5136	5136	0	HJURP
5137	5137	0	HK1
5138	5138	0	HK2
5139	5139	0	HK2.....RP11.259N19.1
5140	5140	0	HK3
5141	5141	0	HKDC1
5142	5142	0	HLA.A
5143	5143	0	HLA.B
5144	5144	0	HLA.C
5145	5145	0	HLA.DMA
5146	5146	0	HLA.DMB
5147	5147	0	HLA.DOA
5148	5148	0	HLA.DOB
5149	5149	0	HLA.DPA1
5150	5150	0	HLA.DPA2.....HLA.DPA2
5151	5151	0	HLA.DPB1
5152	5152	0	HLA.DQA1
5153	5153	0	HLA.DQA1.....HLA.DQA2.....LOC100509457
5154	5154	0	HLA.DQA1.....LOC100509457
5155	5155	0	HLA.DQB1
5156	5156	0	HLA.DQB1.....HLA.DRB1.....HLA.DRB3.....HLA.DRB4.....HLA.DRB5.....HLA.DRB6.....LOC100996809.....LOC101060835
5157	5157	0	HLA.DQB1.....HLA.DRB1.....HLA.DRB3.....HLA.DRB4.....LOC100996809.....LOC101060835
5158	5158	0	HLA.DQB1.....HLA.DRB1.....HLA.DRB4.....HLA.DRB5.....LOC100996809.....LOC101060835
5159	5159	0	HLA.DQB1.....LOC101060835
5160	5160	0	HLA.DQB2
5161	5161	0	HLA.DRA
5162	5162	0	HLA.DRB1.....HLA.DRB1
5163	5163	0	HLA.DRB1.....HLA.DRB4.....LOC100996809
5164	5164	0	HLA.DRB4
5165	5165	0	HLA.DRB6
5166	5166	0	HLA.E
5167	5167	0	HLA.F
5168	5168	0	HLA.F.AS1
5169	5169	0	HLA.G
5170	5170	0	HLA.J
5171	5171	0	HLCS
5172	5172	0	HLF
5173	5173	0	HLTF
5174	5174	0	HLX
5175	5175	0	HMBOX1
5176	5176	0	HMBS
5177	5177	0	HMCES
5178	5178	0	HMG20A
5179	5179	0	HMG20B
5180	5180	0	HMGA1
5181	5181	0	HMGA2
5182	5182	0	HMGB1
5183	5183	0	HMGB1P12.....HMGB1P12
5184	5184	0	HMGB1P17.....HMGB1P17
5185	5185	0	HMGB1P4.....HMGB1P4
5186	5186	0	HMGB2
5187	5187	0	HMGB3
5188	5188	0	HMGB3P1
5189	5189	0	HMGB3P19.....HMGB3P19
5190	5190	0	HMGB3P30.....HMGB3P30
5191	5191	0	HMGCL
5192	5192	0	HMGCR
5193	5193	0	HMGCS1
5194	5194	0	HMGCS2
5195	5195	0	HMGN1
5196	5196	0	HMGN1.....LOC101927733
5197	5197	0	HMGN2
5198	5198	0	HMGN2P9.....HMGN2P9
5199	5199	0	HMGN3
5200	5200	0	HMGN4
5201	5201	0	HMGN5
5202	5202	0	HMGXB3
5203	5203	0	HMGXB4
5204	5204	0	HMHA1
5205	5205	0	HMHB1
5206	5206	0	HMMR
5207	5207	0	HMOX1
5208	5208	0	HMOX2
5209	5209	0	HMP19
5210	5210	0	HMX1
5211	5211	0	HN1
5212	5212	0	HN1L
5213	5213	0	HNF1A
5214	5214	0	HNF1B
5215	5215	0	HNF4A
5216	5216	0	HNF4G
5217	5217	0	HNMT
5218	5218	0	HNRNPA0
5219	5219	0	HNRNPA1
5220	5220	0	HNRNPA1.....HNRNPA1L2.....HNRNPA1P10.....HNRNPA1P33
5221	5221	0	HNRNPA1.....HNRNPA1P10
5222	5222	0	HNRNPA1P3.....HNRNPA1P3
5223	5223	0	HNRNPA1P31.....HNRNPA1P31
5224	5224	0	HNRNPA1P37.....HNRNPA1P37
5225	5225	0	HNRNPA2B1
5226	5226	0	HNRNPA3
5227	5227	0	HNRNPA3.....HNRNPA3P1
5228	5228	0	HNRNPA3P1
5229	5229	0	HNRNPAB
5230	5230	0	HNRNPC
5231	5231	0	HNRNPCL1.....HNRNPCL2.....LOC101060301.....LOC649330
5232	5232	0	HNRNPD
5233	5233	0	HNRNPDL
5234	5234	0	HNRNPF
5235	5235	0	HNRNPH1
5236	5236	0	HNRNPH2.....RPL36A.HNRNPH2
5237	5237	0	HNRNPH3
5238	5238	0	HNRNPK
5239	5239	0	HNRNPL
5240	5240	0	HNRNPM
5241	5241	0	HNRNPR
5242	5242	0	HNRNPU
5243	5243	0	HNRNPUL1
5244	5244	0	HNRNPUL2
5245	5245	0	HNRNPUL2.....HNRNPUL2.BSCL2
5246	5246	0	HOMER1
5247	5247	0	HOMER2
5248	5248	0	HOMER3
5249	5249	0	HOOK1
5250	5250	0	HOOK2
5251	5251	0	HOPX
5252	5252	0	HOXA1
5253	5253	0	HOXA10
5254	5254	0	HOXA10.HOXA9.....HOXA9.....MIR196B
5255	5255	0	HOXA11
5256	5256	0	HOXA2
5257	5257	0	HOXA3
5258	5258	0	HOXA4
5259	5259	0	HOXA5
5260	5260	0	HOXA6
5261	5261	0	HOXA7
5262	5262	0	HOXB1
5263	5263	0	HOXB13
5264	5264	0	HOXB2
5265	5265	0	HOXB3
5266	5266	0	HOXB5
5267	5267	0	HOXB6
5268	5268	0	HOXB7
5269	5269	0	HOXB8
5270	5270	0	HOXB9
5271	5271	0	HOXC10
5272	5272	0	HOXC11
5273	5273	0	HOXC13
5274	5274	0	HOXC4
5275	5275	0	HOXC5
5276	5276	0	HOXC6
5277	5277	0	HOXC8
5278	5278	0	HOXD1
5279	5279	0	HOXD10
5280	5280	0	HOXD11
5281	5281	0	HOXD12
5282	5282	0	HOXD13
5283	5283	0	HOXD3.....HOXD4.....LOC401021
5284	5284	0	HOXD9
5285	5285	0	HP
5286	5286	0	HP.....HPR
5287	5287	0	HP1BP3
5288	5288	0	HPCA
5289	5289	0	HPCAL1
5290	5290	0	HPCAL4
5291	5291	0	HPD
5292	5292	0	HPGD
5293	5293	0	HPGDS
5294	5294	0	HPN
5295	5295	0	HPR
5296	5296	0	HPRT1
5297	5297	0	HPS1
5298	5298	0	HPS4
5299	5299	0	HPS5
5300	5300	0	HPS6
5301	5301	0	HPSE
5302	5302	0	HPSE2
5303	5303	0	HPX
5304	5304	0	HR
5305	5305	0	HRAS
5306	5306	0	HRASLS
5307	5307	0	HRASLS2
5308	5308	0	HRC
5309	5309	0	HRG
5310	5310	0	HRH1
5311	5311	0	HRH2
5312	5312	0	HRH3
5313	5313	0	HRH4
5314	5314	0	HRK
5315	5315	0	HRSP12
5316	5316	0	HS1BP3
5317	5317	0	HS2ST1
5318	5318	0	HS3ST1
5319	5319	0	HS3ST2
5320	5320	0	HS3ST3A1
5321	5321	0	HS3ST3B1
5322	5322	0	HS6ST1
5323	5323	0	HSBP1
5324	5324	0	HSD11B1
5325	5325	0	HSD11B2
5326	5326	0	HSD17B1
5327	5327	0	HSD17B10
5328	5328	0	HSD17B11
5329	5329	0	HSD17B12
5330	5330	0	HSD17B14
5331	5331	0	HSD17B2
5332	5332	0	HSD17B3
5333	5333	0	HSD17B4
5334	5334	0	HSD17B6
5335	5335	0	HSD17B7
5336	5336	0	HSD17B8
5337	5337	0	HSD3B1
5338	5338	0	HSD3B2
5339	5339	0	HSD3BP1.....HSD3BP1
5340	5340	0	HSDL2
5341	5341	0	HSF1
5342	5342	0	HSF2
5343	5343	0	HSF2BP
5344	5344	0	HSF4
5345	5345	0	HSFX1.....HSFX2
5346	5346	0	HSP90AA1
5347	5347	0	HSP90AB1
5348	5348	0	HSP90B1
5349	5349	0	HSP90B1.....MIR3652
5350	5350	0	HSPA12A
5351	5351	0	HSPA13
5352	5352	0	HSPA14
5353	5353	0	HSPA1A.....HSPA1B
5354	5354	0	HSPA1A.....HSPA1B.....HSPA1L
5355	5355	0	HSPA1L
5356	5356	0	HSPA2
5357	5357	0	HSPA4
5358	5358	0	HSPA4L
5359	5359	0	HSPA5
5360	5360	0	HSPA6
5361	5361	0	HSPA8.....SNORD14C.....SNORD14D
5362	5362	0	HSPA9
5363	5363	0	HSPB1
5364	5364	0	HSPB11
5365	5365	0	HSPB2
5366	5366	0	HSPB3
5367	5367	0	HSPB6
5368	5368	0	HSPB7
5369	5369	0	HSPB8
5370	5370	0	HSPBAP1
5371	5371	0	HSPBP1
5372	5372	0	HSPD1
5373	5373	0	HSPE1
5374	5374	0	HSPE1.MOB4.....MOB4
5375	5375	0	HSPG2
5376	5376	0	HSPH1
5377	5377	0	HTATIP2
5378	5378	0	HTATSF1
5379	5379	0	HTN1
5380	5380	0	HTN3
5381	5381	0	HTR1A
5382	5382	0	HTR1B
5383	5383	0	HTR1D
5384	5384	0	HTR1E
5385	5385	0	HTR1F
5386	5386	0	HTR2A
5387	5387	0	HTR2B
5388	5388	0	HTR2C
5389	5389	0	HTR3A
5390	5390	0	HTR3B
5391	5391	0	HTR4
5392	5392	0	HTR5A
5393	5393	0	HTR6
5394	5394	0	HTR7
5395	5395	0	HTR7.....HTR7P1
5396	5396	0	HTR7P1
5397	5397	0	HTRA1
5398	5398	0	HTRA2
5399	5399	0	HTT
5400	5400	0	HUNK
5401	5401	0	HUS1
5402	5402	0	HUWE1
5403	5403	0	HYAL1
5404	5404	0	HYAL2
5405	5405	0	HYAL3
5406	5406	0	HYAL4
5407	5407	0	HYDIN.....HYDIN2.....LOC101930373
5408	5408	0	HYI
5409	5409	0	HYMAI
5410	5410	0	HYOU1
5411	5411	0	HYPK.....MIR1282.....SERF2
5412	5412	0	HYPK.....MIR1282.....SERF2.....SERF2.C15ORF63
5413	5413	0	HYPM
5414	5414	0	IAPP
5415	5415	0	IARS
5416	5416	0	IARS2
5417	5417	0	IBA57
5418	5418	0	IBSP
5419	5419	0	IBTK
5420	5420	0	ICA1
5421	5421	0	ICAM1
5422	5422	0	ICAM2
5423	5423	0	ICAM3
5424	5424	0	ICAM4
5425	5425	0	ICAM5
5426	5426	0	ICE1
5427	5427	0	ICE2
5428	5428	0	ICK
5429	5429	0	ICMT
5430	5430	0	ICOS
5431	5431	0	ICOSLG
5432	5432	0	ICT1
5433	5433	0	ID1
5434	5434	0	ID2
5435	5435	0	ID2.....ID2B
5436	5436	0	ID2B
5437	5437	0	ID3
5438	5438	0	ID4
5439	5439	0	IDE
5440	5440	0	IDH1
5441	5441	0	IDH2
5442	5442	0	IDH3A
5443	5443	0	IDH3B
5444	5444	0	IDH3G
5445	5445	0	IDI1
5446	5446	0	IDI2.AS1
5447	5447	0	IDO1
5448	5448	0	IDS
5449	5449	0	IDUA
5450	5450	0	IER2
5451	5451	0	IER3
5452	5452	0	IER3IP1
5453	5453	0	IER5
5454	5454	0	IFFO1
5455	5455	0	IFI16
5456	5456	0	IFI27
5457	5457	0	IFI30.....PIK3R2
5458	5458	0	IFI35
5459	5459	0	IFI44
5460	5460	0	IFI44L
5461	5461	0	IFI6
5462	5462	0	IFIH1
5463	5463	0	IFIT1
5464	5464	0	IFIT2
5465	5465	0	IFIT3
5466	5466	0	IFIT5
5467	5467	0	IFITM1
5468	5468	0	IFITM1.....IFITM2
5469	5469	0	IFITM2
5470	5470	0	IFITM3
5471	5471	0	IFNA1
5472	5472	0	IFNA1.....IFNA13
5473	5473	0	IFNA10
5474	5474	0	IFNA14
5475	5475	0	IFNA16
5476	5476	0	IFNA17
5477	5477	0	IFNA2
5478	5478	0	IFNA21
5479	5479	0	IFNA4
5480	5480	0	IFNA5
5481	5481	0	IFNA5.....IFNA6
5482	5482	0	IFNA7
5483	5483	0	IFNA8
5484	5484	0	IFNAR1
5485	5485	0	IFNAR2
5486	5486	0	IFNB1
5487	5487	0	IFNG
5488	5488	0	IFNGR1
5489	5489	0	IFNGR2
5490	5490	0	IFNW1
5491	5491	0	IFRD1
5492	5492	0	IFRD2
5493	5493	0	IFT122
5494	5494	0	IFT122.....LOC101927266
5495	5495	0	IFT140
5496	5496	0	IFT20
5497	5497	0	IFT22
5498	5498	0	IFT27
5499	5499	0	IFT46
5500	5500	0	IFT52
5501	5501	0	IFT57
5502	5502	0	IFT74
5503	5503	0	IFT81
5504	5504	0	IFT88
5505	5505	0	IGBP1
5506	5506	0	IGF1
5507	5507	0	IGF1R
5508	5508	0	IGF2.AS
5509	5509	0	IGF2.....INS.IGF2
5510	5510	0	IGF2BP2
5511	5511	0	IGF2BP3
5512	5512	0	IGF2R
5513	5513	0	IGFALS
5514	5514	0	IGFBP1
5515	5515	0	IGFBP2
5516	5516	0	IGFBP3
5517	5517	0	IGFBP4
5518	5518	0	IGFBP5
5519	5519	0	IGFBP6
5520	5520	0	IGFBP7
5521	5521	0	IGFLR1
5522	5522	0	IGH
5523	5523	0	IGH.....IGHA1.....IGHA2
5524	5524	0	IGH.....IGHA1.....IGHA2.....IGHD.....IGHG1.....IGHG2.....IGHG3.....IGHM.....IGHV4.31
5525	5525	0	IGH.....IGHA1.....IGHA2.....IGHD.....IGHG1.....IGHG3.....IGHG4.....IGHM.....IGHV3.23.....IGHV4.31
5526	5526	0	IGH.....IGHA1.....IGHA2.....IGHD.....IGHG1.....IGHG3.....IGHG4.....IGHM.....IGHV4.31
5527	5527	0	IGH.....IGHA1.....IGHA2.....IGHD.....IGHG1.....IGHG3.....IGHM.....IGHV4.31
5528	5528	0	IGH.....IGHA1.....IGHA2.....IGHG1.....IGHG2.....IGHG3.....IGHM.....IGHV4.31.....LOC102725526
5529	5529	0	IGH.....IGHA1.....IGHD.....IGHG1.....IGHG3.....IGHM.....IGHV3.23.....IGHV4.31
5530	5530	0	IGH.....IGHA1.....IGHG1.....IGHG2.....IGHG3.....IGHM.....LOC102725526
5531	5531	0	IGH.....IGHA2.....IGHD.....IGHG1
5532	5532	0	IGHA1.....IGHA2.....IGHD.....IGHG1.....IGHG3.....IGHG4.....IGHM.....IGHV4.31
5533	5533	0	IGHA1.....IGHA2.....IGHD.....IGHG1.....IGHG3.....IGHM.....IGHV4.31
5534	5534	0	IGHA1.....IGHA2.....IGHG1.....IGHG3.....IGHM.....IGHV3.23.....IGHV4.31
5535	5535	0	IGHA1.....IGHA2.....IGHG1.....IGHG4.....IGHM.....IGHV4.31.....LOC102723407
5536	5536	0	IGHA1.....IGHD.....IGHG1.....IGHG2.....IGHG3.....IGHM.....IGHV4.31
5537	5537	0	IGHA1.....IGHD.....IGHG1.....IGHG3.....IGHM.....IGHV4.31
5538	5538	0	IGHA1.....IGHG1.....IGHG3.....IGHM.....IGHV4.31
5539	5539	0	IGHA1.....IGHG1.....IGHM
5540	5540	0	IGHA1.....IGHG1.....IGHM.....IGHV3.23.....IGHV4.31
5541	5541	0	IGHD
5542	5542	0	IGHD.....IGHG1.....IGHM
5543	5543	0	IGHD3.16.....IGHD3.16.....IGHG1.....SKAP2
5544	5544	0	IGHG1
5545	5545	0	IGHG1.....IGHG2.....IGHM.....IGHV4.31.....MIR8071.1.....MIR8071.2
5546	5546	0	IGHG1.....IGHM
5547	5547	0	IGHG1.....LOC100293211
5548	5548	0	IGHG1.....LOC101930405
5549	5549	0	IGHM
5550	5550	0	IGHMBP2
5551	5551	0	IGHV3.73.....IGHV3.73
5552	5552	0	IGHV5.78
5553	5553	0	IGJ
5554	5554	0	Igk
5555	5555	0	IGK
5556	5556	0	IGK.....IGKC
5557	5557	0	IGKC
5558	5558	0	IGKC.....IGKV1.5.....IGKV1.5.....IGL.
5559	5559	0	IGKC.....IGKV2.28.....IGKV2.28.....IGKV2D.28.....IGKV2D.28
5560	5560	0	IGKV1.17.....IGKV1.17
5561	5561	0	IGKV1.37.....IGKV1.37.....IGKV1D.37.....IGKV1D.37
5562	5562	0	IGKV1OR2.108.....IGKV1OR2.108
5563	5563	0	IGLC1
5564	5564	0	IGLC1.....IGLJ3.....IGLV2.14.....IGLV.
5565	5565	0	IGLC1.....IGLV3.10.....IGLV3.10
5566	5566	0	IGLC1.....IGLV3.25.....IGLV3.25
5567	5567	0	IGLJ3
5568	5568	0	IGLJ3.....IGLV3.19.....IGLV3.19
5569	5569	0	IGLL1
5570	5570	0	IGLL3P
5571	5571	0	IGLL5
5572	5572	0	IGLV1.44
5573	5573	0	IGLV4.60.....IGLV4.60
5574	5574	0	IGLV6.57
5575	5575	0	IGLVIVOR22.1.....IGLVIVOR22.1
5576	5576	0	IGSF1
5577	5577	0	IGSF3
5578	5578	0	IGSF6
5579	5579	0	IGSF9B
5580	5580	0	IHH
5581	5581	0	IK
5582	5582	0	IK.....TMCO6
5583	5583	0	IKBKAP
5584	5584	0	IKBKB
5585	5585	0	IKBKE
5586	5586	0	IKBKG
5587	5587	0	IKZF1
5588	5588	0	IKZF2
5589	5589	0	IKZF3
5590	5590	0	IKZF4
5591	5591	0	IKZF5
5592	5592	0	IL10
5593	5593	0	IL10RA
5594	5594	0	IL10RB
5595	5595	0	IL11
5596	5596	0	IL11RA
5597	5597	0	IL12A
5598	5598	0	IL12B
5599	5599	0	IL12RB1
5600	5600	0	IL12RB2
5601	5601	0	IL13
5602	5602	0	IL13RA1
5603	5603	0	IL13RA2
5604	5604	0	IL15
5605	5605	0	IL15RA
5606	5606	0	IL16
5607	5607	0	IL17A
5608	5608	0	IL17B
5609	5609	0	IL17RA
5610	5610	0	IL17RB
5611	5611	0	IL17RC
5612	5612	0	IL18
5613	5613	0	IL18BP
5614	5614	0	IL18R1
5615	5615	0	IL18RAP
5616	5616	0	IL19
5617	5617	0	IL1A
5618	5618	0	IL1B
5619	5619	0	IL1R1
5620	5620	0	IL1R2
5621	5621	0	IL1RAP
5622	5622	0	IL1RAPL1
5623	5623	0	IL1RAPL2
5624	5624	0	IL1RL1
5625	5625	0	IL1RL2
5626	5626	0	IL1RN
5627	5627	0	IL2
5628	5628	0	IL20RA
5629	5629	0	IL21
5630	5630	0	IL21R
5631	5631	0	IL22
5632	5632	0	IL22RA1
5633	5633	0	IL23A
5634	5634	0	IL23A.....TCRBV10S1P.....TRBV21.1.....TRBV21.1
5635	5635	0	IL24
5636	5636	0	IL25
5637	5637	0	IL26
5638	5638	0	IL27RA
5639	5639	0	IL2RA
5640	5640	0	IL2RB
5641	5641	0	IL2RG
5642	5642	0	IL3
5643	5643	0	IL32
5644	5644	0	IL33
5645	5645	0	IL36A
5646	5646	0	IL36G
5647	5647	0	IL36RN
5648	5648	0	IL37
5649	5649	0	IL3RA
5650	5650	0	IL4
5651	5651	0	IL4I1.....NUP62
5652	5652	0	IL4R
5653	5653	0	IL5
5654	5654	0	IL5RA
5655	5655	0	IL6
5656	5656	0	IL6R
5657	5657	0	IL6ST
5658	5658	0	IL7
5659	5659	0	IL7R
5660	5660	0	IL9
5661	5661	0	IL9R
5662	5662	0	ILF2
5663	5663	0	ILF3
5664	5664	0	ILK
5665	5665	0	ILKAP
5666	5666	0	ILVBL
5667	5667	0	IMMT
5668	5668	0	IMP3
5669	5669	0	IMP4
5670	5670	0	IMPA1
5671	5671	0	IMPA2
5672	5672	0	IMPACT
5673	5673	0	IMPAD1
5674	5674	0	IMPDH1
5675	5675	0	IMPDH2
5676	5676	0	IMPG1
5677	5677	0	IMPG2
5678	5678	0	INA
5679	5679	0	INADL
5680	5680	0	INCENP
5681	5681	0	INE1
5682	5682	0	INF2
5683	5683	0	ING1
5684	5684	0	ING2
5685	5685	0	ING3
5686	5686	0	ING4
5687	5687	0	INHA
5688	5688	0	INHBA
5689	5689	0	INHBB
5690	5690	0	INHBC
5691	5691	0	INHBE
5692	5692	0	INO80B
5693	5693	0	INO80B.....INO80B.WBP1
5694	5694	0	INO80D
5695	5695	0	INPP1
5696	5696	0	INPP4A
5697	5697	0	INPP4B
5698	5698	0	INPP5A
5699	5699	0	INPP5B
5700	5700	0	INPP5D
5701	5701	0	INPP5E
5702	5702	0	INPP5F
5703	5703	0	INPP5J
5704	5704	0	INPP5K
5705	5705	0	INPPL1
5706	5706	0	INS
5707	5707	0	INSIG1
5708	5708	0	INSIG2
5709	5709	0	INSL3
5710	5710	0	INSL4
5711	5711	0	INSL5
5712	5712	0	INSL6
5713	5713	0	INSM1
5714	5714	0	INSR
5715	5715	0	INSRR
5716	5716	0	INTS1
5717	5717	0	INTS12
5718	5718	0	INTS3
5719	5719	0	INTS5
5720	5720	0	INTS6
5721	5721	0	INTS7
5722	5722	0	INTS8
5723	5723	0	INTS9
5724	5724	0	INVS
5725	5725	0	IP6K1
5726	5726	0	IP6K2
5727	5727	0	IPCEF1
5728	5728	0	IPO13
5729	5729	0	IPO4
5730	5730	0	IPO4.....TM9SF1
5731	5731	0	IPO5
5732	5732	0	IPO7
5733	5733	0	IPO8
5734	5734	0	IPO9
5735	5735	0	IPP
5736	5736	0	IPPK
5737	5737	0	IPW.....LOC101930404.....PWARSN.....SNORD107.....SNORD115.13.....SNORD115.26.....SNORD115.7.....SNORD116.22.....SNORD116.28.....SNORD116.4.....SNRPN
5738	5738	0	IPW.....LOC101930404.....PWARSN.....SNORD107.....SNORD115.13.....SNORD115.26.....SNORD115.7.....SNORD116.22.....SNORD116.28.....SNORD116.4.....SNRPN.....SNURF
5739	5739	0	IQCA1
5740	5740	0	IQCB1
5741	5741	0	IQCC
5742	5742	0	IQCE
5743	5743	0	IQCG
5744	5744	0	IQCH
5745	5745	0	IQCJ.SCHIP1.....SCHIP1
5746	5746	0	IQCK
5747	5747	0	IQGAP1
5748	5748	0	IQGAP2
5749	5749	0	IQSEC1
5750	5750	0	IQSEC2
5751	5751	0	IQSEC3
5752	5752	0	IRAK1
5753	5753	0	IRAK3
5754	5754	0	IRAK4
5755	5755	0	IREB2
5756	5756	0	IRF1
5757	5757	0	IRF2
5758	5758	0	IRF2BP1
5759	5759	0	IRF3
5760	5760	0	IRF4
5761	5761	0	IRF5
5762	5762	0	IRF6
5763	5763	0	IRF7
5764	5764	0	IRF8
5765	5765	0	IRF9
5766	5766	0	IRF9.....RNF31
5767	5767	0	IRGC
5768	5768	0	IRGQ
5769	5769	0	IRS1
5770	5770	0	IRS2
5771	5771	0	IRS4
5772	5772	0	IRX4
5773	5773	0	IRX5
5774	5774	0	ISCA1
5775	5775	0	ISCU
5776	5776	0	ISG15
5777	5777	0	ISG20
5778	5778	0	ISG20L2
5779	5779	0	ISL1
5780	5780	0	ISLR
5781	5781	0	ISOC1
5782	5782	0	ISOC2
5783	5783	0	IST1
5784	5784	0	ISYNA1
5785	5785	0	ITCH
5786	5786	0	ITFG1
5787	5787	0	ITFG2
5788	5788	0	ITFG2.....LOC100507424
5789	5789	0	ITGA1
5790	5790	0	ITGA10
5791	5791	0	ITGA2
5792	5792	0	ITGA2B
5793	5793	0	ITGA3
5794	5794	0	ITGA4
5795	5795	0	ITGA5
5796	5796	0	ITGA6
5797	5797	0	ITGA7
5798	5798	0	ITGA8
5799	5799	0	ITGA9
5800	5800	0	ITGAE
5801	5801	0	ITGAL
5802	5802	0	ITGAM
5803	5803	0	ITGAV
5804	5804	0	ITGAX
5805	5805	0	ITGB1
5806	5806	0	ITGB1BP1
5807	5807	0	ITGB1BP2
5808	5808	0	ITGB2
5809	5809	0	ITGB3
5810	5810	0	ITGB3BP
5811	5811	0	ITGB4
5812	5812	0	ITGB5
5813	5813	0	ITGB6.....LOC100505984
5814	5814	0	ITGB7
5815	5815	0	ITGB8
5816	5816	0	ITGBL1
5817	5817	0	ITIH1
5818	5818	0	ITIH2
5819	5819	0	ITIH3
5820	5820	0	ITIH4
5821	5821	0	ITIH5
5822	5822	0	ITK
5823	5823	0	ITM2A
5824	5824	0	ITM2B
5825	5825	0	ITM2C
5826	5826	0	ITPA
5827	5827	0	ITPK1
5828	5828	0	ITPKA
5829	5829	0	ITPKB
5830	5830	0	ITPKC
5831	5831	0	ITPR1
5832	5832	0	ITPR2
5833	5833	0	ITPR3
5834	5834	0	ITSN1
5835	5835	0	ITSN2
5836	5836	0	IVD
5837	5837	0	IVL
5838	5838	0	IVNS1ABP
5839	5839	0	IZUMO4
5840	5840	0	JADE1
5841	5841	0	JADE2
5842	5842	0	JADE3
5843	5843	0	JAG1
5844	5844	0	JAG2
5845	5845	0	JAK1
5846	5846	0	JAK2
5847	5847	0	JAK3
5848	5848	0	JAKMIP2
5849	5849	0	JAM2
5850	5850	0	JAM3
5851	5851	0	JARID2
5852	5852	0	JMJD1C
5853	5853	0	JMJD4
5854	5854	0	JMJD6
5855	5855	0	JMJD7.PLA2G4B.....PLA2G4B
5856	5856	0	JMJD7.....JMJD7.PLA2G4B
5857	5857	0	JOSD1
5858	5858	0	JPH2
5859	5859	0	JPH3
5860	5860	0	JRK
5861	5861	0	JRKL
5862	5862	0	JTB
5863	5863	0	JUN
5864	5864	0	JUNB
5865	5865	0	JUND
5866	5866	0	JUP
5867	5867	0	JUP.....KRT17
5868	5868	0	KAL1
5869	5869	0	KALP.....KALP
5870	5870	0	KALRN
5871	5871	0	KANK1
5872	5872	0	KANK2
5873	5873	0	KANK3
5874	5874	0	KANSL1L
5875	5875	0	KANSL2
5876	5876	0	KANSL3
5877	5877	0	KARS
5878	5878	0	KAT2A
5879	5879	0	KAT2B
5880	5880	0	KAT5
5881	5881	0	KAT6A
5882	5882	0	KAT6B
5883	5883	0	KAT7
5884	5884	0	KAT8
5885	5885	0	KATNA1
5886	5886	0	KATNB1
5887	5887	0	KATNBL1
5888	5888	0	KAZALD1
5889	5889	0	KAZN
5890	5890	0	KBTBD11
5891	5891	0	KBTBD2
5892	5892	0	KBTBD4
5893	5893	0	KBTBD4.....PTPMT1
5894	5894	0	KCMF1
5895	5895	0	KCNA1
5896	5896	0	KCNA10
5897	5897	0	KCNA2
5898	5898	0	KCNA3
5899	5899	0	KCNA4
5900	5900	0	KCNA5
5901	5901	0	KCNAB1
5902	5902	0	KCNAB2
5903	5903	0	KCNAB3
5904	5904	0	KCNB1
5905	5905	0	KCNB2
5906	5906	0	KCNC1
5907	5907	0	KCNC2
5908	5908	0	KCNC3
5909	5909	0	KCNC4
5910	5910	0	KCND1
5911	5911	0	KCND2
5912	5912	0	KCND3
5913	5913	0	KCNE1
5914	5914	0	KCNE1L
5915	5915	0	KCNE2
5916	5916	0	KCNE4
5917	5917	0	KCNF1
5918	5918	0	KCNG1
5919	5919	0	KCNG2
5920	5920	0	KCNH1
5921	5921	0	KCNH2
5922	5922	0	KCNH4
5923	5923	0	KCNH6
5924	5924	0	KCNIP1
5925	5925	0	KCNIP2
5926	5926	0	KCNJ1
5927	5927	0	KCNJ10
5928	5928	0	KCNJ12.....KCNJ18.....LOC100996843
5929	5929	0	KCNJ13
5930	5930	0	KCNJ14
5931	5931	0	KCNJ15
5932	5932	0	KCNJ16
5933	5933	0	KCNJ2
5934	5934	0	KCNJ3
5935	5935	0	KCNJ4
5936	5936	0	KCNJ5
5937	5937	0	KCNJ6
5938	5938	0	KCNJ8
5939	5939	0	KCNJ9
5940	5940	0	KCNK1
5941	5941	0	KCNK10
5942	5942	0	KCNK12
5943	5943	0	KCNK13
5944	5944	0	KCNK15
5945	5945	0	KCNK2
5946	5946	0	KCNK3
5947	5947	0	KCNK5
5948	5948	0	KCNK7
5949	5949	0	KCNMA1
5950	5950	0	KCNMB1
5951	5951	0	KCNMB2
5952	5952	0	KCNMB3
5953	5953	0	KCNMB4
5954	5954	0	KCNN1
5955	5955	0	KCNN2
5956	5956	0	KCNN3
5957	5957	0	KCNN4
5958	5958	0	KCNQ1
5959	5959	0	KCNQ1DN
5960	5960	0	KCNQ1OT1.....LOC101927338
5961	5961	0	KCNQ2
5962	5962	0	KCNQ3
5963	5963	0	KCNQ4
5964	5964	0	KCNS1
5965	5965	0	KCNS3
5966	5966	0	KCNV1
5967	5967	0	KCNV2
5968	5968	0	KCTD12
5969	5969	0	KCTD13
5970	5970	0	KCTD14.....NDUFC2.KCTD14
5971	5971	0	KCTD15
5972	5972	0	KCTD17
5973	5973	0	KCTD2
5974	5974	0	KCTD20
5975	5975	0	KCTD3
5976	5976	0	KCTD5
5977	5977	0	KCTD7.....RABGEF1
5978	5978	0	KCTD9
5979	5979	0	KDELC1
5980	5980	0	KDELR1
5981	5981	0	KDELR2
5982	5982	0	KDELR3
5983	5983	0	KDM1A
5984	5984	0	KDM2A
5985	5985	0	KDM3A
5986	5986	0	KDM3B
5987	5987	0	KDM4A
5988	5988	0	KDM4B
5989	5989	0	KDM4C
5990	5990	0	KDM4D
5991	5991	0	KDM5A
5992	5992	0	KDM5B
5993	5993	0	KDM5C
5994	5994	0	KDM5D
5995	5995	0	KDM6A
5996	5996	0	KDM6B
5997	5997	0	KDM7A
5998	5998	0	KDM8
5999	5999	0	KDR
6000	6000	0	KDSR
6001	6001	0	KEAP1
6002	6002	0	KEL
6003	6003	0	KERA
6004	6004	0	KHDC1L
6005	6005	0	KHDRBS1
6006	6006	0	KHDRBS2
6007	6007	0	KHDRBS3
6008	6008	0	KHK
6009	6009	0	KHNYN
6010	6010	0	KHSRP
6011	6011	0	KIAA0020
6012	6012	0	KIAA0040
6013	6013	0	KIAA0087
6014	6014	0	KIAA0100
6015	6015	0	KIAA0101
6016	6016	0	KIAA0125
6017	6017	0	KIAA0141
6018	6018	0	KIAA0195.....MIR6785
6019	6019	0	KIAA0196
6020	6020	0	KIAA0226
6021	6021	0	KIAA0226L
6022	6022	0	KIAA0232
6023	6023	0	KIAA0247
6024	6024	0	KIAA0319
6025	6025	0	KIAA0319L
6026	6026	0	KIAA0355
6027	6027	0	KIAA0368
6028	6028	0	KIAA0391
6029	6029	0	KIAA0391.....PSMA6
6030	6030	0	KIAA0408
6031	6031	0	KIAA0430
6032	6032	0	KIAA0485
6033	6033	0	KIAA0509
6034	6034	0	KIAA0513
6035	6035	0	KIAA0556
6036	6036	0	KIAA0586
6037	6037	0	KIAA0753
6038	6038	0	KIAA0754
6039	6039	0	KIAA0895
6040	6040	0	KIAA0907
6041	6041	0	KIAA0922
6042	6042	0	KIAA0930
6043	6043	0	KIAA1024
6044	6044	0	KIAA1033
6045	6045	0	KIAA1045
6046	6046	0	KIAA1107
6047	6047	0	KIAA1109
6048	6048	0	KIAA1211L
6049	6049	0	KIAA1279
6050	6050	0	KIAA1324
6051	6051	0	KIAA1456.....LOC101927137
6052	6052	0	KIAA1462
6053	6053	0	KIAA1467
6054	6054	0	KIAA1549L
6055	6055	0	KIAA1551
6056	6056	0	KIAA1598
6057	6057	0	KIAA1614
6058	6058	0	KIAA1644
6059	6059	0	KIAA1654
6060	6060	0	KIAA1661
6061	6061	0	KIAA1731
6062	6062	0	KIAA1751
6063	6063	0	KIDINS220
6064	6064	0	KIF11
6065	6065	0	KIF13A
6066	6066	0	KIF13B
6067	6067	0	KIF14
6068	6068	0	KIF15
6069	6069	0	KIF16B
6070	6070	0	KIF17
6071	6071	0	KIF18A
6072	6072	0	KIF18B
6073	6073	0	KIF1A
6074	6074	0	KIF1B
6075	6075	0	KIF1C
6076	6076	0	KIF20A
6077	6077	0	KIF20B
6078	6078	0	KIF21B
6079	6079	0	KIF22
6080	6080	0	KIF23
6081	6081	0	KIF24
6082	6082	0	KIF25
6083	6083	0	KIF25.AS1
6084	6084	0	KIF26B
6085	6085	0	KIF2A
6086	6086	0	KIF2C
6087	6087	0	KIF3A
6088	6088	0	KIF3B
6089	6089	0	KIF3C
6090	6090	0	KIF4A
6091	6091	0	KIF5A
6092	6092	0	KIF5B
6093	6093	0	KIF5C
6094	6094	0	KIFAP3
6095	6095	0	KIFC1
6096	6096	0	KIFC3
6097	6097	0	KIN
6098	6098	0	KIR2DL1
6099	6099	0	KIR2DL1.....KIR2DL2.....KIR2DL3.....KIR2DS1.....KIR2DS2.....KIR2DS4
6100	6100	0	KIR2DL2
6101	6101	0	KIR2DL3
6102	6102	0	KIR2DL4
6103	6103	0	KIR2DL5A
6104	6104	0	KIR2DS1
6105	6105	0	KIR2DS2
6106	6106	0	KIR2DS3
6107	6107	0	KIR2DS4
6108	6108	0	KIR2DS5
6109	6109	0	KIR3DL1
6110	6110	0	KIR3DL1.....KIR3DL2
6111	6111	0	KIR3DL3
6112	6112	0	KIR3DS1
6113	6113	0	KIR3DX1
6114	6114	0	KIRREL
6115	6115	0	KISS1
6116	6116	0	KIT
6117	6117	0	KITLG
6118	6118	0	KIZ
6119	6119	0	KL
6120	6120	0	KLC1
6121	6121	0	KLC2
6122	6122	0	KLF1
6123	6123	0	KLF10
6124	6124	0	KLF11
6125	6125	0	KLF12
6126	6126	0	KLF13
6127	6127	0	KLF15
6128	6128	0	KLF2
6129	6129	0	KLF3
6130	6130	0	KLF3.AS1
6131	6131	0	KLF4
6132	6132	0	KLF5
6133	6133	0	KLF6
6134	6134	0	KLF7
6135	6135	0	KLF8
6136	6136	0	KLF9
6137	6137	0	KLHDC10
6138	6138	0	KLHDC2
6139	6139	0	KLHDC3
6140	6140	0	KLHDC4
6141	6141	0	KLHDC8A
6142	6142	0	KLHL1
6143	6143	0	KLHL11
6144	6144	0	KLHL12
6145	6145	0	KLHL18
6146	6146	0	KLHL2
6147	6147	0	KLHL20
6148	6148	0	KLHL21
6149	6149	0	KLHL22
6150	6150	0	KLHL23.....PHOSPHO2.KLHL23
6151	6151	0	KLHL24
6152	6152	0	KLHL25
6153	6153	0	KLHL26
6154	6154	0	KLHL28
6155	6155	0	KLHL29
6156	6156	0	KLHL3
6157	6157	0	KLHL35
6158	6158	0	KLHL36
6159	6159	0	KLHL4
6160	6160	0	KLHL41
6161	6161	0	KLHL7
6162	6162	0	KLHL9
6163	6163	0	KLK1
6164	6164	0	KLK10
6165	6165	0	KLK11
6166	6166	0	KLK12
6167	6167	0	KLK13
6168	6168	0	KLK14
6169	6169	0	KLK15
6170	6170	0	KLK2
6171	6171	0	KLK3
6172	6172	0	KLK5
6173	6173	0	KLK6
6174	6174	0	KLK7
6175	6175	0	KLK8
6176	6176	0	KLKB1
6177	6177	0	KLRAP1
6178	6178	0	KLRB1
6179	6179	0	KLRC1.....KLRC2
6180	6180	0	KLRC3
6181	6181	0	KLRC4
6182	6182	0	KLRC4.KLRK1.....KLRK1
6183	6183	0	KLRD1
6184	6184	0	KLRF1
6185	6185	0	KLRG1
6186	6186	0	KMO
6187	6187	0	KMT2A
6188	6188	0	KMT2A.....LOC101929115
6189	6189	0	KMT2B
6190	6190	0	KMT2B.....KMT2B
6191	6191	0	KMT2D
6192	6192	0	KNG1
6193	6193	0	KNOP1
6194	6194	0	KNTC1
6195	6195	0	KPNA1
6196	6196	0	KPNA2
6197	6197	0	KPNA3
6198	6198	0	KPNA4
6199	6199	0	KPNA5
6200	6200	0	KPNA6
6201	6201	0	KPNB1
6202	6202	0	KPTN
6203	6203	0	KRAS
6204	6204	0	KRBOX4
6205	6205	0	KRCC1
6206	6206	0	KREMEN2
6207	6207	0	KRI1
6208	6208	0	KRIT1
6209	6209	0	KRR1
6210	6210	0	KRT1
6211	6211	0	KRT10
6212	6212	0	KRT12
6213	6213	0	KRT13
6214	6214	0	KRT14
6215	6215	0	KRT15
6216	6216	0	KRT16
6217	6217	0	KRT18
6218	6218	0	KRT18P38.....KRT18P38
6219	6219	0	KRT18P44.....KRT18P44
6220	6220	0	KRT18P50.....KRT18P50
6221	6221	0	KRT19
6222	6222	0	KRT19P2
6223	6223	0	KRT19P2.....MIR492
6224	6224	0	KRT2
6225	6225	0	KRT20
6226	6226	0	KRT23
6227	6227	0	KRT24
6228	6228	0	KRT3
6229	6229	0	KRT31
6230	6230	0	KRT32
6231	6231	0	KRT33A
6232	6232	0	KRT33B
6233	6233	0	KRT34.....LOC100653049
6234	6234	0	KRT35
6235	6235	0	KRT36
6236	6236	0	KRT37
6237	6237	0	KRT38
6238	6238	0	KRT4
6239	6239	0	KRT5
6240	6240	0	KRT6A
6241	6241	0	KRT6A.....KRT6B.....KRT6C
6242	6242	0	KRT6B
6243	6243	0	KRT7
6244	6244	0	KRT75
6245	6245	0	KRT76
6246	6246	0	KRT8
6247	6247	0	KRT81
6248	6248	0	KRT83
6249	6249	0	KRT84
6250	6250	0	KRT85
6251	6251	0	KRT86.....LOC100509764
6252	6252	0	KRT8P11.....KRT8P11
6253	6253	0	KRT8P12
6254	6254	0	KRT8P17.....KRT8P17
6255	6255	0	KRT9
6256	6256	0	KRTAP1.1
6257	6257	0	KRTAP1.3
6258	6258	0	KRTAP2.3.....KRTAP2.4
6259	6259	0	KRTAP4.7
6260	6260	0	KRTAP5.8
6261	6261	0	KRTAP5.9
6262	6262	0	KRTAP9.9
6263	6263	0	KSR1
6264	6264	0	KTN1
6265	6265	0	KXD1
6266	6266	0	KYNU
6267	6267	0	L1CAM
6268	6268	0	L1TD1
6269	6269	0	L2HGDH
6270	6270	0	L3MBTL1
6271	6271	0	LA16c.358B7.3
6272	6272	0	LA16c.381G6.1
6273	6273	0	LACTB2
6274	6274	0	LAD1
6275	6275	0	LAG3
6276	6276	0	LAGE3
6277	6277	0	LAIR1
6278	6278	0	LAIR2
6279	6279	0	LALBA
6280	6280	0	LAMA1
6281	6281	0	LAMA2
6282	6282	0	LAMA3
6283	6283	0	LAMA4
6284	6284	0	LAMA5
6285	6285	0	LAMB1
6286	6286	0	LAMB2
6287	6287	0	LAMB3
6288	6288	0	LAMB4
6289	6289	0	LAMC1
6290	6290	0	LAMC2
6291	6291	0	LAMC3
6292	6292	0	LAMP1
6293	6293	0	LAMP2
6294	6294	0	LAMP3
6295	6295	0	LAMP5
6296	6296	0	LAMTOR2
6297	6297	0	LAMTOR3
6298	6298	0	LAMTOR5
6299	6299	0	LANCL1
6300	6300	0	LANCL2
6301	6301	0	LAP3
6302	6302	0	LAPTM4A
6303	6303	0	LAPTM4B
6304	6304	0	LAPTM5
6305	6305	0	LARGE
6306	6306	0	LARP1
6307	6307	0	LARP4
6308	6308	0	LARP4B
6309	6309	0	LARP6
6310	6310	0	LARP7
6311	6311	0	LARS
6312	6312	0	LARS2
6313	6313	0	LAS1L
6314	6314	0	LASP1
6315	6315	0	LAT
6316	6316	0	LAT2
6317	6317	0	LATS1
6318	6318	0	LAX1
6319	6319	0	LBH
6320	6320	0	LBP
6321	6321	0	LBR
6322	6322	0	LBX1
6323	6323	0	LCAT
6324	6324	0	LCE2B
6325	6325	0	LCK
6326	6326	0	LCMT1
6327	6327	0	LCMT2
6328	6328	0	LCN1
6329	6329	0	LCN2
6330	6330	0	LCP1
6331	6331	0	LCP2
6332	6332	0	LCT
6333	6333	0	LDB1
6334	6334	0	LDB2
6335	6335	0	LDB3
6336	6336	0	LDHA
6337	6337	0	LDHAL6B
6338	6338	0	LDHB
6339	6339	0	LDHC
6340	6340	0	LDLR
6341	6341	0	LDLRAD4
6342	6342	0	LDLRAP1
6343	6343	0	LDOC1
6344	6344	0	LECT1
6345	6345	0	LECT2
6346	6346	0	LEF1
6347	6347	0	LEFTY1
6348	6348	0	LEFTY1.....LEFTY2
6349	6349	0	LEMD3
6350	6350	0	LENEP
6351	6351	0	LEP
6352	6352	0	LEPR.....LEPROT
6353	6353	0	LEPRE1
6354	6354	0	LEPREL1
6355	6355	0	LEPREL2
6356	6356	0	LEPREL4
6357	6357	0	LEPROT
6358	6358	0	LEPROTL1
6359	6359	0	LETM1
6360	6360	0	LETMD1
6361	6361	0	LFNG
6362	6362	0	LGALS1
6363	6363	0	LGALS13
6364	6364	0	LGALS14
6365	6365	0	LGALS2
6366	6366	0	LGALS3
6367	6367	0	LGALS3BP
6368	6368	0	LGALS4
6369	6369	0	LGALS7.....LGALS7B
6370	6370	0	LGALS8
6371	6371	0	LGALS9
6372	6372	0	LGALSL
6373	6373	0	LGI1
6374	6374	0	LGI2
6375	6375	0	LGMN
6376	6376	0	LGR4
6377	6377	0	LGR5
6378	6378	0	LGSN
6379	6379	0	LHCGR
6380	6380	0	LHFP
6381	6381	0	LHFPL2
6382	6382	0	LHPP
6383	6383	0	LHX1
6384	6384	0	LHX2
6385	6385	0	LHX3
6386	6386	0	LHX5
6387	6387	0	LHX6
6388	6388	0	LIAS
6389	6389	0	LIF
6390	6390	0	LIFR
6391	6391	0	LIG1
6392	6392	0	LIG3
6393	6393	0	LIG4
6394	6394	0	LILRA1
6395	6395	0	LILRA2
6396	6396	0	LILRA3
6397	6397	0	LILRA4
6398	6398	0	LILRA5
6399	6399	0	LILRA6
6400	6400	0	LILRB1
6401	6401	0	LILRB2
6402	6402	0	LILRB3
6403	6403	0	LILRB4
6404	6404	0	LILRB5
6405	6405	0	LILRP2
6406	6406	0	LIM2
6407	6407	0	LIMA1
6408	6408	0	LIMCH1
6409	6409	0	LIMD1
6410	6410	0	LIMD2
6411	6411	0	LIME1
6412	6412	0	LIME1.....ZGPAT
6413	6413	0	LIMK1
6414	6414	0	LIMK2
6415	6415	0	LIMS1.....LIMS3.....LIMS3L
6416	6416	0	LIMS1.....LIMS3L
6417	6417	0	LIMS2
6418	6418	0	LIN28A
6419	6419	0	LIN37
6420	6420	0	LIN7A
6421	6421	0	LIN7B
6422	6422	0	LIN7C
6423	6423	0	LINC00094
6424	6424	0	LINC00115
6425	6425	0	LINC00216
6426	6426	0	LINC00260
6427	6427	0	LINC00302
6428	6428	0	LINC00312
6429	6429	0	LINC00328
6430	6430	0	LINC00339
6431	6431	0	LINC00341.....SYNE3
6432	6432	0	LINC00342
6433	6433	0	LINC00472
6434	6434	0	LINC00474
6435	6435	0	LINC00483
6436	6436	0	LINC00563
6437	6437	0	LINC00574
6438	6438	0	LINC00588
6439	6439	0	LINC00597
6440	6440	0	LINC00599.....MIR124.1
6441	6441	0	LINC00623.....LINC00869
6442	6442	0	LINC00652
6443	6443	0	LINC00667
6444	6444	0	LINC00675
6445	6445	0	LINC00837
6446	6446	0	LINC00894
6447	6447	0	LINC00921.....ZNF263
6448	6448	0	LINC00939
6449	6449	0	LINC00950
6450	6450	0	LINC00963
6451	6451	0	LINC00965
6452	6452	0	LINC01136
6453	6453	0	LINC01140
6454	6454	0	LINC01260
6455	6455	0	LINC01278
6456	6456	0	LINC01314
6457	6457	0	LINC01361
6458	6458	0	LINS
6459	6459	0	LIPA
6460	6460	0	LIPC
6461	6461	0	LIPE
6462	6462	0	LIPF
6463	6463	0	LIPG
6464	6464	0	LIPT1
6465	6465	0	LITAF
6466	6466	0	LLGL1
6467	6467	0	LLGL2
6468	6468	0	LLPH
6469	6469	0	LMAN1
6470	6470	0	LMAN1L
6471	6471	0	LMAN2
6472	6472	0	LMAN2L
6473	6473	0	LMBR1L
6474	6474	0	LMBRD1
6475	6475	0	LMCD1
6476	6476	0	LMF1
6477	6477	0	LMF2
6478	6478	0	LMNA
6479	6479	0	LMNB1
6480	6480	0	LMNB2
6481	6481	0	LMO1
6482	6482	0	LMO2
6483	6483	0	LMO3
6484	6484	0	LMO4
6485	6485	0	LMO7
6486	6486	0	LMOD1
6487	6487	0	LMTK2
6488	6488	0	LMX1B
6489	6489	0	LNPEP
6490	6490	0	LOC100127886
6491	6491	0	LOC100127972
6492	6492	0	LOC100129361
6493	6493	0	LOC100129518.....SOD2
6494	6494	0	LOC100129973
6495	6495	0	LOC100130331
6496	6496	0	LOC100130741
6497	6497	0	LOC100130872.....SPON2
6498	6498	0	LOC100131510
6499	6499	0	LOC100131532
6500	6500	0	LOC100134822.....LOC100288069.....LOC100996442.....LOC101927270.....LOC101928344.....LOC101928670.....LOC101929540.....LOC102724409
6501	6501	0	LOC100272216
6502	6502	0	LOC100287387
6503	6503	0	LOC100287590
6504	6504	0	LOC100288570
6505	6505	0	LOC100288974.....MBL1P
6506	6506	0	LOC100289097.....LOC642236
6507	6507	0	LOC100289473
6508	6508	0	LOC100289561.....LOC100630923.....PRKRIP1
6509	6509	0	LOC100293211
6510	6510	0	LOC100294145
6511	6511	0	LOC100505498
6512	6512	0	LOC100505534
6513	6513	0	LOC100505874.....MLLT10P1
6514	6514	0	LOC100505915
6515	6515	0	LOC100506076.....LOC100506123
6516	6516	0	LOC100506124.....TTC21B
6517	6517	0	LOC100506248.....LOC728026.....MIR1244.1.....MIR1244.2.....MIR1244.3.....PTMA
6518	6518	0	LOC100506282
6519	6519	0	LOC100506403.....LOC101928269.....RUNX1
6520	6520	0	LOC100506469
6521	6521	0	LOC100506504
6522	6522	0	LOC100506558.....MATN2
6523	6523	0	LOC100506571
6524	6524	0	LOC100506603
6525	6525	0	LOC100506639.....ZNF131
6526	6526	0	LOC100506699
6527	6527	0	LOC100507388
6528	6528	0	LOC100507472.....PCSK6
6529	6529	0	LOC100507577.....LONP2
6530	6530	0	LOC100507577.....LONP2.....SIAH1
6531	6531	0	LOC100507630
6532	6532	0	LOC100508408.....RPS13.....SNORD14B
6533	6533	0	LOC100509646.....PRY.....PRY2
6534	6534	0	LOC100652777.....PLA2G10
6535	6535	0	LOC100652930.....NPEPL1.....STX16.NPEPL1
6536	6536	0	LOC100652931.....RBMY2FP
6537	6537	0	LOC100862671.....SRCAP
6538	6538	0	LOC100996325
6539	6539	0	LOC100996517.....LOC102724364.....SEC22B
6540	6540	0	LOC100996668.....ZEB1
6541	6541	0	LOC100996693.....SPEG
6542	6542	0	LOC100996696.....PABPC4
6543	6543	0	LOC100996724.....LOC100996761.....LOC101929792.....LOC101930416.....LOC653513.....PDE4DIP
6544	6544	0	LOC100996724.....LOC100996761.....LOC101929792.....LOC101930416.....PDE4DIP
6545	6545	0	LOC100996747.....LOC101929876.....RPS26.....RPS26P11
6546	6546	0	LOC100996756
6547	6547	0	LOC100996758.....NPY4R
6548	6548	0	LOC100996782.....MED18
6549	6549	0	LOC100996792.....MAP2K3
6550	6550	0	LOC100996843
6551	6551	0	LOC101060181.....ZNF44
6552	6552	0	LOC101060233.....OPN1LW.....OPN1MW.....OPN1MW2
6553	6553	0	LOC101060275.....LOC101929910.....LOC613037.....NPIPA5.....NPIPB11.....NPIPB3.....NPIPB4.....NPIPB5
6554	6554	0	LOC101060321.....LOC101060351.....LOC101060376.....LOC101060389.....LOC102723859.....LOC102724862.....TBC1D3.....TBC1D3C.....TBC1D3F.....TBC1D3H
6555	6555	0	LOC101060363.....PPIA
6556	6556	0	LOC101060373.....NOMO1.....NOMO2.....NOMO3
6557	6557	0	LOC101060521.....POLR3E
6558	6558	0	LOC101060604.....SLC7A5P1.....SLC7A5P2.....SMG1P3
6559	6559	0	LOC101060604.....SLC7A5P1.....SMG1P3
6560	6560	0	LOC101060747.....PDPK1
6561	6561	0	LOC101926913
6562	6562	0	LOC101927051
6563	6563	0	LOC101927057.....OMG
6564	6564	0	LOC101927086
6565	6565	0	LOC101927181
6566	6566	0	LOC101927458.....LPHN2
6567	6567	0	LOC101927550
6568	6568	0	LOC101927673.....OTUB1
6569	6569	0	LOC101927705.....P4HA2
6570	6570	0	LOC101927770
6571	6571	0	LOC101927792
6572	6572	0	LOC101927965.....LRAT
6573	6573	0	LOC101928061.....SERP1
6574	6574	0	LOC101928104
6575	6575	0	LOC101928143.....LOC101930388.....NUMB
6576	6576	0	LOC101928189.....RSRP1
6577	6577	0	LOC101928198.....MFAP3L
6578	6578	0	LOC101928274.....VSIG10
6579	6579	0	LOC101928278
6580	6580	0	LOC101928378
6581	6581	0	LOC101928457
6582	6582	0	LOC101928589.....TMEM164
6583	6583	0	LOC101928620.....POU2AF1
6584	6584	0	LOC101928625.....MED21
6585	6585	0	LOC101928669.....LOC644450
6586	6586	0	LOC101928676.....MAEA
6587	6587	0	LOC101928717.....SLC19A1
6588	6588	0	LOC101928747.....RBMX.....SNORD61
6589	6589	0	LOC101928789.....SP140
6590	6590	0	LOC101928826.....TPT1
6591	6591	0	LOC101928830.....LTA4H
6592	6592	0	LOC101928916.....NNMT
6593	6593	0	LOC101929036.....PAH
6594	6594	0	LOC101929078
6595	6595	0	LOC101929087.....SUMO2.....SUMO3
6596	6596	0	LOC101929148
6597	6597	0	LOC101929232.....PDCD6IPP2
6598	6598	0	LOC101929240.....SNRNP200
6599	6599	0	LOC101929272
6600	6600	0	LOC101929304.....SNX29
6601	6601	0	LOC101929336.....RIF1
6602	6602	0	LOC101929550
6603	6603	0	LOC101929597.....TBCD
6604	6604	0	LOC101929726
6605	6605	0	LOC101929740.....ZNF37A
6606	6606	0	LOC101929777.....WNT3
6607	6607	0	LOC101929842.....PGA3.....PGA4.....PGA5
6608	6608	0	LOC101929857.....LOC101929864.....SLX1A.....SLX1A.SULT1A3.....SLX1B.....SULT1A3.....SULT1A4
6609	6609	0	LOC101929857.....SLX1A.SULT1A3.....SLX1B.SULT1A4.....SULT1A3.....SULT1A4
6610	6610	0	LOC101929864.....SLX1A.....SLX1B
6611	6611	0	LOC101929889.....SPN
6612	6612	0	LOC101929910.....LOC613037.....NPIPA5.....NPIPB11.....NPIPB3.....NPIPB4.....NPIPB5.....NPIPB8
6613	6613	0	LOC101929910.....LOC613037.....NPIPA5.....NPIPB3.....NPIPB4.....NPIPB5
6614	6614	0	LOC101930052.....LOC102724562.....MST1.....MST1L.....MST1P2
6615	6615	0	LOC101930075.....LOC102724993.....NPIPA1.....NPIPA2.....NPIPA3.....NPIPA5.....NPIPA7.....NPIPA8.....PKD1P1
6616	6616	0	LOC101930075.....NPIPA1.....NPIPA2.....NPIPA3.....NPIPA5.....NPIPA7.....NPIPA8.....PKD1P1
6617	6617	0	LOC101930075.....PKD1
6618	6618	0	LOC101930112.....SPG7
6619	6619	0	LOC101930150.....NF1
6620	6620	0	LOC101930235.....TRIM48.....TRIM49D1.....TRIM49D2P
6621	6621	0	LOC101930324.....NSF
6622	6622	0	LOC101930405
6623	6623	0	LOC101930578.....MRPS31P5.....THSD1
6624	6624	0	LOC101930602.....SLC14A2
6625	6625	0	LOC102723479
6626	6626	0	LOC102723559
6627	6627	0	LOC102723620
6628	6628	0	LOC102724200.....TRAPPC10
6629	6629	0	LOC102724229.....RASA4.....RASA4B
6630	6630	0	LOC102724250.....NBPF1.....NBPF10.....NBPF11.....NBPF14.....NBPF15.....NBPF19.....NBPF26
6631	6631	0	LOC102724364.....SEC22B
6632	6632	0	LOC102724788.....PRODH
6633	6633	0	LOC102724905
6634	6634	0	LOC102724985.....PDXDC1
6635	6635	0	LOC102725016.....PPP2R3B
6636	6636	0	LOC102725072.....LOC102725315.....LOC727983.....POM121L10P.....POM121L1P.....POM121L4P.....POM121L8P.....POM121L9P
6637	6637	0	LOC102725136.....LOC441666
6638	6638	0	LOC102725198.....RASA4.....RASA4B.....RASA4CP
6639	6639	0	LOC102725263.....LOC389906
6640	6640	0	LOC102725271.....NTM
6641	6641	0	LOC103344931
6642	6642	0	LOC145678
6643	6643	0	LOC145783.....ZNF280D
6644	6644	0	LOC150776.....SMPD4
6645	6645	0	LOC155060
6646	6646	0	LOC157562
6647	6647	0	LOC1720
6648	6648	0	LOC202181
6649	6649	0	LOC220077
6650	6650	0	LOC254896.....TNFRSF10C
6651	6651	0	LOC257152
6652	6652	0	LOC284009.....METTL16
6653	6653	0	LOC339166.....WSCD1
6654	6654	0	LOC389906
6655	6655	0	LOC399491
6656	6656	0	LOC440434
6657	6657	0	LOC440792
6658	6658	0	LOC441155.....ZC3H11A
6659	6659	0	LOC441204
6660	6660	0	LOC441259.....PMS2P1.....PMS2P4.....PMS2P5.....PMS2P6.....PMS2P9
6661	6661	0	LOC441601
6662	6662	0	LOC51145
6663	6663	0	LOC57399
6664	6664	0	LOC643733
6665	6665	0	LOC644172.....MAPK8IP1
6666	6666	0	LOC645166.....LOC654342
6667	6667	0	LOC647070
6668	6668	0	LOC728392
6669	6669	0	LOC729164
6670	6670	0	LOC729966.....PDE4C
6671	6671	0	LOC730101
6672	6672	0	LOC732360.....TDG
6673	6673	0	LOC79999
6674	6674	0	LOC81691
6675	6675	0	LOC93432
6676	6676	0	LONP1
6677	6677	0	LONRF1
6678	6678	0	LONRF3
6679	6679	0	LOR
6680	6680	0	LOX
6681	6681	0	LOXL1
6682	6682	0	LOXL2
6683	6683	0	LPA
6684	6684	0	LPA.....PLG
6685	6685	0	LPAL2
6686	6686	0	LPAR1
6687	6687	0	LPAR2
6688	6688	0	LPAR3
6689	6689	0	LPAR4
6690	6690	0	LPAR6
6691	6691	0	LPCAT1
6692	6692	0	LPCAT3
6693	6693	0	LPCAT3.....U47924.30
6694	6694	0	LPCAT4
6695	6695	0	LPGAT1
6696	6696	0	LPHN1
6697	6697	0	LPHN3
6698	6698	0	LPIN1
6699	6699	0	LPL
6700	6700	0	LPO
6701	6701	0	LPP
6702	6702	0	LPPR1
6703	6703	0	LPPR2
6704	6704	0	LPPR3
6705	6705	0	LPPR4
6706	6706	0	LPXN
6707	6707	0	LRBA
6708	6708	0	LRCH1
6709	6709	0	LRCH3
6710	6710	0	LRCH4
6711	6711	0	LRCH4.....SAP25
6712	6712	0	LRFN3
6713	6713	0	LRFN4
6714	6714	0	LRIF1
6715	6715	0	LRIG1
6716	6716	0	LRIG2
6717	6717	0	LRIT1
6718	6718	0	LRMP
6719	6719	0	LRP1
6720	6720	0	LRP10
6721	6721	0	LRP12
6722	6722	0	LRP1B
6723	6723	0	LRP2
6724	6724	0	LRP2BP
6725	6725	0	LRP3
6726	6726	0	LRP4
6727	6727	0	LRP5
6728	6728	0	LRP5L
6729	6729	0	LRP6
6730	6730	0	LRP8
6731	6731	0	LRPAP1
6732	6732	0	LRPPRC
6733	6733	0	LRRC1
6734	6734	0	LRRC14
6735	6735	0	LRRC15
6736	6736	0	LRRC16A
6737	6737	0	LRRC17
6738	6738	0	LRRC19
6739	6739	0	LRRC2
6740	6740	0	LRRC20
6741	6741	0	LRRC23
6742	6742	0	LRRC23.....RPL13P5
6743	6743	0	LRRC3
6744	6744	0	LRRC31
6745	6745	0	LRRC32
6746	6746	0	LRRC36
6747	6747	0	LRRC37A.....LRRC37A2.....LRRC37A3.....LRRC37A4P
6748	6748	0	LRRC37A2.....LRRC37A4P
6749	6749	0	LRRC37A3
6750	6750	0	LRRC37BP1
6751	6751	0	LRRC40
6752	6752	0	LRRC41
6753	6753	0	LRRC42
6754	6754	0	LRRC47
6755	6755	0	LRRC48
6756	6756	0	LRRC49
6757	6757	0	LRRC59
6758	6758	0	LRRC6
6759	6759	0	LRRC61
6760	6760	0	LRRC75B
6761	6761	0	LRRC8B
6762	6762	0	LRRC8D
6763	6763	0	LRRC8E
6764	6764	0	LRRFIP1
6765	6765	0	LRRFIP2
6766	6766	0	LRRK1
6767	6767	0	LRRN2
6768	6768	0	LRRN3
6769	6769	0	LRRTM2
6770	6770	0	LRRTM4
6771	6771	0	LRTM1
6772	6772	0	LSAMP
6773	6773	0	LSG1
6774	6774	0	LSM1
6775	6775	0	LSM12
6776	6776	0	LSM14A
6777	6777	0	LSM14B
6778	6778	0	LSM2
6779	6779	0	LSM3
6780	6780	0	LSM4
6781	6781	0	LSM5
6782	6782	0	LSM6
6783	6783	0	LSM7
6784	6784	0	LSM8
6785	6785	0	LSP1
6786	6786	0	LSR
6787	6787	0	LSS
6788	6788	0	LST1
6789	6789	0	LTA
6790	6790	0	LTB
6791	6791	0	LTB4R
6792	6792	0	LTB4R2
6793	6793	0	LTBP1
6794	6794	0	LTBP2
6795	6795	0	LTBP3
6796	6796	0	LTBP4
6797	6797	0	LTBR
6798	6798	0	LTC4S
6799	6799	0	LTF
6800	6800	0	LTK
6801	6801	0	LTN1
6802	6802	0	LUC7L
6803	6803	0	LUC7L3
6804	6804	0	LUM
6805	6805	0	LUZP1
6806	6806	0	LUZP2
6807	6807	0	LUZP4
6808	6808	0	LXN
6809	6809	0	LY6D
6810	6810	0	LY6E
6811	6811	0	LY6G5C
6812	6812	0	LY6G6C
6813	6813	0	LY6G6D.....LY6G6F
6814	6814	0	LY6G6E
6815	6815	0	LY6H
6816	6816	0	LY75
6817	6817	0	LY86
6818	6818	0	LY9
6819	6819	0	LY96
6820	6820	0	LYL1
6821	6821	0	LYN
6822	6822	0	LYPD1
6823	6823	0	LYPD3
6824	6824	0	LYPLA1
6825	6825	0	LYPLA2
6826	6826	0	LYRM1
6827	6827	0	LYRM2
6828	6828	0	LYRM4
6829	6829	0	LYRM9
6830	6830	0	LYST
6831	6831	0	LYVE1
6832	6832	0	LYZ
6833	6833	0	LYZL6
6834	6834	0	LZTFL1
6835	6835	0	LZTR1
6836	6836	0	LZTS1
6837	6837	0	LZTS3
6838	6838	0	M6PR
6839	6839	0	M6PR.....PHC1
6840	6840	0	MAB21L1.....MIR548F5
6841	6841	0	MAB21L2
6842	6842	0	MACF1
6843	6843	0	MACROD1
6844	6844	0	MAD1L1
6845	6845	0	MAD2L1
6846	6846	0	MAD2L1BP
6847	6847	0	MADCAM1
6848	6848	0	MADD
6849	6849	0	MAF
6850	6850	0	MAFB
6851	6851	0	MAFF
6852	6852	0	MAFG
6853	6853	0	MAFK
6854	6854	0	MAG
6855	6855	0	MAGEA1
6856	6856	0	MAGEA10
6857	6857	0	MAGEA10.MAGEA5.....MAGEA5
6858	6858	0	MAGEA11
6859	6859	0	MAGEA12
6860	6860	0	MAGEA2.....MAGEA2B
6861	6861	0	MAGEA3.....MAGEA6
6862	6862	0	MAGEA4
6863	6863	0	MAGEA6
6864	6864	0	MAGEA8
6865	6865	0	MAGEA9.....MAGEA9B
6866	6866	0	MAGEB1
6867	6867	0	MAGEB2
6868	6868	0	MAGEB3
6869	6869	0	MAGEB4
6870	6870	0	MAGEC1
6871	6871	0	MAGEC2
6872	6872	0	MAGEC3
6873	6873	0	MAGED1
6874	6874	0	MAGED2
6875	6875	0	MAGED4.....MAGED4B.....SNORA11D.....SNORA11E
6876	6876	0	MAGEF1
6877	6877	0	MAGEH1
6878	6878	0	MAGEL2
6879	6879	0	MAGI1
6880	6880	0	MAGI2
6881	6881	0	MAGIX
6882	6882	0	MAGOH.....MAGOHB
6883	6883	0	MAGOH2
6884	6884	0	MAGOHB
6885	6885	0	MAGT1
6886	6886	0	MAK
6887	6887	0	MAK16
6888	6888	0	MAL
6889	6889	0	MALL
6890	6890	0	MALT1
6891	6891	0	MAML1
6892	6892	0	MAML3
6893	6893	0	MAMLD1
6894	6894	0	MAN1A1
6895	6895	0	MAN1A2
6896	6896	0	MAN1B1
6897	6897	0	MAN1C1
6898	6898	0	MAN2A1
6899	6899	0	MAN2A2
6900	6900	0	MAN2B1
6901	6901	0	MAN2B2
6902	6902	0	MAN2C1
6903	6903	0	MANBA
6904	6904	0	MANEA
6905	6905	0	MANF
6906	6906	0	MANSC1
6907	6907	0	MAOA
6908	6908	0	MAOB
6909	6909	0	MAP1A
6910	6910	0	MAP1B
6911	6911	0	MAP1LC3B
6912	6912	0	MAP1LC3C
6913	6913	0	MAP1S
6914	6914	0	MAP2
6915	6915	0	MAP2K1
6916	6916	0	MAP2K2
6917	6917	0	MAP2K4
6918	6918	0	MAP2K5
6919	6919	0	MAP2K6
6920	6920	0	MAP2K7
6921	6921	0	MAP3K1
6922	6922	0	MAP3K10
6923	6923	0	MAP3K11
6924	6924	0	MAP3K12
6925	6925	0	MAP3K13
6926	6926	0	MAP3K14
6927	6927	0	MAP3K19
6928	6928	0	MAP3K2
6929	6929	0	MAP3K3
6930	6930	0	MAP3K4
6931	6931	0	MAP3K5
6932	6932	0	MAP3K6
6933	6933	0	MAP3K7
6934	6934	0	MAP3K7CL
6935	6935	0	MAP3K8
6936	6936	0	MAP3K9
6937	6937	0	MAP4
6938	6938	0	MAP4K1
6939	6939	0	MAP4K2
6940	6940	0	MAP4K3
6941	6941	0	MAP4K4
6942	6942	0	MAP4K5
6943	6943	0	MAP6D1
6944	6944	0	MAP7
6945	6945	0	MAP7D1
6946	6946	0	MAP7D3
6947	6947	0	MAP9
6948	6948	0	MAPK1
6949	6949	0	MAPK10
6950	6950	0	MAPK11
6951	6951	0	MAPK12
6952	6952	0	MAPK13
6953	6953	0	MAPK14
6954	6954	0	MAPK1IP1L
6955	6955	0	MAPK3
6956	6956	0	MAPK4
6957	6957	0	MAPK6
6958	6958	0	MAPK7
6959	6959	0	MAPK8
6960	6960	0	MAPK8IP1
6961	6961	0	MAPK8IP2
6962	6962	0	MAPK8IP3
6963	6963	0	MAPK9
6964	6964	0	MAPKAP1
6965	6965	0	MAPKAPK2
6966	6966	0	MAPKAPK3
6967	6967	0	MAPKAPK5
6968	6968	0	MAPKAPK5.AS1
6969	6969	0	MAPKBP1
6970	6970	0	MAPRE1
6971	6971	0	MAPRE2
6972	6972	0	MAPRE3
6973	6973	0	MAPT
6974	6974	0	MARCHF1
6975	6975	0	MARCHF2
6976	6976	0	MARCHF3
6977	6977	0	MARCHF5
6978	6978	0	MARCHF6
6979	6979	0	MARCHF7
6980	6980	0	MARCHF8
6981	6981	0	MARCKS
6982	6982	0	MARCKSL1
6983	6983	0	MARCO
6984	6984	0	MARK1
6985	6985	0	MARK2
6986	6986	0	MARK3
6987	6987	0	MARK4
6988	6988	0	MARS.....MIR6758
6989	6989	0	MAS1
6990	6990	0	MASP1
6991	6991	0	MASP2
6992	6992	0	MAST1
6993	6993	0	MAST2
6994	6994	0	MAST3
6995	6995	0	MAST4
6996	6996	0	MAT1A
6997	6997	0	MAT2A
6998	6998	0	MAT2B
6999	6999	0	MATK
7000	7000	0	MATN1
7001	7001	0	MATN3
7002	7002	0	MATN4
7003	7003	0	MATR3.....SNHG4
7004	7004	0	MAU2
7005	7005	0	MAVS
7006	7006	0	MAX
7007	7007	0	MAZ
7008	7008	0	MB
7009	7009	0	MBD1
7010	7010	0	MBD2
7011	7011	0	MBD3
7012	7012	0	MBD4
7013	7013	0	MBD5
7014	7014	0	MBIP
7015	7015	0	MBL2
7016	7016	0	MBNL1
7017	7017	0	MBNL2
7018	7018	0	MBNL3
7019	7019	0	MBOAT2
7020	7020	0	MBOAT7
7021	7021	0	MBP
7022	7022	0	MBTD1
7023	7023	0	MBTPS1
7024	7024	0	MBTPS2
7025	7025	0	MBTPS2.....YY2
7026	7026	0	MC1R
7027	7027	0	MC2R
7028	7028	0	MC3R
7029	7029	0	MC4R
7030	7030	0	MC5R
7031	7031	0	MCAM
7032	7032	0	MCAM.....MIR6756
7033	7033	0	MCAT
7034	7034	0	MCC
7035	7035	0	MCCC1
7036	7036	0	MCCC2
7037	7037	0	MCF2
7038	7038	0	MCF2L
7039	7039	0	MCF2L.AS1
7040	7040	0	MCF2L2
7041	7041	0	MCFD2
7042	7042	0	MCFD2P1.....MCFD2P1
7043	7043	0	MCHR1
7044	7044	0	MCL1
7045	7045	0	MCM10
7046	7046	0	MCM2
7047	7047	0	MCM3
7048	7048	0	MCM3AP
7049	7049	0	MCM3AP.AS1
7050	7050	0	MCM4
7051	7051	0	MCM5
7052	7052	0	MCM6
7053	7053	0	MCM7
7054	7054	0	MCM9
7055	7055	0	MCMBP
7056	7056	0	MCOLN1
7057	7057	0	MCOLN3
7058	7058	0	MCPH1
7059	7059	0	MCRS1
7060	7060	0	MCTP1
7061	7061	0	MCTP2
7062	7062	0	MCTS1
7063	7063	0	MCUR1
7064	7064	0	MDC1
7065	7065	0	MDFI
7066	7066	0	MDFIC
7067	7067	0	MDH1
7068	7068	0	MDH2
7069	7069	0	MDK
7070	7070	0	MDM1
7071	7071	0	MDM2
7072	7072	0	MDM4
7073	7073	0	MDN1
7074	7074	0	ME1
7075	7075	0	ME2
7076	7076	0	ME3
7077	7077	0	MEA1
7078	7078	0	MEAF6
7079	7079	0	MECOM
7080	7080	0	MECP2
7081	7081	0	MECR
7082	7082	0	MED1
7083	7083	0	MED12
7084	7084	0	MED13
7085	7085	0	MED13L
7086	7086	0	MED14
7087	7087	0	MED15
7088	7088	0	MED16
7089	7089	0	MED17
7090	7090	0	MED20
7091	7091	0	MED22
7092	7092	0	MED23
7093	7093	0	MED24
7094	7094	0	MED24.....MIR6884
7095	7095	0	MED25
7096	7096	0	MED27
7097	7097	0	MED28
7098	7098	0	MED31
7099	7099	0	MED4
7100	7100	0	MED6
7101	7101	0	MED7
7102	7102	0	MED8
7103	7103	0	MED9
7104	7104	0	MEF2A
7105	7105	0	MEF2B.....MEF2BNB.....MEF2BNB.MEF2B
7106	7106	0	MEF2BNB
7107	7107	0	MEF2C
7108	7108	0	MEF2D
7109	7109	0	MEFV
7110	7110	0	MEG3
7111	7111	0	MEGF6
7112	7112	0	MEGF8
7113	7113	0	MEGF9
7114	7114	0	MEIS1
7115	7115	0	MEIS2
7116	7116	0	MEIS3P1
7117	7117	0	MELK
7118	7118	0	MEN1
7119	7119	0	MEOX1
7120	7120	0	MEOX2
7121	7121	0	MEP1A
7122	7122	0	MEP1B
7123	7123	0	MEPCE
7124	7124	0	MEPE
7125	7125	0	MERTK
7126	7126	0	MEST
7127	7127	0	MET
7128	7128	0	METAP1
7129	7129	0	METAP2
7130	7130	0	METRN
7131	7131	0	METTL1
7132	7132	0	METTL10
7133	7133	0	METTL13
7134	7134	0	METTL17
7135	7135	0	METTL18
7136	7136	0	METTL21B
7137	7137	0	METTL22
7138	7138	0	METTL2A.....METTL2B
7139	7139	0	METTL2B
7140	7140	0	METTL3
7141	7141	0	METTL4
7142	7142	0	METTL5
7143	7143	0	METTL7A
7144	7144	0	METTL8
7145	7145	0	METTL9
7146	7146	0	MEX3C
7147	7147	0	MEX3D
7148	7148	0	MFAP1
7149	7149	0	MFAP2
7150	7150	0	MFAP3
7151	7151	0	MFAP4
7152	7152	0	MFAP5
7153	7153	0	MFF
7154	7154	0	MFGE8
7155	7155	0	MFHAS1
7156	7156	0	MFI2
7157	7157	0	MFN1
7158	7158	0	MFN2
7159	7159	0	MFNG
7160	7160	0	MFSD1
7161	7161	0	MFSD10
7162	7162	0	MFSD11
7163	7163	0	MFSD12
7164	7164	0	MFSD5
7165	7165	0	MFSD6
7166	7166	0	MFSD7
7167	7167	0	MFSD9
7168	7168	0	MGA
7169	7169	0	MGAM
7170	7170	0	MGAT1
7171	7171	0	MGAT2
7172	7172	0	MGAT3
7173	7173	0	MGAT4A
7174	7174	0	MGAT4B
7175	7175	0	MGAT4C
7176	7176	0	MGAT5
7177	7177	0	MGC12488
7178	7178	0	MGC13053.....RP11.770J1.4
7179	7179	0	MGC2889
7180	7180	0	MGC40069.....TRAC.....TRAJ17.....TRAV20.....TRDV2.....YME1L1
7181	7181	0	MGC4294
7182	7182	0	MGC4859
7183	7183	0	MGEA5
7184	7184	0	MGLL
7185	7185	0	MGMT
7186	7186	0	MGP
7187	7187	0	MGRN1
7188	7188	0	MGST2
7189	7189	0	MGST3
7190	7190	0	MIA
7191	7191	0	MIA.RAB4B.....RAB4B
7192	7192	0	MIA2
7193	7193	0	MIA3
7194	7194	0	MICA
7195	7195	0	MICA.....MICB
7196	7196	0	MICAL1
7197	7197	0	MICAL2
7198	7198	0	MICAL3
7199	7199	0	MICALL1
7200	7200	0	MICALL2
7201	7201	0	MICB
7202	7202	0	MICU1
7203	7203	0	MICU2
7204	7204	0	MID1
7205	7205	0	MID1IP1
7206	7206	0	MID2
7207	7207	0	MIEF1
7208	7208	0	MIER2
7209	7209	0	MIF
7210	7210	0	MIIP
7211	7211	0	MILR1
7212	7212	0	MINA
7213	7213	0	MINK1
7214	7214	0	MINOS1.NBL1.....NBL1
7215	7215	0	MINOS1P1
7216	7216	0	MINPP1
7217	7217	0	MIOS
7218	7218	0	MIP
7219	7219	0	MIPEP
7220	7220	0	MIR1204.....PVT1
7221	7221	0	MIR1236.....NELFE
7222	7222	0	MIR1244.3
7223	7223	0	MIR1292.....NOP56.....SNORD110.....SNORD57.....SNORD86
7224	7224	0	MIR1304.....SNORA1.....SNORA18.....SNORA32.....SNORA40.....SNORA8.....SNORD5.....TAF1D
7225	7225	0	MIR21.....VMP1
7226	7226	0	MIR22.....MIR22HG
7227	7227	0	MIR3656.....TRAPPC4
7228	7228	0	MIR3658.....UCK2
7229	7229	0	MIR3916
7230	7230	0	MIR3917.....STMN1
7231	7231	0	MIR4315.1.....MIR4315.2.....MIR6080.....PLEKHM1.....PLEKHM1P
7232	7232	0	MIR4680.....PDCD4
7233	7233	0	MIR4691.....MIR7113.....NDUFS8
7234	7234	0	MIR4745.....PTBP1
7235	7235	0	MIR4746.....UBXN6
7236	7236	0	MIR4784.....MZT2A.....MZT2B
7237	7237	0	MIR4800.....MXD4
7238	7238	0	MIR5193.....UBA7
7239	7239	0	MIR600.....MIR600HG
7240	7240	0	MIR612.....NEAT1
7241	7241	0	MIR6125.....USP15
7242	7242	0	MIR6132.....ST7.....ST7.OT3
7243	7243	0	MIR622
7244	7244	0	MIR631.....NEIL1
7245	7245	0	MIR636.....SRSF2
7246	7246	0	MIR6513.....TMBIM1
7247	7247	0	MIR6516.....SCARNA16.....SNHG20
7248	7248	0	MIR6716.....PHLDB1
7249	7249	0	MIR6732.....ZC3H12A
7250	7250	0	MIR6743.....RIC8A
7251	7251	0	MIR6778.....SHMT1
7252	7252	0	MIR6787.....SLC16A3
7253	7253	0	MIR6789.....PLEKHJ1
7254	7254	0	MIR6805.....RPL28
7255	7255	0	MIR6824.....SLC26A6
7256	7256	0	MIR6834.....PFDN6
7257	7257	0	MIR6840.....PILRB.....STAG3L5P.PVRIG2P.PILRB
7258	7258	0	MIR6872.....SEMA3B
7259	7259	0	MIR6875.....TRIP6
7260	7260	0	MIR6878.....TARS2
7261	7261	0	MIR6883.....PER1
7262	7262	0	MIR6890.....QARS
7263	7263	0	MIR7109.....PISD
7264	7264	0	MIR7110.....PDIA5
7265	7265	0	MIR7114.....NSMF
7266	7266	0	MIR7703.....PSME2
7267	7267	0	MIR943.....NELFA
7268	7268	0	MIS12
7269	7269	0	MIS18A
7270	7270	0	MIS18BP1
7271	7271	0	MISP
7272	7272	0	MITF
7273	7273	0	MKI67
7274	7274	0	MKKS
7275	7275	0	MKL1
7276	7276	0	MKL2
7277	7277	0	MKLN1
7278	7278	0	MKNK1
7279	7279	0	MKNK2
7280	7280	0	MKRN1
7281	7281	0	MKRN2
7282	7282	0	MKRN3
7283	7283	0	MKRN4P.....MKRN4P
7284	7284	0	MKRN7P
7285	7285	0	MKS1
7286	7286	0	MLANA
7287	7287	0	MLC1
7288	7288	0	MLEC
7289	7289	0	MLF1
7290	7290	0	MLF2
7291	7291	0	MLH1
7292	7292	0	MLH3
7293	7293	0	MLLT1
7294	7294	0	MLLT10
7295	7295	0	MLLT11
7296	7296	0	MLLT3
7297	7297	0	MLLT4
7298	7298	0	MLLT4.AS1
7299	7299	0	MLN
7300	7300	0	MLNR
7301	7301	0	MLPH
7302	7302	0	MLST8
7303	7303	0	MLX
7304	7304	0	MLXIP
7305	7305	0	MLXIPL
7306	7306	0	MLYCD
7307	7307	0	MMACHC
7308	7308	0	MMADHC
7309	7309	0	MMD
7310	7310	0	MME
7311	7311	0	MMP1
7312	7312	0	MMP10
7313	7313	0	MMP11
7314	7314	0	MMP12
7315	7315	0	MMP13
7316	7316	0	MMP14
7317	7317	0	MMP15
7318	7318	0	MMP16
7319	7319	0	MMP17
7320	7320	0	MMP19
7321	7321	0	MMP2
7322	7322	0	MMP20
7323	7323	0	MMP23A.....MMP23B
7324	7324	0	MMP24
7325	7325	0	MMP24.AS1
7326	7326	0	MMP25
7327	7327	0	MMP26
7328	7328	0	MMP27
7329	7329	0	MMP28
7330	7330	0	MMP3
7331	7331	0	MMP7
7332	7332	0	MMP8
7333	7333	0	MMP9
7334	7334	0	MMRN1
7335	7335	0	MMRN2
7336	7336	0	MMS19
7337	7337	0	MN1
7338	7338	0	MNAT1
7339	7339	0	MNDA
7340	7340	0	MNS1
7341	7341	0	MNT
7342	7342	0	MNX1
7343	7343	0	MOAP1
7344	7344	0	MOB1A
7345	7345	0	MOB3B
7346	7346	0	MOB4
7347	7347	0	MOBP
7348	7348	0	MOCOS
7349	7349	0	MOCS1
7350	7350	0	MOCS2
7351	7351	0	MOCS3
7352	7352	0	MOG
7353	7353	0	MOGAT2
7354	7354	0	MOGS
7355	7355	0	MOK
7356	7356	0	MON1B
7357	7357	0	MON2
7358	7358	0	MORC1
7359	7359	0	MORC2
7360	7360	0	MORC3
7361	7361	0	MORC4
7362	7362	0	MORF4L1
7363	7363	0	MORF4L2
7364	7364	0	MORN1
7365	7365	0	MOS
7366	7366	0	MOSPD1
7367	7367	0	MOSPD2
7368	7368	0	MOSPD3
7369	7369	0	MOXD1
7370	7370	0	MPC1
7371	7371	0	MPC2
7372	7372	0	MPDU1
7373	7373	0	MPDZ
7374	7374	0	MPG
7375	7375	0	MPHOSPH10
7376	7376	0	MPHOSPH6
7377	7377	0	MPHOSPH8
7378	7378	0	MPHOSPH9
7379	7379	0	MPI
7380	7380	0	MPL
7381	7381	0	MPO
7382	7382	0	MPP1
7383	7383	0	MPP2
7384	7384	0	MPP3
7385	7385	0	MPP5
7386	7386	0	MPP6
7387	7387	0	MPPE1
7388	7388	0	MPPED1
7389	7389	0	MPPED2
7390	7390	0	MPRIP
7391	7391	0	MPST
7392	7392	0	MPV17
7393	7393	0	MPZ
7394	7394	0	MPZL1
7395	7395	0	MPZL2
7396	7396	0	MR1
7397	7397	0	MRAS
7398	7398	0	MRC1
7399	7399	0	MRC2
7400	7400	0	MRE11A
7401	7401	0	MREG
7402	7402	0	MRFAP1L1
7403	7403	0	MRGBP
7404	7404	0	MRM1
7405	7405	0	MROH7
7406	7406	0	MROH7.TTC4.....TTC4
7407	7407	0	MROH9
7408	7408	0	MRPL11
7409	7409	0	MRPL12
7410	7410	0	MRPL13
7411	7411	0	MRPL15
7412	7412	0	MRPL16
7413	7413	0	MRPL17
7414	7414	0	MRPL18
7415	7415	0	MRPL19
7416	7416	0	MRPL2
7417	7417	0	MRPL20
7418	7418	0	MRPL22
7419	7419	0	MRPL23
7420	7420	0	MRPL24
7421	7421	0	MRPL28
7422	7422	0	MRPL3
7423	7423	0	MRPL33
7424	7424	0	MRPL34
7425	7425	0	MRPL35
7426	7426	0	MRPL39
7427	7427	0	MRPL4
7428	7428	0	MRPL40
7429	7429	0	MRPL41
7430	7430	0	MRPL42
7431	7431	0	MRPL44
7432	7432	0	MRPL46
7433	7433	0	MRPL48
7434	7434	0	MRPL49
7435	7435	0	MRPL52
7436	7436	0	MRPL57
7437	7437	0	MRPL9
7438	7438	0	MRPS10
7439	7439	0	MRPS11
7440	7440	0	MRPS11P1.....MRPS11P1
7441	7441	0	MRPS12
7442	7442	0	MRPS14
7443	7443	0	MRPS15
7444	7444	0	MRPS16
7445	7445	0	MRPS17
7446	7446	0	MRPS18A
7447	7447	0	MRPS18B
7448	7448	0	MRPS18C
7449	7449	0	MRPS2
7450	7450	0	MRPS22
7451	7451	0	MRPS27
7452	7452	0	MRPS28
7453	7453	0	MRPS30
7454	7454	0	MRPS31
7455	7455	0	MRPS33
7456	7456	0	MRPS34
7457	7457	0	MRPS35
7458	7458	0	MRPS7
7459	7459	0	MRS2
7460	7460	0	MRTO4
7461	7461	0	MS4A1
7462	7462	0	MS4A12
7463	7463	0	MS4A2
7464	7464	0	MS4A3
7465	7465	0	MS4A4A
7466	7466	0	MS4A5
7467	7467	0	MS4A6A
7468	7468	0	MSANTD2
7469	7469	0	MSANTD3.TMEFF1.....TMEFF1
7470	7470	0	MSC
7471	7471	0	MSH2
7472	7472	0	MSH3
7473	7473	0	MSH4
7474	7474	0	MSH5.SAPCD1.....SAPCD1
7475	7475	0	MSH5.....MSH5.SAPCD1.....SAPCD1
7476	7476	0	MSH6
7477	7477	0	MSI1
7478	7478	0	MSL1
7479	7479	0	MSL2
7480	7480	0	MSL3
7481	7481	0	MSLN
7482	7482	0	MSMB
7483	7483	0	MSMO1
7484	7484	0	MSN
7485	7485	0	MSR1
7486	7486	0	MSRA
7487	7487	0	MSRB1
7488	7488	0	MSRB2
7489	7489	0	MST1
7490	7490	0	MST1L
7491	7491	0	MST1R
7492	7492	0	MST4
7493	7493	0	MSTN
7494	7494	0	MSTO1.....MSTO2P
7495	7495	0	MSX1
7496	7496	0	MSX2
7497	7497	0	MT1E
7498	7498	0	MT1F
7499	7499	0	MT1G
7500	7500	0	MT1H
7501	7501	0	MT1HL1
7502	7502	0	MT1M
7503	7503	0	MT1X
7504	7504	0	MT2A
7505	7505	0	MT3
7506	7506	0	MT4
7507	7507	0	MTA1
7508	7508	0	MTA2
7509	7509	0	MTAP
7510	7510	0	MTARC1
7511	7511	0	MTARC2
7512	7512	0	MTCH1
7513	7513	0	MTCH2
7514	7514	0	MTCL1
7515	7515	0	MTDH
7516	7516	0	MTERF1
7517	7517	0	MTERF3
7518	7518	0	MTERF4
7519	7519	0	MTF1
7520	7520	0	MTF2
7521	7521	0	MTFR1
7522	7522	0	MTG1
7523	7523	0	MTHFD1
7524	7524	0	MTHFD2
7525	7525	0	MTHFD2L
7526	7526	0	MTHFR
7527	7527	0	MTHFS.....ST20.MTHFS
7528	7528	0	MTHFSD
7529	7529	0	MTIF2
7530	7530	0	MTL5
7531	7531	0	MTM1
7532	7532	0	MTMR1
7533	7533	0	MTMR10
7534	7534	0	MTMR11
7535	7535	0	MTMR12
7536	7536	0	MTMR14
7537	7537	0	MTMR2
7538	7538	0	MTMR3
7539	7539	0	MTMR4
7540	7540	0	MTMR6
7541	7541	0	MTMR7
7542	7542	0	MTMR9
7543	7543	0	MTNR1A
7544	7544	0	MTNR1B
7545	7545	0	MTO1
7546	7546	0	MTOR
7547	7547	0	MTPAP
7548	7548	0	MTR
7549	7549	0	MTRF1
7550	7550	0	MTRF1L
7551	7551	0	MTRR
7552	7552	0	MTSS1
7553	7553	0	MTSS1L
7554	7554	0	MTTP
7555	7555	0	MTUS1
7556	7556	0	MTUS2
7557	7557	0	MTX1
7558	7558	0	MTX2
7559	7559	0	MUC1
7560	7560	0	MUC13
7561	7561	0	MUC16
7562	7562	0	MUC2
7563	7563	0	MUC3A.....MUC3B
7564	7564	0	MUC3B
7565	7565	0	MUC4
7566	7566	0	MUC5AC
7567	7567	0	MUC5B
7568	7568	0	MUC6
7569	7569	0	MUC7
7570	7570	0	MUC8
7571	7571	0	MUL1
7572	7572	0	MUM1
7573	7573	0	MUS81
7574	7574	0	MUSK
7575	7575	0	MUT
7576	7576	0	MUTYH
7577	7577	0	MVB12B
7578	7578	0	MVD
7579	7579	0	MVK
7580	7580	0	MVP
7581	7581	0	MX1
7582	7582	0	MX2
7583	7583	0	MXD1
7584	7584	0	MXD3
7585	7585	0	MXI1
7586	7586	0	MXRA5
7587	7587	0	MXRA7
7588	7588	0	MXRA8
7589	7589	0	MYB
7590	7590	0	MYBBP1A
7591	7591	0	MYBL1
7592	7592	0	MYBL2
7593	7593	0	MYBPC1
7594	7594	0	MYBPC2
7595	7595	0	MYBPC3
7596	7596	0	MYBPH
7597	7597	0	MYC
7598	7598	0	MYCBP2
7599	7599	0	MYCL
7600	7600	0	MYCLP1.....MYCLP1
7601	7601	0	MYCN
7602	7602	0	MYCNOS
7603	7603	0	MYCT1
7604	7604	0	MYD88
7605	7605	0	MYEF2
7606	7606	0	MYF5
7607	7607	0	MYF6
7608	7608	0	MYH1
7609	7609	0	MYH10
7610	7610	0	MYH11
7611	7611	0	MYH13
7612	7612	0	MYH14
7613	7613	0	MYH15
7614	7614	0	MYH2
7615	7615	0	MYH3
7616	7616	0	MYH4
7617	7617	0	MYH6
7618	7618	0	MYH6.....MYH7
7619	7619	0	MYH7
7620	7620	0	MYH7B
7621	7621	0	MYH8
7622	7622	0	MYH9
7623	7623	0	MYL1
7624	7624	0	MYL10
7625	7625	0	MYL12A
7626	7626	0	MYL12A.....MYL12B
7627	7627	0	MYL12B
7628	7628	0	MYL2
7629	7629	0	MYL3
7630	7630	0	MYL4
7631	7631	0	MYL5
7632	7632	0	MYL6
7633	7633	0	MYL6B
7634	7634	0	MYL7
7635	7635	0	MYL9
7636	7636	0	MYLIP
7637	7637	0	MYLK
7638	7638	0	MYLK3
7639	7639	0	MYLPF
7640	7640	0	MYNN
7641	7641	0	MYO10
7642	7642	0	MYO15A
7643	7643	0	MYO15B
7644	7644	0	MYO16
7645	7645	0	MYO18A.....TIAF1
7646	7646	0	MYO19
7647	7647	0	MYO1A
7648	7648	0	MYO1B
7649	7649	0	MYO1C
7650	7650	0	MYO1D
7651	7651	0	MYO1E
7652	7652	0	MYO1F
7653	7653	0	MYO3A
7654	7654	0	MYO5A
7655	7655	0	MYO5C
7656	7656	0	MYO6
7657	7657	0	MYO7A
7658	7658	0	MYO7B
7659	7659	0	MYO9A
7660	7660	0	MYO9B
7661	7661	0	MYOC
7662	7662	0	MYOD1
7663	7663	0	MYOF
7664	7664	0	MYOG
7665	7665	0	MYOM1
7666	7666	0	MYOM2
7667	7667	0	MYOT
7668	7668	0	MYOZ1
7669	7669	0	MYOZ2
7670	7670	0	MYOZ3
7671	7671	0	MYRF
7672	7672	0	MYRIP
7673	7673	0	MYT1
7674	7674	0	MYT1L
7675	7675	0	MZB1
7676	7676	0	MZF1
7677	7677	0	MZT2A.....MZT2B.....PHGDH
7678	7678	0	MZT2B
7679	7679	0	N4BP1
7680	7680	0	N4BP2L1
7681	7681	0	N4BP2L2
7682	7682	0	N4BP2L2.IT2
7683	7683	0	N4BP2L2.....U50535
7684	7684	0	N4BP3
7685	7685	0	N6AMT1
7686	7686	0	NAA10
7687	7687	0	NAA11
7688	7688	0	NAA15
7689	7689	0	NAA16
7690	7690	0	NAA35
7691	7691	0	NAA40
7692	7692	0	NAA50
7693	7693	0	NAA60
7694	7694	0	NAAA
7695	7695	0	NAALAD2
7696	7696	0	NAALADL1
7697	7697	0	NAB1
7698	7698	0	NAB2
7699	7699	0	NABP1
7700	7700	0	NABP2
7701	7701	0	NACA
7702	7702	0	NACA2
7703	7703	0	NACAD
7704	7704	0	NACAP1
7705	7705	0	NACC2
7706	7706	0	NADK
7707	7707	0	NADSYN1
7708	7708	0	NAE1
7709	7709	0	NAG18
7710	7710	0	NAGA
7711	7711	0	NAGK
7712	7712	0	NAGLU
7713	7713	0	NAGPA
7714	7714	0	NAIP
7715	7715	0	NAMPT
7716	7716	0	NANOG
7717	7717	0	NANS
7718	7718	0	NAP1L1
7719	7719	0	NAP1L2
7720	7720	0	NAP1L3
7721	7721	0	NAP1L4
7722	7722	0	NAPA
7723	7723	0	NAPG
7724	7724	0	NARF
7725	7725	0	NARFL
7726	7726	0	NARS
7727	7727	0	NARS2
7728	7728	0	NASP
7729	7729	0	NAT1
7730	7730	0	NAT10
7731	7731	0	NAT2
7732	7732	0	NAT6
7733	7733	0	NAT8.....NAT8B
7734	7734	0	NAT8B
7735	7735	0	NAT9
7736	7736	0	NAV2
7737	7737	0	NAV3
7738	7738	0	NBAS
7739	7739	0	NBEA
7740	7740	0	NBEAL1.....RPL12
7741	7741	0	NBEAL2
7742	7742	0	NBL1
7743	7743	0	NBN
7744	7744	0	NBPF1
7745	7745	0	NBPF10.....NBPF11.....NBPF12.....NBPF14.....NBPF15.....NBPF20.....NBPF8.....NBPF9
7746	7746	0	NBPF10.....NBPF11.....NBPF14.....NBPF15.....NBPF19.....NBPF20.....NBPF25P.....NBPF26.....NBPF8.....NBPF9
7747	7747	0	NBPF10.....NBPF12.....NBPF14.....NBPF15.....NBPF20.....NBPF8.....NBPF9
7748	7748	0	NBPF10.....NBPF14.....NBPF26.....NBPF9
7749	7749	0	NBR1
7750	7750	0	NBR2
7751	7751	0	NCALD
7752	7752	0	NCAM1
7753	7753	0	NCAM2
7754	7754	0	NCAN
7755	7755	0	NCAPD2
7756	7756	0	NCAPD3
7757	7757	0	NCAPG
7758	7758	0	NCAPG2
7759	7759	0	NCAPH
7760	7760	0	NCAPH2
7761	7761	0	NCBP1
7762	7762	0	NCBP2
7763	7763	0	NCDN
7764	7764	0	NCF1
7765	7765	0	NCF1.....NCF1B.....NCF1C
7766	7766	0	NCF2
7767	7767	0	NCF4
7768	7768	0	NCK1
7769	7769	0	NCK2
7770	7770	0	NCKAP1
7771	7771	0	NCKAP1L
7772	7772	0	NCKIPSD
7773	7773	0	NCL
7774	7774	0	NCLN
7775	7775	0	NCOA1
7776	7776	0	NCOA2
7777	7777	0	NCOA3
7778	7778	0	NCOA4
7779	7779	0	NCOA6
7780	7780	0	NCOR1
7781	7781	0	NCOR2
7782	7782	0	NCR1
7783	7783	0	NCR2
7784	7784	0	NCR3
7785	7785	0	NCRNA00185.....TTTY14
7786	7786	0	NCS1
7787	7787	0	NCSTN
7788	7788	0	NDC1
7789	7789	0	NDC80
7790	7790	0	NDE1
7791	7791	0	NDEL1
7792	7792	0	NDFIP1
7793	7793	0	NDN
7794	7794	0	NDNF
7795	7795	0	NDOR1
7796	7796	0	NDP
7797	7797	0	NDRG1
7798	7798	0	NDRG2
7799	7799	0	NDRG3
7800	7800	0	NDRG4
7801	7801	0	NDST1
7802	7802	0	NDST2
7803	7803	0	NDST2.....ZSWIM8.AS1
7804	7804	0	NDST3
7805	7805	0	NDST4
7806	7806	0	NDUFA1
7807	7807	0	NDUFA10
7808	7808	0	NDUFA13
7809	7809	0	NDUFA2
7810	7810	0	NDUFA3
7811	7811	0	NDUFA4
7812	7812	0	NDUFA4L2
7813	7813	0	NDUFA5
7814	7814	0	NDUFA6
7815	7815	0	NDUFA7
7816	7816	0	NDUFA8
7817	7817	0	NDUFA9
7818	7818	0	NDUFAB1
7819	7819	0	NDUFAF1
7820	7820	0	NDUFAF3
7821	7821	0	NDUFAF4
7822	7822	0	NDUFAF5
7823	7823	0	NDUFAF7
7824	7824	0	NDUFB1
7825	7825	0	NDUFB11
7826	7826	0	NDUFB2
7827	7827	0	NDUFB2.AS1
7828	7828	0	NDUFB3
7829	7829	0	NDUFB4
7830	7830	0	NDUFB5
7831	7831	0	NDUFB6
7832	7832	0	NDUFB7
7833	7833	0	NDUFB8
7834	7834	0	NDUFC1
7835	7835	0	NDUFC2.....NDUFC2.KCTD14
7836	7836	0	NDUFS1
7837	7837	0	NDUFS2
7838	7838	0	NDUFS3
7839	7839	0	NDUFS4
7840	7840	0	NDUFS5.....RPL10
7841	7841	0	NDUFS6
7842	7842	0	NDUFS7
7843	7843	0	NDUFV1
7844	7844	0	NDUFV2
7845	7845	0	NEB
7846	7846	0	NEBL
7847	7847	0	NECAB2
7848	7848	0	NECAB3
7849	7849	0	NECAP1
7850	7850	0	NECAP2
7851	7851	0	NEDD4
7852	7852	0	NEDD4L
7853	7853	0	NEDD8
7854	7854	0	NEDD9
7855	7855	0	NEFH
7856	7856	0	NEFL
7857	7857	0	NEFM
7858	7858	0	NEIL3
7859	7859	0	NEK1
7860	7860	0	NEK11
7861	7861	0	NEK2
7862	7862	0	NEK3
7863	7863	0	NEK4
7864	7864	0	NEK7
7865	7865	0	NEK9
7866	7866	0	NELFB
7867	7867	0	NELFCD
7868	7868	0	NELL1
7869	7869	0	NELL2
7870	7870	0	NEMF
7871	7871	0	NENF
7872	7872	0	NEO1
7873	7873	0	NES
7874	7874	0	NET1
7875	7875	0	NETO2
7876	7876	0	NEU1
7877	7877	0	NEU2
7878	7878	0	NEU3
7879	7879	0	NEURL1
7880	7880	0	NEUROD1
7881	7881	0	NEUROD2
7882	7882	0	NEUROD4
7883	7883	0	NEUROD6
7884	7884	0	NEUROG1
7885	7885	0	NEUROG2
7886	7886	0	NEUROG3
7887	7887	0	NF1
7888	7888	0	NF2
7889	7889	0	NFASC
7890	7890	0	NFAT5
7891	7891	0	NFATC1
7892	7892	0	NFATC2IP
7893	7893	0	NFATC3
7894	7894	0	NFATC4
7895	7895	0	NFE2
7896	7896	0	NFE2L1
7897	7897	0	NFE2L2
7898	7898	0	NFE2L3
7899	7899	0	NFIB
7900	7900	0	NFIC
7901	7901	0	NFIL3
7902	7902	0	NFIX
7903	7903	0	NFKB1
7904	7904	0	NFKB2
7905	7905	0	NFKBIA
7906	7906	0	NFKBIB
7907	7907	0	NFKBIE
7908	7908	0	NFKBIL1
7909	7909	0	NFRKB
7910	7910	0	NFS1
7911	7911	0	NFU1
7912	7912	0	NFX1
7913	7913	0	NFYA
7914	7914	0	NFYB
7915	7915	0	NFYC
7916	7916	0	NGB
7917	7917	0	NGDN
7918	7918	0	NGF
7919	7919	0	NGFR
7920	7920	0	NGFRAP1
7921	7921	0	NGLY1
7922	7922	0	NGRN
7923	7923	0	NHEJ1.....SLC23A3
7924	7924	0	NHLH1
7925	7925	0	NHLH2
7926	7926	0	NHLRC2
7927	7927	0	NHP2
7928	7928	0	NHP2L1
7929	7929	0	NHP2P2.....NHP2P2
7930	7930	0	NID1
7931	7931	0	NID2
7932	7932	0	NIF3L1
7933	7933	0	NIN
7934	7934	0	NINJ1
7935	7935	0	NINJ2
7936	7936	0	NINL
7937	7937	0	NIP7
7938	7938	0	NIPA2
7939	7939	0	NIPAL2
7940	7940	0	NIPAL3
7941	7941	0	NIPBL
7942	7942	0	NIPSNAP1
7943	7943	0	NIPSNAP3B
7944	7944	0	NISCH
7945	7945	0	NIT1
7946	7946	0	NIT2
7947	7947	0	NKAIN1
7948	7948	0	NKG7
7949	7949	0	NKIRAS2
7950	7950	0	NKRF
7951	7951	0	NKTR
7952	7952	0	NKX2.1
7953	7953	0	NKX2.2
7954	7954	0	NKX2.5
7955	7955	0	NKX2.8
7956	7956	0	NKX3.1
7957	7957	0	NKX3.2
7958	7958	0	NKX6.1
7959	7959	0	NLE1
7960	7960	0	NLGN1
7961	7961	0	NLGN3
7962	7962	0	NLGN4X
7963	7963	0	NLGN4Y
7964	7964	0	NLK
7965	7965	0	NLRP1
7966	7966	0	NLRP2
7967	7967	0	NLRP3
7968	7968	0	NLRX1
7969	7969	0	NMB
7970	7970	0	NMBR
7971	7971	0	NMD3
7972	7972	0	NME1
7973	7973	0	NME1.NME2.....NME2
7974	7974	0	NME3
7975	7975	0	NME4
7976	7976	0	NME5
7977	7977	0	NME6
7978	7978	0	NME7
7979	7979	0	NME8
7980	7980	0	NMI
7981	7981	0	NMNAT2
7982	7982	0	NMRK1
7983	7983	0	NMRK2
7984	7984	0	NMT1
7985	7985	0	NMT2
7986	7986	0	NMU
7987	7987	0	NMUR1
7988	7988	0	NNAT
7989	7989	0	NNT
7990	7990	0	NOC2L
7991	7991	0	NOC3L
7992	7992	0	NOC4L
7993	7993	0	NOD1
7994	7994	0	NOD2
7995	7995	0	NOL10
7996	7996	0	NOL11
7997	7997	0	NOL12
7998	7998	0	NOL12.....TRIOBP
7999	7999	0	NOL3
8000	8000	0	NOL4
8001	8001	0	NOL6
8002	8002	0	NOL7
8003	8003	0	NOL8
8004	8004	0	NOL9
8005	8005	0	NOLC1
8006	8006	0	NONO
8007	8007	0	NOP10
8008	8008	0	NOP14
8009	8009	0	NOP14.AS1
8010	8010	0	NOP16
8011	8011	0	NOP2
8012	8012	0	NOS1
8013	8013	0	NOS1AP
8014	8014	0	NOS2
8015	8015	0	NOS3
8016	8016	0	NOSIP
8017	8017	0	NOTCH1
8018	8018	0	NOTCH2
8019	8019	0	NOTCH2NL
8020	8020	0	NOTCH3
8021	8021	0	NOTCH4
8022	8022	0	NOV
8023	8023	0	NOVA1
8024	8024	0	NOVA2
8025	8025	0	NOX1
8026	8026	0	NOX3
8027	8027	0	NOX4
8028	8028	0	NOX5
8029	8029	0	NPAP1
8030	8030	0	NPAS1
8031	8031	0	NPAS2
8032	8032	0	NPAS3
8033	8033	0	NPAT
8034	8034	0	NPBWR2
8035	8035	0	NPC1
8036	8036	0	NPC1L1
8037	8037	0	NPC2
8038	8038	0	NPDC1
8039	8039	0	NPEPL1
8040	8040	0	NPEPPS
8041	8041	0	NPFF
8042	8042	0	NPFFR1
8043	8043	0	NPHP1
8044	8044	0	NPHP4
8045	8045	0	NPHS1
8046	8046	0	NPHS2
8047	8047	0	NPIPA1
8048	8048	0	NPIPA1.....NPIPA5.....NPIPB15.....NPIPB3.....NPIPB6.....PDXDC2P
8049	8049	0	NPIPA5.....NPIPB3.....NPIPB6.....NPIPB8
8050	8050	0	NPIPB15
8051	8051	0	NPL
8052	8052	0	NPLOC4
8053	8053	0	NPM1
8054	8054	0	NPM1P22.....NPM1P22
8055	8055	0	NPM3
8056	8056	0	NPPA
8057	8057	0	NPPB
8058	8058	0	NPPC
8059	8059	0	NPR1
8060	8060	0	NPR2
8061	8061	0	NPR3
8062	8062	0	NPRL2
8063	8063	0	NPRL3
8064	8064	0	NPTN
8065	8065	0	NPTX1
8066	8066	0	NPTX2
8067	8067	0	NPTXR
8068	8068	0	NPVF
8069	8069	0	NPY
8070	8070	0	NPY1R
8071	8071	0	NPY2R
8072	8072	0	NPY5R
8073	8073	0	NPY6R
8074	8074	0	NQO1
8075	8075	0	NQO2
8076	8076	0	NR0B1
8077	8077	0	NR0B2
8078	8078	0	NR1D1.....THRA
8079	8079	0	NR1D2
8080	8080	0	NR1H2
8081	8081	0	NR1H3
8082	8082	0	NR1H4
8083	8083	0	NR1I2
8084	8084	0	NR1I3
8085	8085	0	NR2C1
8086	8086	0	NR2C2
8087	8087	0	NR2E1
8088	8088	0	NR2E3
8089	8089	0	NR2F1
8090	8090	0	NR2F1.....NR2F2
8091	8091	0	NR2F2
8092	8092	0	NR2F6
8093	8093	0	NR3C1
8094	8094	0	NR3C2
8095	8095	0	NR4A1
8096	8096	0	NR4A2
8097	8097	0	NR4A3
8098	8098	0	NR5A1
8099	8099	0	NR5A2
8100	8100	0	NR6A1
8101	8101	0	NRAP
8102	8102	0	NRAS
8103	8103	0	NRBF2
8104	8104	0	NRBP1
8105	8105	0	NRCAM
8106	8106	0	NRD1
8107	8107	0	NRDE2
8108	8108	0	NREP
8109	8109	0	NRF1
8110	8110	0	NRG1
8111	8111	0	NRG2
8112	8112	0	NRGN
8113	8113	0	NRIP1
8114	8114	0	NRIP2
8115	8115	0	NRIP3
8116	8116	0	NRL
8117	8117	0	NRN1
8118	8118	0	NRP1
8119	8119	0	NRP2
8120	8120	0	NRSN2
8121	8121	0	NRTN
8122	8122	0	NRXN1
8123	8123	0	NRXN2
8124	8124	0	NRXN3
8125	8125	0	NSA2
8126	8126	0	NSD1
8127	8127	0	NSDHL
8128	8128	0	NSFL1C
8129	8129	0	NSG1
8130	8130	0	NSL1
8131	8131	0	NSMAF
8132	8132	0	NSMCE4A
8133	8133	0	NSUN3
8134	8134	0	NSUN5
8135	8135	0	NSUN5P1
8136	8136	0	NSUN5P1.....NSUN5P2
8137	8137	0	NSUN6
8138	8138	0	NSUN7
8139	8139	0	NT5C
8140	8140	0	NT5C1B.RDH14.....RDH14
8141	8141	0	NT5C2
8142	8142	0	NT5DC2
8143	8143	0	NT5DC3
8144	8144	0	NT5E
8145	8145	0	NT5M
8146	8146	0	NTAN1
8147	8147	0	NTF3
8148	8148	0	NTHL1
8149	8149	0	NTN1
8150	8150	0	NTN3
8151	8151	0	NTNG1
8152	8152	0	NTRK1
8153	8153	0	NTRK2
8154	8154	0	NTRK3
8155	8155	0	NTS
8156	8156	0	NTSR1
8157	8157	0	NTSR2
8158	8158	0	NUAK1
8159	8159	0	NUBP1
8160	8160	0	NUBP2
8161	8161	0	NUBPL
8162	8162	0	NUCB1
8163	8163	0	NUCB2
8164	8164	0	NUCKS1
8165	8165	0	NUDC
8166	8166	0	NUDCD3
8167	8167	0	NUDT1
8168	8168	0	NUDT11
8169	8169	0	NUDT13
8170	8170	0	NUDT15
8171	8171	0	NUDT18
8172	8172	0	NUDT2
8173	8173	0	NUDT21
8174	8174	0	NUDT3
8175	8175	0	NUDT3.....RPS10.NUDT3
8176	8176	0	NUDT4
8177	8177	0	NUDT4.....NUDT4P1
8178	8178	0	NUDT4.....NUDT4P1.....NUDT4P2
8179	8179	0	NUDT6
8180	8180	0	NUDT7
8181	8181	0	NUDT9
8182	8182	0	NUFIP1
8183	8183	0	NUMA1
8184	8184	0	NUP107
8185	8185	0	NUP133
8186	8186	0	NUP153
8187	8187	0	NUP155
8188	8188	0	NUP160
8189	8189	0	NUP188
8190	8190	0	NUP205
8191	8191	0	NUP210
8192	8192	0	NUP214
8193	8193	0	NUP37
8194	8194	0	NUP43
8195	8195	0	NUP50
8196	8196	0	NUP54
8197	8197	0	NUP62
8198	8198	0	NUP62CL
8199	8199	0	NUP85
8200	8200	0	NUP88
8201	8201	0	NUP93
8202	8202	0	NUP98
8203	8203	0	NUPL1
8204	8204	0	NUPL2
8205	8205	0	NUPR1
8206	8206	0	NUS1.....NUS1P3
8207	8207	0	NUS1P3
8208	8208	0	NUSAP1
8209	8209	0	NUTF2.....NUTF2P4
8210	8210	0	NVL
8211	8211	0	NXF1
8212	8212	0	NXF2.....NXF2B
8213	8213	0	NXF3
8214	8214	0	NXN
8215	8215	0	NXPE3
8216	8216	0	NXPE4
8217	8217	0	NXPH3
8218	8218	0	NXPH4
8219	8219	0	NXT1
8220	8220	0	NXT2
8221	8221	0	NYNRIN
8222	8222	0	NYX
8223	8223	0	OARD1
8224	8224	0	OAS1
8225	8225	0	OAS2
8226	8226	0	OAS3
8227	8227	0	OASL
8228	8228	0	OAT
8229	8229	0	OAZ1
8230	8230	0	OAZ2
8231	8231	0	OAZ3
8232	8232	0	OBFC1
8233	8233	0	OBP2A
8234	8234	0	OBP2A.....OBP2B
8235	8235	0	OBSCN
8236	8236	0	OBSL1
8237	8237	0	OCA2
8238	8238	0	OCEL1
8239	8239	0	OCLM
8240	8240	0	OCLN
8241	8241	0	OCM2
8242	8242	0	OCRL
8243	8243	0	ODAM
8244	8244	0	ODC1
8245	8245	0	ODF1
8246	8246	0	ODF2
8247	8247	0	OFD1
8248	8248	0	OGDH
8249	8249	0	OGDHL
8250	8250	0	OGFOD1
8251	8251	0	OGFOD2
8252	8252	0	OGFOD3
8253	8253	0	OGFR
8254	8254	0	OGFRL1
8255	8255	0	OGG1
8256	8256	0	OGN
8257	8257	0	OGT
8258	8258	0	OIP5
8259	8259	0	OLA1
8260	8260	0	OLAH
8261	8261	0	OLFM1
8262	8262	0	OLFM4
8263	8263	0	OLFML1
8264	8264	0	OLFML2A
8265	8265	0	OLFML2B
8266	8266	0	OLFML3
8267	8267	0	OLIG2
8268	8268	0	OLR1
8269	8269	0	OMD
8270	8270	0	OMP
8271	8271	0	ONECUT1
8272	8272	0	ONECUT2
8273	8273	0	OPA1
8274	8274	0	OPA3
8275	8275	0	OPCML
8276	8276	0	OPHN1
8277	8277	0	OPLAH
8278	8278	0	OPN1SW
8279	8279	0	OPN3
8280	8280	0	OPRD1
8281	8281	0	OPRK1
8282	8282	0	OPRL1
8283	8283	0	OPRM1
8284	8284	0	OPTN
8285	8285	0	OR10C1
8286	8286	0	OR10H1
8287	8287	0	OR10H2
8288	8288	0	OR10H3
8289	8289	0	OR10J1
8290	8290	0	OR11A1
8291	8291	0	OR12D2
8292	8292	0	OR12D3
8293	8293	0	OR12D3.....OR5V1
8294	8294	0	OR1A1
8295	8295	0	OR1A2
8296	8296	0	OR1D2
8297	8297	0	OR1D5
8298	8298	0	OR1E1
8299	8299	0	OR1E1.....OR1E2
8300	8300	0	OR1E3.....OR1E3
8301	8301	0	OR1F1
8302	8302	0	OR1F2P
8303	8303	0	OR1G1
8304	8304	0	OR2A20P.....OR2A9P
8305	8305	0	OR2B2
8306	8306	0	OR2B6
8307	8307	0	OR2C1
8308	8308	0	OR2F1
8309	8309	0	OR2F1.....OR2F2
8310	8310	0	OR2F2
8311	8311	0	OR2H1
8312	8312	0	OR2H2
8313	8313	0	OR2J2
8314	8314	0	OR2J3
8315	8315	0	OR2N1P.....OR2N1P
8316	8316	0	OR2S2
8317	8317	0	OR2W1
8318	8318	0	OR3A1
8319	8319	0	OR3A2
8320	8320	0	OR3A3
8321	8321	0	OR51E2
8322	8322	0	OR52A1
8323	8323	0	OR5I1
8324	8324	0	OR6A2
8325	8325	0	OR7A10
8326	8326	0	OR7A17
8327	8327	0	OR7A5
8328	8328	0	OR7C1
8329	8329	0	OR7C2
8330	8330	0	OR7E111P.....OR7E111P
8331	8331	0	OR7E12P
8332	8332	0	OR7E14P
8333	8333	0	OR7E156P
8334	8334	0	OR7E19P
8335	8335	0	OR7E24
8336	8336	0	OR7E2P
8337	8337	0	OR7E37P
8338	8338	0	OR7E47P
8339	8339	0	ORAI2
8340	8340	0	ORAI3
8341	8341	0	ORC1
8342	8342	0	ORC2
8343	8343	0	ORC3
8344	8344	0	ORC4
8345	8345	0	ORC5
8346	8346	0	ORC6
8347	8347	0	ORM1
8348	8348	0	ORM1.....ORM2
8349	8349	0	ORMDL2
8350	8350	0	OS9
8351	8351	0	OSBP
8352	8352	0	OSBP2
8353	8353	0	OSBPL10
8354	8354	0	OSBPL11
8355	8355	0	OSBPL1A
8356	8356	0	OSBPL2
8357	8357	0	OSBPL3
8358	8358	0	OSBPL7
8359	8359	0	OSBPL8
8360	8360	0	OSBPL9
8361	8361	0	OSER1
8362	8362	0	OSGEP
8363	8363	0	OSGEPL1
8364	8364	0	OSGIN1
8365	8365	0	OSGIN2
8366	8366	0	OSM
8367	8367	0	OSMR
8368	8368	0	OSR2
8369	8369	0	OSTF1
8370	8370	0	OSTM1
8371	8371	0	OTC
8372	8372	0	OTOF
8373	8373	0	OTOR
8374	8374	0	OTUB2
8375	8375	0	OTUD3
8376	8376	0	OTUD4
8377	8377	0	OTUD7B
8378	8378	0	OVGP1
8379	8379	0	OVOL1
8380	8380	0	OVOL2
8381	8381	0	OVOL3
8382	8382	0	OXA1L
8383	8383	0	OXCT1
8384	8384	0	OXCT2
8385	8385	0	OXLD1
8386	8386	0	OXR1
8387	8387	0	OXSM
8388	8388	0	OXSR1
8389	8389	0	OXT
8390	8390	0	OXTR
8391	8391	0	P2RX1
8392	8392	0	P2RX2
8393	8393	0	P2RX3
8394	8394	0	P2RX4
8395	8395	0	P2RX5
8396	8396	0	P2RX5.TAX1BP3.....TAX1BP3
8397	8397	0	P2RX5.....P2RX5.TAX1BP3.....TAX1BP3
8398	8398	0	P2RX6
8399	8399	0	P2RX7
8400	8400	0	P2RY1
8401	8401	0	P2RY10
8402	8402	0	P2RY11.....PPAN.P2RY11
8403	8403	0	P2RY13
8404	8404	0	P2RY14
8405	8405	0	P2RY2
8406	8406	0	P2RY4
8407	8407	0	P2RY6
8408	8408	0	P4HA1
8409	8409	0	P4HB
8410	8410	0	P4HTM
8411	8411	0	PA2G4
8412	8412	0	PA2G4P2.....PA2G4P2
8413	8413	0	PAAF1
8414	8414	0	PABPC1
8415	8415	0	PABPC1.....RLIM
8416	8416	0	PABPC1P1.....PABPC1P1
8417	8417	0	PABPC3
8418	8418	0	PABPN1
8419	8419	0	PACRG
8420	8420	0	PACS1
8421	8421	0	PACS2
8422	8422	0	PACSIN2
8423	8423	0	PACSIN3
8424	8424	0	PADI1
8425	8425	0	PADI2
8426	8426	0	PADI3
8427	8427	0	PADI4
8428	8428	0	PAEP
8429	8429	0	PAF1
8430	8430	0	PAFAH1B1
8431	8431	0	PAFAH1B2
8432	8432	0	PAFAH1B3
8433	8433	0	PAFAH2
8434	8434	0	PAGE1
8435	8435	0	PAGE4
8436	8436	0	PAGR1
8437	8437	0	PAICS
8438	8438	0	PAIP1
8439	8439	0	PAIP2B
8440	8440	0	PAK1
8441	8441	0	PAK1IP1
8442	8442	0	PAK2
8443	8443	0	PAK3
8444	8444	0	PAK4
8445	8445	0	PAK6
8446	8446	0	PAK7
8447	8447	0	PALB2
8448	8448	0	PALLD
8449	8449	0	PALM
8450	8450	0	PALMD
8451	8451	0	PAM
8452	8452	0	PAM16
8453	8453	0	PAMR1
8454	8454	0	PAN2
8455	8455	0	PANK2
8456	8456	0	PANK3
8457	8457	0	PANK4
8458	8458	0	PANX1
8459	8459	0	PAOX
8460	8460	0	PAPD7
8461	8461	0	PAPOLA
8462	8462	0	PAPOLB
8463	8463	0	PAPOLG
8464	8464	0	PAPPA
8465	8465	0	PAPPA2
8466	8466	0	PAPSS1
8467	8467	0	PAPSS2
8468	8468	0	PAQR3
8469	8469	0	PAQR4
8470	8470	0	PAQR5
8471	8471	0	PAQR6
8472	8472	0	PARD3
8473	8473	0	PARD6A
8474	8474	0	PARD6B
8475	8475	0	PARG
8476	8476	0	PARK2
8477	8477	0	PARK7
8478	8478	0	PARL
8479	8479	0	PARM1
8480	8480	0	PARN
8481	8481	0	PARP1
8482	8482	0	PARP11
8483	8483	0	PARP12
8484	8484	0	PARP16
8485	8485	0	PARP2
8486	8486	0	PARP3
8487	8487	0	PARP4
8488	8488	0	PARP6
8489	8489	0	PARP8
8490	8490	0	PARPBP
8491	8491	0	PART1
8492	8492	0	PARVA
8493	8493	0	PARVB
8494	8494	0	PASK
8495	8495	0	PATZ1
8496	8496	0	PAWR
8497	8497	0	PAX1
8498	8498	0	PAX2
8499	8499	0	PAX3
8500	8500	0	PAX4
8501	8501	0	PAX5
8502	8502	0	PAX6
8503	8503	0	PAX7
8504	8504	0	PAX8
8505	8505	0	PAX9
8506	8506	0	PAXBP1
8507	8507	0	PAXIP1
8508	8508	0	PBK
8509	8509	0	PBLD
8510	8510	0	PBOV1
8511	8511	0	PBRM1
8512	8512	0	PBX1
8513	8513	0	PBX2
8514	8514	0	PBX3
8515	8515	0	PBXIP1
8516	8516	0	PC
8517	8517	0	PCBD1
8518	8518	0	PCBP1
8519	8519	0	PCBP2
8520	8520	0	PCBP3
8521	8521	0	PCBP4
8522	8522	0	PCCA
8523	8523	0	PCCB
8524	8524	0	PCDH1
8525	8525	0	PCDH11X
8526	8526	0	PCDH11X.....PCDH11Y
8527	8527	0	PCDH12
8528	8528	0	PCDH17
8529	8529	0	PCDH7
8530	8530	0	PCDH8
8531	8531	0	PCDH9
8532	8532	0	PCDHA1.....PCDHA10.....PCDHA11.....PCDHA12.....PCDHA13.....PCDHA2.....PCDHA3.....PCDHA4.....PCDHA5.....PCDHA6.....PCDHA7.....PCDHA8.....PCDHA9.....PCDHAC1.....PCDHAC2
8533	8533	0	PCDHA10
8534	8534	0	PCDHA2
8535	8535	0	PCDHA2.....PCDHA3
8536	8536	0	PCDHA5
8537	8537	0	PCDHA5.....PCDHA6
8538	8538	0	PCDHA9
8539	8539	0	PCDHB1
8540	8540	0	PCDHB11
8541	8541	0	PCDHB12
8542	8542	0	PCDHB13
8543	8543	0	PCDHB17
8544	8544	0	PCDHB3
8545	8545	0	PCDHB6
8546	8546	0	PCDHB8
8547	8547	0	PCDHGA1
8548	8548	0	PCDHGA1.....PCDHGA10.....PCDHGA11.....PCDHGA12.....PCDHGA2.....PCDHGA3.....PCDHGA4.....PCDHGA5.....PCDHGA6.....PCDHGA7.....PCDHGA8.....PCDHGA9.....PCDHGB1.....PCDHGB2.....PCDHGB3.....PCDHGB4.....PCDHGB5.....PCDHGB6.....PCDHGB7.....PCDHGC3.....PCDHGC4.....PCDHGC5
8549	8549	0	PCDHGA10
8550	8550	0	PCDHGA10.....PCDHGA11.....PCDHGA12.....PCDHGA3.....PCDHGA5.....PCDHGA6.....PCDHGC3
8551	8551	0	PCDHGA11.....PCDHGC3
8552	8552	0	PCDHGA3
8553	8553	0	PCDHGA8
8554	8554	0	PCDHGA9
8555	8555	0	PCDHGB5
8556	8556	0	PCDHGB6
8557	8557	0	PCDHGC3
8558	8558	0	PCF11
8559	8559	0	PCGF1
8560	8560	0	PCGF2
8561	8561	0	PCGF3
8562	8562	0	PCID2
8563	8563	0	PCIF1
8564	8564	0	PCK1
8565	8565	0	PCK2
8566	8566	0	PCLO
8567	8567	0	PCM1
8568	8568	0	PCMT1
8569	8569	0	PCMTD2
8570	8570	0	PCNA
8571	8571	0	PCNAP3.....PCNAP3
8572	8572	0	PCNP
8573	8573	0	PCNT
8574	8574	0	PCNX
8575	8575	0	PCNXL2
8576	8576	0	PCNXL4
8577	8577	0	PCOLCE
8578	8578	0	PCOLCE2
8579	8579	0	PCP4
8580	8580	0	PCSK1
8581	8581	0	PCSK1N
8582	8582	0	PCSK2
8583	8583	0	PCSK5
8584	8584	0	PCSK6
8585	8585	0	PCSK7
8586	8586	0	PCTP
8587	8587	0	PCYOX1
8588	8588	0	PCYOX1L
8589	8589	0	PCYT1A
8590	8590	0	PCYT1B
8591	8591	0	PCYT2
8592	8592	0	PDAP1
8593	8593	0	PDC
8594	8594	0	PDCD1
8595	8595	0	PDCD10
8596	8596	0	PDCD11
8597	8597	0	PDCD1LG2
8598	8598	0	PDCD2
8599	8599	0	PDCD4.AS1
8600	8600	0	PDCD5
8601	8601	0	PDCD6
8602	8602	0	PDCD6IP
8603	8603	0	PDCL
8604	8604	0	PDCL3.....PDCL3P4
8605	8605	0	PDE10A
8606	8606	0	PDE11A
8607	8607	0	PDE12
8608	8608	0	PDE1A
8609	8609	0	PDE1B
8610	8610	0	PDE1C
8611	8611	0	PDE2A
8612	8612	0	PDE3A
8613	8613	0	PDE3B
8614	8614	0	PDE4A
8615	8615	0	PDE4B
8616	8616	0	PDE4D
8617	8617	0	PDE4DIP
8618	8618	0	PDE5A
8619	8619	0	PDE6A
8620	8620	0	PDE6B
8621	8621	0	PDE6C
8622	8622	0	PDE6D
8623	8623	0	PDE6G
8624	8624	0	PDE6H
8625	8625	0	PDE7B
8626	8626	0	PDE8A
8627	8627	0	PDE8B
8628	8628	0	PDE9A
8629	8629	0	PDGFA
8630	8630	0	PDGFB
8631	8631	0	PDGFC
8632	8632	0	PDGFD
8633	8633	0	PDGFRA
8634	8634	0	PDGFRB
8635	8635	0	PDGFRL
8636	8636	0	PDHA1
8637	8637	0	PDHA2
8638	8638	0	PDHB
8639	8639	0	PDHX
8640	8640	0	PDIA2
8641	8641	0	PDIA3
8642	8642	0	PDIA4
8643	8643	0	PDIA6
8644	8644	0	PDK1
8645	8645	0	PDK2
8646	8646	0	PDK3
8647	8647	0	PDK4
8648	8648	0	PDLIM1
8649	8649	0	PDLIM2
8650	8650	0	PDLIM3
8651	8651	0	PDLIM4
8652	8652	0	PDLIM5
8653	8653	0	PDLIM7
8654	8654	0	PDP1
8655	8655	0	PDPK1
8656	8656	0	PDPN
8657	8657	0	PDPR
8658	8658	0	PDS5A
8659	8659	0	PDS5B
8660	8660	0	PDSS1
8661	8661	0	PDSS2
8662	8662	0	PDX1
8663	8663	0	PDXK
8664	8664	0	PDYN
8665	8665	0	PDZD2
8666	8666	0	PDZD3
8667	8667	0	PDZD7
8668	8668	0	PDZD8
8669	8669	0	PDZK1
8670	8670	0	PDZK1IP1
8671	8671	0	PDZRN3
8672	8672	0	PDZRN4
8673	8673	0	PEA15
8674	8674	0	PEAK1
8675	8675	0	PEBP1
8676	8676	0	PECAM1
8677	8677	0	PECR
8678	8678	0	PEF1
8679	8679	0	PEG10
8680	8680	0	PEG3
8681	8681	0	PEG3.....ZIM2
8682	8682	0	PELI1
8683	8683	0	PELI2
8684	8684	0	PELO
8685	8685	0	PELP1
8686	8686	0	PEMT
8687	8687	0	PENK
8688	8688	0	PEPD
8689	8689	0	PER2
8690	8690	0	PER3
8691	8691	0	PERP
8692	8692	0	PES1
8693	8693	0	PET112
8694	8694	0	PEX1
8695	8695	0	PEX10
8696	8696	0	PEX11A
8697	8697	0	PEX11B
8698	8698	0	PEX12
8699	8699	0	PEX13
8700	8700	0	PEX14
8701	8701	0	PEX16
8702	8702	0	PEX19
8703	8703	0	PEX2
8704	8704	0	PEX26
8705	8705	0	PEX3
8706	8706	0	PEX5
8707	8707	0	PEX5L
8708	8708	0	PEX6
8709	8709	0	PEX7
8710	8710	0	PF4
8711	8711	0	PF4V1
8712	8712	0	PFAS
8713	8713	0	PFDN1
8714	8714	0	PFDN2
8715	8715	0	PFDN4
8716	8716	0	PFDN5
8717	8717	0	PFKFB1
8718	8718	0	PFKFB2
8719	8719	0	PFKFB3
8720	8720	0	PFKFB4
8721	8721	0	PFKL
8722	8722	0	PFKM
8723	8723	0	PFKP
8724	8724	0	PFN1
8725	8725	0	PFN2
8726	8726	0	PGAM1
8727	8727	0	PGAM2
8728	8728	0	PGAP1
8729	8729	0	PGAP2
8730	8730	0	PGAP3
8731	8731	0	PGBD5
8732	8732	0	PGC
8733	8733	0	PGD
8734	8734	0	PGF
8735	8735	0	PGGT1B
8736	8736	0	PGK1
8737	8737	0	PGK2
8738	8738	0	PGLS
8739	8739	0	PGLYRP1
8740	8740	0	PGLYRP4
8741	8741	0	PGM1
8742	8742	0	PGM3
8743	8743	0	PGM5
8744	8744	0	PGP
8745	8745	0	PGPEP1
8746	8746	0	PGR
8747	8747	0	PGRMC1
8748	8748	0	PGRMC2
8749	8749	0	PGS1
8750	8750	0	PHACTR1
8751	8751	0	PHACTR2
8752	8752	0	PHACTR4
8753	8753	0	PHB
8754	8754	0	PHB2
8755	8755	0	PHC1
8756	8756	0	PHC2
8757	8757	0	PHC3
8758	8758	0	PHEX
8759	8759	0	PHF1
8760	8760	0	PHF10
8761	8761	0	PHF11
8762	8762	0	PHF14
8763	8763	0	PHF2
8764	8764	0	PHF20
8765	8765	0	PHF20L1
8766	8766	0	PHF21A
8767	8767	0	PHF3
8768	8768	0	PHF7
8769	8769	0	PHF8
8770	8770	0	PHGDH
8771	8771	0	PHIP
8772	8772	0	PHKA1
8773	8773	0	PHKA2
8774	8774	0	PHKB
8775	8775	0	PHKG1
8776	8776	0	PHKG2
8777	8777	0	PHLDA1
8778	8778	0	PHLDA2
8779	8779	0	PHLDA3
8780	8780	0	PHLDB1
8781	8781	0	PHLPP1
8782	8782	0	PHLPP2
8783	8783	0	PHOX2A
8784	8784	0	PHOX2B
8785	8785	0	PHTF1
8786	8786	0	PHTF2
8787	8787	0	PHYH
8788	8788	0	PHYHIP
8789	8789	0	PI15
8790	8790	0	PI3
8791	8791	0	PI4K2A
8792	8792	0	PI4KA
8793	8793	0	PI4KA.....PI4KAP1.....PI4KAP2
8794	8794	0	PI4KB
8795	8795	0	PIAS1
8796	8796	0	PIAS2
8797	8797	0	PIAS3
8798	8798	0	PIAS4
8799	8799	0	PIBF1
8800	8800	0	PICALM
8801	8801	0	PICK1
8802	8802	0	PID1
8803	8803	0	PIDD1
8804	8804	0	PIEZO1
8805	8805	0	PIEZO2
8806	8806	0	PIGA
8807	8807	0	PIGB
8808	8808	0	PIGC
8809	8809	0	PIGF
8810	8810	0	PIGG
8811	8811	0	PIGH
8812	8812	0	PIGK
8813	8813	0	PIGL
8814	8814	0	PIGN
8815	8815	0	PIGO
8816	8816	0	PIGP
8817	8817	0	PIGQ
8818	8818	0	PIGR
8819	8819	0	PIGT
8820	8820	0	PIGV
8821	8821	0	PIGZ
8822	8822	0	PIH1D1
8823	8823	0	PIK3C2A
8824	8824	0	PIK3C2B
8825	8825	0	PIK3C2G
8826	8826	0	PIK3C3
8827	8827	0	PIK3CA
8828	8828	0	PIK3CB
8829	8829	0	PIK3CD
8830	8830	0	PIK3CG
8831	8831	0	PIK3IP1
8832	8832	0	PIK3R1
8833	8833	0	PIK3R2
8834	8834	0	PIK3R3
8835	8835	0	PIK3R4
8836	8836	0	PIK3R5
8837	8837	0	PIKFYVE
8838	8838	0	PILRA
8839	8839	0	PIM1
8840	8840	0	PIM2
8841	8841	0	PIN1
8842	8842	0	PIN1P1
8843	8843	0	PIN4
8844	8844	0	PINK1
8845	8845	0	PINLYP
8846	8846	0	PIP
8847	8847	0	PIP4K2A
8848	8848	0	PIP4K2B
8849	8849	0	PIP4K2C
8850	8850	0	PIP5K1A
8851	8851	0	PIP5K1B
8852	8852	0	PIP5K1C
8853	8853	0	PIPOX
8854	8854	0	PIR
8855	8855	0	PITPNA
8856	8856	0	PITPNB
8857	8857	0	PITPNC1
8858	8858	0	PITPNM1
8859	8859	0	PITPNM3
8860	8860	0	PITRM1
8861	8861	0	PITX1
8862	8862	0	PITX2
8863	8863	0	PITX3
8864	8864	0	PIWIL1
8865	8865	0	PIWIL2
8866	8866	0	PJA1
8867	8867	0	PJA2
8868	8868	0	PKD1P1
8869	8869	0	PKD2
8870	8870	0	PKD2L1
8871	8871	0	PKD2L2
8872	8872	0	PKDREJ
8873	8873	0	PKI55
8874	8874	0	PKIA
8875	8875	0	PKIG
8876	8876	0	PKLR
8877	8877	0	PKM
8878	8878	0	PKMYT1
8879	8879	0	PKN1
8880	8880	0	PKN2
8881	8881	0	PKNOX1
8882	8882	0	PKNOX2
8883	8883	0	PKP1
8884	8884	0	PKP2
8885	8885	0	PKP3
8886	8886	0	PKP4
8887	8887	0	PLA1A
8888	8888	0	PLA2G12A
8889	8889	0	PLA2G15
8890	8890	0	PLA2G16
8891	8891	0	PLA2G1B
8892	8892	0	PLA2G2A
8893	8893	0	PLA2G2D
8894	8894	0	PLA2G2E
8895	8895	0	PLA2G2F
8896	8896	0	PLA2G3
8897	8897	0	PLA2G4A
8898	8898	0	PLA2G4C
8899	8899	0	PLA2G5
8900	8900	0	PLA2G6
8901	8901	0	PLA2G7
8902	8902	0	PLA2R1
8903	8903	0	PLAA
8904	8904	0	PLAC1
8905	8905	0	PLAC4
8906	8906	0	PLAC8
8907	8907	0	PLAG1
8908	8908	0	PLAGL1
8909	8909	0	PLAGL2
8910	8910	0	PLAT
8911	8911	0	PLAU
8912	8912	0	PLAUR
8913	8913	0	PLBD1
8914	8914	0	PLCB1
8915	8915	0	PLCB2
8916	8916	0	PLCB3
8917	8917	0	PLCB4
8918	8918	0	PLCD1
8919	8919	0	PLCE1
8920	8920	0	PLCG1
8921	8921	0	PLCG2
8922	8922	0	PLCH1
8923	8923	0	PLCH2
8924	8924	0	PLCL1
8925	8925	0	PLCL2
8926	8926	0	PLCXD1
8927	8927	0	PLD1
8928	8928	0	PLD2
8929	8929	0	PLD3
8930	8930	0	PLEC
8931	8931	0	PLEK
8932	8932	0	PLEK2
8933	8933	0	PLEKHA1
8934	8934	0	PLEKHA2
8935	8935	0	PLEKHA4
8936	8936	0	PLEKHA5
8937	8937	0	PLEKHA6
8938	8938	0	PLEKHA8P1
8939	8939	0	PLEKHB1
8940	8940	0	PLEKHB2
8941	8941	0	PLEKHF1
8942	8942	0	PLEKHF2
8943	8943	0	PLEKHG3
8944	8944	0	PLEKHG6
8945	8945	0	PLEKHH3
8946	8946	0	PLEKHM1
8947	8947	0	PLEKHM2
8948	8948	0	PLEKHO1
8949	8949	0	PLEKHO2
8950	8950	0	PLEKHS1
8951	8951	0	PLG
8952	8952	0	PLGLB1.....PLGLB2
8953	8953	0	PLGRKT
8954	8954	0	PLIN1
8955	8955	0	PLIN2
8956	8956	0	PLIN3
8957	8957	0	PLK1
8958	8958	0	PLK2
8959	8959	0	PLK3
8960	8960	0	PLK4
8961	8961	0	PLLP
8962	8962	0	PLN
8963	8963	0	PLOD1
8964	8964	0	PLOD2
8965	8965	0	PLOD3
8966	8966	0	PLP1
8967	8967	0	PLP2
8968	8968	0	PLS1
8969	8969	0	PLS3
8970	8970	0	PLSCR1
8971	8971	0	PLSCR2
8972	8972	0	PLSCR3.....TMEM256.PLSCR3
8973	8973	0	PLSCR4
8974	8974	0	PLTP
8975	8975	0	PLVAP
8976	8976	0	PLXDC1
8977	8977	0	PLXDC2
8978	8978	0	PLXNA1
8979	8979	0	PLXNA2
8980	8980	0	PLXNA3
8981	8981	0	PLXNB1
8982	8982	0	PLXNB2
8983	8983	0	PLXNB3
8984	8984	0	PLXNC1
8985	8985	0	PLXND1
8986	8986	0	PMAIP1
8987	8987	0	PMCH
8988	8988	0	PMCHL1
8989	8989	0	PMEL
8990	8990	0	PMEPA1
8991	8991	0	PMF1
8992	8992	0	PMFBP1
8993	8993	0	PML
8994	8994	0	PMM1
8995	8995	0	PMM2
8996	8996	0	PMP2
8997	8997	0	PMP22
8998	8998	0	PMPCA
8999	8999	0	PMPCB
9000	9000	0	PMS1
9001	9001	0	PMS2.....PMS2CL
9002	9002	0	PMS2L2
9003	9003	0	PMS2P1
9004	9004	0	PMS2P3
9005	9005	0	PMS2P4
9006	9006	0	PMS2P5.....PMS2P9
9007	9007	0	PMS2P8
9008	9008	0	PMVK
9009	9009	0	PNISR
9010	9010	0	PNKP
9011	9011	0	PNLIP
9012	9012	0	PNLIPRP1
9013	9013	0	PNLIPRP2
9014	9014	0	PNMA1
9015	9015	0	PNMA2
9016	9016	0	PNMA3
9017	9017	0	PNMAL1
9018	9018	0	PNMT
9019	9019	0	PNN
9020	9020	0	PNO1
9021	9021	0	PNOC
9022	9022	0	PNPLA2
9023	9023	0	PNPLA3
9024	9024	0	PNPLA4
9025	9025	0	PNPLA6
9026	9026	0	PNPO
9027	9027	0	PNRC1
9028	9028	0	PNRC2
9029	9029	0	PODNL1
9030	9030	0	PODXL
9031	9031	0	PODXL2
9032	9032	0	POF1B
9033	9033	0	POFUT1
9034	9034	0	POFUT2
9035	9035	0	POGK
9036	9036	0	POGLUT1
9037	9037	0	POGZ
9038	9038	0	POLA1
9039	9039	0	POLA2
9040	9040	0	POLB
9041	9041	0	POLD1
9042	9042	0	POLD2
9043	9043	0	POLD3
9044	9044	0	POLD4
9045	9045	0	POLDIP2
9046	9046	0	POLDIP3
9047	9047	0	POLDIP3.....RRP7B
9048	9048	0	POLE
9049	9049	0	POLE2
9050	9050	0	POLE3
9051	9051	0	POLG
9052	9052	0	POLG2
9053	9053	0	POLH
9054	9054	0	POLI
9055	9055	0	POLL
9056	9056	0	POLM
9057	9057	0	POLQ
9058	9058	0	POLR1B
9059	9059	0	POLR1C
9060	9060	0	POLR1D
9061	9061	0	POLR1E
9062	9062	0	POLR2A
9063	9063	0	POLR2B
9064	9064	0	POLR2C
9065	9065	0	POLR2D
9066	9066	0	POLR2E
9067	9067	0	POLR2F
9068	9068	0	POLR2G
9069	9069	0	POLR2H
9070	9070	0	POLR2I
9071	9071	0	POLR2J
9072	9072	0	POLR2J.....POLR2J2.....POLR2J3.....POLR2J4.....UPK3BL
9073	9073	0	POLR2J.....POLR2J2.....POLR2J3.....UPK3BL
9074	9074	0	POLR2J4
9075	9075	0	POLR2K
9076	9076	0	POLR2L
9077	9077	0	POLR3B
9078	9078	0	POLR3C
9079	9079	0	POLR3D
9080	9080	0	POLR3F
9081	9081	0	POLR3G
9082	9082	0	POLR3K
9083	9083	0	POLRMT
9084	9084	0	POM121
9085	9085	0	POM121.....POM121C
9086	9086	0	POM121C
9087	9087	0	POM121L2
9088	9088	0	POM121L9P
9089	9089	0	POMC
9090	9090	0	POMGNT1
9091	9091	0	POMP
9092	9092	0	POMT1
9093	9093	0	POMT2
9094	9094	0	POMZP3
9095	9095	0	POMZP3.....ZP3
9096	9096	0	PON1
9097	9097	0	PON2
9098	9098	0	PON3
9099	9099	0	POP1
9100	9100	0	POP4
9101	9101	0	POP5
9102	9102	0	POP7
9103	9103	0	POPDC2
9104	9104	0	POPDC3
9105	9105	0	POR
9106	9106	0	PORCN
9107	9107	0	POSTN
9108	9108	0	POT1
9109	9109	0	POTEKP
9110	9110	0	POU1F1
9111	9111	0	POU2F1
9112	9112	0	POU2F2
9113	9113	0	POU2F3
9114	9114	0	POU3F1
9115	9115	0	POU3F2
9116	9116	0	POU3F3
9117	9117	0	POU3F4
9118	9118	0	POU4F1
9119	9119	0	POU4F2
9120	9120	0	POU4F3
9121	9121	0	POU5F1.....POU5F1B.....POU5F1P3.....POU5F1P4
9122	9122	0	POU5F1B
9123	9123	0	POU5F1P3
9124	9124	0	POU5F1P4
9125	9125	0	POU6F1
9126	9126	0	POU6F2
9127	9127	0	PP13
9128	9128	0	PP14571
9129	9129	0	PPA1
9130	9130	0	PPA2
9131	9131	0	PPAN.....PPAN.P2RY11
9132	9132	0	PPAP2A
9133	9133	0	PPAP2B
9134	9134	0	PPAP2C
9135	9135	0	PPARA
9136	9136	0	PPARD
9137	9137	0	PPARG
9138	9138	0	PPARGC1A
9139	9139	0	PPAT
9140	9140	0	PPBP
9141	9141	0	PPBPP2
9142	9142	0	PPCDC
9143	9143	0	PPCS
9144	9144	0	PPDPF
9145	9145	0	PPEF1
9146	9146	0	PPEF2
9147	9147	0	PPFIA1
9148	9148	0	PPFIA2
9149	9149	0	PPFIA3
9150	9150	0	PPFIA4
9151	9151	0	PPFIBP1
9152	9152	0	PPFIBP2
9153	9153	0	PPIA
9154	9154	0	PPIAL4B.....PPIAL4C.....PPIAL4G
9155	9155	0	PPIAP21.....PPIAP21
9156	9156	0	PPIB
9157	9157	0	PPIC
9158	9158	0	PPID
9159	9159	0	PPIE
9160	9160	0	PPIEL
9161	9161	0	PPIF
9162	9162	0	PPIG
9163	9163	0	PPIH
9164	9164	0	PPIL2
9165	9165	0	PPIL6
9166	9166	0	PPIP5K1
9167	9167	0	PPIP5K2
9168	9168	0	PPL
9169	9169	0	PPM1A
9170	9170	0	PPM1B
9171	9171	0	PPM1D
9172	9172	0	PPM1E
9173	9173	0	PPM1F
9174	9174	0	PPM1G
9175	9175	0	PPM1H
9176	9176	0	PPME1
9177	9177	0	PPOX
9178	9178	0	PPP1CA
9179	9179	0	PPP1CB
9180	9180	0	PPP1CC
9181	9181	0	PPP1R10
9182	9182	0	PPP1R11
9183	9183	0	PPP1R12A
9184	9184	0	PPP1R12B
9185	9185	0	PPP1R13B
9186	9186	0	PPP1R13L
9187	9187	0	PPP1R14B
9188	9188	0	PPP1R14D
9189	9189	0	PPP1R15A
9190	9190	0	PPP1R16B
9191	9191	0	PPP1R17
9192	9192	0	PPP1R1A
9193	9193	0	PPP1R2
9194	9194	0	PPP1R26
9195	9195	0	PPP1R2P9
9196	9196	0	PPP1R37
9197	9197	0	PPP1R3A
9198	9198	0	PPP1R3C
9199	9199	0	PPP1R3D
9200	9200	0	PPP1R7
9201	9201	0	PPP1R8
9202	9202	0	PPP1R9A
9203	9203	0	PPP2CA
9204	9204	0	PPP2CB
9205	9205	0	PPP2R1A
9206	9206	0	PPP2R1B
9207	9207	0	PPP2R2A
9208	9208	0	PPP2R2B
9209	9209	0	PPP2R2D
9210	9210	0	PPP2R3A
9211	9211	0	PPP2R3C
9212	9212	0	PPP2R4
9213	9213	0	PPP2R5A
9214	9214	0	PPP2R5B
9215	9215	0	PPP2R5C
9216	9216	0	PPP2R5D
9217	9217	0	PPP3CA
9218	9218	0	PPP3CB
9219	9219	0	PPP3CC
9220	9220	0	PPP3R1
9221	9221	0	PPP4C
9222	9222	0	PPP4R1
9223	9223	0	PPP4R2
9224	9224	0	PPP4R4
9225	9225	0	PPP5C
9226	9226	0	PPP6C
9227	9227	0	PPP6R1
9228	9228	0	PPP6R2
9229	9229	0	PPP6R3
9230	9230	0	PPRC1
9231	9231	0	PPT1
9232	9232	0	PPWD1
9233	9233	0	PPY
9234	9234	0	PPY2
9235	9235	0	PQBP1
9236	9236	0	PQLC1
9237	9237	0	PQLC2
9238	9238	0	PQLC3
9239	9239	0	PRAF2
9240	9240	0	PRAME
9241	9241	0	PRAMEF1.....PRAMEF2
9242	9242	0	PRAMEF10
9243	9243	0	PRAMEF11
9244	9244	0	PRAMEF12
9245	9245	0	PRB1
9246	9246	0	PRB3
9247	9247	0	PRB4
9248	9248	0	PRC1
9249	9249	0	PRCC
9250	9250	0	PRCP
9251	9251	0	PRDM1
9252	9252	0	PRDM10
9253	9253	0	PRDM11
9254	9254	0	PRDM12
9255	9255	0	PRDM13
9256	9256	0	PRDM14
9257	9257	0	PRDM16
9258	9258	0	PRDM2
9259	9259	0	PRDM4
9260	9260	0	PRDM5
9261	9261	0	PRDM8
9262	9262	0	PRDM9
9263	9263	0	PRDX1
9264	9264	0	PRDX2
9265	9265	0	PRDX3
9266	9266	0	PRDX4
9267	9267	0	PRDX6
9268	9268	0	PREB
9269	9269	0	PRELP
9270	9270	0	PREP
9271	9271	0	PREPL
9272	9272	0	PREX2
9273	9273	0	PRF1
9274	9274	0	PRG2
9275	9275	0	PRG3
9276	9276	0	PRG4
9277	9277	0	PRH1.PRR4.....PRR4
9278	9278	0	PRH1.....PRH1.PRR4.....PRH2
9279	9279	0	PRICKLE3
9280	9280	0	PRICKLE4.....TOMM6
9281	9281	0	PRIM1
9282	9282	0	PRIM2
9283	9283	0	PRIM2.....PRIM2B
9284	9284	0	PRKAA1
9285	9285	0	PRKAA2
9286	9286	0	PRKAB1
9287	9287	0	PRKAB2
9288	9288	0	PRKACA
9289	9289	0	PRKACB
9290	9290	0	PRKACG
9291	9291	0	PRKAG1
9292	9292	0	PRKAG2
9293	9293	0	PRKAR1A
9294	9294	0	PRKAR1AP.....PRKAR1AP
9295	9295	0	PRKAR1B
9296	9296	0	PRKAR2A
9297	9297	0	PRKAR2B
9298	9298	0	PRKCA
9299	9299	0	PRKCB
9300	9300	0	PRKCD
9301	9301	0	PRKCDBP
9302	9302	0	PRKCE
9303	9303	0	PRKCG
9304	9304	0	PRKCH
9305	9305	0	PRKCI
9306	9306	0	PRKCQ
9307	9307	0	PRKCSH
9308	9308	0	PRKCZ
9309	9309	0	PRKD1
9310	9310	0	PRKD2
9311	9311	0	PRKD3
9312	9312	0	PRKDC
9313	9313	0	PRKG1
9314	9314	0	PRKG2
9315	9315	0	PRKRA
9316	9316	0	PRKRIR
9317	9317	0	PRKX
9318	9318	0	PRKX.....PRKY
9319	9319	0	PRKY
9320	9320	0	PRL
9321	9321	0	PRLH
9322	9322	0	PRLR
9323	9323	0	PRM1
9324	9324	0	PRM2
9325	9325	0	PRMT1
9326	9326	0	PRMT2
9327	9327	0	PRMT3
9328	9328	0	PRMT5
9329	9329	0	PRMT7
9330	9330	0	PRMT8
9331	9331	0	PRND
9332	9332	0	PRNP
9333	9333	0	PRO1483
9334	9334	0	PRO1596
9335	9335	0	PRO2012
9336	9336	0	PRO2214
9337	9337	0	PRO2949
9338	9338	0	PRO2958
9339	9339	0	PRO2964
9340	9340	0	PROC
9341	9341	0	PROCR
9342	9342	0	PRODH2
9343	9343	0	PROL1
9344	9344	0	PROM1
9345	9345	0	PROP1
9346	9346	0	PRORY
9347	9347	0	PROS1
9348	9348	0	PROSC
9349	9349	0	PROSER1
9350	9350	0	PROX1
9351	9351	0	PROZ
9352	9352	0	PRPF18
9353	9353	0	PRPF19
9354	9354	0	PRPF3
9355	9355	0	PRPF31
9356	9356	0	PRPF38B
9357	9357	0	PRPF39
9358	9358	0	PRPF4
9359	9359	0	PRPF40A
9360	9360	0	PRPF4B
9361	9361	0	PRPF6
9362	9362	0	PRPF8
9363	9363	0	PRPH
9364	9364	0	PRPH2
9365	9365	0	PRPS1
9366	9366	0	PRPS1L1
9367	9367	0	PRPS2
9368	9368	0	PRPSAP1
9369	9369	0	PRPSAP2
9370	9370	0	PRR11
9371	9371	0	PRR13
9372	9372	0	PRR14
9373	9373	0	PRR14L
9374	9374	0	PRR15L
9375	9375	0	PRR16
9376	9376	0	PRR3
9377	9377	0	PRR34
9378	9378	0	PRR5
9379	9379	0	PRR5L
9380	9380	0	PRR7
9381	9381	0	PRRC1
9382	9382	0	PRRC2A
9383	9383	0	PRRC2B
9384	9384	0	PRRC2C
9385	9385	0	PRRG1
9386	9386	0	PRRG2
9387	9387	0	PRRG3
9388	9388	0	PRRG4
9389	9389	0	PRRX1
9390	9390	0	PRRX2
9391	9391	0	PRSS1.....PRSS2
9392	9392	0	PRSS12
9393	9393	0	PRSS16
9394	9394	0	PRSS2
9395	9395	0	PRSS21
9396	9396	0	PRSS22
9397	9397	0	PRSS23
9398	9398	0	PRSS3
9399	9399	0	PRSS3P2
9400	9400	0	PRSS3P3
9401	9401	0	PRSS50
9402	9402	0	PRSS53
9403	9403	0	PRSS8
9404	9404	0	PRTN3
9405	9405	0	PRUNE
9406	9406	0	PRUNE2
9407	9407	0	PRX
9408	9408	0	PSAP
9409	9409	0	PSAT1
9410	9410	0	PSCA
9411	9411	0	PSD
9412	9412	0	PSD3
9413	9413	0	PSD4
9414	9414	0	PSEN1
9415	9415	0	PSEN2
9416	9416	0	PSENEN
9417	9417	0	PSG1
9418	9418	0	PSG11
9419	9419	0	PSG11.....PSG3
9420	9420	0	PSG2
9421	9421	0	PSG3
9422	9422	0	PSG4
9423	9423	0	PSG5
9424	9424	0	PSG6
9425	9425	0	PSG7
9426	9426	0	PSG9
9427	9427	0	PSIP1
9428	9428	0	PSKH1
9429	9429	0	PSMA1
9430	9430	0	PSMA2
9431	9431	0	PSMA3
9432	9432	0	PSMA4
9433	9433	0	PSMA5
9434	9434	0	PSMA7
9435	9435	0	PSMB1
9436	9436	0	PSMB10
9437	9437	0	PSMB2
9438	9438	0	PSMB3
9439	9439	0	PSMB4
9440	9440	0	PSMB5
9441	9441	0	PSMB6
9442	9442	0	PSMB7
9443	9443	0	PSMB8
9444	9444	0	PSMB9
9445	9445	0	PSMC1
9446	9446	0	PSMC2
9447	9447	0	PSMC3
9448	9448	0	PSMC3IP
9449	9449	0	PSMC4
9450	9450	0	PSMC5
9451	9451	0	PSMC6
9452	9452	0	PSMD1
9453	9453	0	PSMD10
9454	9454	0	PSMD11
9455	9455	0	PSMD12
9456	9456	0	PSMD13
9457	9457	0	PSMD14
9458	9458	0	PSMD2
9459	9459	0	PSMD3
9460	9460	0	PSMD4
9461	9461	0	PSMD5
9462	9462	0	PSMD6
9463	9463	0	PSMD7
9464	9464	0	PSMD8
9465	9465	0	PSMD9
9466	9466	0	PSME1
9467	9467	0	PSME3
9468	9468	0	PSME4
9469	9469	0	PSMF1
9470	9470	0	PSMG1
9471	9471	0	PSMG2
9472	9472	0	PSORS1C1
9473	9473	0	PSORS1C2
9474	9474	0	PSPC1
9475	9475	0	PSPH
9476	9476	0	PSPN
9477	9477	0	PSRC1
9478	9478	0	PSTPIP1
9479	9479	0	PSTPIP2
9480	9480	0	PTAFR
9481	9481	0	PTBP1
9482	9482	0	PTBP2
9483	9483	0	PTBP3
9484	9484	0	PTCD2
9485	9485	0	PTCD3
9486	9486	0	PTCH1
9487	9487	0	PTCH2
9488	9488	0	PTCRA
9489	9489	0	PTDSS1
9490	9490	0	PTDSS2
9491	9491	0	PTEN
9492	9492	0	PTEN.....PTENP1
9493	9493	0	PTER
9494	9494	0	PTGDR
9495	9495	0	PTGDR2
9496	9496	0	PTGDS
9497	9497	0	PTGER1
9498	9498	0	PTGER2
9499	9499	0	PTGER3
9500	9500	0	PTGER4
9501	9501	0	PTGER4P2.CDK2AP2P2
9502	9502	0	PTGES
9503	9503	0	PTGES2
9504	9504	0	PTGES3
9505	9505	0	PTGFR
9506	9506	0	PTGIR
9507	9507	0	PTGIS
9508	9508	0	PTGR2.....ZNF410
9509	9509	0	PTGS1
9510	9510	0	PTGS2
9511	9511	0	PTH
9512	9512	0	PTH1R
9513	9513	0	PTH2R
9514	9514	0	PTHLH
9515	9515	0	PTK2
9516	9516	0	PTK2B
9517	9517	0	PTK6
9518	9518	0	PTK7
9519	9519	0	PTMA
9520	9520	0	PTMAP1.....PTMAP1
9521	9521	0	PTMS
9522	9522	0	PTN
9523	9523	0	PTOV1
9524	9524	0	PTP4A1
9525	9525	0	PTP4A2
9526	9526	0	PTP4A3
9527	9527	0	PTPLA
9528	9528	0	PTPLAD1
9529	9529	0	PTPLB
9530	9530	0	PTPN1
9531	9531	0	PTPN11
9532	9532	0	PTPN12
9533	9533	0	PTPN13
9534	9534	0	PTPN14
9535	9535	0	PTPN18
9536	9536	0	PTPN2
9537	9537	0	PTPN20B
9538	9538	0	PTPN21
9539	9539	0	PTPN22
9540	9540	0	PTPN3
9541	9541	0	PTPN4
9542	9542	0	PTPN6
9543	9543	0	PTPN7
9544	9544	0	PTPN9
9545	9545	0	PTPRA
9546	9546	0	PTPRB
9547	9547	0	PTPRC
9548	9548	0	PTPRCAP
9549	9549	0	PTPRD
9550	9550	0	PTPRE
9551	9551	0	PTPRF
9552	9552	0	PTPRG
9553	9553	0	PTPRH
9554	9554	0	PTPRJ
9555	9555	0	PTPRK
9556	9556	0	PTPRM
9557	9557	0	PTPRN
9558	9558	0	PTPRN2
9559	9559	0	PTPRO
9560	9560	0	PTPRR
9561	9561	0	PTPRS
9562	9562	0	PTPRT
9563	9563	0	PTPRU
9564	9564	0	PTPRZ1
9565	9565	0	PTRF
9566	9566	0	PTRH2
9567	9567	0	PTS
9568	9568	0	PTTG1
9569	9569	0	PTTG1IP
9570	9570	0	PTTG2
9571	9571	0	PTTG3P
9572	9572	0	PTX3
9573	9573	0	PUF60
9574	9574	0	PUM1
9575	9575	0	PUM2
9576	9576	0	PURA
9577	9577	0	PURG
9578	9578	0	PUS1
9579	9579	0	PUS3
9580	9580	0	PUS7
9581	9581	0	PUS7L
9582	9582	0	PVALB
9583	9583	0	PVR
9584	9584	0	PVRIG
9585	9585	0	PVRL1
9586	9586	0	PVRL2
9587	9587	0	PVRL3
9588	9588	0	PWAR5
9589	9589	0	PWP1
9590	9590	0	PWP2
9591	9591	0	PWWP2A
9592	9592	0	PXDC1
9593	9593	0	PXDN
9594	9594	0	PXMP2
9595	9595	0	PXMP4
9596	9596	0	PXN
9597	9597	0	PYCARD
9598	9598	0	PYCR1
9599	9599	0	PYCRL
9600	9600	0	PYGB
9601	9601	0	PYGL
9602	9602	0	PYGM
9603	9603	0	PYGO1
9604	9604	0	PYHIN1
9605	9605	0	PYROXD1
9606	9606	0	PYY
9607	9607	0	PYY2
9608	9608	0	PZP
9609	9609	0	QDPR
9610	9610	0	QKI
9611	9611	0	QPCT
9612	9612	0	QPCTL
9613	9613	0	QPRT
9614	9614	0	QRICH1
9615	9615	0	QRSL1
9616	9616	0	QSER1
9617	9617	0	QSOX1
9618	9618	0	QTRT1
9619	9619	0	QTRTD1
9620	9620	0	R3HCC1
9621	9621	0	R3HCC1L
9622	9622	0	R3HDM1
9623	9623	0	R3HDM2
9624	9624	0	R3HDM4
9625	9625	0	RAB11A
9626	9626	0	RAB11B
9627	9627	0	RAB11FIP1
9628	9628	0	RAB11FIP2
9629	9629	0	RAB11FIP3
9630	9630	0	RAB11FIP5
9631	9631	0	RAB13
9632	9632	0	RAB14
9633	9633	0	RAB15
9634	9634	0	RAB17
9635	9635	0	RAB1A
9636	9636	0	RAB1B
9637	9637	0	RAB20
9638	9638	0	RAB21
9639	9639	0	RAB22A
9640	9640	0	RAB23
9641	9641	0	RAB25
9642	9642	0	RAB26
9643	9643	0	RAB27A
9644	9644	0	RAB27B
9645	9645	0	RAB28
9646	9646	0	RAB29
9647	9647	0	RAB2A
9648	9648	0	RAB30
9649	9649	0	RAB31
9650	9650	0	RAB32
9651	9651	0	RAB33A
9652	9652	0	RAB33B
9653	9653	0	RAB35
9654	9654	0	RAB36
9655	9655	0	RAB38
9656	9656	0	RAB3A
9657	9657	0	RAB3B
9658	9658	0	RAB3D
9659	9659	0	RAB3GAP1
9660	9660	0	RAB3GAP2
9661	9661	0	RAB3IL1
9662	9662	0	RAB40A
9663	9663	0	RAB40AL
9664	9664	0	RAB40B
9665	9665	0	RAB40C
9666	9666	0	RAB4A.....SPHAR
9667	9667	0	RAB5A
9668	9668	0	RAB5B
9669	9669	0	RAB5C
9670	9670	0	RAB6A.....RAB6C.....WTH3DI
9671	9671	0	RAB6A.....WTH3DI
9672	9672	0	RAB6B
9673	9673	0	RAB7A
9674	9674	0	RAB8A
9675	9675	0	RAB8B
9676	9676	0	RAB9A
9677	9677	0	RAB9BP1
9678	9678	0	RABAC1
9679	9679	0	RABEP1
9680	9680	0	RABEP2
9681	9681	0	RABEPK
9682	9682	0	RABGAP1
9683	9683	0	RABGAP1L
9684	9684	0	RABGGTA
9685	9685	0	RABGGTB
9686	9686	0	RABGGTB.....SNORD45A.....SNORD45B.....SNORD45C
9687	9687	0	RABIF
9688	9688	0	RABL2A.....RABL2B
9689	9689	0	RABL3
9690	9690	0	RABL6
9691	9691	0	RAC1
9692	9692	0	RAC2
9693	9693	0	RAC3
9694	9694	0	RACGAP1
9695	9695	0	RAD1
9696	9696	0	RAD17
9697	9697	0	RAD21
9698	9698	0	RAD21L1
9699	9699	0	RAD23A
9700	9700	0	RAD23B
9701	9701	0	RAD50
9702	9702	0	RAD51
9703	9703	0	RAD51AP1
9704	9704	0	RAD51B
9705	9705	0	RAD51C
9706	9706	0	RAD51D
9707	9707	0	RAD52
9708	9708	0	RAD54B
9709	9709	0	RAD54L
9710	9710	0	RAD54L2
9711	9711	0	RAD9A
9712	9712	0	RAE1
9713	9713	0	RAF1
9714	9714	0	RAG1
9715	9715	0	RAG2
9716	9716	0	RAI1
9717	9717	0	RAI14
9718	9718	0	RAI2
9719	9719	0	RALA
9720	9720	0	RALB
9721	9721	0	RALBP1
9722	9722	0	RALGAPA1
9723	9723	0	RALGAPA1.....RALGAPA1P
9724	9724	0	RALGAPB
9725	9725	0	RALGDS
9726	9726	0	RALGPS1
9727	9727	0	RALGPS2
9728	9728	0	RALY
9729	9729	0	RALYL
9730	9730	0	RAMP1
9731	9731	0	RAMP2
9732	9732	0	RAMP3
9733	9733	0	RAN
9734	9734	0	RANBP1
9735	9735	0	RANBP10
9736	9736	0	RANBP17
9737	9737	0	RANBP2
9738	9738	0	RANBP3
9739	9739	0	RANBP6
9740	9740	0	RANBP9
9741	9741	0	RANGAP1
9742	9742	0	RANGRF
9743	9743	0	RAP1A
9744	9744	0	RAP1B
9745	9745	0	RAP1GAP
9746	9746	0	RAP1GAP2
9747	9747	0	RAP1GDS1
9748	9748	0	RAP2A
9749	9749	0	RAP2A.....RAP2B
9750	9750	0	RAP2B
9751	9751	0	RAP2C
9752	9752	0	RAPGEF1
9753	9753	0	RAPGEF2
9754	9754	0	RAPGEF3
9755	9755	0	RAPGEF4
9756	9756	0	RAPGEF5
9757	9757	0	RAPGEF6
9758	9758	0	RAPGEFL1
9759	9759	0	RAPSN
9760	9760	0	RARA
9761	9761	0	RARB
9762	9762	0	RARG
9763	9763	0	RARRES1
9764	9764	0	RARRES2
9765	9765	0	RARRES3
9766	9766	0	RARS
9767	9767	0	RARS2
9768	9768	0	RASA1
9769	9769	0	RASA2
9770	9770	0	RASA3
9771	9771	0	RASAL1
9772	9772	0	RASAL2
9773	9773	0	RASGRF1
9774	9774	0	RASGRP1
9775	9775	0	RASGRP2
9776	9776	0	RASGRP3
9777	9777	0	RASIP1
9778	9778	0	RASL10A
9779	9779	0	RASL11B
9780	9780	0	RASL12
9781	9781	0	RASSF1
9782	9782	0	RASSF2
9783	9783	0	RASSF4
9784	9784	0	RASSF7
9785	9785	0	RASSF8
9786	9786	0	RASSF9
9787	9787	0	RAVER2
9788	9788	0	RAX
9789	9789	0	RB1
9790	9790	0	RB1CC1
9791	9791	0	RBBP4
9792	9792	0	RBBP4P4.....RBBP4P4
9793	9793	0	RBBP5
9794	9794	0	RBBP6
9795	9795	0	RBBP7
9796	9796	0	RBBP8
9797	9797	0	RBBP9
9798	9798	0	RBCK1
9799	9799	0	RBFA
9800	9800	0	RBFADN
9801	9801	0	RBFOX1
9802	9802	0	RBFOX2
9803	9803	0	RBKS
9804	9804	0	RBL1
9805	9805	0	RBL2
9806	9806	0	RBM10
9807	9807	0	RBM12
9808	9808	0	RBM12B
9809	9809	0	RBM12B.AS1
9810	9810	0	RBM14
9811	9811	0	RBM14.RBM4.....RBM4
9812	9812	0	RBM15
9813	9813	0	RBM15B
9814	9814	0	RBM17
9815	9815	0	RBM19
9816	9816	0	RBM22
9817	9817	0	RBM23
9818	9818	0	RBM25
9819	9819	0	RBM26
9820	9820	0	RBM28
9821	9821	0	RBM3
9822	9822	0	RBM34
9823	9823	0	RBM38
9824	9824	0	RBM39
9825	9825	0	RBM41
9826	9826	0	RBM42
9827	9827	0	RBM47
9828	9828	0	RBM48
9829	9829	0	RBM4B
9830	9830	0	RBM5
9831	9831	0	RBM6
9832	9832	0	RBM7
9833	9833	0	RBM8A
9834	9834	0	RBMS1
9835	9835	0	RBMS2
9836	9836	0	RBMS3
9837	9837	0	RBMX2
9838	9838	0	RBMXL2
9839	9839	0	RBMY1A1.....RBMY1B.....RBMY1D.....RBMY1E.....RBMY1F.....RBMY1J
9840	9840	0	RBP1
9841	9841	0	RBP3
9842	9842	0	RBP4
9843	9843	0	RBPJ
9844	9844	0	RBPJL
9845	9845	0	RBPMS
9846	9846	0	RBX1
9847	9847	0	RC3H1
9848	9848	0	RC3H2
9849	9849	0	RCAN1
9850	9850	0	RCAN2
9851	9851	0	RCAN3
9852	9852	0	RCBTB1
9853	9853	0	RCBTB2
9854	9854	0	RCC1
9855	9855	0	RCE1
9856	9856	0	RCHY1
9857	9857	0	RCL1
9858	9858	0	RCN1
9859	9859	0	RCN2
9860	9860	0	RCN3
9861	9861	0	RCOR1
9862	9862	0	RCOR3
9863	9863	0	RCVRN
9864	9864	0	RDH11
9865	9865	0	RDH16
9866	9866	0	RDH8
9867	9867	0	RDX
9868	9868	0	REC8
9869	9869	0	RECK
9870	9870	0	RECQL
9871	9871	0	RECQL4
9872	9872	0	RECQL5
9873	9873	0	REEP1
9874	9874	0	REEP2
9875	9875	0	REEP4
9876	9876	0	REEP5
9877	9877	0	REG1A
9878	9878	0	REG1B
9879	9879	0	REG1P
9880	9880	0	REG3A
9881	9881	0	REL
9882	9882	0	RELA
9883	9883	0	RELB
9884	9884	0	RELN
9885	9885	0	REM1
9886	9886	0	REN
9887	9887	0	RENBP
9888	9888	0	REPIN1
9889	9889	0	REPS1
9890	9890	0	REPS2
9891	9891	0	RER1
9892	9892	0	RERE
9893	9893	0	RERGL
9894	9894	0	REST
9895	9895	0	RET
9896	9896	0	RETN
9897	9897	0	RETSAT
9898	9898	0	REV1
9899	9899	0	REV3L
9900	9900	0	REXO2
9901	9901	0	REXO4
9902	9902	0	RFC1
9903	9903	0	RFC2
9904	9904	0	RFC3
9905	9905	0	RFC4
9906	9906	0	RFC5
9907	9907	0	RFK
9908	9908	0	RFNG
9909	9909	0	RFPL1
9910	9910	0	RFPL1S
9911	9911	0	RFPL1S.....RFPL3S
9912	9912	0	RFPL2
9913	9913	0	RFPL3
9914	9914	0	RFPL3S
9915	9915	0	RFTN1
9916	9916	0	RFWD3
9917	9917	0	RFX1
9918	9918	0	RFX2
9919	9919	0	RFX3
9920	9920	0	RFX4
9921	9921	0	RFX5
9922	9922	0	RFX7
9923	9923	0	RFXANK
9924	9924	0	RFXAP
9925	9925	0	RGCC
9926	9926	0	RGL1
9927	9927	0	RGL2
9928	9928	0	RGN
9929	9929	0	RGP1
9930	9930	0	RGPD3.....RGPD4.....RGPD5.....RGPD6.....RGPD8
9931	9931	0	RGR
9932	9932	0	RGS1
9933	9933	0	RGS10
9934	9934	0	RGS11
9935	9935	0	RGS12
9936	9936	0	RGS13
9937	9937	0	RGS14
9938	9938	0	RGS16
9939	9939	0	RGS17
9940	9940	0	RGS19
9941	9941	0	RGS2
9942	9942	0	RGS20
9943	9943	0	RGS3
9944	9944	0	RGS4
9945	9945	0	RGS5
9946	9946	0	RGS6
9947	9947	0	RGS7
9948	9948	0	RGS9
9949	9949	0	RGSL1
9950	9950	0	RHAG
9951	9951	0	RHBDD3
9952	9952	0	RHBDF1
9953	9953	0	RHBDF2
9954	9954	0	RHBDL1
9955	9955	0	RHBG
9956	9956	0	RHCE.....RHD
9957	9957	0	RHCG
9958	9958	0	RHD
9959	9959	0	RHEB
9960	9960	0	RHO
9961	9961	0	RHOA
9962	9962	0	RHOB
9963	9963	0	RHOBTB1
9964	9964	0	RHOBTB2
9965	9965	0	RHOBTB3
9966	9966	0	RHOC
9967	9967	0	RHOD
9968	9968	0	RHOF
9969	9969	0	RHOG
9970	9970	0	RHOH
9971	9971	0	RHOQ
9972	9972	0	RHOT1
9973	9973	0	RHOT2
9974	9974	0	RHPN1.AS1
9975	9975	0	RIBC2
9976	9976	0	RIC3
9977	9977	0	RIC8B
9978	9978	0	RIMBP2
9979	9979	0	RIMS1
9980	9980	0	RIMS2
9981	9981	0	RIMS3
9982	9982	0	RIN1
9983	9983	0	RIN2
9984	9984	0	RIN3
9985	9985	0	RING1
9986	9986	0	RINT1
9987	9987	0	RIOK2
9988	9988	0	RIOK3
9989	9989	0	RIPK1
9990	9990	0	RIPK2
9991	9991	0	RIPK4
9992	9992	0	RIPPLY3
9993	9993	0	RIT1
9994	9994	0	RIT2
9995	9995	0	RITA1
9996	9996	0	RLBP1
9997	9997	0	RLF
9998	9998	0	RLN1
9999	9999	0	RLN2
10000	10000	0	RMDN1
10001	10001	0	RMDN3
10002	10002	0	RMI1
10003	10003	0	RMND1
10004	10004	0	RMND5A
10005	10005	0	RMND5B
10006	10006	0	RN7SKP150
10007	10007	0	RNASE1
10008	10008	0	RNASE2
10009	10009	0	RNASE3
10010	10010	0	RNASE4
10011	10011	0	RNASE6
10012	10012	0	RNASEH1
10013	10013	0	RNASEH2A
10014	10014	0	RNASEH2B
10015	10015	0	RNASEL
10016	10016	0	RNASET2
10017	10017	0	RND1
10018	10018	0	RND2
10019	10019	0	RND3
10020	10020	0	RNF10
10021	10021	0	RNF103
10022	10022	0	RNF11
10023	10023	0	RNF111
10024	10024	0	RNF113A
10025	10025	0	RNF114
10026	10026	0	RNF115
10027	10027	0	RNF11B
10028	10028	0	RNF121
10029	10029	0	RNF122
10030	10030	0	RNF123
10031	10031	0	RNF125
10032	10032	0	RNF126
10033	10033	0	RNF126P1
10034	10034	0	RNF128
10035	10035	0	RNF13
10036	10036	0	RNF130
10037	10037	0	RNF138
10038	10038	0	RNF139
10039	10039	0	RNF14
10040	10040	0	RNF141
10041	10041	0	RNF144A
10042	10042	0	RNF146
10043	10043	0	RNF167
10044	10044	0	RNF17
10045	10045	0	RNF170
10046	10046	0	RNF185.AS1
10047	10047	0	RNF186
10048	10048	0	RNF187
10049	10049	0	RNF19A
10050	10050	0	RNF19B
10051	10051	0	RNF2
10052	10052	0	RNF208
10053	10053	0	RNF216
10054	10054	0	RNF219
10055	10055	0	RNF220
10056	10056	0	RNF24
10057	10057	0	RNF25
10058	10058	0	RNF32
10059	10059	0	RNF34
10060	10060	0	RNF38
10061	10061	0	RNF39
10062	10062	0	RNF4
10063	10063	0	RNF40
10064	10064	0	RNF41
10065	10065	0	RNF43
10066	10066	0	RNF44
10067	10067	0	RNF5
10068	10068	0	RNF5.....RNF5P1
10069	10069	0	RNF6
10070	10070	0	RNF7
10071	10071	0	RNF8
10072	10072	0	RNFT1
10073	10073	0	RNFT1.....TBC1D3P1.DHX40P1
10074	10074	0	RNFT2
10075	10075	0	RNGTT
10076	10076	0	RNH1
10077	10077	0	RNLS
10078	10078	0	RNMT
10079	10079	0	RNMTL1
10080	10080	0	RNPEP
10081	10081	0	RNPEPL1
10082	10082	0	RNPS1
10083	10083	0	RNU86.....RPL3.....SNORD83B
10084	10084	0	ROBO1
10085	10085	0	ROBO3
10086	10086	0	ROBO4
10087	10087	0	ROCK1
10088	10088	0	ROCK2
10089	10089	0	ROGDI
10090	10090	0	ROM1
10091	10091	0	ROPN1B
10092	10092	0	ROR1
10093	10093	0	ROR2
10094	10094	0	RORA
10095	10095	0	RORB
10096	10096	0	RORC
10097	10097	0	ROS1
10098	10098	0	RP1.101G11.2
10099	10099	0	RP1.130G2.1
10100	10100	0	RP1.149A16.17
10101	10101	0	RP1.181J22.1
10102	10102	0	RP1.190J20.2
10103	10103	0	RP1.192P9.1
10104	10104	0	RP1.217P22.2
10105	10105	0	RP1.223E5.4.....SIRT5
10106	10106	0	RP1.263J7.1.....RPL7P27
10107	10107	0	RP1.263J7.2
10108	10108	0	RP1.272E8.1
10109	10109	0	RP1.28C20.1
10110	10110	0	RP1.68D18.4
10111	10111	0	RP1.6P5.2
10112	10112	0	RP1.8B22.1
10113	10113	0	RP11.10N23.4
10114	10114	0	RP11.114H24.6
10115	10115	0	RP11.116O18.1
10116	10116	0	RP11.119F7.5
10117	10117	0	RP11.15P13.1
10118	10118	0	RP11.209A2.1
10119	10119	0	RP11.217B7.2
10120	10120	0	RP11.219B4.3
10121	10121	0	RP11.255C15.3
10122	10122	0	RP11.278J20.2
10123	10123	0	RP11.286E11.2
10124	10124	0	RP11.348B17.1
10125	10125	0	RP11.348N5.7
10126	10126	0	RP11.395B7.7
10127	10127	0	RP11.403P17.4
10128	10128	0	RP11.414H17.5
10129	10129	0	RP11.429B14.4
10130	10130	0	RP11.457I16.2
10131	10131	0	RP11.473I1.9
10132	10132	0	RP11.496I2.2
10133	10133	0	RP11.499E18.1
10134	10134	0	RP11.548H18.2
10135	10135	0	RP11.549J18.1
10136	10136	0	RP11.54K16.2
10137	10137	0	RP11.560G2.2
10138	10138	0	RP11.649A18.7
10139	10139	0	RP11.654A16.3
10140	10140	0	RP11.665C16.8
10141	10141	0	RP11.680C21.1
10142	10142	0	RP11.680F8.4
10143	10143	0	RP11.69I8.2
10144	10144	0	RP11.714L20.1
10145	10145	0	RP11.769O8.3
10146	10146	0	RP11.79P5.2
10147	10147	0	RP11.82L18.2
10148	10148	0	RP11.930P14.2
10149	10149	0	RP13.258O15.1.....RPL26P37.....RPL26P37
10150	10150	0	RP2
10151	10151	0	RP3.334F4.1
10152	10152	0	RP3.334F4.2
10153	10153	0	RP3.336K20__B.2
10154	10154	0	RP3.359N14.1
10155	10155	0	RP3.391O22.2.....RPL7P25
10156	10156	0	RP3.406C18.2
10157	10157	0	RP3.406P24.1
10158	10158	0	RP3.452M16.1
10159	10159	0	RP3.497J21.1
10160	10160	0	RP3.507I15.1
10161	10161	0	RP3.508D13.1
10162	10162	0	RP3.522P13.1
10163	10163	0	RP3.522P13.2
10164	10164	0	RP4.560B9.4
10165	10165	0	RP4.581F12.1
10166	10166	0	RP4.595K12.1
10167	10167	0	RP4.621B10.8
10168	10168	0	RP4.710M16.1
10169	10169	0	RP4.781L3.1
10170	10170	0	RP5.1118D24.2
10171	10171	0	RP5.1119A7.11
10172	10172	0	RP5.1170D6.1
10173	10173	0	RP5.1184F4.5
10174	10174	0	RP5.882O7.1
10175	10175	0	RP6.11O7.2.....RPL7P52
10176	10176	0	RP6.149D17.1
10177	10177	0	RP6.91H8.1
10178	10178	0	RPA1
10179	10179	0	RPA2
10180	10180	0	RPA3
10181	10181	0	RPA4
10182	10182	0	RPAIN
10183	10183	0	RPAP1
10184	10184	0	RPAP2
10185	10185	0	RPAP3
10186	10186	0	RPARP.AS1
10187	10187	0	RPE
10188	10188	0	RPE.....RPEL1
10189	10189	0	RPE65
10190	10190	0	RPF1
10191	10191	0	RPGR
10192	10192	0	RPGRIP1
10193	10193	0	RPGRIP1L
10194	10194	0	RPH3A
10195	10195	0	RPH3AL
10196	10196	0	RPIA
10197	10197	0	RPL10.....SNORA70
10198	10198	0	RPL10A
10199	10199	0	RPL10L
10200	10200	0	RPL11
10201	10201	0	RPL12
10202	10202	0	RPL13.....SNORD68
10203	10203	0	RPL13A.....RPL13AP5.....RPL13AP6.....SNORD32A.....SNORD33.....SNORD34.....SNORD35A
10204	10204	0	RPL13A.....RPL13AP5.....SNORD32A.....SNORD33.....SNORD34.....SNORD35A
10205	10205	0	RPL13A.....SNORD32A.....SNORD33.....SNORD34.....SNORD35A
10206	10206	0	RPL14
10207	10207	0	RPL15
10208	10208	0	RPL17.....RPL17.C18orf32.....SNORD58A.....SNORD58B.....SNORD58C
10209	10209	0	RPL18
10210	10210	0	RPL18A.....SNORA68
10211	10211	0	RPL18AP16.....RPL18AP16
10212	10212	0	RPL18P10.....RPL18P10
10213	10213	0	RPL19
10214	10214	0	RPL21.....RPL21P28.....SNORA27.....SNORD102
10215	10215	0	RPL22
10216	10216	0	RPL22P22.....RPL22P22
10217	10217	0	RPL23.....SNORA21
10218	10218	0	RPL23A
10219	10219	0	RPL23A.....SNORD42A
10220	10220	0	RPL23AP22.....RPL23AP22
10221	10221	0	RPL23AP32
10222	10222	0	RPL23AP53
10223	10223	0	RPL24
10224	10224	0	RPL26L1
10225	10225	0	RPL27
10226	10226	0	RPL27A
10227	10227	0	RPL27A.....SNORA45A
10228	10228	0	RPL27AP.....RPL27AP
10229	10229	0	RPL29
10230	10230	0	RPL29P7.....RPL29P7
10231	10231	0	RPL3
10232	10232	0	RPL30
10233	10233	0	RPL31
10234	10234	0	RPL32
10235	10235	0	RPL34
10236	10236	0	RPL35
10237	10237	0	RPL35A
10238	10238	0	RPL35P8.....RPL35P8
10239	10239	0	RPL36
10240	10240	0	RPL36A.....RPL36A.HNRNPH2
10241	10241	0	RPL36AL
10242	10242	0	RPL37
10243	10243	0	RPL37A
10244	10244	0	RPL38
10245	10245	0	RPL39
10246	10246	0	RPL39L
10247	10247	0	RPL3L
10248	10248	0	RPL4.....SNORD16.....SNORD18A.....SNORD18B.....SNORD18C
10249	10249	0	RPL41
10250	10250	0	RPL5.....SNORA66.....SNORD21
10251	10251	0	RPL5.....SNORD21
10252	10252	0	RPL6
10253	10253	0	RPL7
10254	10254	0	RPL7A.....SNORD24.....SNORD36A.....SNORD36B
10255	10255	0	RPL8
10256	10256	0	RPL9
10257	10257	0	RPLP0
10258	10258	0	RPLP1
10259	10259	0	RPLP2
10260	10260	0	RPLP2.....SNORA52
10261	10261	0	RPLP2P1.....RPLP2P1
10262	10262	0	RPN1
10263	10263	0	RPN2
10264	10264	0	RPP14
10265	10265	0	RPP21.....TRIM39.....TRIM39.RPP21
10266	10266	0	RPP25
10267	10267	0	RPP30
10268	10268	0	RPP38
10269	10269	0	RPP40
10270	10270	0	RPRD1A
10271	10271	0	RPRD2
10272	10272	0	RPRM
10273	10273	0	RPS10
10274	10274	0	RPS10L
10275	10275	0	RPS10P2.....RPS10P2
10276	10276	0	RPS11
10277	10277	0	RPS11.....SNORD35B
10278	10278	0	RPS11P1.....RPS11P1
10279	10279	0	RPS12
10280	10280	0	RPS14
10281	10281	0	RPS15
10282	10282	0	RPS15A
10283	10283	0	RPS16
10284	10284	0	RPS17
10285	10285	0	RPS17P5.....RPS17P5
10286	10286	0	RPS18
10287	10287	0	RPS19
10288	10288	0	RPS2.....SNORA64
10289	10289	0	RPS20.....SNORD54
10290	10290	0	RPS21
10291	10291	0	RPS23
10292	10292	0	RPS24
10293	10293	0	RPS25
10294	10294	0	RPS27
10295	10295	0	RPS27A
10296	10296	0	RPS27L
10297	10297	0	RPS28
10298	10298	0	RPS29
10299	10299	0	RPS29P28.....RPS29P28
10300	10300	0	RPS2P45.....RPS2P45
10301	10301	0	RPS3
10302	10302	0	RPS3A.....SNORD73A
10303	10303	0	RPS4X
10304	10304	0	RPS4XP2.....RPS4XP2
10305	10305	0	RPS4XP3.....RPS4XP3
10306	10306	0	RPS4XP9.....RPS4XP9
10307	10307	0	RPS4Y1
10308	10308	0	RPS5
10309	10309	0	RPS6
10310	10310	0	RPS6KA1
10311	10311	0	RPS6KA2
10312	10312	0	RPS6KA3
10313	10313	0	RPS6KA4
10314	10314	0	RPS6KA5
10315	10315	0	RPS6KA6
10316	10316	0	RPS6KB1
10317	10317	0	RPS6KB2
10318	10318	0	RPS6KC1
10319	10319	0	RPS7
10320	10320	0	RPS8
10321	10321	0	RPS8.....SNORD38B.....SNORD55
10322	10322	0	RPS9
10323	10323	0	RPSA.....RPSAP19.....RPSAP58.....RPSAP9.....SNORA6.....SNORA62
10324	10324	0	RPUSD2
10325	10325	0	RQCD1
10326	10326	0	RRAD
10327	10327	0	RRAGA
10328	10328	0	RRAGB
10329	10329	0	RRAGC
10330	10330	0	RRAGD
10331	10331	0	RRAS
10332	10332	0	RRAS2
10333	10333	0	RRBP1
10334	10334	0	RREB1
10335	10335	0	RRH
10336	10336	0	RRM1
10337	10337	0	RRM2
10338	10338	0	RRN3
10339	10339	0	RRN3.....RRN3P1.....RRN3P2
10340	10340	0	RRN3P1
10341	10341	0	RRNAD1
10342	10342	0	RRP1
10343	10343	0	RRP12
10344	10344	0	RRP15
10345	10345	0	RRP1B
10346	10346	0	RRP7A
10347	10347	0	RRP7A.....RRP7B
10348	10348	0	RRP8
10349	10349	0	RRP9
10350	10350	0	RRS1
10351	10351	0	RS1
10352	10352	0	RSAD1
10353	10353	0	RSAD2
10354	10354	0	RSBN1
10355	10355	0	RSF1
10356	10356	0	RSG1
10357	10357	0	RSL1D1
10358	10358	0	RSL24D1
10359	10359	0	RSPH6A
10360	10360	0	RSRC1
10361	10361	0	RSRC2
10362	10362	0	RSU1
10363	10363	0	RTCA
10364	10364	0	RTCB
10365	10365	0	RTDR1
10366	10366	0	RTEL1
10367	10367	0	RTEL1.TNFRSF6B.....TNFRSF6B
10368	10368	0	RTEL1.....RTEL1.TNFRSF6B
10369	10369	0	RTF1
10370	10370	0	RTFDC1
10371	10371	0	RTN1
10372	10372	0	RTN2
10373	10373	0	RTN3
10374	10374	0	RTN4
10375	10375	0	RTP4
10376	10376	0	RUFY1
10377	10377	0	RUFY2
10378	10378	0	RUFY3
10379	10379	0	RUNDC3A
10380	10380	0	RUNDC3B
10381	10381	0	RUNX1.IT1
10382	10382	0	RUNX1T1
10383	10383	0	RUNX2
10384	10384	0	RUNX3
10385	10385	0	RUSC1
10386	10386	0	RUSC2
10387	10387	0	RUVBL1
10388	10388	0	RUVBL2
10389	10389	0	RWDD1
10390	10390	0	RWDD2A
10391	10391	0	RWDD2B
10392	10392	0	RWDD3
10393	10393	0	RXFP3
10394	10394	0	RXRA
10395	10395	0	RXRB
10396	10396	0	RXRG
10397	10397	0	RYBP
10398	10398	0	RYK
10399	10399	0	RYR1
10400	10400	0	RYR2
10401	10401	0	RYR3
10402	10402	0	S100A1
10403	10403	0	S100A10
10404	10404	0	S100A11
10405	10405	0	S100A11P1.....S100A11P1
10406	10406	0	S100A12
10407	10407	0	S100A13
10408	10408	0	S100A14
10409	10409	0	S100A2
10410	10410	0	S100A3
10411	10411	0	S100A4
10412	10412	0	S100A5
10413	10413	0	S100A6
10414	10414	0	S100A7
10415	10415	0	S100A8
10416	10416	0	S100A9
10417	10417	0	S100B
10418	10418	0	S100G
10419	10419	0	S100P
10420	10420	0	S100PBP
10421	10421	0	S1PR1
10422	10422	0	S1PR2
10423	10423	0	S1PR4
10424	10424	0	S1PR5
10425	10425	0	SAA1.....SAA2
10426	10426	0	SAA1.....SAA2.....SAA2.SAA4
10427	10427	0	SAA2.SAA4.....SAA4
10428	10428	0	SAA3P
10429	10429	0	SAC3D1
10430	10430	0	SACM1L
10431	10431	0	SACS
10432	10432	0	SAE1
10433	10433	0	SAFB
10434	10434	0	SAFB2
10435	10435	0	SAG
10436	10436	0	SAGE1
10437	10437	0	SALL1
10438	10438	0	SALL2
10439	10439	0	SAMD14
10440	10440	0	SAMD4A
10441	10441	0	SAMD4B
10442	10442	0	SAMD9
10443	10443	0	SAMHD1
10444	10444	0	SAMM50
10445	10445	0	SAMSN1
10446	10446	0	SAP130
10447	10447	0	SAP18
10448	10448	0	SAP30
10449	10449	0	SAP30BP
10450	10450	0	SAP30L
10451	10451	0	SAR1A
10452	10452	0	SAR1B
10453	10453	0	SARAF
10454	10454	0	SARDH
10455	10455	0	SARM1
10456	10456	0	SARS
10457	10457	0	SARS2
10458	10458	0	SART1
10459	10459	0	SART3
10460	10460	0	SASH1
10461	10461	0	SASH3
10462	10462	0	SAT1
10463	10463	0	SAT1.....ZSWIM8
10464	10464	0	SATB1
10465	10465	0	SATB2
10466	10466	0	SAV1
10467	10467	0	SAYSD1
10468	10468	0	SBF1
10469	10469	0	SBNO1
10470	10470	0	SBNO2
10471	10471	0	SBSPON
10472	10472	0	SC5D
10473	10473	0	SCAF11
10474	10474	0	SCAF4
10475	10475	0	SCAF8
10476	10476	0	SCAI
10477	10477	0	SCAMP1
10478	10478	0	SCAMP2
10479	10479	0	SCAMP3
10480	10480	0	SCAMP4
10481	10481	0	SCAMP5
10482	10482	0	SCAND1
10483	10483	0	SCAND2P
10484	10484	0	SCAP
10485	10485	0	SCAPER
10486	10486	0	SCARA3
10487	10487	0	SCARB1
10488	10488	0	SCARB2
10489	10489	0	SCARF1
10490	10490	0	SCCPDH
10491	10491	0	SCD
10492	10492	0	SCD5
10493	10493	0	SCEL
10494	10494	0	SCFD1
10495	10495	0	SCG2
10496	10496	0	SCG3
10497	10497	0	SCG5
10498	10498	0	SCGB1A1
10499	10499	0	SCGB1D1
10500	10500	0	SCGB1D2
10501	10501	0	SCGB2A1
10502	10502	0	SCGB2A2
10503	10503	0	SCGN
10504	10504	0	SCIN
10505	10505	0	SCLY
10506	10506	0	SCMH1
10507	10507	0	SCML1
10508	10508	0	SCML2
10509	10509	0	SCN10A
10510	10510	0	SCN11A
10511	10511	0	SCN1A
10512	10512	0	SCN1B
10513	10513	0	SCN2A
10514	10514	0	SCN2B
10515	10515	0	SCN3A
10516	10516	0	SCN3B
10517	10517	0	SCN4A
10518	10518	0	SCN5A
10519	10519	0	SCN7A
10520	10520	0	SCN8A
10521	10521	0	SCN9A
10522	10522	0	SCNM1.....TNFAIP8L2.SCNM1
10523	10523	0	SCNN1A
10524	10524	0	SCNN1B
10525	10525	0	SCNN1D
10526	10526	0	SCNN1G
10527	10527	0	SCO2
10528	10528	0	SCP2
10529	10529	0	SCPEP1
10530	10530	0	SCRG1
10531	10531	0	SCRIB
10532	10532	0	SCRN1
10533	10533	0	SCRN3
10534	10534	0	SCRT1
10535	10535	0	SCT
10536	10536	0	SCTR
10537	10537	0	SCUBE2
10538	10538	0	SCUBE3
10539	10539	0	SCYL2
10540	10540	0	SCYL3
10541	10541	0	SDAD1
10542	10542	0	SDC1
10543	10543	0	SDC2
10544	10544	0	SDC3
10545	10545	0	SDC4
10546	10546	0	SDCBP
10547	10547	0	SDCCAG3
10548	10548	0	SDF2
10549	10549	0	SDF2L1
10550	10550	0	SDF4
10551	10551	0	SDHA
10552	10552	0	SDHAF1
10553	10553	0	SDHAP1.....SDHAP2
10554	10554	0	SDHB
10555	10555	0	SDHC
10556	10556	0	SDHD
10557	10557	0	SDK2
10558	10558	0	SDPR
10559	10559	0	SDR39U1
10560	10560	0	SDS
10561	10561	0	SEBOX.....VTN
10562	10562	0	SEC11A
10563	10563	0	SEC13
10564	10564	0	SEC14L1
10565	10565	0	SEC14L1P1
10566	10566	0	SEC14L2
10567	10567	0	SEC14L3
10568	10568	0	SEC14L4
10569	10569	0	SEC14L5
10570	10570	0	SEC16A
10571	10571	0	SEC22A
10572	10572	0	SEC22B
10573	10573	0	SEC23A
10574	10574	0	SEC23B
10575	10575	0	SEC23IP
10576	10576	0	SEC24A
10577	10577	0	SEC24B
10578	10578	0	SEC24C
10579	10579	0	SEC24D
10580	10580	0	SEC31A
10581	10581	0	SEC31B
10582	10582	0	SEC61A1
10583	10583	0	SEC61A2
10584	10584	0	SEC61B
10585	10585	0	SEC61G
10586	10586	0	SEC62
10587	10587	0	SEC63
10588	10588	0	SECISBP2
10589	10589	0	SECISBP2L
10590	10590	0	SECTM1
10591	10591	0	SEH1L
10592	10592	0	SEL1L
10593	10593	0	SEL1L3
10594	10594	0	SELE
10595	10595	0	SELENBP1
10596	10596	0	SELENOPROTEIN.F
10597	10597	0	SELL
10598	10598	0	SELP
10599	10599	0	SELPLG
10600	10600	0	SELT
10601	10601	0	SEMA3A
10602	10602	0	SEMA3B
10603	10603	0	SEMA3C
10604	10604	0	SEMA3D
10605	10605	0	SEMA3E
10606	10606	0	SEMA3F
10607	10607	0	SEMA3G
10608	10608	0	SEMA4A
10609	10609	0	SEMA4C
10610	10610	0	SEMA4D
10611	10611	0	SEMA4F
10612	10612	0	SEMA4G
10613	10613	0	SEMA5A
10614	10614	0	SEMA6A
10615	10615	0	SEMA6B
10616	10616	0	SEMA6C
10617	10617	0	SEMA6D
10618	10618	0	SEMA7A
10619	10619	0	SEMG1
10620	10620	0	SEMG2
10621	10621	0	SENP2
10622	10622	0	SENP3
10623	10623	0	SENP3.....SENP3.EIF4A1
10624	10624	0	SENP5
10625	10625	0	SENP6
10626	10626	0	SENP7
10627	10627	0	SEPHS1
10628	10628	0	SEPHS2
10629	10629	0	SEPP1
10630	10630	0	SEPT5.GP1BB
10631	10631	0	SEPTIN.10
10632	10632	0	SEPTIN.11
10633	10633	0	SEPTIN.4
10634	10634	0	SEPTIN.6
10635	10635	0	SEPTIN.7
10636	10636	0	SEPTIN.8
10637	10637	0	SEPTIN.9
10638	10638	0	SEPTIN2
10639	10639	0	SEPW1
10640	10640	0	SERBP1
10641	10641	0	SERF1A.....SERF1B
10642	10642	0	SERGEF
10643	10643	0	SERHL.....SERHL2
10644	10644	0	SERHL2
10645	10645	0	SERINC1
10646	10646	0	SERINC2
10647	10647	0	SERINC3
10648	10648	0	SERINC5
10649	10649	0	SERP1
10650	10650	0	SERPINA1
10651	10651	0	SERPINA10
10652	10652	0	SERPINA2
10653	10653	0	SERPINA3
10654	10654	0	SERPINA4
10655	10655	0	SERPINA5
10656	10656	0	SERPINA6
10657	10657	0	SERPINA7
10658	10658	0	SERPINB1
10659	10659	0	SERPINB10
10660	10660	0	SERPINB13
10661	10661	0	SERPINB2
10662	10662	0	SERPINB3
10663	10663	0	SERPINB3.....SERPINB4
10664	10664	0	SERPINB4
10665	10665	0	SERPINB5
10666	10666	0	SERPINB6
10667	10667	0	SERPINB7
10668	10668	0	SERPINB8
10669	10669	0	SERPINB9
10670	10670	0	SERPINC1
10671	10671	0	SERPIND1
10672	10672	0	SERPINE1
10673	10673	0	SERPINE2
10674	10674	0	SERPINF1
10675	10675	0	SERPINF2
10676	10676	0	SERPING1
10677	10677	0	SERPINH1
10678	10678	0	SERPINI1
10679	10679	0	SERPINI2
10680	10680	0	SERTAD2
10681	10681	0	SERTAD3
10682	10682	0	SESN1
10683	10683	0	SET
10684	10684	0	SET.....SETP4.....SETSIP
10685	10685	0	SET.....SETSIP
10686	10686	0	SETBP1
10687	10687	0	SETD1A
10688	10688	0	SETD1B
10689	10689	0	SETD2
10690	10690	0	SETD3
10691	10691	0	SETD4
10692	10692	0	SETD5
10693	10693	0	SETD6
10694	10694	0	SETD8
10695	10695	0	SETDB1
10696	10696	0	SETMAR
10697	10697	0	SETX
10698	10698	0	SEZ6L
10699	10699	0	SEZ6L2
10700	10700	0	SF1
10701	10701	0	SF3A1
10702	10702	0	SF3A2
10703	10703	0	SF3A3
10704	10704	0	SF3B1
10705	10705	0	SF3B2
10706	10706	0	SF3B3
10707	10707	0	SF3B4
10708	10708	0	SF3B5
10709	10709	0	SFI1
10710	10710	0	SFMBT1
10711	10711	0	SFN
10712	10712	0	SFPQ
10713	10713	0	SFRP1
10714	10714	0	SFRP4
10715	10715	0	SFRP5
10716	10716	0	SFSWAP
10717	10717	0	SFT2D2
10718	10718	0	SFT2D3.....WDR33
10719	10719	0	SFTPA1.....SFTPA2
10720	10720	0	SFTPB
10721	10721	0	SFTPC
10722	10722	0	SFTPD
10723	10723	0	SFXN1
10724	10724	0	SFXN3
10725	10725	0	SGCA
10726	10726	0	SGCB
10727	10727	0	SGCD
10728	10728	0	SGCE
10729	10729	0	SGCG
10730	10730	0	SGK1
10731	10731	0	SGK2
10732	10732	0	SGMS1
10733	10733	0	SGPL1
10734	10734	0	SGPP1
10735	10735	0	SGSH
10736	10736	0	SGSM2
10737	10737	0	SGSM3
10738	10738	0	SGTA
10739	10739	0	SH2B1
10740	10740	0	SH2B2
10741	10741	0	SH2B3
10742	10742	0	SH2D1A
10743	10743	0	SH2D2A
10744	10744	0	SH2D3A
10745	10745	0	SH2D3C
10746	10746	0	SH2D4A
10747	10747	0	SH3BGR
10748	10748	0	SH3BGRL
10749	10749	0	SH3BGRL3
10750	10750	0	SH3BP1
10751	10751	0	SH3BP2
10752	10752	0	SH3BP4
10753	10753	0	SH3BP5
10754	10754	0	SH3D21
10755	10755	0	SH3GL1
10756	10756	0	SH3GL2
10757	10757	0	SH3GL3
10758	10758	0	SH3GLB1
10759	10759	0	SH3GLB2
10760	10760	0	SH3PXD2A
10761	10761	0	SH3TC1
10762	10762	0	SH3TC2
10763	10763	0	SH3YL1
10764	10764	0	SHANK1
10765	10765	0	SHANK2
10766	10766	0	SHARPIN
10767	10767	0	SHB
10768	10768	0	SHBG
10769	10769	0	SHC1
10770	10770	0	SHC1P1.....SHC1P1
10771	10771	0	SHC2
10772	10772	0	SHC3
10773	10773	0	SHCBP1
10774	10774	0	SHCBP1L
10775	10775	0	SHFM1
10776	10776	0	SHH
10777	10777	0	SHMT1
10778	10778	0	SHMT2
10779	10779	0	SHOC2
10780	10780	0	SHOX
10781	10781	0	SHOX2
10782	10782	0	SHPK
10783	10783	0	SHPK.....TRPV1
10784	10784	0	SHQ1
10785	10785	0	SHROOM2
10786	10786	0	SI
10787	10787	0	SIAH1
10788	10788	0	SIAH2
10789	10789	0	SIDT1
10790	10790	0	SIDT2
10791	10791	0	SIGIRR
10792	10792	0	SIGLEC1
10793	10793	0	SIGLEC15
10794	10794	0	SIGLEC5
10795	10795	0	SIGLEC6
10796	10796	0	SIGLEC7
10797	10797	0	SIGLEC8
10798	10798	0	SIGLEC9
10799	10799	0	SIGMAR1
10800	10800	0	SIK1
10801	10801	0	SIK2
10802	10802	0	SIK3
10803	10803	0	SIKE1
10804	10804	0	SIL1
10805	10805	0	SIM1
10806	10806	0	SIM2
10807	10807	0	SIN3B
10808	10808	0	SIPA1
10809	10809	0	SIPA1L1
10810	10810	0	SIPA1L3
10811	10811	0	SIRPA
10812	10812	0	SIRPAP1.....SIRPAP1
10813	10813	0	SIRPB1
10814	10814	0	SIRPG
10815	10815	0	SIRT1
10816	10816	0	SIRT2
10817	10817	0	SIRT3
10818	10818	0	SIRT4
10819	10819	0	SIRT5
10820	10820	0	SIRT6
10821	10821	0	SIRT7
10822	10822	0	SIT1
10823	10823	0	SIVA1
10824	10824	0	SIX1
10825	10825	0	SIX2
10826	10826	0	SIX3
10827	10827	0	SIX5
10828	10828	0	SIX6
10829	10829	0	SKA1
10830	10830	0	SKAP1
10831	10831	0	SKAP2
10832	10832	0	SKI
10833	10833	0	SKIL
10834	10834	0	SKIV2L
10835	10835	0	SKIV2L2
10836	10836	0	SKP1
10837	10837	0	SKP2
10838	10838	0	SLA
10839	10839	0	SLAMF1
10840	10840	0	SLAMF7
10841	10841	0	SLAMF8
10842	10842	0	SLBP
10843	10843	0	SLC10A1
10844	10844	0	SLC10A2
10845	10845	0	SLC10A3
10846	10846	0	SLC11A1
10847	10847	0	SLC11A2
10848	10848	0	SLC12A1
10849	10849	0	SLC12A2
10850	10850	0	SLC12A3
10851	10851	0	SLC12A4
10852	10852	0	SLC12A5
10853	10853	0	SLC12A6
10854	10854	0	SLC12A7
10855	10855	0	SLC12A8
10856	10856	0	SLC12A9
10857	10857	0	SLC13A1
10858	10858	0	SLC13A2
10859	10859	0	SLC13A3
10860	10860	0	SLC13A4
10861	10861	0	SLC14A1
10862	10862	0	SLC15A1
10863	10863	0	SLC15A2
10864	10864	0	SLC15A3
10865	10865	0	SLC16A1
10866	10866	0	SLC16A10
10867	10867	0	SLC16A2
10868	10868	0	SLC16A4
10869	10869	0	SLC16A5
10870	10870	0	SLC16A6
10871	10871	0	SLC16A7
10872	10872	0	SLC16A8
10873	10873	0	SLC17A1
10874	10874	0	SLC17A2
10875	10875	0	SLC17A3
10876	10876	0	SLC17A4
10877	10877	0	SLC17A5
10878	10878	0	SLC17A6
10879	10879	0	SLC17A7
10880	10880	0	SLC17A9
10881	10881	0	SLC18A1
10882	10882	0	SLC18A2
10883	10883	0	SLC18A3
10884	10884	0	SLC19A1
10885	10885	0	SLC19A2
10886	10886	0	SLC19A3
10887	10887	0	SLC1A1
10888	10888	0	SLC1A2
10889	10889	0	SLC1A3
10890	10890	0	SLC1A4
10891	10891	0	SLC1A5
10892	10892	0	SLC1A6
10893	10893	0	SLC1A7
10894	10894	0	SLC20A1
10895	10895	0	SLC20A2
10896	10896	0	SLC22A1
10897	10897	0	SLC22A11
10898	10898	0	SLC22A13
10899	10899	0	SLC22A14
10900	10900	0	SLC22A17
10901	10901	0	SLC22A18
10902	10902	0	SLC22A18AS
10903	10903	0	SLC22A2
10904	10904	0	SLC22A3
10905	10905	0	SLC22A4
10906	10906	0	SLC22A5
10907	10907	0	SLC22A6
10908	10908	0	SLC22A7
10909	10909	0	SLC22A8
10910	10910	0	SLC23A2
10911	10911	0	SLC24A1
10912	10912	0	SLC24A2
10913	10913	0	SLC24A3
10914	10914	0	SLC25A1
10915	10915	0	SLC25A10
10916	10916	0	SLC25A11
10917	10917	0	SLC25A12
10918	10918	0	SLC25A13
10919	10919	0	SLC25A14
10920	10920	0	SLC25A15
10921	10921	0	SLC25A16
10922	10922	0	SLC25A17
10923	10923	0	SLC25A20
10924	10924	0	SLC25A21
10925	10925	0	SLC25A22
10926	10926	0	SLC25A23
10927	10927	0	SLC25A24
10928	10928	0	SLC25A28
10929	10929	0	SLC25A3
10930	10930	0	SLC25A30
10931	10931	0	SLC25A31
10932	10932	0	SLC25A32
10933	10933	0	SLC25A36
10934	10934	0	SLC25A37
10935	10935	0	SLC25A38
10936	10936	0	SLC25A4
10937	10937	0	SLC25A40
10938	10938	0	SLC25A42
10939	10939	0	SLC25A44
10940	10940	0	SLC25A46
10941	10941	0	SLC25A5
10942	10942	0	SLC25A6
10943	10943	0	SLC26A1
10944	10944	0	SLC26A10
10945	10945	0	SLC26A2
10946	10946	0	SLC26A3
10947	10947	0	SLC26A4
10948	10948	0	SLC27A2
10949	10949	0	SLC27A3
10950	10950	0	SLC27A5
10951	10951	0	SLC27A6
10952	10952	0	SLC28A1
10953	10953	0	SLC28A2
10954	10954	0	SLC28A3
10955	10955	0	SLC29A1
10956	10956	0	SLC29A2
10957	10957	0	SLC29A3
10958	10958	0	SLC2A1
10959	10959	0	SLC2A10
10960	10960	0	SLC2A11
10961	10961	0	SLC2A14.....SLC2A3
10962	10962	0	SLC2A2
10963	10963	0	SLC2A3
10964	10964	0	SLC2A4
10965	10965	0	SLC2A4RG
10966	10966	0	SLC2A5
10967	10967	0	SLC2A6
10968	10968	0	SLC2A8
10969	10969	0	SLC2A9
10970	10970	0	SLC30A1
10971	10971	0	SLC30A10
10972	10972	0	SLC30A3
10973	10973	0	SLC30A4
10974	10974	0	SLC30A5
10975	10975	0	SLC30A9
10976	10976	0	SLC31A1
10977	10977	0	SLC31A2
10978	10978	0	SLC33A1
10979	10979	0	SLC34A1
10980	10980	0	SLC34A2
10981	10981	0	SLC35A1
10982	10982	0	SLC35A2
10983	10983	0	SLC35A3
10984	10984	0	SLC35A5
10985	10985	0	SLC35B1
10986	10986	0	SLC35C1
10987	10987	0	SLC35C2
10988	10988	0	SLC35D1
10989	10989	0	SLC35D2
10990	10990	0	SLC35E1
10991	10991	0	SLC35E2.....SLC35E2B
10992	10992	0	SLC35E3
10993	10993	0	SLC35F2
10994	10994	0	SLC35F5
10995	10995	0	SLC35F6
10996	10996	0	SLC35G2
10997	10997	0	SLC36A1
10998	10998	0	SLC37A1
10999	10999	0	SLC37A4
11000	11000	0	SLC38A1
11001	11001	0	SLC38A10
11002	11002	0	SLC38A2
11003	11003	0	SLC38A3
11004	11004	0	SLC38A4
11005	11005	0	SLC38A6
11006	11006	0	SLC38A7
11007	11007	0	SLC39A1
11008	11008	0	SLC39A14
11009	11009	0	SLC39A2
11010	11010	0	SLC39A4
11011	11011	0	SLC39A6
11012	11012	0	SLC39A7
11013	11013	0	SLC39A8
11014	11014	0	SLC39A9
11015	11015	0	SLC3A1
11016	11016	0	SLC3A2
11017	11017	0	SLC41A3
11018	11018	0	SLC43A1
11019	11019	0	SLC43A3
11020	11020	0	SLC44A1
11021	11021	0	SLC44A4
11022	11022	0	SLC45A2
11023	11023	0	SLC46A3
11024	11024	0	SLC47A1
11025	11025	0	SLC48A1
11026	11026	0	SLC4A1
11027	11027	0	SLC4A10
11028	11028	0	SLC4A1AP
11029	11029	0	SLC4A2
11030	11030	0	SLC4A3
11031	11031	0	SLC4A4
11032	11032	0	SLC4A5
11033	11033	0	SLC4A7
11034	11034	0	SLC4A8
11035	11035	0	SLC50A1
11036	11036	0	SLC52A1
11037	11037	0	SLC52A2
11038	11038	0	SLC5A1
11039	11039	0	SLC5A12
11040	11040	0	SLC5A2
11041	11041	0	SLC5A3
11042	11042	0	SLC5A4
11043	11043	0	SLC5A5
11044	11044	0	SLC5A6
11045	11045	0	SLC5A7
11046	11046	0	SLC6A1
11047	11047	0	SLC6A10P.....SLC6A10PB.....SLC6A8
11048	11048	0	SLC6A11
11049	11049	0	SLC6A12
11050	11050	0	SLC6A13
11051	11051	0	SLC6A14
11052	11052	0	SLC6A15
11053	11053	0	SLC6A16
11054	11054	0	SLC6A2
11055	11055	0	SLC6A20
11056	11056	0	SLC6A3
11057	11057	0	SLC6A4
11058	11058	0	SLC6A5
11059	11059	0	SLC6A6
11060	11060	0	SLC6A7
11061	11061	0	SLC6A8
11062	11062	0	SLC6A9
11063	11063	0	SLC7A1
11064	11064	0	SLC7A10
11065	11065	0	SLC7A11
11066	11066	0	SLC7A2
11067	11067	0	SLC7A4
11068	11068	0	SLC7A5
11069	11069	0	SLC7A6
11070	11070	0	SLC7A7
11071	11071	0	SLC7A8
11072	11072	0	SLC7A9
11073	11073	0	SLC8A1
11074	11074	0	SLC8A2
11075	11075	0	SLC8B1
11076	11076	0	SLC9A1
11077	11077	0	SLC9A2
11078	11078	0	SLC9A3
11079	11079	0	SLC9A3R1
11080	11080	0	SLC9A3R2
11081	11081	0	SLC9A5
11082	11082	0	SLC9A6
11083	11083	0	SLC9A7
11084	11084	0	SLC9A8
11085	11085	0	SLCO1A2
11086	11086	0	SLCO1B1
11087	11087	0	SLCO1B3
11088	11088	0	SLCO1C1
11089	11089	0	SLCO2A1
11090	11090	0	SLCO2B1
11091	11091	0	SLCO3A1
11092	11092	0	SLCO4A1
11093	11093	0	SLCO4C1
11094	11094	0	SLCO5A1
11095	11095	0	SLFN12
11096	11096	0	SLIRP
11097	11097	0	SLIT1
11098	11098	0	SLIT2
11099	11099	0	SLIT3
11100	11100	0	SLITRK3
11101	11101	0	SLITRK5
11102	11102	0	SLK
11103	11103	0	SLMO1
11104	11104	0	SLMO2
11105	11105	0	SLN
11106	11106	0	SLPI
11107	11107	0	SLTM
11108	11108	0	SLURP1
11109	11109	0	SMA4
11110	11110	0	SMAD1
11111	11111	0	SMAD2
11112	11112	0	SMAD3
11113	11113	0	SMAD4
11114	11114	0	SMAD5
11115	11115	0	SMAD5.AS1
11116	11116	0	SMAD6
11117	11117	0	SMAD7
11118	11118	0	SMAD9
11119	11119	0	SMAGP
11120	11120	0	SMAP1
11121	11121	0	SMARCA1
11122	11122	0	SMARCA2
11123	11123	0	SMARCA4
11124	11124	0	SMARCA5
11125	11125	0	SMARCAL1
11126	11126	0	SMARCB1
11127	11127	0	SMARCC1
11128	11128	0	SMARCC2
11129	11129	0	SMARCD1
11130	11130	0	SMARCD2
11131	11131	0	SMARCD3
11132	11132	0	SMARCE1
11133	11133	0	SMARCE1P2.....SMARCE1P2
11134	11134	0	SMC1A
11135	11135	0	SMC2
11136	11136	0	SMC3
11137	11137	0	SMC4
11138	11138	0	SMC5
11139	11139	0	SMC6
11140	11140	0	SMCHD1
11141	11141	0	SMCO4
11142	11142	0	SMCP
11143	11143	0	SMEK1
11144	11144	0	SMEK2
11145	11145	0	SMG5
11146	11146	0	SMG6
11147	11147	0	SMG7
11148	11148	0	SMG7.AS1
11149	11149	0	SMG8
11150	11150	0	SMG9
11151	11151	0	SMIM14
11152	11152	0	SMIM2
11153	11153	0	SMIM7
11154	11154	0	SMIM8
11155	11155	0	SMN1.....SMN2
11156	11156	0	SMNDC1
11157	11157	0	SMO
11158	11158	0	SMOX
11159	11159	0	SMPD1
11160	11160	0	SMPD2
11161	11161	0	SMPD3
11162	11162	0	SMPDL3A
11163	11163	0	SMPDL3B
11164	11164	0	SMPX
11165	11165	0	SMR3A
11166	11166	0	SMR3A.....SMR3B
11167	11167	0	SMR3B
11168	11168	0	SMS
11169	11169	0	SMTN
11170	11170	0	SMU1
11171	11171	0	SMUG1
11172	11172	0	SMURF1
11173	11173	0	SMURF2
11174	11174	0	SMYD2
11175	11175	0	SMYD3
11176	11176	0	SMYD5
11177	11177	0	SNAI1
11178	11178	0	SNAI2
11179	11179	0	SNAP23
11180	11180	0	SNAP25
11181	11181	0	SNAP29
11182	11182	0	SNAP91
11183	11183	0	SNAPC1
11184	11184	0	SNAPC2
11185	11185	0	SNAPC3
11186	11186	0	SNAPC4
11187	11187	0	SNAPC5
11188	11188	0	SNCA
11189	11189	0	SNCAIP
11190	11190	0	SNCB
11191	11191	0	SNCG
11192	11192	0	SND1
11193	11193	0	SND1.IT1
11194	11194	0	SNED1
11195	11195	0	SNF8
11196	11196	0	SNHG17
11197	11197	0	SNHG3.....SNORA73A
11198	11198	0	SNIP1
11199	11199	0	SNN
11200	11200	0	SNORA21
11201	11201	0	SNORA29.....TCP1
11202	11202	0	SNORA5B.....TBRG4
11203	11203	0	SNPH
11204	11204	0	SNRK
11205	11205	0	SNRNP25
11206	11206	0	SNRNP27
11207	11207	0	SNRNP35
11208	11208	0	SNRNP40
11209	11209	0	SNRNP70
11210	11210	0	SNRPA
11211	11211	0	SNRPA1
11212	11212	0	SNRPB
11213	11213	0	SNRPB2
11214	11214	0	SNRPC
11215	11215	0	SNRPD1
11216	11216	0	SNRPD2
11217	11217	0	SNRPD3
11218	11218	0	SNRPE
11219	11219	0	SNRPF
11220	11220	0	SNRPG
11221	11221	0	SNRPN.....SNURF
11222	11222	0	SNTA1
11223	11223	0	SNTB1
11224	11224	0	SNTB2
11225	11225	0	SNTG1
11226	11226	0	SNTG2
11227	11227	0	SNUPN
11228	11228	0	SNW1
11229	11229	0	SNX1
11230	11230	0	SNX10
11231	11231	0	SNX11
11232	11232	0	SNX13
11233	11233	0	SNX15
11234	11234	0	SNX16
11235	11235	0	SNX17
11236	11236	0	SNX19
11237	11237	0	SNX2
11238	11238	0	SNX24
11239	11239	0	SNX27
11240	11240	0	SNX29P2
11241	11241	0	SNX3
11242	11242	0	SNX4
11243	11243	0	SNX5
11244	11244	0	SNX6
11245	11245	0	SNX7
11246	11246	0	SOAT1
11247	11247	0	SOAT2
11248	11248	0	SOBP
11249	11249	0	SOCS1
11250	11250	0	SOCS2
11251	11251	0	SOCS3
11252	11252	0	SOCS5
11253	11253	0	SOCS6
11254	11254	0	SOCS7
11255	11255	0	SOD1
11256	11256	0	SOD3
11257	11257	0	SOGA1
11258	11258	0	SON
11259	11259	0	SORBS1
11260	11260	0	SORBS2
11261	11261	0	SORBS3
11262	11262	0	SORCS3
11263	11263	0	SORD
11264	11264	0	SORL1
11265	11265	0	SORT1
11266	11266	0	SOS1
11267	11267	0	SOS2
11268	11268	0	SOSTDC1
11269	11269	0	SOWAHC
11270	11270	0	SOX1
11271	11271	0	SOX10
11272	11272	0	SOX11
11273	11273	0	SOX12
11274	11274	0	SOX13
11275	11275	0	SOX14
11276	11276	0	SOX15
11277	11277	0	SOX17
11278	11278	0	SOX18
11279	11279	0	SOX2
11280	11280	0	SOX21
11281	11281	0	SOX3
11282	11282	0	SOX30
11283	11283	0	SOX4
11284	11284	0	SOX5
11285	11285	0	SOX5P.....SOX5P
11286	11286	0	SOX9
11287	11287	0	SP1
11288	11288	0	SP100
11289	11289	0	SP110
11290	11290	0	SP140L
11291	11291	0	SP2
11292	11292	0	SP3
11293	11293	0	SP3P
11294	11294	0	SP4
11295	11295	0	SPA17
11296	11296	0	SPACA1
11297	11297	0	SPAG1
11298	11298	0	SPAG11A
11299	11299	0	SPAG11A.....SPAG11B
11300	11300	0	SPAG16
11301	11301	0	SPAG4
11302	11302	0	SPAG5
11303	11303	0	SPAG6
11304	11304	0	SPAG7
11305	11305	0	SPAG8
11306	11306	0	SPAG9
11307	11307	0	SPAM1
11308	11308	0	SPANXA1.....SPANXA2.....SPANXB1.....SPANXC
11309	11309	0	SPANXA1.....SPANXA2.....SPANXC
11310	11310	0	SPANXB1
11311	11311	0	SPARC
11312	11312	0	SPARCL1
11313	11313	0	SPAST
11314	11314	0	SPATA1
11315	11315	0	SPATA2
11316	11316	0	SPATA20
11317	11317	0	SPATA2L
11318	11318	0	SPATA31A1.....SPATA31A3.....SPATA31A5.....SPATA31A6.....SPATA31A7
11319	11319	0	SPATA31C2
11320	11320	0	SPATA5L1
11321	11321	0	SPATA6
11322	11322	0	SPATA6L
11323	11323	0	SPATA7
11324	11324	0	SPATS2
11325	11325	0	SPATS2L
11326	11326	0	SPC24
11327	11327	0	SPC25
11328	11328	0	SPCS1
11329	11329	0	SPCS2
11330	11330	0	SPCS3
11331	11331	0	SPDEF
11332	11332	0	SPDL1
11333	11333	0	SPDYE2
11334	11334	0	SPECC1L
11335	11335	0	SPEF1
11336	11336	0	SPEN
11337	11337	0	SPG11
11338	11338	0	SPG20
11339	11339	0	SPG21
11340	11340	0	SPHK1
11341	11341	0	SPHK2
11342	11342	0	SPI1
11343	11343	0	SPIB
11344	11344	0	SPICE1
11345	11345	0	SPIDR
11346	11346	0	SPIN1
11347	11347	0	SPIN2A
11348	11348	0	SPIN2A.....SPIN2B
11349	11349	0	SPINK1
11350	11350	0	SPINK2
11351	11351	0	SPINK4
11352	11352	0	SPINK5
11353	11353	0	SPINT1
11354	11354	0	SPINT2
11355	11355	0	SPINT3
11356	11356	0	SPN
11357	11357	0	SPO11
11358	11358	0	SPOCK1
11359	11359	0	SPOCK2
11360	11360	0	SPOCK3
11361	11361	0	SPON1
11362	11362	0	SPOP
11363	11363	0	SPP1
11364	11364	0	SPP2
11365	11365	0	SPPL2B
11366	11366	0	SPR
11367	11367	0	SPRED2
11368	11368	0	SPRR1A
11369	11369	0	SPRR1B
11370	11370	0	SPRR2B
11371	11371	0	SPRR2C
11372	11372	0	SPRR3
11373	11373	0	SPRY1
11374	11374	0	SPRY2
11375	11375	0	SPRY4
11376	11376	0	SPRYD7
11377	11377	0	SPSB1
11378	11378	0	SPSB3
11379	11379	0	SPTA1
11380	11380	0	SPTAN1
11381	11381	0	SPTB
11382	11382	0	SPTBN1
11383	11383	0	SPTBN2
11384	11384	0	SPTBN4
11385	11385	0	SPTBN5
11386	11386	0	SPTLC1
11387	11387	0	SPTLC2
11388	11388	0	SPTLC3
11389	11389	0	SPTSSA
11390	11390	0	SPX
11391	11391	0	SQLE
11392	11392	0	SQRDL
11393	11393	0	SQSTM1
11394	11394	0	SRBD1
11395	11395	0	SRC
11396	11396	0	SRCAP
11397	11397	0	SRD5A1
11398	11398	0	SRD5A2
11399	11399	0	SRD5A3
11400	11400	0	SREBF1
11401	11401	0	SREBF2
11402	11402	0	SREK1
11403	11403	0	SREK1IP1
11404	11404	0	SRF
11405	11405	0	SRGAP2.....SRGAP2B.....SRGAP2C
11406	11406	0	SRGAP3
11407	11407	0	SRGN
11408	11408	0	SRI
11409	11409	0	SRM
11410	11410	0	SRMP1.....SRMP1
11411	11411	0	SRP14
11412	11412	0	SRP19
11413	11413	0	SRP19.....ZRSR1
11414	11414	0	SRP54
11415	11415	0	SRP72
11416	11416	0	SRP9
11417	11417	0	SRPK1
11418	11418	0	SRPK2
11419	11419	0	SRPK3
11420	11420	0	SRPR
11421	11421	0	SRPRB
11422	11422	0	SRPX
11423	11423	0	SRPX2
11424	11424	0	SRR
11425	11425	0	SRRD
11426	11426	0	SRRM1
11427	11427	0	SRRM2
11428	11428	0	SRRT
11429	11429	0	SRSF1
11430	11430	0	SRSF10
11431	11431	0	SRSF11
11432	11432	0	SRSF3
11433	11433	0	SRSF4
11434	11434	0	SRSF5
11435	11435	0	SRSF6
11436	11436	0	SRSF7
11437	11437	0	SRSF8
11438	11438	0	SRY
11439	11439	0	SS18
11440	11440	0	SS18L1
11441	11441	0	SS18L2
11442	11442	0	SSB
11443	11443	0	SSBP1
11444	11444	0	SSBP2
11445	11445	0	SSBP3
11446	11446	0	SSFA2
11447	11447	0	SSH1
11448	11448	0	SSH3
11449	11449	0	SSNA1
11450	11450	0	SSPN
11451	11451	0	SSR1
11452	11452	0	SSR2
11453	11453	0	SSR3
11454	11454	0	SSR4
11455	11455	0	SSRP1
11456	11456	0	SSSCA1
11457	11457	0	SST
11458	11458	0	SSTR1
11459	11459	0	SSTR2
11460	11460	0	SSTR3
11461	11461	0	SSTR4
11462	11462	0	SSTR5
11463	11463	0	SSUH2
11464	11464	0	SSX1
11465	11465	0	SSX2.....SSX2B
11466	11466	0	SSX2.....SSX2B.....SSX3
11467	11467	0	SSX2B
11468	11468	0	SSX2IP
11469	11469	0	SSX3
11470	11470	0	SSX3.....SSX5.....SSX7
11471	11471	0	SSX4.....SSX4B
11472	11472	0	ST13
11473	11473	0	ST14
11474	11474	0	ST18
11475	11475	0	ST20
11476	11476	0	ST3GAL1
11477	11477	0	ST3GAL2
11478	11478	0	ST3GAL4
11479	11479	0	ST3GAL5
11480	11480	0	ST3GAL6
11481	11481	0	ST5
11482	11482	0	ST6GAL1
11483	11483	0	ST6GALNAC2
11484	11484	0	ST6GALNAC4
11485	11485	0	ST6GALNAC5
11486	11486	0	ST7L
11487	11487	0	ST8SIA1
11488	11488	0	ST8SIA2
11489	11489	0	ST8SIA3
11490	11490	0	ST8SIA4
11491	11491	0	ST8SIA5
11492	11492	0	STAB1
11493	11493	0	STAB2
11494	11494	0	STAC
11495	11495	0	STAG1
11496	11496	0	STAG2
11497	11497	0	STAG3
11498	11498	0	STAG3L3
11499	11499	0	STAG3L4
11500	11500	0	STAM
11501	11501	0	STAM2
11502	11502	0	STAMBP
11503	11503	0	STAP1
11504	11504	0	STAP2
11505	11505	0	STAR
11506	11506	0	STARD13
11507	11507	0	STARD3
11508	11508	0	STARD5
11509	11509	0	STARD7
11510	11510	0	STARD8
11511	11511	0	STAT1
11512	11512	0	STAT2
11513	11513	0	STAT3
11514	11514	0	STAT4
11515	11515	0	STAT5A
11516	11516	0	STAT5B
11517	11517	0	STAT6
11518	11518	0	STATH
11519	11519	0	STAU1
11520	11520	0	STAU2
11521	11521	0	STC1
11522	11522	0	STC2
11523	11523	0	STEAP1
11524	11524	0	STEAP1B
11525	11525	0	STEAP3
11526	11526	0	STEAP4
11527	11527	0	STIL
11528	11528	0	STIM1
11529	11529	0	STIP1
11530	11530	0	STK10
11531	11531	0	STK11
11532	11532	0	STK16
11533	11533	0	STK17A
11534	11534	0	STK17B
11535	11535	0	STK19
11536	11536	0	STK24
11537	11537	0	STK25
11538	11538	0	STK3
11539	11539	0	STK32B
11540	11540	0	STK38
11541	11541	0	STK38L
11542	11542	0	STK39
11543	11543	0	STK4
11544	11544	0	STMN1
11545	11545	0	STMN2
11546	11546	0	STMN3
11547	11547	0	STMN4
11548	11548	0	STOM
11549	11549	0	STOML1
11550	11550	0	STOML2
11551	11551	0	STON1
11552	11552	0	STRA13
11553	11553	0	STRA6
11554	11554	0	STRADA
11555	11555	0	STRAP
11556	11556	0	STRN
11557	11557	0	STRN3
11558	11558	0	STRN4
11559	11559	0	STS
11560	11560	0	STT3A
11561	11561	0	STUB1
11562	11562	0	STX10
11563	11563	0	STX11
11564	11564	0	STX12
11565	11565	0	STX16
11566	11566	0	STX17
11567	11567	0	STX18
11568	11568	0	STX1A
11569	11569	0	STX2
11570	11570	0	STX3
11571	11571	0	STX4
11572	11572	0	STX5
11573	11573	0	STX6
11574	11574	0	STX7
11575	11575	0	STX8
11576	11576	0	STXBP1
11577	11577	0	STXBP2
11578	11578	0	STXBP3
11579	11579	0	STXBP5L
11580	11580	0	STXBP6
11581	11581	0	STYK1
11582	11582	0	STYXL1
11583	11583	0	SUB1
11584	11584	0	SUCLA2
11585	11585	0	SUCLG1
11586	11586	0	SUCLG2
11587	11587	0	SUCO
11588	11588	0	SUGCT
11589	11589	0	SUGP1
11590	11590	0	SUGP2
11591	11591	0	SULF1
11592	11592	0	SULT1A1
11593	11593	0	SULT1A2
11594	11594	0	SULT1B1
11595	11595	0	SULT1C2
11596	11596	0	SULT1E1
11597	11597	0	SULT2A1
11598	11598	0	SULT2B1
11599	11599	0	SULT4A1
11600	11600	0	SUMO1
11601	11601	0	SUMO1P2.....SUMO1P2
11602	11602	0	SUMO3
11603	11603	0	SUMO4
11604	11604	0	SUN1
11605	11605	0	SUN2
11606	11606	0	SUOX
11607	11607	0	SUPT16H
11608	11608	0	SUPT20H
11609	11609	0	SUPT3H
11610	11610	0	SUPT4H1
11611	11611	0	SUPT5H
11612	11612	0	SUPT6H
11613	11613	0	SUPT7L
11614	11614	0	SUPV3L1
11615	11615	0	SURF1
11616	11616	0	SURF2
11617	11617	0	SUSD4
11618	11618	0	SUSD5
11619	11619	0	SUV39H1
11620	11620	0	SUV39H2
11621	11621	0	SUV420H1
11622	11622	0	SUZ12
11623	11623	0	SUZ12.....SUZ12P1
11624	11624	0	SV2A
11625	11625	0	SV2B
11626	11626	0	SV2C
11627	11627	0	SVEP1
11628	11628	0	SVIL
11629	11629	0	SWAP70
11630	11630	0	SYBU
11631	11631	0	SYCE1L
11632	11632	0	SYCP1
11633	11633	0	SYCP2
11634	11634	0	SYDE1
11635	11635	0	SYF2
11636	11636	0	SYK
11637	11637	0	SYMPK
11638	11638	0	SYN1
11639	11639	0	SYN2
11640	11640	0	SYN3
11641	11641	0	SYNC
11642	11642	0	SYNCRIP
11643	11643	0	SYNDIG1
11644	11644	0	SYNE1
11645	11645	0	SYNE2
11646	11646	0	SYNGR1
11647	11647	0	SYNGR2
11648	11648	0	SYNGR3
11649	11649	0	SYNGR4
11650	11650	0	SYNJ1
11651	11651	0	SYNJ2
11652	11652	0	SYNJ2BP.....SYNJ2BP.COX16
11653	11653	0	SYNM
11654	11654	0	SYNPO
11655	11655	0	SYNPO2L
11656	11656	0	SYNRG
11657	11657	0	SYP
11658	11658	0	SYPL1
11659	11659	0	SYT1
11660	11660	0	SYT11
11661	11661	0	SYT12
11662	11662	0	SYT13
11663	11663	0	SYT17
11664	11664	0	SYT2
11665	11665	0	SYT5
11666	11666	0	SYTL2
11667	11667	0	SZRD1
11668	11668	0	SZT2
11669	11669	0	T
11670	11670	0	T.Cell.Receptor.V.alpha.region.....TRAV9.2.....TRAV9.2
11671	11671	0	TAAR2
11672	11672	0	TAAR3
11673	11673	0	TAAR5
11674	11674	0	TAB1
11675	11675	0	TAB2
11676	11676	0	TAC1
11677	11677	0	TAC3
11678	11678	0	TACC1
11679	11679	0	TACC2
11680	11680	0	TACC3
11681	11681	0	TACO1
11682	11682	0	TACR1
11683	11683	0	TACR2
11684	11684	0	TACR3
11685	11685	0	TACSTD2
11686	11686	0	TADA2A
11687	11687	0	TADA3
11688	11688	0	TAF1
11689	11689	0	TAF10
11690	11690	0	TAF11
11691	11691	0	TAF12
11692	11692	0	TAF13
11693	11693	0	TAF15
11694	11694	0	TAF1A
11695	11695	0	TAF1B
11696	11696	0	TAF1C
11697	11697	0	TAF1D
11698	11698	0	TAF2
11699	11699	0	TAF4
11700	11700	0	TAF4B
11701	11701	0	TAF5
11702	11702	0	TAF5L
11703	11703	0	TAF6
11704	11704	0	TAF6L
11705	11705	0	TAF7
11706	11706	0	TAF7L
11707	11707	0	TAF9B
11708	11708	0	TAGLN
11709	11709	0	TAGLN2
11710	11710	0	TAGLN3
11711	11711	0	TAL1
11712	11712	0	TALDO1
11713	11713	0	TANC2
11714	11714	0	TANK
11715	11715	0	TAOK1
11716	11716	0	TAOK2
11717	11717	0	TAOK3
11718	11718	0	TAP1
11719	11719	0	TAP2
11720	11720	0	TAPBP
11721	11721	0	TAPBPL
11722	11722	0	TAPT1
11723	11723	0	TARBP1
11724	11724	0	TARBP2
11725	11725	0	TARDBP
11726	11726	0	TARDBPP1.....TARDBPP1
11727	11727	0	TARP
11728	11728	0	TARP.....TRGC2.....TRGV9
11729	11729	0	TARS
11730	11730	0	TAS2R1
11731	11731	0	TAS2R10
11732	11732	0	TAS2R13
11733	11733	0	TAS2R14
11734	11734	0	TAS2R16
11735	11735	0	TAS2R3
11736	11736	0	TAS2R4
11737	11737	0	TAS2R7
11738	11738	0	TAS2R8
11739	11739	0	TAS2R9
11740	11740	0	TASP1
11741	11741	0	TAT
11742	11742	0	TATDN2
11743	11743	0	TAX1BP1
11744	11744	0	TAZ
11745	11745	0	TBC1D1
11746	11746	0	TBC1D10B
11747	11747	0	TBC1D12
11748	11748	0	TBC1D13
11749	11749	0	TBC1D15
11750	11750	0	TBC1D16
11751	11751	0	TBC1D17
11752	11752	0	TBC1D19
11753	11753	0	TBC1D2
11754	11754	0	TBC1D22A
11755	11755	0	TBC1D22B
11756	11756	0	TBC1D29
11757	11757	0	TBC1D2B
11758	11758	0	TBC1D30
11759	11759	0	TBC1D31
11760	11760	0	TBC1D4
11761	11761	0	TBC1D5
11762	11762	0	TBC1D8
11763	11763	0	TBC1D8B
11764	11764	0	TBC1D9
11765	11765	0	TBC1D9B
11766	11766	0	TBCA
11767	11767	0	TBCAP2.....TBCAP2
11768	11768	0	TBCB
11769	11769	0	TBCC
11770	11770	0	TBCCD1
11771	11771	0	TBCD
11772	11772	0	TBCE
11773	11773	0	TBCEL
11774	11774	0	TBK1
11775	11775	0	TBKBP1
11776	11776	0	TBL1X
11777	11777	0	TBL1XR1
11778	11778	0	TBL1Y
11779	11779	0	TBL2
11780	11780	0	TBL3
11781	11781	0	TBP
11782	11782	0	TBPL1
11783	11783	0	TBR1
11784	11784	0	TBRG4
11785	11785	0	TBX1
11786	11786	0	TBX10
11787	11787	0	TBX19
11788	11788	0	TBX2
11789	11789	0	TBX21
11790	11790	0	TBX3
11791	11791	0	TBX4
11792	11792	0	TBX5
11793	11793	0	TBX6
11794	11794	0	TBXA2R
11795	11795	0	TBXAS1
11796	11796	0	TCAP
11797	11797	0	TCEA1
11798	11798	0	TCEA2
11799	11799	0	TCEAL1
11800	11800	0	TCEAL2
11801	11801	0	TCEAL4
11802	11802	0	TCEB1
11803	11803	0	TCEB1P3.....TCEB1P3
11804	11804	0	TCEB2
11805	11805	0	TCEB3
11806	11806	0	TCEB3.AS1
11807	11807	0	TCEB3B
11808	11808	0	TCERG1
11809	11809	0	TCF12
11810	11810	0	TCF15
11811	11811	0	TCF20
11812	11812	0	TCF21
11813	11813	0	TCF25
11814	11814	0	TCF3
11815	11815	0	TCF4
11816	11816	0	TCF7
11817	11817	0	TCF7L1
11818	11818	0	TCF7L2
11819	11819	0	TCFL5
11820	11820	0	TCHH
11821	11821	0	TCIRG1
11822	11822	0	TCL1A
11823	11823	0	TCL1B
11824	11824	0	TCL6
11825	11825	0	TCN1
11826	11826	0	TCN2
11827	11827	0	TCOF1
11828	11828	0	TCP10
11829	11829	0	TCP10L
11830	11830	0	TCP11
11831	11831	0	TCP11L1
11832	11832	0	TCR.alpha.....TRAV13.1.....TRAV13.1
11833	11833	0	TCRA.....TCRA.....TRAV10.....TRAV10.....YME1L1
11834	11834	0	TCRA.....TRAV21.....TRAV21.....YME1L1
11835	11835	0	TCRA.....TRAV8.6.....TRAV8.6
11836	11836	0	TCRBV12S3
11837	11837	0	TCRDV2.....TRDC.....TRDC.....YME1L1
11838	11838	0	TCTA
11839	11839	0	TCTN1
11840	11840	0	TCTN2
11841	11841	0	TCTN3
11842	11842	0	TDG
11843	11843	0	TDGF1.....TDGF1P3
11844	11844	0	TDO2
11845	11845	0	TDP1
11846	11846	0	TDP2
11847	11847	0	TDRD1
11848	11848	0	TDRD12
11849	11849	0	TDRD3
11850	11850	0	TDRD7
11851	11851	0	TDRKH
11852	11852	0	TEAD1
11853	11853	0	TEAD3
11854	11854	0	TEAD4
11855	11855	0	TEC
11856	11856	0	TECPR2
11857	11857	0	TECR
11858	11858	0	TECTA
11859	11859	0	TEF
11860	11860	0	TEFM
11861	11861	0	TEK
11862	11862	0	TEKT2
11863	11863	0	TELO2
11864	11864	0	TENC1
11865	11865	0	TENM1
11866	11866	0	TENM3
11867	11867	0	TENM4
11868	11868	0	TEP1
11869	11869	0	TERF1
11870	11870	0	TERF2
11871	11871	0	TERF2IP
11872	11872	0	TERT
11873	11873	0	TES
11874	11874	0	TESC
11875	11875	0	TESK1
11876	11876	0	TESK2
11877	11877	0	TESPA1
11878	11878	0	TET3
11879	11879	0	TEX10
11880	11880	0	TEX11
11881	11881	0	TEX12
11882	11882	0	TEX13A
11883	11883	0	TEX13B
11884	11884	0	TEX14
11885	11885	0	TEX15
11886	11886	0	TEX2
11887	11887	0	TEX261
11888	11888	0	TEX264
11889	11889	0	TEX28
11890	11890	0	TEX30
11891	11891	0	TEX40
11892	11892	0	TF
11893	11893	0	TFAM
11894	11894	0	TFAP2A
11895	11895	0	TFAP2B
11896	11896	0	TFAP2C
11897	11897	0	TFAP4
11898	11898	0	TFB1M
11899	11899	0	TFB2M
11900	11900	0	TFCP2
11901	11901	0	TFCP2L1
11902	11902	0	TFDP1
11903	11903	0	TFDP2
11904	11904	0	TFDP3
11905	11905	0	TFE3
11906	11906	0	TFEB
11907	11907	0	TFEC
11908	11908	0	TFF1
11909	11909	0	TFF2
11910	11910	0	TFF3
11911	11911	0	TFG
11912	11912	0	TFIP11
11913	11913	0	TFPI
11914	11914	0	TFPI2
11915	11915	0	TFPT
11916	11916	0	TFR2
11917	11917	0	TFRC
11918	11918	0	TG
11919	11919	0	TGDS
11920	11920	0	TGFA
11921	11921	0	TGFB1
11922	11922	0	TGFB1I1
11923	11923	0	TGFB2
11924	11924	0	TGFB3
11925	11925	0	TGFBI
11926	11926	0	TGFBR1
11927	11927	0	TGFBR2
11928	11928	0	TGFBR3
11929	11929	0	TGFBRAP1
11930	11930	0	TGIF1
11931	11931	0	TGIF2
11932	11932	0	TGM1
11933	11933	0	TGM2
11934	11934	0	TGM3
11935	11935	0	TGM4
11936	11936	0	TGM5
11937	11937	0	TGOLN2
11938	11938	0	TGS1
11939	11939	0	TH
11940	11940	0	THADA
11941	11941	0	THAP1
11942	11942	0	THAP10
11943	11943	0	THAP11
11944	11944	0	THAP3
11945	11945	0	THAP4
11946	11946	0	THAP7
11947	11947	0	THAP9
11948	11948	0	THAP9.AS1
11949	11949	0	THBD
11950	11950	0	THBS1
11951	11951	0	THBS2
11952	11952	0	THBS3
11953	11953	0	THBS4
11954	11954	0	THEG
11955	11955	0	THEM6
11956	11956	0	THEMIS2
11957	11957	0	THG1L
11958	11958	0	THNSL1
11959	11959	0	THNSL2
11960	11960	0	THOC1
11961	11961	0	THOC2
11962	11962	0	THOC5
11963	11963	0	THOC6
11964	11964	0	THOC7
11965	11965	0	THOP1
11966	11966	0	THPO
11967	11967	0	THRA
11968	11968	0	THRAP3
11969	11969	0	THRB
11970	11970	0	THSD4
11971	11971	0	THSD7A
11972	11972	0	THTPA
11973	11973	0	THUMPD1
11974	11974	0	THUMPD2
11975	11975	0	THY1
11976	11976	0	THYN1
11977	11977	0	TIA1
11978	11978	0	TIAL1
11979	11979	0	TIAM1
11980	11980	0	TIAM2
11981	11981	0	TICAM1
11982	11982	0	TIE1
11983	11983	0	TIGD6
11984	11984	0	TIMELESS
11985	11985	0	TIMM10
11986	11986	0	TIMM10B
11987	11987	0	TIMM13
11988	11988	0	TIMM17A
11989	11989	0	TIMM17B
11990	11990	0	TIMM22
11991	11991	0	TIMM23.....TIMM23B
11992	11992	0	TIMM44
11993	11993	0	TIMM50
11994	11994	0	TIMM8A
11995	11995	0	TIMM8B
11996	11996	0	TIMM9
11997	11997	0	TIMP1
11998	11998	0	TIMP2
11999	11999	0	TIMP3
12000	12000	0	TIMP4
12001	12001	0	TINAGL1
12002	12002	0	TINF2
12003	12003	0	TIPARP
12004	12004	0	TIPIN
12005	12005	0	TIPRL
12006	12006	0	TJAP1
12007	12007	0	TJP1
12008	12008	0	TJP2
12009	12009	0	TJP3
12010	12010	0	TK1
12011	12011	0	TK2
12012	12012	0	TKT
12013	12013	0	TKTL1
12014	12014	0	TLDC1
12015	12015	0	TLE1
12016	12016	0	TLE2
12017	12017	0	TLE3
12018	12018	0	TLE4
12019	12019	0	TLE6
12020	12020	0	TLK1
12021	12021	0	TLK2
12022	12022	0	TLL1
12023	12023	0	TLL2
12024	12024	0	TLN1
12025	12025	0	TLN2
12026	12026	0	TLR1
12027	12027	0	TLR2
12028	12028	0	TLR3
12029	12029	0	TLR4
12030	12030	0	TLR5
12031	12031	0	TLR6
12032	12032	0	TLR7
12033	12033	0	TLR8
12034	12034	0	TLX1
12035	12035	0	TLX2
12036	12036	0	TLX3
12037	12037	0	TM2D1
12038	12038	0	TM2D3
12039	12039	0	TM4SF1
12040	12040	0	TM4SF20
12041	12041	0	TM4SF4
12042	12042	0	TM4SF5
12043	12043	0	TM6SF1
12044	12044	0	TM6SF2
12045	12045	0	TM7SF2
12046	12046	0	TM7SF3
12047	12047	0	TM9SF1
12048	12048	0	TM9SF2
12049	12049	0	TM9SF3
12050	12050	0	TM9SF4
12051	12051	0	TMA16
12052	12052	0	TMA7
12053	12053	0	TMBIM4
12054	12054	0	TMBIM6
12055	12055	0	TMC5
12056	12056	0	TMC6
12057	12057	0	TMC7
12058	12058	0	TMCC1
12059	12059	0	TMCC2
12060	12060	0	TMCO1
12061	12061	0	TMCO3
12062	12062	0	TMCO6
12063	12063	0	TMED1
12064	12064	0	TMED10
12065	12065	0	TMED2
12066	12066	0	TMED3
12067	12067	0	TMED5
12068	12068	0	TMED7.....TMED7.TICAM2
12069	12069	0	TMED9
12070	12070	0	TMEM100
12071	12071	0	TMEM104
12072	12072	0	TMEM106B
12073	12073	0	TMEM106C
12074	12074	0	TMEM109
12075	12075	0	TMEM11
12076	12076	0	TMEM110
12077	12077	0	TMEM115
12078	12078	0	TMEM120B
12079	12079	0	TMEM121
12080	12080	0	TMEM123
12081	12081	0	TMEM126B
12082	12082	0	TMEM127
12083	12083	0	TMEM131
12084	12084	0	TMEM132A
12085	12085	0	TMEM134
12086	12086	0	TMEM135
12087	12087	0	TMEM140
12088	12088	0	TMEM143
12089	12089	0	TMEM144
12090	12090	0	TMEM147
12091	12091	0	TMEM14A
12092	12092	0	TMEM14B
12093	12093	0	TMEM151B
12094	12094	0	TMEM156
12095	12095	0	TMEM158
12096	12096	0	TMEM159
12097	12097	0	TMEM160
12098	12098	0	TMEM161A
12099	12099	0	TMEM165
12100	12100	0	TMEM168
12101	12101	0	TMEM176A
12102	12102	0	TMEM176B
12103	12103	0	TMEM177
12104	12104	0	TMEM180
12105	12105	0	TMEM183A.....TMEM183B
12106	12106	0	TMEM184B
12107	12107	0	TMEM184C
12108	12108	0	TMEM185B
12109	12109	0	TMEM186
12110	12110	0	TMEM187
12111	12111	0	TMEM189.....TMEM189.UBE2V1.....UBE2V1.....UBE2V2
12112	12112	0	TMEM19
12113	12113	0	TMEM194A
12114	12114	0	TMEM2
12115	12115	0	TMEM204
12116	12116	0	TMEM206
12117	12117	0	TMEM208
12118	12118	0	TMEM209
12119	12119	0	TMEM212
12120	12120	0	TMEM214
12121	12121	0	TMEM222
12122	12122	0	TMEM223
12123	12123	0	TMEM230
12124	12124	0	TMEM231
12125	12125	0	TMEM242
12126	12126	0	TMEM243
12127	12127	0	TMEM246
12128	12128	0	TMEM248
12129	12129	0	TMEM251
12130	12130	0	TMEM254
12131	12131	0	TMEM255A
12132	12132	0	TMEM257
12133	12133	0	TMEM258
12134	12134	0	TMEM259
12135	12135	0	TMEM260
12136	12136	0	TMEM262
12137	12137	0	TMEM30A
12138	12138	0	TMEM30B
12139	12139	0	TMEM33
12140	12140	0	TMEM35
12141	12141	0	TMEM38B
12142	12142	0	TMEM39A
12143	12143	0	TMEM39B
12144	12144	0	TMEM40
12145	12145	0	TMEM41B
12146	12146	0	TMEM43
12147	12147	0	TMEM45A
12148	12148	0	TMEM47
12149	12149	0	TMEM5
12150	12150	0	TMEM50A
12151	12151	0	TMEM50B
12152	12152	0	TMEM51
12153	12153	0	TMEM53
12154	12154	0	TMEM57
12155	12155	0	TMEM59
12156	12156	0	TMEM59L
12157	12157	0	TMEM62
12158	12158	0	TMEM63A
12159	12159	0	TMEM70
12160	12160	0	TMEM74B
12161	12161	0	TMEM80
12162	12162	0	TMEM87A
12163	12163	0	TMEM8A
12164	12164	0	TMEM8B
12165	12165	0	TMEM97
12166	12166	0	TMEM9B
12167	12167	0	TMF1
12168	12168	0	TMLHE
12169	12169	0	TMOD1
12170	12170	0	TMOD1.....TSTD2
12171	12171	0	TMOD2
12172	12172	0	TMOD3
12173	12173	0	TMPO
12174	12174	0	TMPRSS11D
12175	12175	0	TMPRSS11E
12176	12176	0	TMPRSS15
12177	12177	0	TMPRSS2
12178	12178	0	TMPRSS3
12179	12179	0	TMPRSS4
12180	12180	0	TMPRSS5
12181	12181	0	TMPRSS6
12182	12182	0	TMSB10
12183	12183	0	TMSB15A.....TMSB15B
12184	12184	0	TMSB4X
12185	12185	0	TMSB4Y
12186	12186	0	TMUB2
12187	12187	0	TMX1
12188	12188	0	TMX2
12189	12189	0	TMX4
12190	12190	0	TNC
12191	12191	0	TNF
12192	12192	0	TNFAIP1
12193	12193	0	TNFAIP2
12194	12194	0	TNFAIP3
12195	12195	0	TNFAIP6
12196	12196	0	TNFAIP8
12197	12197	0	TNFRSF10B
12198	12198	0	TNFRSF10C
12199	12199	0	TNFRSF10D
12200	12200	0	TNFRSF11A
12201	12201	0	TNFRSF11B
12202	12202	0	TNFRSF12A
12203	12203	0	TNFRSF13B
12204	12204	0	TNFRSF14
12205	12205	0	TNFRSF17
12206	12206	0	TNFRSF1A
12207	12207	0	TNFRSF1B
12208	12208	0	TNFRSF21
12209	12209	0	TNFRSF25
12210	12210	0	TNFRSF4
12211	12211	0	TNFRSF8
12212	12212	0	TNFRSF9
12213	12213	0	TNFSF10
12214	12214	0	TNFSF11
12215	12215	0	TNFSF12.TNFSF13.....TNFSF13
12216	12216	0	TNFSF12.....TNFSF12.TNFSF13
12217	12217	0	TNFSF13
12218	12218	0	TNFSF14
12219	12219	0	TNFSF15
12220	12220	0	TNFSF18
12221	12221	0	TNFSF4
12222	12222	0	TNFSF8
12223	12223	0	TNFSF9
12224	12224	0	TNIK
12225	12225	0	TNIP1
12226	12226	0	TNIP2
12227	12227	0	TNIP3
12228	12228	0	TNK1
12229	12229	0	TNK2
12230	12230	0	TNKS
12231	12231	0	TNKS2
12232	12232	0	TNMD
12233	12233	0	TNN
12234	12234	0	TNNC1
12235	12235	0	TNNC2
12236	12236	0	TNNI1
12237	12237	0	TNNI2
12238	12238	0	TNNI3
12239	12239	0	TNNT1
12240	12240	0	TNNT2
12241	12241	0	TNNT3
12242	12242	0	TNP1
12243	12243	0	TNP2
12244	12244	0	TNPO1
12245	12245	0	TNPO2
12246	12246	0	TNPO3
12247	12247	0	TNR
12248	12248	0	TNRC6B
12249	12249	0	TNS1
12250	12250	0	TNS3
12251	12251	0	TNS4
12252	12252	0	TNXA.....TNXB
12253	12253	0	TNXB
12254	12254	0	TOB1
12255	12255	0	TOB2
12256	12256	0	TOE1
12257	12257	0	TOLLIP
12258	12258	0	TOM1
12259	12259	0	TOM1L1
12260	12260	0	TOM1L2
12261	12261	0	TOMM20
12262	12262	0	TOMM22
12263	12263	0	TOMM34
12264	12264	0	TOMM40
12265	12265	0	TOMM70A
12266	12266	0	TONSL
12267	12267	0	TOP1
12268	12268	0	TOP2A
12269	12269	0	TOP2B
12270	12270	0	TOP3A
12271	12271	0	TOP3B
12272	12272	0	TOPBP1
12273	12273	0	TOPORS
12274	12274	0	TOPORS.AS1
12275	12275	0	TOR1A
12276	12276	0	TOR1AIP1
12277	12277	0	TOR1AIP2
12278	12278	0	TOR1B
12279	12279	0	TOR3A
12280	12280	0	TOR4A
12281	12281	0	TOX
12282	12282	0	TOX3
12283	12283	0	TOX4
12284	12284	0	TP53
12285	12285	0	TP53AIP1
12286	12286	0	TP53BP1
12287	12287	0	TP53BP2
12288	12288	0	TP53I11
12289	12289	0	TP53I3
12290	12290	0	TP53TG1
12291	12291	0	TP53TG3.....TP53TG3B.....TP53TG3C.....TP53TG3D
12292	12292	0	TP53TG5
12293	12293	0	TP63
12294	12294	0	TP73
12295	12295	0	TP73.AS1
12296	12296	0	TPBG
12297	12297	0	TPCN1
12298	12298	0	TPD52
12299	12299	0	TPD52L1
12300	12300	0	TPD52L2
12301	12301	0	TPGS2
12302	12302	0	TPH1
12303	12303	0	TPI1
12304	12304	0	TPK1
12305	12305	0	TPM1
12306	12306	0	TPM2
12307	12307	0	TPM3
12308	12308	0	TPM4
12309	12309	0	TPMT
12310	12310	0	TPO
12311	12311	0	TPP1
12312	12312	0	TPP2
12313	12313	0	TPPP
12314	12314	0	TPPP3
12315	12315	0	TPR
12316	12316	0	TPRA1
12317	12317	0	TPRKB
12318	12318	0	TPSAB1
12319	12319	0	TPSAB1.....TPSB2
12320	12320	0	TPSB2
12321	12321	0	TPSD1
12322	12322	0	TPSG1
12323	12323	0	TPST1
12324	12324	0	TPST2
12325	12325	0	TPT1P8
12326	12326	0	TPTE
12327	12327	0	TPX2
12328	12328	0	TRA.....TRAV16.....TRAV16.....YME1L1
12329	12329	0	TRA......YME1L1
12330	12330	0	TRA2A
12331	12331	0	TRA2B
12332	12332	0	TRABD
12333	12333	0	TRAC
12334	12334	0	TRAC.....TRAJ17.....TRAV20.....TRDV2
12335	12335	0	TRADD
12336	12336	0	TRAF1
12337	12337	0	TRAF2
12338	12338	0	TRAF3
12339	12339	0	TRAF3IP1
12340	12340	0	TRAF3IP2
12341	12341	0	TRAF3IP3
12342	12342	0	TRAF4
12343	12343	0	TRAF5
12344	12344	0	TRAF6
12345	12345	0	TRAFD1
12346	12346	0	TRAIP
12347	12347	0	TRAK1
12348	12348	0	TRAK2
12349	12349	0	TRAM1
12350	12350	0	TRAM2
12351	12351	0	TRANK1
12352	12352	0	TRAP1
12353	12353	0	TRAPPC10
12354	12354	0	TRAPPC11
12355	12355	0	TRAPPC12
12356	12356	0	TRAPPC13
12357	12357	0	TRAPPC2
12358	12358	0	TRAPPC2.....TRAPPC2P1
12359	12359	0	TRAPPC2L
12360	12360	0	TRAPPC3
12361	12361	0	TRAPPC6A
12362	12362	0	TRAPPC8
12363	12363	0	TRAPPC9
12364	12364	0	TRAT1
12365	12365	0	TRAV12.2
12366	12366	0	TRAV8.3
12367	12367	0	TRBC1
12368	12368	0	TRBV5.2.....TRBV5.2
12369	12369	0	TRDMT1
12370	12370	0	TRDN
12371	12371	0	TRDV3
12372	12372	0	TREH
12373	12373	0	TREM1
12374	12374	0	TREM2
12375	12375	0	TREML2
12376	12376	0	TRH
12377	12377	0	TRHDE
12378	12378	0	TRHR
12379	12379	0	TRIAP1
12380	12380	0	TRIB1
12381	12381	0	TRIB2
12382	12382	0	TRIB3
12383	12383	0	TRIL
12384	12384	0	TRIM10
12385	12385	0	TRIM13
12386	12386	0	TRIM14
12387	12387	0	TRIM15
12388	12388	0	TRIM16
12389	12389	0	TRIM17
12390	12390	0	TRIM2
12391	12391	0	TRIM21
12392	12392	0	TRIM22
12393	12393	0	TRIM23
12394	12394	0	TRIM24
12395	12395	0	TRIM25
12396	12396	0	TRIM26
12397	12397	0	TRIM27
12398	12398	0	TRIM28
12399	12399	0	TRIM29
12400	12400	0	TRIM3
12401	12401	0	TRIM31
12402	12402	0	TRIM32
12403	12403	0	TRIM33
12404	12404	0	TRIM34.....TRIM6.TRIM34
12405	12405	0	TRIM36
12406	12406	0	TRIM37
12407	12407	0	TRIM38
12408	12408	0	TRIM44
12409	12409	0	TRIM45
12410	12410	0	TRIM46
12411	12411	0	TRIM49.....TRIM49C
12412	12412	0	TRIM5
12413	12413	0	TRIM52
12414	12414	0	TRIM58
12415	12415	0	TRIM62
12416	12416	0	TRIM66
12417	12417	0	TRIM68
12418	12418	0	TRIM8
12419	12419	0	TRIM9
12420	12420	0	TRIO
12421	12421	0	TRIOBP
12422	12422	0	TRIP10
12423	12423	0	TRIP11
12424	12424	0	TRIP12
12425	12425	0	TRIP13
12426	12426	0	TRIP4
12427	12427	0	TRIP6
12428	12428	0	TRIT1
12429	12429	0	TRMT1
12430	12430	0	TRMT11
12431	12431	0	TRMT112
12432	12432	0	TRMT12
12433	12433	0	TRMT13
12434	12434	0	TRMT1L
12435	12435	0	TRMT2A
12436	12436	0	TRMT2B
12437	12437	0	TRMT44
12438	12438	0	TRMT5
12439	12439	0	TRMT61A
12440	12440	0	TRMT61B
12441	12441	0	TRMU
12442	12442	0	TRNAU1AP
12443	12443	0	TRO
12444	12444	0	TROAP
12445	12445	0	TROVE2
12446	12446	0	TRPA1
12447	12447	0	TRPC1
12448	12448	0	TRPC2
12449	12449	0	TRPC3
12450	12450	0	TRPC4
12451	12451	0	TRPC4AP
12452	12452	0	TRPC5
12453	12453	0	TRPC6
12454	12454	0	TRPC7
12455	12455	0	TRPM1
12456	12456	0	TRPM2
12457	12457	0	TRPM3
12458	12458	0	TRPM4
12459	12459	0	TRPM6
12460	12460	0	TRPM8
12461	12461	0	TRPS1
12462	12462	0	TRPV2
12463	12463	0	TRPV4
12464	12464	0	TRPV5
12465	12465	0	TRPV6
12466	12466	0	TRRAP
12467	12467	0	TSC1
12468	12468	0	TSC2
12469	12469	0	TSC22D1
12470	12470	0	TSC22D2
12471	12471	0	TSC22D3
12472	12472	0	TSC22D4
12473	12473	0	TSEN2
12474	12474	0	TSEN34
12475	12475	0	TSFM
12476	12476	0	TSG101
12477	12477	0	TSGA10
12478	12478	0	TSHB
12479	12479	0	TSHR
12480	12480	0	TSHZ2
12481	12481	0	TSKS
12482	12482	0	TSKU
12483	12483	0	TSN
12484	12484	0	TSNAX
12485	12485	0	TSNAXIP1
12486	12486	0	TSPAN1
12487	12487	0	TSPAN12
12488	12488	0	TSPAN13
12489	12489	0	TSPAN14
12490	12490	0	TSPAN15
12491	12491	0	TSPAN2
12492	12492	0	TSPAN3
12493	12493	0	TSPAN31
12494	12494	0	TSPAN32
12495	12495	0	TSPAN4
12496	12496	0	TSPAN5
12497	12497	0	TSPAN6
12498	12498	0	TSPAN7
12499	12499	0	TSPAN8
12500	12500	0	TSPAN9
12501	12501	0	TSPO
12502	12502	0	TSPO2
12503	12503	0	TSPY1
12504	12504	0	TSPY1.....TSPY10.....TSPY3.....TSPY4.....TSPY8
12505	12505	0	TSPY13P.....TSPY13P
12506	12506	0	TSPYL1
12507	12507	0	TSPYL2
12508	12508	0	TSPYL4
12509	12509	0	TSPYL5
12510	12510	0	TSR1
12511	12511	0	TSR2
12512	12512	0	TSR3
12513	12513	0	TSSC1
12514	12514	0	TSSC4
12515	12515	0	TSSK1B
12516	12516	0	TSSK2
12517	12517	0	TST
12518	12518	0	TSTA3
12519	12519	0	TTBK2
12520	12520	0	TTC1
12521	12521	0	TTC12
12522	12522	0	TTC13
12523	12523	0	TTC17
12524	12524	0	TTC18
12525	12525	0	TTC19
12526	12526	0	TTC22
12527	12527	0	TTC23
12528	12528	0	TTC26
12529	12529	0	TTC27
12530	12530	0	TTC28
12531	12531	0	TTC3.....TTC3P1
12532	12532	0	TTC30A
12533	12533	0	TTC31
12534	12534	0	TTC33
12535	12535	0	TTC37
12536	12536	0	TTC38
12537	12537	0	TTC39A
12538	12538	0	TTC4
12539	12539	0	TTC40
12540	12540	0	TTC9
12541	12541	0	TTF1
12542	12542	0	TTF2
12543	12543	0	TTI1
12544	12544	0	TTI2
12545	12545	0	TTK
12546	12546	0	TTLL1
12547	12547	0	TTLL12
12548	12548	0	TTLL4
12549	12549	0	TTLL5
12550	12550	0	TTLL7
12551	12551	0	TTN
12552	12552	0	TTPA
12553	12553	0	TTPAL
12554	12554	0	TTR
12555	12555	0	TTTY1.....TTTY1B
12556	12556	0	TTTY15
12557	12557	0	TTTY2.....TTTY2B
12558	12558	0	TTTY9A.....TTTY9B
12559	12559	0	TTYH1
12560	12560	0	TUB
12561	12561	0	TUBA1A
12562	12562	0	TUBA1B
12563	12563	0	TUBA1C
12564	12564	0	TUBA3C.....TUBA3D
12565	12565	0	TUBA4A
12566	12566	0	TUBA4B
12567	12567	0	TUBA8
12568	12568	0	TUBAL3
12569	12569	0	TUBB
12570	12570	0	TUBB1
12571	12571	0	TUBB2A
12572	12572	0	TUBB2A.....TUBB2B
12573	12573	0	TUBB2B
12574	12574	0	TUBB3
12575	12575	0	TUBB4A
12576	12576	0	TUBB4B
12577	12577	0	TUBB4BP7.....TUBB4BP7
12578	12578	0	TUBB6
12579	12579	0	TUBB7P
12580	12580	0	TUBB8P2.....TUBB8P2
12581	12581	0	TUBBP5
12582	12582	0	TUBD1
12583	12583	0	TUBG1
12584	12584	0	TUBG2
12585	12585	0	TUBGCP2
12586	12586	0	TUBGCP3
12587	12587	0	TUBGCP4
12588	12588	0	TUBGCP5
12589	12589	0	TUFM
12590	12590	0	TUFT1
12591	12591	0	TUG1
12592	12592	0	TULP1
12593	12593	0	TULP2
12594	12594	0	TULP3
12595	12595	0	TULP4
12596	12596	0	TUSC2
12597	12597	0	TUSC3
12598	12598	0	TUT1
12599	12599	0	TVP23B
12600	12600	0	TWF1
12601	12601	0	TWF2
12602	12602	0	TWIST1
12603	12603	0	TWISTNB
12604	12604	0	TWSG1
12605	12605	0	TXK
12606	12606	0	TXLNA
12607	12607	0	TXLNG
12608	12608	0	TXLNGY
12609	12609	0	TXN
12610	12610	0	TXN2
12611	12611	0	TXNDC15
12612	12612	0	TXNDC9
12613	12613	0	TXNIP
12614	12614	0	TXNL1
12615	12615	0	TXNL4A
12616	12616	0	TXNL4B
12617	12617	0	TXNRD1
12618	12618	0	TXNRD2
12619	12619	0	TXNRD3.....TXNRD3NB
12620	12620	0	TYK2
12621	12621	0	TYMP
12622	12622	0	TYMS
12623	12623	0	TYR
12624	12624	0	TYRO3
12625	12625	0	TYROBP
12626	12626	0	TYRP1
12627	12627	0	TYW1
12628	12628	0	U2AF1
12629	12629	0	U2AF2
12630	12630	0	U2SURP
12631	12631	0	UAP1
12632	12632	0	UAP1L1
12633	12633	0	UBA1
12634	12634	0	UBA2
12635	12635	0	UBA3
12636	12636	0	UBA5
12637	12637	0	UBA52
12638	12638	0	UBA6
12639	12639	0	UBAC1
12640	12640	0	UBAP1
12641	12641	0	UBAP2
12642	12642	0	UBAP2L
12643	12643	0	UBASH3A
12644	12644	0	UBB
12645	12645	0	UBBP1.....UBBP1.....UBBP4.....UBBP4
12646	12646	0	UBBP2.....UBBP2
12647	12647	0	UBC
12648	12648	0	UBE2A
12649	12649	0	UBE2B
12650	12650	0	UBE2C
12651	12651	0	UBE2D1
12652	12652	0	UBE2D2
12653	12653	0	UBE2D3
12654	12654	0	UBE2D4
12655	12655	0	UBE2E1
12656	12656	0	UBE2E3
12657	12657	0	UBE2G1
12658	12658	0	UBE2G2
12659	12659	0	UBE2H
12660	12660	0	UBE2I
12661	12661	0	UBE2J1
12662	12662	0	UBE2K
12663	12663	0	UBE2L3
12664	12664	0	UBE2L6
12665	12665	0	UBE2M
12666	12666	0	UBE2N
12667	12667	0	UBE2NL
12668	12668	0	UBE2O
12669	12669	0	UBE2Q1
12670	12670	0	UBE2S
12671	12671	0	UBE2V1P9.....UBE2V1P9
12672	12672	0	UBE2V2
12673	12673	0	UBE2V2P3.....UBE2V2P3
12674	12674	0	UBE2W
12675	12675	0	UBE2Z
12676	12676	0	UBE3A
12677	12677	0	UBE3B
12678	12678	0	UBE3C
12679	12679	0	UBE4A
12680	12680	0	UBE4B
12681	12681	0	UBFD1
12682	12682	0	UBIAD1
12683	12683	0	UBL3
12684	12684	0	UBL4A
12685	12685	0	UBL5
12686	12686	0	UBN1
12687	12687	0	UBOX5
12688	12688	0	UBP1
12689	12689	0	UBQLN2
12690	12690	0	UBQLN3
12691	12691	0	UBQLN4
12692	12692	0	UBR2
12693	12693	0	UBR4
12694	12694	0	UBR5
12695	12695	0	UBR7
12696	12696	0	UBTD1
12697	12697	0	UBTF
12698	12698	0	UBXN1
12699	12699	0	UBXN2B
12700	12700	0	UBXN4
12701	12701	0	UBXN7
12702	12702	0	UBXN8
12703	12703	0	UCHL1
12704	12704	0	UCHL3
12705	12705	0	UCHL5
12706	12706	0	UCKL1
12707	12707	0	UCN
12708	12708	0	UCP1
12709	12709	0	UCP2
12710	12710	0	UCP3
12711	12711	0	UEVLD
12712	12712	0	UFC1
12713	12713	0	UFD1L
12714	12714	0	UFL1
12715	12715	0	UFM1
12716	12716	0	UFSP2
12717	12717	0	UGCG
12718	12718	0	UGDH
12719	12719	0	UGGT1
12720	12720	0	UGGT2
12721	12721	0	UGP2
12722	12722	0	UGT1A1.....UGT1A10.....UGT1A3.....UGT1A4.....UGT1A5.....UGT1A6.....UGT1A7.....UGT1A8.....UGT1A9
12723	12723	0	UGT1A1.....UGT1A10.....UGT1A4.....UGT1A6.....UGT1A8.....UGT1A9
12724	12724	0	UGT1A1.....UGT1A3.....UGT1A5.....UGT1A8.....UGT1A9
12725	12725	0	UGT2A1.....UGT2A2
12726	12726	0	UGT2A3
12727	12727	0	UGT2B15
12728	12728	0	UGT2B17
12729	12729	0	UGT2B28
12730	12730	0	UGT2B4
12731	12731	0	UGT8
12732	12732	0	UHRF1BP1L
12733	12733	0	UIMC1
12734	12734	0	ULBP1
12735	12735	0	ULBP2
12736	12736	0	ULK1
12737	12737	0	ULK2
12738	12738	0	ULK4
12739	12739	0	UMOD
12740	12740	0	UMPS
12741	12741	0	UNC119
12742	12742	0	UNC119B
12743	12743	0	UNC13A
12744	12744	0	UNC13B
12745	12745	0	UNC45A
12746	12746	0	UNC50
12747	12747	0	UNC5B
12748	12748	0	UNC5C
12749	12749	0	UNC93A
12750	12750	0	UNC93B1
12751	12751	0	UNG
12752	12752	0	UNKL
12753	12753	0	UPB1
12754	12754	0	UPF1
12755	12755	0	UPF2
12756	12756	0	UPF3A
12757	12757	0	UPF3B
12758	12758	0	UPK1A
12759	12759	0	UPK1B
12760	12760	0	UPK2
12761	12761	0	UPK3A
12762	12762	0	UPK3B
12763	12763	0	UPP1
12764	12764	0	UQCC1
12765	12765	0	UQCR10
12766	12766	0	UQCR11
12767	12767	0	UQCRB
12768	12768	0	UQCRC1
12769	12769	0	UQCRC2
12770	12770	0	UQCRFS1
12771	12771	0	UQCRH.....UQCRHL
12772	12772	0	UQCRQ
12773	12773	0	URB1
12774	12774	0	URB2
12775	12775	0	URGCP
12776	12776	0	URI1
12777	12777	0	URM1
12778	12778	0	UROD
12779	12779	0	UROS
12780	12780	0	USB1
12781	12781	0	USE1
12782	12782	0	USF2
12783	12783	0	USH1C
12784	12784	0	USH2A
12785	12785	0	USO1
12786	12786	0	USP1
12787	12787	0	USP10
12788	12788	0	USP11
12789	12789	0	USP12
12790	12790	0	USP13
12791	12791	0	USP14
12792	12792	0	USP16
12793	12793	0	USP18
12794	12794	0	USP19
12795	12795	0	USP2
12796	12796	0	USP20
12797	12797	0	USP21
12798	12798	0	USP22
12799	12799	0	USP24
12800	12800	0	USP25
12801	12801	0	USP27X
12802	12802	0	USP29
12803	12803	0	USP3
12804	12804	0	USP32
12805	12805	0	USP32.....USP6
12806	12806	0	USP32P2
12807	12807	0	USP33
12808	12808	0	USP34
12809	12809	0	USP36
12810	12810	0	USP39
12811	12811	0	USP4
12812	12812	0	USP46
12813	12813	0	USP47
12814	12814	0	USP48
12815	12815	0	USP49
12816	12816	0	USP5
12817	12817	0	USP53
12818	12818	0	USP6NL.....USP6NL.IT1
12819	12819	0	USP7
12820	12820	0	USP8
12821	12821	0	USP9X
12822	12822	0	USP9Y
12823	12823	0	USPL1
12824	12824	0	UST
12825	12825	0	UTF1
12826	12826	0	UTP11L
12827	12827	0	UTP14A
12828	12828	0	UTP18
12829	12829	0	UTP20
12830	12830	0	UTP3
12831	12831	0	UTP6
12832	12832	0	UTRN
12833	12833	0	UTS2
12834	12834	0	UTY
12835	12835	0	UVRAG
12836	12836	0	UXS1
12837	12837	0	UXT
12838	12838	0	VAC14
12839	12839	0	VAMP1
12840	12840	0	VAMP2
12841	12841	0	VAMP3
12842	12842	0	VAMP4
12843	12843	0	VAMP5
12844	12844	0	VAMP7
12845	12845	0	VAMP8
12846	12846	0	VANGL1
12847	12847	0	VAPA
12848	12848	0	VAPB
12849	12849	0	VARS
12850	12850	0	VASH1
12851	12851	0	VASH2
12852	12852	0	VASP
12853	12853	0	VAT1
12854	12854	0	VAV1
12855	12855	0	VAV2
12856	12856	0	VAV3
12857	12857	0	VAX2
12858	12858	0	VBP1
12859	12859	0	VCAM1
12860	12860	0	VCAN
12861	12861	0	VCL
12862	12862	0	VCP
12863	12863	0	VCPIP1
12864	12864	0	VCPKMT
12865	12865	0	VCX2
12866	12866	0	VCY.....VCY1B
12867	12867	0	VDAC1
12868	12868	0	VDAC2
12869	12869	0	VDAC3
12870	12870	0	VDR
12871	12871	0	VEGFA
12872	12872	0	VEGFB
12873	12873	0	VEGFC
12874	12874	0	VENTX
12875	12875	0	VENTXP1
12876	12876	0	VEZF1
12877	12877	0	VEZT
12878	12878	0	VGF
12879	12879	0	VGLL1
12880	12880	0	VGLL3
12881	12881	0	VGLL4
12882	12882	0	VHL
12883	12883	0	VIL1
12884	12884	0	VILL
12885	12885	0	VIM
12886	12886	0	VIP
12887	12887	0	VIPAS39
12888	12888	0	VIPR1
12889	12889	0	VIPR2
12890	12890	0	VKORC1
12891	12891	0	VLDLR
12892	12892	0	VN1R1
12893	12893	0	VNN1
12894	12894	0	VNN2
12895	12895	0	VNN3
12896	12896	0	VOPP1
12897	12897	0	VPRBP
12898	12898	0	VPREB1
12899	12899	0	VPREB3
12900	12900	0	VPS11
12901	12901	0	VPS13A
12902	12902	0	VPS13B
12903	12903	0	VPS13C
12904	12904	0	VPS13D
12905	12905	0	VPS16
12906	12906	0	VPS26A
12907	12907	0	VPS28
12908	12908	0	VPS33A
12909	12909	0	VPS33B
12910	12910	0	VPS35
12911	12911	0	VPS37B
12912	12912	0	VPS37C
12913	12913	0	VPS39
12914	12914	0	VPS41
12915	12915	0	VPS45
12916	12916	0	VPS4A
12917	12917	0	VPS4B
12918	12918	0	VPS51
12919	12919	0	VPS52
12920	12920	0	VPS53
12921	12921	0	VPS54
12922	12922	0	VPS72
12923	12923	0	VPS8
12924	12924	0	VPS9D1
12925	12925	0	VRK1
12926	12926	0	VRK2
12927	12927	0	VRK3
12928	12928	0	VRTN
12929	12929	0	VSIG4
12930	12930	0	VSNL1
12931	12931	0	VSTM4
12932	12932	0	VSX1
12933	12933	0	VTCN1
12934	12934	0	VTI1B
12935	12935	0	VWA1
12936	12936	0	VWA5A
12937	12937	0	VWA7
12938	12938	0	VWA8
12939	12939	0	VWA9
12940	12940	0	VWF
12941	12941	0	WAC
12942	12942	0	WAPAL
12943	12943	0	WARS
12944	12944	0	WARS2
12945	12945	0	WAS
12946	12946	0	WASF1
12947	12947	0	WASF2
12948	12948	0	WASF3
12949	12949	0	WASL
12950	12950	0	WBP11
12951	12951	0	WBP1L
12952	12952	0	WBP2
12953	12953	0	WBP4
12954	12954	0	WBP5
12955	12955	0	WBSCR16
12956	12956	0	WBSCR22
12957	12957	0	WDFY3
12958	12958	0	WDHD1
12959	12959	0	WDR1
12960	12960	0	WDR11
12961	12961	0	WDR12
12962	12962	0	WDR13
12963	12963	0	WDR18
12964	12964	0	WDR19
12965	12965	0	WDR25
12966	12966	0	WDR26
12967	12967	0	WDR3
12968	12968	0	WDR37
12969	12969	0	WDR4
12970	12970	0	WDR41
12971	12971	0	WDR43
12972	12972	0	WDR44
12973	12973	0	WDR45
12974	12974	0	WDR45B
12975	12975	0	WDR46
12976	12976	0	WDR47
12977	12977	0	WDR48
12978	12978	0	WDR52
12979	12979	0	WDR55
12980	12980	0	WDR59
12981	12981	0	WDR5B
12982	12982	0	WDR6
12983	12983	0	WDR60
12984	12984	0	WDR61
12985	12985	0	WDR62
12986	12986	0	WDR7
12987	12987	0	WDR70
12988	12988	0	WDR73
12989	12989	0	WDR74
12990	12990	0	WDR76
12991	12991	0	WDR77
12992	12992	0	WDR78
12993	12993	0	WDR82
12994	12994	0	WDR83OS
12995	12995	0	WDR91
12996	12996	0	WDR96
12997	12997	0	WDTC1
12998	12998	0	WDYHV1
12999	12999	0	WEE1
13000	13000	0	WFDC1
13001	13001	0	WFDC2
13002	13002	0	WFDC8
13003	13003	0	WFS1
13004	13004	0	WHAMMP2.....WHAMMP3
13005	13005	0	WHSC1
13006	13006	0	WHSC1L1
13007	13007	0	WIF1
13008	13008	0	WIPF1
13009	13009	0	WIPF2
13010	13010	0	WIPI1
13011	13011	0	WIPI2
13012	13012	0	WISP1
13013	13013	0	WISP2
13014	13014	0	WISP3
13015	13015	0	WIZ
13016	13016	0	WLS
13017	13017	0	WNK1
13018	13018	0	WNT1
13019	13019	0	WNT10B
13020	13020	0	WNT11
13021	13021	0	WNT16
13022	13022	0	WNT2
13023	13023	0	WNT2B
13024	13024	0	WNT4
13025	13025	0	WNT5A
13026	13026	0	WNT5B
13027	13027	0	WNT6
13028	13028	0	WNT7A
13029	13029	0	WNT7B
13030	13030	0	WNT8B
13031	13031	0	WRAP53
13032	13032	0	WRAP73
13033	13033	0	WRB
13034	13034	0	WRN
13035	13035	0	WRNIP1
13036	13036	0	WSB1
13037	13037	0	WSB2
13038	13038	0	WSCD2
13039	13039	0	WT1
13040	13040	0	WT1.AS
13041	13041	0	WTAP
13042	13042	0	WWC1
13043	13043	0	WWC3
13044	13044	0	WWOX
13045	13045	0	WWP1
13046	13046	0	WWP2
13047	13047	0	WWTR1
13048	13048	0	XAB2
13049	13049	0	XAF1
13050	13050	0	XAGE1B.....XAGE1E
13051	13051	0	XBP1
13052	13052	0	XCL1
13053	13053	0	XCL1.....XCL2
13054	13054	0	XCR1
13055	13055	0	XDH
13056	13056	0	XIAP
13057	13057	0	XIST
13058	13058	0	XK
13059	13059	0	XKR8
13060	13060	0	XKRY.....XKRY2
13061	13061	0	XPA
13062	13062	0	XPC
13063	13063	0	XPNPEP1
13064	13064	0	XPNPEP2
13065	13065	0	XPNPEP3
13066	13066	0	XPO1
13067	13067	0	XPO4
13068	13068	0	XPO6
13069	13069	0	XPO7
13070	13070	0	XPOT
13071	13071	0	XRCC1
13072	13072	0	XRCC2
13073	13073	0	XRCC3
13074	13074	0	XRCC4
13075	13075	0	XRCC5
13076	13076	0	XRCC6
13077	13077	0	XYLB
13078	13078	0	XYLT1
13079	13079	0	XYLT2
13080	13080	0	Y16709
13081	13081	0	YAF2
13082	13082	0	YAP1
13083	13083	0	YARS
13084	13084	0	YARS2
13085	13085	0	YBX1
13086	13086	0	YBX2
13087	13087	0	YBX3
13088	13088	0	YEATS2
13089	13089	0	YEATS4
13090	13090	0	YES1
13091	13091	0	YIF1A
13092	13092	0	YIF1B
13093	13093	0	YIPF1
13094	13094	0	YIPF2
13095	13095	0	YIPF3
13096	13096	0	YIPF4
13097	13097	0	YIPF5
13098	13098	0	YIPF6
13099	13099	0	YKT6
13100	13100	0	YLPM1
13101	13101	0	YME1L1
13102	13102	0	YOD1
13103	13103	0	YPEL1
13104	13104	0	YPEL5
13105	13105	0	YRDC
13106	13106	0	YTHDC1
13107	13107	0	YTHDC2
13108	13108	0	YTHDF1
13109	13109	0	YTHDF2
13110	13110	0	YTHDF3
13111	13111	0	YWHAB
13112	13112	0	YWHAE
13113	13113	0	YWHAH
13114	13114	0	YWHAQ
13115	13115	0	YWHAZ
13116	13116	0	YY1
13117	13117	0	YY1AP1
13118	13118	0	ZAK
13119	13119	0	ZAP70
13120	13120	0	ZBBX
13121	13121	0	ZBED1
13122	13122	0	ZBED2
13123	13123	0	ZBED4
13124	13124	0	ZBED5
13125	13125	0	ZBED8
13126	13126	0	ZBP1
13127	13127	0	ZBTB1
13128	13128	0	ZBTB10
13129	13129	0	ZBTB11
13130	13130	0	ZBTB14
13131	13131	0	ZBTB16
13132	13132	0	ZBTB17
13133	13133	0	ZBTB18
13134	13134	0	ZBTB20
13135	13135	0	ZBTB22
13136	13136	0	ZBTB24
13137	13137	0	ZBTB25
13138	13138	0	ZBTB3
13139	13139	0	ZBTB32
13140	13140	0	ZBTB33
13141	13141	0	ZBTB38
13142	13142	0	ZBTB39
13143	13143	0	ZBTB40
13144	13144	0	ZBTB43
13145	13145	0	ZBTB44
13146	13146	0	ZBTB48
13147	13147	0	ZBTB5
13148	13148	0	ZBTB6
13149	13149	0	ZBTB7A
13150	13150	0	ZBTB7B
13151	13151	0	ZBTB7C
13152	13152	0	ZC2HC1A
13153	13153	0	ZC2HC1C
13154	13154	0	ZC3H13
13155	13155	0	ZC3H14
13156	13156	0	ZC3H15
13157	13157	0	ZC3H3
13158	13158	0	ZC3H4
13159	13159	0	ZC3H7A
13160	13160	0	ZC3H7B
13161	13161	0	ZC3HAV1
13162	13162	0	ZC4H2
13163	13163	0	ZCCHC10
13164	13164	0	ZCCHC11
13165	13165	0	ZCCHC14
13166	13166	0	ZCCHC2
13167	13167	0	ZCCHC24
13168	13168	0	ZCCHC4
13169	13169	0	ZCCHC6
13170	13170	0	ZCCHC8
13171	13171	0	ZCWPW1
13172	13172	0	ZDHHC11.....ZDHHC11B
13173	13173	0	ZDHHC13
13174	13174	0	ZDHHC14
13175	13175	0	ZDHHC17
13176	13176	0	ZDHHC18
13177	13177	0	ZDHHC24
13178	13178	0	ZDHHC3
13179	13179	0	ZDHHC4
13180	13180	0	ZDHHC6
13181	13181	0	ZDHHC7
13182	13182	0	ZDHHC8P1
13183	13183	0	ZEB2
13184	13184	0	ZER1
13185	13185	0	ZFAND1
13186	13186	0	ZFAND3
13187	13187	0	ZFAND5
13188	13188	0	ZFAND6
13189	13189	0	ZFC3H1
13190	13190	0	ZFHX2
13191	13191	0	ZFHX3
13192	13192	0	ZFHX4
13193	13193	0	ZFP2
13194	13194	0	ZFP30
13195	13195	0	ZFP36
13196	13196	0	ZFP36L1
13197	13197	0	ZFP36L2
13198	13198	0	ZFP37
13199	13199	0	ZFP64
13200	13200	0	ZFP69B
13201	13201	0	ZFPL1
13202	13202	0	ZFPM2
13203	13203	0	ZFR
13204	13204	0	ZFR2
13205	13205	0	ZFX
13206	13206	0	ZFX.....ZFY
13207	13207	0	ZFY
13208	13208	0	ZFYVE16
13209	13209	0	ZFYVE21
13210	13210	0	ZFYVE26
13211	13211	0	ZFYVE9
13212	13212	0	ZG16
13213	13213	0	ZGPAT
13214	13214	0	ZHX2
13215	13215	0	ZHX3
13216	13216	0	ZIC1
13217	13217	0	ZIC3
13218	13218	0	ZIC4
13219	13219	0	ZKSCAN1
13220	13220	0	ZKSCAN3
13221	13221	0	ZKSCAN4
13222	13222	0	ZKSCAN5
13223	13223	0	ZKSCAN7
13224	13224	0	ZKSCAN8
13225	13225	0	ZMAT3
13226	13226	0	ZMAT4
13227	13227	0	ZMAT5
13228	13228	0	ZMIZ1
13229	13229	0	ZMIZ2
13230	13230	0	ZMPSTE24
13231	13231	0	ZMYM1
13232	13232	0	ZMYM2
13233	13233	0	ZMYM3
13234	13234	0	ZMYM4
13235	13235	0	ZMYM5
13236	13236	0	ZMYM6
13237	13237	0	ZMYM6.....ZMYM6NB
13238	13238	0	ZMYND10
13239	13239	0	ZMYND11
13240	13240	0	ZMYND8
13241	13241	0	ZNF10
13242	13242	0	ZNF106
13243	13243	0	ZNF107
13244	13244	0	ZNF112
13245	13245	0	ZNF117
13246	13246	0	ZNF12
13247	13247	0	ZNF124
13248	13248	0	ZNF132
13249	13249	0	ZNF133
13250	13250	0	ZNF134
13251	13251	0	ZNF135
13252	13252	0	ZNF136
13253	13253	0	ZNF137P
13254	13254	0	ZNF14
13255	13255	0	ZNF140
13256	13256	0	ZNF141
13257	13257	0	ZNF142
13258	13258	0	ZNF143
13259	13259	0	ZNF146
13260	13260	0	ZNF148
13261	13261	0	ZNF154
13262	13262	0	ZNF155
13263	13263	0	ZNF157
13264	13264	0	ZNF16
13265	13265	0	ZNF160
13266	13266	0	ZNF165
13267	13267	0	ZNF174
13268	13268	0	ZNF175
13269	13269	0	ZNF177.....ZNF559.ZNF177
13270	13270	0	ZNF180
13271	13271	0	ZNF184
13272	13272	0	ZNF185
13273	13273	0	ZNF189
13274	13274	0	ZNF195
13275	13275	0	ZNF197
13276	13276	0	ZNF20.....ZNF625.ZNF20
13277	13277	0	ZNF200
13278	13278	0	ZNF202
13279	13279	0	ZNF204P
13280	13280	0	ZNF205
13281	13281	0	ZNF205.AS1
13282	13282	0	ZNF207
13283	13283	0	ZNF208.....ZNF595.....ZNF718
13284	13284	0	ZNF211
13285	13285	0	ZNF212
13286	13286	0	ZNF213.AS1
13287	13287	0	ZNF214
13288	13288	0	ZNF215
13289	13289	0	ZNF217
13290	13290	0	ZNF219
13291	13291	0	ZNF22
13292	13292	0	ZNF221
13293	13293	0	ZNF222
13294	13294	0	ZNF223
13295	13295	0	ZNF224
13296	13296	0	ZNF225
13297	13297	0	ZNF226
13298	13298	0	ZNF227
13299	13299	0	ZNF23
13300	13300	0	ZNF230
13301	13301	0	ZNF232
13302	13302	0	ZNF234
13303	13303	0	ZNF235
13304	13304	0	ZNF236
13305	13305	0	ZNF239
13306	13306	0	ZNF24
13307	13307	0	ZNF248
13308	13308	0	ZNF250
13309	13309	0	ZNF253
13310	13310	0	ZNF254
13311	13311	0	ZNF257
13312	13312	0	ZNF259P1
13313	13313	0	ZNF259P1.....ZPR1
13314	13314	0	ZNF26
13315	13315	0	ZNF264
13316	13316	0	ZNF266
13317	13317	0	ZNF267
13318	13318	0	ZNF268
13319	13319	0	ZNF271
13320	13320	0	ZNF273
13321	13321	0	ZNF274
13322	13322	0	ZNF276
13323	13323	0	ZNF277
13324	13324	0	ZNF280A
13325	13325	0	ZNF280B
13326	13326	0	ZNF281
13327	13327	0	ZNF282
13328	13328	0	ZNF286A
13329	13329	0	ZNF287
13330	13330	0	ZNF292
13331	13331	0	ZNF3
13332	13332	0	ZNF302
13333	13333	0	ZNF304
13334	13334	0	ZNF318
13335	13335	0	ZNF32
13336	13336	0	ZNF322
13337	13337	0	ZNF324
13338	13338	0	ZNF324B
13339	13339	0	ZNF329
13340	13340	0	ZNF330
13341	13341	0	ZNF331
13342	13342	0	ZNF334
13343	13343	0	ZNF335
13344	13344	0	ZNF337
13345	13345	0	ZNF33B
13346	13346	0	ZNF34
13347	13347	0	ZNF343
13348	13348	0	ZNF345
13349	13349	0	ZNF35
13350	13350	0	ZNF350
13351	13351	0	ZNF354A
13352	13352	0	ZNF358
13353	13353	0	ZNF362
13354	13354	0	ZNF365
13355	13355	0	ZNF37BP
13356	13356	0	ZNF384
13357	13357	0	ZNF385D
13358	13358	0	ZNF391
13359	13359	0	ZNF394
13360	13360	0	ZNF395
13361	13361	0	ZNF407
13362	13362	0	ZNF408
13363	13363	0	ZNF41
13364	13364	0	ZNF415
13365	13365	0	ZNF419
13366	13366	0	ZNF423
13367	13367	0	ZNF426
13368	13368	0	ZNF428
13369	13369	0	ZNF43
13370	13370	0	ZNF43.....ZNF729
13371	13371	0	ZNF430
13372	13372	0	ZNF432
13373	13373	0	ZNF440
13374	13374	0	ZNF442
13375	13375	0	ZNF443
13376	13376	0	ZNF444
13377	13377	0	ZNF446
13378	13378	0	ZNF45
13379	13379	0	ZNF451
13380	13380	0	ZNF460
13381	13381	0	ZNF467
13382	13382	0	ZNF468
13383	13383	0	ZNF471
13384	13384	0	ZNF480
13385	13385	0	ZNF484
13386	13386	0	ZNF492
13387	13387	0	ZNF493
13388	13388	0	ZNF500
13389	13389	0	ZNF506
13390	13390	0	ZNF507
13391	13391	0	ZNF510
13392	13392	0	ZNF512B
13393	13393	0	ZNF516
13394	13394	0	ZNF518A
13395	13395	0	ZNF528
13396	13396	0	ZNF529
13397	13397	0	ZNF532
13398	13398	0	ZNF536
13399	13399	0	ZNF544
13400	13400	0	ZNF549
13401	13401	0	ZNF550
13402	13402	0	ZNF551
13403	13403	0	ZNF552
13404	13404	0	ZNF556
13405	13405	0	ZNF557
13406	13406	0	ZNF562
13407	13407	0	ZNF571
13408	13408	0	ZNF573
13409	13409	0	ZNF574
13410	13410	0	ZNF576
13411	13411	0	ZNF580
13412	13412	0	ZNF586
13413	13413	0	ZNF587
13414	13414	0	ZNF587B
13415	13415	0	ZNF589
13416	13416	0	ZNF592
13417	13417	0	ZNF593
13418	13418	0	ZNF606
13419	13419	0	ZNF609
13420	13420	0	ZNF611
13421	13421	0	ZNF613
13422	13422	0	ZNF614
13423	13423	0	ZNF623
13424	13424	0	ZNF629
13425	13425	0	ZNF638
13426	13426	0	ZNF638.....ZNF638.IT1
13427	13427	0	ZNF639
13428	13428	0	ZNF646
13429	13429	0	ZNF652
13430	13430	0	ZNF654
13431	13431	0	ZNF665
13432	13432	0	ZNF667
13433	13433	0	ZNF668
13434	13434	0	ZNF669
13435	13435	0	ZNF670.....ZNF670.ZNF695.....ZNF695
13436	13436	0	ZNF671
13437	13437	0	ZNF672
13438	13438	0	ZNF674
13439	13439	0	ZNF675
13440	13440	0	ZNF682
13441	13441	0	ZNF688
13442	13442	0	ZNF692
13443	13443	0	ZNF696
13444	13444	0	ZNF7
13445	13445	0	ZNF701
13446	13446	0	ZNF702P
13447	13447	0	ZNF706
13448	13448	0	ZNF710
13449	13449	0	ZNF711
13450	13450	0	ZNF717
13451	13451	0	ZNF721
13452	13452	0	ZNF74
13453	13453	0	ZNF747
13454	13454	0	ZNF747.....ZNF768
13455	13455	0	ZNF749
13456	13456	0	ZNF750
13457	13457	0	ZNF75D
13458	13458	0	ZNF76
13459	13459	0	ZNF764
13460	13460	0	ZNF767P
13461	13461	0	ZNF771
13462	13462	0	ZNF780A.....ZNF780B
13463	13463	0	ZNF780B
13464	13464	0	ZNF783
13465	13465	0	ZNF787
13466	13466	0	ZNF79
13467	13467	0	ZNF8
13468	13468	0	ZNF80
13469	13469	0	ZNF804A
13470	13470	0	ZNF81
13471	13471	0	ZNF813
13472	13472	0	ZNF814
13473	13473	0	ZNF816.....ZNF816.ZNF321P
13474	13474	0	ZNF821
13475	13475	0	ZNF83
13476	13476	0	ZNF835
13477	13477	0	ZNF839
13478	13478	0	ZNF84
13479	13479	0	ZNF85
13480	13480	0	ZNF862
13481	13481	0	ZNF91
13482	13482	0	ZNF93
13483	13483	0	ZNHIT1
13484	13484	0	ZNHIT2
13485	13485	0	ZNHIT3
13486	13486	0	ZNHIT6
13487	13487	0	ZNRF4
13488	13488	0	ZP2
13489	13489	0	ZPBP
13490	13490	0	ZPR1
13491	13491	0	ZRSR2
13492	13492	0	ZSCAN12
13493	13493	0	ZSCAN16
13494	13494	0	ZSCAN18
13495	13495	0	ZSCAN2
13496	13496	0	ZSCAN26
13497	13497	0	ZSCAN31
13498	13498	0	ZSCAN32
13499	13499	0	ZSCAN5A
13500	13500	0	ZSCAN9
13501	13501	0	ZSWIM1
13502	13502	0	ZSWIM8
13503	13503	0	ZW10
13504	13504	0	ZWILCH
13505	13505	0	ZWINT
13506	13506	0	ZXDA.....ZXDB
13507	13507	0	ZXDB
13508	13508	0	ZXDC
13509	13509	0	ZYX
13510	13510	0	ZZEF1
13511	13511	0	ZZZ3
13512	13512	0.182929	ZNF473
13513	13513	0.313332	ACAD10
13514	13514	0.699215	PNP
13515	13515	0.859117	EGR2
13516	13516	0.869855	LPIN2
