## Supplementary material for "Marker genes of incident type 1 diabetes in peripheral blood mononuclear cells of children: A machine learning strategy for large-p, small-n scenarios": S5 Table

### Sheet: S5_Table_Ridge_Regularization_O
	X.1	X	ridge	feature
1	13516	13516	0.00768788	LPIN2
2	1	1	-0.00720626	SLC35A3
3	13515	13515	0.00695896	WBP1L
4	13514	13514	0.00694955	ZNF473
5	13513	13513	0.0067511	ACAD10
6	2	2	-0.00668015	CSDE1
7	13512	13512	0.00665971	BTG2
8	13511	13511	0.00663102	C17orf62
9	3	3	-0.00660877	PPP2R5E
10	13510	13510	0.00655458	NME7
11	13509	13509	0.00645284	POLA1
12	13508	13508	0.00641771	RALBP1
13	4	4	-0.00628274	SUMO3
14	13507	13507	0.0062537	ZNF552
15	13506	13506	0.00621264	TXN2
16	13505	13505	0.00618101	EGR2
17	13504	13504	0.00616934	PNP
18	13503	13503	0.0061527	ADORA2B
19	13502	13502	0.0060943	CR2
20	5	5	-0.0060223	RAP1B
21	13501	13501	0.00593894	OCEL1
22	13500	13500	0.00591537	DHX8
23	13499	13499	0.00582858	WDR77
24	13498	13498	0.00580837	ZFYVE21
25	13497	13497	0.00577242	ABCC5
26	13496	13496	0.00575321	SUOX
27	13495	13495	0.00571793	ZNF20.....ZNF625.ZNF20
28	6	6	-0.00570502	PDZK1IP1
29	7	7	-0.00565101	NGLY1
30	13494	13494	0.00558697	KLK1
31	13493	13493	0.00556916	RGCC
32	13492	13492	0.00546886	SLC25A20
33	13491	13491	0.0054466	MED9
34	13490	13490	0.00539055	FAM86B1.....FAM86B2.....FAM86C1.....FAM86DP.....FAM86FP
35	8	8	-0.00537952	SERPINF1
36	13489	13489	0.00537719	CCR1
37	9	9	-0.00537599	SMAD1
38	13488	13488	0.00535398	GPR97
39	13487	13487	0.00534323	TMEM185B
40	13486	13486	0.00533554	RNASEH2A
41	13485	13485	0.00532096	ABCG2
42	13484	13484	0.00531517	PAGR1
43	13483	13483	0.00530253	NUBP2
44	13482	13482	0.0052813	MCL1
45	10	10	-0.0052792	KIAA1324
46	13481	13481	0.00526385	TRAM2
47	13480	13480	0.00521141	SERPINB2
48	13479	13479	0.00520731	CNPY2
49	11	11	-0.0051814	PTP4A2
50	13478	13478	0.00515776	PTPRE
51	13477	13477	0.00515341	CXCL1
52	13476	13476	0.00515333	EGR3
53	13475	13475	0.00514308	MTX2
54	12	12	-0.00512209	CHFR
55	13	13	-0.00511034	SNX6
56	13474	13474	0.00510553	THAP10
57	14	14	-0.0050852	NACA
58	13473	13473	0.00506445	SEL1L3
59	15	15	-0.00506003	N4BP2L2.....U50535
60	16	16	-0.00505513	UCHL3
61	13472	13472	0.00503947	FOCAD
62	13471	13471	0.00503101	RNF122
63	13470	13470	0.00502895	MTHFS.....ST20.MTHFS
64	13469	13469	0.00501899	MRPL24
65	13468	13468	0.00501437	PAAF1
66	13467	13467	0.00501228	IGLC1.....IGLV3.25.....IGLV3.25
67	17	17	-0.00501192	LAP3
68	13466	13466	0.00500623	ZNF23
69	13465	13465	0.00498599	GAR1
70	13464	13464	0.00497347	MKLN1
71	13463	13463	0.00495866	SLC25A12
72	13462	13462	0.00494423	IGLC1.....IGLV3.10.....IGLV3.10
73	13461	13461	0.0049392	HMGXB3
74	13460	13460	0.00491722	CDK4
75	13459	13459	0.00490154	FASLG
76	13458	13458	0.00489156	CSNK1D
77	18	18	-0.00488792	RNASEH1
78	13457	13457	0.00488152	INTS9
79	13456	13456	0.00487184	PCNA
80	13455	13455	0.00486622	KPTN
81	13454	13454	0.00486548	WDR12
82	13453	13453	0.004865	GPR15
83	13452	13452	0.00486287	PPP1R11
84	13451	13451	0.00485887	TNFRSF17
85	13450	13450	0.0048566	RBM8A
86	13449	13449	0.00485123	SLC17A5
87	19	19	-0.00484786	CRYL1
88	13448	13448	0.00484784	FRAT2
89	13447	13447	0.00484446	CEACAM4
90	13446	13446	0.0048439	TRPM2
91	13445	13445	0.0048302	NDC80
92	13444	13444	0.00481078	RER1
93	13443	13443	0.00480589	MSRB1
94	20	20	-0.00479919	ANP32A.IT1
95	13442	13442	0.00479308	HEATR2
96	21	21	-0.00478947	MRPS10
97	22	22	-0.00477142	TOMM20
98	13441	13441	0.00476564	IGLJ3.....IGLV3.19.....IGLV3.19
99	23	23	-0.00476342	LIPC
100	13440	13440	0.00475875	LAGE3
101	13439	13439	0.00474681	DOLK
102	13438	13438	0.00474349	DUSP6
103	13437	13437	0.00473971	ZNF638
104	13436	13436	0.00471479	AP2B1
105	13435	13435	0.00470914	MCMBP
106	13434	13434	0.00469689	CAPN2
107	13433	13433	0.00469553	IL23A
108	24	24	-0.00469375	GMPS
109	13432	13432	0.00469257	ADAMTS20
110	25	25	-0.00468018	RWDD1
111	26	26	-0.00467947	NOTCH2NL
112	13431	13431	0.00467079	RPA2
113	27	27	-0.00466869	ILKAP
114	13430	13430	0.00466733	ANKRD10.IT1
115	28	28	-0.00466548	CNOT7
116	29	29	-0.00465702	RAB14
117	13429	13429	0.00464856	PGAP3
118	13428	13428	0.0046347	ECH1
119	13427	13427	0.00463367	DHX38
120	13426	13426	0.00463279	TBC1D9
121	13425	13425	0.00462422	WDR3
122	13424	13424	0.00462173	KDM4A
123	13423	13423	0.00461771	TMEM246
124	13422	13422	0.00459192	MON1B
125	30	30	-0.00458265	SOX4
126	31	31	-0.00458091	DELEC1
127	32	32	-0.00458021	UNKL
128	13421	13421	0.00457537	MEFV
129	13420	13420	0.00455818	MAP3K5
130	13419	13419	0.00453613	ZNF654
131	13418	13418	0.0045349	ARHGEF4.....LOC101930241
132	13417	13417	0.004531	HN1
133	13416	13416	0.0045273	MTUS1
134	13415	13415	0.00452695	MIR6787.....SLC16A3
135	13414	13414	0.00451951	SPAM1
136	13413	13413	0.00451728	TMEM43
137	13412	13412	0.00451285	ZNF211
138	13411	13411	0.00451194	SGK1
139	13410	13410	0.0045112	C1orf123
140	13409	13409	0.00450829	PDHA1
141	13408	13408	0.00450268	SLC43A1
142	13407	13407	0.00450266	CCR3
143	13406	13406	0.00449935	ZNF638.....ZNF638.IT1
144	33	33	-0.00449853	HNRNPD
145	13405	13405	0.00449778	RBM23
146	13404	13404	0.00449237	TRIM25
147	34	34	-0.00448502	RALGPS2
148	35	35	-0.00448346	EPN3
149	13403	13403	0.00448092	NEDD9
150	13402	13402	0.00447079	EFTUD1
151	13401	13401	0.0044692	EGR1
152	13400	13400	0.0044644	PIEZO1
153	13399	13399	0.00444703	ARHGAP25
154	13398	13398	0.0044358	CLCN3
155	13397	13397	0.00443401	MIR3917.....STMN1
156	13396	13396	0.00443172	TCEAL1
157	13395	13395	0.00443011	IL1B
158	13394	13394	0.00442882	EIF4A3
159	36	36	-0.00442856	DUSP8.....LOC101927562
160	13393	13393	0.00441739	CANT1
161	37	37	-0.00441734	STX8
162	38	38	-0.00441394	RNF38
163	13392	13392	0.00441386	NIPSNAP1
164	13391	13391	0.0044086	CISH
165	39	39	-0.00440299	RSL1D1
166	13390	13390	0.00440093	METTL3
167	13389	13389	0.00439006	ZC3H4
168	13388	13388	0.00438439	PCGF3
169	13387	13387	0.00438428	ZNF267
170	13386	13386	0.00438348	CWC25
171	13385	13385	0.00436664	KALP.....KALP
172	13384	13384	0.00436503	PNOC
173	13383	13383	0.00435017	IGLL3P
174	13382	13382	0.00434457	ZNF8
175	13381	13381	0.00434396	RNF25
176	13380	13380	0.00433811	MRPL39
177	13379	13379	0.00432656	POP5
178	13378	13378	0.00432578	TAF5L
179	13377	13377	0.00432217	EXOSC5
180	40	40	-0.00432024	HBZ
181	13376	13376	0.00431605	TREM1
182	13375	13375	0.0043125	WDR37
183	13374	13374	0.00430257	LOC101060747.....PDPK1
184	41	41	-0.00429075	AZI2
185	13373	13373	0.00428261	CSTF2
186	13372	13372	0.00428105	ZNF516
187	13371	13371	0.00427941	TRIB1
188	13370	13370	0.00427554	MAML1
189	13369	13369	0.00427284	MGAM
190	42	42	-0.00427019	ATP5O
191	43	43	-0.00426722	GRAMD3
192	13368	13368	0.00426716	CCNH
193	13367	13367	0.00426546	DLG3
194	13366	13366	0.00426397	MOSPD2
195	44	44	-0.00426233	HOXC5
196	13365	13365	0.00426226	QTRTD1
197	13364	13364	0.00426183	GCSH.....LOC101060817
198	13363	13363	0.0042596	AHSA1
199	13362	13362	0.00425953	OXSR1
200	13361	13361	0.00425774	POLR3K
201	13360	13360	0.00425768	S100P
202	45	45	-0.00425348	CARF
203	13359	13359	0.00424845	MMP25
204	13358	13358	0.00423771	IQCB1
205	13357	13357	0.00423456	HES1
206	13356	13356	0.00423214	ZNF232
207	13355	13355	0.00423154	MAFB
208	13354	13354	0.00422984	HLA.DQA1.....HLA.DQA2.....LOC100509457
209	13353	13353	0.00422722	EP400
210	13352	13352	0.00422264	IL1R2
211	13351	13351	0.00421418	C11orf49
212	13350	13350	0.00421339	TSPYL5
213	46	46	-0.00421238	FAM168B
214	13349	13349	0.00420971	CCS
215	13348	13348	0.00420542	ZNF350
216	47	47	-0.00420482	PRKD3
217	48	48	-0.00420296	ARL6IP1
218	49	49	-0.00420135	LOC100996696.....PABPC4
219	50	50	-0.00420053	OR1F2P
220	51	51	-0.00419754	CAST
221	13347	13347	0.00419725	ANXA8.....ANXA8L1
222	52	52	-0.00419517	THOC7
223	53	53	-0.00419293	OLA1
224	13346	13346	0.00419286	PGM3
225	54	54	-0.00419006	RNF115
226	13345	13345	0.0041866	TGFA
227	13344	13344	0.00416732	SLC25A14
228	13343	13343	0.00416716	ZSCAN32
229	13342	13342	0.00415347	PTGS2
230	13341	13341	0.00414981	IGH.....IGHA1.....IGHA2
231	13340	13340	0.00414866	GGH
232	13339	13339	0.0041454	PPCDC
233	13338	13338	0.00414132	RP3.336K20__B.2
234	55	55	-0.00413739	MAPKAPK5
235	13337	13337	0.00413009	FAM179B
236	13336	13336	0.00413005	HILPDA
237	13335	13335	0.00412947	NRBF2
238	13334	13334	0.00412729	MAK16
239	13333	13333	0.00412706	C14orf159
240	13332	13332	0.00412277	MZB1
241	56	56	-0.0041169	C11orf57
242	13331	13331	0.00410747	LRRC14
243	13330	13330	0.00410464	CHST15
244	57	57	-0.00410381	GNG11
245	13329	13329	0.00410282	SMC2
246	13328	13328	0.00410023	CTAGE15.....CTAGE4.....CTAGE8.....CTAGE9
247	13327	13327	0.0040983	IER3
248	13326	13326	0.00409677	MCM3
249	13325	13325	0.00409448	APBB3.....MIR6831
250	58	58	-0.00408966	F13A1
251	13324	13324	0.00408798	DNAJC11
252	59	59	-0.00408749	CIT.....MIR1178
253	13323	13323	0.00407005	MKL2
254	60	60	-0.00406811	SUCLG2
255	61	61	-0.00406764	KBTBD11
256	62	62	-0.00406713	MIR6516.....SCARNA16.....SNHG20
257	63	63	-0.00406677	ATP6V1H
258	13322	13322	0.00406437	SHQ1
259	13321	13321	0.00406431	E2F6
260	13320	13320	0.00406332	FAS
261	13319	13319	0.00405671	CPNE1
262	13318	13318	0.00405601	TMEM251
263	64	64	-0.00404577	ANXA4
264	13317	13317	0.00403574	PADI2
265	13316	13316	0.00403443	C21orf59
266	13315	13315	0.00403223	WNT10B
267	65	65	-0.00402979	XRCC5
268	13314	13314	0.0040275	ATP6V1C1
269	13313	13313	0.00401966	GOLPH3L
270	13312	13312	0.0040186	SLA
271	66	66	-0.00401589	SLC4A8
272	13311	13311	0.00401577	BRD2
273	13310	13310	0.00401083	KLHDC10
274	67	67	-0.00401047	CMPK1
275	13309	13309	0.00401023	LOC102725263.....LOC389906
276	13308	13308	0.00400855	COCH
277	13307	13307	0.00400319	APOL6
278	13306	13306	0.0039997	ZNF557
279	68	68	-0.00399549	CNBP
280	13305	13305	0.00399439	ALOX5AP
281	13304	13304	0.0039921	PVRIG
282	13303	13303	0.00399123	CXCR3
283	13302	13302	0.00399029	AUH
284	13301	13301	0.00398651	WDR44
285	13300	13300	0.00398192	XPO6
286	13299	13299	0.00398122	BCS1L
287	13298	13298	0.00398079	MCF2L.AS1
288	69	69	-0.00397739	ASXL2
289	70	70	-0.00397727	ALDOA
290	13297	13297	0.00397479	CYP2W1
291	13296	13296	0.0039728	COL18A1
292	13295	13295	0.00397245	SDF2
293	71	71	-0.00396456	HIST1H4H
294	72	72	-0.00396328	MMP23A.....MMP23B
295	13294	13294	0.00396267	CCDC47
296	73	73	-0.00396242	PSTPIP2
297	74	74	-0.0039612	STRAP
298	75	75	-0.00395728	LHCGR
299	76	76	-0.00395575	ING1
300	77	77	-0.00395299	PTGES3
301	13293	13293	0.0039435	VWA5A
302	78	78	-0.00394251	SS18L1
303	13292	13292	0.00393858	MIR7109.....PISD
304	13291	13291	0.00393797	OCRL
305	13290	13290	0.00393598	NOL6
306	13289	13289	0.00393533	IGKV1OR2.108.....IGKV1OR2.108
307	13288	13288	0.0039301	FEM1C
308	13287	13287	0.00392936	HLX
309	13286	13286	0.00392759	FXYD2
310	13285	13285	0.00392656	HIVEP2
311	79	79	-0.00392372	LOC101929087.....SUMO2.....SUMO3
312	13284	13284	0.00392119	C3AR1
313	13283	13283	0.00392111	SAMD9
314	80	80	-0.00391846	ACAT1
315	13282	13282	0.00391842	CLASRP
316	81	81	-0.00391802	ECSIT
317	13281	13281	0.00391474	MRPL18
318	82	82	-0.00391301	KDELR1
319	83	83	-0.00391269	CCDC69
320	13280	13280	0.00391144	CCNB1
321	13279	13279	0.00390673	GTF3C2
322	13278	13278	0.00390546	BLM
323	13277	13277	0.00390178	C8B
324	13276	13276	0.00389762	MOGS
325	84	84	-0.0038961	PRKG2
326	13275	13275	0.00389434	PRPF3
327	13274	13274	0.00389382	IGLC1
328	13273	13273	0.00388656	DDIT3
329	13272	13272	0.00388576	STX3
330	13271	13271	0.00388443	SEMA6C
331	13270	13270	0.00388007	AP1S1
332	85	85	-0.00388007	BPY2
333	86	86	-0.00387975	MMP2
334	87	87	-0.00387883	RIOK3
335	13269	13269	0.00387781	ASF1B
336	13268	13268	0.00387606	TMX2
337	13267	13267	0.00387531	CD59
338	88	88	-0.00387224	EIF3H
339	13266	13266	0.00387185	NFKBIB
340	89	89	-0.00386776	OGFOD1
341	90	90	-0.00386611	ATP6V1G1
342	13265	13265	0.00386179	PPM1D
343	13264	13264	0.00385351	HLA.DOB
344	91	91	-0.00385267	STX18
345	92	92	-0.0038503	SCAF4
346	13263	13263	0.00384649	MARK3
347	93	93	-0.00383906	NDUFS4
348	13262	13262	0.00383655	TMEM147
349	94	94	-0.00383629	IARS2
350	13261	13261	0.00383438	FBXO16.....ZNF395
351	13260	13260	0.00383357	C22orf24
352	13259	13259	0.00383215	WDR46
353	95	95	-0.00383138	RCN1
354	13258	13258	0.00382766	FAM65B
355	13257	13257	0.00382729	C11orf48.....LOC102288414
356	13256	13256	0.00382517	SMG6
357	13255	13255	0.00382291	SIT1
358	96	96	-0.00382274	BTBD1
359	13254	13254	0.00382204	TMEM70
360	13253	13253	0.00381852	PHC2
361	13252	13252	0.0038176	CBX1
362	13251	13251	0.00381686	BMP8B
363	13250	13250	0.00381671	TLR6
364	97	97	-0.00381639	KIF3A
365	98	98	-0.00381247	FLJ21369
366	99	99	-0.00381214	RPS2.....SNORA64
367	100	100	-0.00381101	HMGB1
368	13249	13249	0.00380996	RRAGA
369	13248	13248	0.00380804	CCR5
370	13247	13247	0.00380686	ID2.....ID2B
371	101	101	-0.00380509	LOX
372	13246	13246	0.00380459	LARP4
373	13245	13245	0.00379995	CEACAM1
374	13244	13244	0.00379727	RGS2
375	13243	13243	0.00379631	FOSB
376	13242	13242	0.00379601	BC069776
377	102	102	-0.00379458	CCNE1
378	103	103	-0.00379396	LRIG2
379	104	104	-0.00378744	MLH3
380	13241	13241	0.00378505	ABCB1.....ABCB4
381	13240	13240	0.00378401	MB
382	13239	13239	0.00378002	EXOC7
383	13238	13238	0.00377549	BAZ2B
384	13237	13237	0.00377077	NPM3
385	105	105	-0.00376686	RPL35P8.....RPL35P8
386	106	106	-0.00376237	FASTKD2
387	13236	13236	0.00375854	CHSY1
388	13235	13235	0.00375407	BC069739
389	13234	13234	0.00375073	KCNJ15
390	107	107	-0.00374911	LOC101929910.....LOC613037.....NPIPA5.....NPIPB3.....NPIPB4.....NPIPB5
391	13233	13233	0.00374801	CXCL2
392	108	108	-0.00374561	PLA2G7
393	13232	13232	0.00374407	ARHGAP10
394	109	109	-0.00374402	HMGXB4
395	13231	13231	0.0037421	HMBS
396	110	110	-0.00374022	FHL1
397	13230	13230	0.00373939	NPFF
398	13229	13229	0.00373913	CDRT1
399	13228	13228	0.00373898	KRT23
400	111	111	-0.00373642	GUCY1B3
401	13227	13227	0.00373497	IGLC1.....IGLJ3.....IGLV2.14.....IGLV.
402	13226	13226	0.0037327	HTRA2
403	13225	13225	0.00373183	SEPHS1
404	112	112	-0.00372801	TRIM16
405	13224	13224	0.00372565	IGKC
406	113	113	-0.00372488	TRHR
407	114	114	-0.00372422	HEBP1
408	13223	13223	0.00372282	FAM206A
409	13222	13222	0.0037221	ZNF133
410	115	115	-0.00372138	ARHGAP6
411	13221	13221	0.00372078	SELL
412	116	116	-0.00372041	ATP5B
413	13220	13220	0.00371985	ARFIP1
414	13219	13219	0.0037184	CHPF2
415	117	117	-0.00371801	KARS
416	13218	13218	0.00371295	CCNG2
417	118	118	-0.00371224	DYNLT3
418	13217	13217	0.00371167	CTPS2
419	13216	13216	0.00371031	HDHD3
420	119	119	-0.00370838	CSNK1A1
421	120	120	-0.00370827	RAB6A.....RAB6C.....WTH3DI
422	13215	13215	0.00370789	SSH3
423	13214	13214	0.00370621	MOCS3
424	121	121	-0.00370178	GUCA1B
425	13213	13213	0.00369959	KCNK10
426	13212	13212	0.00369761	BRIX1
427	13211	13211	0.00369737	ERG
428	122	122	-0.00369129	LGALS3
429	13210	13210	0.0036904	ITCH
430	123	123	-0.00368978	PTGIR
431	13209	13209	0.00368965	POMGNT1
432	13208	13208	0.00368474	PLP2
433	124	124	-0.00368269	ANP32B
434	13207	13207	0.00367844	SLC22A4
435	125	125	-0.00367589	USP14
436	126	126	-0.00367485	COX4I1
437	13206	13206	0.00367339	ZNF117
438	127	127	-0.00367275	CCNG1
439	128	128	-0.00367273	CLU
440	129	129	-0.0036715	FAM46A
441	13205	13205	0.00366971	IGK
442	130	130	-0.0036695	PTP4A3
443	131	131	-0.00366926	SELENOPROTEIN.F
444	13204	13204	0.00366858	MPV17
445	132	132	-0.00366769	HABP4
446	13203	13203	0.00366666	XKR8
447	133	133	-0.00366163	BTF3P13.....BTF3P13
448	13202	13202	0.00366077	TM2D1
449	13201	13201	0.00366058	PPP4R1
450	13200	13200	0.00365883	PWP2
451	13199	13199	0.00365746	CCDC71
452	13198	13198	0.00365619	TREML2
453	13197	13197	0.00365574	CSF3R
454	134	134	-0.003655	CYB5R1
455	13196	13196	0.00365456	TESPA1
456	13195	13195	0.00365417	PAX7
457	13194	13194	0.00365338	GIMAP1.GIMAP5.....GIMAP5
458	13193	13193	0.00365258	MICA.....MICB
459	13192	13192	0.00365051	TAGLN3
460	13191	13191	0.0036475	ALPL
461	13190	13190	0.00364731	ZNF248
462	13189	13189	0.00364571	EAF2
463	13188	13188	0.00364528	IL13
464	13187	13187	0.00364496	ACSL3
465	13186	13186	0.00364224	F2RL1
466	13185	13185	0.00364072	CDK2AP2
467	135	135	-0.00363291	SLCO1B1
468	136	136	-0.00363172	CYP2D6
469	13184	13184	0.00363082	USP10
470	137	137	-0.00362877	YARS
471	13183	13183	0.00362872	RP11.457I16.2
472	13182	13182	0.00362789	ZNF764
473	138	138	-0.00362656	PCBP1
474	13181	13181	0.00362417	DPAGT1
475	13180	13180	0.00362231	RTEL1.TNFRSF6B.....TNFRSF6B
476	13179	13179	0.00361996	ADORA2A.....SPECC1L.ADORA2A
477	13178	13178	0.00361713	SKP2
478	139	139	-0.00361481	SPARC
479	13177	13177	0.00361459	AHR
480	13176	13176	0.00361411	CKAP2.....IGLJ3.....IGLV3.19.....IGLV3.19
481	13175	13175	0.00360774	MYC
482	140	140	-0.00360688	PCBP2
483	13174	13174	0.00360613	USP21
484	141	141	-0.00360173	ZMYM5
485	13173	13173	0.00359946	NEU3
486	13172	13172	0.003598	PLCG2
487	142	142	-0.00359698	PHC3
488	13171	13171	0.00359402	RFC3
489	13170	13170	0.00359005	VNN3
490	13169	13169	0.00358787	RPRD1A
491	13168	13168	0.00358755	TECPR2
492	13167	13167	0.00358531	GBF1
493	143	143	-0.00358428	GJC2
494	13166	13166	0.00358263	CHUK
495	13165	13165	0.00358135	SEC61A1
496	144	144	-0.00358054	PF4
497	13164	13164	0.0035791	CDC42SE1
498	13163	13163	0.00357818	C5orf45
499	13162	13162	0.00357577	TLR7
500	13161	13161	0.00357422	RAD51C
501	145	145	-0.00357416	SCARB2
502	13160	13160	0.00357311	GEMIN2
503	13159	13159	0.0035729	TARP.....TRGC2.....TRGV9
504	13158	13158	0.00357124	FUS
505	146	146	-0.00356893	LSM14A
506	13157	13157	0.00356705	ACOT13
507	13156	13156	0.00356379	ZNF175
508	147	147	-0.00356376	EIF3M
509	13155	13155	0.00356185	NECAB3
510	13154	13154	0.0035608	FEN1
511	148	148	-0.00356014	RAB11A
512	149	149	-0.00355998	TRAPPC10
513	13153	13153	0.00355846	ANKRD46
514	150	150	-0.00355822	SMIM8
515	13152	13152	0.00355654	ZNF107
516	151	151	-0.00355487	NAP1L1
517	13151	13151	0.00355356	ZNF862
518	13150	13150	0.00355244	MIR4784.....MZT2A.....MZT2B
519	152	152	-0.00355204	PLAG1
520	153	153	-0.00355126	ACTB.....ACTG1
521	13149	13149	0.00354903	PTPN7
522	13148	13148	0.00354548	GFOD2
523	13147	13147	0.00354512	APITD1.....APITD1.CORT
524	154	154	-0.00354487	IFNA16
525	13146	13146	0.0035409	EXOSC4
526	155	155	-0.00354042	BTF3
527	13145	13145	0.00353717	SETX
528	13144	13144	0.00353633	CCRL2
529	13143	13143	0.00353509	NOP10
530	13142	13142	0.0035348	CYAT1.....IGLC1.....IGLV1.44
531	156	156	-0.00353426	DPP8
532	157	157	-0.00353328	RSL24D1
533	13141	13141	0.00352987	LIN37
534	158	158	-0.00352845	PTGS1
535	13140	13140	0.00352761	SRPK1
536	13139	13139	0.00352743	GRB7
537	13138	13138	0.00352669	FPR2
538	13137	13137	0.00352579	MINOS1.NBL1.....NBL1
539	13136	13136	0.00352451	PGS1
540	159	159	-0.0035243	ADD3
541	13135	13135	0.00352407	HSPA1A.....HSPA1B
542	13134	13134	0.00352138	SIK3
543	13133	13133	0.0035207	SYMPK
544	13132	13132	0.00352022	PADI4
545	13131	13131	0.0035163	PLEKHA1
546	13130	13130	0.00351537	TMEM184B
547	160	160	-0.00351524	TAX1BP1
548	13129	13129	0.00351423	ELMO2
549	161	161	-0.00351328	EIF4G2
550	13128	13128	0.00350972	ZNF189
551	13127	13127	0.00350875	ZMYM6.....ZMYM6NB
552	13126	13126	0.00350799	CD96
553	13125	13125	0.00350594	EPHA4
554	162	162	-0.0035056	KMT2A.....LOC101929115
555	13124	13124	0.00349836	TEX2
556	13123	13123	0.00349416	KIAA0232
557	163	163	-0.00349408	NFATC2IP
558	13122	13122	0.00349372	BANP
559	164	164	-0.00348983	TCEB3
560	13121	13121	0.00348905	DNAJC9
561	13120	13120	0.00348717	TNFSF14
562	13119	13119	0.00348562	STUB1
563	13118	13118	0.00348526	NPDC1
564	13117	13117	0.0034834	RBM47
565	165	165	-0.00348317	OTC
566	13116	13116	0.00348277	CRIPT
567	13115	13115	0.00348126	RMND5A
568	13114	13114	0.00348118	ATG4B
569	13113	13113	0.00348048	NRCAM
570	13112	13112	0.00347981	NR1H4
571	13111	13111	0.0034781	ADCK3
572	166	166	-0.00347757	SNX4
573	13110	13110	0.00347308	KIAA1279
574	167	167	-0.00347219	CERS1.....GDF1
575	168	168	-0.00347156	ZNF493
576	13109	13109	0.0034712	RUVBL1
577	13108	13108	0.00347097	MCFD2P1.....MCFD2P1
578	169	169	-0.00346984	BECN1
579	170	170	-0.00346817	MFI2
580	171	171	-0.00346737	CEBPG
581	13107	13107	0.00346651	MCM7
582	13106	13106	0.00346567	BATF
583	172	172	-0.00346312	FKBP3
584	13105	13105	0.0034623	NCAPD3
585	13104	13104	0.00346175	SLC30A5
586	13103	13103	0.00345563	F9
587	173	173	-0.00345069	BNIP1
588	13102	13102	0.00344937	SLC25A17
589	174	174	-0.00344928	ZNF12
590	13101	13101	0.00344899	PAFAH1B3
591	13100	13100	0.0034483	CRELD2
592	13099	13099	0.00344715	ALG6
593	13098	13098	0.0034457	CHST4
594	13097	13097	0.00344504	RAB8B
595	13096	13096	0.00344384	ANKRD11
596	175	175	-0.00344196	MEF2B.....MEF2BNB.....MEF2BNB.MEF2B
597	13095	13095	0.00344179	CALB2
598	176	176	-0.00344024	PMFBP1
599	13094	13094	0.00343794	SAP130
600	13093	13093	0.00343399	DNM3
601	13092	13092	0.00343369	NARF
602	13091	13091	0.00343096	ITFG2
603	13090	13090	0.00343092	TLR3
604	13089	13089	0.00343022	FHL3
605	13088	13088	0.00342821	QSER1
606	177	177	-0.00342721	RNF11
607	13087	13087	0.00342603	SLC5A6
608	178	178	-0.00342564	EIF3D
609	179	179	-0.00342502	FAM21C.....LOC101930591
610	180	180	-0.0034247	HNRNPUL1
611	181	181	-0.00342357	LOC102724200.....TRAPPC10
612	13086	13086	0.00342295	VNN1
613	182	182	-0.00342125	AP1S2
614	13085	13085	0.00342032	DDX10
615	183	183	-0.0034189	KIAA0319L
616	13084	13084	0.00341796	PTS
617	184	184	-0.0034179	C14orf132
618	13083	13083	0.00341658	MRPL35
619	13082	13082	0.00341567	ARHGEF7
620	185	185	-0.00341519	AQP5
621	13081	13081	0.00341434	ICOS
622	186	186	-0.00341397	CETP
623	187	187	-0.00341054	LOC150776.....SMPD4
624	13080	13080	0.00340784	ZWINT
625	188	188	-0.00340399	PARL
626	189	189	-0.00340174	PPP3CB
627	13079	13079	0.00340096	FAM102A
628	13078	13078	0.00339925	RNF41
629	13077	13077	0.00339923	ELK3
630	13076	13076	0.00339889	AL928768.3.....Ig.alpha.1..alpha.2m.....IGH
631	13075	13075	0.00339884	ARHGEF6
632	190	190	-0.00339816	PRKAR2B
633	13074	13074	0.00339807	PIK3CG
634	13073	13073	0.00339801	CD14
635	13072	13072	0.00339762	TXLNG
636	13071	13071	0.00339411	IL16
637	13070	13070	0.00339217	FAM111A
638	13069	13069	0.00339061	USB1
639	191	191	-0.00339028	DYM
640	13068	13068	0.00338923	HOMER2
641	192	192	-0.00338805	CA2
642	193	193	-0.00338643	TSPYL4
643	194	194	-0.00338597	MXI1
644	13067	13067	0.00338552	HAL
645	195	195	-0.00338432	UTF1
646	196	196	-0.00338376	MSX1
647	13066	13066	0.00338312	CSF2RA
648	13065	13065	0.00338295	BLOC1S5.TXNDC5.....TXNDC5
649	197	197	-0.00338274	ZNF136
650	13064	13064	0.00338246	MAST3
651	13063	13063	0.0033818	MFSD5
652	198	198	-0.00338068	RRP7A.....RRP7B
653	13062	13062	0.00337876	GADD45GIP1
654	13061	13061	0.00337797	OSBPL11
655	13060	13060	0.00337741	HCAR3
656	199	199	-0.00337639	GTF2H2B
657	13059	13059	0.00337527	EMR3
658	13058	13058	0.00337453	GREM1
659	13057	13057	0.00337417	PAFAH1B1
660	13056	13056	0.00337397	DYNLL1
661	13055	13055	0.00337225	TYR
662	200	200	-0.00337121	CLN8
663	13054	13054	0.00336982	BMPR1B
664	13053	13053	0.00336968	CHTOP
665	13052	13052	0.00336828	PAX5
666	13051	13051	0.00336721	RPAP2
667	201	201	-0.00336552	GAL3ST1
668	202	202	-0.00336212	PPBP
669	13050	13050	0.00336138	LPCAT3.....U47924.30
670	13049	13049	0.00335896	PUS7
671	203	203	-0.00335854	REPS1
672	13048	13048	0.00335852	TRIM10
673	13047	13047	0.00335735	PRC1
674	13046	13046	0.00335723	KIF2C
675	13045	13045	0.00335544	GEMIN4
676	13044	13044	0.00334732	CATSPERB
677	204	204	-0.00334728	CDCA8
678	205	205	-0.0033463	DACH1
679	13043	13043	0.00334575	RAB27A
680	13042	13042	0.00334514	CCDC51
681	13041	13041	0.00334457	PVRL2
682	13040	13040	0.00334406	ELF1
683	206	206	-0.00334247	C6orf15
684	13039	13039	0.00334198	TCTN3
685	207	207	-0.00334153	XRCC6
686	208	208	-0.00334106	CAMK4
687	209	209	-0.00333887	NR1D2
688	210	210	-0.00333886	DPY30.....MEMO1
689	13038	13038	0.00333836	ORM1
690	13037	13037	0.00333789	MEF2BNB
691	13036	13036	0.00333734	NPR1
692	211	211	-0.00333628	MMD
693	13035	13035	0.00333523	MARCHF3
694	212	212	-0.00333485	CABP5
695	13034	13034	0.00333447	IVNS1ABP
696	13033	13033	0.00333419	COA1
697	213	213	-0.00333043	TRA2A
698	13032	13032	0.00332601	MAP2K4
699	214	214	-0.00332556	WNT2B
700	13031	13031	0.00332541	CRYZ
701	215	215	-0.00332392	SLC25A36
702	216	216	-0.00332204	SPTA1
703	13030	13030	0.00332145	SEC14L1
704	217	217	-0.00332068	LDHA
705	13029	13029	0.0033202	DALRD3
706	13028	13028	0.00331812	DIEXF
707	13027	13027	0.00331575	ELSPBP1
708	218	218	-0.00331416	NID1
709	13026	13026	0.00331414	MTX1
710	13025	13025	0.00331348	NOLC1
711	13024	13024	0.00331108	TENM4
712	13023	13023	0.00331026	DFNB31
713	13022	13022	0.00330985	OR12D3.....OR5V1
714	219	219	-0.00330738	FAM63B
715	220	220	-0.00330728	RPS3
716	13021	13021	0.00330676	VPS39
717	13020	13020	0.00330275	NOL11
718	13019	13019	0.00330255	CISD1
719	13018	13018	0.00329829	FICD
720	13017	13017	0.00329742	ING4
721	13016	13016	0.0032947	WRAP73
722	13015	13015	0.00329214	HR
723	221	221	-0.00328976	QKI
724	13014	13014	0.00328952	AKT2
725	222	222	-0.00328866	B4GALT6
726	13013	13013	0.00328821	FKBP4
727	13012	13012	0.00328481	CDC7
728	13011	13011	0.00328321	CPT1A
729	223	223	-0.00328228	ARF1P1.....ARF1P1
730	13010	13010	0.00328205	ETS1
731	13009	13009	0.0032815	CCNE2
732	224	224	-0.00327819	FAU
733	225	225	-0.00327636	CENPBD1P1.....RPL23AP7
734	226	226	-0.00327594	HIST1H1D
735	227	227	-0.00327513	ZBTB25
736	13008	13008	0.00326945	VPREB3
737	13007	13007	0.00326896	CTSZ
738	228	228	-0.0032651	PRKDC
739	13006	13006	0.00326408	MLEC
740	13005	13005	0.00326357	LOC102724788.....PRODH
741	13004	13004	0.00326209	TLR4
742	229	229	-0.00326027	CXCL5
743	13003	13003	0.00326001	USP20
744	13002	13002	0.00325946	UBXN2B
745	230	230	-0.00325474	DOCK3
746	13001	13001	0.00325448	ORC6
747	13000	13000	0.00325439	RORC
748	231	231	-0.00325435	POLE3
749	12999	12999	0.00325403	NAT1
750	12998	12998	0.003254	JRKL
751	12997	12997	0.00325163	GDPD3
752	12996	12996	0.00324985	PEX7
753	232	232	-0.00324901	TNFAIP3
754	233	233	-0.003248	CBX3
755	234	234	-0.003247	HLA.DQB2
756	12995	12995	0.00324612	CD300A
757	12994	12994	0.00324468	AOC2
758	12993	12993	0.00324344	C1GALT1C1
759	12992	12992	0.00324313	FBXW11
760	12991	12991	0.00324055	KDM6B
761	235	235	-0.00324016	WDR45B
762	12990	12990	0.00323799	H1F0
763	236	236	-0.00323794	ATXN2L
764	237	237	-0.0032365	PRKAA1
765	12989	12989	0.00323637	IL27RA
766	12988	12988	0.00323587	CTC1
767	12987	12987	0.00323394	CADM1
768	12986	12986	0.00323389	OTUD3
769	12985	12985	0.00323337	ITSN2
770	12984	12984	0.00323267	GINS2
771	12983	12983	0.00323116	INPP5E
772	12982	12982	0.00322954	NCOR1
773	12981	12981	0.0032292	IGSF6
774	12980	12980	0.00322867	LARS2
775	238	238	-0.00322729	DRG1
776	239	239	-0.00322648	EIF1AX
777	12979	12979	0.00322628	COA3
778	240	240	-0.0032234	MDM4
779	12978	12978	0.00322174	C1RL
780	12977	12977	0.00322168	CST4
781	12976	12976	0.00322062	MGAT3
782	12975	12975	0.00322028	PRG3
783	241	241	-0.00321995	DKK3
784	12974	12974	0.00321657	SLC25A11
785	12973	12973	0.00321538	CXCR2
786	12972	12972	0.00321538	HLA.DRB4
787	242	242	-0.00321486	GATA1
788	12971	12971	0.00321425	IP6K2
789	12970	12970	0.00321084	B4GALT3
790	243	243	-0.00320999	SLC2A11
791	12969	12969	0.00320883	TLR1
792	12968	12968	0.00320819	MTHFSD
793	12967	12967	0.00320706	URGCP
794	244	244	-0.00320552	RPL36AL
795	245	245	-0.00320429	MIR7703.....PSME2
796	12966	12966	0.00320349	TMEM177
797	12965	12965	0.00320151	TSEN34
798	12964	12964	0.00320149	PMS1
799	12963	12963	0.00320002	CTC.428G20.3
800	12962	12962	0.0031993	TAF1C
801	12961	12961	0.00319845	KIAA0195.....MIR6785
802	12960	12960	0.0031975	BASP1
803	246	246	-0.00319478	FAM189A1
804	247	247	-0.00319459	SUZ12
805	12959	12959	0.00319368	G6PC2
806	248	248	-0.0031935	AOAH
807	249	249	-0.00319259	UBE2E1
808	250	250	-0.00318996	MSN
809	12958	12958	0.00318816	CD83
810	251	251	-0.0031873	ITGB3
811	12957	12957	0.00318704	ZNF223
812	12956	12956	0.00318702	TMEM208
813	12955	12955	0.00318522	FKBP6
814	12954	12954	0.00318481	ERGIC2
815	12953	12953	0.00318195	DCPS
816	12952	12952	0.00318163	ABCA11P
817	12951	12951	0.0031781	DDX58
818	12950	12950	0.0031775	OLAH
819	12949	12949	0.0031769	CTGF
820	252	252	-0.00317539	TPM2
821	253	253	-0.00317478	UQCRC2
822	12948	12948	0.00317383	TMEM134
823	254	254	-0.00317368	TRAIP
824	12947	12947	0.00317304	RABIF
825	255	255	-0.00317106	LAPTM4B
826	12946	12946	0.00316943	VPS8
827	12945	12945	0.00316906	PICALM
828	12944	12944	0.00316842	POLR2H
829	12943	12943	0.00316793	FAM208A
830	12942	12942	0.00316773	IGHA1.....IGHA2.....IGHG1.....IGHG3.....IGHM.....IGHV3.23.....IGHV4.31
831	256	256	-0.00316612	WRB
832	257	257	-0.00316401	SCIN
833	12941	12941	0.00316369	CD200
834	12940	12940	0.00316312	MLH1
835	258	258	-0.00316216	CD44
836	259	259	-0.00316194	ARSD
837	12939	12939	0.0031615	CELSR2
838	12938	12938	0.00316115	AATK
839	12937	12937	0.00316054	MPDU1
840	12936	12936	0.00316001	IGHG1.....IGHG2.....IGHM.....IGHV4.31.....MIR8071.1.....MIR8071.2
841	260	260	-0.00315785	SRSF11
842	261	261	-0.00315668	LIPA
843	12935	12935	0.00315648	TRAPPC3
844	262	262	-0.00315524	RPS27A
845	12934	12934	0.0031551	DNAJA3
846	12933	12933	0.00315384	PFKFB3
847	12932	12932	0.00315324	MIR5193.....UBA7
848	12931	12931	0.00315302	IGH.....IGHA1.....IGHA2.....IGHD.....IGHG1.....IGHG2.....IGHG3.....IGHM.....IGHV4.31
849	12930	12930	0.00315275	CYP7B1
850	263	263	-0.00314942	AHCY
851	12929	12929	0.00314812	NEK9
852	12928	12928	0.00314679	SERPINB8
853	12927	12927	0.00314607	EYA2
854	12926	12926	0.00314605	CORO1A
855	264	264	-0.00314491	SLMO2
856	12925	12925	0.00314426	LY9
857	265	265	-0.00313953	PPIC
858	266	266	-0.00313951	CUL2
859	267	267	-0.0031384	FKBP14
860	12924	12924	0.00313751	LOC254896.....TNFRSF10C
861	12923	12923	0.0031375	MYLPF
862	268	268	-0.00313528	BAG1
863	269	269	-0.00313399	CARD14
864	12922	12922	0.00313334	BAD
865	270	270	-0.00313256	RPL22
866	12921	12921	0.00313246	RAB3D
867	271	271	-0.00313221	UBE2V2
868	12920	12920	0.00312969	FXYD7
869	272	272	-0.00312896	CXCL10
870	12919	12919	0.00312845	FRAT1
871	273	273	-0.00312799	NUCB2
872	12918	12918	0.00312622	COMMD4
873	274	274	-0.0031258	SLC6A3
874	12917	12917	0.00312462	TOR4A
875	275	275	-0.00312388	ZSCAN12
876	12916	12916	0.00312386	FCGR2B
877	276	276	-0.00312261	DDO
878	12915	12915	0.0031226	IGHA1.....IGHD.....IGHG1.....IGHG3.....IGHM.....IGHV4.31
879	277	277	-0.00312258	SLC6A16
880	12914	12914	0.00312048	PTCH1
881	278	278	-0.00312047	BZRAP1
882	12913	12913	0.00311929	DHX32
883	279	279	-0.00311892	PABPC1
884	280	280	-0.00311767	PABPC3
885	12912	12912	0.00311603	PADI1
886	281	281	-0.00311415	HLA.DQB1
887	12911	12911	0.00311389	IFITM2
888	282	282	-0.00311312	SMYD3
889	283	283	-0.00311213	MPG
890	284	284	-0.00311092	MT1X
891	285	285	-0.00311051	GDI2
892	12910	12910	0.00310834	ATP10D
893	12909	12909	0.00310765	TRIM21
894	286	286	-0.00310592	ATMIN
895	287	287	-0.00310568	LOC100506403.....LOC101928269.....RUNX1
896	12908	12908	0.00310409	ETS2
897	12907	12907	0.00310298	ABHD5
898	12906	12906	0.00310297	AC128677.4.....CH17.132F21.1.....IGKV1OR.1.....IGKV1OR.1.....IGKV1OR10.1.....IGKV1OR10.1.....IGKV1OR2.2
899	288	288	-0.0031021	DKFZP586I1420
900	289	289	-0.00310142	WBSCR16
901	290	290	-0.00310047	IPO5
902	12905	12905	0.00310046	IGHD
903	12904	12904	0.00310045	CASP9
904	291	291	-0.0030996	PROS1
905	292	292	-0.00309953	GCFC2
906	12903	12903	0.00309918	SPINK5
907	12902	12902	0.00309776	ZKSCAN4
908	293	293	-0.00309756	NDFIP1
909	12901	12901	0.00309668	APOBEC3G
910	12900	12900	0.00309648	RAB6B
911	294	294	-0.00309628	ALDH8A1
912	295	295	-0.00309401	PPA1
913	12899	12899	0.00309299	ITGA8
914	12898	12898	0.00309276	CTSG
915	296	296	-0.00309233	ZFAND1
916	12897	12897	0.00308951	BTNL3
917	12896	12896	0.00308824	NEK2
918	297	297	-0.00308698	GCGR
919	12895	12895	0.00308556	IGK.....IGKC
920	298	298	-0.0030854	RRP7A
921	12894	12894	0.00308138	LOC101927770
922	12893	12893	0.0030797	TIMELESS
923	299	299	-0.00307946	YTHDC1
924	300	300	-0.00307868	DGCR6.....DGCR6L
925	12892	12892	0.00307775	PKMYT1
926	12891	12891	0.00307754	abParts.....IGKC.....IGKV4.1.....IGKV4.1
927	12890	12890	0.00307747	TRNAU1AP
928	12889	12889	0.00307476	HEXIM1
929	12888	12888	0.00307345	ADCY6
930	12887	12887	0.00307343	SLC39A4
931	301	301	-0.00307205	ZBTB7A
932	12886	12886	0.00307082	CKAP2.....IGLC1.....IGLJ2.....IGLJ2.....IGLJ3.....IGLJ3.....IGLJ3.....IGLV1.44.....IGLV2.14.....IGLV.
933	302	302	-0.00306965	DNASE2B
934	12885	12885	0.00306936	AP5S1
935	12884	12884	0.00306658	POLR3B
936	12883	12883	0.00306612	MAP2
937	303	303	-0.00306561	ACAP2
938	304	304	-0.00306437	INSL6
939	12882	12882	0.00306223	SLC38A10
940	12881	12881	0.00306213	UBN1
941	12880	12880	0.00305715	SERHL.....SERHL2
942	305	305	-0.00305701	SLC50A1
943	12879	12879	0.00305624	CTNS
944	306	306	-0.00305621	RP3.452M16.1
945	12878	12878	0.00305603	WISP1
946	307	307	-0.00305544	BCKDHB
947	12877	12877	0.003055	HRAS
948	308	308	-0.00305407	VDAC2
949	309	309	-0.00305367	XAF1
950	310	310	-0.00305252	BOLA2.....LOC101060386.....SMG1
951	311	311	-0.00305081	MEST
952	312	312	-0.00304751	UBQLN2
953	12876	12876	0.00304733	TAF15
954	12875	12875	0.00304646	OSGEP
955	12874	12874	0.00304401	IPO4.....TM9SF1
956	12873	12873	0.00304401	ADCY7
957	12872	12872	0.00304376	DAPK2
958	12871	12871	0.00304264	FLRT3
959	313	313	-0.00303939	PIK3CA
960	12870	12870	0.00303926	PDSS2
961	12869	12869	0.00303837	ZNF692
962	314	314	-0.00303764	LMTK2
963	315	315	-0.00303731	PTGDR
964	12868	12868	0.00303697	C6orf120
965	12867	12867	0.00303661	NABP1
966	316	316	-0.00303545	TOR3A
967	12866	12866	0.00303467	CES3
968	317	317	-0.00303359	TCF25
969	12865	12865	0.00303244	PITPNA
970	12864	12864	0.00303215	ZFP30
971	12863	12863	0.00303183	EGR4
972	318	318	-0.00303046	METTL5
973	12862	12862	0.00303013	RBP4
974	319	319	-0.00303011	ESD
975	12861	12861	0.00302883	KIF20B
976	12860	12860	0.00302857	XYLT1
977	320	320	-0.00302782	EBP
978	321	321	-0.0030272	ALDH3A1
979	322	322	-0.0030269	COTL1
980	12859	12859	0.00302619	LPPR2
981	323	323	-0.00302599	RP11.930P14.2
982	12858	12858	0.00302596	ACP5
983	12857	12857	0.00302527	PGM1
984	12856	12856	0.00302512	ACSL5
985	12855	12855	0.00302499	CCDC130
986	12854	12854	0.00302481	WHSC1L1
987	12853	12853	0.003024	NUP85
988	12852	12852	0.00302361	ZNF747
989	12851	12851	0.0030236	HSD17B3
990	324	324	-0.00302349	LPAR2
991	325	325	-0.00302341	TGFB1I1
992	12850	12850	0.00302245	ICK
993	12849	12849	0.00302204	GNA13
994	12848	12848	0.0030215	STX4
995	326	326	-0.00301955	CNOT8
996	327	327	-0.00301944	HKDC1
997	12847	12847	0.00301917	KIF18B
998	12846	12846	0.003019	AFF1
999	12845	12845	0.00301826	CPA3
1000	12844	12844	0.00301798	PXMP4
1001	328	328	-0.00301738	CLP1
1002	12843	12843	0.00301691	NBR1
1003	329	329	-0.00301684	GHSR
1004	330	330	-0.0030167	ENPP1
1005	12842	12842	0.00301662	ANAPC5
1006	331	331	-0.00301661	TM7SF3
1007	332	332	-0.00301287	PBRM1
1008	12841	12841	0.00301168	S1PR1
1009	12840	12840	0.00301165	PAQR4
1010	333	333	-0.00301092	NSA2
1011	334	334	-0.00301072	LY86
1012	12839	12839	0.00300949	WDR73
1013	12838	12838	0.00300909	ISG20
1014	12837	12837	0.0030085	TMCO6
1015	12836	12836	0.00300834	CDK18
1016	335	335	-0.00300808	UBE2D3
1017	336	336	-0.00300773	HIST1H2AC
1018	337	337	-0.0030068	INPP5K
1019	338	338	-0.00300621	GTF2H2.....GTF2H2B.....GTF2H2C.....GTF2H2C_2
1020	12835	12835	0.00300608	F11R
1021	339	339	-0.00300583	UBE2E3
1022	12834	12834	0.00300426	RNF146
1023	12833	12833	0.00300326	C10orf2
1024	12832	12832	0.00300242	NAA15
1025	12831	12831	0.00300151	FBXO28
1026	340	340	-0.0030013	BNIP2
1027	341	341	-0.00300127	ZNF226
1028	342	342	-0.0030011	NDUFA5
1029	12830	12830	0.00300108	ATP6V1B2
1030	12829	12829	0.00299864	THBD
1031	12828	12828	0.00299804	MEA1
1032	343	343	-0.00299756	MBNL1
1033	12827	12827	0.00299719	NFYA
1034	12826	12826	0.00299657	DPH2
1035	344	344	-0.00299641	CKB
1036	12825	12825	0.00299615	BCL10
1037	12824	12824	0.00299492	SNX19
1038	12823	12823	0.00299452	LXN
1039	12822	12822	0.00299326	LIMS2
1040	345	345	-0.00299241	GON4L
1041	12821	12821	0.00299223	PLCXD1
1042	12820	12820	0.00299077	GPA33
1043	12819	12819	0.00299072	PSG5
1044	12818	12818	0.0029905	ZNF79
1045	346	346	-0.00299025	SART1
1046	347	347	-0.00298974	EPM2AIP1
1047	348	348	-0.00298894	HRSP12
1048	12817	12817	0.00298837	PBK
1049	12816	12816	0.00298784	CLCC1
1050	12815	12815	0.00298575	TUBB6
1051	12814	12814	0.00298487	LOC728392
1052	12813	12813	0.00298433	PRSS21
1053	349	349	-0.00298324	RGS11
1054	350	350	-0.00298238	CD1E
1055	12812	12812	0.00298229	NDUFAF4
1056	351	351	-0.0029821	PCDHGC3
1057	352	352	-0.00298207	PDLIM5
1058	12811	12811	0.00298207	LRCH3
1059	353	353	-0.0029782	TMEM38B
1060	12810	12810	0.00297766	C9orf38
1061	12809	12809	0.00297739	THAP7
1062	354	354	-0.00297631	IL12RB2
1063	355	355	-0.00297233	FAH
1064	12808	12808	0.0029709	TARBP2
1065	356	356	-0.00297078	SEC14L5
1066	12807	12807	0.00297015	ACSL1
1067	357	357	-0.00296902	DLC1
1068	12806	12806	0.00296852	MTFR1
1069	358	358	-0.00296707	UBXN1
1070	359	359	-0.00296686	C14orf2
1071	12805	12805	0.00296524	EGFL8.....PPT2.....PPT2.EGFL8
1072	12804	12804	0.00296496	TGM2
1073	12803	12803	0.00296318	ZNF45
1074	12802	12802	0.00296123	FAIM
1075	12801	12801	0.00296117	ATP2A1
1076	360	360	-0.00296085	RAVER2
1077	361	361	-0.00295759	CBX4
1078	362	362	-0.00295726	LOC101060604.....SLC7A5P1.....SLC7A5P2.....SMG1P3
1079	12800	12800	0.00295706	SPTLC3
1080	12799	12799	0.00295609	MIR3656.....TRAPPC4
1081	12798	12798	0.00295566	MED20
1082	363	363	-0.00295445	TRIO
1083	12797	12797	0.00295424	GPX2
1084	12796	12796	0.00295301	LIMA1
1085	364	364	-0.0029529	NUP93
1086	365	365	-0.00295244	GPN1
1087	12795	12795	0.00295226	ABHD17B
1088	12794	12794	0.00295216	MAGOH2
1089	12793	12793	0.00294799	SIRPB1
1090	366	366	-0.00294792	PLEKHO1
1091	367	367	-0.00294744	SLAMF8
1092	12792	12792	0.00294693	VHL
1093	12791	12791	0.00294598	ZC3H13
1094	12790	12790	0.00294597	ABCF3
1095	12789	12789	0.00294587	SLC46A3
1096	12788	12788	0.0029455	ADRB2
1097	368	368	-0.00294535	WBP11
1098	12787	12787	0.00294445	CYP1B1
1099	369	369	-0.00294364	IAPP
1100	12786	12786	0.00294244	TRIM5
1101	370	370	-0.00294221	CARD10
1102	12785	12785	0.00294196	FNDC8
1103	12784	12784	0.0029417	FAN1
1104	12783	12783	0.00294124	HYI
1105	371	371	-0.0029411	TNRC6B
1106	12782	12782	0.00294062	NIF3L1
1107	12781	12781	0.00293886	ELOVL1.....MIR6734
1108	12780	12780	0.00293837	CFHR4
1109	12779	12779	0.00293826	GIGYF2
1110	12778	12778	0.00293793	POLG
1111	12777	12777	0.00293618	LOC101928625.....MED21
1112	12776	12776	0.00293503	ANP32C
1113	372	372	-0.00293469	RAB4A.....SPHAR
1114	373	373	-0.00293451	CD69
1115	374	374	-0.00293399	DAB2.....LOC101926921
1116	12775	12775	0.00293355	AFF4
1117	12774	12774	0.00293332	BEND5
1118	12773	12773	0.00293289	FOXN2
1119	375	375	-0.0029324	QSOX1
1120	376	376	-0.00293174	LYRM1
1121	377	377	-0.00293107	TENM3
1122	12772	12772	0.00293087	CARS2
1123	378	378	-0.00292994	HMGN3
1124	12771	12771	0.00292978	GNB3
1125	379	379	-0.00292924	INE1
1126	12770	12770	0.00292855	ZKSCAN3
1127	12769	12769	0.00292814	ADO
1128	380	380	-0.00292657	SERTAD2
1129	12768	12768	0.00292649	NCF4
1130	12767	12767	0.00292597	PLEKHF1
1131	12766	12766	0.00292552	ROBO3
1132	381	381	-0.00292512	PITPNM3
1133	382	382	-0.00292459	VRK2
1134	12765	12765	0.00292428	KIR2DL4
1135	383	383	-0.00292402	NNT
1136	12764	12764	0.00292185	NCAPD2
1137	12763	12763	0.00292108	MEN1
1138	12762	12762	0.00292035	ST3GAL6
1139	384	384	-0.00292007	KLF10
1140	12761	12761	0.00291964	ABCC6.....ABCC6P1.....ABCC6P2.....LOC101930322
1141	12760	12760	0.00291876	DTL
1142	385	385	-0.00291861	RAB1B
1143	386	386	-0.00291814	ITGA6
1144	12759	12759	0.00291798	DYSF
1145	12758	12758	0.00291767	STK16
1146	387	387	-0.00291742	BCR
1147	388	388	-0.00291741	CHRNA5
1148	12757	12757	0.00291715	GIMAP4
1149	12756	12756	0.00291602	LDB1
1150	389	389	-0.00291587	C1orf50
1151	12755	12755	0.00291579	MGMT
1152	12754	12754	0.00291575	MCF2L
1153	12753	12753	0.00291546	PPAP2A
1154	390	390	-0.00291448	ZNF91
1155	391	391	-0.00291447	GUCY1A2
1156	12752	12752	0.00291429	SPOCK1
1157	392	392	-0.00291422	KIAA0368
1158	393	393	-0.00291367	IFI44L
1159	12751	12751	0.00291268	VPS28
1160	394	394	-0.00291205	CMC4
1161	395	395	-0.0029118	EIF3E
1162	12750	12750	0.0029113	HSPA6
1163	396	396	-0.00291126	ADI1
1164	397	397	-0.00291126	XAB2
1165	12749	12749	0.00291113	RFNG
1166	398	398	-0.00291057	SLC7A1
1167	12748	12748	0.00291036	PLAC1
1168	12747	12747	0.00290899	TBC1D31
1169	399	399	-0.00290869	PSMD13
1170	400	400	-0.00290812	DENR
1171	12746	12746	0.0029081	FAM98A
1172	12745	12745	0.00290606	TRMT61B
1173	12744	12744	0.00290527	LOC102723620
1174	401	401	-0.0029048	GSTO1
1175	12743	12743	0.00290467	POP4
1176	402	402	-0.00290455	IGF2BP3
1177	12742	12742	0.002903	BTN3A3
1178	403	403	-0.00290112	TOB1
1179	12741	12741	0.00290092	CD28
1180	12740	12740	0.00290053	RAB22A
1181	12739	12739	0.00290013	SDHC
1182	12738	12738	0.00289987	SULT1B1
1183	12737	12737	0.00289984	UTRN
1184	12736	12736	0.00289838	ITFG2.....LOC100507424
1185	12735	12735	0.00289489	CSTF2T
1186	404	404	-0.00289488	HNRNPA1.....HNRNPA1P10
1187	405	405	-0.00289466	PFN2
1188	12734	12734	0.00289399	CCR6
1189	406	406	-0.00289399	MATR3.....SNHG4
1190	12733	12733	0.00289394	GMPR2
1191	407	407	-0.00289389	TSPAN12
1192	12732	12732	0.00289324	TTI1
1193	12731	12731	0.00289314	MOB3B
1194	408	408	-0.00289263	IER5
1195	12730	12730	0.0028919	FOXP3
1196	12729	12729	0.0028918	RNF4
1197	409	409	-0.00289163	TNFAIP2
1198	12728	12728	0.0028916	C2CD3
1199	12727	12727	0.00289089	POLR2F
1200	12726	12726	0.00288965	HOOK2
1201	12725	12725	0.00288851	SCAMP5
1202	410	410	-0.00288818	SND1
1203	12724	12724	0.00288817	FAM114A1
1204	411	411	-0.00288748	TFDP2
1205	12723	12723	0.00288724	RFC4
1206	412	412	-0.00288717	LOC100127972
1207	12722	12722	0.00288627	ZNF609
1208	12721	12721	0.00288597	LBR
1209	413	413	-0.00288565	LOC100129361
1210	12720	12720	0.00288542	CD72
1211	12719	12719	0.00288473	MBOAT7
1212	12718	12718	0.00288463	CBFA2T2
1213	414	414	-0.00288461	ATP5L
1214	415	415	-0.00288331	TIPRL
1215	12717	12717	0.00288162	BACH1.....GRIK1.AS2
1216	12716	12716	0.00287798	KCTD5
1217	12715	12715	0.00287759	LPCAT3
1218	12714	12714	0.00287625	CDK14
1219	12713	12713	0.00287515	MCM9
1220	416	416	-0.00287455	HAND2.AS1
1221	417	417	-0.00287377	ATP1B1
1222	418	418	-0.00287298	NR2C2
1223	12712	12712	0.00287244	BCL6
1224	12711	12711	0.00287105	ZFP36
1225	12710	12710	0.00287071	SLC17A1
1226	419	419	-0.0028703	TP53BP2
1227	420	420	-0.00286961	TSN
1228	12709	12709	0.00286946	CCL3.....CCL3L1.....CCL3L3
1229	421	421	-0.00286933	SCPEP1
1230	422	422	-0.00286857	RPL23AP32
1231	423	423	-0.00286844	CDKAL1
1232	12708	12708	0.00286769	ZNF419
1233	424	424	-0.00286453	TAPBP
1234	425	425	-0.00285993	SMAD3
1235	12707	12707	0.00285809	DZANK1
1236	12706	12706	0.00285805	N4BP1
1237	12705	12705	0.00285796	STAU2
1238	426	426	-0.00285774	SNN
1239	12704	12704	0.0028576	CD24
1240	427	427	-0.00285754	NFE2L3
1241	12703	12703	0.00285513	ZBTB3
1242	12702	12702	0.00285493	SBNO1
1243	12701	12701	0.00285466	GNAI3
1244	12700	12700	0.0028542	PSAT1
1245	428	428	-0.00285294	TAB1
1246	429	429	-0.0028526	SGPL1
1247	430	430	-0.00285236	PRUNE
1248	12699	12699	0.00285176	NBPF1
1249	431	431	-0.00285047	BAG4
1250	432	432	-0.00285034	LOC101060363.....PPIA
1251	433	433	-0.00284999	HAUS3
1252	12698	12698	0.00284995	B3GNTL1
1253	12697	12697	0.00284863	SPPL2B
1254	434	434	-0.00284858	RP11.769O8.3
1255	435	435	-0.00284706	RORB
1256	12696	12696	0.00284613	SETDB1
1257	436	436	-0.00284484	HERC3.....LOC101929134
1258	12695	12695	0.00284309	UBXN8
1259	12694	12694	0.00284174	MCC
1260	437	437	-0.00284145	GNB2L1.....SNORD95.....SNORD96A
1261	12693	12693	0.00284141	FKBP15
1262	438	438	-0.00284081	C1orf106
1263	439	439	-0.00284027	DNAJB14
1264	12692	12692	0.00284009	FOXM1
1265	12691	12691	0.00283945	VPS72
1266	440	440	-0.00283864	ATG14
1267	12690	12690	0.00283763	SEMA4D
1268	441	441	-0.00283752	HTN3
1269	12689	12689	0.00283481	IGKV1.37.....IGKV1.37.....IGKV1D.37.....IGKV1D.37
1270	442	442	-0.0028329	PTPRD
1271	443	443	-0.00283263	PRDX6
1272	12688	12688	0.00283159	GMFB
1273	444	444	-0.00283095	IFT52
1274	12687	12687	0.00283093	NOP2
1275	445	445	-0.00283072	H2AFB1.....H2AFB2.....H2AFB3
1276	12686	12686	0.00283044	GNA12
1277	446	446	-0.00282971	MICU1
1278	12685	12685	0.00282902	EHD1
1279	12684	12684	0.00282839	FGL2
1280	12683	12683	0.00282704	BIK
1281	12682	12682	0.00282677	C7orf69
1282	12681	12681	0.00282663	PIM2
1283	12680	12680	0.0028261	PPIF
1284	12679	12679	0.00282539	N4BP2L2
1285	447	447	-0.00282434	HOXC11
1286	12678	12678	0.00282399	ST8SIA4
1287	448	448	-0.00282398	FOLR2
1288	449	449	-0.00282362	GSTK1
1289	12677	12677	0.00282307	KCTD7.....RABGEF1
1290	450	450	-0.0028221	BSDC1
1291	12676	12676	0.00282127	HSPA1A.....HSPA1B.....HSPA1L
1292	12675	12675	0.00281972	PDE6D
1293	12674	12674	0.00281944	RGS3
1294	12673	12673	0.00281914	TNKS2
1295	12672	12672	0.00281869	MCOLN3
1296	451	451	-0.00281795	MN1
1297	452	452	-0.00281788	MIR6132.....ST7.....ST7.OT3
1298	453	453	-0.00281749	KCTD14.....NDUFC2.KCTD14
1299	454	454	-0.00281602	ABHD11
1300	455	455	-0.00281515	GCOM1.....POLR2M
1301	456	456	-0.00281388	CCNF
1302	457	457	-0.00281245	NET1
1303	12671	12671	0.00281152	ACBD4
1304	12670	12670	0.00281146	KIAA0430
1305	458	458	-0.00281082	RTCB
1306	459	459	-0.0028108	RWDD2A
1307	460	460	-0.00280961	KCMF1
1308	461	461	-0.00280945	WDR52
1309	462	462	-0.00280931	RPL18
1310	463	463	-0.00280896	SH2D2A
1311	12669	12669	0.00280896	SUV420H1
1312	12668	12668	0.00280783	FAF2
1313	464	464	-0.00280641	BARD1
1314	465	465	-0.00280624	OSBPL8
1315	12667	12667	0.00280568	IPCEF1
1316	12666	12666	0.00280518	HBB
1317	12665	12665	0.00280502	TNFRSF12A
1318	12664	12664	0.00280476	MANEA
1319	12663	12663	0.00280349	FOXF1
1320	466	466	-0.00280263	GPX1
1321	12662	12662	0.00280225	RHOH
1322	12661	12661	0.00280208	TSTA3
1323	467	467	-0.00280171	PCK2
1324	12660	12660	0.00280165	PLP1
1325	12659	12659	0.00280138	FZD3
1326	12658	12658	0.00280105	DOCK4
1327	468	468	-0.00280037	CCBL2
1328	12657	12657	0.00280006	IL15RA
1329	12656	12656	0.00279911	MSL2
1330	12655	12655	0.00279806	NDST2
1331	12654	12654	0.00279711	ADAM11
1332	469	469	-0.00279661	RRM1
1333	12653	12653	0.00279544	ATP2C2
1334	12652	12652	0.00279507	NT5DC3
1335	12651	12651	0.00279435	TRMT112
1336	470	470	-0.00279348	FGF17
1337	12650	12650	0.00279251	P2RY6
1338	12649	12649	0.00279152	TCL1A
1339	471	471	-0.00279048	CCL1
1340	472	472	-0.00279028	GATA4
1341	12648	12648	0.00278918	GMEB2
1342	12647	12647	0.0027882	ACAA1
1343	12646	12646	0.00278813	FCGR3A.....FCGR3B
1344	12645	12645	0.002788	RBM41
1345	12644	12644	0.00278774	CNTFR
1346	473	473	-0.00278713	KIAA0196
1347	474	474	-0.0027861	VDAC1
1348	12643	12643	0.00278603	EFR3B
1349	475	475	-0.00278598	RASL11B
1350	476	476	-0.00278337	COPS2
1351	477	477	-0.00278253	GJA5
1352	478	478	-0.00278153	EIF3I
1353	479	479	-0.00278117	PAPSS2
1354	480	480	-0.00278109	SIGMAR1
1355	12642	12642	0.00278101	IFIT1
1356	481	481	-0.00278076	YWHAZ
1357	482	482	-0.00278053	EPHX3
1358	12641	12641	0.0027804	MIR636.....SRSF2
1359	12640	12640	0.00278006	ANGPTL4
1360	483	483	-0.00277966	NAGA
1361	12639	12639	0.00277894	EML2
1362	12638	12638	0.00277891	MRPL28
1363	12637	12637	0.0027772	ZCCHC6
1364	12636	12636	0.00277545	MPZL1
1365	12635	12635	0.00277498	B3GNT4
1366	12634	12634	0.00277445	MITF
1367	12633	12633	0.00277375	PMM2
1368	12632	12632	0.00277323	ANKZF1
1369	12631	12631	0.00277311	CYP21A1P.....CYP21A2
1370	484	484	-0.00277309	ING3
1371	12630	12630	0.00277192	FXYD3
1372	12629	12629	0.00277191	AKTIP
1373	485	485	-0.00277181	SMPD3
1374	486	486	-0.00277155	NDUFAF5
1375	12628	12628	0.00277147	CTAGE11P
1376	12627	12627	0.00277074	EMG1
1377	12626	12626	0.00277041	PSEN1
1378	487	487	-0.00277034	ZFP36L2
1379	12625	12625	0.0027667	HSD11B1
1380	12624	12624	0.00276634	CIC
1381	488	488	-0.00276493	TMEM9B
1382	12623	12623	0.00276459	PRDX3
1383	489	489	-0.00276413	C1orf54
1384	12622	12622	0.0027639	GABBR1.....UBD
1385	490	490	-0.00276332	SCGB2A1
1386	491	491	-0.0027633	UBAP2L
1387	12621	12621	0.00276064	UQCC1
1388	492	492	-0.00276029	RP11.680F8.4
1389	493	493	-0.00275961	RC3H2
1390	494	494	-0.00275917	DNM1L
1391	12620	12620	0.00275884	PRO2964
1392	495	495	-0.00275857	MYBPH
1393	496	496	-0.00275826	GOLGA4
1394	497	497	-0.00275811	LOC81691
1395	12619	12619	0.00275801	AIPL1
1396	12618	12618	0.00275746	APEX2
1397	12617	12617	0.00275643	TCRA.....TRAV21.....TRAV21.....YME1L1
1398	12616	12616	0.00275601	IGH.....IGHA1.....IGHD.....IGHG1.....IGHG3.....IGHM.....IGHV3.23.....IGHV4.31
1399	12615	12615	0.00275595	TRMT1L
1400	12614	12614	0.00275565	ZNF230
1401	498	498	-0.00275542	TNNT3
1402	499	499	-0.00275502	EMILIN2
1403	500	500	-0.00275448	LY6D
1404	12613	12613	0.00275296	TSFM
1405	12612	12612	0.00275277	ARAP3
1406	501	501	-0.00275221	ADH1B
1407	12611	12611	0.00275218	MED14
1408	502	502	-0.0027517	CYP2D6.....CYP2D7P.....LOC101929829
1409	12610	12610	0.00275125	OPHN1
1410	12609	12609	0.0027511	UPK1A
1411	503	503	-0.00275077	DAAM1
1412	12608	12608	0.00275049	CCDC53
1413	504	504	-0.00274959	CYFIP1
1414	505	505	-0.00274891	HLA.DQB1.....LOC101060835
1415	506	506	-0.00274844	PSMC2
1416	12607	12607	0.00274829	TNFRSF10C
1417	507	507	-0.00274829	NPY1R
1418	508	508	-0.00274761	CITED1
1419	509	509	-0.00274524	FSHR
1420	510	510	-0.00274298	SEC11A
1421	12606	12606	0.00274286	EGFL8.....PPT2
1422	12605	12605	0.00274282	RCC1
1423	12604	12604	0.00274219	TRA.....TRAV16.....TRAV16.....YME1L1
1424	12603	12603	0.0027417	PART1
1425	12602	12602	0.00274144	GPR65
1426	511	511	-0.00274032	RPL4.....SNORD16.....SNORD18A.....SNORD18B.....SNORD18C
1427	512	512	-0.00274002	NIP7
1428	12601	12601	0.00273593	MRPL46
1429	513	513	-0.00273551	FRG1.....LOC100289097.....LOC101930278.....LOC101930531
1430	514	514	-0.00273284	C6orf25
1431	12600	12600	0.00273223	TRIM32
1432	515	515	-0.00273199	BTG3
1433	12599	12599	0.00273187	LRRN3
1434	12598	12598	0.00273133	FABP5
1435	516	516	-0.00273091	RHOT1
1436	12597	12597	0.0027309	SPDEF
1437	12596	12596	0.00272951	TMSB15A.....TMSB15B
1438	12595	12595	0.00272906	LIG1
1439	517	517	-0.00272891	DSN1
1440	518	518	-0.00272757	SOX1
1441	12594	12594	0.00272748	WDR6
1442	519	519	-0.00272708	CAPZA2
1443	520	520	-0.00272703	USP3
1444	12593	12593	0.00272698	HECTD4
1445	12592	12592	0.00272686	TSSC1
1446	12591	12591	0.002726	MPP5
1447	521	521	-0.00272531	SPATA5L1
1448	12590	12590	0.00272424	IGHA1.....IGHA2.....IGHD.....IGHG1.....IGHG3.....IGHM.....IGHV4.31
1449	522	522	-0.0027234	GSTP1
1450	523	523	-0.00272249	LOC100289561.....LOC100630923.....PRKRIP1
1451	524	524	-0.00272202	GSTA3
1452	12589	12589	0.00272147	IGLJ3
1453	525	525	-0.00272093	HIST1H2BE
1454	526	526	-0.00272067	MAST4
1455	12588	12588	0.00272005	FAR2
1456	12587	12587	0.00271994	CR1
1457	527	527	-0.00271803	PEPD
1458	12586	12586	0.00271784	HSF2BP
1459	12585	12585	0.0027175	RFC5
1460	12584	12584	0.00271684	PIP5K1A
1461	12583	12583	0.00271585	MMP9
1462	528	528	-0.00271554	VCAM1
1463	529	529	-0.00271547	EIF3A
1464	530	530	-0.00271502	HES2
1465	12582	12582	0.00271149	CARD8
1466	12581	12581	0.00271137	FLJ11292
1467	531	531	-0.00271127	SMARCE1P2.....SMARCE1P2
1468	12580	12580	0.00271078	SPATA2L
1469	12579	12579	0.00270999	PCGF2
1470	12578	12578	0.0027094	EI24
1471	532	532	-0.00270907	SF3A3
1472	12577	12577	0.00270903	SCFD1
1473	533	533	-0.00270896	PROCR
1474	534	534	-0.00270874	CD163
1475	535	535	-0.00270831	CALD1
1476	12576	12576	0.00270733	DNAJB4
1477	536	536	-0.00270684	PITX3
1478	537	537	-0.00270667	AFAP1
1479	538	538	-0.00270626	MRPL44
1480	12575	12575	0.00270488	OSER1
1481	12574	12574	0.00270482	CDC20
1482	12573	12573	0.00270366	ERCC3
1483	539	539	-0.00270349	LRRC75B
1484	540	540	-0.0027032	C1orf61
1485	12572	12572	0.00270317	CDC123
1486	541	541	-0.00270292	KLRF1
1487	542	542	-0.00270261	PDCL3.....PDCL3P4
1488	543	543	-0.00270214	LOC100130872.....SPON2
1489	12571	12571	0.00270206	ADAM8
1490	12570	12570	0.00269924	PRMT3
1491	544	544	-0.00269915	EPHX2
1492	12569	12569	0.0026988	B4GALT5
1493	12568	12568	0.00269845	FCGR2C
1494	12567	12567	0.00269844	UNC50
1495	545	545	-0.00269819	ARMC4
1496	12566	12566	0.00269656	KIF14
1497	12565	12565	0.00269359	PXMP2
1498	12564	12564	0.00269333	OR1E3.....OR1E3
1499	546	546	-0.00269281	RPL10L
1500	12563	12563	0.00269259	RRNAD1
1501	547	547	-0.00269145	RP5.1184F4.5
1502	12562	12562	0.00269126	C11orf24
1503	548	548	-0.00269094	ACADSB
1504	549	549	-0.00269079	NCK2
1505	12561	12561	0.00268955	MRPL15
1506	12560	12560	0.00268928	CDA
1507	12559	12559	0.00268899	MRPS35
1508	12558	12558	0.00268886	SLC12A7
1509	12557	12557	0.00268791	SERINC5
1510	12556	12556	0.00268776	BAG2
1511	550	550	-0.0026871	CST1
1512	551	551	-0.00268698	PYGB
1513	12555	12555	0.00268685	S100A11
1514	12554	12554	0.00268618	MFAP3
1515	552	552	-0.00268605	MRPL41
1516	12553	12553	0.00268516	PSMB9
1517	12552	12552	0.00268328	S1PR4
1518	553	553	-0.00268245	NFIB
1519	12551	12551	0.00268178	YWHAB
1520	12550	12550	0.00268145	FIP1L1
1521	12549	12549	0.0026785	GOLGB1
1522	554	554	-0.00267828	RPN1
1523	12548	12548	0.00267759	RNF34
1524	555	555	-0.00267703	SFT2D3.....WDR33
1525	556	556	-0.00267703	DDX60
1526	557	557	-0.00267695	DDR1.AS1
1527	558	558	-0.00267651	SHH
1528	559	559	-0.00267647	KRT36
1529	560	560	-0.00267603	LSAMP
1530	12547	12547	0.00267489	PLEKHO2
1531	561	561	-0.00267485	AL109706
1532	12546	12546	0.00267261	CAAP1
1533	562	562	-0.00267243	PDGFRA
1534	563	563	-0.00267165	HIPK1
1535	564	564	-0.00267109	BTBD7
1536	565	565	-0.00267104	CAPZB
1537	566	566	-0.00267085	HERC6
1538	567	567	-0.00267038	CALCOCO2
1539	12545	12545	0.00266901	CYP4F3
1540	568	568	-0.0026676	MTPAP
1541	12544	12544	0.00266732	BNIP3
1542	12543	12543	0.00266727	ZNF432
1543	12542	12542	0.00266724	TGS1
1544	569	569	-0.00266662	ERF
1545	12541	12541	0.00266632	LRMP
1546	12540	12540	0.00266559	ZNF839
1547	12539	12539	0.00266544	TRAT1
1548	570	570	-0.00266502	ALDH1A1
1549	571	571	-0.00266468	PROSC
1550	12538	12538	0.00266456	PIK3R3
1551	572	572	-0.00266428	RNPS1
1552	12537	12537	0.00266321	PDHB
1553	12536	12536	0.00266251	SBSPON
1554	573	573	-0.00266214	FAM136A.....LOC100287852
1555	12535	12535	0.00266211	CEBPD
1556	12534	12534	0.00266124	SCCPDH
1557	12533	12533	0.0026612	GSDMD
1558	12532	12532	0.00266096	TXNRD1
1559	12531	12531	0.00266013	LIMK2
1560	12530	12530	0.00265783	CLEC16A
1561	12529	12529	0.00265777	KIAA0125
1562	12528	12528	0.00265763	ARFRP1
1563	12527	12527	0.00265512	RBM12
1564	12526	12526	0.00265427	KIR3DX1
1565	12525	12525	0.00265425	MFAP1
1566	12524	12524	0.00265391	PICK1
1567	574	574	-0.0026539	SYNE2
1568	575	575	-0.00265119	HSPA9
1569	12523	12523	0.00265094	TMPRSS11D
1570	576	576	-0.00265071	SAFB
1571	577	577	-0.00265066	F8
1572	12522	12522	0.00265039	ADAR
1573	578	578	-0.00264925	CCDC109B
1574	579	579	-0.00264807	IL5
1575	12521	12521	0.00264759	KRT86.....LOC100509764
1576	12520	12520	0.00264693	TRAF5
1577	580	580	-0.00264631	DPYSL2
1578	581	581	-0.00264579	RFK
1579	582	582	-0.00264559	BGN
1580	12519	12519	0.00264406	AIMP2
1581	12518	12518	0.00264401	POMC
1582	583	583	-0.00264344	MAP3K7CL
1583	12517	12517	0.00264169	ASNS
1584	12516	12516	0.00264158	MAGEH1
1585	12515	12515	0.00264085	CRTC1
1586	12514	12514	0.0026405	ZNF330
1587	584	584	-0.00264027	ABCA2
1588	12513	12513	0.00263924	TINF2
1589	12512	12512	0.00263844	ARHGAP19
1590	585	585	-0.00263776	SMAD2
1591	12511	12511	0.00263766	HMG20A
1592	586	586	-0.00263607	CSH1.....CSH2.....CSHL1.....GH1
1593	587	587	-0.00263597	ARHGAP32
1594	12510	12510	0.00263563	NQO2
1595	588	588	-0.00263536	PMP22
1596	589	589	-0.00263376	MSH5.SAPCD1.....SAPCD1
1597	590	590	-0.00263324	ODC1
1598	591	591	-0.00263303	RNASEH2B
1599	12509	12509	0.00263259	MRPS16
1600	592	592	-0.00263245	FOXA1
1601	12508	12508	0.00263222	SSPN
1602	593	593	-0.00263218	NECAP2
1603	12507	12507	0.0026309	NEK1
1604	594	594	-0.00263034	KIF2A
1605	595	595	-0.00262898	ME1
1606	596	596	-0.00262887	JAG1
1607	12506	12506	0.00262872	PCSK6
1608	12505	12505	0.00262853	MC1R
1609	597	597	-0.00262817	PTRF
1610	12504	12504	0.00262733	TAZ
1611	598	598	-0.00262708	RPLP2.....SNORA52
1612	12503	12503	0.00262685	POLR1C
1613	12502	12502	0.00262671	NAMPT
1614	599	599	-0.00262464	ATG16L1
1615	600	600	-0.00262452	CALM1.....CALM2.....CALM3
1616	601	601	-0.00262248	KLHL7
1617	12501	12501	0.00262038	TARP
1618	602	602	-0.00262019	CNKSR2
1619	12500	12500	0.00262004	CDH6
1620	12499	12499	0.00261912	GPR183
1621	12498	12498	0.00261877	BPIFA1
1622	603	603	-0.00261872	PPIAP21.....PPIAP21
1623	604	604	-0.00261837	SPANXA1.....SPANXA2.....SPANXB1.....SPANXC
1624	605	605	-0.00261822	RPL32
1625	12497	12497	0.0026179	GTF2H4
1626	606	606	-0.00261741	PF4V1
1627	12496	12496	0.00261688	ARMC6
1628	12495	12495	0.00261604	TRAPPC2.....TRAPPC2P1
1629	12494	12494	0.00261588	HIST1H2AJ
1630	12493	12493	0.00261583	IGKV1.17.....IGKV1.17
1631	607	607	-0.00261557	EMC9
1632	12492	12492	0.00261533	TPM3
1633	608	608	-0.00261488	ZNF324B
1634	12491	12491	0.00261444	ZNF536
1635	609	609	-0.00261387	RNMTL1
1636	12490	12490	0.00261251	SLC35C1
1637	12489	12489	0.00261159	IGSF3
1638	610	610	-0.00261121	CNTF
1639	611	611	-0.00260973	NOP14.AS1
1640	612	612	-0.0026097	TEAD1
1641	12488	12488	0.00260867	IGF2R
1642	613	613	-0.00260845	TSC22D1
1643	12487	12487	0.00260811	TMEM41B
1644	12486	12486	0.00260749	FAM3A
1645	12485	12485	0.00260714	CSF2RB
1646	12484	12484	0.00260679	SLC22A5
1647	12483	12483	0.00260662	THYN1
1648	614	614	-0.00260649	IL10RB
1649	615	615	-0.00260508	NBL1
1650	12482	12482	0.00260462	STAB2
1651	12481	12481	0.002603	SRSF7
1652	616	616	-0.00260218	KRT3
1653	12480	12480	0.00260187	LOC101060321.....LOC101060351.....LOC101060376.....LOC101060389.....LOC102723859.....LOC102724862.....TBC1D3.....TBC1D3C.....TBC1D3F.....TBC1D3H
1654	617	617	-0.00260177	LOC100288974.....MBL1P
1655	12479	12479	0.00260088	DENND4B
1656	618	618	-0.00260051	TNIP1
1657	619	619	-0.00259962	GPR20
1658	12478	12478	0.0025996	TTC31
1659	620	620	-0.00259944	RP11.414H17.5
1660	621	621	-0.00259906	GOLIM4
1661	622	622	-0.002599	PARK7
1662	623	623	-0.00259811	COL8A2
1663	624	624	-0.00259689	WWP1
1664	625	625	-0.0025949	BNIP3L
1665	626	626	-0.00259428	GPM6A
1666	12477	12477	0.00259338	STK19
1667	12476	12476	0.00259311	CX3CR1
1668	12475	12475	0.00259277	LSM6
1669	12474	12474	0.00259269	COMMD3
1670	627	627	-0.00259234	ZFP2
1671	628	628	-0.00259222	ANKLE2
1672	629	629	-0.00259209	MOB4
1673	630	630	-0.00259206	DDX19A.....DDX19B
1674	12473	12473	0.00259147	HMGCR
1675	12472	12472	0.00259119	CTDP1
1676	631	631	-0.00258878	ABCC1
1677	632	632	-0.00258724	NINL
1678	633	633	-0.00258719	GTF2H3
1679	634	634	-0.00258714	ZNF430
1680	635	635	-0.00258619	NRIP1
1681	12471	12471	0.00258534	IL4R
1682	636	636	-0.00258481	CREB3L2
1683	12470	12470	0.00258371	HBA1.....HBA2
1684	12469	12469	0.00258242	RSF1
1685	12468	12468	0.00258233	HPCAL1
1686	12467	12467	0.00258172	PEAK1
1687	637	637	-0.00258078	YWHAE
1688	638	638	-0.00257948	SIGLEC9
1689	12466	12466	0.00257939	PIGG
1690	12465	12465	0.0025784	CD177
1691	639	639	-0.0025763	SKP1
1692	12464	12464	0.00257611	MTSS1
1693	12463	12463	0.00257608	HMOX1
1694	12462	12462	0.00257523	BLMH
1695	12461	12461	0.00257463	GPSM2
1696	12460	12460	0.00257461	CPB2
1697	12459	12459	0.00257367	CXCR1
1698	12458	12458	0.00257311	NSMCE4A
1699	12457	12457	0.00257308	OSBPL2
1700	12456	12456	0.00257288	SIDT2
1701	12455	12455	0.00257248	EPHB4
1702	12454	12454	0.00257245	REV3L
1703	12453	12453	0.00257239	CD2
1704	640	640	-0.002572	SNW1
1705	12452	12452	0.00257174	SHOX2
1706	12451	12451	0.00257075	SRP54
1707	12450	12450	0.00257035	CD55
1708	12449	12449	0.00256936	RACGAP1
1709	641	641	-0.00256846	KBTBD4
1710	642	642	-0.0025682	WAC
1711	643	643	-0.00256813	KANSL1L
1712	644	644	-0.00256646	SEBOX.....VTN
1713	12448	12448	0.00256631	KRTAP1.1
1714	12447	12447	0.00256589	SRF
1715	645	645	-0.00256417	ZNF362
1716	12446	12446	0.00256407	SIRPG
1717	646	646	-0.00256388	PLA2G2E
1718	12445	12445	0.00256309	HCP5
1719	647	647	-0.00256285	KCTD2
1720	12444	12444	0.00256258	MLLT11
1721	12443	12443	0.00256218	DHRS9
1722	12442	12442	0.00256213	ORMDL2
1723	12441	12441	0.002562	KAT8
1724	648	648	-0.00256191	CD48
1725	12440	12440	0.00256183	PRMT5
1726	12439	12439	0.0025608	DPH5
1727	12438	12438	0.00256054	RSBN1
1728	12437	12437	0.00256042	RCL1
1729	12436	12436	0.00256013	PRDM10
1730	12435	12435	0.00255975	RNF167
1731	12434	12434	0.00255947	SLC39A8
1732	649	649	-0.00255656	FUBP3
1733	650	650	-0.00255547	NOX3
1734	651	651	-0.00255386	CCND3
1735	652	652	-0.00255333	LRRTM4
1736	653	653	-0.00255319	ADNP2
1737	654	654	-0.00255283	TMED2
1738	655	655	-0.00255184	DOPEY2
1739	12433	12433	0.00255172	TAF6
1740	12432	12432	0.00255001	ZNF672
1741	656	656	-0.00254946	CRTC3
1742	657	657	-0.00254909	RP11.395B7.7
1743	12431	12431	0.0025487	AKAP12
1744	658	658	-0.00254816	AKR1C3
1745	12430	12430	0.00254816	IGHD.....IGHG1.....IGHM
1746	659	659	-0.00254752	TMEM183A.....TMEM183B
1747	12429	12429	0.00254742	DHX15
1748	660	660	-0.00254693	ALG12
1749	661	661	-0.00254665	LPAL2
1750	662	662	-0.0025458	TCEA1
1751	663	663	-0.00254462	MAN2B1
1752	12428	12428	0.00254438	NNAT
1753	664	664	-0.0025436	DLD
1754	12427	12427	0.00254182	GALNT14
1755	12426	12426	0.00254139	DMTF1
1756	12425	12425	0.00254058	MPI
1757	665	665	-0.0025397	HMHB1
1758	12424	12424	0.0025394	PSD4
1759	666	666	-0.00253738	LOC101928189.....RSRP1
1760	12423	12423	0.00253673	PLSCR3.....TMEM256.PLSCR3
1761	667	667	-0.00253542	PSG11
1762	668	668	-0.00253513	C11orf30
1763	12422	12422	0.00253397	ABCB11
1764	12421	12421	0.00253344	SPO11
1765	669	669	-0.00253344	HIST1H4E
1766	12420	12420	0.00253309	ATP1B2
1767	12419	12419	0.00253305	GATA3
1768	12418	12418	0.00253122	LRRC32
1769	12417	12417	0.00253106	HNRNPA3P1
1770	12416	12416	0.00252957	NPRL2
1771	12415	12415	0.00252952	RRM2
1772	12414	12414	0.00252878	NIN
1773	670	670	-0.00252844	FAM46C
1774	12413	12413	0.00252795	TIA1
1775	12412	12412	0.00252695	FBXO5
1776	671	671	-0.00252566	RPL31
1777	12411	12411	0.00252561	NMB
1778	672	672	-0.00252516	MILR1
1779	12410	12410	0.00252514	PEG3.....ZIM2
1780	673	673	-0.00252511	LOC101928061.....SERP1
1781	674	674	-0.00252508	C3
1782	12409	12409	0.00252493	CXCL8
1783	675	675	-0.00252471	TH
1784	12408	12408	0.00252381	SMCHD1
1785	676	676	-0.00252268	P4HB
1786	12407	12407	0.00252214	BACH1
1787	677	677	-0.00252117	XPNPEP2
1788	678	678	-0.00251998	GOLGA7
1789	12406	12406	0.00251924	ZNF141
1790	12405	12405	0.00251891	HMCES
1791	12404	12404	0.00251667	GFRA1
1792	679	679	-0.00251662	AGBL5
1793	12403	12403	0.00251598	AGAP2
1794	680	680	-0.00251581	LEPR.....LEPROT
1795	12402	12402	0.00251516	MCTP2
1796	681	681	-0.0025143	NTAN1
1797	12401	12401	0.00251399	NFS1
1798	682	682	-0.0025138	GDE1
1799	12400	12400	0.0025128	BTN2A1
1800	12399	12399	0.00251262	ZNF24
1801	12398	12398	0.00251258	LTK
1802	12397	12397	0.00251138	RHBG
1803	683	683	-0.00251014	FCF1.....MAPK1IP1L
1804	12396	12396	0.00250964	OAZ2
1805	12395	12395	0.0025091	CLEC3B.....EXOSC7
1806	12394	12394	0.00250868	CBX7
1807	12393	12393	0.00250866	MED12
1808	12392	12392	0.00250766	WDR82
1809	684	684	-0.00250734	HLA.C
1810	12391	12391	0.0025072	SP4
1811	685	685	-0.0025063	INPP4B
1812	12390	12390	0.00250604	CXCR6
1813	12389	12389	0.00250562	TK2
1814	686	686	-0.00250557	ARID3A
1815	687	687	-0.00250532	DMC1
1816	688	688	-0.00250468	FOLH1.....FOLH1B
1817	12388	12388	0.00250401	FCGR3B
1818	12387	12387	0.00250383	PAK4
1819	12386	12386	0.00250372	ZNF174
1820	12385	12385	0.0025035	SPAG5
1821	12384	12384	0.00250309	AHCTF1
1822	12383	12383	0.00250262	RAB15
1823	689	689	-0.00250123	PLCB3
1824	12382	12382	0.00250106	DOCK9
1825	690	690	-0.00250082	CTSK
1826	12381	12381	0.00249952	RASGRP2
1827	691	691	-0.00249947	RAP1A
1828	692	692	-0.00249925	TBCAP2.....TBCAP2
1829	12380	12380	0.00249891	METTL7A
1830	12379	12379	0.00249847	PEX11A
1831	12378	12378	0.00249832	IGHA1.....IGHA2.....IGHD.....IGHG1.....IGHG3.....IGHG4.....IGHM.....IGHV4.31
1832	12377	12377	0.00249821	SF3B3
1833	693	693	-0.00249738	FBXW4P1
1834	12376	12376	0.00249726	PSTPIP1
1835	694	694	-0.00249704	TPP2
1836	12375	12375	0.00249682	MRPS17
1837	695	695	-0.00249672	GRTP1
1838	12374	12374	0.00249616	MEF2C
1839	696	696	-0.00249553	HHEX
1840	697	697	-0.00249539	GTF2IRD1
1841	12373	12373	0.00249403	CXXC1
1842	698	698	-0.00249379	CAMLG
1843	699	699	-0.00249354	RIMS2
1844	12372	12372	0.00249345	RANBP2
1845	12371	12371	0.0024926	PPP1R12B
1846	12370	12370	0.00249229	MYBBP1A
1847	12369	12369	0.00249202	FFAR2
1848	12368	12368	0.00249196	MNDA
1849	700	700	-0.00249189	ZCCHC11
1850	12367	12367	0.00249061	RYR2
1851	701	701	-0.00248995	SSBP1
1852	702	702	-0.00248949	GBP2
1853	12366	12366	0.00248943	NEU1
1854	12365	12365	0.00248502	UBAP1
1855	703	703	-0.00248476	UQCRFS1
1856	12364	12364	0.00248454	ZBED1
1857	704	704	-0.00248393	CENPO
1858	12363	12363	0.00248368	PFAS
1859	12362	12362	0.00248308	KCNAB3
1860	12361	12361	0.00248272	UBE2C
1861	12360	12360	0.0024827	DEAF1
1862	12359	12359	0.00248213	CD53
1863	12358	12358	0.00248182	ANKRD27
1864	12357	12357	0.00248169	RASGRP3
1865	705	705	-0.00248137	CENPB
1866	12356	12356	0.00248093	SLC2A5
1867	12355	12355	0.00248023	ASH1L
1868	12354	12354	0.00248008	EVA1B
1869	12353	12353	0.00247999	RABL6
1870	706	706	-0.00247986	LOC101929078
1871	12352	12352	0.00247977	GABRA3
1872	12351	12351	0.00247952	MEIS2
1873	707	707	-0.00247895	CECR1
1874	12350	12350	0.00247873	ZFYVE26
1875	12349	12349	0.00247713	CHAF1A
1876	708	708	-0.00247704	TRIB3
1877	12348	12348	0.00247656	KLF4
1878	709	709	-0.00247592	EIF4A1.....SNORA48.....SNORA67.....SNORD10
1879	12347	12347	0.00247587	MYO9A
1880	12346	12346	0.00247584	NOC2L
1881	12345	12345	0.00247457	RAX
1882	710	710	-0.00247356	MTIF2
1883	12344	12344	0.0024733	IL25
1884	12343	12343	0.00247322	PUM2
1885	711	711	-0.00247302	ZNF112
1886	712	712	-0.0024724	RBMXL2
1887	713	713	-0.00247175	SFTPD
1888	714	714	-0.00247175	WNT4
1889	715	715	-0.00247169	UPK3B
1890	716	716	-0.00247071	SLC25A21
1891	12342	12342	0.00247063	ZNF75D
1892	12341	12341	0.00246946	ANKS1A
1893	12340	12340	0.00246832	SLC11A1
1894	717	717	-0.00246761	RARRES3
1895	12339	12339	0.0024672	ZNF137P
1896	718	718	-0.00246717	PTPN12
1897	719	719	-0.00246708	YPEL5
1898	12338	12338	0.00246684	SDHAP1.....SDHAP2
1899	12337	12337	0.00246634	ATP2B4
1900	12336	12336	0.00246634	CCR7
1901	12335	12335	0.00246621	EBI3
1902	12334	12334	0.00246613	RAB35
1903	720	720	-0.00246521	EPHA1
1904	721	721	-0.00246521	DCAF10
1905	722	722	-0.00246512	RAB8A
1906	723	723	-0.00246509	AKIRIN1
1907	724	724	-0.00246492	WDR70
1908	12333	12333	0.00246448	DCHS2
1909	725	725	-0.002464	ABCB7
1910	726	726	-0.00246397	SP110
1911	727	727	-0.00246385	RAD21L1
1912	12332	12332	0.00246376	SLCO4C1
1913	12331	12331	0.00246213	PDZD8
1914	728	728	-0.00246139	ST8SIA2
1915	12330	12330	0.00246115	CD8B.....LOC100996919
1916	729	729	-0.00246021	TSPAN15
1917	12329	12329	0.00246018	CAPN1
1918	12328	12328	0.00246001	CROCCP3
1919	12327	12327	0.00245878	RASA1
1920	12326	12326	0.00245878	CAPN5
1921	12325	12325	0.00245779	FFAR3.....GPR42
1922	730	730	-0.00245772	MRPS15
1923	12324	12324	0.00245749	IL1RAPL2
1924	12323	12323	0.00245746	FCHSD2
1925	731	731	-0.00245746	KCNN4
1926	732	732	-0.00245708	PTGES
1927	12322	12322	0.00245666	CRLF3
1928	733	733	-0.00245647	CAND2
1929	12321	12321	0.00245573	DSTNP2
1930	12320	12320	0.002455	ZNF16
1931	734	734	-0.00245259	MRAS
1932	735	735	-0.00245234	GATAD1
1933	736	736	-0.00245154	EPHA3
1934	737	737	-0.00245145	SLC22A8
1935	12319	12319	0.00245121	AKT3
1936	12318	12318	0.00245091	CLDN15
1937	738	738	-0.00245021	EIF2AK2
1938	12317	12317	0.00244947	EDEM1
1939	739	739	-0.00244899	CCDC144A
1940	740	740	-0.00244886	ITIH2
1941	12316	12316	0.00244865	C20orf24.....TGIF2.C20orf24
1942	741	741	-0.00244728	ZNF394
1943	742	742	-0.00244649	ZBTB1
1944	12315	12315	0.00244612	SNX5
1945	12314	12314	0.00244538	MSRA
1946	743	743	-0.00244465	TOX4
1947	12313	12313	0.00244463	PRMT1
1948	12312	12312	0.00244408	PAN2
1949	744	744	-0.00244269	CBLN1
1950	745	745	-0.00244259	LYRM9
1951	12311	12311	0.00244192	IFT46
1952	12310	12310	0.0024419	REXO2
1953	12309	12309	0.00244156	ABCC2
1954	12308	12308	0.00244155	NOL7
1955	12307	12307	0.0024414	FAM69A
1956	746	746	-0.0024413	IFT122.....LOC101927266
1957	12306	12306	0.00244107	DDX23
1958	12305	12305	0.00244012	POLR3G
1959	12304	12304	0.00244008	POP7
1960	12303	12303	0.00243982	RASSF4
1961	747	747	-0.00243927	ALPI
1962	12302	12302	0.00243921	KIAA1551
1963	748	748	-0.00243866	CEBPA
1964	12301	12301	0.00243812	TPGS2
1965	749	749	-0.002438	SF1
1966	12300	12300	0.00243749	BBS1
1967	12299	12299	0.00243681	AIM1
1968	12298	12298	0.00243652	FTSJ2
1969	12297	12297	0.00243622	CPN1
1970	12296	12296	0.00243601	C7orf49
1971	750	750	-0.00243582	UBP1
1972	12295	12295	0.00243576	GPATCH1
1973	751	751	-0.00243549	RPS21
1974	752	752	-0.00243542	HSPB7
1975	12294	12294	0.00243515	KLHL11
1976	12293	12293	0.0024338	CD19
1977	12292	12292	0.00243287	ENGASE
1978	753	753	-0.00243234	PRIM2.....PRIM2B
1979	754	754	-0.00243169	HSD17B8
1980	12291	12291	0.00243147	ARHGAP35
1981	12290	12290	0.00243137	RNF130
1982	755	755	-0.00243105	RPL13.....SNORD68
1983	756	756	-0.00243097	TTC3.....TTC3P1
1984	12289	12289	0.00242971	ACTL7A
1985	757	757	-0.00242823	PNMA3
1986	12288	12288	0.00242816	ITM2C
1987	12287	12287	0.00242794	MAPK8
1988	12286	12286	0.00242769	NDEL1
1989	758	758	-0.00242657	SREK1IP1
1990	759	759	-0.00242657	C6orf123
1991	760	760	-0.00242487	IRF1
1992	12285	12285	0.0024246	ADAMTS2
1993	761	761	-0.00242395	ASGR2
1994	762	762	-0.00242381	AEBP1
1995	763	763	-0.00242356	SARAF
1996	764	764	-0.00242334	MPL
1997	12284	12284	0.00242327	TNNI2
1998	765	765	-0.00242286	KLHL28
1999	12283	12283	0.00242248	CD52
2000	12282	12282	0.0024207	SAA2.SAA4.....SAA4
2001	12281	12281	0.00242063	DOCK10
2002	12280	12280	0.00241968	PDCL
2003	12279	12279	0.00241961	NUPL2
2004	12278	12278	0.00241935	DTX4
2005	766	766	-0.00241809	ASIC2
2006	767	767	-0.00241725	RHOA
2007	768	768	-0.00241661	SNRPA
2008	12277	12277	0.00241644	FCRL2
2009	12276	12276	0.00241583	EFNA3
2010	12275	12275	0.00241493	HSDL2
2011	769	769	-0.00241492	LYPD3
2012	770	770	-0.00241486	LEFTY1
2013	771	771	-0.00241453	KCNIP1
2014	12274	12274	0.00241442	IGLV1.44
2015	12273	12273	0.00241421	GPR18
2016	12272	12272	0.00241413	BACH2
2017	772	772	-0.00241388	TMEM189.....TMEM189.UBE2V1.....UBE2V1.....UBE2V2
2018	12271	12271	0.00241355	MKL1
2019	12270	12270	0.00241353	GTPBP6
2020	773	773	-0.00241231	TNFSF12.....TNFSF12.TNFSF13
2021	12269	12269	0.00241199	CTF1
2022	12268	12268	0.00241183	CYP17A1
2023	12267	12267	0.00241171	KRT8P12
2024	12266	12266	0.00241025	PCOLCE
2025	774	774	-0.00240891	OR2B6
2026	775	775	-0.00240808	ATP2B3
2027	12265	12265	0.00240764	BTN2A2
2028	776	776	-0.00240607	PSMD4
2029	777	777	-0.00240593	TRMT2B
2030	12264	12264	0.00240493	RBL2
2031	12263	12263	0.00240478	LOC102723479
2032	12262	12262	0.00240358	TRPC4AP
2033	778	778	-0.00240308	PRDM12
2034	12261	12261	0.00240242	LUC7L
2035	12260	12260	0.0024024	ANKRD49
2036	12259	12259	0.00240204	MRPS34
2037	779	779	-0.0024016	MANBA
2038	780	780	-0.00240015	SYT11
2039	781	781	-0.00239982	PCDH11X.....PCDH11Y
2040	12258	12258	0.00239981	NPAT
2041	12257	12257	0.00239959	AK021537
2042	782	782	-0.00239929	RPL8
2043	12256	12256	0.00239894	SBNO2
2044	783	783	-0.0023984	KDM4C
2045	12255	12255	0.00239836	PSG2
2046	784	784	-0.00239806	ARHGEF10L
2047	12254	12254	0.00239782	GSTM3
2048	12253	12253	0.00239771	VCY.....VCY1B
2049	12252	12252	0.00239734	MICU2
2050	12251	12251	0.00239677	CYP4F12
2051	785	785	-0.00239657	COX20
2052	12250	12250	0.00239622	CD46
2053	786	786	-0.00239618	SMG7.AS1
2054	12249	12249	0.00239585	POLR2J.....POLR2J2.....POLR2J3.....UPK3BL
2055	787	787	-0.00239535	SETD6
2056	788	788	-0.00239478	LGI1
2057	789	789	-0.0023941	SLC4A7
2058	12248	12248	0.00239402	PCSK2
2059	790	790	-0.00239396	ATF7
2060	12247	12247	0.00239393	MYOD1
2061	791	791	-0.00239348	ATF6B
2062	792	792	-0.00239338	HIST1H3A.....HIST1H3B.....HIST1H3C.....HIST1H3D.....HIST1H3E.....HIST1H3F.....HIST1H3G.....HIST1H3H.....HIST1H3I.....HIST1H3J
2063	793	793	-0.00239316	CEP57
2064	12246	12246	0.00239311	AK1
2065	12245	12245	0.00239306	TMEM176B
2066	12244	12244	0.00239153	FUT7
2067	12243	12243	0.00239142	SLC5A3
2068	794	794	-0.00239	RFXANK
2069	12242	12242	0.00238989	E2F3
2070	12241	12241	0.00238976	SNX1
2071	12240	12240	0.00238963	SLAMF1
2072	12239	12239	0.00238945	GOLGA3
2073	12238	12238	0.0023889	TERF2
2074	795	795	-0.00238853	TCF7L2
2075	796	796	-0.00238851	IL15
2076	797	797	-0.00238826	ZBTB10
2077	12237	12237	0.00238787	SLC39A1
2078	798	798	-0.00238784	XPOT
2079	12236	12236	0.00238766	UBE2L3
2080	12235	12235	0.00238737	GLS
2081	799	799	-0.00238703	RPS29P28.....RPS29P28
2082	12234	12234	0.00238547	CHIT1
2083	12233	12233	0.00238518	SDF2L1
2084	12232	12232	0.00238392	MEGF6
2085	12231	12231	0.00238368	UTP18
2086	12230	12230	0.0023835	HLA.DPA1
2087	12229	12229	0.00238306	SOX14
2088	12228	12228	0.00238206	PLAT
2089	12227	12227	0.00238133	AMPD3
2090	12226	12226	0.00238023	RIT1
2091	800	800	-0.00237999	ROBO4
2092	801	801	-0.00237951	COX7A2
2093	802	802	-0.00237865	CCNI
2094	12225	12225	0.00237826	HTT
2095	12224	12224	0.00237813	FRMPD4
2096	803	803	-0.00237803	AP2S1
2097	12223	12223	0.00237787	COQ9
2098	12222	12222	0.00237738	ALX1
2099	12221	12221	0.00237613	DTYMK
2100	804	804	-0.0023746	DKK2
2101	805	805	-0.00237443	HIST1H4I
2102	806	806	-0.00237436	EPCAM
2103	807	807	-0.0023737	SH3YL1
2104	12220	12220	0.00237314	STX2
2105	12219	12219	0.00237264	SYN3
2106	12218	12218	0.00237254	RHOT2
2107	12217	12217	0.00237222	TELO2
2108	12216	12216	0.00237136	RP11.114H24.6
2109	808	808	-0.00237134	CNTNAP3P2
2110	12215	12215	0.00236893	ERCC8
2111	12214	12214	0.00236818	TMCC1
2112	12213	12213	0.00236726	SIRT4
2113	12212	12212	0.00236705	CAD
2114	12211	12211	0.0023645	APH1A
2115	809	809	-0.00236431	ARFGAP2
2116	810	810	-0.00236265	TACC3
2117	12210	12210	0.00236234	RIC8B
2118	811	811	-0.00236183	FAM49A
2119	812	812	-0.00236093	UAP1
2120	813	813	-0.00236064	ZRSR2
2121	814	814	-0.00236006	SET.....SETP4.....SETSIP
2122	12209	12209	0.00235959	IGHV3.73.....IGHV3.73
2123	815	815	-0.00235925	SCRN1
2124	12208	12208	0.00235918	PAK3
2125	12207	12207	0.00235907	KLK6
2126	12206	12206	0.00235899	TROAP
2127	816	816	-0.00235887	SEPTIN.6
2128	12205	12205	0.00235815	STEAP4
2129	817	817	-0.00235805	ROS1
2130	818	818	-0.00235653	AMELX
2131	12204	12204	0.00235628	DQ583205.....LOC642533.....ZNF778
2132	819	819	-0.00235584	ZNF395
2133	12203	12203	0.00235565	TRAPPC12
2134	12202	12202	0.0023555	RBBP9
2135	12201	12201	0.00235515	CKLF.....CKLF.CMTM1
2136	12200	12200	0.0023551	GPR171
2137	12199	12199	0.0023544	MT3
2138	12198	12198	0.00235388	MIA3
2139	12197	12197	0.00235381	PPME1
2140	820	820	-0.00235283	DDOST
2141	12196	12196	0.00235261	TMBIM6
2142	821	821	-0.00235219	LRRC37A3
2143	822	822	-0.00235188	FOXJ2
2144	12195	12195	0.00235181	PHACTR1
2145	12194	12194	0.00235143	GRM2
2146	12193	12193	0.00235138	NMI
2147	823	823	-0.00235127	SUPT16H
2148	12192	12192	0.00235053	HDLBP
2149	12191	12191	0.00235049	C1orf216
2150	824	824	-0.00234979	PNRC2
2151	825	825	-0.00234898	MBTD1
2152	826	826	-0.00234859	DNM1
2153	12190	12190	0.00234834	LONRF3
2154	827	827	-0.00234795	HIST2H2BE
2155	12189	12189	0.00234793	DONSON
2156	12188	12188	0.00234765	KBTBD2
2157	828	828	-0.00234758	PRSS2
2158	829	829	-0.0023473	BRS3
2159	830	830	-0.00234643	ADD3.AS1
2160	12187	12187	0.00234471	ZNF468
2161	831	831	-0.00234459	TSNAX
2162	832	832	-0.00234452	PBX1
2163	12186	12186	0.00234268	PKP4
2164	833	833	-0.00234256	MID2
2165	12185	12185	0.00234254	TGFBR2
2166	834	834	-0.002342	SLC33A1
2167	12184	12184	0.00234188	BARX1
2168	835	835	-0.00234063	CAV2
2169	836	836	-0.00234007	NCL
2170	12183	12183	0.00234003	CPT2
2171	12182	12182	0.00233988	EZH2
2172	837	837	-0.00233986	RP3.406P24.1
2173	838	838	-0.00233981	NAA60
2174	12181	12181	0.00233957	SLC6A12
2175	839	839	-0.0023383	JADE2
2176	12180	12180	0.00233802	IMPAD1
2177	12179	12179	0.00233773	OR10H3
2178	12178	12178	0.00233718	ASS1
2179	840	840	-0.00233711	RPL36A.....RPL36A.HNRNPH2
2180	12177	12177	0.00233635	ALDH1B1
2181	12176	12176	0.00233632	PTPRO
2182	12175	12175	0.00233604	TADA2A
2183	841	841	-0.00233557	SYNGR3
2184	12174	12174	0.00233534	CKAP5
2185	842	842	-0.0023347	SRP72
2186	843	843	-0.00233467	BZW1
2187	844	844	-0.00233432	TRIM44
2188	12173	12173	0.0023341	RPAP1
2189	12172	12172	0.00233381	PDCD11
2190	845	845	-0.00233337	EIF4G3
2191	12171	12171	0.00233308	PI4K2A
2192	846	846	-0.00233304	AMMECR1
2193	847	847	-0.00233282	DDX49
2194	12170	12170	0.0023328	PANK4
2195	12169	12169	0.00233275	TNFRSF25
2196	12168	12168	0.00233266	CENPN
2197	848	848	-0.00233256	TPK1
2198	12167	12167	0.00233234	BAX
2199	12166	12166	0.00233227	CCL2
2200	849	849	-0.00233204	GGT1.....GGT2.....GGTLC1.....GGTLC2
2201	12165	12165	0.00233202	TGFBR1
2202	850	850	-0.00233188	CCDC170
2203	12164	12164	0.00233154	ABO
2204	12163	12163	0.00233107	TNF
2205	851	851	-0.00233087	CPNE3
2206	852	852	-0.00233008	BRPF1
2207	12162	12162	0.00232964	VKORC1
2208	12161	12161	0.00232956	E4F1
2209	853	853	-0.00232917	C18orf25
2210	12160	12160	0.00232884	ADORA1
2211	12159	12159	0.0023282	HTR7
2212	12158	12158	0.00232817	SEC62
2213	12157	12157	0.00232811	MYH2
2214	12156	12156	0.00232796	TMEM5
2215	854	854	-0.00232736	EEF1A1P42
2216	12155	12155	0.00232726	TIMP4
2217	855	855	-0.00232698	RPS24
2218	12154	12154	0.00232675	SIM1
2219	856	856	-0.00232675	PSMA1
2220	12153	12153	0.00232623	ATP6V0E1
2221	12152	12152	0.00232562	LHX5
2222	857	857	-0.00232499	N4BP2L1
2223	12151	12151	0.00232448	PPP1R8
2224	12150	12150	0.00232395	NUP205
2225	12149	12149	0.0023238	CIDEB
2226	858	858	-0.00232371	ATXN7L1
2227	12148	12148	0.00232232	CLC
2228	12147	12147	0.0023221	ZMYM6
2229	12146	12146	0.00232189	PTGER4
2230	859	859	-0.00232159	PLEKHA8P1
2231	12145	12145	0.00232034	FAM175B
2232	12144	12144	0.00231999	CACYBP
2233	12143	12143	0.00231982	RTP4
2234	12142	12142	0.00231973	PARP2
2235	860	860	-0.0023195	MLXIP
2236	12141	12141	0.00231915	POLR2B
2237	861	861	-0.00231902	KIAA1598
2238	862	862	-0.00231881	AKAP10
2239	863	863	-0.00231873	RPL24
2240	864	864	-0.0023185	CHD1L
2241	865	865	-0.00231843	ARPC1B
2242	866	866	-0.00231842	TBPL1
2243	12140	12140	0.00231787	PTGER2
2244	12139	12139	0.002317	CD3G
2245	12138	12138	0.0023165	IL1RL2
2246	867	867	-0.00231587	LEPREL2
2247	12137	12137	0.0023157	FARP2
2248	868	868	-0.00231567	NFATC1
2249	869	869	-0.00231522	RC3H1
2250	12136	12136	0.00231512	FBXO38
2251	12135	12135	0.00231412	RBM6
2252	870	870	-0.002314	DUSP10
2253	871	871	-0.00231398	MARCO
2254	12134	12134	0.00231312	MMP12
2255	12133	12133	0.00231298	RPS11P1.....RPS11P1
2256	872	872	-0.00231271	ZBTB16
2257	12132	12132	0.00231262	KDM5C
2258	12131	12131	0.00231247	ADAM15
2259	873	873	-0.00231226	P2RY1
2260	874	874	-0.00231154	TXNIP
2261	875	875	-0.00231123	RPL37
2262	876	876	-0.00231111	ACPP
2263	12130	12130	0.00231046	KIAA0226L
2264	877	877	-0.00230996	HEYL
2265	878	878	-0.00230987	GALNT1
2266	12129	12129	0.00230967	THAP9
2267	879	879	-0.00230937	SPRY4
2268	880	880	-0.00230902	PUF60
2269	881	881	-0.00230834	ZNF696
2270	12128	12128	0.00230819	EEF1E1
2271	12127	12127	0.00230788	SIRT1
2272	882	882	-0.0023078	HLA.J
2273	12126	12126	0.00230762	MBNL2
2274	12125	12125	0.00230688	SACM1L
2275	883	883	-0.00230669	IFNA5
2276	884	884	-0.0023064	SH3PXD2A
2277	12124	12124	0.00230597	LYST
2278	12123	12123	0.00230581	CCR4
2279	12122	12122	0.00230553	ADRA1B
2280	885	885	-0.00230542	AIMP1
2281	886	886	-0.00230533	MLLT1
2282	12121	12121	0.00230532	HINFP
2283	12120	12120	0.00230525	MIR622
2284	12119	12119	0.00230418	MRFAP1L1
2285	12118	12118	0.00230406	LTB4R
2286	887	887	-0.00230394	ASIP
2287	888	888	-0.00230379	GNAZ
2288	12117	12117	0.00230372	ANKFY1
2289	12116	12116	0.00230364	SDR39U1
2290	889	889	-0.00230305	FCN3
2291	890	890	-0.00230164	NAA40
2292	12115	12115	0.00230152	MUC2
2293	12114	12114	0.0023015	UMPS
2294	891	891	-0.00230024	HARS.....LOC101928623
2295	12113	12113	0.00230007	MAN1C1
2296	12112	12112	0.00229994	UBA6
2297	892	892	-0.00229994	SARS
2298	893	893	-0.00229952	LOC100506124.....TTC21B
2299	12111	12111	0.00229939	INPP1
2300	894	894	-0.00229907	DDX51
2301	895	895	-0.00229897	GRIN2B
2302	896	896	-0.0022982	JAG2
2303	12110	12110	0.00229675	MGA
2304	897	897	-0.00229658	HOXD9
2305	898	898	-0.00229657	CHCHD2
2306	12109	12109	0.00229635	C2orf42
2307	899	899	-0.00229605	NRGN
2308	12108	12108	0.00229597	ZNF43.....ZNF729
2309	900	900	-0.0022946	LHFP
2310	12107	12107	0.00229439	GSTM4
2311	901	901	-0.00229403	NLGN1
2312	12106	12106	0.00229142	ZNF329
2313	12105	12105	0.00229108	ACTR8
2314	902	902	-0.00229087	TRIAP1
2315	903	903	-0.0022906	PTEN
2316	12104	12104	0.00229048	RING1
2317	12103	12103	0.0022903	TFB1M
2318	904	904	-0.00228985	ZC2HC1A
2319	12102	12102	0.00228849	PSMB5
2320	905	905	-0.00228803	KIF17
2321	906	906	-0.00228794	SRRM1
2322	12101	12101	0.00228743	P2RX5
2323	12100	12100	0.00228737	SNX13
2324	12099	12099	0.00228615	HERC2.....HERC2P10.....LOC101929047.....LOC101929832
2325	12098	12098	0.00228611	PTPRM
2326	12097	12097	0.00228598	FTO
2327	907	907	-0.00228598	RPS7
2328	12096	12096	0.00228557	TOM1L2
2329	908	908	-0.0022853	GHITM
2330	12095	12095	0.00228505	DFNA5
2331	12094	12094	0.0022847	ZBTB17
2332	12093	12093	0.00228456	MSMO1
2333	12092	12092	0.00228396	NASP
2334	909	909	-0.0022834	NADSYN1
2335	910	910	-0.00228263	SUCLG1
2336	12091	12091	0.00228246	COL9A3
2337	12090	12090	0.00228238	DDX6
2338	911	911	-0.0022822	DNAJC2
2339	12089	12089	0.00228182	PGP
2340	12088	12088	0.00228158	MME
2341	912	912	-0.00228117	TNFSF4
2342	913	913	-0.00228113	TAS2R3
2343	12087	12087	0.0022804	IER2
2344	12086	12086	0.0022803	PHF20
2345	12085	12085	0.00228025	DSCAM
2346	12084	12084	0.00228014	ADAMTSL4
2347	914	914	-0.00227967	SLC24A3
2348	12083	12083	0.00227875	DPT
2349	12082	12082	0.00227844	APMAP
2350	915	915	-0.00227712	TIAL1
2351	12081	12081	0.00227707	UTP6
2352	12080	12080	0.00227669	RFC2
2353	12079	12079	0.00227652	CRELD1
2354	916	916	-0.00227611	GLOD4
2355	917	917	-0.00227607	CH25H
2356	12078	12078	0.00227596	TCEB3.AS1
2357	918	918	-0.00227594	CCK
2358	12077	12077	0.00227579	LIF
2359	919	919	-0.00227577	NGDN
2360	920	920	-0.0022754	ZNHIT2
2361	921	921	-0.00227484	CHST1
2362	922	922	-0.00227473	GPALPP1
2363	923	923	-0.00227447	HSD17B1
2364	924	924	-0.00227427	TRPM8
2365	925	925	-0.00227416	MYLK
2366	12076	12076	0.00227414	XRCC4
2367	926	926	-0.00227404	SETD5
2368	12075	12075	0.002274	WLS
2369	927	927	-0.00227389	PFKFB1
2370	12074	12074	0.00227384	TBL1X
2371	928	928	-0.00227348	KCNA10
2372	12073	12073	0.0022734	C14orf169
2373	929	929	-0.00227176	TMF1
2374	12072	12072	0.00227158	PI3
2375	930	930	-0.00227155	HOXC10
2376	931	931	-0.0022715	PTER
2377	932	932	-0.00227149	HTRA1
2378	12071	12071	0.00227138	KLHL22
2379	933	933	-0.00227061	LRP8
2380	12070	12070	0.00226987	BDH2
2381	934	934	-0.00226963	CGB.....CGB1.....CGB5.....CGB7.....CGB8
2382	935	935	-0.00226948	SLC2A8
2383	936	936	-0.00226945	ZNF549
2384	937	937	-0.00226888	FUT4
2385	12069	12069	0.00226885	FPR1
2386	938	938	-0.00226878	CADPS2
2387	12068	12068	0.00226751	CASQ1
2388	939	939	-0.00226726	USP22
2389	12067	12067	0.00226695	PPP5C
2390	12066	12066	0.00226659	AOC4P
2391	940	940	-0.0022665	TFF2
2392	12065	12065	0.00226647	ANXA11
2393	941	941	-0.00226645	MAP2K1
2394	942	942	-0.00226619	BAALC
2395	943	943	-0.00226588	KRT9
2396	12064	12064	0.00226414	RAB3IL1
2397	944	944	-0.00226399	IL4I1.....NUP62
2398	945	945	-0.00226357	CLIP2
2399	12063	12063	0.00226337	GRK6
2400	12062	12062	0.00226298	SPECC1L
2401	946	946	-0.00226298	PHIP
2402	12061	12061	0.00226292	CEP72
2403	12060	12060	0.00226279	HSPH1
2404	12059	12059	0.00226235	PPP2R5B
2405	947	947	-0.00226232	ZNF259P1
2406	948	948	-0.00226186	EIF4A1.....LOC101928634.....SENP3.EIF4A1.....SNORA48.....SNORA67.....SNORD10
2407	12058	12058	0.00226176	LOC102725198.....RASA4.....RASA4B.....RASA4CP
2408	12057	12057	0.00226128	CEP63
2409	949	949	-0.00226061	MSMB
2410	12056	12056	0.00226037	FPGS
2411	950	950	-0.00226005	GRK4
2412	12055	12055	0.00225977	ITGAE
2413	12054	12054	0.0022595	SLC16A10
2414	12053	12053	0.00225855	TRMT61A
2415	12052	12052	0.00225835	DNAJC3
2416	951	951	-0.00225789	PPP2R5D
2417	12051	12051	0.00225782	CHMP1B
2418	12050	12050	0.00225734	MTERF1
2419	12049	12049	0.00225698	FDPS
2420	952	952	-0.0022548	NKG7
2421	12048	12048	0.00225352	MAP2K5
2422	953	953	-0.0022533	PTMA
2423	954	954	-0.00225289	RASA2
2424	955	955	-0.00225288	CHD1
2425	12047	12047	0.00225266	RGL2
2426	956	956	-0.00225244	WDR61
2427	12046	12046	0.00225221	BAI1
2428	12045	12045	0.00225213	LOC441155.....ZC3H11A
2429	12044	12044	0.00225212	ZER1
2430	12043	12043	0.00225138	PTPRN2
2431	12042	12042	0.00225115	POU4F1
2432	957	957	-0.00225096	RBM39
2433	12041	12041	0.00225092	ZNF343
2434	958	958	-0.00225044	CDK2AP1
2435	12040	12040	0.00225026	PALM
2436	959	959	-0.00224991	HOXB6
2437	960	960	-0.00224976	TMEM242
2438	961	961	-0.0022494	MAP1LC3C
2439	962	962	-0.00224935	IQCG
2440	963	963	-0.00224928	DOT1L
2441	12039	12039	0.00224834	LOC101928717.....SLC19A1
2442	964	964	-0.00224793	KDM1A
2443	12038	12038	0.00224687	GJC1
2444	965	965	-0.0022462	PRKCDBP
2445	12037	12037	0.00224575	UNC119B
2446	12036	12036	0.00224557	MIR6878.....TARS2
2447	12035	12035	0.00224524	GPD1
2448	12034	12034	0.00224513	TRAPPC6A
2449	12033	12033	0.00224502	MGRN1
2450	12032	12032	0.00224501	RBM28
2451	12031	12031	0.00224411	MIA
2452	12030	12030	0.00224356	B4GALT7
2453	966	966	-0.0022435	RPL27
2454	967	967	-0.00224331	OBP2A.....OBP2B
2455	12029	12029	0.00224313	DCTPP1
2456	12028	12028	0.00224278	DBET.....DUX4.....DUX4L1.....DUX4L2.....DUX4L24.....DUX4L3.....DUX4L4.....DUX4L5.....DUX4L6.....DUX4L7.....DUX4L8.....LOC100288289.....LOC100291626.....LOC652301
2457	12027	12027	0.00224159	PRR34
2458	968	968	-0.00224112	YBX1
2459	12026	12026	0.00224111	DHX30
2460	12025	12025	0.00224107	PDCD1
2461	12024	12024	0.00224087	DSC1
2462	12023	12023	0.0022404	CLSTN1
2463	969	969	-0.00224	PPM1G
2464	12022	12022	0.00223947	USO1
2465	12021	12021	0.00223939	BTN1A1
2466	970	970	-0.00223916	KCTD17
2467	12020	12020	0.00223912	GNAT3
2468	12019	12019	0.00223904	CDK7
2469	971	971	-0.00223893	SH2D3A
2470	972	972	-0.00223888	SFTPA1.....SFTPA2
2471	973	973	-0.00223885	SLC35D1
2472	12018	12018	0.00223862	C16orf58
2473	974	974	-0.00223848	DOCK1
2474	975	975	-0.00223831	RPS3A.....SNORD73A
2475	976	976	-0.00223799	NFKBIA
2476	12017	12017	0.00223781	LOC145678
2477	977	977	-0.00223712	SUB1
2478	978	978	-0.00223693	GDF2
2479	979	979	-0.00223674	HERC5
2480	980	980	-0.00223673	AOX1
2481	981	981	-0.00223669	RDX
2482	982	982	-0.00223656	LOC440434
2483	983	983	-0.00223655	USP39
2484	12016	12016	0.00223633	PARM1
2485	12015	12015	0.00223485	ACAA2
2486	12014	12014	0.00223398	LOC101929842.....PGA3.....PGA4.....PGA5
2487	12013	12013	0.00223362	KCNMB1
2488	12012	12012	0.00223192	PKP1
2489	984	984	-0.00223184	ITGA2B
2490	985	985	-0.00223177	NPY2R
2491	986	986	-0.00223071	TSPAN14
2492	12011	12011	0.00223067	TDP1
2493	12010	12010	0.00222932	GOLGA2P5
2494	987	987	-0.00222885	SHARPIN
2495	12009	12009	0.00222858	MIR6840.....PILRB.....STAG3L5P.PVRIG2P.PILRB
2496	12008	12008	0.00222858	F8A1.....F8A2.....F8A3
2497	988	988	-0.00222848	GPC3
2498	12007	12007	0.00222819	ATP6V1E1
2499	12006	12006	0.00222783	ME3
2500	989	989	-0.00222745	IMPG1
2501	12005	12005	0.00222708	PAXIP1
2502	12004	12004	0.00222698	DNA2
2503	990	990	-0.00222676	GNAS
2504	991	991	-0.00222657	ARL6IP5
2505	12003	12003	0.00222627	SPIB
2506	12002	12002	0.00222625	SYNC
2507	992	992	-0.00222617	MCUR1
2508	12001	12001	0.00222591	TAOK2
2509	993	993	-0.00222573	PSMC3
2510	12000	12000	0.00222564	IFT27
2511	994	994	-0.00222526	GLUD1
2512	11999	11999	0.00222522	C5AR1
2513	995	995	-0.00222492	PTPLB
2514	11998	11998	0.0022238	TUBA1C
2515	11997	11997	0.00222338	RP11.82L18.2
2516	11996	11996	0.00222317	NPM1P22.....NPM1P22
2517	996	996	-0.00222315	RPS25
2518	997	997	-0.00222274	SLC8A1
2519	998	998	-0.00222238	RFTN1
2520	11995	11995	0.00222099	CARHSP1
2521	11994	11994	0.00222045	CDK5
2522	11993	11993	0.00222014	HERPUD1
2523	11992	11992	0.00222011	HDAC3
2524	11991	11991	0.00221792	TRIP13
2525	11990	11990	0.00221749	ROCK1
2526	999	999	-0.00221666	PCDHB12
2527	1000	1000	-0.00221624	CCDC59
2528	11989	11989	0.00221586	ZSCAN18
2529	1001	1001	-0.00221582	KIAA1614
2530	11988	11988	0.00221461	MARS.....MIR6758
2531	11987	11987	0.00221419	TMEM180
2532	1002	1002	-0.00221374	CCL15.....CCL15.CCL14
2533	11986	11986	0.00221264	LOC101930052.....LOC102724562.....MST1.....MST1L.....MST1P2
2534	11985	11985	0.00221232	NAIP
2535	11984	11984	0.0022119	BTN3A2.....BTN3A3
2536	1003	1003	-0.00221132	GSS
2537	11983	11983	0.0022112	DOCK5
2538	1004	1004	-0.00220966	SNAI2
2539	11982	11982	0.00220899	TMEM39B
2540	1005	1005	-0.00220882	ST3GAL5
2541	1006	1006	-0.00220834	LANCL2
2542	11981	11981	0.00220832	RIOK2
2543	11980	11980	0.0022083	TRIOBP
2544	1007	1007	-0.00220821	CTAG2
2545	11979	11979	0.00220802	SLC35A5
2546	1008	1008	-0.00220768	GSTT2
2547	11978	11978	0.00220704	SON
2548	11977	11977	0.0022068	LOC101929889.....SPN
2549	1009	1009	-0.00220664	PTPN4
2550	11976	11976	0.00220662	OR12D2
2551	11975	11975	0.0022066	P2RY13
2552	1010	1010	-0.00220634	PDCD4.AS1
2553	11974	11974	0.00220626	RNFT1.....TBC1D3P1.DHX40P1
2554	11973	11973	0.00220618	HOXA6
2555	1011	1011	-0.00220615	FLJ42627
2556	1012	1012	-0.0022057	LOC101928826.....TPT1
2557	1013	1013	-0.00220538	CSH1.....CSHL1.....GH1
2558	11972	11972	0.00220442	S100A8
2559	1014	1014	-0.00220438	GPRASP1
2560	1015	1015	-0.00220423	ZMYM2
2561	1016	1016	-0.00220399	TULP2
2562	1017	1017	-0.0022038	CLDN14
2563	11971	11971	0.00220375	IFITM1
2564	11970	11970	0.00220372	FAM222B
2565	1018	1018	-0.00220311	ALOX12
2566	1019	1019	-0.00220306	PGRMC1
2567	1020	1020	-0.00220223	OR3A2
2568	1021	1021	-0.00220178	SRSF10
2569	1022	1022	-0.00220096	EID1
2570	11969	11969	0.00219902	IGKC.....IGKV2.28.....IGKV2.28.....IGKV2D.28.....IGKV2D.28
2571	11968	11968	0.00219886	RNF103
2572	1023	1023	-0.00219798	GDAP2
2573	1024	1024	-0.00219732	DPP4
2574	11967	11967	0.00219677	PTRH2
2575	11966	11966	0.00219628	C1orf56
2576	1025	1025	-0.00219514	ASCL2
2577	1026	1026	-0.00219438	P2RY4
2578	11965	11965	0.00219306	CASS4
2579	1027	1027	-0.00219305	NES
2580	1028	1028	-0.00219298	NOL12.....TRIOBP
2581	11964	11964	0.00219255	CDK1
2582	11963	11963	0.00219228	COPE
2583	11962	11962	0.00219184	SSBP2
2584	11961	11961	0.00219132	MCOLN1
2585	1029	1029	-0.00219082	RSAD2
2586	11960	11960	0.00219003	SLC31A1
2587	11959	11959	0.00219	SMAGP
2588	11958	11958	0.00218969	SIPA1
2589	11957	11957	0.00218946	PGC
2590	11956	11956	0.00218929	TOP1
2591	11955	11955	0.00218781	SPANXA1.....SPANXA2.....SPANXC
2592	11954	11954	0.0021871	RPP25
2593	1030	1030	-0.00218641	KCNA2
2594	11953	11953	0.00218636	SENP2
2595	1031	1031	-0.00218604	NDUFA4
2596	1032	1032	-0.00218602	CFHR5
2597	1033	1033	-0.00218557	NMRK1
2598	11952	11952	0.0021855	DQ597730.....LRRC37A2
2599	11951	11951	0.00218539	TLR8
2600	11950	11950	0.00218534	DHDDS
2601	11949	11949	0.00218529	CA4
2602	11948	11948	0.00218496	MAP3K6
2603	1034	1034	-0.00218379	CASP2
2604	11947	11947	0.00218351	IGHA1.....IGHG1.....IGHM
2605	1035	1035	-0.00218345	CGRRF1
2606	11946	11946	0.00218305	BHLHE41
2607	1036	1036	-0.00218214	MAGEA2.....MAGEA2B
2608	11945	11945	0.00218118	MYL6B
2609	11944	11944	0.00218081	PPFIBP2
2610	11943	11943	0.00218077	OGDH
2611	1037	1037	-0.00218055	REM1
2612	11942	11942	0.00218006	DSPP
2613	11941	11941	0.00217981	FBXO46
2614	11940	11940	0.00217944	GPR19
2615	11939	11939	0.0021787	PREP
2616	1038	1038	-0.00217726	RARS2
2617	11938	11938	0.0021771	HIRIP3
2618	1039	1039	-0.00217634	RNF114
2619	11937	11937	0.00217536	DCK
2620	1040	1040	-0.00217532	LMO2
2621	1041	1041	-0.00217361	HOXD10
2622	11936	11936	0.0021731	PRPF8
2623	11935	11935	0.00217286	MRTO4
2624	1042	1042	-0.00217265	HGD
2625	1043	1043	-0.00217152	ESRP2.....MIR6773
2626	11934	11934	0.00217146	RAD51B
2627	1044	1044	-0.00217115	TMEM158
2628	11933	11933	0.00217089	POM121
2629	11932	11932	0.00217073	CPEB3
2630	1045	1045	-0.00217059	TTC38
2631	1046	1046	-0.00217033	ZSCAN2
2632	1047	1047	-0.00216991	OLFML2A
2633	11931	11931	0.00216882	AC012065.7
2634	11930	11930	0.00216853	WIPF2
2635	11929	11929	0.00216799	LAMC1
2636	1048	1048	-0.00216732	CYLC2
2637	11928	11928	0.00216728	MAP3K4
2638	11927	11927	0.0021665	FBLN1
2639	11926	11926	0.00216642	CCDC15
2640	1049	1049	-0.0021662	HNRNPR
2641	11925	11925	0.00216619	CENPA.....SLC35F6
2642	11924	11924	0.00216611	FLT3
2643	1050	1050	-0.00216533	PSMB10
2644	1051	1051	-0.00216438	TCEAL4
2645	11923	11923	0.00216403	AARS
2646	11922	11922	0.00216382	LINC00216
2647	11921	11921	0.00216369	TRIM27
2648	1052	1052	-0.00216358	FOXD3
2649	11920	11920	0.0021625	GLMN
2650	1053	1053	-0.00216234	VPS45
2651	11919	11919	0.0021618	OBSL1
2652	1054	1054	-0.00216161	RPL30
2653	1055	1055	-0.00216112	IL22RA1
2654	11918	11918	0.00216064	NHLH1
2655	11917	11917	0.00216058	REEP2
2656	11916	11916	0.00216039	TM4SF1
2657	11915	11915	0.00216019	IER3IP1
2658	11914	11914	0.00215995	SCRIB
2659	11913	11913	0.00215968	TRIB2
2660	1056	1056	-0.00215942	VPS53
2661	11912	11912	0.00215926	ROGDI
2662	11911	11911	0.00215905	LONP1
2663	1057	1057	-0.0021577	B3GAT1
2664	11910	11910	0.00215651	CRYBB2P1
2665	1058	1058	-0.00215642	PEG3
2666	1059	1059	-0.00215607	LOC100506076.....LOC100506123
2667	1060	1060	-0.00215501	MORF4L1
2668	1061	1061	-0.00215466	OPTN
2669	1062	1062	-0.0021544	AES
2670	11909	11909	0.00215419	POLD4
2671	1063	1063	-0.00215312	PPL
2672	1064	1064	-0.00215299	TAF1
2673	1065	1065	-0.00215289	HHLA2
2674	11908	11908	0.00215124	IL1RAPL1
2675	11907	11907	0.00215105	FER1L4
2676	11906	11906	0.00215099	ABCA4
2677	11905	11905	0.00215091	MIS18A
2678	1066	1066	-0.00215078	PRSS3
2679	11904	11904	0.00215028	ATG101
2680	11903	11903	0.00215004	IL18RAP
2681	11902	11902	0.00214959	ZNF200
2682	1067	1067	-0.00214918	SUMO1
2683	1068	1068	-0.00214839	ERV3.2
2684	11901	11901	0.0021483	HLA.DRB6
2685	1069	1069	-0.00214755	ANXA7
2686	11900	11900	0.00214662	ENO2
2687	1070	1070	-0.00214652	STEAP1B
2688	1071	1071	-0.00214628	GPI
2689	11899	11899	0.00214624	CNP
2690	1072	1072	-0.00214601	CLIC2
2691	11898	11898	0.00214517	TMEM63A
2692	11897	11897	0.00214512	TBC1D22A
2693	1073	1073	-0.00214496	NRTN
2694	1074	1074	-0.00214416	RP3.334F4.2
2695	1075	1075	-0.00214383	SMIM7
2696	1076	1076	-0.00214368	E2F5
2697	11896	11896	0.00214317	TCFL5
2698	11895	11895	0.00214302	ZBTB40
2699	11894	11894	0.00214275	ZNF235
2700	1077	1077	-0.00214184	EXOC3
2701	11893	11893	0.00214183	UROS
2702	1078	1078	-0.00214177	INSM1
2703	1079	1079	-0.0021407	RGP1
2704	1080	1080	-0.00214047	WARS
2705	11892	11892	0.00213993	PLD2
2706	1081	1081	-0.00213984	LRRN2
2707	11891	11891	0.00213952	NR3C2
2708	1082	1082	-0.0021393	LRRC8B
2709	1083	1083	-0.002139	AC084219.3
2710	1084	1084	-0.00213872	MFSD11
2711	11890	11890	0.00213767	RBM14
2712	1085	1085	-0.00213766	AGRN
2713	1086	1086	-0.00213718	PKM
2714	11889	11889	0.0021371	ATRN
2715	1087	1087	-0.0021371	PNMA1
2716	1088	1088	-0.00213674	CA10
2717	1089	1089	-0.00213662	CSF2
2718	11888	11888	0.00213565	CCR10
2719	1090	1090	-0.00213501	GAN
2720	11887	11887	0.00213475	EDC3
2721	11886	11886	0.00213469	NLRX1
2722	1091	1091	-0.00213452	PABPN1
2723	1092	1092	-0.0021337	SLC9A6
2724	1093	1093	-0.00213367	CYLD
2725	11885	11885	0.00213348	BCL2A1
2726	11884	11884	0.00213345	ANP32D
2727	1094	1094	-0.00213343	RCVRN
2728	11883	11883	0.0021333	FAM134C
2729	1095	1095	-0.0021329	RPL18A.....SNORA68
2730	11882	11882	0.0021326	CGGBP1
2731	11881	11881	0.00213251	TRPM1
2732	1096	1096	-0.00213247	NDUFA9
2733	11880	11880	0.00213174	ACTN4
2734	1097	1097	-0.00213149	RHOBTB3
2735	11879	11879	0.0021313	SULT1E1
2736	1098	1098	-0.00213079	IMPACT
2737	1099	1099	-0.0021305	LRRC37BP1
2738	11878	11878	0.00213003	PLXDC2
2739	11877	11877	0.00212982	NINJ2
2740	11876	11876	0.0021297	TIMM13
2741	11875	11875	0.00212908	HTR6
2742	11874	11874	0.00212873	PPP2R2A
2743	1100	1100	-0.00212829	RCN2
2744	11873	11873	0.0021282	ACR
2745	11872	11872	0.00212796	GTDC1
2746	11871	11871	0.0021276	WNT16
2747	11870	11870	0.00212747	DNAH6
2748	11869	11869	0.0021273	TBX10
2749	1101	1101	-0.00212665	RPL12
2750	11868	11868	0.00212589	HRC
2751	11867	11867	0.00212552	ACTC1
2752	1102	1102	-0.00212536	MAP3K7
2753	11866	11866	0.00212534	IGLL5
2754	1103	1103	-0.00212471	DAZ1.....DAZ2.....DAZ3.....DAZ4
2755	11865	11865	0.0021247	FN3K
2756	11864	11864	0.00212446	SGCG
2757	11863	11863	0.0021242	ZMPSTE24
2758	11862	11862	0.00212299	KLRC4.KLRK1.....KLRK1
2759	1104	1104	-0.00212297	FGF23
2760	1105	1105	-0.0021229	MED13L
2761	11861	11861	0.00212273	TBK1
2762	11860	11860	0.00212258	UIMC1
2763	1106	1106	-0.00212168	H3F3A.....H3F3AP4.....H3F3B
2764	1107	1107	-0.00212152	CHRND
2765	11859	11859	0.00212074	NFIL3
2766	11858	11858	0.00212071	PPP3CA
2767	1108	1108	-0.00212051	LOC101930602.....SLC14A2
2768	1109	1109	-0.00211926	TNP2
2769	11857	11857	0.00211924	CDS2
2770	11856	11856	0.00211919	FAM192A
2771	1110	1110	-0.00211901	PGPEP1
2772	11855	11855	0.00211831	POLE2
2773	11854	11854	0.00211828	GPR144
2774	1111	1111	-0.00211773	KIAA0754
2775	11853	11853	0.00211744	LAD1
2776	1112	1112	-0.0021172	FASTKD5
2777	11852	11852	0.00211712	HAX1
2778	11851	11851	0.00211659	MAGEA8
2779	11850	11850	0.00211635	KDM4B
2780	1113	1113	-0.00211629	TACC2
2781	1114	1114	-0.00211611	TLE2
2782	1115	1115	-0.00211566	RBM14.RBM4.....RBM4
2783	1116	1116	-0.00211518	PPP2R2B
2784	1117	1117	-0.00211504	CDH1
2785	11849	11849	0.00211452	PCDHA9
2786	1118	1118	-0.00211373	RPL23.....SNORA21
2787	11848	11848	0.00211359	ICAM2
2788	1119	1119	-0.00211296	LOC730101
2789	11847	11847	0.00211239	RPL10.....SNORA70
2790	1120	1120	-0.00211187	SPATA6
2791	11846	11846	0.00211175	AEN
2792	11845	11845	0.00211165	GDAP1
2793	11844	11844	0.00211157	DICER1
2794	1121	1121	-0.00211118	TMEM151B
2795	1122	1122	-0.00211093	FERMT2
2796	11843	11843	0.0021109	MCRS1
2797	1123	1123	-0.00211061	IFNA14
2798	1124	1124	-0.00211059	FBXO40
2799	1125	1125	-0.0021103	DMTN
2800	11842	11842	0.00211006	ARHGAP29
2801	1126	1126	-0.00210947	RPS15A
2802	11841	11841	0.00210908	BMP3
2803	1127	1127	-0.00210871	HNRNPA3
2804	1128	1128	-0.00210856	BAZ2A
2805	11840	11840	0.00210847	STK10
2806	1129	1129	-0.00210824	LOC101929740.....ZNF37A
2807	1130	1130	-0.00210823	C1R
2808	1131	1131	-0.002108	MAML3
2809	1132	1132	-0.0021078	CST8
2810	1133	1133	-0.00210772	CACNA1H
2811	11839	11839	0.0021075	IARS
2812	1134	1134	-0.00210731	SFPQ
2813	1135	1135	-0.00210731	CEL
2814	1136	1136	-0.00210633	CCNC
2815	11838	11838	0.00210598	METTL17
2816	11837	11837	0.00210579	IGHA1.....IGHG1.....IGHG3.....IGHM.....IGHV4.31
2817	11836	11836	0.00210376	TMEM214
2818	11835	11835	0.00210281	FAM129A
2819	1137	1137	-0.00210256	NOX4
2820	11834	11834	0.00210227	MIR600.....MIR600HG
2821	11833	11833	0.00210225	TDRD3
2822	11832	11832	0.00210184	PLAC4
2823	11831	11831	0.00210174	CEP131
2824	1138	1138	-0.00210135	KPNA5
2825	11830	11830	0.00210067	ABCB9
2826	11829	11829	0.00210058	BIRC2
2827	11828	11828	0.00210028	UPF3A
2828	11827	11827	0.00210013	ZNF322
2829	11826	11826	0.00209991	IRF2
2830	11825	11825	0.0020999	RLF
2831	11824	11824	0.00209988	UXS1
2832	1139	1139	-0.00209957	POU6F2
2833	11823	11823	0.00209942	SGCE
2834	1140	1140	-0.00209899	SPATA1
2835	11822	11822	0.00209892	FASTK
2836	1141	1141	-0.00209881	AJAP1
2837	11821	11821	0.00209857	IL6R
2838	11820	11820	0.00209769	CRIP2
2839	1142	1142	-0.00209753	MST4
2840	11819	11819	0.00209731	EPN1
2841	11818	11818	0.00209729	ZC2HC1C
2842	11817	11817	0.00209696	ARSB
2843	1143	1143	-0.00209679	SLC22A17
2844	1144	1144	-0.00209603	GFPT1
2845	1145	1145	-0.00209598	C9orf16
2846	11816	11816	0.00209585	SULF1
2847	11815	11815	0.00209484	NEFM
2848	11814	11814	0.00209449	LSS
2849	1146	1146	-0.00209352	CDHR1
2850	11813	11813	0.00209341	TYW1
2851	1147	1147	-0.00209314	SLC35D2
2852	11812	11812	0.00209289	GPR89A.....GPR89B
2853	1148	1148	-0.00209229	CUL9
2854	1149	1149	-0.00209217	PIGQ
2855	1150	1150	-0.00209167	MYOM1
2856	11811	11811	0.00209138	ARID3B
2857	11810	11810	0.00209067	SOX3
2858	11809	11809	0.00209062	SUPT7L
2859	1151	1151	-0.00208924	NUDT3
2860	11808	11808	0.002089	RBKS
2861	11807	11807	0.00208888	TTLL12
2862	1152	1152	-0.00208865	ATG7
2863	1153	1153	-0.00208861	DCBLD2
2864	11806	11806	0.00208855	C11orf21
2865	11805	11805	0.00208847	RAC2
2866	11804	11804	0.00208844	SLC16A2
2867	11803	11803	0.00208759	DET1
2868	1154	1154	-0.0020869	POLR3C
2869	11802	11802	0.00208642	CARKD
2870	11801	11801	0.00208637	RRAS2
2871	11800	11800	0.00208592	CHN2
2872	1155	1155	-0.00208527	CAMSAP1
2873	1156	1156	-0.00208479	PTEN.....PTENP1
2874	1157	1157	-0.00208444	CALU
2875	11799	11799	0.00208401	HSPBP1
2876	11798	11798	0.00208376	HAPLN1
2877	1158	1158	-0.00208369	ATP8B4
2878	1159	1159	-0.00208349	LTC4S
2879	1160	1160	-0.00208309	GPX5
2880	1161	1161	-0.00208304	ALCAM
2881	11797	11797	0.0020821	SLC37A1
2882	11796	11796	0.00208179	C11orf95
2883	1162	1162	-0.00208139	RAP2C
2884	1163	1163	-0.00208072	DBH
2885	11795	11795	0.00208068	UGGT1
2886	11794	11794	0.00208032	SSTR4
2887	11793	11793	0.00207933	SLC26A2
2888	1164	1164	-0.00207925	FOXC2
2889	1165	1165	-0.00207914	DUT
2890	11792	11792	0.00207875	LRP5L
2891	11791	11791	0.00207862	ACACB
2892	11790	11790	0.00207779	HAT1
2893	11789	11789	0.00207725	MGC40069.....TRAC.....TRAJ17.....TRAV20.....TRDV2.....YME1L1
2894	1166	1166	-0.00207722	ZNF580
2895	11788	11788	0.00207702	CACNG5
2896	1167	1167	-0.00207658	CDK5R2
2897	11787	11787	0.00207639	HPS5
2898	1168	1168	-0.00207635	CSAG2.....CSAG3
2899	1169	1169	-0.00207617	SIX5
2900	1170	1170	-0.00207592	IGLL1
2901	11786	11786	0.00207488	MKS1
2902	1171	1171	-0.00207476	SET.....SETSIP
2903	11785	11785	0.00207452	MRPL49
2904	1172	1172	-0.00207447	SMARCE1
2905	1173	1173	-0.00207411	RUSC2
2906	1174	1174	-0.00207378	SFXN1
2907	1175	1175	-0.00207364	LYPLA1
2908	11784	11784	0.00207201	PCBP4
2909	11783	11783	0.00207159	PTN
2910	1176	1176	-0.00207068	KIF16B
2911	11782	11782	0.00207051	CYCSP44.....GS1.103B18.1
2912	1177	1177	-0.00207049	NCKAP1
2913	11781	11781	0.00207013	POU5F1.....POU5F1B.....POU5F1P3.....POU5F1P4
2914	11780	11780	0.00206919	ANXA2P2
2915	1178	1178	-0.00206919	ITGA2
2916	11779	11779	0.00206886	PHYHIP
2917	1179	1179	-0.00206869	TXNL4B
2918	11778	11778	0.0020684	PARVA
2919	1180	1180	-0.00206837	SCP2
2920	1181	1181	-0.0020677	SEC14L3
2921	1182	1182	-0.00206729	EMC7
2922	1183	1183	-0.00206717	IFT22
2923	11777	11777	0.00206649	ARHGEF28
2924	11776	11776	0.00206633	HERC1
2925	11775	11775	0.00206501	AURKA
2926	1184	1184	-0.00206445	ATP5S
2927	1185	1185	-0.00206414	ATRAID
2928	1186	1186	-0.00206328	RASL12
2929	11774	11774	0.00206325	TUBG1
2930	11773	11773	0.00206299	ANKRD17
2931	11772	11772	0.00206293	EEF1D
2932	11771	11771	0.00206284	SAE1
2933	11770	11770	0.00206274	DUSP13
2934	11769	11769	0.00206244	CXorf40A
2935	11768	11768	0.00206234	SLCO1C1
2936	1187	1187	-0.0020621	MYBPC1
2937	11767	11767	0.00206161	GYS1
2938	11766	11766	0.0020615	MFN1
2939	11765	11765	0.00206149	GOLGA8A.....GOLGA8B.....LOC101930583
2940	11764	11764	0.0020583	ARCN1
2941	11763	11763	0.002058	FKBP2
2942	1188	1188	-0.00205684	WNT7A
2943	1189	1189	-0.00205656	SSTR2
2944	11762	11762	0.00205521	NDRG1
2945	1190	1190	-0.00205513	VRTN
2946	1191	1191	-0.00205467	CCNB1IP1
2947	1192	1192	-0.00205425	PLD1
2948	11761	11761	0.00205405	GOT2P1.....GOT2P1
2949	11760	11760	0.00205343	ITGA9
2950	11759	11759	0.00205319	CEMP1
2951	1193	1193	-0.00205289	YME1L1
2952	1194	1194	-0.00205235	ARR3
2953	11758	11758	0.00205184	SERF1A.....SERF1B
2954	1195	1195	-0.0020506	EPHX1
2955	11757	11757	0.00205029	VSIG4
2956	1196	1196	-0.00205013	OSBP
2957	11756	11756	0.00204975	ANKRD28
2958	11755	11755	0.00204968	P2RX6
2959	1197	1197	-0.00204955	LTBR
2960	11754	11754	0.0020489	IL32
2961	1198	1198	-0.00204848	KLF12
2962	1199	1199	-0.00204845	SNRK
2963	11753	11753	0.0020484	CD180
2964	1200	1200	-0.00204836	PRTN3
2965	1201	1201	-0.00204828	PRPS1L1
2966	1202	1202	-0.00204824	HLA.DQA1.....LOC100509457
2967	11752	11752	0.0020482	PRO2958
2968	1203	1203	-0.00204753	WIPI1
2969	11751	11751	0.00204728	SLC2A4RG
2970	11750	11750	0.00204713	GLRX2
2971	1204	1204	-0.00204688	AHCYL1
2972	1205	1205	-0.00204684	CALR
2973	11749	11749	0.00204668	TAF12
2974	11748	11748	0.00204646	MAST2
2975	11747	11747	0.00204628	ABCG1
2976	11746	11746	0.00204524	FHOD1
2977	11745	11745	0.00204514	SH2B2
2978	11744	11744	0.00204501	MED16
2979	1206	1206	-0.00204438	OTOF
2980	1207	1207	-0.00204435	MDC1
2981	1208	1208	-0.00204419	EPB41L3
2982	1209	1209	-0.00204398	KIAA0391.....PSMA6
2983	11743	11743	0.00204392	CD8A
2984	11742	11742	0.00204382	TNP1
2985	11741	11741	0.00204208	LEPRE1
2986	11740	11740	0.00204144	ITPKC
2987	1210	1210	-0.00204125	AASS
2988	1211	1211	-0.00204082	SI
2989	1212	1212	-0.00204051	MT2A
2990	11739	11739	0.00204046	CEP290
2991	11738	11738	0.00204037	DMXL1
2992	1213	1213	-0.00203953	NACAP1
2993	11737	11737	0.00203917	TTC12
2994	11736	11736	0.00203861	CELP
2995	11735	11735	0.00203818	TNFRSF1A
2996	1214	1214	-0.00203786	ANKRD40
2997	11734	11734	0.00203775	PPP2CB
2998	11733	11733	0.00203733	NUP37
2999	1215	1215	-0.00203731	FOLR1
3000	1216	1216	-0.00203727	KRT5
3001	1217	1217	-0.00203641	PAPSS1
3002	11732	11732	0.00203617	DCLRE1A
3003	11731	11731	0.00203516	OSR2
3004	11730	11730	0.00203422	ELMO3
3005	1218	1218	-0.00203368	DNTTIP2
3006	1219	1219	-0.00203356	ANGEL1
3007	1220	1220	-0.0020334	OR10H1
3008	11729	11729	0.00203211	KRTAP5.9
3009	1221	1221	-0.00203191	XAGE1B.....XAGE1E
3010	11728	11728	0.00203188	SUPV3L1
3011	11727	11727	0.00203159	CCDC106
3012	11726	11726	0.00203149	CAMTA1
3013	11725	11725	0.00203105	DHFR
3014	11724	11724	0.00202984	ITGA1
3015	1222	1222	-0.00202793	TUBB2B
3016	11723	11723	0.00202747	TPSD1
3017	1223	1223	-0.00202716	SYNE1
3018	11722	11722	0.00202705	HCG26
3019	11721	11721	0.00202687	SACS
3020	11720	11720	0.00202677	LOC100507577.....LONP2.....SIAH1
3021	11719	11719	0.00202657	SERPINE1
3022	1224	1224	-0.00202654	XYLB
3023	1225	1225	-0.00202635	SDPR
3024	11718	11718	0.00202555	LAMTOR3
3025	11717	11717	0.0020239	DENND2D
3026	1226	1226	-0.00202342	EPHA7
3027	1227	1227	-0.00202333	RPL7
3028	1228	1228	-0.00202324	ETAA1
3029	11716	11716	0.00202317	AVIL
3030	11715	11715	0.00202304	ZNF816.....ZNF816.ZNF321P
3031	11714	11714	0.0020229	MYNN
3032	1229	1229	-0.00202236	SEC31A
3033	11713	11713	0.00202224	GH1
3034	1230	1230	-0.00202181	CPSF6
3035	1231	1231	-0.00202144	PRNP
3036	11712	11712	0.00202046	PPP2R5A
3037	1232	1232	-0.00202015	HUS1
3038	1233	1233	-0.00201945	HOXA1
3039	1234	1234	-0.00201898	CNIH1
3040	1235	1235	-0.00201866	PIK3C2G
3041	11711	11711	0.00201863	PIGV
3042	1236	1236	-0.00201862	NDUFS6
3043	11710	11710	0.00201748	WARS2
3044	11709	11709	0.00201731	TMEM104
3045	1237	1237	-0.00201681	TMEM45A
3046	1238	1238	-0.00201639	MFSD1
3047	11708	11708	0.00201627	IDE
3048	1239	1239	-0.00201593	PRPF31
3049	1240	1240	-0.00201552	WDR78
3050	1241	1241	-0.00201543	PHKB
3051	1242	1242	-0.00201537	SMAP1
3052	11707	11707	0.00201531	ATRX
3053	1243	1243	-0.00201501	SLCO2B1
3054	11706	11706	0.00201418	PRDM13
3055	1244	1244	-0.00201381	ALDH5A1
3056	1245	1245	-0.00201268	SLC25A6
3057	11705	11705	0.00201258	TLDC1
3058	11704	11704	0.00201206	KIFAP3
3059	1246	1246	-0.00201199	RND2
3060	11703	11703	0.00201199	PUS3
3061	1247	1247	-0.00201166	PITPNC1
3062	1248	1248	-0.00201114	H6PD
3063	11702	11702	0.0020111	VPS37C
3064	1249	1249	-0.00201085	SNRPB2
3065	1250	1250	-0.00201066	DUSP5
3066	11701	11701	0.0020104	STAG3L4
3067	1251	1251	-0.00200983	GP1BB.....SEPT5.....SEPT5.GP1BB
3068	11700	11700	0.00200919	LTN1
3069	11699	11699	0.00200897	ANKRD12
3070	11698	11698	0.00200886	ZNF253
3071	1252	1252	-0.00200784	RTN3
3072	1253	1253	-0.00200783	KLK13
3073	11697	11697	0.00200749	ETFDH
3074	11696	11696	0.00200739	CAMP
3075	11695	11695	0.00200709	DHX57
3076	1254	1254	-0.00200671	COMMD10
3077	1255	1255	-0.0020064	ACLY
3078	11694	11694	0.00200635	GVINP1
3079	11693	11693	0.00200626	ALOX15B
3080	11692	11692	0.00200612	LRRC6
3081	11691	11691	0.00200537	CNNM4
3082	11690	11690	0.00200526	TEX261
3083	11689	11689	0.00200513	KHDRBS2
3084	11688	11688	0.00200475	TM4SF20
3085	11687	11687	0.00200424	TNFRSF10B
3086	11686	11686	0.00200423	MAT1A
3087	1256	1256	-0.00200406	CLEC10A
3088	11685	11685	0.00200386	ELP4
3089	11684	11684	0.00200362	TRAF6
3090	11683	11683	0.00200337	TNNT1
3091	11682	11682	0.00200313	TEFM
3092	1257	1257	-0.00200133	SSX3
3093	11681	11681	0.00200128	BFSP1
3094	11680	11680	0.00200098	ABCA1
3095	11679	11679	0.00200027	ISLR
3096	1258	1258	-0.00200021	LOC101928830.....LTA4H
3097	11678	11678	0.00200017	TSPAN5
3098	11677	11677	0.00200012	MAD2L1BP
3099	11676	11676	0.00199965	DAK
3100	1259	1259	-0.00199961	TAAR3
3101	1260	1260	-0.00199906	ENOSF1
3102	1261	1261	-0.00199875	DRAP1
3103	11675	11675	0.00199868	C19orf54
3104	1262	1262	-0.00199862	ST8SIA5
3105	1263	1263	-0.00199861	OPN3
3106	1264	1264	-0.00199857	TRPV5
3107	11674	11674	0.0019985	TEX264
3108	1265	1265	-0.00199809	HSD3BP1.....HSD3BP1
3109	1266	1266	-0.00199749	EZH1
3110	11673	11673	0.00199698	KLHL26
3111	11672	11672	0.0019969	CTDSP2
3112	11671	11671	0.0019958	EGLN2.....RAB4B.EGLN2
3113	11670	11670	0.00199514	AHSP
3114	1267	1267	-0.00199455	OGFOD3
3115	1268	1268	-0.0019941	C9orf116
3116	1269	1269	-0.00199404	OR7E19P
3117	11669	11669	0.00199321	KEAP1
3118	1270	1270	-0.00199294	SUN1
3119	11668	11668	0.00199246	IFIT2
3120	11667	11667	0.00199222	SCYL2
3121	11666	11666	0.00199206	IMP3
3122	1271	1271	-0.00199191	RGS10
3123	1272	1272	-0.00199185	CYP1A2
3124	1273	1273	-0.00199157	LRTM1
3125	1274	1274	-0.0019915	LRRC20
3126	11665	11665	0.00199089	ZMYM1
3127	1275	1275	-0.00199065	POLR2A
3128	1276	1276	-0.00199044	TMCO3
3129	11664	11664	0.00198876	INPP4A
3130	11663	11663	0.0019886	AMBN
3131	11662	11662	0.00198851	IFT140
3132	11661	11661	0.00198842	CKLF
3133	11660	11660	0.00198806	IL4
3134	11659	11659	0.001987	FZD9
3135	1277	1277	-0.00198637	PEX26
3136	11658	11658	0.00198596	NSMAF
3137	11657	11657	0.00198579	ZNF227
3138	1278	1278	-0.00198519	EEF1B2.....SNORA41
3139	1279	1279	-0.00198506	TM4SF4
3140	11656	11656	0.00198485	ENPP4
3141	11655	11655	0.00198437	IBSP
3142	11654	11654	0.001984	ABCC6.....LOC101930322
3143	11653	11653	0.00198389	MX2
3144	11652	11652	0.00198381	IKBKG
3145	11651	11651	0.00198366	PAMR1
3146	11650	11650	0.00198335	MLANA
3147	1280	1280	-0.00198244	PFDN4
3148	11649	11649	0.00198223	TTBK2
3149	11648	11648	0.00198196	HRH4
3150	1281	1281	-0.00198184	G3BP2
3151	1282	1282	-0.00198174	UBA2
3152	1283	1283	-0.00198158	SLC1A1
3153	1284	1284	-0.00198157	RBX1
3154	11647	11647	0.00198143	TOPORS.AS1
3155	11646	11646	0.00198138	GRM4
3156	11645	11645	0.00198114	TRANK1
3157	11644	11644	0.00198091	R3HDM1
3158	1285	1285	-0.00198071	TPMT
3159	1286	1286	-0.00198026	PHB
3160	11643	11643	0.00197983	ZNF154
3161	11642	11642	0.0019798	SLC25A44
3162	11641	11641	0.00197873	CREBL2
3163	1287	1287	-0.00197865	AK4.....LOC100507855
3164	11640	11640	0.00197831	MIR1304.....SNORA1.....SNORA18.....SNORA32.....SNORA40.....SNORA8.....SNORD5.....TAF1D
3165	11639	11639	0.00197767	UQCRQ
3166	11638	11638	0.00197749	MSRB2
3167	11637	11637	0.00197722	MEX3D
3168	1288	1288	-0.00197681	AUNIP
3169	1289	1289	-0.00197643	FEM1B
3170	11636	11636	0.0019754	GDPD2
3171	11635	11635	0.00197531	ANKRD36BP2
3172	11634	11634	0.00197518	OGFRL1
3173	11633	11633	0.00197487	RAPGEF6
3174	11632	11632	0.00197474	METTL4
3175	11631	11631	0.00197458	PFDN1
3176	11630	11630	0.00197365	C1orf50.....LOC100129924
3177	1290	1290	-0.00197364	LIN7B
3178	11629	11629	0.00197356	STK17A
3179	11628	11628	0.00197288	CENPU
3180	1291	1291	-0.00197283	GPR35
3181	11627	11627	0.00197143	FCAR
3182	1292	1292	-0.00197113	RBBP4
3183	11626	11626	0.00197111	MED27
3184	1293	1293	-0.00197097	FABP3P2.....FABP3P2
3185	11625	11625	0.00197006	NUCKS1
3186	11624	11624	0.00196953	MKNK2
3187	11623	11623	0.00196932	PIP5K1B
3188	1294	1294	-0.00196918	CD302.....LY75.....LY75.CD302
3189	11622	11622	0.00196912	FLOT2
3190	1295	1295	-0.00196901	TEX12
3191	1296	1296	-0.001969	BCAP31
3192	11621	11621	0.00196885	PIK3R5
3193	11620	11620	0.00196825	MAPK7
3194	1297	1297	-0.0019665	RPL11
3195	1298	1298	-0.00196638	RELB
3196	1299	1299	-0.00196628	BAHCC1
3197	11619	11619	0.0019652	HSPA4
3198	11618	11618	0.00196508	DYNC1I1
3199	1300	1300	-0.00196411	TOM1
3200	1301	1301	-0.0019641	COX5A
3201	1302	1302	-0.00196391	ANO1
3202	11617	11617	0.00196375	FADD
3203	11616	11616	0.0019637	TM9SF1
3204	1303	1303	-0.00196258	TPM1
3205	11615	11615	0.00196188	MC3R
3206	11614	11614	0.00196184	RNF19A
3207	1304	1304	-0.00196169	TMEM165
3208	1305	1305	-0.00196156	ARL5A.....LOC101929356
3209	11613	11613	0.00196139	DOK1
3210	1306	1306	-0.00196118	SDK2
3211	11612	11612	0.00196057	AGBL2
3212	11611	11611	0.00195994	MRM1
3213	11610	11610	0.00195974	THNSL1
3214	11609	11609	0.00195867	MTMR6
3215	11608	11608	0.00195861	CDR2.....LOC101060399
3216	1307	1307	-0.00195853	DEPDC5
3217	11607	11607	0.00195852	KCNJ2
3218	11606	11606	0.00195775	TTLL4
3219	11605	11605	0.00195691	PRAF2
3220	11604	11604	0.00195652	LBP
3221	1308	1308	-0.00195612	C7orf43
3222	11603	11603	0.0019557	CDH17
3223	11602	11602	0.00195556	ZSCAN9
3224	1309	1309	-0.00195537	STC2
3225	11601	11601	0.00195506	LRRC19
3226	1310	1310	-0.00195485	JUN
3227	11600	11600	0.00195375	SH3BP5
3228	11599	11599	0.00195361	YIF1B
3229	11598	11598	0.00195316	TRAPPC9
3230	11597	11597	0.00195284	NCKAP1L
3231	1311	1311	-0.00195276	C8orf33
3232	1312	1312	-0.00195228	DNAJB2
3233	11596	11596	0.00195225	TESK1
3234	1313	1313	-0.00195198	CD160
3235	1314	1314	-0.00195121	WBSCR22
3236	1315	1315	-0.00195104	MAPKAPK3
3237	11595	11595	0.00195101	RBFADN
3238	11594	11594	0.00195053	BOLA1
3239	1316	1316	-0.00195033	NPC2
3240	11593	11593	0.00194974	CEP350
3241	1317	1317	-0.00194967	WNT11
3242	11592	11592	0.00194859	FUT2
3243	1318	1318	-0.00194845	MIR4680.....PDCD4
3244	1319	1319	-0.00194839	SSX2IP
3245	11591	11591	0.00194825	TRAPPC2L
3246	11590	11590	0.00194806	OGG1
3247	11589	11589	0.00194776	RAD51D
3248	11588	11588	0.00194772	ZNF14
3249	11587	11587	0.00194767	FAM214B
3250	11586	11586	0.00194698	NUDT18
3251	11585	11585	0.00194688	RSAD1
3252	11584	11584	0.00194686	ABCD2
3253	11583	11583	0.00194512	MYF5
3254	1320	1320	-0.0019446	BRCC3
3255	1321	1321	-0.0019445	DDX19A
3256	1322	1322	-0.00194427	PPIA
3257	11582	11582	0.00194364	PCDH1
3258	1323	1323	-0.00194347	DEPTOR
3259	11581	11581	0.00194344	ATAT1
3260	11580	11580	0.00194338	SLC1A3
3261	11579	11579	0.00194332	MRPS11
3262	1324	1324	-0.00194318	FLNA
3263	1325	1325	-0.00194314	PDCD5
3264	1326	1326	-0.00194309	CLPX
3265	11578	11578	0.00194301	PINK1
3266	1327	1327	-0.00194295	MRPS7
3267	1328	1328	-0.00194274	MYLIP
3268	11577	11577	0.00194267	SDCBP
3269	11576	11576	0.00194181	GOT2
3270	11575	11575	0.00194159	FOXH1
3271	11574	11574	0.00194134	IRAK1
3272	11573	11573	0.00194126	DOPEY1
3273	11572	11572	0.00194086	ZNF500
3274	1329	1329	-0.00194084	UGT2A3
3275	1330	1330	-0.00194032	DDX18
3276	11571	11571	0.00194025	CRISPLD2
3277	11570	11570	0.00194008	RARB
3278	11569	11569	0.00194005	KLHL25
3279	11568	11568	0.00193996	HGC6.3
3280	11567	11567	0.00193979	HIST1H1B
3281	11566	11566	0.00193955	BMX
3282	1331	1331	-0.00193913	ACTN1
3283	1332	1332	-0.00193898	CRBN
3284	11565	11565	0.00193894	MIIP
3285	1333	1333	-0.00193824	MKRN1
3286	1334	1334	-0.001938	GPAA1
3287	11564	11564	0.00193796	ASCC3
3288	11563	11563	0.00193788	PGLYRP4
3289	11562	11562	0.00193785	IPO8
3290	1335	1335	-0.00193762	SLC16A1
3291	1336	1336	-0.00193697	SH2B3
3292	1337	1337	-0.00193677	PRB3
3293	11561	11561	0.00193633	PTAFR
3294	11560	11560	0.0019362	WDTC1
3295	11559	11559	0.00193596	CABIN1
3296	11558	11558	0.00193569	CD3EAP
3297	1338	1338	-0.00193561	CUTA
3298	11557	11557	0.00193547	SLC19A3
3299	11556	11556	0.00193524	H3F3A
3300	1339	1339	-0.00193522	CYP3A5
3301	1340	1340	-0.00193516	MRPL22
3302	11555	11555	0.00193483	MFAP2
3303	11554	11554	0.00193467	MYO15B
3304	11553	11553	0.00193463	ENPP2
3305	11552	11552	0.00193433	ARAP2.....LOC101928667
3306	11551	11551	0.00193428	CACNA2D3
3307	1341	1341	-0.00193416	GUSBP3.....SMA4.....SMA5
3308	1342	1342	-0.00193358	NPTX2
3309	11550	11550	0.0019332	PIGF
3310	1343	1343	-0.00193305	MELK
3311	11549	11549	0.00193299	ADAP1
3312	1344	1344	-0.00193287	PKD2L1
3313	1345	1345	-0.00193287	ZNF614
3314	11548	11548	0.00193256	BIRC3
3315	1346	1346	-0.00193185	GZMB
3316	11547	11547	0.00193182	LYZ
3317	1347	1347	-0.00193181	ADA
3318	1348	1348	-0.0019315	CACNB1
3319	1349	1349	-0.00193137	SNX15
3320	1350	1350	-0.00193128	ZMYND8
3321	1351	1351	-0.00193116	FNTA
3322	1352	1352	-0.00193098	LOC102723559
3323	11546	11546	0.00193091	HLA.DMB
3324	1353	1353	-0.00193083	CHP1
3325	1354	1354	-0.00193067	TUBG2
3326	1355	1355	-0.00193044	PTPN1
3327	1356	1356	-0.0019304	TOP2B
3328	11545	11545	0.00193015	PIM1
3329	11544	11544	0.00192985	C10orf88
3330	11543	11543	0.00192983	ATAD2
3331	1357	1357	-0.0019298	C5orf15
3332	11542	11542	0.00192915	ARHGEF40
3333	11541	11541	0.00192909	CTC.338M12.4
3334	11540	11540	0.00192848	MFSD9
3335	11539	11539	0.00192837	PTOV1
3336	1358	1358	-0.00192795	SCO2
3337	11538	11538	0.00192707	EXOSC7
3338	11537	11537	0.00192669	CALML3
3339	1359	1359	-0.00192625	CACNA1B
3340	11536	11536	0.00192589	SART3
3341	1360	1360	-0.00192465	PCDHGA9
3342	11535	11535	0.00192438	CLIC1
3343	11534	11534	0.00192435	RPS8
3344	11533	11533	0.00192411	MANSC1
3345	11532	11532	0.00192397	TARBP1
3346	1361	1361	-0.00192379	H2AFY
3347	11531	11531	0.00192363	ALG11.....UTP14C
3348	1362	1362	-0.0019234	SHC3
3349	11530	11530	0.00192305	CLN3
3350	11529	11529	0.00192274	OAS1
3351	11528	11528	0.00192273	MIER2
3352	1363	1363	-0.00192247	NAAA
3353	1364	1364	-0.00192243	HNRNPU
3354	1365	1365	-0.00192205	FNBP1
3355	1366	1366	-0.00192178	SEC24C
3356	1367	1367	-0.00192171	EDN3
3357	11527	11527	0.00192168	PSMC3IP
3358	11526	11526	0.00192084	COX7A2P2.....COX7A2P2
3359	1368	1368	-0.00192054	RPA1
3360	1369	1369	-0.00192034	CLEC11A
3361	11525	11525	0.00192015	APOBEC3F
3362	11524	11524	0.00191994	DSE
3363	11523	11523	0.00191953	RMND5B
3364	11522	11522	0.00191951	ABCB1
3365	1370	1370	-0.0019193	SNRPA1
3366	1371	1371	-0.00191891	PBX3
3367	11521	11521	0.00191849	C18orf8
3368	11520	11520	0.00191818	STK38L
3369	1372	1372	-0.00191799	KRT4
3370	1373	1373	-0.00191771	SSR2
3371	1374	1374	-0.00191605	DIAPH2
3372	1375	1375	-0.00191595	HIST1H2AE
3373	11519	11519	0.00191518	MAK
3374	11518	11518	0.00191496	ARMC7
3375	11517	11517	0.00191485	NARFL
3376	1376	1376	-0.00191474	RHOC
3377	1377	1377	-0.00191402	RTDR1
3378	1378	1378	-0.00191333	CLIP4
3379	11516	11516	0.00191313	CNOT6
3380	1379	1379	-0.00191306	PDGFRL
3381	1380	1380	-0.0019126	EGF
3382	11515	11515	0.00191241	NDUFAF3
3383	1381	1381	-0.00191224	EIF4H
3384	11514	11514	0.00191202	LOC100131532
3385	1382	1382	-0.00191182	ELOVL4
3386	1383	1383	-0.00191165	IK
3387	1384	1384	-0.0019115	URI1
3388	1385	1385	-0.00191142	RPS20.....SNORD54
3389	11513	11513	0.00191082	ATP5G1
3390	1386	1386	-0.00191073	PRSS3P2
3391	11512	11512	0.00191044	BORA
3392	11511	11511	0.00190862	RP1.68D18.4
3393	11510	11510	0.00190843	KIF11
3394	11509	11509	0.00190841	IL21R
3395	1387	1387	-0.00190823	HK1
3396	1388	1388	-0.00190818	SNX17
3397	11508	11508	0.00190817	EPX
3398	11507	11507	0.0019081	SIPA1L1
3399	1389	1389	-0.00190801	PLEKHF2
3400	1390	1390	-0.00190753	CDCA4
3401	1391	1391	-0.001907	PSIP1
3402	11506	11506	0.00190652	IKZF2
3403	11505	11505	0.00190599	SRD5A2
3404	11504	11504	0.00190487	MAP1S
3405	1392	1392	-0.00190479	HOXB13
3406	11503	11503	0.00190472	SPTSSA
3407	11502	11502	0.00190472	MFSD12
3408	11501	11501	0.0019044	TRIM24
3409	1393	1393	-0.00190419	C11orf58
3410	1394	1394	-0.00190356	KHSRP
3411	1395	1395	-0.00190313	KLHDC3
3412	11500	11500	0.00190246	PRR14L
3413	1396	1396	-0.00190241	VPS4A
3414	1397	1397	-0.00190207	ANXA5
3415	11499	11499	0.00190199	HDAC4
3416	11498	11498	0.00190188	TNR
3417	11497	11497	0.00190178	TDRKH
3418	11496	11496	0.0019017	LENEP
3419	1398	1398	-0.00190166	ME2
3420	11495	11495	0.00190134	SMG5
3421	11494	11494	0.00190114	TTTY2.....TTTY2B
3422	1399	1399	-0.00190113	NABP2
3423	11493	11493	0.00189987	BUB1
3424	1400	1400	-0.00189982	SLN
3425	11492	11492	0.00189977	ADCY8
3426	11491	11491	0.00189922	C11orf63
3427	1401	1401	-0.00189806	DCTN6
3428	11490	11490	0.00189797	COQ6
3429	11489	11489	0.00189784	CHGA
3430	1402	1402	-0.00189743	PHACTR2
3431	1403	1403	-0.00189719	MAPRE2
3432	1404	1404	-0.00189715	SLC26A4
3433	1405	1405	-0.0018971	SLC4A3
3434	1406	1406	-0.00189672	OR7E37P
3435	11488	11488	0.00189615	MIR3916
3436	11487	11487	0.00189576	AKR1B1
3437	11486	11486	0.00189489	TIMM8B
3438	1407	1407	-0.00189474	SRRT
3439	1408	1408	-0.00189416	API5
3440	11485	11485	0.00189402	MREG
3441	1409	1409	-0.00189343	SMIM2
3442	11484	11484	0.00189333	TROVE2
3443	11483	11483	0.00189312	LINC00474
3444	1410	1410	-0.00189187	FOXB1
3445	11482	11482	0.00189163	LOC729966.....PDE4C
3446	1411	1411	-0.00189109	TMEM47
3447	1412	1412	-0.00189077	GNPDA1
3448	1413	1413	-0.00189047	EPHA5
3449	1414	1414	-0.00189044	TARS
3450	11481	11481	0.00189019	C15orf39
3451	11480	11480	0.00188963	ADAM19
3452	11479	11479	0.00188913	HYAL1
3453	11478	11478	0.00188901	JMJD7.....JMJD7.PLA2G4B
3454	1415	1415	-0.0018889	HDDC2
3455	11477	11477	0.00188875	CHRM3
3456	11476	11476	0.00188867	PRDX1
3457	11475	11475	0.00188836	IFNW1
3458	11474	11474	0.00188794	SEC61B
3459	11473	11473	0.00188686	NUP62
3460	11472	11472	0.00188676	P2RY11.....PPAN.P2RY11
3461	11471	11471	0.00188673	PLOD3
3462	11470	11470	0.00188602	SH3BP2
3463	1416	1416	-0.00188599	SPICE1
3464	1417	1417	-0.00188574	SEC63
3465	11469	11469	0.00188559	OSBPL7
3466	11468	11468	0.00188536	SC5D
3467	11467	11467	0.00188481	GTSE1.....TRMU
3468	1418	1418	-0.00188436	FANCC
3469	11466	11466	0.00188394	WDR7
3470	1419	1419	-0.00188389	EPB41L4A
3471	11465	11465	0.00188383	IGHM
3472	1420	1420	-0.00188322	ARHGAP8.....PRR5.ARHGAP8
3473	1421	1421	-0.00188225	HADHB
3474	1422	1422	-0.00188223	KANK1
3475	1423	1423	-0.00188194	AKR1C2.....LOC101930400
3476	11464	11464	0.00188193	MSC
3477	11463	11463	0.00188188	LRIF1
3478	1424	1424	-0.00188142	GTF2F1
3479	1425	1425	-0.00188132	MS4A5
3480	1426	1426	-0.00188129	ANKRD10
3481	11462	11462	0.00188108	TNFAIP6
3482	11461	11461	0.00188106	ALDOC
3483	1427	1427	-0.00188069	PSAP
3484	1428	1428	-0.00188049	ABLIM3
3485	11460	11460	0.00188027	IGHMBP2
3486	11459	11459	0.00188023	LETM1
3487	1429	1429	-0.00188021	GABRR2
3488	1430	1430	-0.00187959	NEBL
3489	11458	11458	0.00187946	ALOX12B
3490	1431	1431	-0.00187869	RNH1
3491	1432	1432	-0.00187845	LMAN1L
3492	11457	11457	0.00187789	NAB2
3493	1433	1433	-0.00187738	PNISR
3494	11456	11456	0.00187656	TMEM204
3495	1434	1434	-0.0018762	NR1D1.....THRA
3496	1435	1435	-0.00187617	DENND4C
3497	1436	1436	-0.00187602	POPDC3
3498	1437	1437	-0.00187583	HEXB
3499	11455	11455	0.00187582	HSPA1L
3500	11454	11454	0.00187559	TMEM140
3501	1438	1438	-0.00187525	ZNF33B
3502	1439	1439	-0.00187488	NPR2
3503	11453	11453	0.00187481	IFNA10
3504	11452	11452	0.00187476	KIAA0513
3505	11451	11451	0.00187459	ARAP1
3506	1440	1440	-0.00187336	CLEC5A
3507	1441	1441	-0.00187277	CTNNAP1
3508	11450	11450	0.00187271	ZSCAN5A
3509	1442	1442	-0.00187195	H2AFJ
3510	1443	1443	-0.00187176	SRPX2
3511	1444	1444	-0.00187017	RAB9A
3512	11449	11449	0.00187013	NUFIP1
3513	11448	11448	0.00186986	LRRC16A
3514	1445	1445	-0.00186975	PLA2G4A
3515	11447	11447	0.00186957	TTC39A
3516	1446	1446	-0.00186951	NPM1
3517	1447	1447	-0.00186942	CRMP1
3518	11446	11446	0.00186934	ZNF623
3519	1448	1448	-0.00186906	CLINT1
3520	1449	1449	-0.001869	LIAS
3521	11445	11445	0.00186863	PACSIN2
3522	11444	11444	0.00186782	PRPH2
3523	11443	11443	0.0018678	TP53BP1
3524	11442	11442	0.00186768	RGN
3525	11441	11441	0.00186742	CCL27
3526	1450	1450	-0.00186736	PITX1
3527	11440	11440	0.00186696	APOO
3528	11439	11439	0.00186679	DDN
3529	11438	11438	0.00186656	MORN1
3530	1451	1451	-0.00186648	LAMA1
3531	1452	1452	-0.00186644	GNG4
3532	1453	1453	-0.0018662	MAGEC3
3533	11437	11437	0.00186615	SLC38A2
3534	1454	1454	-0.00186612	GPR157
3535	11436	11436	0.0018661	USP32P2
3536	1455	1455	-0.00186552	PTBP1
3537	11435	11435	0.00186488	CALML4
3538	11434	11434	0.00186424	ZNF84
3539	1456	1456	-0.00186389	MAGED1
3540	1457	1457	-0.00186385	ATXN7
3541	1458	1458	-0.00186384	DEK
3542	11433	11433	0.00186365	NIPA2
3543	1459	1459	-0.00186312	CATR1
3544	1460	1460	-0.00186299	FBXO21
3545	11432	11432	0.00186279	MAFG
3546	1461	1461	-0.00186271	PSPN
3547	11431	11431	0.00186192	FLOT1
3548	11430	11430	0.0018618	SH2D4A
3549	11429	11429	0.00186163	DGKH
3550	11428	11428	0.00186069	SNRNP35
3551	11427	11427	0.00186048	NKX3.1
3552	11426	11426	0.00186013	PRKCZ
3553	1462	1462	-0.00186001	SLC6A4
3554	1463	1463	-0.00185995	USP16
3555	11425	11425	0.00185993	CEP70
3556	11424	11424	0.00185974	ISG20L2
3557	1464	1464	-0.00185972	DNAJC12
3558	1465	1465	-0.0018595	NMD3
3559	1466	1466	-0.00185882	SMARCC2
3560	11423	11423	0.00185851	CTDNEP1
3561	1467	1467	-0.00185845	PPP4C
3562	11422	11422	0.00185829	COA4
3563	1468	1468	-0.00185793	CRYZL1
3564	1469	1469	-0.0018579	ZBED4
3565	11421	11421	0.00185664	METTL13
3566	11420	11420	0.00185663	C11orf1
3567	1470	1470	-0.00185641	ABCA6
3568	11419	11419	0.00185587	ZNF222
3569	1471	1471	-0.00185566	TFPI2
3570	1472	1472	-0.00185558	ACOX2
3571	11418	11418	0.00185552	SLC18A2
3572	1473	1473	-0.0018554	RNF139
3573	11417	11417	0.00185467	AKAP2.....PALM2.AKAP2
3574	1474	1474	-0.00185422	NBEAL1.....RPL12
3575	11416	11416	0.00185406	NKX3.2
3576	1475	1475	-0.00185381	CLPB
3577	1476	1476	-0.00185356	ABL2
3578	11415	11415	0.00185347	NUP50
3579	1477	1477	-0.00185309	C12orf43
3580	1478	1478	-0.00185274	CLIP1
3581	1479	1479	-0.00185237	OXCT1
3582	1480	1480	-0.00185168	ERC1
3583	11414	11414	0.00185154	TMEM115
3584	11413	11413	0.00185148	NDUFA13
3585	11412	11412	0.00185142	WWC1
3586	11411	11411	0.00185128	RPLP2P1.....RPLP2P1
3587	1481	1481	-0.00185116	GCK
3588	1482	1482	-0.00185108	FRMD1
3589	11410	11410	0.00185094	PLAC8
3590	1483	1483	-0.00185062	TRPC4
3591	11409	11409	0.00185052	KCNJ16
3592	1484	1484	-0.00185046	FLRT2.....LOC100506718
3593	1485	1485	-0.00185014	LGALS1
3594	1486	1486	-0.00184992	OCLN
3595	1487	1487	-0.00184983	SIK1
3596	11408	11408	0.00184977	SMG8
3597	11407	11407	0.00184895	LPCAT1
3598	11406	11406	0.00184871	STMN3
3599	11405	11405	0.0018484	SAG
3600	11404	11404	0.00184832	NUP133
3601	11403	11403	0.00184824	GABRA6
3602	1488	1488	-0.00184759	REEP4
3603	11402	11402	0.00184736	COPB1
3604	11401	11401	0.00184733	GEMIN6
3605	1489	1489	-0.00184723	SSX3.....SSX5.....SSX7
3606	11400	11400	0.00184705	ENSA
3607	11399	11399	0.00184684	SALL2
3608	1490	1490	-0.00184589	TTF1
3609	1491	1491	-0.00184587	ZNF205.AS1
3610	1492	1492	-0.00184577	LOC100506699
3611	11398	11398	0.00184576	CRNKL1
3612	11397	11397	0.0018453	DHX16
3613	11396	11396	0.00184519	LOC101060521.....POLR3E
3614	1493	1493	-0.00184505	STARD3
3615	11395	11395	0.00184502	MYCLP1.....MYCLP1
3616	11394	11394	0.00184479	ANAPC2
3617	11393	11393	0.00184436	JAK2
3618	1494	1494	-0.00184436	IFI27
3619	1495	1495	-0.00184353	PGAP1
3620	11392	11392	0.00184254	CEACAM21
3621	11391	11391	0.00184201	UGT2A1.....UGT2A2
3622	11390	11390	0.00184171	MEX3C
3623	11389	11389	0.00184163	ABCB4
3624	11388	11388	0.00184159	TRIP6
3625	11387	11387	0.00184063	AIM2
3626	11386	11386	0.0018406	BSN
3627	11385	11385	0.00184055	PRMT2
3628	11384	11384	0.00184044	ID3
3629	11383	11383	0.00184041	STAM2
3630	11382	11382	0.0018401	CBR1
3631	11381	11381	0.00183989	SEMA4A
3632	11380	11380	0.00183976	MRPS28
3633	11379	11379	0.00183965	SOS1
3634	11378	11378	0.00183943	ACKR1
3635	1496	1496	-0.00183926	CDK8
3636	11377	11377	0.00183924	MUS81
3637	1497	1497	-0.00183893	SLC23A2
3638	11376	11376	0.00183892	SMUG1
3639	1498	1498	-0.00183876	RASAL1
3640	11375	11375	0.00183835	GUK1
3641	1499	1499	-0.00183824	RPA4
3642	11374	11374	0.0018382	NEMF
3643	11373	11373	0.0018372	UBE3C
3644	11372	11372	0.00183716	CLDN9
3645	1500	1500	-0.0018371	MAP4K3
3646	1501	1501	-0.00183695	GRIK5
3647	1502	1502	-0.00183694	ZNF562
3648	1503	1503	-0.00183643	SERINC3
3649	1504	1504	-0.00183619	PPP1R2P9
3650	11371	11371	0.00183613	SHMT1
3651	11370	11370	0.0018356	ACP6
3652	11369	11369	0.00183473	CHURC1.FNTB.....FNTB
3653	11368	11368	0.00183469	KCNV1
3654	1505	1505	-0.00183457	GLP2R
3655	11367	11367	0.00183449	ZNF234
3656	1506	1506	-0.0018344	RPS4XP3.....RPS4XP3
3657	11366	11366	0.0018343	PRODH2
3658	1507	1507	-0.00183406	GC
3659	11365	11365	0.00183404	FBXW2
3660	11364	11364	0.00183377	CCR2
3661	11363	11363	0.00183326	SLC22A18AS
3662	11362	11362	0.00183319	ERCC6
3663	1508	1508	-0.00183291	RP1.130G2.1
3664	11361	11361	0.00183282	MUC4
3665	1509	1509	-0.00183267	GCOM1.....MYZAP.....POLR2M
3666	1510	1510	-0.00183262	FPR3
3667	1511	1511	-0.00183175	IGFBP5
3668	1512	1512	-0.00183148	RPS16
3669	1513	1513	-0.00183139	MBTPS2.....YY2
3670	1514	1514	-0.00183088	UBQLN4
3671	1515	1515	-0.00183081	SULT1C2
3672	1516	1516	-0.00183029	NFKBIE
3673	1517	1517	-0.0018302	GPX4
3674	11360	11360	0.00183018	SCAP
3675	1518	1518	-0.00182984	TFAP2A
3676	1519	1519	-0.00182893	SEC24D
3677	11359	11359	0.00182864	PRSS53
3678	1520	1520	-0.00182835	LPPR3
3679	11358	11358	0.00182822	UBASH3A
3680	11357	11357	0.00182811	MYL3
3681	1521	1521	-0.00182802	H2BFS
3682	1522	1522	-0.00182769	GDF10
3683	11356	11356	0.00182735	RAB11FIP5
3684	11355	11355	0.00182647	GTPBP3
3685	11354	11354	0.00182631	ZNF155
3686	11353	11353	0.00182628	ZNF274
3687	1523	1523	-0.00182628	LMOD1
3688	11352	11352	0.0018262	ARIH1
3689	1524	1524	-0.00182601	MICB
3690	11351	11351	0.0018255	CCBL1
3691	11350	11350	0.00182537	EDA2R
3692	1525	1525	-0.00182528	TRPC1
3693	11349	11349	0.00182503	AXIN1
3694	1526	1526	-0.00182493	FAM49B
3695	1527	1527	-0.00182471	ANKRD36
3696	1528	1528	-0.00182467	SLC30A1
3697	11348	11348	0.0018246	PSMD12
3698	1529	1529	-0.00182445	DIS3
3699	11347	11347	0.00182399	PELP1
3700	11346	11346	0.00182375	HERC2
3701	11345	11345	0.00182368	FBXO34
3702	1530	1530	-0.00182259	GRIA4
3703	1531	1531	-0.00182214	CHGB
3704	11344	11344	0.00182114	BTNL8
3705	1532	1532	-0.00182076	HIF1A
3706	1533	1533	-0.00182046	RBBP6
3707	11343	11343	0.00182037	PUS1
3708	11342	11342	0.00181985	CLDN16
3709	11341	11341	0.00181971	LOC101928143.....LOC101930388.....NUMB
3710	11340	11340	0.00181965	EIF2AK3
3711	1534	1534	-0.00181952	ZC3HAV1
3712	11339	11339	0.00181934	GPR32
3713	1535	1535	-0.00181933	ZMAT3
3714	1536	1536	-0.00181888	HMGB3
3715	1537	1537	-0.00181878	SLC13A3
3716	11338	11338	0.00181818	FAM208B
3717	1538	1538	-0.00181643	SEPTIN2
3718	11337	11337	0.00181622	ENO3
3719	11336	11336	0.00181558	EXTL2
3720	1539	1539	-0.00181546	PMPCB
3721	1540	1540	-0.00181528	PLIN2
3722	1541	1541	-0.00181499	NDRG4
3723	11335	11335	0.00181498	LOC157562
3724	1542	1542	-0.00181465	MYL9
3725	11334	11334	0.00181463	CYP2C8
3726	11333	11333	0.00181447	ZNF195
3727	1543	1543	-0.00181445	KLK7
3728	11332	11332	0.00181428	E2F4
3729	11331	11331	0.00181399	EMID1
3730	11330	11330	0.00181393	LINC01314
3731	1544	1544	-0.00181323	EDDM3B
3732	11329	11329	0.00181313	YKT6
3733	11328	11328	0.00181293	ZNF257
3734	11327	11327	0.00181282	SESN1
3735	1545	1545	-0.00181264	CREG1
3736	1546	1546	-0.00181223	SPTBN2
3737	1547	1547	-0.00181202	CTSA
3738	1548	1548	-0.00181165	ZBTB38
3739	11326	11326	0.00181158	S100A13
3740	1549	1549	-0.00181096	SP2
3741	1550	1550	-0.00181038	PECR
3742	1551	1551	-0.00180993	SERP1
3743	11325	11325	0.0018097	BC069756
3744	11324	11324	0.0018092	SLC16A5
3745	1552	1552	-0.00180837	INS
3746	1553	1553	-0.00180832	NUP155
3747	1554	1554	-0.00180814	LY6H
3748	11323	11323	0.00180806	RN7SKP150
3749	1555	1555	-0.00180797	LAMP5
3750	11322	11322	0.00180756	TFEC
3751	11321	11321	0.00180727	CCL20
3752	1556	1556	-0.00180712	XBP1
3753	1557	1557	-0.00180671	TSR3
3754	11320	11320	0.00180653	AMT
3755	11319	11319	0.00180646	ACOT9
3756	1558	1558	-0.00180625	ENAH
3757	11318	11318	0.00180623	ATP11B
3758	11317	11317	0.001806	ZDHHC18
3759	11316	11316	0.00180573	COG5
3760	1559	1559	-0.00180511	HADHA
3761	1560	1560	-0.00180413	P2RX7
3762	11315	11315	0.00180381	ST3GAL2
3763	11314	11314	0.00180378	ZNF544
3764	1561	1561	-0.00180365	ARPC4
3765	1562	1562	-0.00180278	BFAR
3766	11313	11313	0.00180275	ARMC9
3767	11312	11312	0.0018024	NBPF10.....NBPF11.....NBPF12.....NBPF14.....NBPF15.....NBPF20.....NBPF8.....NBPF9
3768	11311	11311	0.0018022	BCL7A
3769	11310	11310	0.0018021	TRMT13
3770	11309	11309	0.00180181	DUSP11
3771	11308	11308	0.00180173	CCRN4L
3772	11307	11307	0.00180166	ERLIN2
3773	11306	11306	0.00180133	HEMK1
3774	11305	11305	0.00180107	GPATCH4
3775	1563	1563	-0.00180099	RABL2A.....RABL2B
3776	1564	1564	-0.00180046	GPR45
3777	11304	11304	0.00180029	LOC647070
3778	11303	11303	0.00179989	APTX
3779	11302	11302	0.0017998	AKR1B10
3780	11301	11301	0.00179955	CA11
3781	1565	1565	-0.00179896	XKRY.....XKRY2
3782	1566	1566	-0.00179875	PAK2
3783	1567	1567	-0.00179851	ARL2BP
3784	1568	1568	-0.00179793	TMEM50B
3785	1569	1569	-0.00179775	HMGB3P19.....HMGB3P19
3786	11300	11300	0.00179769	ST8SIA1
3787	1570	1570	-0.00179766	VPS9D1
3788	1571	1571	-0.00179757	AZIN1
3789	11299	11299	0.0017973	NOP14
3790	1572	1572	-0.00179625	MLC1
3791	11298	11298	0.00179576	IL6ST
3792	1573	1573	-0.00179553	POFUT1
3793	11297	11297	0.00179493	MIS12
3794	1574	1574	-0.00179451	RNF19B
3795	11296	11296	0.00179435	ZNF702P
3796	11295	11295	0.0017941	HCCS
3797	11294	11294	0.00179372	CHI3L1
3798	11293	11293	0.00179355	COPB2
3799	1575	1575	-0.00179334	CNGB1
3800	1576	1576	-0.00179332	LOC100652930.....NPEPL1.....STX16.NPEPL1
3801	11292	11292	0.0017933	ADTRP
3802	11291	11291	0.00179284	MALL
3803	1577	1577	-0.00179283	INSL3
3804	1578	1578	-0.00179276	CCDC85C
3805	1579	1579	-0.00179154	TMBIM4
3806	11290	11290	0.0017912	ETF1
3807	11289	11289	0.00179077	ATG9A
3808	11288	11288	0.00179061	AGO2.....CASC7.....CASC7.....DQ574852
3809	1580	1580	-0.00179043	LIMCH1
3810	11287	11287	0.00179019	CDC73
3811	1581	1581	-0.00178974	DRICH1
3812	11286	11286	0.00178932	ERV9.1
3813	11285	11285	0.00178916	LINC00963
3814	1582	1582	-0.00178889	VCPIP1
3815	11284	11284	0.00178863	LOC101930075.....NPIPA1.....NPIPA2.....NPIPA3.....NPIPA5.....NPIPA7.....NPIPA8.....PKD1P1
3816	11283	11283	0.00178787	CCDC86
3817	1583	1583	-0.00178774	GRAP2
3818	1584	1584	-0.00178773	THG1L
3819	1585	1585	-0.00178751	SNED1
3820	11282	11282	0.00178715	LOC643733
3821	11281	11281	0.00178688	ITGBL1
3822	1586	1586	-0.0017868	TIE1
3823	11280	11280	0.00178675	MYH6.....MYH7
3824	11279	11279	0.00178626	SRR
3825	11278	11278	0.00178553	LOC440792
3826	11277	11277	0.00178535	CDCP1
3827	11276	11276	0.00178519	AQP9
3828	11275	11275	0.00178484	POPDC2
3829	1587	1587	-0.00178479	GLUD2
3830	11274	11274	0.00178446	PAPOLG
3831	11273	11273	0.00178412	LRRTM2
3832	1588	1588	-0.00178403	SPTBN1
3833	1589	1589	-0.001784	TNXA.....TNXB
3834	11272	11272	0.00178386	ASB9
3835	11271	11271	0.00178378	CCL7
3836	11270	11270	0.00178371	DNAJC8
3837	1590	1590	-0.0017835	PDSS1
3838	11269	11269	0.00178331	PIK3C3
3839	1591	1591	-0.0017832	AP1AR
3840	11268	11268	0.00178281	LOC100130331
3841	1592	1592	-0.00178261	PPARD
3842	1593	1593	-0.00178239	LALBA
3843	11267	11267	0.00178223	NCF1
3844	11266	11266	0.00178188	NTRK2
3845	11265	11265	0.00178176	CYLC1
3846	1594	1594	-0.00178163	PRR13
3847	11264	11264	0.00178147	IGHG1.....IGHM
3848	11263	11263	0.00178113	COMT
3849	11262	11262	0.00178106	PIGB
3850	1595	1595	-0.00178105	MAPK3
3851	11261	11261	0.00178092	SPAG11A.....SPAG11B
3852	1596	1596	-0.00178092	MMP10
3853	1597	1597	-0.00177993	SPDYE2
3854	1598	1598	-0.00177991	TRADD
3855	11260	11260	0.00177951	NDUFB2
3856	11259	11259	0.00177934	CACNA1E
3857	11258	11258	0.00177829	BET1
3858	1599	1599	-0.00177826	SLC35E1
3859	11257	11257	0.00177776	WDR19
3860	11256	11256	0.00177755	ACTL6A
3861	1600	1600	-0.00177741	ELP6
3862	11255	11255	0.00177632	SLMO1
3863	1601	1601	-0.00177622	SNRPD2
3864	1602	1602	-0.00177605	SLC26A3
3865	1603	1603	-0.00177595	TGFBI
3866	11254	11254	0.0017748	UNC45A
3867	1604	1604	-0.00177473	KIAA0141
3868	1605	1605	-0.00177463	SGSH
3869	11253	11253	0.00177458	TPRKB
3870	11252	11252	0.00177421	CROCCP2
3871	1606	1606	-0.00177418	IGH
3872	1607	1607	-0.00177411	BEGAIN
3873	11251	11251	0.00177405	PPEF1
3874	11250	11250	0.00177389	IMPDH2
3875	1608	1608	-0.00177323	SERPINB3
3876	11249	11249	0.00177276	MTMR4
3877	11248	11248	0.00177254	MPHOSPH6
3878	11247	11247	0.00177222	SCML1
3879	11246	11246	0.00177181	IFNA1.....IFNA13
3880	1609	1609	-0.00177168	WSB2
3881	11245	11245	0.00177123	TAF5
3882	1610	1610	-0.00177122	MTTP
3883	11244	11244	0.00177099	CASP4
3884	1611	1611	-0.00177081	ASB12.....MTMR8
3885	11243	11243	0.00177053	ST18
3886	1612	1612	-0.00177051	TRMT5
3887	1613	1613	-0.00177048	MYL1
3888	1614	1614	-0.00177038	ZNRF4
3889	11242	11242	0.00177037	UBE2V1P9.....UBE2V1P9
3890	1615	1615	-0.00177016	ELK2AP
3891	11241	11241	0.00177014	RHEB
3892	11240	11240	0.00176986	MRPS14
3893	1616	1616	-0.00176961	MSTN
3894	11239	11239	0.00176947	SOX17
3895	1617	1617	-0.00176908	TP53AIP1
3896	1618	1618	-0.00176896	SLC47A1
3897	11238	11238	0.00176851	NHP2L1
3898	11237	11237	0.0017672	ATG4A
3899	11236	11236	0.00176716	AVPI1
3900	1619	1619	-0.00176633	FAM184A
3901	1620	1620	-0.00176615	NR5A1
3902	11235	11235	0.00176536	IL13RA2
3903	1621	1621	-0.00176525	RAD23A
3904	1622	1622	-0.00176511	PTCD3
3905	11234	11234	0.00176467	KCNH4
3906	1623	1623	-0.00176465	CPQ
3907	1624	1624	-0.00176439	MCAM
3908	11233	11233	0.00176437	MCHR1
3909	1625	1625	-0.00176407	LGMN
3910	1626	1626	-0.00176363	SELP
3911	1627	1627	-0.00176361	APPL1
3912	11232	11232	0.00176325	ADAMTS12
3913	1628	1628	-0.00176311	FLJ13224
3914	11231	11231	0.00176291	PLXNA3
3915	1629	1629	-0.00176262	PLS1
3916	1630	1630	-0.00176262	TNIP3
3917	11230	11230	0.00176253	RHOD
3918	11229	11229	0.00176224	RCN3
3919	1631	1631	-0.00176192	TFPI
3920	11228	11228	0.0017615	CDKN2A
3921	1632	1632	-0.00176095	FAM134A
3922	11227	11227	0.00176077	CKS2
3923	11226	11226	0.00176069	CFDP1
3924	11225	11225	0.00176064	TGFB1
3925	11224	11224	0.00176054	BID
3926	1633	1633	-0.00176002	SEMA3A
3927	11223	11223	0.00175985	NSG1
3928	11222	11222	0.00175977	WAS
3929	11221	11221	0.00175971	CASC3.....MIR6866
3930	11220	11220	0.00175902	NFE2
3931	1634	1634	-0.00175823	SCUBE2
3932	11219	11219	0.00175731	RASSF9
3933	1635	1635	-0.00175669	POLR1D
3934	1636	1636	-0.00175668	NMT1
3935	1637	1637	-0.00175665	PHB2
3936	1638	1638	-0.00175626	RIN3
3937	1639	1639	-0.00175614	SNAPC5
3938	1640	1640	-0.00175604	MAP2K2
3939	1641	1641	-0.00175581	ZBTB7C
3940	11218	11218	0.00175568	TEX13B
3941	1642	1642	-0.00175525	C19orf80
3942	11217	11217	0.0017548	RDH8
3943	1643	1643	-0.00175434	TAS2R8
3944	1644	1644	-0.00175429	SLC30A4
3945	1645	1645	-0.00175407	COQ4
3946	11216	11216	0.00175333	ARMCX2
3947	1646	1646	-0.00175299	DCP2
3948	1647	1647	-0.00175298	STXBP2
3949	11215	11215	0.00175293	KATNBL1
3950	11214	11214	0.00175264	ACTA2
3951	11213	11213	0.00175202	TEAD4
3952	1648	1648	-0.0017517	PFDN5
3953	11212	11212	0.00175155	RNF40
3954	11211	11211	0.00175149	GTF2A1
3955	1649	1649	-0.00175125	STRN
3956	1650	1650	-0.00175104	STYXL1
3957	11210	11210	0.00175094	PCNT
3958	11209	11209	0.00175053	BHMT
3959	1651	1651	-0.00174959	RORA
3960	1652	1652	-0.0017493	FKBP1B.....MFSD2B
3961	11208	11208	0.00174921	TPCN1
3962	1653	1653	-0.00174916	CXorf36
3963	1654	1654	-0.00174872	TUBGCP3
3964	1655	1655	-0.00174858	EEF1G.....MIR3654
3965	11207	11207	0.00174837	NAGK
3966	11206	11206	0.00174818	SPDL1
3967	11205	11205	0.001748	TNFAIP1
3968	1656	1656	-0.00174799	RPARP.AS1
3969	11204	11204	0.0017479	CAP2
3970	11203	11203	0.00174786	SMURF1
3971	11202	11202	0.00174768	PHKA2
3972	1657	1657	-0.00174767	RBM22
3973	11201	11201	0.00174756	EXTL3
3974	1658	1658	-0.00174734	SMAD7
3975	11200	11200	0.00174732	FIBP
3976	11199	11199	0.00174686	HN1L
3977	1659	1659	-0.00174623	CTNNAL1
3978	11198	11198	0.00174617	PIK3CD
3979	1660	1660	-0.00174588	SLC48A1
3980	1661	1661	-0.00174563	RIMS3
3981	1662	1662	-0.00174542	SKIL
3982	11197	11197	0.00174523	FKBPL
3983	11196	11196	0.00174469	TRIM62
3984	11195	11195	0.00174451	MRPL2
3985	1663	1663	-0.00174445	C1QBP
3986	1664	1664	-0.00174412	RYK
3987	11194	11194	0.001744	MUT
3988	11193	11193	0.00174398	ZNF528
3989	11192	11192	0.00174393	LOC101929232.....PDCD6IPP2
3990	11191	11191	0.00174371	ABCC10
3991	1665	1665	-0.00174342	HNRNPM
3992	1666	1666	-0.0017432	PENK
3993	1667	1667	-0.0017431	HK2
3994	1668	1668	-0.00174297	NREP
3995	1669	1669	-0.00174277	UCN
3996	1670	1670	-0.00174268	CYP11B2
3997	11190	11190	0.00174254	GLI3
3998	1671	1671	-0.00174203	ADAT1
3999	1672	1672	-0.00174173	ATF6B.....TNXB
4000	1673	1673	-0.0017415	SLC35G2
4001	11189	11189	0.0017412	BLNK
4002	1674	1674	-0.00174085	MYOZ3
4003	1675	1675	-0.00174065	GOLGA6L4.....GOLGA6L5P.....GOLGA6L9.....LOC102724093
4004	11188	11188	0.00174004	DPPA4
4005	11187	11187	0.00173975	INHBB
4006	11186	11186	0.0017388	CD93
4007	11185	11185	0.0017388	SGMS1
4008	1676	1676	-0.00173831	KCNH6
4009	11184	11184	0.00173791	SPP2
4010	1677	1677	-0.00173769	GFOD1
4011	1678	1678	-0.0017367	RPE
4012	1679	1679	-0.00173608	PRR16
4013	1680	1680	-0.00173589	KIAA0226
4014	11183	11183	0.00173583	FAT4
4015	11182	11182	0.00173529	LSM14B
4016	11181	11181	0.00173496	COPS8
4017	11180	11180	0.0017344	USP1
4018	11179	11179	0.00173422	CD7
4019	11178	11178	0.00173339	MAP3K19
4020	11177	11177	0.00173316	ZNF318
4021	1681	1681	-0.00173296	HDGFRP3
4022	11176	11176	0.00173264	SLC4A10
4023	1682	1682	-0.0017326	DHTKD1
4024	1683	1683	-0.00173227	CBLL1
4025	1684	1684	-0.00173207	ETFA
4026	1685	1685	-0.00173172	COX7B
4027	11175	11175	0.00173167	MKKS
4028	1686	1686	-0.00173143	DMBT1
4029	11174	11174	0.00173119	CTCF
4030	1687	1687	-0.00173113	SERPINB13
4031	11173	11173	0.00173089	SNRNP25
4032	1688	1688	-0.00173082	TMPRSS4
4033	11172	11172	0.00173081	ECHS1
4034	11171	11171	0.0017308	YIPF6
4035	1689	1689	-0.00173066	RP11.69I8.2
4036	11170	11170	0.00173043	TRAF3
4037	1690	1690	-0.00173032	MKRN4P.....MKRN4P
4038	11169	11169	0.00173024	FAM160B2
4039	1691	1691	-0.00173017	GUCY1A3
4040	1692	1692	-0.00172979	PTPN18
4041	1693	1693	-0.00172976	NR2F2
4042	11168	11168	0.00172963	ABLIM1
4043	11167	11167	0.00172932	CLGN
4044	1694	1694	-0.00172931	DHX40
4045	11166	11166	0.00172909	PLAA
4046	11165	11165	0.00172909	URB2
4047	11164	11164	0.00172895	SPG11
4048	11163	11163	0.0017287	AMPD2
4049	11162	11162	0.00172818	PEX1
4050	1695	1695	-0.00172814	YBX3
4051	11161	11161	0.00172798	SRGN
4052	11160	11160	0.00172783	DNM2
4053	11159	11159	0.00172746	PIH1D1
4054	1696	1696	-0.00172678	MSH3
4055	1697	1697	-0.00172631	GID4
4056	11158	11158	0.00172535	KRCC1
4057	1698	1698	-0.00172532	RP11.219B4.3
4058	1699	1699	-0.00172496	GRIN2D
4059	1700	1700	-0.00172489	CLUHP3
4060	11157	11157	0.00172412	FAM127A
4061	11156	11156	0.00172402	HSPB1
4062	1701	1701	-0.00172377	SEC14L1P1
4063	11155	11155	0.00172368	DDX28
4064	11154	11154	0.00172363	SCYL3
4065	11153	11153	0.00172333	SLC12A6
4066	11152	11152	0.00172305	YTHDF1
4067	1702	1702	-0.00172278	RAB3GAP1
4068	1703	1703	-0.00172275	CAPZA1
4069	1704	1704	-0.00172274	FBXO31
4070	1705	1705	-0.00172226	CRCT1
4071	1706	1706	-0.0017222	C1orf105
4072	11151	11151	0.001722	TRIM3
4073	1707	1707	-0.00172143	HSD17B11
4074	11150	11150	0.00172118	HMGN5
4075	11149	11149	0.00172098	MCM6
4076	1708	1708	-0.00172088	RMND1
4077	11148	11148	0.00172047	NLRP3
4078	1709	1709	-0.0017204	ASPSCR1
4079	1710	1710	-0.00172027	CLCN7
4080	1711	1711	-0.00171986	FRMPD1
4081	11147	11147	0.00171974	COG7
4082	11146	11146	0.00171949	DCTN5
4083	11145	11145	0.00171919	NIT1
4084	1712	1712	-0.00171876	SCRG1
4085	11144	11144	0.00171872	ECM1
4086	11143	11143	0.00171856	PCDHB6
4087	1713	1713	-0.00171828	CD68.....LOC101928634.....SNORA67
4088	11142	11142	0.00171799	TNPO3
4089	1714	1714	-0.00171775	YIPF4
4090	11141	11141	0.00171704	NHEJ1.....SLC23A3
4091	1715	1715	-0.00171688	RASSF1
4092	11140	11140	0.00171686	HK2.....RP11.259N19.1
4093	11139	11139	0.00171657	CYB561D2
4094	11138	11138	0.00171656	ZSCAN26
4095	1716	1716	-0.00171637	CIZ1
4096	1717	1717	-0.00171622	ABCC4
4097	11137	11137	0.00171609	KCTD13
4098	11136	11136	0.00171504	WDR5B
4099	11135	11135	0.00171495	ACE2
4100	1718	1718	-0.00171487	RPS29
4101	1719	1719	-0.0017148	PITX2
4102	11134	11134	0.00171426	TNFRSF9
4103	11133	11133	0.00171411	TACSTD2
4104	11132	11132	0.00171397	PRH1.....PRH1.PRR4.....PRH2
4105	1720	1720	-0.00171366	C14orf79
4106	11131	11131	0.00171356	COL13A1
4107	11130	11130	0.00171348	UCHL1
4108	11129	11129	0.00171327	KRT20
4109	1721	1721	-0.00171313	UGP2
4110	1722	1722	-0.00171288	GS1.164F24.1
4111	1723	1723	-0.00171275	ROR2
4112	1724	1724	-0.00171265	HNRNPH3
4113	11128	11128	0.00171236	ADM
4114	1725	1725	-0.00171191	PIP4K2A
4115	1726	1726	-0.0017116	PACSIN3
4116	1727	1727	-0.00171148	RPN2
4117	1728	1728	-0.00171114	PSMB1
4118	1729	1729	-0.00171079	CD244
4119	1730	1730	-0.00171035	MED24.....MIR6884
4120	1731	1731	-0.00170995	GJA1
4121	11127	11127	0.00170962	GNL1
4122	11126	11126	0.00170906	MAVS
4123	1732	1732	-0.00170905	LOC100506639.....ZNF131
4124	1733	1733	-0.00170895	CHP2
4125	11125	11125	0.00170874	RUSC1
4126	1734	1734	-0.00170874	KAZN
4127	11124	11124	0.00170841	EDDM3A
4128	11123	11123	0.00170778	ALAD
4129	11122	11122	0.00170768	RECK
4130	11121	11121	0.00170767	TRAP1
4131	11120	11120	0.00170748	HOXA4
4132	1735	1735	-0.00170742	NKX2.8
4133	11119	11119	0.00170717	STMN2
4134	1736	1736	-0.00170679	SAV1
4135	1737	1737	-0.00170677	ATP5A1
4136	11118	11118	0.0017064	MST1R
4137	11117	11117	0.00170607	MAN1B1
4138	1738	1738	-0.00170593	SH3BGRL3
4139	11116	11116	0.00170578	ERAL1
4140	11115	11115	0.00170546	TCL6
4141	11114	11114	0.00170522	POLB
4142	1739	1739	-0.00170516	ADRA2B
4143	1740	1740	-0.00170505	GBAS
4144	11113	11113	0.00170494	HOXC8
4145	11112	11112	0.00170491	AVPR1A
4146	1741	1741	-0.00170484	GPR135
4147	11111	11111	0.00170482	SKAP2
4148	1742	1742	-0.00170468	KCNA5
4149	11110	11110	0.00170442	GEMIN7
4150	1743	1743	-0.0017042	CRISP2
4151	1744	1744	-0.00170407	STK17B
4152	1745	1745	-0.00170375	DOK4
4153	11109	11109	0.00170375	PLEKHM2
4154	11108	11108	0.00170341	SDC3
4155	1746	1746	-0.00170274	SNAI1
4156	1747	1747	-0.0017017	AIDA
4157	11107	11107	0.00170169	OR2N1P.....OR2N1P
4158	11106	11106	0.00170115	CCPG1.....DYX1C1.CCPG1
4159	11105	11105	0.00170092	IGLV4.60.....IGLV4.60
4160	11104	11104	0.00170082	ATP8B2
4161	1748	1748	-0.00170036	SLC20A1
4162	11103	11103	0.00169995	SWAP70
4163	11102	11102	0.00169963	SHANK1
4164	11101	11101	0.00169901	SGSM3
4165	11100	11100	0.00169838	DCTN2
4166	1749	1749	-0.00169829	PAIP2B
4167	11099	11099	0.00169825	DYNC1LI1
4168	11098	11098	0.00169772	NT5DC2
4169	11097	11097	0.00169752	RPL21.....RPL21P28.....SNORA27.....SNORD102
4170	1750	1750	-0.00169751	KIF24
4171	1751	1751	-0.00169723	ZNF587
4172	11096	11096	0.00169698	CNKSR1
4173	1752	1752	-0.00169667	GTPBP1
4174	11095	11095	0.00169645	GPR126
4175	1753	1753	-0.00169641	CMTM6
4176	11094	11094	0.00169602	GATAD2A
4177	11093	11093	0.00169602	CXorf40A.....CXorf40B
4178	11092	11092	0.001696	SH3BP4
4179	1754	1754	-0.00169591	KLHL35
4180	1755	1755	-0.00169585	FUT5
4181	11091	11091	0.00169577	ECI2
4182	11090	11090	0.00169561	CLTA
4183	11089	11089	0.00169537	ATP5J
4184	1756	1756	-0.00169515	CTIF
4185	11088	11088	0.00169514	PRRC2A
4186	1757	1757	-0.0016951	ZNF611
4187	1758	1758	-0.00169484	PER2
4188	1759	1759	-0.00169459	RP3.522P13.1
4189	1760	1760	-0.00169427	COLQ
4190	11087	11087	0.00169425	TDGF1.....TDGF1P3
4191	11086	11086	0.00169366	LCN2
4192	1761	1761	-0.00169351	GAS2L1
4193	11085	11085	0.0016931	PLK2
4194	11084	11084	0.001693	RMI1
4195	1762	1762	-0.00169268	CDKN1C
4196	11083	11083	0.00169251	KLF7
4197	1763	1763	-0.00169223	SUZ12.....SUZ12P1
4198	1764	1764	-0.00169222	HSD11B2
4199	11082	11082	0.00169209	CPOX
4200	1765	1765	-0.00169188	KDM5A
4201	11081	11081	0.00169156	FANCI
4202	11080	11080	0.0016914	MXD1
4203	1766	1766	-0.00169121	RCAN2
4204	11079	11079	0.00169092	HCK
4205	11078	11078	0.00169074	FKSG49
4206	1767	1767	-0.00169053	GAS8
4207	1768	1768	-0.00169049	ZNF324
4208	11077	11077	0.00169043	ICMT
4209	11076	11076	0.00169016	GALT
4210	11075	11075	0.00168901	IKBKAP
4211	1769	1769	-0.00168877	LAPTM5
4212	1770	1770	-0.00168868	CALML5
4213	11074	11074	0.00168855	TRIM34.....TRIM6.TRIM34
4214	1771	1771	-0.00168836	CNIH4
4215	11073	11073	0.0016881	RNF44
4216	11072	11072	0.00168734	FOSL1
4217	11071	11071	0.00168733	CSRNP2
4218	11070	11070	0.00168697	RASGRP1
4219	1772	1772	-0.00168682	IGBP1
4220	1773	1773	-0.0016867	DNAJA2
4221	11069	11069	0.00168577	CEP76
4222	11068	11068	0.00168549	DUSP21
4223	11067	11067	0.00168535	SH3GLB2
4224	11066	11066	0.00168526	ATP10B
4225	11065	11065	0.00168525	PCGF1
4226	1774	1774	-0.0016852	PRKX.....PRKY
4227	1775	1775	-0.00168496	RRP12
4228	1776	1776	-0.00168476	SYT12
4229	1777	1777	-0.00168468	NAV3
4230	11064	11064	0.00168455	ACADVL
4231	11063	11063	0.00168431	CYTIP
4232	11062	11062	0.00168393	SPX
4233	1778	1778	-0.00168383	EMR1
4234	11061	11061	0.001683	RPS28
4235	11060	11060	0.00168244	MRPL17
4236	1779	1779	-0.00168119	TMA16
4237	1780	1780	-0.0016807	SETD1B
4238	1781	1781	-0.00168061	PTK2
4239	1782	1782	-0.0016803	DENND1B
4240	11059	11059	0.00167998	CRHR2
4241	11058	11058	0.00167998	OSMR
4242	1783	1783	-0.00167978	VGLL1
4243	1784	1784	-0.00167977	SFSWAP
4244	1785	1785	-0.00167964	FCER2
4245	11057	11057	0.00167926	RNF121
4246	1786	1786	-0.00167883	HOXA7
4247	11056	11056	0.0016788	LEF1
4248	11055	11055	0.00167879	ARHGAP44
4249	11054	11054	0.00167847	SERPINA3
4250	11053	11053	0.00167826	PPIEL
4251	11052	11052	0.0016782	FZD1
4252	11051	11051	0.00167796	SMAD5
4253	11050	11050	0.00167771	GPN2
4254	11049	11049	0.0016773	TSNAXIP1
4255	1787	1787	-0.00167706	PKN2
4256	11048	11048	0.00167579	ZNF142
4257	11047	11047	0.00167498	CD58
4258	1788	1788	-0.00167427	PPA2
4259	1789	1789	-0.00167398	TLL2
4260	11046	11046	0.00167392	ALS2CL
4261	1790	1790	-0.00167389	FOXG1
4262	11045	11045	0.00167353	EXO1
4263	11044	11044	0.00167346	RABEP2
4264	1791	1791	-0.00167335	CTDSPL
4265	11043	11043	0.00167315	MPHOSPH9
4266	11042	11042	0.00167283	HMMR
4267	1792	1792	-0.00167279	CYP1A1
4268	11041	11041	0.00167272	SPAST
4269	11040	11040	0.00167241	MLST8
4270	11039	11039	0.00167227	ERVH.6
4271	1793	1793	-0.00167206	ZNF460
4272	1794	1794	-0.00167193	TMOD3
4273	1795	1795	-0.00167184	BTN2A3P
4274	1796	1796	-0.00167183	TSPYL1
4275	11038	11038	0.00167177	SOBP
4276	1797	1797	-0.00167165	BLZF1
4277	11037	11037	0.00167154	ZNF576
4278	1798	1798	-0.00167119	SCD
4279	11036	11036	0.00167113	PTH2R
4280	1799	1799	-0.00167086	DYNLT1
4281	1800	1800	-0.00167075	MS4A12
4282	11035	11035	0.00167044	B9D2
4283	11034	11034	0.00167037	FAM193B
4284	1801	1801	-0.00167029	MADD
4285	11033	11033	0.00167018	FGF4
4286	1802	1802	-0.00166985	OPRL1
4287	11032	11032	0.0016697	THEM6
4288	1803	1803	-0.0016691	APOC2.....APOC4.....APOC4.APOC2
4289	1804	1804	-0.00166885	ZBTB33
4290	11031	11031	0.00166881	FABP1
4291	11030	11030	0.00166863	PCDH9
4292	11029	11029	0.00166816	LOC101929857.....SLX1A.SULT1A3.....SLX1B.SULT1A4.....SULT1A3.....SULT1A4
4293	11028	11028	0.00166786	MAGOHB
4294	1805	1805	-0.00166757	SERPINA2
4295	1806	1806	-0.00166744	SPOCK3
4296	11027	11027	0.00166698	PEG10
4297	11026	11026	0.00166679	KIAA1033
4298	11025	11025	0.00166658	SORD
4299	11024	11024	0.00166656	HSPE1.MOB4.....MOB4
4300	11023	11023	0.00166551	HSPD1
4301	11022	11022	0.0016651	TSHR
4302	11021	11021	0.00166465	IQCJ.SCHIP1.....SCHIP1
4303	11020	11020	0.00166455	FGF14
4304	11019	11019	0.00166419	MFSD10
4305	11018	11018	0.0016641	NCR2
4306	1807	1807	-0.00166384	PTGER1
4307	11017	11017	0.00166346	HJURP
4308	11016	11016	0.00166329	ARL2
4309	1808	1808	-0.00166323	AC004490.1.....AX746733
4310	1809	1809	-0.00166316	RRAGC
4311	1810	1810	-0.00166232	TMA7
4312	11015	11015	0.00166197	PSMG1
4313	11014	11014	0.00166136	SFRP5
4314	11013	11013	0.00166107	ERBB2IP
4315	1811	1811	-0.00166052	SPATA31A1.....SPATA31A3.....SPATA31A5.....SPATA31A6.....SPATA31A7
4316	11012	11012	0.00166038	CNGA3
4317	1812	1812	-0.00166036	NOVA1
4318	11011	11011	0.00166029	FOXD2
4319	11010	11010	0.00166021	MLX
4320	1813	1813	-0.00165982	LIM2
4321	11009	11009	0.00165971	ARF4
4322	11008	11008	0.00165961	LILRB3
4323	1814	1814	-0.00165919	VTI1B
4324	11007	11007	0.00165912	CLK2
4325	11006	11006	0.00165905	ZFHX2
4326	1815	1815	-0.00165805	DMP1
4327	11005	11005	0.00165787	KLHL3
4328	1816	1816	-0.0016577	C17orf85
4329	1817	1817	-0.00165735	IFT20
4330	1818	1818	-0.00165708	CD80
4331	1819	1819	-0.00165704	NDP
4332	1820	1820	-0.00165679	AP3S1
4333	1821	1821	-0.00165626	CMC2
4334	11004	11004	0.00165555	GLB1L
4335	11003	11003	0.00165545	TPST1
4336	11002	11002	0.0016549	HLA.DPA2.....HLA.DPA2
4337	11001	11001	0.00165473	RGS19
4338	11000	11000	0.00165459	PKIG
4339	1822	1822	-0.00165445	SAFB2
4340	1823	1823	-0.00165404	PARVB
4341	10999	10999	0.00165361	M6PR
4342	10998	10998	0.00165357	SEPTIN.9
4343	10997	10997	0.00165354	TPSAB1.....TPSB2
4344	10996	10996	0.0016535	ZBTB24
4345	10995	10995	0.00165343	DDX39A
4346	10994	10994	0.00165309	PPCS
4347	10993	10993	0.00165308	NAT9
4348	10992	10992	0.00165307	SPAG16
4349	10991	10991	0.00165281	ATP8B3
4350	1824	1824	-0.00165273	SYNPO
4351	10990	10990	0.00165244	LRCH4
4352	10989	10989	0.0016523	LOC102724250.....NBPF1.....NBPF10.....NBPF11.....NBPF14.....NBPF15.....NBPF19.....NBPF26
4353	1825	1825	-0.00165214	MEIS1
4354	1826	1826	-0.00165152	CACNA2D1
4355	1827	1827	-0.00165151	TAGLN
4356	1828	1828	-0.00165111	HGF
4357	1829	1829	-0.00165109	N4BP2L2.IT2
4358	10988	10988	0.00165088	MID1IP1
4359	10987	10987	0.00165044	CIAPIN1
4360	10986	10986	0.00165044	C19orf66
4361	10985	10985	0.00165006	GZMK
4362	10984	10984	0.00164968	C11orf80
4363	10983	10983	0.00164948	HAO2
4364	10982	10982	0.00164934	ELAVL1
4365	1830	1830	-0.00164921	KCNN1
4366	1831	1831	-0.00164877	ERGIC3
4367	1832	1832	-0.00164865	SF3A2
4368	1833	1833	-0.0016486	VEGFB
4369	1834	1834	-0.00164844	IDH2
4370	1835	1835	-0.00164758	IFNG
4371	10981	10981	0.00164742	NCOA3
4372	10980	10980	0.00164634	CDKL3
4373	1836	1836	-0.0016459	MNX1
4374	1837	1837	-0.00164575	LINC00599.....MIR124.1
4375	1838	1838	-0.00164564	TEX40
4376	1839	1839	-0.0016453	YAP1
4377	10979	10979	0.00164459	PAOX
4378	1840	1840	-0.00164457	GPR3
4379	1841	1841	-0.0016443	MGAT4A
4380	10978	10978	0.00164422	CDC25B
4381	1842	1842	-0.00164408	JOSD1
4382	10977	10977	0.00164399	IDO1
4383	1843	1843	-0.00164379	ART3
4384	10976	10976	0.00164361	DENND3
4385	10975	10975	0.00164342	SLC25A40
4386	10974	10974	0.00164336	LINC00939
4387	10973	10973	0.00164282	ACTN2
4388	10972	10972	0.00164272	MMP14
4389	10971	10971	0.00164226	NUDT9
4390	10970	10970	0.00164203	MICALL1
4391	10969	10969	0.00164194	AFG3L2
4392	1844	1844	-0.00164178	SRSF6
4393	1845	1845	-0.00164137	ERI3
4394	1846	1846	-0.00164118	RTN2
4395	10968	10968	0.00164117	LRFN3
4396	1847	1847	-0.00164117	LAMP1
4397	10967	10967	0.00164106	PYGL
4398	10966	10966	0.00164099	PRDM4
4399	1848	1848	-0.00164096	LOC101930578.....MRPS31P5.....THSD1
4400	1849	1849	-0.00164082	LINC00115
4401	1850	1850	-0.00164076	GSC2
4402	1851	1851	-0.00164059	NFX1
4403	1852	1852	-0.00164048	UBB
4404	10965	10965	0.00164009	TFDP1
4405	1853	1853	-0.00163933	RAB32
4406	1854	1854	-0.0016393	ANK3
4407	1855	1855	-0.00163887	LRRC47
4408	1856	1856	-0.00163883	TNFSF18
4409	10964	10964	0.00163868	C22orf31
4410	1857	1857	-0.00163857	FOXN3.AS2
4411	1858	1858	-0.00163844	RPL17.....RPL17.C18orf32.....SNORD58A.....SNORD58B.....SNORD58C
4412	1859	1859	-0.00163841	CXCL14
4413	10963	10963	0.0016384	CXCL3
4414	10962	10962	0.00163834	COL11A2
4415	1860	1860	-0.00163803	EMP3
4416	1861	1861	-0.00163785	RCOR3
4417	10961	10961	0.00163777	FAM117A
4418	10960	10960	0.00163747	BANK1
4419	1862	1862	-0.0016372	TAC1
4420	1863	1863	-0.00163706	PID1
4421	10959	10959	0.00163591	SLC31A2
4422	10958	10958	0.00163584	KLF13
4423	1864	1864	-0.00163527	ZNF219
4424	1865	1865	-0.00163511	RP3.508D13.1
4425	1866	1866	-0.00163496	SST
4426	1867	1867	-0.00163469	PRAMEF12
4427	10957	10957	0.00163427	AGRP
4428	10956	10956	0.00163391	CD79A
4429	10955	10955	0.00163389	DERL2
4430	10954	10954	0.00163358	XCL1
4431	1868	1868	-0.00163347	TAPT1
4432	1869	1869	-0.00163332	CLIC4
4433	10953	10953	0.00163321	GPATCH8
4434	1870	1870	-0.00163315	TMOD1
4435	10952	10952	0.00163305	SNX24
4436	1871	1871	-0.00163286	PMS2P4
4437	10951	10951	0.00163286	RAB11FIP1
4438	1872	1872	-0.00163283	UBXN7
4439	1873	1873	-0.00163266	UFM1
4440	1874	1874	-0.00163203	ECD
4441	10950	10950	0.00163202	PAX3
4442	10949	10949	0.00163195	LEFTY1.....LEFTY2
4443	1875	1875	-0.0016318	ZC3H15
4444	10948	10948	0.00163154	NUSAP1
4445	10947	10947	0.00163143	STARD8
4446	1876	1876	-0.00163123	CELA2A.....CELA2B
4447	10946	10946	0.00163118	CDK3.....TEN1.CDK3
4448	10945	10945	0.00163049	CYP4F2
4449	1877	1877	-0.00163024	PPP1CB
4450	1878	1878	-0.00163011	PLN
4451	10944	10944	0.00162981	PLCD1
4452	10943	10943	0.00162938	NBPF10.....NBPF12.....NBPF14.....NBPF15.....NBPF20.....NBPF8.....NBPF9
4453	1879	1879	-0.00162873	TMEM8A
4454	10942	10942	0.00162845	SRSF1
4455	10941	10941	0.00162758	NAA35
4456	1880	1880	-0.00162756	MIR1244.3
4457	1881	1881	-0.00162748	MGC12488
4458	10940	10940	0.00162736	NTN3
4459	1882	1882	-0.0016272	RCAN3
4460	1883	1883	-0.00162714	JTB
4461	1884	1884	-0.00162704	ANKRD7
4462	10939	10939	0.00162698	KNTC1
4463	10938	10938	0.00162677	CTSV
4464	10937	10937	0.00162608	NUP160
4465	1885	1885	-0.00162513	FECH
4466	10936	10936	0.00162493	HEATR3
4467	10935	10935	0.00162487	PDE4B
4468	1886	1886	-0.00162481	MT1G
4469	10934	10934	0.00162479	MBTPS1
4470	1887	1887	-0.00162364	LYRM2
4471	10933	10933	0.00162356	CACNA1F
4472	10932	10932	0.00162304	ARHGEF3
4473	1888	1888	-0.00162289	WNT8B
4474	1889	1889	-0.00162277	PDCD1LG2
4475	1890	1890	-0.00162249	RPS19
4476	10931	10931	0.00162234	FERMT1
4477	1891	1891	-0.00162214	CX3CL1
4478	10930	10930	0.001622	PRPF18
4479	1892	1892	-0.00162191	SIM2
4480	1893	1893	-0.00162136	H3F3A.....H3F3B.....MIR4738
4481	10929	10929	0.00162132	CCDC28A
4482	1894	1894	-0.00162088	GLRX3
4483	10928	10928	0.00162087	CDC42BPA
4484	10927	10927	0.00162084	PCM1
4485	10926	10926	0.00162005	GABARAPL1.....GABARAPL3
4486	1895	1895	-0.00161995	CHMP2B
4487	1896	1896	-0.00161982	LILRA5
4488	10925	10925	0.0016185	LOC101928589.....TMEM164
4489	1897	1897	-0.00161847	RPL39
4490	1898	1898	-0.00161822	SUGP2
4491	1899	1899	-0.00161813	CYP4B1
4492	10924	10924	0.00161772	BMP5
4493	1900	1900	-0.00161747	RUFY3
4494	10923	10923	0.00161688	PFKM
4495	1901	1901	-0.00161628	ACOT11
4496	10922	10922	0.00161577	CRTAC1
4497	1902	1902	-0.00161548	COPG1
4498	10921	10921	0.00161502	BAIAP2
4499	1903	1903	-0.00161438	NPR3
4500	10920	10920	0.00161323	USPL1
4501	1904	1904	-0.00161274	CPA1
4502	1905	1905	-0.00161175	DCLK2
4503	1906	1906	-0.00161174	EIF5B
4504	10919	10919	0.00161165	RFPL2
4505	10918	10918	0.00161086	CSF1
4506	1907	1907	-0.00160996	ACTL7B
4507	1908	1908	-0.0016097	SLC30A9
4508	1909	1909	-0.0016094	EMC1
4509	1910	1910	-0.00160918	GOLT1B
4510	1911	1911	-0.00160828	ACN9
4511	1912	1912	-0.00160828	C19orf73
4512	10917	10917	0.00160817	LYPLA2
4513	1913	1913	-0.00160812	NME6
4514	10916	10916	0.00160799	ARMCX4
4515	10915	10915	0.0016079	MPDZ
4516	1914	1914	-0.00160781	MRPL3
4517	10914	10914	0.00160772	TUBB4B
4518	10913	10913	0.00160765	HNRNPCL1.....HNRNPCL2.....LOC101060301.....LOC649330
4519	10912	10912	0.00160707	SNX7
4520	1915	1915	-0.00160702	CTSB
4521	10911	10911	0.00160619	KHDC1L
4522	1916	1916	-0.00160591	ANKEF1
4523	10910	10910	0.00160558	TP73
4524	10909	10909	0.00160436	NSUN5
4525	1917	1917	-0.00160432	ATP5E
4526	1918	1918	-0.00160384	YPEL1
4527	10908	10908	0.00160378	RHCE.....RHD
4528	10907	10907	0.00160375	SLC9A3R1
4529	1919	1919	-0.00160368	SPRR1B
4530	1920	1920	-0.00160356	KIAA0907
4531	10906	10906	0.00160309	PIPOX
4532	1921	1921	-0.00160294	PLEKHB2
4533	10905	10905	0.00160285	HRH2
4534	10904	10904	0.00160267	WDR26
4535	1922	1922	-0.00160183	HNRNPDL
4536	1923	1923	-0.00160108	CFL1
4537	10903	10903	0.00160053	GLYR1
4538	1924	1924	-0.0016005	SAA1.....SAA2.....SAA2.SAA4
4539	1925	1925	-0.00160046	CSTA
4540	10902	10902	0.00159996	ASIC4
4541	10901	10901	0.00159991	TMED9
4542	1926	1926	-0.00159899	FUBP1
4543	10900	10900	0.00159833	B3GNT1
4544	10899	10899	0.00159818	TST
4545	1927	1927	-0.0015973	ESRRA
4546	1928	1928	-0.00159702	SLC1A6
4547	10898	10898	0.00159698	PSMA5
4548	10897	10897	0.00159631	AAMDC
4549	1929	1929	-0.00159631	STX16
4550	1930	1930	-0.00159631	PSMD6
4551	10896	10896	0.00159619	PYROXD1
4552	1931	1931	-0.00159602	ATP2A3
4553	10895	10895	0.00159599	KIF3C
4554	10894	10894	0.00159547	GRB2
4555	10893	10893	0.00159539	PLA2G6
4556	10892	10892	0.00159532	STX10
4557	1932	1932	-0.00159467	POLR3D
4558	10891	10891	0.00159458	GOLGA6A
4559	10890	10890	0.0015938	SNORA5B.....TBRG4
4560	1933	1933	-0.00159355	ITM2A
4561	10889	10889	0.00159339	PRMT8
4562	10888	10888	0.0015933	RPL27A
4563	10887	10887	0.00159314	C9orf91
4564	10886	10886	0.00159261	DVL1
4565	1934	1934	-0.00159244	GEMIN8
4566	10885	10885	0.00159169	LOC101929336.....RIF1
4567	10884	10884	0.00159163	LRRC3
4568	10883	10883	0.00159142	ASH2L
4569	1935	1935	-0.00159093	ADCYAP1
4570	10882	10882	0.00159087	CORO2B
4571	1936	1936	-0.0015908	ISOC1
4572	10881	10881	0.0015908	VPS13D
4573	1937	1937	-0.00159059	UBC
4574	10880	10880	0.0015904	CPSF1.....MIR1234.....MIR6849.....MIR939
4575	10879	10879	0.0015903	SETD4
4576	10878	10878	0.00159019	VGLL4
4577	1938	1938	-0.00158956	MED24
4578	10877	10877	0.00158943	FAM110B
4579	10876	10876	0.0015893	OSBPL3
4580	10875	10875	0.00158904	CRYGB
4581	10874	10874	0.00158901	TIAM1
4582	10873	10873	0.00158898	BHLHB9
4583	1939	1939	-0.00158871	DDX46
4584	10872	10872	0.00158868	SRI
4585	10871	10871	0.00158849	STARD7
4586	1940	1940	-0.00158834	BTBD3
4587	1941	1941	-0.00158834	FAM153A.....FAM153B.....FAM153C.....LOC100507387.....LOC101928349.....LOC101930363
4588	1942	1942	-0.00158819	TMEM159
4589	10870	10870	0.00158799	ADAMTS7
4590	1943	1943	-0.00158789	TFAM
4591	10869	10869	0.00158771	CYTH4
4592	10868	10868	0.00158727	HERC2P2.....HERC2P9
4593	10867	10867	0.00158714	SH2D3C
4594	10866	10866	0.0015868	GOLGA1
4595	10865	10865	0.00158674	SIN3B
4596	10864	10864	0.00158617	ATP5SL
4597	10863	10863	0.00158599	TAS2R9
4598	1944	1944	-0.00158576	RP1.223E5.4.....SIRT5
4599	1945	1945	-0.00158505	NT5M
4600	10862	10862	0.00158503	NXN
4601	1946	1946	-0.00158485	DEPDC1
4602	10861	10861	0.00158459	RGS13
4603	1947	1947	-0.00158432	SVEP1
4604	10860	10860	0.00158407	C17orf53
4605	10859	10859	0.00158363	MMACHC
4606	10858	10858	0.0015835	CLEC2D
4607	10857	10857	0.00158349	HIST1H4D
4608	1948	1948	-0.00158312	ENDOU
4609	1949	1949	-0.00158299	HOXA10.HOXA9.....HOXA9.....MIR196B
4610	10856	10856	0.00158298	LOC101928378
4611	1950	1950	-0.00158287	RNF7
4612	1951	1951	-0.00158276	POLR2J.....POLR2J2.....POLR2J3.....POLR2J4.....UPK3BL
4613	10855	10855	0.00158271	RPL5.....SNORD21
4614	1952	1952	-0.0015824	ATP2B2
4615	10854	10854	0.00158216	VPS11
4616	1953	1953	-0.00158167	SMS
4617	10853	10853	0.0015815	MED23
4618	10852	10852	0.00158126	LOC100294145
4619	10851	10851	0.00158121	ZAP70
4620	1954	1954	-0.00158092	PDE5A
4621	10850	10850	0.00158082	EPB41L4B
4622	10849	10849	0.0015804	USH1C
4623	1955	1955	-0.00158029	NKTR
4624	10848	10848	0.00158014	KRT37
4625	10847	10847	0.0015798	SNUPN
4626	1956	1956	-0.00157959	SKA1
4627	1957	1957	-0.00157941	ADCY1
4628	10846	10846	0.00157933	SERTAD3
4629	1958	1958	-0.00157931	DDRGK1
4630	1959	1959	-0.00157913	MPP2
4631	1960	1960	-0.00157907	CEP68
4632	10845	10845	0.00157885	ARSE
4633	1961	1961	-0.00157876	NOL10
4634	10844	10844	0.00157852	RASSF2
4635	1962	1962	-0.00157827	CCDC64
4636	1963	1963	-0.00157825	IVL
4637	10843	10843	0.0015782	LOXL2
4638	1964	1964	-0.00157797	CEP170B
4639	1965	1965	-0.00157774	PJA2
4640	10842	10842	0.00157735	STK25
4641	1966	1966	-0.001577	MTAP
4642	10841	10841	0.00157687	ADH1A
4643	1967	1967	-0.00157649	LRP12
4644	1968	1968	-0.00157602	PSMA4
4645	10840	10840	0.00157563	ARHGAP33
4646	1969	1969	-0.00157554	PINLYP
4647	10839	10839	0.0015755	SPAG9
4648	1970	1970	-0.00157511	GALR1
4649	1971	1971	-0.00157509	LCN1
4650	10838	10838	0.00157506	DLAT
4651	1972	1972	-0.00157478	RP11.217B7.2
4652	1973	1973	-0.00157469	KIF5C
4653	1974	1974	-0.00157432	DNALI1
4654	1975	1975	-0.0015743	PUM1
4655	10837	10837	0.00157427	ASB1
4656	1976	1976	-0.00157413	PLCL1
4657	10836	10836	0.001574	MIA2
4658	1977	1977	-0.001574	LOC102724364.....SEC22B
4659	10835	10835	0.0015737	DENND5B
4660	10834	10834	0.00157337	CRB1
4661	10833	10833	0.00157327	SERPINA4
4662	10832	10832	0.00157309	CDC6
4663	10831	10831	0.00157301	SLC19A2
4664	10830	10830	0.00157239	CFLAR
4665	10829	10829	0.00157224	BMP2K
4666	10828	10828	0.00157224	MECP2
4667	1978	1978	-0.00157179	EIF2AK1
4668	1979	1979	-0.00157124	PCOLCE2
4669	1980	1980	-0.00157097	FOXN3
4670	1981	1981	-0.00157094	DSG2
4671	1982	1982	-0.00157051	CRYGC
4672	10827	10827	0.00157028	TBCB
4673	1983	1983	-0.00156986	ZXDA.....ZXDB
4674	10826	10826	0.00156975	MAPK12
4675	1984	1984	-0.00156972	PNMAL1
4676	10825	10825	0.00156968	TMEM120B
4677	1985	1985	-0.00156962	REEP1
4678	1986	1986	-0.00156941	PCYOX1L
4679	1987	1987	-0.00156917	FUT3
4680	1988	1988	-0.00156911	LOC101060604.....SLC7A5P1.....SMG1P3
4681	10824	10824	0.001569	TSHZ2
4682	10823	10823	0.00156885	CHIA
4683	1989	1989	-0.00156848	RRAGD
4684	10822	10822	0.00156848	SERINC1
4685	1990	1990	-0.00156789	PCDHA5
4686	1991	1991	-0.00156786	TPST2
4687	10821	10821	0.00156785	ULK1
4688	10820	10820	0.00156754	PSMD14
4689	1992	1992	-0.0015675	APEX1
4690	10819	10819	0.00156732	SEMA4F
4691	10818	10818	0.00156668	SIKE1
4692	10817	10817	0.00156663	FCGR2A
4693	1993	1993	-0.00156656	CTRL
4694	10816	10816	0.00156649	PPP1R3A
4695	1994	1994	-0.00156627	GID8
4696	10815	10815	0.00156624	PDCD6IP
4697	1995	1995	-0.00156617	GPC5
4698	1996	1996	-0.00156602	PGR
4699	10814	10814	0.00156599	ZBED5
4700	1997	1997	-0.00156592	SMG9
4701	10813	10813	0.00156581	ANXA3
4702	10812	10812	0.00156572	HIPK2
4703	10811	10811	0.00156546	PILRA
4704	10810	10810	0.00156515	INTS7
4705	1998	1998	-0.00156477	S100A7
4706	1999	1999	-0.00156437	PDIA3
4707	2000	2000	-0.00156429	NSDHL
4708	10809	10809	0.00156413	ALKBH1
4709	2001	2001	-0.00156389	ILF2
4710	2002	2002	-0.00156387	MRPS27
4711	10808	10808	0.00156354	ACP2
4712	10807	10807	0.00156346	MRC1
4713	2003	2003	-0.00156305	DNASE1L1
4714	10806	10806	0.00156192	HIST1H2BM
4715	2004	2004	-0.00156172	PDZD2
4716	2005	2005	-0.00156171	SLAMF7
4717	2006	2006	-0.00156169	RPS23
4718	2007	2007	-0.00156162	HELZ
4719	10805	10805	0.00156151	ZHX2
4720	10804	10804	0.00156126	MPST
4721	2008	2008	-0.00156124	CPN2
4722	2009	2009	-0.0015612	CBLC
4723	10803	10803	0.00156104	MYH7B
4724	2010	2010	-0.00156102	THY1
4725	2011	2011	-0.00156085	ANKH
4726	10802	10802	0.00156065	SMG7
4727	10801	10801	0.00156063	RPL29P7.....RPL29P7
4728	2012	2012	-0.00156056	SPIDR
4729	10800	10800	0.00156046	MNT
4730	2013	2013	-0.00156015	DR1
4731	10799	10799	0.00155993	RCHY1
4732	10798	10798	0.00155984	TNK2
4733	10797	10797	0.00155923	LGALS13
4734	10796	10796	0.00155918	STX7
4735	10795	10795	0.00155904	DGCR8.....MIR1306
4736	10794	10794	0.00155841	H2AFX
4737	2014	2014	-0.0015582	TPD52L2
4738	10793	10793	0.00155804	ACKR3
4739	10792	10792	0.00155779	JMJD4
4740	2015	2015	-0.00155773	GRK5
4741	10791	10791	0.0015574	CCNL2
4742	10790	10790	0.0015572	DDX11.....DDX12P.....LOC642846
4743	2016	2016	-0.0015572	RPS4XP2.....RPS4XP2
4744	2017	2017	-0.00155701	PLA2G5
4745	10789	10789	0.00155689	SVIL
4746	10788	10788	0.00155635	KRT8P11.....KRT8P11
4747	2018	2018	-0.001556	GLG1
4748	2019	2019	-0.00155569	CERS6
4749	10787	10787	0.00155556	PLLP
4750	10786	10786	0.00155548	CYTH1
4751	2020	2020	-0.0015554	CSNK2A2
4752	10785	10785	0.00155517	ALG11.....UTP14A.....UTP14C
4753	2021	2021	-0.00155505	SF3B5
4754	10784	10784	0.00155493	KLHL12
4755	10783	10783	0.00155466	ASTE1
4756	10782	10782	0.00155457	F5
4757	2022	2022	-0.00155405	USP4
4758	10781	10781	0.00155398	HIST1H2AD.....HIST1H3D
4759	10780	10780	0.00155361	SUCLA2
4760	10779	10779	0.00155355	GRAP
4761	10778	10778	0.00155326	MYL7
4762	2023	2023	-0.0015527	ZNF556
4763	10777	10777	0.00155253	PCDHGB5
4764	10776	10776	0.00155224	KLHDC2
4765	10775	10775	0.00155219	MLF2
4766	10774	10774	0.00155188	VAX2
4767	2024	2024	-0.00155175	DHX58
4768	10773	10773	0.00155159	HOXA3
4769	10772	10772	0.00155139	BBC3.....MIR3190.....MIR3191
4770	10771	10771	0.00155118	SMCP
4771	2025	2025	-0.0015511	RAB31
4772	10770	10770	0.00155096	TEC
4773	10769	10769	0.00155021	SSX2B
4774	10768	10768	0.00154975	OVGP1
4775	10767	10767	0.00154959	UPK1B
4776	2026	2026	-0.00154957	DFFA
4777	2027	2027	-0.00154892	SCN1A
4778	2028	2028	-0.00154886	ARHGAP12
4779	2029	2029	-0.00154874	LOC101927673.....OTUB1
4780	2030	2030	-0.00154854	ZNF135
4781	10766	10766	0.00154853	LOC100506282
4782	2031	2031	-0.00154849	F2
4783	2032	2032	-0.00154839	TICAM1
4784	10765	10765	0.00154825	LOC101930112.....SPG7
4785	2033	2033	-0.00154722	MUC8
4786	10764	10764	0.00154721	PAK1
4787	2034	2034	-0.00154685	KLK14
4788	10763	10763	0.00154653	C19orf10
4789	2035	2035	-0.00154636	MAP7D1
4790	10762	10762	0.00154589	KRAS
4791	2036	2036	-0.00154563	BRD1
4792	2037	2037	-0.00154523	CYP2B6.....CYP2B7P
4793	10761	10761	0.00154471	OGFOD2
4794	10760	10760	0.00154436	TMEM57
4795	2038	2038	-0.00154428	C16orf70
4796	2039	2039	-0.00154379	FDX1
4797	10759	10759	0.00154304	URM1
4798	2040	2040	-0.00154291	BUD31
4799	2041	2041	-0.00154273	RPS4X
4800	2042	2042	-0.00154255	LRCH1
4801	2043	2043	-0.00154193	CHRNA6
4802	2044	2044	-0.00154178	RPL34
4803	10758	10758	0.00154164	LOC101930405
4804	2045	2045	-0.00154115	DCAF4
4805	2046	2046	-0.00154102	MIS18BP1
4806	10757	10757	0.00154055	PGRMC2
4807	10756	10756	0.00154055	KLF2
4808	10755	10755	0.00154018	SIRT7
4809	10754	10754	0.0015397	HERC2P5.....HERC2P5.....HERC2P8.....HERC2P8
4810	10753	10753	0.00153936	ERVH.4
4811	10752	10752	0.00153905	GYPC
4812	2047	2047	-0.00153851	ST7L
4813	10751	10751	0.00153843	MARCHF7
4814	10750	10750	0.00153836	PLXNA2
4815	10749	10749	0.00153816	RARG
4816	2048	2048	-0.00153814	TRAM1
4817	10748	10748	0.00153812	HABP2
4818	2049	2049	-0.00153796	NYNRIN
4819	10747	10747	0.00153755	CD1C
4820	10746	10746	0.00153748	PRR15L
4821	2050	2050	-0.00153725	CSH1
4822	10745	10745	0.00153685	AQP2
4823	2051	2051	-0.00153653	SSB
4824	10744	10744	0.00153587	TSPO
4825	2052	2052	-0.00153564	CYB5R3
4826	2053	2053	-0.0015352	RBMS1
4827	2054	2054	-0.0015351	AKAP11
4828	10743	10743	0.00153486	CCDC6
4829	10742	10742	0.00153475	UTP3
4830	10741	10741	0.00153474	SLC39A14
4831	10740	10740	0.00153413	DTX2P1.UPK3BP1.PMS2P11
4832	2055	2055	-0.00153408	LOC101927550
4833	10739	10739	0.00153394	MYL12A
4834	10738	10738	0.00153362	ATP7B
4835	10737	10737	0.00153302	CTR9
4836	10736	10736	0.00153302	NEK7
4837	2056	2056	-0.00153287	MGAT4B
4838	10735	10735	0.00153275	ITGB1BP1
4839	10734	10734	0.00153253	PURG
4840	10733	10733	0.00153249	TCRBV12S3
4841	10732	10732	0.00153225	HSD17B14
4842	2057	2057	-0.00153159	BTG1
4843	10731	10731	0.00153057	ENTPD7
4844	10730	10730	0.00153043	COX15
4845	2058	2058	-0.00153039	ARID4B.....RBM34
4846	10729	10729	0.00153034	IQSEC2
4847	2059	2059	-0.00153032	HNRNPA1
4848	10728	10728	0.00153012	NFYC
4849	10727	10727	0.00152995	TIMP1
4850	2060	2060	-0.00152915	ZNF586
4851	10726	10726	0.00152891	FRAS1
4852	10725	10725	0.00152875	CYP4F11
4853	10724	10724	0.00152844	C1orf174
4854	2061	2061	-0.00152842	KCNQ1DN
4855	10723	10723	0.00152841	MAPK14
4856	10722	10722	0.00152828	RP11.348N5.7
4857	10721	10721	0.00152803	PLTP
4858	10720	10720	0.00152766	MRPS11P1.....MRPS11P1
4859	2062	2062	-0.00152722	ARL15
4860	10719	10719	0.00152671	SERPINB10
4861	10718	10718	0.00152667	TMEM14A
4862	2063	2063	-0.0015262	RPS9
4863	10717	10717	0.00152566	APOOL
4864	10716	10716	0.00152513	ATP2B1
4865	10715	10715	0.00152497	GCC2
4866	10714	10714	0.00152488	LTB4R2
4867	2064	2064	-0.00152487	INHBE
4868	10713	10713	0.00152477	PER3
4869	10712	10712	0.00152469	UBL4A
4870	2065	2065	-0.00152464	CYP11B1
4871	10711	10711	0.0015243	WAPAL
4872	10710	10710	0.00152408	MIR631.....NEIL1
4873	10709	10709	0.00152399	RBM12B.AS1
4874	2066	2066	-0.00152247	APBB1
4875	2067	2067	-0.00152214	NCSTN
4876	10708	10708	0.00152197	SPSB3
4877	2068	2068	-0.00152181	HIST1H2BJ
4878	2069	2069	-0.00152158	ARPC3
4879	2070	2070	-0.00152156	VBP1
4880	2071	2071	-0.00152156	PRDX2
4881	2072	2072	-0.00152149	ORC5
4882	2073	2073	-0.00152137	SLC37A4
4883	10707	10707	0.00152111	KLHL9
4884	10706	10706	0.00152073	CSN3
4885	2074	2074	-0.0015206	LY6E
4886	10705	10705	0.00152009	ITGA10
4887	2075	2075	-0.0015198	LLGL1
4888	10704	10704	0.00151972	PORCN
4889	2076	2076	-0.00151858	NOS1AP
4890	2077	2077	-0.00151857	IFNA7
4891	2078	2078	-0.00151822	UFC1
4892	10703	10703	0.00151803	GORASP1
4893	2079	2079	-0.00151779	FCN1
4894	2080	2080	-0.00151747	BCL2L2.PABPN1.....PABPN1
4895	2081	2081	-0.00151746	LOC100506504
4896	10702	10702	0.00151695	METTL21B
4897	2082	2082	-0.00151694	DCLRE1C
4898	10701	10701	0.00151683	CPNE7
4899	2083	2083	-0.00151658	BCAS2
4900	10700	10700	0.00151634	ALG8
4901	10699	10699	0.00151617	HARS2
4902	10698	10698	0.00151616	ATP13A2
4903	2084	2084	-0.00151615	RPL23A
4904	10697	10697	0.00151602	CPLX3
4905	2085	2085	-0.00151576	C2orf49
4906	2086	2086	-0.00151569	OVOL3
4907	2087	2087	-0.0015156	MIR6883.....PER1
4908	2088	2088	-0.00151534	ICE2
4909	2089	2089	-0.00151515	DNAJC13
4910	2090	2090	-0.00151449	KCTD3
4911	10696	10696	0.00151435	METAP2
4912	2091	2091	-0.00151381	NUCB1
4913	2092	2092	-0.0015138	TUB
4914	2093	2093	-0.00151331	MMP1
4915	10695	10695	0.00151318	UGDH
4916	10694	10694	0.00151315	APBB2
4917	2094	2094	-0.00151313	LAS1L
4918	10693	10693	0.00151293	CCDC94
4919	10692	10692	0.00151264	TMSB4Y
4920	10691	10691	0.0015126	SASH1
4921	10690	10690	0.00151259	OR1A2
4922	10689	10689	0.00151201	AMPD3.....CAND1.11
4923	2095	2095	-0.0015115	TTC37
4924	2096	2096	-0.00151144	RNFT2
4925	2097	2097	-0.00151115	STRN3
4926	10688	10688	0.00151107	LOC101928620.....POU2AF1
4927	10687	10687	0.00151107	IVD
4928	2098	2098	-0.00151094	SLC17A2
4929	2099	2099	-0.00151093	MAP4K5
4930	10686	10686	0.00151085	TFPT
4931	10685	10685	0.00151085	EGLN3
4932	2100	2100	-0.00151075	SCAF11
4933	10684	10684	0.00151071	NFE2L1
4934	2101	2101	-0.00151069	PROL1
4935	2102	2102	-0.00151057	PTGFR
4936	2103	2103	-0.00151046	HTATIP2
4937	2104	2104	-0.00151007	SLC25A30
4938	2105	2105	-0.00150995	OR1G1
4939	10683	10683	0.00150983	ARHGEF5
4940	2106	2106	-0.00150955	FAM178A
4941	10682	10682	0.0015093	SH3GLB1
4942	2107	2107	-0.00150819	AK6.....TAF9
4943	10681	10681	0.001508	LAG3
4944	2108	2108	-0.00150799	OSTM1
4945	10680	10680	0.00150774	RPA3
4946	10679	10679	0.0015076	DAGLA
4947	2109	2109	-0.00150731	CACNA1S
4948	10678	10678	0.00150719	CD82
4949	2110	2110	-0.00150713	TRAK2
4950	10677	10677	0.00150707	ENTPD1.AS1
4951	2111	2111	-0.00150685	GAPDHS
4952	2112	2112	-0.00150642	MSANTD2
4953	2113	2113	-0.00150635	EIF4EBP1
4954	2114	2114	-0.00150634	MIR4745.....PTBP1
4955	2115	2115	-0.00150625	INTS3
4956	2116	2116	-0.00150581	CBX5
4957	2117	2117	-0.00150573	LIG3
4958	10676	10676	0.0015047	GALE
4959	2118	2118	-0.00150469	CARTPT
4960	2119	2119	-0.00150447	FAM224A
4961	10675	10675	0.00150441	RP1.149A16.17
4962	10674	10674	0.00150429	ROM1
4963	10673	10673	0.00150417	TMEM74B
4964	2120	2120	-0.00150372	BRD9
4965	2121	2121	-0.00150368	MGLL
4966	2122	2122	-0.00150359	MYOZ1
4967	2123	2123	-0.00150335	SLC28A1
4968	10672	10672	0.0015032	ESPL1
4969	10671	10671	0.00150308	RNF219
4970	2124	2124	-0.0015018	C7
4971	10670	10670	0.00150167	PARG
4972	2125	2125	-0.00150127	CDC42
4973	10669	10669	0.00150086	GGA2
4974	10668	10668	0.00150072	SELPLG
4975	10667	10667	0.00150071	FNBP1L
4976	10666	10666	0.00150017	RPH3A
4977	2126	2126	-0.00149888	RCBTB1
4978	2127	2127	-0.00149853	BRD3
4979	2128	2128	-0.00149828	LEPROT
4980	10665	10665	0.00149824	PHTF1
4981	10664	10664	0.00149767	GAK
4982	10663	10663	0.00149756	PDE6C
4983	10662	10662	0.00149728	ASPM
4984	10661	10661	0.00149726	TSPAN8
4985	10660	10660	0.00149725	USP6NL.....USP6NL.IT1
4986	2129	2129	-0.00149713	KIAA1731
4987	10659	10659	0.001497	POR
4988	10658	10658	0.0014968	RBFA
4989	10657	10657	0.00149663	IKBKE
4990	2130	2130	-0.00149631	AF070581
4991	10656	10656	0.00149614	SGK2
4992	2131	2131	-0.00149547	SH3BGRL
4993	2132	2132	-0.0014952	SCGN
4994	2133	2133	-0.00149505	ZNF185
4995	2134	2134	-0.00149479	RP4.560B9.4
4996	10655	10655	0.00149434	RPL38
4997	2135	2135	-0.00149426	MFSD6
4998	2136	2136	-0.00149424	FLCN
4999	2137	2137	-0.00149397	GNB1
5000	10654	10654	0.00149369	HEATR1
5001	10653	10653	0.00149328	C1orf115
5002	10652	10652	0.00149323	CDC5L
5003	10651	10651	0.00149295	HPCA
5004	10650	10650	0.00149267	CCDC19
5005	10649	10649	0.0014925	RHO
5006	10648	10648	0.00149244	YIF1A
5007	10647	10647	0.00149244	ANKS1B
5008	10646	10646	0.00149215	IGFALS
5009	10645	10645	0.0014921	TBKBP1
5010	10644	10644	0.00149205	SP1
5011	2138	2138	-0.00149181	MAZ
5012	10643	10643	0.00149181	LOC220077
5013	10642	10642	0.00149154	FHOD3
5014	2139	2139	-0.00149129	LINC00339
5015	2140	2140	-0.00149117	HLA.F
5016	10641	10641	0.00149062	RRP8
5017	2141	2141	-0.00148986	LRRC23
5018	2142	2142	-0.00148969	RPL23AP22.....RPL23AP22
5019	2143	2143	-0.00148951	GTF3C1
5020	10640	10640	0.00148921	PRKAR1B
5021	10639	10639	0.00148901	KDM5D
5022	2144	2144	-0.0014884	FAM45A.....FAM45B
5023	2145	2145	-0.00148818	TSPO2
5024	2146	2146	-0.00148748	FKBP1A.....LOC101929368
5025	10638	10638	0.00148727	NCAPG2
5026	10637	10637	0.00148663	KRT19
5027	2147	2147	-0.00148661	BC069782.....STAMBPL1
5028	2148	2148	-0.00148604	FKBP8
5029	10636	10636	0.00148598	ANAPC1.....LOC730268
5030	10635	10635	0.00148573	JMJD6
5031	10634	10634	0.00148568	TSGA10
5032	10633	10633	0.00148444	LOC101929550
5033	2149	2149	-0.00148442	STX17
5034	10632	10632	0.00148417	GORASP2
5035	10631	10631	0.00148414	BCL9
5036	10630	10630	0.00148413	EGLN1
5037	2150	2150	-0.00148402	PCNP
5038	2151	2151	-0.00148386	ABCA12
5039	2152	2152	-0.00148376	RUNX3
5040	10629	10629	0.00148371	FMO6P
5041	2153	2153	-0.00148359	DKC1.....MIR664B.....SNORA56
5042	2154	2154	-0.00148343	HIST1H3A
5043	10628	10628	0.00148333	C16orf80
5044	10627	10627	0.00148226	GALK2
5045	2155	2155	-0.001482	C18orf32.....RPL17.....RPL17.C18orf32.....SNORD58A.....SNORD58B.....SNORD58C
5046	10626	10626	0.00148167	NR4A3
5047	2156	2156	-0.00148162	PLA2G16
5048	10625	10625	0.00148078	U2AF2
5049	10624	10624	0.0014806	AGR2
5050	10623	10623	0.00148051	TSPAN32
5051	10622	10622	0.00147942	KRT6A.....KRT6B.....KRT6C
5052	2157	2157	-0.00147894	TMEM106C
5053	2158	2158	-0.0014787	GAL
5054	2159	2159	-0.00147843	JAK3
5055	10621	10621	0.00147805	PSMD5
5056	2160	2160	-0.00147786	HIST1H2BH
5057	10620	10620	0.00147649	GTF2A2
5058	10619	10619	0.0014761	CAPN15
5059	2161	2161	-0.00147594	HYPK.....MIR1282.....SERF2
5060	10618	10618	0.00147585	TMPRSS6
5061	2162	2162	-0.00147584	HPCAL4
5062	10617	10617	0.00147561	KIAA0101
5063	10616	10616	0.00147553	MYL5
5064	10615	10615	0.00147545	KIR2DL3
5065	2163	2163	-0.00147515	C6orf62
5066	2164	2164	-0.00147511	SDHD
5067	10614	10614	0.00147485	PXN
5068	2165	2165	-0.00147478	KCNMB3
5069	10613	10613	0.00147477	ADAM23
5070	2166	2166	-0.00147466	BLVRA
5071	2167	2167	-0.0014742	UGT2B17
5072	2168	2168	-0.00147391	CCDC102B
5073	10612	10612	0.0014739	R3HCC1
5074	2169	2169	-0.00147388	LOC100129973
5075	2170	2170	-0.00147377	GLTSCR2.....SNORD23
5076	10611	10611	0.00147249	FYCO1
5077	10610	10610	0.00147244	FAM86C1
5078	10609	10609	0.00147216	SLC28A3
5079	10608	10608	0.00147209	HGH1
5080	2171	2171	-0.00147208	DAO
5081	2172	2172	-0.00147148	NAE1
5082	10607	10607	0.00147139	RNF111
5083	2173	2173	-0.00147138	BAMBI
5084	2174	2174	-0.00147102	XK
5085	10606	10606	0.00147088	ACD
5086	10605	10605	0.00147068	RDH16
5087	2175	2175	-0.00147062	ZDHHC14
5088	10604	10604	0.00147062	KRT6B
5089	2176	2176	-0.00147062	BRINP2
5090	2177	2177	-0.00147014	SREK1
5091	2178	2178	-0.00147006	PCCB
5092	10603	10603	0.00146995	XDH
5093	2179	2179	-0.00146992	PPBPP2
5094	2180	2180	-0.0014694	GCAT
5095	2181	2181	-0.00146937	VCP
5096	10602	10602	0.00146932	PCTP
5097	2182	2182	-0.00146928	POLD3
5098	10601	10601	0.00146903	CPSF3L.....MIR6727
5099	10600	10600	0.00146888	WDR74
5100	10599	10599	0.00146874	EIF2B4
5101	10598	10598	0.00146809	PTGES2
5102	2183	2183	-0.00146708	WDR11
5103	10597	10597	0.00146648	CLCN1
5104	2184	2184	-0.00146619	ACAT2
5105	10596	10596	0.00146615	CRTAM
5106	10595	10595	0.00146549	DERL1
5107	10594	10594	0.00146548	TNIP2
5108	2185	2185	-0.00146501	CRTAP
5109	2186	2186	-0.00146483	PROX1
5110	2187	2187	-0.00146473	CITED2
5111	2188	2188	-0.00146445	EIF3G
5112	10593	10593	0.00146445	APOL2
5113	2189	2189	-0.00146431	GP9
5114	10592	10592	0.00146379	ZNF573
5115	2190	2190	-0.00146318	QDPR
5116	2191	2191	-0.00146311	PTPN21
5117	10591	10591	0.00146294	STX11
5118	2192	2192	-0.00146231	SLC25A5
5119	2193	2193	-0.00146196	JAM3
5120	2194	2194	-0.00146176	YARS2
5121	2195	2195	-0.0014616	GALR2
5122	2196	2196	-0.00146159	FAM120C
5123	2197	2197	-0.00146153	CANX
5124	2198	2198	-0.00146142	KLHL18
5125	2199	2199	-0.00146092	HSP90AA1
5126	10590	10590	0.00146079	DKKL1
5127	2200	2200	-0.00146053	ALPP.....ALPPL2
5128	2201	2201	-0.00146051	RPL35
5129	10589	10589	0.0014603	TSG101
5130	10588	10588	0.00145997	APPL2
5131	10587	10587	0.00145926	WEE1
5132	2202	2202	-0.00145895	RNF128
5133	10586	10586	0.00145892	VAV2
5134	2203	2203	-0.00145882	ZNF345
5135	10585	10585	0.00145855	PSG6
5136	10584	10584	0.00145824	EXT2
5137	10583	10583	0.00145785	HPD
5138	2204	2204	-0.00145743	FAM13A
5139	2205	2205	-0.00145737	DGCR14.....TSSK2
5140	10582	10582	0.00145726	AK6
5141	2206	2206	-0.00145715	IMMT
5142	10581	10581	0.0014571	CHRNB1
5143	2207	2207	-0.00145671	CTTN
5144	10580	10580	0.00145659	HGS
5145	10579	10579	0.00145651	SMAD9
5146	10578	10578	0.00145644	COL5A1
5147	10577	10577	0.00145588	ERICH1
5148	10576	10576	0.00145581	HMGCL
5149	10575	10575	0.00145497	PPIE
5150	2208	2208	-0.00145419	ELOVL2
5151	10574	10574	0.00145371	PPP2R1B
5152	10573	10573	0.00145335	ZNF671
5153	10572	10572	0.00145323	DXO
5154	2209	2209	-0.00145294	SPATS2L
5155	10571	10571	0.00145244	FZD6
5156	2210	2210	-0.00145213	ADIPOR1
5157	2211	2211	-0.00145203	EIF3J
5158	10570	10570	0.00145155	FOXO1
5159	2212	2212	-0.00145143	MYBL2
5160	2213	2213	-0.001451	PAK7
5161	10569	10569	0.00145089	DEFA5
5162	2214	2214	-0.00145054	M6PR.....PHC1
5163	10568	10568	0.00145046	FAM131B
5164	2215	2215	-0.00145044	HHLA3
5165	2216	2216	-0.00145039	RET
5166	2217	2217	-0.00144995	TNFSF12.TNFSF13.....TNFSF13
5167	2218	2218	-0.00144974	P4HA1
5168	10567	10567	0.00144973	IDUA
5169	2219	2219	-0.00144965	MIR6875.....TRIP6
5170	10566	10566	0.00144964	PLOD2
5171	10565	10565	0.00144959	MALT1
5172	2220	2220	-0.00144951	IL1A
5173	10564	10564	0.00144942	MAPKAPK5.AS1
5174	2221	2221	-0.00144922	WDR1
5175	2222	2222	-0.00144911	IPO9
5176	2223	2223	-0.00144906	ABCA8
5177	10563	10563	0.00144896	BAZ1B
5178	2224	2224	-0.00144881	HAMP
5179	10562	10562	0.00144842	SERPINA1
5180	2225	2225	-0.00144823	CCDC101
5181	2226	2226	-0.001448	LOC100652931.....RBMY2FP
5182	2227	2227	-0.00144787	RP11.286E11.2
5183	2228	2228	-0.0014478	FAM89B
5184	10561	10561	0.00144775	AP1G1
5185	10560	10560	0.0014474	COPG2IT1
5186	2229	2229	-0.00144718	MTCL1
5187	10559	10559	0.00144713	GYPB
5188	10558	10558	0.00144688	LRRC61
5189	10557	10557	0.00144622	PLCH2
5190	2230	2230	-0.00144569	SURF1
5191	10556	10556	0.00144519	CNNM2
5192	10555	10555	0.00144514	CAB39L
5193	2231	2231	-0.00144491	CRAT
5194	2232	2232	-0.00144439	TTC22
5195	2233	2233	-0.00144437	TAOK3
5196	2234	2234	-0.00144422	SLC25A13
5197	10554	10554	0.00144398	LY6G6D.....LY6G6F
5198	10553	10553	0.00144385	WWC3
5199	2235	2235	-0.00144385	SDAD1
5200	10552	10552	0.00144355	ATAD2B
5201	10551	10551	0.0014435	MLPH
5202	2236	2236	-0.00144344	LOC100289097.....LOC642236
5203	2237	2237	-0.0014434	LOC101929240.....SNRNP200
5204	10550	10550	0.00144339	FOXRED2
5205	2238	2238	-0.00144329	GOLPH3
5206	10549	10549	0.00144306	WISP3
5207	10548	10548	0.00144296	PPIG
5208	2239	2239	-0.00144293	SSUH2
5209	2240	2240	-0.00144288	FGD1
5210	10547	10547	0.00144277	SIX3
5211	2241	2241	-0.00144231	C6orf47
5212	2242	2242	-0.00144229	TUBA3C.....TUBA3D
5213	2243	2243	-0.00144189	LAMA3
5214	2244	2244	-0.0014414	EPS8
5215	10546	10546	0.00144094	BOLA2.....BOLA2B
5216	2245	2245	-0.00144092	ANKRA2
5217	10545	10545	0.00144055	BBS4
5218	2246	2246	-0.00144051	SYTL2
5219	10544	10544	0.00144043	SUPT4H1
5220	10543	10543	0.00144025	CKS1B
5221	2247	2247	-0.00144017	MMRN2
5222	10542	10542	0.00144006	PMS2P1
5223	10541	10541	0.0014399	PRDX4
5224	10540	10540	0.00143988	STRA13
5225	10539	10539	0.00143986	FRYL
5226	10538	10538	0.00143965	FN3KRP
5227	2248	2248	-0.00143926	DCTD
5228	10537	10537	0.00143895	IFFO1
5229	2249	2249	-0.00143855	PPARA
5230	10536	10536	0.00143844	IRF3
5231	2250	2250	-0.00143842	NXT1
5232	2251	2251	-0.0014382	KCTD15
5233	10535	10535	0.00143786	LAMTOR2
5234	10534	10534	0.0014378	TRPM6
5235	10533	10533	0.00143777	FABP3
5236	10532	10532	0.00143737	DES.....SUPT20H
5237	2252	2252	-0.00143695	TBCEL
5238	10531	10531	0.00143663	USP9X
5239	2253	2253	-0.00143637	KCNJ9
5240	2254	2254	-0.00143573	KCNQ1OT1.....LOC101927338
5241	2255	2255	-0.0014353	GTF2E2
5242	2256	2256	-0.0014351	NTSR2
5243	10530	10530	0.00143494	FAM50A
5244	2257	2257	-0.0014349	ITSN1
5245	2258	2258	-0.00143455	CNN3
5246	2259	2259	-0.00143432	C4orf46.....TOMM7
5247	2260	2260	-0.00143425	ATP5H
5248	10529	10529	0.00143405	ADCY3
5249	2261	2261	-0.00143397	CDK2
5250	10528	10528	0.00143382	RPLP2
5251	10527	10527	0.00143372	ATXN7L3B
5252	2262	2262	-0.00143314	LMO7
5253	2263	2263	-0.00143308	ACTB
5254	10526	10526	0.00143303	EBNA1BP2.....MIR6733
5255	2264	2264	-0.001433	UBFD1
5256	2265	2265	-0.00143276	WDR47
5257	10525	10525	0.00143212	TWIST1
5258	2266	2266	-0.00143209	DBF4B
5259	10524	10524	0.00143199	RAB13
5260	2267	2267	-0.00143188	AC004692.5
5261	2268	2268	-0.00143167	BZW2
5262	2269	2269	-0.00143142	PIKFYVE
5263	2270	2270	-0.00143141	CCDC82
5264	2271	2271	-0.00143132	MUC16
5265	10523	10523	0.00143132	TAS2R14
5266	10522	10522	0.00143101	CENPBD1P1
5267	2272	2272	-0.00143088	PAPOLB
5268	10521	10521	0.00143086	FBXO17
5269	10520	10520	0.00143062	CHST5
5270	10519	10519	0.00143061	ERH
5271	10518	10518	0.00143059	G0S2
5272	10517	10517	0.00143027	RP1.181J22.1
5273	2273	2273	-0.00142984	XCR1
5274	2274	2274	-0.00142978	CAPN9
5275	10516	10516	0.00142962	DNAI2
5276	10515	10515	0.00142957	DNASE1L2
5277	10514	10514	0.00142953	CACTIN
5278	10513	10513	0.0014295	HBD
5279	10512	10512	0.00142942	OSM
5280	2275	2275	-0.00142851	ITGB6.....LOC100505984
5281	10511	10511	0.00142818	IFIH1
5282	10510	10510	0.00142771	NBPF10.....NBPF14.....NBPF26.....NBPF9
5283	2276	2276	-0.00142766	SSFA2
5284	2277	2277	-0.0014276	NDUFB4
5285	2278	2278	-0.0014276	GIPR
5286	10509	10509	0.00142756	ISOC2
5287	10508	10508	0.00142737	CRYM
5288	2279	2279	-0.00142697	DLEU2
5289	10507	10507	0.00142679	ALG3
5290	2280	2280	-0.00142671	THPO
5291	2281	2281	-0.00142664	FMO2
5292	2282	2282	-0.00142613	TIMM22
5293	2283	2283	-0.00142612	TMX1
5294	2284	2284	-0.00142605	PSME1
5295	2285	2285	-0.00142569	ZNF385D
5296	10506	10506	0.00142551	TRPC6
5297	2286	2286	-0.00142535	SPRYD7
5298	10505	10505	0.00142499	SIGLEC5
5299	10504	10504	0.0014243	ARFIP2
5300	10503	10503	0.00142342	PTGDS
5301	10502	10502	0.00142335	CUL3
5302	10501	10501	0.00142325	AQP8
5303	2287	2287	-0.00142274	EIF2S1
5304	10500	10500	0.00142263	FAM3C
5305	10499	10499	0.0014221	ABCA7
5306	10498	10498	0.00142207	SPCS2
5307	2288	2288	-0.0014219	PGAP2
5308	2289	2289	-0.00142178	RNF43
5309	2290	2290	-0.00142135	PSMF1
5310	10497	10497	0.00142112	SULT1A1
5311	2291	2291	-0.00142051	ERP44
5312	10496	10496	0.00142027	CTNND1.....TMX2.CTNND1
5313	10495	10495	0.00141969	CNTN5
5314	2292	2292	-0.00141952	MXRA8
5315	10494	10494	0.00141952	ALOX12P2
5316	10493	10493	0.00141952	MISP
5317	2293	2293	-0.00141904	ASAP2
5318	2294	2294	-0.00141851	NOS2
5319	2295	2295	-0.00141842	BCL2L10
5320	10492	10492	0.00141819	ASXL3
5321	10491	10491	0.00141789	PYGM
5322	10490	10490	0.00141725	RHPN1.AS1
5323	10489	10489	0.00141718	SPG20
5324	2296	2296	-0.00141709	KCTD9
5325	2297	2297	-0.00141683	NLRP1
5326	2298	2298	-0.00141668	EHD2
5327	10488	10488	0.00141658	MAPK9
5328	10487	10487	0.00141634	POLDIP2
5329	2299	2299	-0.00141559	EIF2S3
5330	2300	2300	-0.00141534	HCRTR1
5331	10486	10486	0.00141464	CDK10
5332	2301	2301	-0.00141462	FGF6
5333	2302	2302	-0.00141449	NDUFS1
5334	2303	2303	-0.0014138	RASGRF1
5335	2304	2304	-0.00141365	TM9SF3
5336	10485	10485	0.00141353	GPRC5B
5337	10484	10484	0.00141338	PCYT2
5338	10483	10483	0.00141303	ZXDC
5339	10482	10482	0.00141206	SNRPE
5340	10481	10481	0.00141202	TFF1
5341	10480	10480	0.00141117	NUBP1
5342	2305	2305	-0.00141053	GPM6B
5343	10479	10479	0.00141023	UBTF
5344	2306	2306	-0.00141002	MAP1LC3B
5345	10478	10478	0.00140953	FAM13B
5346	2307	2307	-0.00140947	RAPGEF3
5347	10477	10477	0.0014092	CSPG4P1Y
5348	10476	10476	0.00140891	PYY
5349	10475	10475	0.00140867	MAP4K2
5350	2308	2308	-0.00140838	LINC00312
5351	2309	2309	-0.00140822	CLDN1
5352	2310	2310	-0.00140691	SLC17A7
5353	2311	2311	-0.00140684	SET
5354	10474	10474	0.00140677	GNG10
5355	2312	2312	-0.00140615	SCAF8
5356	10473	10473	0.00140582	MIR6732.....ZC3H12A
5357	10472	10472	0.00140536	ABCA3
5358	10471	10471	0.00140516	ZNF3
5359	10470	10470	0.00140503	SYN1
5360	2313	2313	-0.00140503	PHF2
5361	2314	2314	-0.00140446	CPSF4
5362	2315	2315	-0.00140424	S100B
5363	10469	10469	0.00140395	GFI1
5364	2316	2316	-0.00140304	ERMAP
5365	2317	2317	-0.00140213	ESR2
5366	10468	10468	0.00140212	SPRY1
5367	10467	10467	0.00140196	EPPIN.....EPPIN.WFDC6
5368	2318	2318	-0.00140183	DSTYK
5369	2319	2319	-0.00140171	SDHB
5370	10466	10466	0.00140158	PLXNC1
5371	10465	10465	0.00140146	APEH
5372	2320	2320	-0.00140107	TMEM262
5373	2321	2321	-0.00140088	HMGN2P9.....HMGN2P9
5374	10464	10464	0.00140059	C4orf27
5375	10463	10463	0.00140023	KIR2DS3
5376	2322	2322	-0.00139999	KRT75
5377	2323	2323	-0.00139968	CEP104
5378	2324	2324	-0.00139957	SUMO1P2.....SUMO1P2
5379	2325	2325	-0.00139955	EMC3
5380	2326	2326	-0.00139943	C2orf72
5381	10462	10462	0.00139941	C9orf156
5382	10461	10461	0.00139908	MST1
5383	2327	2327	-0.0013989	S1PR5
5384	2328	2328	-0.00139833	ARF6
5385	10460	10460	0.00139801	CHD4
5386	10459	10459	0.00139797	UVRAG
5387	2329	2329	-0.00139782	CSPG5
5388	2330	2330	-0.0013978	AATF
5389	2331	2331	-0.00139771	LPPR4
5390	10458	10458	0.00139766	TEX30
5391	10457	10457	0.00139764	TPBG
5392	10456	10456	0.00139739	MAP6D1
5393	10455	10455	0.00139736	SLC25A28
5394	2332	2332	-0.00139712	ZNF292
5395	10454	10454	0.00139679	NDUFC1
5396	2333	2333	-0.00139606	RP5.882O7.1
5397	10453	10453	0.00139603	RRN3
5398	2334	2334	-0.00139591	ORC4
5399	10452	10452	0.00139562	ARNT
5400	10451	10451	0.00139548	VNN2
5401	2335	2335	-0.00139545	POT1
5402	2336	2336	-0.0013954	GSTZ1
5403	2337	2337	-0.0013953	NDUFB7
5404	2338	2338	-0.00139508	TEX14
5405	2339	2339	-0.00139505	GLB1.....TMPPE
5406	10450	10450	0.00139491	SAT1
5407	10449	10449	0.00139481	KSR1
5408	2340	2340	-0.00139311	NRP2
5409	10448	10448	0.00139284	EFNA4
5410	10447	10447	0.00139265	APOL1
5411	10446	10446	0.00139261	RNF185.AS1
5412	10445	10445	0.0013926	PRKACG
5413	2341	2341	-0.00139228	JUND
5414	10444	10444	0.00139227	PMEPA1
5415	10443	10443	0.00139186	HOXA2
5416	10442	10442	0.00139172	NDRG2
5417	2342	2342	-0.00139171	CHPT1
5418	10441	10441	0.00139159	HECTD3
5419	2343	2343	-0.0013915	HIST3H3
5420	2344	2344	-0.00139133	CLTC.IT1
5421	10440	10440	0.00139083	NQO1
5422	10439	10439	0.00139008	TBC1D2B
5423	10438	10438	0.00139003	TIMM10B
5424	2345	2345	-0.00138993	FIS1
5425	10437	10437	0.0013898	ETNPPL
5426	2346	2346	-0.00138977	HBE1
5427	10436	10436	0.00138976	SCNM1.....TNFAIP8L2.SCNM1
5428	10435	10435	0.00138967	UCKL1
5429	10434	10434	0.0013893	THAP11
5430	10433	10433	0.0013893	AP5M1
5431	10432	10432	0.00138901	SNRPB
5432	10431	10431	0.00138895	NBR2
5433	2347	2347	-0.00138867	LOC100505498
5434	2348	2348	-0.00138824	GIT2
5435	2349	2349	-0.00138822	CHEK1
5436	10430	10430	0.00138755	TMX4
5437	10429	10429	0.00138752	NDUFA3
5438	10428	10428	0.00138743	TPR
5439	10427	10427	0.00138716	GLYR1.....SEPT6
5440	2350	2350	-0.00138638	MT1M
5441	2351	2351	-0.00138632	LOC100996792.....MAP2K3
5442	10426	10426	0.00138615	ATP5I
5443	10425	10425	0.00138585	MPPE1
5444	10424	10424	0.0013855	HOXB8
5445	10423	10423	0.00138527	PARP3
5446	10422	10422	0.00138509	NUP210
5447	10421	10421	0.00138451	SLC52A2
5448	10420	10420	0.00138451	TSPAN6
5449	10419	10419	0.00138427	MYO15A
5450	2352	2352	-0.00138408	LOC732360.....TDG
5451	2353	2353	-0.00138389	NTF3
5452	10418	10418	0.00138353	SPATA2
5453	2354	2354	-0.00138349	ATXN3L
5454	2355	2355	-0.00138349	STXBP1
5455	2356	2356	-0.00138345	PTPRU
5456	2357	2357	-0.00138337	BAG5
5457	10417	10417	0.00138272	CLTC
5458	2358	2358	-0.00138227	AFP
5459	2359	2359	-0.00138212	TCP10
5460	10416	10416	0.00138189	RANBP9
5461	10415	10415	0.00138184	DEXI
5462	2360	2360	-0.00138161	POLR1E
5463	10414	10414	0.00138155	SLC36A1
5464	10413	10413	0.0013811	TBRG4
5465	10412	10412	0.00138067	LILRP2
5466	2361	2361	-0.00138024	RPS18
5467	10411	10411	0.00137982	NPIPA1
5468	2362	2362	-0.00137891	USP49
5469	2363	2363	-0.00137846	NDUFB8
5470	10410	10410	0.00137812	FAT2
5471	10409	10409	0.00137772	HIST1H2AM
5472	2364	2364	-0.00137697	FYN
5473	2365	2365	-0.00137694	CADM4
5474	2366	2366	-0.00137694	ATG10
5475	2367	2367	-0.00137619	IFT74
5476	10408	10408	0.00137573	POGK
5477	10407	10407	0.00137551	PARN
5478	10406	10406	0.00137533	E2F2
5479	10405	10405	0.00137517	ID2B
5480	2368	2368	-0.00137486	LRRFIP1
5481	10404	10404	0.00137432	AURKAPS1.....RAB3GAP2
5482	10403	10403	0.00137423	PRKAR1A
5483	10402	10402	0.00137387	MYD88
5484	2369	2369	-0.0013737	CDC42EP4
5485	2370	2370	-0.00137369	BCHE
5486	10401	10401	0.00137362	FBXO4
5487	10400	10400	0.00137346	GSTM1
5488	10399	10399	0.00137321	MRPL52
5489	2371	2371	-0.00137309	MAL
5490	10398	10398	0.00137298	ZNF204P
5491	10397	10397	0.00137269	GNG12
5492	10396	10396	0.00137221	ACSF2
5493	2372	2372	-0.00137198	HNRNPA1.....HNRNPA1L2.....HNRNPA1P10.....HNRNPA1P33
5494	10395	10395	0.00137185	ZNHIT1
5495	10394	10394	0.00137172	KIR2DL1.....KIR2DL2.....KIR2DL3.....KIR2DS1.....KIR2DS2.....KIR2DS4
5496	10393	10393	0.00137149	CMAHP
5497	2373	2373	-0.00137141	KCNE2
5498	2374	2374	-0.00137137	RUNX1T1
5499	10392	10392	0.00137137	AKAP8
5500	2375	2375	-0.00137122	PLSCR2
5501	2376	2376	-0.00137103	EXPH5
5502	2377	2377	-0.0013708	MIOS
5503	2378	2378	-0.0013707	PKP2
5504	10391	10391	0.00137052	LINC00667
5505	2379	2379	-0.00137052	HDGF
5506	10390	10390	0.00137014	SFRP4
5507	10389	10389	0.00137014	KDM6A
5508	10388	10388	0.00137003	USP9Y
5509	10387	10387	0.00137002	TRIP10
5510	2380	2380	-0.00136937	PNN
5511	2381	2381	-0.00136932	GRID2
5512	10386	10386	0.00136925	TEK
5513	2382	2382	-0.00136888	ATP1A3.....LOC101927137
5514	10385	10385	0.0013687	SOCS2
5515	10384	10384	0.00136864	MAD1L1
5516	10383	10383	0.00136835	PGLYRP1
5517	2383	2383	-0.00136788	ALDH6A1
5518	2384	2384	-0.00136781	STOM
5519	10382	10382	0.00136772	WFS1
5520	10381	10381	0.00136759	PHLPP1
5521	10380	10380	0.00136749	DDR1.....MIR4640
5522	2385	2385	-0.00136749	ECHDC3
5523	10379	10379	0.00136624	SRGAP2.....SRGAP2B.....SRGAP2C
5524	10378	10378	0.00136614	FASTKD1
5525	10377	10377	0.00136576	P2RX2
5526	2386	2386	-0.00136573	YY1AP1
5527	2387	2387	-0.00136558	TMEM248
5528	10376	10376	0.00136554	GPR52
5529	10375	10375	0.00136552	DNAJC24
5530	2388	2388	-0.00136497	RPL36
5531	10374	10374	0.00136468	HMHA1
5532	2389	2389	-0.00136464	HNRNPL
5533	10373	10373	0.00136428	LMNB1
5534	10372	10372	0.00136362	DDAH2
5535	10371	10371	0.00136346	HAP1
5536	10370	10370	0.00136321	RAD52
5537	2390	2390	-0.00136319	MOB1A
5538	2391	2391	-0.00136318	ZC4H2
5539	2392	2392	-0.0013629	COX7A2L
5540	2393	2393	-0.00136275	NKAIN1
5541	10369	10369	0.00136254	STMN1
5542	2394	2394	-0.00136253	VRK1
5543	2395	2395	-0.00136234	SLC5A1
5544	10368	10368	0.00136178	CUEDC2
5545	2396	2396	-0.00136125	ADAM9
5546	2397	2397	-0.00136119	ERCC6L
5547	10367	10367	0.00136001	CEP55
5548	10366	10366	0.00135987	EGOT
5549	2398	2398	-0.00135968	LOC101927965.....LRAT
5550	2399	2399	-0.0013591	GIP
5551	10365	10365	0.00135865	ZDHHC3
5552	10364	10364	0.00135864	PHKG1
5553	2400	2400	-0.00135863	HPS4
5554	2401	2401	-0.00135862	FBXO9
5555	10363	10363	0.00135849	ZNF302
5556	10362	10362	0.00135843	CALM1
5557	10361	10361	0.00135842	LAMC3
5558	10360	10360	0.00135831	OGN
5559	10359	10359	0.00135794	TSC22D4
5560	2402	2402	-0.00135783	SLC7A10
5561	10358	10358	0.0013578	MAPRE3
5562	2403	2403	-0.00135772	IL17B
5563	10357	10357	0.00135705	SSNA1
5564	10356	10356	0.00135696	DBR1
5565	10355	10355	0.00135687	LAMTOR5
5566	10354	10354	0.00135673	THAP1
5567	2404	2404	-0.00135658	BLCAP
5568	10353	10353	0.00135633	TRIM26
5569	10352	10352	0.00135631	ZNF140
5570	2405	2405	-0.00135586	SPG21
5571	10351	10351	0.00135533	MTRF1
5572	2406	2406	-0.00135531	C10orf12
5573	2407	2407	-0.00135528	CCDC88A
5574	10350	10350	0.001355	ZIC4
5575	2408	2408	-0.00135498	RDH11
5576	10349	10349	0.00135469	TNFRSF13B
5577	10348	10348	0.0013546	INHBA
5578	2409	2409	-0.0013544	TCEB3B
5579	2410	2410	-0.0013543	CDT1
5580	10347	10347	0.00135428	PIGH
5581	2411	2411	-0.00135422	MMRN1
5582	10346	10346	0.00135417	SNAPC2
5583	10345	10345	0.00135394	SLC35F2
5584	2412	2412	-0.00135389	RPF1
5585	10344	10344	0.0013537	CTRB2
5586	10343	10343	0.00135357	SAGE1
5587	10342	10342	0.00135353	ZNF780A.....ZNF780B
5588	10341	10341	0.00135287	GSE1
5589	2413	2413	-0.00135267	KRT8
5590	10340	10340	0.00135258	CNTNAP2
5591	2414	2414	-0.00135257	FHIT
5592	2415	2415	-0.00135255	SMA4
5593	2416	2416	-0.00135227	RAB5B
5594	10339	10339	0.00135135	NUDT4
5595	2417	2417	-0.00135117	TAAR2
5596	2418	2418	-0.00135114	MPHOSPH8
5597	2419	2419	-0.00135085	ABCB8
5598	10338	10338	0.00135081	KRT2
5599	2420	2420	-0.00135079	SLC5A12
5600	10337	10337	0.00135068	NT5C
5601	2421	2421	-0.00135026	SPANXB1
5602	2422	2422	-0.00135022	BIN1
5603	2423	2423	-0.00135021	TMEM8B
5604	10336	10336	0.00135017	CHM
5605	10335	10335	0.00135011	RALGDS
5606	2424	2424	-0.0013501	DPY19L2P2
5607	2425	2425	-0.00135002	MLYCD
5608	2426	2426	-0.00134998	NUP88
5609	2427	2427	-0.00134979	SH2D1A
5610	10334	10334	0.00134938	FLNC
5611	2428	2428	-0.0013492	SMARCC1
5612	2429	2429	-0.00134837	HNRNPK
5613	2430	2430	-0.00134814	TBC1D15
5614	2431	2431	-0.00134775	TAS2R7
5615	10333	10333	0.00134694	SDHA
5616	2432	2432	-0.00134687	SLC25A3
5617	10332	10332	0.0013467	EDC4
5618	2433	2433	-0.00134657	ADRBK2
5619	10331	10331	0.00134654	JMJD1C
5620	2434	2434	-0.00134643	RAD9A
5621	2435	2435	-0.00134626	LRP4
5622	2436	2436	-0.00134611	CNTN1
5623	2437	2437	-0.00134601	CDH9
5624	2438	2438	-0.00134567	RPL41
5625	10330	10330	0.00134552	CYAT1
5626	10329	10329	0.00134543	XRCC1
5627	10328	10328	0.00134518	HOXB7
5628	10327	10327	0.00134478	PEX12
5629	10326	10326	0.00134461	RALGPS1
5630	10325	10325	0.00134459	NAT8B
5631	10324	10324	0.00134447	MIR6778.....SHMT1
5632	10323	10323	0.00134436	HNRNPUL2
5633	2439	2439	-0.00134436	BC113958
5634	10322	10322	0.00134434	SLC5A2
5635	10321	10321	0.0013441	SIGLEC8
5636	10320	10320	0.00134399	EREG
5637	10319	10319	0.0013438	POM121L9P
5638	10318	10318	0.00134375	PLOD1
5639	2440	2440	-0.00134373	ZNF639
5640	10317	10317	0.00134363	TMEM243
5641	10316	10316	0.00134277	UNC13A
5642	2441	2441	-0.00134218	SCAPER
5643	2442	2442	-0.00134214	CABP2
5644	10315	10315	0.0013411	PEX14
5645	2443	2443	-0.0013411	PLA1A
5646	10314	10314	0.00134042	TCL1B
5647	2444	2444	-0.00134001	SPINK2
5648	2445	2445	-0.00133992	GPR56
5649	10313	10313	0.00133958	AKAP17A
5650	2446	2446	-0.00133954	AMBP
5651	10312	10312	0.00133942	GCDH
5652	10311	10311	0.00133921	DENND1A
5653	10310	10310	0.00133897	OXSM
5654	10309	10309	0.00133893	C19orf60
5655	2447	2447	-0.00133885	MAP4
5656	10308	10308	0.00133857	NSUN5P1.....NSUN5P2
5657	10307	10307	0.00133857	SLITRK5
5658	2448	2448	-0.00133848	MAGEB4
5659	2449	2449	-0.00133836	EML1
5660	2450	2450	-0.00133822	AGTR2
5661	10306	10306	0.00133805	DES
5662	10305	10305	0.00133795	ARL3
5663	2451	2451	-0.00133771	MAGI2
5664	2452	2452	-0.00133724	C6orf106
5665	10304	10304	0.00133719	HRH1
5666	10303	10303	0.00133719	NUDCD3
5667	10302	10302	0.00133706	IFNAR2
5668	2453	2453	-0.00133704	CYP3A43
5669	2454	2454	-0.00133696	NUDT4.....NUDT4P1
5670	10301	10301	0.00133685	GABARAPL3
5671	2455	2455	-0.00133654	DENND2A
5672	10300	10300	0.00133638	GINS4
5673	2456	2456	-0.00133609	RPS6KA6
5674	10299	10299	0.001336	NPLOC4
5675	2457	2457	-0.00133574	SLC27A6
5676	2458	2458	-0.00133565	DNAJB9
5677	2459	2459	-0.00133551	RNFT1
5678	2460	2460	-0.0013353	HRK
5679	2461	2461	-0.0013344	RPS12
5680	10298	10298	0.00133437	NETO2
5681	2462	2462	-0.00133372	GADD45B
5682	10297	10297	0.00133294	CDH10
5683	2463	2463	-0.00133241	RENBP
5684	10296	10296	0.00133218	LONRF1
5685	10295	10295	0.00133209	FLRT1
5686	2464	2464	-0.00133208	TJP2
5687	2465	2465	-0.00133197	GATC.....SRSF9
5688	2466	2466	-0.00133186	HIST1H4J
5689	2467	2467	-0.00133177	CCNT1
5690	2468	2468	-0.0013316	USP48
5691	10294	10294	0.00133147	CRLF1
5692	2469	2469	-0.00133139	HIST1H2AG.....HIST1H2AH.....HIST1H2AI.....HIST1H2AK.....HIST1H2AL.....HIST1H2AM
5693	10293	10293	0.00133059	RRP1
5694	2470	2470	-0.00133058	TULP3
5695	10292	10292	0.00133056	BIN3
5696	2471	2471	-0.00133032	SHC2
5697	10291	10291	0.00132983	LAMA5
5698	10290	10290	0.00132958	MGP
5699	10289	10289	0.00132955	FN1
5700	2472	2472	-0.00132941	BSG
5701	10288	10288	0.00132904	CACNA1D
5702	10287	10287	0.0013287	LOC389906
5703	2473	2473	-0.00132859	GRM8
5704	10286	10286	0.00132851	HELLS
5705	10285	10285	0.00132832	ITGAM
5706	2474	2474	-0.00132816	NCKIPSD
5707	10284	10284	0.00132813	VAV3
5708	10283	10283	0.00132801	ZNF337
5709	2475	2475	-0.00132799	CNGA1
5710	2476	2476	-0.00132762	NEUROD4
5711	2477	2477	-0.00132759	NPVF
5712	10282	10282	0.00132712	APOBEC3F.....APOBEC3G
5713	10281	10281	0.00132679	BEX1
5714	2478	2478	-0.00132583	GLRX
5715	10280	10280	0.00132562	CCDC186
5716	10279	10279	0.00132549	MAOB
5717	10278	10278	0.00132478	TTK
5718	2479	2479	-0.00132469	GALNT11
5719	2480	2480	-0.00132385	HAND1
5720	10277	10277	0.00132348	CAMKMT
5721	2481	2481	-0.00132336	GCKR
5722	2482	2482	-0.00132333	NDUFA6
5723	2483	2483	-0.00132314	LGALS7.....LGALS7B
5724	2484	2484	-0.00132314	ZNHIT6
5725	10276	10276	0.00132309	PWWP2A
5726	2485	2485	-0.001323	ACRV1
5727	2486	2486	-0.00132246	PLXNB1
5728	2487	2487	-0.00132246	PSMG2
5729	2488	2488	-0.00132213	FST
5730	2489	2489	-0.00132197	TTPAL
5731	10275	10275	0.00132133	ABL1
5732	10274	10274	0.00132071	PTPRB
5733	10273	10273	0.00132055	GULP1
5734	10272	10272	0.0013205	FOS
5735	10271	10271	0.00132033	CDX4
5736	2490	2490	-0.00132024	LINC00563
5737	2491	2491	-0.00132023	ATF7IP
5738	10270	10270	0.00132019	PABPC1P1.....PABPC1P1
5739	10269	10269	0.00131941	LOC100289473
5740	2492	2492	-0.00131938	TYMP
5741	2493	2493	-0.00131916	MCCC1
5742	10268	10268	0.00131892	HRASLS2
5743	10267	10267	0.00131889	CLCN4
5744	10266	10266	0.00131885	KANK2
5745	2494	2494	-0.00131874	MYCL
5746	2495	2495	-0.00131872	ORAI2
5747	10265	10265	0.00131869	ARPC2
5748	2496	2496	-0.00131857	LPP
5749	10264	10264	0.00131839	RNF5.....RNF5P1
5750	10263	10263	0.00131789	MIR7114.....NSMF
5751	2497	2497	-0.0013177	HINT1
5752	2498	2498	-0.00131723	HNRNPA3.....HNRNPA3P1
5753	10262	10262	0.00131722	CCNT2
5754	10261	10261	0.00131616	AMACR
5755	2499	2499	-0.00131569	MOSPD1
5756	2500	2500	-0.00131543	CHRFAM7A.....CHRNA7.....LOC101929970.....LOC101930361
5757	10260	10260	0.00131533	OSGEPL1
5758	2501	2501	-0.00131523	MAGIX
5759	10259	10259	0.00131515	CLCN5
5760	2502	2502	-0.00131515	CCL24
5761	2503	2503	-0.00131493	SCN9A
5762	10258	10258	0.00131491	CNR2
5763	10257	10257	0.0013143	BCL11A
5764	2504	2504	-0.00131326	EBF2
5765	10256	10256	0.00131317	EIF2B5
5766	10255	10255	0.00131311	SLC35E2.....SLC35E2B
5767	2505	2505	-0.00131309	ZFAND5
5768	10254	10254	0.001313	LOC101930235.....TRIM48.....TRIM49D1.....TRIM49D2P
5769	2506	2506	-0.00131298	MAGEF1
5770	10253	10253	0.0013129	BIN2
5771	2507	2507	-0.00131288	OR2H2
5772	10252	10252	0.00131256	KAT2A
5773	2508	2508	-0.00131251	BPTF
5774	2509	2509	-0.0013125	TCF12
5775	2510	2510	-0.00131245	PLA2G12A
5776	2511	2511	-0.00131138	SRC
5777	2512	2512	-0.00131128	CPPED1
5778	2513	2513	-0.00131073	LPIN1
5779	10251	10251	0.00131066	SNAPC4
5780	2514	2514	-0.00131049	FAM105A
5781	10250	10250	0.00131046	FAM131A
5782	2515	2515	-0.00131041	KCNK5
5783	2516	2516	-0.00131025	WNK1
5784	2517	2517	-0.00131023	FOXK2
5785	10249	10249	0.0013099	NOTCH2
5786	2518	2518	-0.00130975	NUPL1
5787	2519	2519	-0.00130968	GDF15
5788	10248	10248	0.00130967	GRIN1
5789	10247	10247	0.00130947	MTARC1
5790	10246	10246	0.00130931	KPNA1
5791	2520	2520	-0.00130921	FGFR3
5792	2521	2521	-0.00130908	GCHFR
5793	10245	10245	0.00130887	AAR2
5794	10244	10244	0.00130817	FABP6
5795	2522	2522	-0.00130809	RABGGTB.....SNORD45A.....SNORD45B.....SNORD45C
5796	10243	10243	0.00130797	TRIP4
5797	2523	2523	-0.00130772	RP1.263J7.1.....RPL7P27
5798	2524	2524	-0.00130766	EHBP1
5799	10242	10242	0.00130744	FMOD
5800	10241	10241	0.00130741	FES
5801	10240	10240	0.00130728	IDH3G
5802	2525	2525	-0.00130725	DUSP9
5803	2526	2526	-0.00130704	MEG3
5804	2527	2527	-0.00130677	RGSL1
5805	2528	2528	-0.00130674	SDCCAG3
5806	2529	2529	-0.00130657	FAXDC2
5807	2530	2530	-0.00130653	KCNJ4
5808	2531	2531	-0.0013064	GRIN2A
5809	10239	10239	0.00130602	KIF25
5810	10238	10238	0.00130588	OXR1
5811	10237	10237	0.00130586	SLC12A4
5812	2532	2532	-0.00130574	KCNQ2
5813	2533	2533	-0.00130522	MRPS18B
5814	10236	10236	0.00130431	CHIC2
5815	10235	10235	0.00130395	RANGAP1
5816	2534	2534	-0.00130379	AGPS
5817	2535	2535	-0.00130346	AP1B1
5818	10234	10234	0.00130335	AFTPH
5819	2536	2536	-0.00130301	LOC100506571
5820	10233	10233	0.00130296	CD47
5821	10232	10232	0.00130282	TP73.AS1
5822	10231	10231	0.0013022	SPRR1A
5823	2537	2537	-0.00130218	OR1D2
5824	10230	10230	0.00130172	INPPL1
5825	2538	2538	-0.00130152	PDE4DIP
5826	10229	10229	0.00130152	TNFRSF11B
5827	10228	10228	0.00130143	P4HTM
5828	10227	10227	0.00130117	DPF1
5829	10226	10226	0.00130066	FAM50B
5830	2539	2539	-0.00130049	HIGD1B
5831	2540	2540	-0.00130036	SNTG1
5832	2541	2541	-0.0013003	PELO
5833	10225	10225	0.0013	GABRQ
5834	10224	10224	0.00129963	CELA2B
5835	10223	10223	0.00129943	ATP4A
5836	10222	10222	0.00129926	NOS3
5837	2542	2542	-0.00129914	SPCS3
5838	10221	10221	0.0012991	LINC00965
5839	2543	2543	-0.0012983	STK4
5840	10220	10220	0.0012982	C4A.....C4B.....C4B_2
5841	10219	10219	0.001298	AQP3
5842	10218	10218	0.00129797	EIF2B1
5843	10217	10217	0.00129786	PIGP
5844	2544	2544	-0.00129751	BRD7
5845	2545	2545	-0.00129751	ATPIF1
5846	10216	10216	0.00129705	APH1B
5847	2546	2546	-0.00129668	LRP1
5848	10215	10215	0.00129634	UFL1
5849	10214	10214	0.00129621	INA
5850	10213	10213	0.00129611	TESK2
5851	2547	2547	-0.00129598	UGCG
5852	2548	2548	-0.00129583	GMEB1
5853	2549	2549	-0.00129576	PTH1R
5854	10212	10212	0.00129565	GK
5855	10211	10211	0.0012956	PERP
5856	10210	10210	0.00129446	FAM65A
5857	10209	10209	0.00129442	ENTPD3
5858	2550	2550	-0.0012944	TUBA4B
5859	2551	2551	-0.00129417	MMADHC
5860	10208	10208	0.00129398	DPY19L1P1
5861	2552	2552	-0.00129391	LILRA4
5862	10207	10207	0.00129367	RRAD
5863	10206	10206	0.00129325	NAP1L2
5864	10205	10205	0.00129298	RABGAP1
5865	2553	2553	-0.00129244	DSTN
5866	10204	10204	0.00129229	CENPJ
5867	2554	2554	-0.00129228	IREB2
5868	10203	10203	0.00129224	MSL3
5869	2555	2555	-0.00129207	CFHR2
5870	10202	10202	0.00129133	NXPE4
5871	10201	10201	0.00129125	TNFRSF8
5872	10200	10200	0.00129078	HEATR6
5873	2556	2556	-0.00129053	LOC100507388
5874	10199	10199	0.00129027	GTF2E1
5875	2557	2557	-0.00129006	TJP1
5876	10198	10198	0.00128963	MCM2
5877	2558	2558	-0.00128943	NEDD4L
5878	2559	2559	-0.00128912	AAMP
5879	2560	2560	-0.00128879	ADSL
5880	10197	10197	0.0012886	RFX7
5881	2561	2561	-0.00128841	NTNG1
5882	10196	10196	0.00128809	GJB4
5883	2562	2562	-0.00128796	MINOS1P1
5884	2563	2563	-0.00128793	PDE4D
5885	2564	2564	-0.00128778	ZMAT4
5886	2565	2565	-0.00128774	PRKCI
5887	10195	10195	0.0012877	CD38
5888	2566	2566	-0.00128734	NDUFS5.....RPL10
5889	10194	10194	0.00128704	DLGAP5
5890	10193	10193	0.00128701	ERBB2
5891	10192	10192	0.00128697	WASL
5892	10191	10191	0.00128683	STAM
5893	10190	10190	0.00128674	HCLS1
5894	2567	2567	-0.00128657	PLEKHB1
5895	2568	2568	-0.00128641	MIPEP
5896	2569	2569	-0.00128639	GLI2
5897	10189	10189	0.00128565	STAB1
5898	10188	10188	0.00128551	SCN10A
5899	2570	2570	-0.00128546	NONO
5900	10187	10187	0.00128526	PDE1B
5901	2571	2571	-0.00128511	C6orf211
5902	2572	2572	-0.00128504	FABP4
5903	10186	10186	0.00128497	SIPA1L3
5904	2573	2573	-0.00128496	ALDH3B1
5905	2574	2574	-0.0012849	RP1.6P5.2
5906	10185	10185	0.00128482	SPC24
5907	2575	2575	-0.00128438	ALMS1
5908	10184	10184	0.00128434	ZNF93
5909	10183	10183	0.0012842	SLC44A1
5910	10182	10182	0.00128404	KCNJ1
5911	10181	10181	0.00128401	SOCS1
5912	2576	2576	-0.00128362	PCLO
5913	10180	10180	0.00128357	AK291611.....TRGV7.....TRGV7
5914	10179	10179	0.00128288	ZNF26
5915	10178	10178	0.00128235	VPS16
5916	2577	2577	-0.00128211	SNCA
5917	10177	10177	0.00128194	DOHH
5918	2578	2578	-0.00128168	NEK4
5919	10176	10176	0.0012814	NR4A1
5920	10175	10175	0.00128024	IFRD1
5921	2579	2579	-0.00128007	SYF2
5922	2580	2580	-0.00127962	GTF2IRD2B
5923	10174	10174	0.00127958	ACTR5
5924	2581	2581	-0.00127938	SCNN1B
5925	2582	2582	-0.00127929	SPAG1
5926	10173	10173	0.00127928	TCEA2
5927	10172	10172	0.00127894	HAUS5
5928	2583	2583	-0.0012787	MYL12A.....MYL12B
5929	10171	10171	0.00127868	ZNF41
5930	10170	10170	0.00127864	ZNF669
5931	10169	10169	0.00127862	IFITM1.....IFITM2
5932	10168	10168	0.00127858	TMEM186
5933	2584	2584	-0.00127853	SNORA21
5934	2585	2585	-0.001278	ZNF665
5935	10167	10167	0.00127779	COL4A2
5936	10166	10166	0.00127776	SLC9A1
5937	10165	10165	0.00127722	RBP1
5938	10164	10164	0.0012772	CHD8
5939	2586	2586	-0.00127719	COL4A3
5940	2587	2587	-0.00127709	TTC17
5941	10163	10163	0.00127708	EMC2
5942	2588	2588	-0.001277	AFF3
5943	10162	10162	0.00127652	SHC1P1.....SHC1P1
5944	2589	2589	-0.0012764	PLA2G4C
5945	2590	2590	-0.00127628	SEMG1
5946	10161	10161	0.00127614	CDK5RAP3
5947	2591	2591	-0.001276	LMO4
5948	2592	2592	-0.00127544	OBSCN
5949	10160	10160	0.00127515	RCBTB2
5950	10159	10159	0.00127489	APOH
5951	2593	2593	-0.00127484	CXXC4
5952	10158	10158	0.00127458	POLI
5953	10157	10157	0.00127454	ZNF304
5954	10156	10156	0.00127447	CDKN2C
5955	2594	2594	-0.00127441	FBL
5956	2595	2595	-0.00127401	MYEF2
5957	10155	10155	0.00127394	LOC102725271.....NTM
5958	10154	10154	0.0012737	KRT6A
5959	10153	10153	0.00127364	IL17RC
5960	2596	2596	-0.00127351	DNPEP
5961	2597	2597	-0.00127321	PPP6C
5962	10152	10152	0.00127269	OR10J1
5963	2598	2598	-0.00127202	MYO3A
5964	10151	10151	0.0012719	SMC3
5965	10150	10150	0.00127187	FGD2
5966	2599	2599	-0.00127178	DAXX
5967	10149	10149	0.00127173	GTF3C4
5968	2600	2600	-0.00127151	NMNAT2
5969	2601	2601	-0.00127134	LRRC59
5970	10148	10148	0.00127123	LOC101929857.....LOC101929864.....SLX1A.....SLX1A.SULT1A3.....SLX1B.....SULT1A3.....SULT1A4
5971	10147	10147	0.00127111	TFB2M
5972	2602	2602	-0.00127099	PBLD
5973	10146	10146	0.00127042	BC127192.....SHANK2
5974	2603	2603	-0.00127033	PEF1
5975	2604	2604	-0.00126993	HNRNPA1P3.....HNRNPA1P3
5976	10145	10145	0.00126985	PRKCA
5977	10144	10144	0.00126983	KRT38
5978	10143	10143	0.00126964	ABHD4
5979	10142	10142	0.00126942	EIF6
5980	10141	10141	0.00126938	PIK3CB
5981	10140	10140	0.0012692	EFCAB6
5982	10139	10139	0.00126916	ACSM3
5983	2605	2605	-0.00126911	STAG2
5984	2606	2606	-0.00126906	PRR7
5985	2607	2607	-0.00126906	DSCR3
5986	2608	2608	-0.00126899	PDE6H
5987	10138	10138	0.00126896	MGAT1
5988	10137	10137	0.00126878	PEX10
5989	2609	2609	-0.00126869	CSRNP3
5990	10136	10136	0.00126866	ASL
5991	2610	2610	-0.00126863	HAUS6
5992	10135	10135	0.00126861	HCG18
5993	2611	2611	-0.00126835	TBX1
5994	10134	10134	0.00126819	BMI1.....COMMD3.BMI1
5995	10133	10133	0.0012677	FGR
5996	10132	10132	0.00126746	CDKN3
5997	10131	10131	0.00126744	P2RX3
5998	2612	2612	-0.0012672	SNX2
5999	10130	10130	0.00126718	IGHG1.....LOC101930405
6000	2613	2613	-0.00126703	INSL4
6001	2614	2614	-0.00126662	TMEM223
6002	10129	10129	0.00126654	ACTR1B
6003	10128	10128	0.00126637	CTDSP1
6004	2615	2615	-0.00126629	CHRNA1
6005	2616	2616	-0.00126611	BSCL2.....HNRNPUL2.BSCL2
6006	10127	10127	0.00126602	ABCB8.....ASIC3
6007	10126	10126	0.00126586	ZMIZ1
6008	10125	10125	0.00126583	FAM53C
6009	10124	10124	0.00126549	GAGE3
6010	2617	2617	-0.00126547	PARP16
6011	10123	10123	0.00126544	PAK6
6012	10122	10122	0.00126499	MAST1
6013	10121	10121	0.00126451	UPB1
6014	2618	2618	-0.00126424	FADS1.....MIR1908
6015	10120	10120	0.00126404	IGHG1
6016	2619	2619	-0.00126401	MAGEA9.....MAGEA9B
6017	2620	2620	-0.00126381	TRIM31
6018	2621	2621	-0.00126378	CUX2
6019	10119	10119	0.00126343	HEY1
6020	2622	2622	-0.00126283	HFE
6021	10118	10118	0.00126281	CTNNB1
6022	10117	10117	0.00126209	PPP1R10
6023	10116	10116	0.00126203	ARMC2.AS1.....ATP5J2
6024	2623	2623	-0.0012619	CTNNBIP1
6025	2624	2624	-0.00126184	HCRT
6026	2625	2625	-0.00126169	SLC24A2
6027	2626	2626	-0.00126108	CLMN
6028	2627	2627	-0.00126098	AGAP1
6029	2628	2628	-0.00126053	AMOT
6030	2629	2629	-0.00126031	APBA2
6031	2630	2630	-0.00126011	RP11.403P17.4
6032	2631	2631	-0.00125989	FGF12
6033	10115	10115	0.00125978	PTTG1
6034	2632	2632	-0.00125957	HLA.DQB1.....HLA.DRB1.....HLA.DRB3.....HLA.DRB4.....LOC100996809.....LOC101060835
6035	2633	2633	-0.00125926	MED13
6036	2634	2634	-0.0012592	FABP7
6037	10114	10114	0.00125902	HIST1H1T
6038	10113	10113	0.00125861	PSME4
6039	2635	2635	-0.00125853	PGLS
6040	10112	10112	0.00125838	IGH.....IGHA2.....IGHD.....IGHG1
6041	10111	10111	0.00125827	PPP1R7
6042	2636	2636	-0.00125798	KTN1
6043	2637	2637	-0.00125784	DNAJC10
6044	2638	2638	-0.00125767	FBLN2
6045	10110	10110	0.00125744	UFD1L
6046	2639	2639	-0.00125702	DUSP12
6047	2640	2640	-0.00125694	RNASE6
6048	10109	10109	0.00125665	IGH.....IGHA1.....IGHA2.....IGHD.....IGHG1.....IGHG3.....IGHG4.....IGHM.....IGHV3.23.....IGHV4.31
6049	10108	10108	0.00125652	NOD1
6050	10107	10107	0.00125647	GIPC2
6051	10106	10106	0.00125645	SPINK4
6052	2641	2641	-0.00125613	PGF
6053	2642	2642	-0.00125607	ZHX3
6054	2643	2643	-0.00125602	PGAM1
6055	10105	10105	0.00125601	TRIM15
6056	2644	2644	-0.00125576	CDCA3
6057	2645	2645	-0.00125519	UGT2B4
6058	2646	2646	-0.00125516	CDKL1
6059	10104	10104	0.0012549	REN
6060	10103	10103	0.00125479	FXYD6
6061	10102	10102	0.00125411	SIX6
6062	10101	10101	0.00125384	OR51E2
6063	2647	2647	-0.00125343	RTN1
6064	10100	10100	0.00125319	RHBDD3
6065	2648	2648	-0.0012526	MRPS18C
6066	10099	10099	0.00125232	AL590762.11
6067	2649	2649	-0.00125222	VEGFA
6068	10098	10098	0.00125207	GSPT1
6069	10097	10097	0.00125186	LOC101929726
6070	2650	2650	-0.00125174	MDFIC
6071	10096	10096	0.00125165	LOC284009.....METTL16
6072	10095	10095	0.00125142	VEZF1
6073	2651	2651	-0.00125094	MBD2
6074	10094	10094	0.00125088	RIPK2
6075	10093	10093	0.00125062	EWSR1
6076	10092	10092	0.00125032	UGT1A1.....UGT1A10.....UGT1A4.....UGT1A6.....UGT1A8.....UGT1A9
6077	10091	10091	0.00125013	WDHD1
6078	10090	10090	0.00125011	PHOX2B
6079	2652	2652	-0.00124992	MCM3AP
6080	10089	10089	0.00124968	ATP11A
6081	10088	10088	0.0012496	MRPL23
6082	10087	10087	0.00124937	PGK2
6083	2653	2653	-0.00124903	RBBP5
6084	2654	2654	-0.00124889	ARL8B
6085	10086	10086	0.00124862	PTX3
6086	10085	10085	0.00124761	B9D1
6087	2655	2655	-0.00124671	SF3A1
6088	2656	2656	-0.00124612	NR3C1
6089	2657	2657	-0.00124599	HIGD1A
6090	2658	2658	-0.00124542	RPL19
6091	2659	2659	-0.00124541	JADE3
6092	2660	2660	-0.00124536	SNTG2
6093	2661	2661	-0.00124535	SLC9A7
6094	2662	2662	-0.00124517	SP100
6095	10084	10084	0.00124504	CD79B
6096	10083	10083	0.00124503	C7orf63
6097	2663	2663	-0.0012447	ASIC1
6098	2664	2664	-0.00124434	CACNB4
6099	10082	10082	0.00124427	APOBR
6100	2665	2665	-0.00124393	AKR1C4
6101	2666	2666	-0.00124392	NPIPA5.....NPIPB3.....NPIPB6.....NPIPB8
6102	10081	10081	0.00124374	CASP10
6103	2667	2667	-0.00124357	UTP14A
6104	2668	2668	-0.00124335	ANKHD1.....ANKHD1.EIF4EBP3.....EIF4EBP3
6105	10080	10080	0.001243	HPS6
6106	2669	2669	-0.00124292	DRD2
6107	10079	10079	0.00124281	SCD5
6108	2670	2670	-0.00124238	PKP3
6109	2671	2671	-0.00124216	YWHAQ
6110	2672	2672	-0.00124207	CYB5A
6111	2673	2673	-0.00124193	BCAT2
6112	2674	2674	-0.00124162	PCIF1
6113	10078	10078	0.00124147	LITAF
6114	2675	2675	-0.00124136	AKR7A2
6115	10077	10077	0.00124123	SS18L2
6116	2676	2676	-0.00124069	CRYGA
6117	10076	10076	0.00124026	PARP1
6118	2677	2677	-0.00124022	RHBDF1
6119	10075	10075	0.00124018	C8orf4
6120	10074	10074	0.00124013	TMOD2
6121	10073	10073	0.00123994	NIPAL2
6122	10072	10072	0.00123993	HCFC1
6123	10071	10071	0.00123983	FAM110D
6124	10070	10070	0.00123919	ITPK1
6125	2678	2678	-0.00123905	GKN1
6126	2679	2679	-0.0012382	DCAF13
6127	10069	10069	0.00123793	AGMAT
6128	2680	2680	-0.00123777	LRRC49
6129	10068	10068	0.00123749	NAA16
6130	10067	10067	0.00123742	NOX5
6131	2681	2681	-0.0012374	GPHN
6132	10066	10066	0.00123711	CBS
6133	2682	2682	-0.00123711	SULT2B1
6134	2683	2683	-0.00123705	F2RL2
6135	2684	2684	-0.00123699	TMED3
6136	10065	10065	0.00123674	DNAH3
6137	2685	2685	-0.00123662	ACVR2A
6138	2686	2686	-0.00123635	CELSR3.AS1
6139	10064	10064	0.00123629	MMP11
6140	2687	2687	-0.00123616	HLA.E
6141	2688	2688	-0.00123612	DENND5A
6142	10063	10063	0.00123555	TOP3B
6143	2689	2689	-0.00123547	LLPH
6144	10062	10062	0.00123539	UBAP2
6145	2690	2690	-0.00123528	SCGB1D2
6146	10061	10061	0.00123524	KIR2DS1
6147	2691	2691	-0.00123523	FUT6
6148	2692	2692	-0.00123522	LINC01136
6149	10060	10060	0.00123493	SPARCL1
6150	2693	2693	-0.0012348	RPS6
6151	10059	10059	0.00123438	CNDP2
6152	2694	2694	-0.00123437	HPRT1
6153	2695	2695	-0.001234	HS2ST1
6154	2696	2696	-0.0012339	CPED1
6155	2697	2697	-0.00123354	SUPT6H
6156	2698	2698	-0.00123289	PYCR1
6157	10058	10058	0.00123274	ARRB2
6158	2699	2699	-0.00123147	SUPT3H
6159	10057	10057	0.0012314	SEC61A2
6160	2700	2700	-0.00123119	VAPA
6161	10056	10056	0.00123111	CYP19A1
6162	10055	10055	0.0012307	ACTR1A
6163	2701	2701	-0.00123011	SSR1
6164	2702	2702	-0.00122975	SLC18A1
6165	2703	2703	-0.0012296	TSPAN2
6166	2704	2704	-0.00122951	BTF3P11
6167	2705	2705	-0.00122943	MMP13
6168	2706	2706	-0.00122942	RECQL
6169	2707	2707	-0.00122933	PRDM1
6170	10054	10054	0.00122774	MATN3
6171	10053	10053	0.00122763	ZFY
6172	2708	2708	-0.00122752	GABRE.....MIR224.....MIR452
6173	10052	10052	0.00122744	PPP1R15A
6174	10051	10051	0.0012274	RAG1
6175	10050	10050	0.00122723	RP11.548H18.2
6176	2709	2709	-0.00122711	STAU1
6177	2710	2710	-0.00122668	GFI1B
6178	2711	2711	-0.00122637	PAPPA
6179	10049	10049	0.00122634	ZNF443
6180	10048	10048	0.0012263	SETMAR
6181	10047	10047	0.00122627	BCAN
6182	10046	10046	0.00122573	FTCD
6183	2712	2712	-0.00122562	A2M
6184	10045	10045	0.00122554	TBX5
6185	10044	10044	0.00122549	KIF22
6186	10043	10043	0.00122535	PPP2R1A
6187	10042	10042	0.00122517	AC074212.6
6188	2713	2713	-0.00122501	FTH1P5
6189	10041	10041	0.00122484	COL4A4
6190	2714	2714	-0.00122479	HEXA.AS1
6191	10040	10040	0.00122475	GPRC5D
6192	10039	10039	0.00122471	PPP1R13B
6193	2715	2715	-0.00122467	GNA15
6194	2716	2716	-0.00122435	ICOSLG
6195	2717	2717	-0.00122412	SLC1A7
6196	2718	2718	-0.001224	SRD5A1
6197	10038	10038	0.00122385	KRT81
6198	10037	10037	0.00122366	MYH3
6199	10036	10036	0.00122344	SLC30A10
6200	10035	10035	0.00122341	GK.AS1.....GK.AS1
6201	10034	10034	0.0012233	CHRM2
6202	2719	2719	-0.00122246	PA2G4
6203	10033	10033	0.0012224	USP33
6204	2720	2720	-0.00122227	RP3.497J21.1
6205	10032	10032	0.00122203	C2orf27A
6206	2721	2721	-0.00122177	PROC
6207	2722	2722	-0.00122172	ATRIP.....TREX1
6208	2723	2723	-0.0012211	TYROBP
6209	2724	2724	-0.00122105	EZR
6210	2725	2725	-0.00122099	NUPR1
6211	10031	10031	0.00122075	GAL3ST4
6212	2726	2726	-0.00122031	SIK2
6213	2727	2727	-0.00122025	RNF125
6214	2728	2728	-0.00121995	GTPBP8
6215	10030	10030	0.00121995	KIF23
6216	10029	10029	0.00121989	BRD7P3
6217	10028	10028	0.00121977	ENDOG
6218	10027	10027	0.00121953	HIST1H2AK
6219	2729	2729	-0.00121929	FOXD1
6220	2730	2730	-0.00121905	CLSPN
6221	10026	10026	0.00121904	TANC2
6222	2731	2731	-0.00121877	MICAL3
6223	10025	10025	0.00121864	POU3F1
6224	10024	10024	0.00121853	KDELR2
6225	10023	10023	0.0012182	TNFSF11
6226	10022	10022	0.0012181	MYH14
6227	10021	10021	0.00121807	CHST12
6228	2732	2732	-0.00121807	BICC1
6229	10020	10020	0.00121759	SLC39A9
6230	10019	10019	0.00121755	LARS
6231	2733	2733	-0.00121686	LGALS9
6232	10018	10018	0.00121676	SSX2.....SSX2B
6233	10017	10017	0.00121601	LOC399491
6234	10016	10016	0.00121601	KCNB2
6235	2734	2734	-0.00121592	ZNF484
6236	2735	2735	-0.0012157	C1QB
6237	2736	2736	-0.0012156	VASH1
6238	2737	2737	-0.00121547	PPFIA2
6239	10015	10015	0.00121542	BLVRB
6240	2738	2738	-0.00121539	LNPEP
6241	10014	10014	0.00121471	AC005838.2
6242	10013	10013	0.0012144	TTC33
6243	10012	10012	0.00121412	IGFBP3
6244	10011	10011	0.00121395	LUZP1
6245	2739	2739	-0.00121388	RP11.10N23.4
6246	2740	2740	-0.00121382	HIST1H4F.....HIST1H4G
6247	10010	10010	0.00121342	SPEF1
6248	2741	2741	-0.0012133	HTR5A
6249	2742	2742	-0.00121329	DERA
6250	2743	2743	-0.00121288	DCUN1D2
6251	2744	2744	-0.00121225	CAV3
6252	2745	2745	-0.00121211	ZNF415
6253	2746	2746	-0.0012121	NAGLU
6254	2747	2747	-0.00121178	CDH19
6255	10009	10009	0.00121175	SCRN3
6256	10008	10008	0.00121135	MTMR9
6257	2748	2748	-0.00121097	COX6CP2.....COX6CP2
6258	2749	2749	-0.00121093	C6orf48
6259	2750	2750	-0.00121075	SAMD14
6260	2751	2751	-0.00121066	TNNI1
6261	2752	2752	-0.00121034	HSF1
6262	2753	2753	-0.00121007	FAHD2A
6263	10007	10007	0.0012097	CAMK1
6264	10006	10006	0.00120959	KCNC3
6265	10005	10005	0.00120944	HSPB11
6266	10004	10004	0.0012093	LRRC17
6267	10003	10003	0.00120916	LRIG1
6268	10002	10002	0.00120891	WISP2
6269	10001	10001	0.00120881	KRT1
6270	2754	2754	-0.00120851	VSNL1
6271	2755	2755	-0.00120835	PRMT7
6272	2756	2756	-0.00120805	ATF5
6273	10000	10000	0.00120805	PHF1
6274	2757	2757	-0.00120803	ITGB1BP2
6275	2758	2758	-0.00120793	FAM13C
6276	9999	9999	0.00120727	USP53
6277	2759	2759	-0.00120699	ZNF354A
6278	2760	2760	-0.00120682	MYH7
6279	2761	2761	-0.00120664	HTR3A
6280	2762	2762	-0.00120648	UNC5C
6281	2763	2763	-0.00120646	NDUFV1
6282	9998	9998	0.00120608	TTC18
6283	9997	9997	0.00120607	ACTR10
6284	9996	9996	0.00120585	CLPS
6285	9995	9995	0.00120567	AKAP8L
6286	9994	9994	0.00120488	CIITA
6287	2764	2764	-0.00120443	SRP19.....ZRSR1
6288	9993	9993	0.00120433	RBM5
6289	2765	2765	-0.00120424	PWAR5
6290	2766	2766	-0.00120396	TSR1
6291	9992	9992	0.00120379	SIRPA
6292	9991	9991	0.00120351	RAF1
6293	2767	2767	-0.00120326	RPL9
6294	9990	9990	0.00120293	THNSL2
6295	9989	9989	0.00120284	KCNJ8
6296	2768	2768	-0.00120276	ZNF783
6297	9988	9988	0.00120261	SHPK
6298	2769	2769	-0.00120218	SLC29A1
6299	9987	9987	0.00120195	HOXB5
6300	2770	2770	-0.00120149	PRDM11
6301	9986	9986	0.00120127	IGHA1.....IGHD.....IGHG1.....IGHG2.....IGHG3.....IGHM.....IGHV4.31
6302	9985	9985	0.00120121	B3GALT2
6303	9984	9984	0.0012007	GPR37L1
6304	9983	9983	0.00120044	MTERF3
6305	9982	9982	0.00120041	GPR27
6306	9981	9981	0.00120006	RPS6KA4
6307	9980	9980	0.00119971	LOC645166.....LOC654342
6308	9979	9979	0.00119934	RXRB
6309	9978	9978	0.00119909	BTG4
6310	2771	2771	-0.00119886	UST
6311	9977	9977	0.00119885	KIAA0100
6312	2772	2772	-0.00119874	PLEKHG6
6313	2773	2773	-0.00119871	NDST1
6314	2774	2774	-0.00119843	MIR6890.....QARS
6315	2775	2775	-0.00119822	COLEC10
6316	9976	9976	0.00119822	KIAA0509
6317	2776	2776	-0.00119795	TWSG1
6318	2777	2777	-0.0011972	GLYAT
6319	9975	9975	0.00119672	C3orf14
6320	9974	9974	0.00119672	TRAF1
6321	9973	9973	0.00119669	CRYGD
6322	2778	2778	-0.00119648	SERPINA5
6323	9972	9972	0.00119644	USP27X
6324	2779	2779	-0.00119616	HLA.G
6325	9971	9971	0.00119602	SMEK2
6326	2780	2780	-0.00119592	RPL13A.....RPL13AP5.....SNORD32A.....SNORD33.....SNORD34.....SNORD35A
6327	2781	2781	-0.00119588	KIF26B
6328	9970	9970	0.00119564	GPR125
6329	9969	9969	0.00119495	UBQLN3
6330	2782	2782	-0.00119462	PRF1
6331	9968	9968	0.00119426	ZFYVE16
6332	9967	9967	0.00119411	SPAG7
6333	2783	2783	-0.00119398	SETD2
6334	2784	2784	-0.00119398	FAM66D
6335	9966	9966	0.00119384	ELANE
6336	2785	2785	-0.0011937	PIDD1
6337	2786	2786	-0.00119339	RAB21
6338	9965	9965	0.00119324	GNG7
6339	2787	2787	-0.00119287	BEX4
6340	9964	9964	0.00119286	SRRM2
6341	2788	2788	-0.00119273	MEPE
6342	9963	9963	0.00119259	SPSB1
6343	2789	2789	-0.00119199	EEF1A1
6344	9962	9962	0.00119193	UGGT2
6345	9961	9961	0.0011919	NFYB
6346	9960	9960	0.00119143	ANGPT1
6347	2790	2790	-0.00119138	NPC1
6348	2791	2791	-0.00119087	PIAS1
6349	9959	9959	0.0011908	TUBA1A
6350	9958	9958	0.00119056	METTL8
6351	9957	9957	0.00119047	NMBR
6352	2792	2792	-0.00119019	MAGEA4
6353	9956	9956	0.00119006	GPRC5A
6354	2793	2793	-0.00118971	TNPO1
6355	9955	9955	0.00118953	SIRT2
6356	9954	9954	0.00118949	PAQR6
6357	9953	9953	0.00118946	TGM1
6358	2794	2794	-0.00118944	PLG
6359	9952	9952	0.00118937	HSPE1
6360	2795	2795	-0.00118924	C17orf80
6361	9951	9951	0.00118854	TOP2A
6362	9950	9950	0.00118825	AGFG1
6363	2796	2796	-0.00118813	RNF11B
6364	9949	9949	0.00118763	GPR25
6365	2797	2797	-0.00118753	H2AFV
6366	9948	9948	0.00118733	GUSBP11
6367	2798	2798	-0.00118729	TTR
6368	9947	9947	0.00118724	TMEM59L
6369	9946	9946	0.00118707	LY96
6370	9945	9945	0.00118704	SOD1
6371	2799	2799	-0.00118698	SRSF8
6372	9944	9944	0.00118692	SOCS3
6373	9943	9943	0.00118673	GPS2
6374	2800	2800	-0.0011867	TSHB
6375	2801	2801	-0.0011862	SERPINC1
6376	9942	9942	0.00118607	DECR1
6377	2802	2802	-0.00118594	PRDM5
6378	9941	9941	0.00118572	CBFA2T3
6379	2803	2803	-0.00118566	ARL6IP4
6380	2804	2804	-0.00118547	ULK2
6381	9940	9940	0.00118545	TXNL4A
6382	9939	9939	0.00118541	EML4
6383	2805	2805	-0.00118537	ANP32E
6384	9938	9938	0.00118505	ZNF335
6385	2806	2806	-0.00118432	PPT1
6386	2807	2807	-0.00118429	ALKBH4
6387	2808	2808	-0.00118393	HBS1L
6388	9937	9937	0.00118392	SLC9A2
6389	9936	9936	0.00118379	RBMS2
6390	9935	9935	0.00118367	CASZ1
6391	9934	9934	0.00118348	THOC1
6392	2809	2809	-0.00118318	ZBED8
6393	9933	9933	0.00118307	SCGB1D1
6394	9932	9932	0.00118306	DUSP1
6395	2810	2810	-0.00118299	PAK1IP1
6396	2811	2811	-0.00118274	MGST2
6397	9931	9931	0.00118251	IRF6
6398	2812	2812	-0.00118174	CFI
6399	2813	2813	-0.00118144	GAA
6400	9930	9930	0.00118137	RAB2A
6401	2814	2814	-0.00118063	PEX2
6402	2815	2815	-0.00118001	ADAP2
6403	2816	2816	-0.00117962	LRP6
6404	2817	2817	-0.00117958	CEBPA.AS1
6405	9929	9929	0.00117949	AMOTL2
6406	9928	9928	0.00117941	TMEM50A
6407	2818	2818	-0.00117912	SPINT1
6408	2819	2819	-0.00117881	DSERG1
6409	9927	9927	0.0011788	NGB
6410	2820	2820	-0.0011783	NKX2.1
6411	9926	9926	0.00117827	PLK3
6412	9925	9925	0.00117817	MYO1F
6413	2821	2821	-0.00117808	P2RY10
6414	2822	2822	-0.00117807	LOC100996668.....ZEB1
6415	9924	9924	0.00117782	IL2RA
6416	9923	9923	0.00117729	ZNF282
6417	9922	9922	0.00117723	PEX6
6418	2823	2823	-0.00117699	RBM34
6419	9921	9921	0.00117694	KANSL3
6420	9920	9920	0.00117662	SRM
6421	9919	9919	0.0011763	KRT19P2.....MIR492
6422	2824	2824	-0.00117616	FSBP.....RAD54B
6423	9918	9918	0.00117588	MCM5
6424	9917	9917	0.00117571	TRAC.....TRAJ17.....TRAV20.....TRDV2
6425	2825	2825	-0.00117518	GRPEL1
6426	2826	2826	-0.00117516	TREH
6427	2827	2827	-0.00117511	TAF10
6428	9916	9916	0.00117485	POU3F2
6429	2828	2828	-0.00117419	FOLH1B
6430	9915	9915	0.00117417	FGF9
6431	2829	2829	-0.00117402	LEP
6432	9914	9914	0.00117392	TMOD1.....TSTD2
6433	2830	2830	-0.00117391	ABCC3
6434	2831	2831	-0.00117355	ST13
6435	2832	2832	-0.00117326	GLRA2
6436	2833	2833	-0.00117297	NANS
6437	2834	2834	-0.00117259	ANGPT4
6438	2835	2835	-0.00117171	ADCK2
6439	2836	2836	-0.00117167	IPW.....LOC101930404.....PWARSN.....SNORD107.....SNORD115.13.....SNORD115.26.....SNORD115.7.....SNORD116.22.....SNORD116.28.....SNORD116.4.....SNRPN.....SNURF
6440	9913	9913	0.00117159	PRDM14
6441	9912	9912	0.00117109	HSD17B4
6442	2837	2837	-0.00117065	UFSP2
6443	2838	2838	-0.0011705	IGLVIVOR22.1.....IGLVIVOR22.1
6444	9911	9911	0.00117048	ATP6V0E2
6445	9910	9910	0.00117029	PSMB8
6446	9909	9909	0.00116998	PRKCB
6447	9908	9908	0.00116983	NDUFAF1
6448	9907	9907	0.00116953	IL9R
6449	9906	9906	0.00116948	RNASET2
6450	9905	9905	0.00116927	TMEM194A
6451	2839	2839	-0.00116923	SLC8A2
6452	9904	9904	0.0011692	MYO7A
6453	9903	9903	0.00116914	DHRS7
6454	9902	9902	0.00116909	CERS2
6455	9901	9901	0.00116906	KIF20A
6456	2840	2840	-0.00116906	CCDC28B
6457	9900	9900	0.00116902	CARD9.....DNLZ
6458	9899	9899	0.00116899	S100A11P1.....S100A11P1
6459	9898	9898	0.0011687	DGCR9
6460	9897	9897	0.00116849	CA6
6461	9896	9896	0.00116823	PDK3
6462	9895	9895	0.00116806	TBP
6463	9894	9894	0.00116767	HAVCR1
6464	2841	2841	-0.00116748	NUS1P3
6465	9893	9893	0.0011673	COLGALT1
6466	2842	2842	-0.00116704	COX5B
6467	2843	2843	-0.00116626	UBA52
6468	2844	2844	-0.00116541	RFXAP
6469	2845	2845	-0.00116533	ASB4
6470	2846	2846	-0.00116468	KCNIP2
6471	9892	9892	0.0011644	INSIG2
6472	2847	2847	-0.00116415	C22orf29.....GNB1L
6473	9891	9891	0.00116408	GNA14
6474	2848	2848	-0.00116394	PRCC
6475	2849	2849	-0.00116363	PHLDB1
6476	9890	9890	0.00116357	C2orf43
6477	9889	9889	0.00116357	PLCG1
6478	9888	9888	0.00116347	PTPRS
6479	9887	9887	0.00116344	CHMP5
6480	9886	9886	0.00116327	C4BPB
6481	9885	9885	0.00116321	NOL9
6482	9884	9884	0.00116319	CCDC9
6483	9883	9883	0.001163	SCARF1
6484	2850	2850	-0.00116297	SLC6A1
6485	9882	9882	0.00116275	NCAN
6486	2851	2851	-0.00116266	GCNT3
6487	2852	2852	-0.00116255	TOE1
6488	9881	9881	0.00116241	APOM
6489	9880	9880	0.0011624	C9orf3
6490	9879	9879	0.00116209	KCNMB2
6491	9878	9878	0.00116205	AC007292.3
6492	9877	9877	0.00116199	HOXA10
6493	2853	2853	-0.00116181	NDUFC2.....NDUFC2.KCTD14
6494	2854	2854	-0.00116181	ZNF277
6495	2855	2855	-0.00116165	BV03S1J2.2.....IL23A.....TCRB.....TCRVB.....TRBC2.....TRBC2.....TRBJ2.7.....TRBJ2.7.....TRBV19
6496	2856	2856	-0.00116153	NBEA
6497	2857	2857	-0.0011612	CCDC22
6498	9876	9876	0.00116089	AKR1A1
6499	9875	9875	0.00116089	ZNF629
6500	2858	2858	-0.00116015	POLL
6501	9874	9874	0.00116011	STX1A
6502	2859	2859	-0.00116	CASC1
6503	2860	2860	-0.00115999	VCAN
6504	9873	9873	0.00115984	GABRB2
6505	2861	2861	-0.00115983	SEC31B
6506	2862	2862	-0.00115962	ETHE1
6507	2863	2863	-0.00115947	EIF3B
6508	2864	2864	-0.00115935	ANG
6509	9872	9872	0.00115928	SEMA3F
6510	9871	9871	0.00115927	IL2RG
6511	9870	9870	0.0011591	TOB2
6512	9869	9869	0.00115902	ORC3
6513	2865	2865	-0.00115882	SHANK2
6514	2866	2866	-0.00115875	CYP39A1
6515	2867	2867	-0.00115875	ENTPD5
6516	9868	9868	0.00115856	CCKAR
6517	2868	2868	-0.00115837	STAT1
6518	2869	2869	-0.00115796	MMP28
6519	9867	9867	0.00115794	ALX4
6520	9866	9866	0.00115789	RNF126P1
6521	2870	2870	-0.00115754	GGT1.....GGT2.....GGT3P.....GGTLC1.....GGTLC2.....LOC100132705.....LOC102724197
6522	9865	9865	0.00115746	TOM1L1
6523	2871	2871	-0.00115722	F11
6524	2872	2872	-0.00115707	BMP1
6525	2873	2873	-0.00115693	P2RX4
6526	2874	2874	-0.00115662	FLJ10038
6527	9864	9864	0.00115657	ADAM21
6528	2875	2875	-0.00115654	CHRNA2
6529	9863	9863	0.00115653	LYRM4
6530	2876	2876	-0.00115638	BCAP29
6531	9862	9862	0.00115636	LDLR
6532	2877	2877	-0.00115629	VPS41
6533	2878	2878	-0.00115589	COX7C
6534	9861	9861	0.00115549	SNCB
6535	9860	9860	0.0011551	PIAS4
6536	9859	9859	0.00115481	MCM3AP.AS1
6537	2879	2879	-0.00115463	IL2RB
6538	9858	9858	0.00115447	MMP24
6539	9857	9857	0.00115444	FLNB
6540	2880	2880	-0.00115409	CGREF1
6541	9856	9856	0.0011539	CTPS1
6542	9855	9855	0.00115362	AP2M1
6543	2881	2881	-0.00115347	TNS1
6544	2882	2882	-0.00115315	PARP12
6545	2883	2883	-0.0011526	CD3E
6546	2884	2884	-0.00115256	BRAP
6547	9854	9854	0.00115253	SNAP91
6548	9853	9853	0.00115222	INSR
6549	9852	9852	0.00115192	HNRNPA1P31.....HNRNPA1P31
6550	9851	9851	0.00115119	BCAS4
6551	2885	2885	-0.00115094	ZSCAN31
6552	2886	2886	-0.00115093	DIAPH2.AS1
6553	2887	2887	-0.00115036	DDX4
6554	2888	2888	-0.00115034	PRRG3
6555	2889	2889	-0.00115026	MTL5
6556	9850	9850	0.00115026	MRPL34
6557	9849	9849	0.00115017	GTF3C5
6558	9848	9848	0.00114922	BACE1
6559	2890	2890	-0.00114918	MAX
6560	9847	9847	0.00114918	SEMA4G
6561	9846	9846	0.00114863	BRCA2
6562	9845	9845	0.00114854	NUP107
6563	9844	9844	0.00114826	PIK3IP1
6564	9843	9843	0.00114816	ECI1
6565	9842	9842	0.00114809	FGFR1OP
6566	2891	2891	-0.00114809	DRD4
6567	9841	9841	0.00114795	FGF3
6568	2892	2892	-0.00114792	HOXA11
6569	2893	2893	-0.00114777	SENP6
6570	9840	9840	0.0011475	ZNF646
6571	2894	2894	-0.00114749	TKTL1
6572	9839	9839	0.0011474	CERK
6573	2895	2895	-0.00114733	LRRC48
6574	9838	9838	0.0011473	CRP
6575	2896	2896	-0.0011471	PADI3
6576	9837	9837	0.00114669	C7orf25.....PSMA2
6577	2897	2897	-0.00114655	TRIM8
6578	9836	9836	0.00114648	POGLUT1
6579	2898	2898	-0.00114648	MTRR
6580	2899	2899	-0.00114624	APLP2
6581	2900	2900	-0.00114614	NCS1
6582	9835	9835	0.0011461	FOXJ1
6583	9834	9834	0.00114601	INPP5F
6584	2901	2901	-0.00114582	MTSS1L
6585	9833	9833	0.00114564	RNF220
6586	9832	9832	0.00114525	SHPK.....TRPV1
6587	9831	9831	0.00114509	TMUB2
6588	2902	2902	-0.00114465	MAPK8IP3
6589	9830	9830	0.0011446	CNPY3
6590	2903	2903	-0.00114453	TRPC2
6591	9829	9829	0.00114448	STAT6
6592	2904	2904	-0.00114447	SATB1
6593	2905	2905	-0.00114426	ARSA
6594	9828	9828	0.00114408	PKNOX1
6595	9827	9827	0.00114372	TRAC
6596	2906	2906	-0.00114363	FBXL7
6597	9826	9826	0.00114334	ERMP1
6598	2907	2907	-0.00114304	HAPLN2
6599	9825	9825	0.00114271	IQSEC1
6600	2908	2908	-0.00114269	PCDH7
6601	9824	9824	0.00114257	ANXA2.....NHP2L1
6602	9823	9823	0.00114257	PTPN22
6603	2909	2909	-0.00114255	OTUD7B
6604	2910	2910	-0.0011425	ZC3H7A
6605	9822	9822	0.00114228	KIF21B
6606	2911	2911	-0.00114222	ZFR
6607	9821	9821	0.00114208	BDH1
6608	2912	2912	-0.00114203	RGS4
6609	9820	9820	0.00114192	NTHL1
6610	2913	2913	-0.00114157	AC068039.4
6611	2914	2914	-0.00114088	LYN
6612	9819	9819	0.00114084	ZNF492
6613	2915	2915	-0.00114076	HPR
6614	2916	2916	-0.00114044	RBL1
6615	9818	9818	0.00114027	LRPAP1
6616	9817	9817	0.00113985	G6PD
6617	2917	2917	-0.00113984	KRTAP1.3
6618	2918	2918	-0.00113976	GFRA4
6619	2919	2919	-0.00113952	GRM3
6620	2920	2920	-0.00113948	OR11A1
6621	9816	9816	0.0011393	LINC00623.....LINC00869
6622	2921	2921	-0.00113908	TJAP1
6623	2922	2922	-0.00113905	CCDC85B
6624	2923	2923	-0.00113905	CCDC91
6625	9815	9815	0.00113883	KCNK15
6626	2924	2924	-0.00113851	PIR
6627	9814	9814	0.00113771	SMAD4
6628	2925	2925	-0.00113748	SLC27A5
6629	2926	2926	-0.0011374	MGC2889
6630	9813	9813	0.00113681	PLGRKT
6631	2927	2927	-0.00113673	TCEB1
6632	2928	2928	-0.00113664	STEAP3
6633	9812	9812	0.00113647	SLC6A13
6634	2929	2929	-0.00113647	FBP1
6635	9811	9811	0.00113618	ARHGEF2
6636	2930	2930	-0.00113617	USP13
6637	9810	9810	0.00113564	CCSER2
6638	2931	2931	-0.00113559	PSMB3
6639	2932	2932	-0.00113519	DOCK2
6640	9809	9809	0.00113498	SZT2
6641	9808	9808	0.00113485	RP11.714L20.1
6642	2933	2933	-0.00113441	VIM
6643	2934	2934	-0.00113407	FEV
6644	9807	9807	0.00113405	GABARAPL1
6645	2935	2935	-0.00113337	NDUFA8
6646	9806	9806	0.0011331	TMCO1
6647	2936	2936	-0.00113296	DCP1A
6648	9805	9805	0.00113249	ELAVL3
6649	9804	9804	0.00113241	LPCAT4
6650	9803	9803	0.00113231	TBC1D17
6651	9802	9802	0.00113201	LOC101930324.....NSF
6652	2937	2937	-0.00113151	MYH6
6653	9801	9801	0.00113139	TRAF3IP1
6654	2938	2938	-0.00113138	PNLIPRP2
6655	2939	2939	-0.00113114	KIFC3
6656	9800	9800	0.00113106	DUS2
6657	2940	2940	-0.00113058	PHKA1
6658	2941	2941	-0.00113045	OR2F1.....OR2F2
6659	9799	9799	0.00113041	NAALADL1
6660	9798	9798	0.00112979	TXNDC15
6661	2942	2942	-0.00112975	CLDN8
6662	9797	9797	0.00112963	SORL1
6663	9796	9796	0.001129	IRX4
6664	2943	2943	-0.00112874	GABRG3
6665	9795	9795	0.00112814	IFITM3
6666	9794	9794	0.00112811	ARID5B
6667	2944	2944	-0.00112783	SLC26A1
6668	2945	2945	-0.00112776	PLEKHA6
6669	2946	2946	-0.00112755	SMEK1
6670	9793	9793	0.0011275	RBM12B
6671	9792	9792	0.00112743	DUSP4
6672	9791	9791	0.00112735	KIN
6673	9790	9790	0.00112733	EP300
6674	9789	9789	0.0011271	CDX2
6675	9788	9788	0.00112683	NSUN7
6676	2947	2947	-0.00112681	APP
6677	2948	2948	-0.00112661	CHRNA3
6678	2949	2949	-0.00112654	RBPJ
6679	2950	2950	-0.00112625	GRINA
6680	9787	9787	0.00112622	RPS27
6681	2951	2951	-0.0011261	TMEM11
6682	2952	2952	-0.00112602	MACROD1
6683	9786	9786	0.00112598	S100A9
6684	9785	9785	0.00112577	RGS12
6685	2953	2953	-0.00112519	DNAAF1
6686	9784	9784	0.00112482	SUN2
6687	9783	9783	0.0011247	ADD1
6688	2954	2954	-0.00112417	SFXN3
6689	9782	9782	0.00112379	TCP10L
6690	2955	2955	-0.00112376	IL18BP
6691	9781	9781	0.00112363	SLBP
6692	2956	2956	-0.00112352	HSD3B1
6693	9780	9780	0.00112335	RND3
6694	9779	9779	0.00112299	ELP5
6695	2957	2957	-0.00112211	FKBP10
6696	2958	2958	-0.00112194	TIGD6
6697	9778	9778	0.00112149	KIF1A
6698	9777	9777	0.00112144	PI15
6699	9776	9776	0.0011213	HIST1H2AB
6700	9775	9775	0.00112088	VAV1
6701	9774	9774	0.00112085	IGJ
6702	2959	2959	-0.00112077	ZNF286A
6703	9773	9773	0.00112067	PLAUR
6704	2960	2960	-0.00112041	GABRA5
6705	9772	9772	0.00112033	KLF8
6706	9771	9771	0.00112024	IPO4
6707	2961	2961	-0.00112021	EIF5
6708	2962	2962	-0.0011202	VPS13C
6709	9770	9770	0.00112014	SOCS5
6710	9769	9769	0.00112012	NOV
6711	9768	9768	0.00111989	UBE2W
6712	2963	2963	-0.00111943	CPVL
6713	9767	9767	0.00111923	TRMT44
6714	2964	2964	-0.00111906	OPA1
6715	9766	9766	0.00111886	PMCH
6716	2965	2965	-0.0011187	OR7A5
6717	2966	2966	-0.00111849	VPS33A
6718	9765	9765	0.00111846	JADE1
6719	9764	9764	0.00111838	MIR6789.....PLEKHJ1
6720	9763	9763	0.00111819	PDE1A
6721	2967	2967	-0.00111811	MINK1
6722	2968	2968	-0.001118	LRRC36
6723	2969	2969	-0.00111775	MIR943.....NELFA
6724	2970	2970	-0.0011175	LDHC
6725	9762	9762	0.00111739	R3HDM2
6726	9761	9761	0.0011171	FARS2
6727	9760	9760	0.00111674	OPA3
6728	2971	2971	-0.00111666	LINC00675
6729	9759	9759	0.00111663	ANO3
6730	9758	9758	0.00111628	PDPK1
6731	2972	2972	-0.00111626	TEKT2
6732	2973	2973	-0.00111577	LINC01140
6733	2974	2974	-0.00111576	PDZK1
6734	2975	2975	-0.00111569	MED6
6735	9757	9757	0.00111565	HTR2A
6736	2976	2976	-0.00111564	CASC5
6737	9756	9756	0.00111561	NACAD
6738	2977	2977	-0.0011154	SPINK1
6739	2978	2978	-0.00111533	NELL2
6740	2979	2979	-0.00111455	GALC
6741	9755	9755	0.00111443	PRO2012
6742	9754	9754	0.00111435	MYT1
6743	9753	9753	0.00111403	KLRC4
6744	2980	2980	-0.0011137	RPRM
6745	2981	2981	-0.00111349	MBD5
6746	2982	2982	-0.00111338	SLC38A4
6747	2983	2983	-0.0011133	ST3GAL4
6748	9752	9752	0.00111325	NUTF2.....NUTF2P4
6749	9751	9751	0.00111278	XPO7
6750	9750	9750	0.00111263	AKT1
6751	2984	2984	-0.00111259	ASAH1
6752	9749	9749	0.00111238	MIF
6753	2985	2985	-0.00111174	ADGB
6754	2986	2986	-0.00111155	PARD3
6755	9748	9748	0.00111133	UTS2
6756	2987	2987	-0.00111097	ASGR1
6757	9747	9747	0.00111095	IDI1
6758	9746	9746	0.00111018	KDM2A
6759	9745	9745	0.00111008	MSI1
6760	2988	2988	-0.00110977	COL19A1
6761	2989	2989	-0.00110961	PTMS
6762	2990	2990	-0.00110934	NME1
6763	9744	9744	0.00110922	KMO
6764	9743	9743	0.001109	HAND2
6765	2991	2991	-0.00110863	ERN2
6766	9742	9742	0.00110847	SREBF2
6767	9741	9741	0.00110842	RAD23B
6768	2992	2992	-0.0011082	TOX3
6769	9740	9740	0.00110814	TNFRSF11A
6770	9739	9739	0.00110791	NR6A1
6771	9738	9738	0.00110784	MRPL42
6772	9737	9737	0.00110772	SLC5A5
6773	9736	9736	0.00110771	AFF2
6774	2993	2993	-0.00110741	SDC2
6775	9735	9735	0.00110709	PREPL
6776	2994	2994	-0.00110702	SLC25A38
6777	2995	2995	-0.00110696	PLIN3
6778	2996	2996	-0.00110686	PKDREJ
6779	2997	2997	-0.00110631	RP11.255C15.3
6780	9734	9734	0.001106	ZBTB39
6781	9733	9733	0.00110592	RAD51
6782	9732	9732	0.00110584	POMT1
6783	2998	2998	-0.00110576	HMGA1
6784	9731	9731	0.00110566	C11orf68
6785	2999	2999	-0.00110526	TRIM45
6786	3000	3000	-0.00110518	PTK7
6787	3001	3001	-0.00110515	HMGN2
6788	3002	3002	-0.00110509	NAALAD2
6789	9730	9730	0.00110484	PRG2
6790	3003	3003	-0.0011047	RB1CC1
6791	9729	9729	0.00110446	CD209
6792	3004	3004	-0.00110436	DDX24
6793	9728	9728	0.00110429	ARHGEF11
6794	9727	9727	0.00110386	MAT2A
6795	9726	9726	0.00110336	SFTPB
6796	3005	3005	-0.00110328	KIR3DL1
6797	9725	9725	0.00110294	CHRM4
6798	9724	9724	0.00110287	FMO4
6799	3006	3006	-0.00110281	MRGBP
6800	9723	9723	0.00110269	INADL
6801	9722	9722	0.00110229	AREL1
6802	9721	9721	0.00110213	EDF1
6803	3007	3007	-0.00110208	ASB6
6804	3008	3008	-0.001102	CCZ1B
6805	9720	9720	0.00110178	STAC
6806	9719	9719	0.00110135	DYNC1I2
6807	9718	9718	0.00110111	MSL1
6808	9717	9717	0.0011011	GIMAP6
6809	9716	9716	0.00110048	UBE2D4
6810	9715	9715	0.00110036	ADAM17
6811	3009	3009	-0.00110028	GP1BA
6812	3010	3010	-0.00110027	DYRK3
6813	3011	3011	-0.00110024	CHRNE
6814	9714	9714	0.00110023	ZNF266
6815	9713	9713	0.00109901	TMEM259
6816	9712	9712	0.00109871	ALAS1
6817	9711	9711	0.0010986	PRB4
6818	9710	9710	0.0010986	NUDT11
6819	9709	9709	0.00109843	UGT2B15
6820	3012	3012	-0.001098	MTMR10
6821	9708	9708	0.00109789	CDC42EP2
6822	3013	3013	-0.00109723	ZDHHC7
6823	9707	9707	0.00109713	TYMS
6824	9706	9706	0.00109708	C1orf27
6825	9705	9705	0.00109686	CCL8
6826	3014	3014	-0.00109673	TMEM209
6827	9704	9704	0.00109667	METTL1
6828	9703	9703	0.0010966	STAMBP
6829	9702	9702	0.00109627	TLR5
6830	3015	3015	-0.00109626	MAP3K2
6831	9701	9701	0.00109607	GAPVD1
6832	3016	3016	-0.00109603	PCDHGA8
6833	9700	9700	0.00109577	ATG13
6834	3017	3017	-0.00109576	CLUL1
6835	3018	3018	-0.00109575	SRGAP3
6836	9699	9699	0.00109546	AGAP10.....AGAP11.....AGAP4.....AGAP5.....AGAP9.....BMS1P5.....CTGLF12P.....LOC101060581
6837	9698	9698	0.00109541	NUP153
6838	3019	3019	-0.00109525	PEBP1
6839	3020	3020	-0.00109465	PPM1E
6840	9697	9697	0.00109431	STOML1
6841	3021	3021	-0.00109399	EFCAB11
6842	9696	9696	0.00109385	GLUL
6843	9695	9695	0.00109372	CTB.176F20.3
6844	3022	3022	-0.00109371	SNRNP27
6845	3023	3023	-0.00109364	TLX2
6846	9694	9694	0.00109332	DKFZP434C153.....OBSCN
6847	9693	9693	0.00109328	MRPL13
6848	3024	3024	-0.00109323	GSAP
6849	3025	3025	-0.00109314	FNDC4
6850	3026	3026	-0.00109303	SOX5
6851	3027	3027	-0.00109199	MTMR1
6852	9692	9692	0.00109179	IMPG2
6853	3028	3028	-0.00109173	CUL4A
6854	3029	3029	-0.00109143	DDX52
6855	9691	9691	0.00109114	CSTF3
6856	9690	9690	0.0010907	GAP43
6857	9689	9689	0.00109069	JAKMIP2
6858	9688	9688	0.00109035	FUZ
6859	9687	9687	0.00109008	ARNTL
6860	3030	3030	-0.00108982	CLEC1B
6861	9686	9686	0.00108942	COX7BP1.....COX7BP1
6862	9685	9685	0.00108889	ETV5
6863	9684	9684	0.0010888	NUDT15
6864	9683	9683	0.0010885	BIRC7
6865	9682	9682	0.00108848	INO80D
6866	3031	3031	-0.00108834	PDCD10
6867	9681	9681	0.00108818	TMEM212
6868	3032	3032	-0.00108806	RTN4
6869	9680	9680	0.00108805	UTP20
6870	9679	9679	0.00108774	ATP6V1D
6871	9678	9678	0.00108724	C3orf18
6872	3033	3033	-0.00108688	TUBA1B
6873	9677	9677	0.00108669	CDH2
6874	9676	9676	0.00108669	DPP3
6875	9675	9675	0.0010866	PSMC4
6876	9674	9674	0.00108646	KLF5
6877	3034	3034	-0.001086	UBE2M
6878	3035	3035	-0.0010859	SORT1
6879	3036	3036	-0.00108567	SLC3A1
6880	9673	9673	0.00108555	LRRC23.....RPL13P5
6881	9672	9672	0.00108476	BRSK2
6882	9671	9671	0.00108457	TACR2
6883	3037	3037	-0.00108435	MRPL57
6884	9670	9670	0.00108419	ARID4A
6885	9669	9669	0.00108415	C2CD5
6886	9668	9668	0.00108395	LMBRD1
6887	9667	9667	0.00108395	TMPRSS2
6888	3038	3038	-0.00108309	LEPREL1
6889	9666	9666	0.00108286	MOS
6890	3039	3039	-0.00108274	PRUNE2
6891	9665	9665	0.00108266	DLEU2.....DLEU2L.....MIR15A
6892	9664	9664	0.0010824	CDC27
6893	9663	9663	0.00108219	HPX
6894	9662	9662	0.00108204	SASH3
6895	9661	9661	0.00108204	CXCR5
6896	9660	9660	0.00108183	PLCB1
6897	9659	9659	0.0010816	HAAO
6898	3040	3040	-0.0010815	FAM120A
6899	3041	3041	-0.00108123	PSMC6
6900	3042	3042	-0.00108089	COQ2
6901	9658	9658	0.00108054	DIDO1
6902	3043	3043	-0.00108042	CCT6A
6903	3044	3044	-0.00108013	PDGFC
6904	9657	9657	0.00107998	YEATS2
6905	3045	3045	-0.0010799	SH3TC2
6906	3046	3046	-0.00107943	RBM19
6907	3047	3047	-0.00107938	TTLL5
6908	9656	9656	0.00107937	KHDRBS3
6909	9655	9655	0.00107914	GRAMD1C
6910	9654	9654	0.00107859	BPHL
6911	9653	9653	0.00107856	ZNF217
6912	9652	9652	0.00107845	SLC38A3
6913	9651	9651	0.00107809	CSRP2
6914	3048	3048	-0.00107789	TBX2
6915	3049	3049	-0.00107762	PPY2
6916	3050	3050	-0.00107749	TMSB10
6917	9650	9650	0.00107699	VIPR1
6918	9649	9649	0.00107687	CCT8L2
6919	3051	3051	-0.00107673	FAM155A
6920	3052	3052	-0.00107672	BC069004
6921	9648	9648	0.00107671	TMPRSS11E
6922	9647	9647	0.00107649	PTPRK
6923	3053	3053	-0.00107646	LGR4
6924	9646	9646	0.00107629	TRIM29
6925	3054	3054	-0.00107605	BMP8A
6926	3055	3055	-0.00107587	PAWR
6927	9645	9645	0.0010755	CAMK2B
6928	3056	3056	-0.0010751	ITK
6929	3057	3057	-0.00107489	INTS6
6930	3058	3058	-0.00107484	C8orf44.SGK3.....SGK3
6931	3059	3059	-0.00107436	RNF208
6932	3060	3060	-0.00107409	NDUFV2
6933	3061	3061	-0.00107405	SFT2D2
6934	3062	3062	-0.00107365	COPS7B
6935	3063	3063	-0.00107358	SUV39H2
6936	9644	9644	0.0010735	MSH6
6937	3064	3064	-0.0010734	TRIM22
6938	3065	3065	-0.00107321	DNAJC16
6939	3066	3066	-0.0010728	RPS17
6940	9643	9643	0.0010724	APOB
6941	9642	9642	0.00107205	CTH
6942	3067	3067	-0.00107202	LHPP
6943	3068	3068	-0.00107173	RAB5A
6944	9641	9641	0.00107164	RELN
6945	9640	9640	0.00107134	PITPNM1
6946	9639	9639	0.00107115	F10
6947	3069	3069	-0.00107063	CAT
6948	3070	3070	-0.00107059	TMED1
6949	9638	9638	0.0010703	GOSR1
6950	9637	9637	0.00107012	CDC14A
6951	9636	9636	0.00106998	PIN4
6952	3071	3071	-0.00106993	HSPA14
6953	9635	9635	0.00106975	DEGS1
6954	3072	3072	-0.00106953	ZNF43
6955	9634	9634	0.00106948	SLC25A42
6956	9633	9633	0.00106945	BET1L
6957	9632	9632	0.00106942	ZBTB5
6958	3073	3073	-0.00106924	PDGFD
6959	9631	9631	0.00106917	PTPRC
6960	9630	9630	0.00106872	SLC6A14
6961	9629	9629	0.0010686	PRICKLE4.....TOMM6
6962	3074	3074	-0.00106851	EDEM2
6963	9628	9628	0.0010682	ZNF276
6964	3075	3075	-0.00106805	HCRTR2
6965	9627	9627	0.00106792	NPY5R
6966	3076	3076	-0.0010676	SF3B2
6967	3077	3077	-0.00106759	KLHL41
6968	3078	3078	-0.00106757	ASMT
6969	3079	3079	-0.00106755	KITLG
6970	3080	3080	-0.00106755	EVI5
6971	3081	3081	-0.00106746	KAT7
6972	3082	3082	-0.00106744	ATXN1
6973	9626	9626	0.00106744	DACT1
6974	3083	3083	-0.00106743	SLC6A10P.....SLC6A10PB.....SLC6A8
6975	3084	3084	-0.00106743	TP53TG3.....TP53TG3B.....TP53TG3C.....TP53TG3D
6976	3085	3085	-0.00106734	TBC1D1
6977	9625	9625	0.00106726	SH3GL3
6978	3086	3086	-0.0010669	NUDT3.....RPS10.NUDT3
6979	3087	3087	-0.00106676	LOC101928747.....RBMX.....SNORD61
6980	9624	9624	0.00106671	CCDC7
6981	3088	3088	-0.00106664	EIF5A
6982	9623	9623	0.00106623	CASQ2
6983	9622	9622	0.00106602	CXorf40B
6984	9621	9621	0.00106586	ABCD4
6985	9620	9620	0.00106585	CFD
6986	9619	9619	0.00106573	FAM107A
6987	3089	3089	-0.0010653	RAB17
6988	9618	9618	0.00106487	LOC101928676.....MAEA
6989	9617	9617	0.00106461	HBBP1
6990	9616	9616	0.00106451	SLK
6991	9615	9615	0.00106432	IFNAR1
6992	3090	3090	-0.00106423	DHCR7
6993	3091	3091	-0.00106418	CYP3A7.CYP3AP1
6994	9614	9614	0.00106413	ZC3H3
6995	9613	9613	0.00106409	PARD6A
6996	3092	3092	-0.00106395	ACOXL
6997	9612	9612	0.00106387	SPATA20
6998	9611	9611	0.00106305	MTMR3
6999	9610	9610	0.00106247	ABHD17A
7000	9609	9609	0.0010624	SLC12A2
7001	9608	9608	0.00106233	CSPP1
7002	9607	9607	0.00106196	DPEP2
7003	9606	9606	0.00106131	CCDC93
7004	9605	9605	0.00106129	QRSL1
7005	9604	9604	0.00106037	PCDHGA1.....PCDHGA10.....PCDHGA11.....PCDHGA12.....PCDHGA2.....PCDHGA3.....PCDHGA4.....PCDHGA5.....PCDHGA6.....PCDHGA7.....PCDHGA8.....PCDHGA9.....PCDHGB1.....PCDHGB2.....PCDHGB3.....PCDHGB4.....PCDHGB5.....PCDHGB6.....PCDHGB7.....PCDHGC3.....PCDHGC4.....PCDHGC5
7006	3093	3093	-0.00105952	SLC16A4
7007	9603	9603	0.00105928	C1QA
7008	9602	9602	0.00105913	AQP6
7009	3094	3094	-0.00105912	CLDN10
7010	9601	9601	0.00105904	LARP7
7011	3095	3095	-0.00105902	LINC00894
7012	9600	9600	0.001059	SFTPC
7013	3096	3096	-0.00105882	TFAP4
7014	3097	3097	-0.0010588	AOC3
7015	3098	3098	-0.0010587	SMARCA2
7016	9599	9599	0.00105864	C8A
7017	3099	3099	-0.00105862	SLC28A2
7018	3100	3100	-0.00105763	OSBPL1A
7019	9598	9598	0.00105748	ERVK3.2
7020	9597	9597	0.00105739	RAMP2
7021	3101	3101	-0.00105703	CLN5
7022	9596	9596	0.00105663	CAND1
7023	9595	9595	0.00105655	EPHA2
7024	3102	3102	-0.00105639	CENPQ
7025	9594	9594	0.00105637	MORC2
7026	3103	3103	-0.00105617	IFNA8
7027	3104	3104	-0.00105607	CLUAP1
7028	3105	3105	-0.00105587	EED
7029	9593	9593	0.00105582	DYRK1A
7030	3106	3106	-0.00105581	PRO2949
7031	9592	9592	0.00105519	SIAH2
7032	3107	3107	-0.00105515	ZNF574
7033	9591	9591	0.00105514	HPSE2
7034	9590	9590	0.00105471	RP11.499E18.1
7035	9589	9589	0.00105464	BAZ1A
7036	9588	9588	0.00105462	CPD
7037	9587	9587	0.00105434	ARHGAP24
7038	9586	9586	0.00105429	SAMSN1
7039	3108	3108	-0.00105429	RNF141
7040	9585	9585	0.00105419	UGT1A1.....UGT1A10.....UGT1A3.....UGT1A4.....UGT1A5.....UGT1A6.....UGT1A7.....UGT1A8.....UGT1A9
7041	9584	9584	0.00105409	KRTAP5.8
7042	3109	3109	-0.00105395	FBXO22
7043	9583	9583	0.00105395	TMEM33
7044	3110	3110	-0.00105376	KCNJ3
7045	3111	3111	-0.00105295	LGR5
7046	9582	9582	0.00105288	MAPKAP1
7047	3112	3112	-0.00105247	GMCL1
7048	9581	9581	0.00105232	LOC103344931
7049	9580	9580	0.00105225	MLLT4
7050	9579	9579	0.00105221	SYT2
7051	3113	3113	-0.00105215	SLC29A3
7052	3114	3114	-0.00105184	KLF9
7053	3115	3115	-0.00105159	SELT
7054	3116	3116	-0.00105129	SMARCB1
7055	3117	3117	-0.00105127	CASP1
7056	9578	9578	0.00105117	IL19
7057	3118	3118	-0.00105104	NIPSNAP3B
7058	3119	3119	-0.00105069	GK2
7059	3120	3120	-0.00105023	NEUROD1
7060	3121	3121	-0.0010502	SERPINB1
7061	9577	9577	0.00105008	COQ7
7062	3122	3122	-0.00104995	G6PC
7063	9576	9576	0.00104976	NACC2
7064	3123	3123	-0.00104965	MRPL20
7065	3124	3124	-0.00104959	ERO1LB
7066	9575	9575	0.00104958	OLFML2B
7067	9574	9574	0.00104949	B4GALT1
7068	9573	9573	0.00104943	ACTN3
7069	3125	3125	-0.00104927	MRPS30
7070	9572	9572	0.00104907	CROCC
7071	9571	9571	0.00104871	CDH4
7072	3126	3126	-0.00104866	STARD13
7073	9570	9570	0.00104832	NVL
7074	3127	3127	-0.00104832	DHX35
7075	3128	3128	-0.0010481	KAT6A
7076	3129	3129	-0.00104772	NEK3
7077	3130	3130	-0.00104756	SBF1
7078	9569	9569	0.00104745	MTMR14
7079	3131	3131	-0.00104684	MEOX2
7080	3132	3132	-0.0010468	PTDSS1
7081	9568	9568	0.00104675	LOC100129518.....SOD2
7082	9567	9567	0.00104655	LHX1
7083	9566	9566	0.00104648	IMPA1
7084	3133	3133	-0.00104629	DHX29
7085	3134	3134	-0.00104627	HIST1H2BD
7086	9565	9565	0.00104616	DDX1
7087	3135	3135	-0.00104615	HSD17B6
7088	3136	3136	-0.00104608	HS3ST1
7089	3137	3137	-0.00104531	STT3A
7090	9564	9564	0.0010453	NOTCH1
7091	3138	3138	-0.0010444	OXLD1
7092	3139	3139	-0.00104434	CLDN6
7093	3140	3140	-0.00104384	DND1
7094	3141	3141	-0.00104372	GLRB
7095	9563	9563	0.00104368	PSMD1
7096	9562	9562	0.00104363	METTL22
7097	3142	3142	-0.00104332	CTRB1.....CTRB2
7098	3143	3143	-0.00104332	RPS4XP9.....RPS4XP9
7099	3144	3144	-0.00104301	RPL35A
7100	3145	3145	-0.00104288	DBET.....DUX3.....DUX4.....DUX4L1.....DUX4L2.....DUX4L24.....DUX4L3.....DUX4L4.....DUX4L5.....DUX4L6.....DUX4L7.....DUX4L8.....LOC100133400.....LOC100287823.....LOC100288289.....LOC100291626.....LOC652301
7101	9561	9561	0.00104264	MRS2
7102	3146	3146	-0.00104224	GNL2
7103	3147	3147	-0.00104184	MOK
7104	9560	9560	0.00104147	EMC6
7105	9559	9559	0.00104132	PHEX
7106	9558	9558	0.00104078	HOXC13
7107	9557	9557	0.00104071	MIR6834.....PFDN6
7108	9556	9556	0.00104064	ELL2
7109	9555	9555	0.00104039	ZKSCAN5
7110	3148	3148	-0.00104022	ELMO1
7111	3149	3149	-0.00104015	IRGQ
7112	9554	9554	0.00103994	HOOK1
7113	9553	9553	0.00103981	HIST1H2AD.....HIST1H3A.....HIST1H3B.....HIST1H3C.....HIST1H3D.....HIST1H3E.....HIST1H3F.....HIST1H3G.....HIST1H3H.....HIST1H3I.....HIST1H3J
7114	9552	9552	0.00103971	DFFB
7115	3150	3150	-0.00103966	OMD
7116	9551	9551	0.00103964	LMCD1
7117	3151	3151	-0.00103944	ZNF507
7118	3152	3152	-0.00103942	CACNA1A.....LOC100507353
7119	3153	3153	-0.00103932	NPPB
7120	9550	9550	0.00103916	MEIS3P1
7121	3154	3154	-0.00103891	SLC45A2
7122	3155	3155	-0.00103865	GPR161
7123	3156	3156	-0.00103861	PNLIP
7124	3157	3157	-0.00103848	CORO1B
7125	9549	9549	0.00103847	HECW1
7126	9548	9548	0.00103847	CD3D
7127	9547	9547	0.0010382	GUCY1B2
7128	3158	3158	-0.00103807	RPS11.....SNORD35B
7129	3159	3159	-0.00103781	MPP1
7130	3160	3160	-0.0010376	CD9
7131	3161	3161	-0.0010372	DPEP1
7132	3162	3162	-0.00103697	AK055981
7133	3163	3163	-0.00103659	MX1
7134	9546	9546	0.00103648	CDC25C
7135	9545	9545	0.00103624	CCL4
7136	9544	9544	0.00103624	HLTF
7137	9543	9543	0.00103614	BRWD1
7138	3164	3164	-0.00103611	TNNT2
7139	9542	9542	0.00103597	PDE12
7140	9541	9541	0.00103567	DDX3Y
7141	3165	3165	-0.00103564	COPA
7142	9540	9540	0.00103516	ACO1
7143	3166	3166	-0.00103496	BBS10
7144	9539	9539	0.00103484	DDX5.....MIR3064.....MIR5047
7145	3167	3167	-0.00103472	FUCA1
7146	9538	9538	0.00103457	TRABD
7147	9537	9537	0.0010345	RIC3
7148	3168	3168	-0.00103432	NR1I2
7149	3169	3169	-0.00103415	CHCHD3
7150	3170	3170	-0.00103395	TMEM51
7151	3171	3171	-0.00103395	PAFAH2
7152	3172	3172	-0.0010339	LILRB1
7153	9536	9536	0.00103344	TPSB2
7154	3173	3173	-0.0010332	TAF7
7155	9535	9535	0.0010332	GATA2
7156	9534	9534	0.00103295	MYOM2
7157	3174	3174	-0.00103286	TBL1XR1
7158	9533	9533	0.0010326	DUSP26
7159	3175	3175	-0.0010326	GNE
7160	9532	9532	0.00103259	LOC101929864.....SLX1A.....SLX1B
7161	3176	3176	-0.00103252	HSF2
7162	3177	3177	-0.00103241	REPIN1
7163	9531	9531	0.00103163	SLC22A1
7164	9530	9530	0.00103151	INTS5
7165	9529	9529	0.00103133	DPM1
7166	9528	9528	0.00103112	C1QTNF3
7167	3178	3178	-0.00103065	RPS15
7168	9527	9527	0.00103053	PDK2
7169	9526	9526	0.00103021	GFRA2
7170	3179	3179	-0.00103016	DDX27
7171	3180	3180	-0.00103005	MLLT10
7172	9525	9525	0.00103002	SLC35F6
7173	3181	3181	-0.0010299	HHIPL2
7174	3182	3182	-0.00102942	RPL7A.....SNORD24.....SNORD36A.....SNORD36B
7175	3183	3183	-0.00102906	WIPF1
7176	3184	3184	-0.00102871	LECT1
7177	3185	3185	-0.00102869	ARG2
7178	3186	3186	-0.00102869	FAM149B1
7179	9524	9524	0.00102866	CSN1S1
7180	9523	9523	0.0010286	SV2A
7181	3187	3187	-0.00102858	RPL27A.....SNORA45A
7182	9522	9522	0.00102813	SEZ6L2
7183	3188	3188	-0.00102812	TRIM66
7184	3189	3189	-0.00102771	C7orf26
7185	3190	3190	-0.00102769	LSM3
7186	9521	9521	0.00102753	FNDC3A
7187	9520	9520	0.00102709	IGH.....IGHA1.....IGHA2.....IGHD.....IGHG1.....IGHG3.....IGHG4.....IGHM.....IGHV4.31
7188	9519	9519	0.0010269	MIR6805.....RPL28
7189	3191	3191	-0.00102663	HYAL2
7190	3192	3192	-0.00102641	COX6A1
7191	9518	9518	0.00102616	CCL21
7192	9517	9517	0.0010257	RASAL2
7193	3193	3193	-0.0010256	TRIM13
7194	3194	3194	-0.00102527	ZNF214
7195	3195	3195	-0.00102519	CT62
7196	3196	3196	-0.00102493	FAM21A.....FAM21C.....LOC101930591
7197	3197	3197	-0.00102466	CTSF
7198	3198	3198	-0.00102441	MYO10
7199	9516	9516	0.00102411	MED22
7200	9515	9515	0.00102327	MC5R
7201	3199	3199	-0.00102305	ATXN3
7202	9514	9514	0.00102304	MRPL48
7203	3200	3200	-0.00102293	GOLGA2P7.....LOC101929479.....LOC642423.....LOC727751.....LOC80154
7204	3201	3201	-0.00102277	REL
7205	9513	9513	0.0010227	HAGH
7206	9512	9512	0.00102263	SCAND2P
7207	3202	3202	-0.00102253	HDAC6
7208	3203	3203	-0.00102252	C1D
7209	9511	9511	0.00102251	KCNC2
7210	3204	3204	-0.00102156	ALG13
7211	3205	3205	-0.00102079	LASP1
7212	9510	9510	0.00102053	SNRPD1
7213	9509	9509	0.00102029	LTF
7214	3206	3206	-0.00102023	CLCF1
7215	3207	3207	-0.00102006	TXK
7216	9508	9508	0.00101996	GATC
7217	9507	9507	0.00101983	OR12D3
7218	3208	3208	-0.00101967	MYCT1
7219	3209	3209	-0.00101946	PMCHL1
7220	9506	9506	0.00101928	NOTCH3
7221	3210	3210	-0.00101919	CAPN7
7222	3211	3211	-0.00101915	WDR76
7223	9505	9505	0.00101914	GNRH1
7224	9504	9504	0.00101901	SPR
7225	3212	3212	-0.00101863	PAFAH1B2
7226	9503	9503	0.00101853	STK11
7227	3213	3213	-0.00101848	KLHL4
7228	3214	3214	-0.00101808	CTAGE1
7229	9502	9502	0.00101801	CCDC70
7230	3215	3215	-0.001018	ZBP1
7231	3216	3216	-0.00101767	KCNJ13
7232	3217	3217	-0.00101762	PACS1
7233	3218	3218	-0.00101757	SEPTIN.4
7234	3219	3219	-0.00101756	RP3.391O22.2.....RPL7P25
7235	9501	9501	0.00101756	HSPB3
7236	3220	3220	-0.0010175	EDEM3
7237	9500	9500	0.00101745	SEC14L2
7238	3221	3221	-0.0010174	MTARC2
7239	9499	9499	0.00101687	PEX5L
7240	3222	3222	-0.00101686	EPB42
7241	9498	9498	0.00101686	COL15A1
7242	3223	3223	-0.0010166	RNF170
7243	9497	9497	0.00101655	TFAP2C
7244	9496	9496	0.00101649	CETN2
7245	3224	3224	-0.00101645	NUDC
7246	3225	3225	-0.00101637	CYCSP33.....CYCSP33
7247	9495	9495	0.00101614	ATXN2
7248	3226	3226	-0.00101609	CHRNA9
7249	3227	3227	-0.00101588	VWF
7250	9494	9494	0.00101568	ATG2B
7251	3228	3228	-0.00101567	PRKCG
7252	9493	9493	0.0010155	BTNL2
7253	3229	3229	-0.00101541	CSNK1G3
7254	9492	9492	0.00101534	PDK4
7255	9491	9491	0.00101531	ANTXR1
7256	9490	9490	0.00101505	HTR2B
7257	3230	3230	-0.00101484	LY6G6E
7258	3231	3231	-0.0010148	BCL2L2.....BCL2L2.PABPN1.....PABPN1
7259	9489	9489	0.00101416	CA9
7260	9488	9488	0.00101399	PRKRA
7261	3232	3232	-0.00101361	LOC100507472.....PCSK6
7262	3233	3233	-0.00101359	ARL17A.....ARL17B.....LOC100294341
7263	3234	3234	-0.00101357	WNT6
7264	9487	9487	0.00101352	ZKSCAN7
7265	3235	3235	-0.00101294	MUC3A.....MUC3B
7266	9486	9486	0.00101289	GCA
7267	3236	3236	-0.00101241	ABCC8
7268	9485	9485	0.00101217	CEBPE
7269	9484	9484	0.00101201	TTC4
7270	9483	9483	0.0010118	TCRDV2.....TRDC.....TRDC.....YME1L1
7271	3237	3237	-0.00101179	LCMT1
7272	9482	9482	0.00101163	NPAS2
7273	3238	3238	-0.0010116	ARMC1
7274	3239	3239	-0.00101159	RHD
7275	3240	3240	-0.00101143	CDKN2B
7276	9481	9481	0.00101135	GPR21
7277	9480	9480	0.00101119	NAG18
7278	9479	9479	0.00101118	ARHGAP4
7279	3241	3241	-0.00101099	BDNF
7280	9478	9478	0.00101096	MUC3B
7281	3242	3242	-0.00101082	BNC1
7282	9477	9477	0.00101051	ZGPAT
7283	9476	9476	0.00101031	LDLRAP1
7284	9475	9475	0.00100994	SPN
7285	3243	3243	-0.00100983	CHST8
7286	9474	9474	0.00100957	GJD2
7287	9473	9473	0.00100945	MTHFD2L
7288	3244	3244	-0.00100945	KCNS3
7289	3245	3245	-0.00100907	MOGAT2
7290	9472	9472	0.00100884	GIN1
7291	9471	9471	0.00100838	CSAD
7292	9470	9470	0.00100794	NADK
7293	3246	3246	-0.0010078	PPM1H
7294	3247	3247	-0.00100764	NEUROG3
7295	9469	9469	0.00100763	ACVR1B
7296	9468	9468	0.00100753	HP
7297	9467	9467	0.00100749	EIF4B
7298	3248	3248	-0.00100747	COIL
7299	9466	9466	0.00100745	CDC42BPB
7300	3249	3249	-0.00100743	SECISBP2
7301	9465	9465	0.00100742	KRT16
7302	9464	9464	0.00100727	ANKRD55
7303	9463	9463	0.00100712	DPM3
7304	3250	3250	-0.00100704	OR7A10
7305	9462	9462	0.00100698	ATF1
7306	9461	9461	0.00100696	MIR6513.....TMBIM1
7307	9460	9460	0.00100669	ERI2
7308	9459	9459	0.00100638	AJ011981.....DPY19L1
7309	9458	9458	0.00100627	KIAA0485
7310	3251	3251	-0.00100625	NGFRAP1
7311	9457	9457	0.00100613	DHX9
7312	9456	9456	0.00100484	NPL
7313	9455	9455	0.00100468	SYK
7314	9454	9454	0.00100465	PRKCH
7315	9453	9453	0.00100412	GNAI2
7316	9452	9452	0.00100395	NELFB
7317	3252	3252	-0.00100384	SP140L
7318	9451	9451	0.00100331	GLI1
7319	9450	9450	0.00100289	ZWILCH
7320	3253	3253	-0.0010027	ATG3
7321	3254	3254	-0.00100268	RPL15
7322	9449	9449	0.00100246	GBX1
7323	9448	9448	0.00100239	RGS16
7324	9447	9447	0.0010023	ARFGAP1
7325	3255	3255	-0.00100229	AV8S2A1N1T.....hADV36S1.....TCR.alpha.....TCR.alpha.....TCRA.....TRAC.....TRAJ20.....TRAJ20.....TRAV36DV7.....TRAV36DV7.....YME1L1
7326	3256	3256	-0.00100174	CHN1
7327	3257	3257	-0.00100174	ACSS3
7328	9446	9446	0.00100163	ZNF589
7329	3258	3258	-0.00100126	GBX2
7330	9445	9445	0.00100116	NUDT6
7331	3259	3259	-0.00100081	SLC27A2
7332	9444	9444	0.00100078	NHLH2
7333	9443	9443	0.00100031	STAG3
7334	9442	9442	0.00100014	TRA2B
7335	3260	3260	-0.000999881	PON3
7336	3261	3261	-0.000999647	GLTSCR1L
7337	3262	3262	-0.000999633	BLOC1S1.RDH5.....RDH5
7338	3263	3263	-0.000999605	PDE6A
7339	3264	3264	-0.000999345	ZNF426
7340	3265	3265	-0.000998963	WIPI2
7341	9441	9441	0.000998916	DCUN1D4
7342	3266	3266	-0.000998899	HNRNPA1P37.....HNRNPA1P37
7343	9440	9440	0.000998885	CLCN6
7344	3267	3267	-0.000998649	GPATCH3
7345	9439	9439	0.000998469	MIA.RAB4B.....RAB4B
7346	3268	3268	-0.000998427	GCH1
7347	9438	9438	0.000998371	NDUFB6
7348	3269	3269	-0.00099827	PCNX
7349	9437	9437	0.000998244	MAP7
7350	3270	3270	-0.000998225	PPARG
7351	9436	9436	0.000998156	MMS19
7352	9435	9435	0.000997667	DAPK3.....MIR637
7353	3271	3271	-0.000997643	PRG4
7354	3272	3272	-0.000997528	ZNF471
7355	9434	9434	0.000997131	RECQL4
7356	3273	3273	-0.000997026	ATP6V0C
7357	3274	3274	-0.000996996	AIF1
7358	9433	9433	0.000996564	KLRC3
7359	9432	9432	0.00099655	FAM174B
7360	3275	3275	-0.000996439	IL5RA
7361	9431	9431	0.000996064	LINC00950
7362	9430	9430	0.000995935	CEP41
7363	3276	3276	-0.000995882	GOLGA8A
7364	3277	3277	-0.000995872	CPA4
7365	3278	3278	-0.000995836	RPP14
7366	9429	9429	0.000995655	MAN1A2
7367	3279	3279	-0.000995482	TRAPPC8
7368	9428	9428	0.000995351	GRK1
7369	3280	3280	-0.000995261	HP1BP3
7370	3281	3281	-0.000995219	CSRP3
7371	9427	9427	0.000995086	ATR
7372	3282	3282	-0.00099506	CRNN
7373	9426	9426	0.000994991	SGPP1
7374	3283	3283	-0.000994941	CEP162
7375	3284	3284	-0.000994866	GPR87
7376	3285	3285	-0.000994811	NOTCH4
7377	3286	3286	-0.000994758	CSH1.....CSH2
7378	9425	9425	0.000994703	MARK1
7379	3287	3287	-0.000994313	NEURL1
7380	3288	3288	-0.000994163	POTEKP
7381	3289	3289	-0.000994108	VPS13A
7382	3290	3290	-0.000993949	PTP4A1
7383	3291	3291	-0.000993932	ASPHD1
7384	3292	3292	-0.000993908	IFI44
7385	9424	9424	0.000993853	CRKL
7386	9423	9423	0.000993812	CALY
7387	3293	3293	-0.000993798	FAM8A1
7388	3294	3294	-0.000993763	FUT9
7389	9422	9422	0.000993706	PBXIP1
7390	9421	9421	0.000993678	ZNF358
7391	9420	9420	0.00099328	ZFYVE9
7392	9419	9419	0.000993276	CMTR1
7393	3295	3295	-0.000993064	TPP1
7394	3296	3296	-0.000992716	TTC30A
7395	3297	3297	-0.000992655	C6orf10
7396	3298	3298	-0.000992572	LOC79999
7397	9418	9418	0.000992341	PET112
7398	3299	3299	-0.000992332	A4GNT
7399	9417	9417	0.000992281	NXF3
7400	3300	3300	-0.000992256	KLK3
7401	9416	9416	0.000992166	SLC6A20
7402	3301	3301	-0.000991876	BRIP1
7403	9415	9415	0.000991806	OSBPL10
7404	3302	3302	-0.000991403	HIST1H2BK
7405	3303	3303	-0.000991286	MT4
7406	9414	9414	0.000991263	SEMA6B
7407	9413	9413	0.000990721	GABBR1
7408	9412	9412	0.000990709	PPAN.....PPAN.P2RY11
7409	9411	9411	0.000990591	SLC1A5
7410	9410	9410	0.000989833	ZNF512B
7411	9409	9409	0.000989563	QTRT1
7412	9408	9408	0.000989406	HSD17B12
7413	9407	9407	0.000989133	KCNMA1
7414	9406	9406	0.000989031	ELAVL4
7415	3304	3304	-0.00098891	IGFLR1
7416	9405	9405	0.000988733	MSH5.....MSH5.SAPCD1.....SAPCD1
7417	9404	9404	0.000988665	YTHDC2
7418	9403	9403	0.000988318	MTO1
7419	9402	9402	0.000988302	KRT31
7420	9401	9401	0.000988123	LYVE1
7421	9400	9400	0.000988088	MARK2
7422	3305	3305	-0.000987801	RPL23A.....SNORD42A
7423	9399	9399	0.000987559	CCDC68
7424	9398	9398	0.000987357	PSKH1
7425	9397	9397	0.00098733	SLCO1A2
7426	9396	9396	0.000986847	TBC1D9B
7427	3306	3306	-0.000986812	ZNF224
7428	3307	3307	-0.000986779	CNNM1
7429	3308	3308	-0.0009866	IRS4
7430	3309	3309	-0.000986548	S100A1
7431	9395	9395	0.000986544	KRT18P38.....KRT18P38
7432	3310	3310	-0.000986029	EIF5A2
7433	9394	9394	0.00098582	ADAM29.....LOC101928551
7434	9393	9393	0.000985352	CACFD1
7435	9392	9392	0.000985174	C19orf24
7436	3311	3311	-0.000985113	FBN2
7437	9391	9391	0.000984994	FAM212B.....LOC101928718
7438	9390	9390	0.000984825	HIP1R
7439	3312	3312	-0.000984729	RANBP6
7440	3313	3313	-0.000984721	RPL10A
7441	9389	9389	0.0009845	RPL3L
7442	3314	3314	-0.000984391	N6AMT1
7443	3315	3315	-0.00098396	FBXL5
7444	9388	9388	0.000983368	SMARCD1
7445	9387	9387	0.000983211	ZNF268
7446	3316	3316	-0.000982909	PPAP2B
7447	9386	9386	0.000982837	GM2A
7448	3317	3317	-0.000982664	DNASE1
7449	3318	3318	-0.000982535	CEMIP
7450	3319	3319	-0.000982474	RBM7
7451	9385	9385	0.000982469	GNRH2
7452	9384	9384	0.000982315	LIPE
7453	3320	3320	-0.000982117	RFX3
7454	9383	9383	0.000981759	DNAJB5
7455	3321	3321	-0.000981598	FOLH1
7456	3322	3322	-0.000980964	TSC22D2
7457	9382	9382	0.000980503	SLC18A3
7458	3323	3323	-0.000980361	RGS20
7459	9381	9381	0.000980258	ACTG2
7460	9380	9380	0.000980183	NRBP1
7461	9379	9379	0.000979954	KANSL2
7462	9378	9378	0.000979794	IFNA17
7463	3324	3324	-0.000979766	MED25
7464	9377	9377	0.000979567	PRPF39
7465	3325	3325	-0.000979416	CIB2
7466	3326	3326	-0.000979246	SOX18
7467	9376	9376	0.000979231	TRA......YME1L1
7468	9375	9375	0.000978611	SCN3A
7469	3327	3327	-0.000978587	GCNT2
7470	3328	3328	-0.000978575	AHNAK2
7471	9374	9374	0.000978572	GNL3.....SNORD19B
7472	9373	9373	0.000978466	DBN1
7473	3329	3329	-0.000978217	SUGCT
7474	9372	9372	0.000978007	MOG
7475	3330	3330	-0.000977975	ART1
7476	3331	3331	-0.00097793	GCN1L1
7477	9371	9371	0.000977797	VRK3
7478	9370	9370	0.000977569	AC007967.3.....RBMY2TP.....RBMY2TP
7479	9369	9369	0.000977263	CSDC2
7480	9368	9368	0.000977217	PPP2R5C
7481	9367	9367	0.000976998	FAM115A.....LOC100294033
7482	9366	9366	0.000976694	CDH7
7483	9365	9365	0.000976675	LINS
7484	3332	3332	-0.000976654	FJX1
7485	9364	9364	0.000976628	TMEM161A
7486	9363	9363	0.000976403	TRIM17
7487	9362	9362	0.00097621	MBP
7488	9361	9361	0.000976168	TSC1
7489	3333	3333	-0.000976096	CXCL12
7490	9360	9360	0.000976075	OR7E24
7491	3334	3334	-0.000975958	SERPINF2
7492	9359	9359	0.000975922	ZDHHC11.....ZDHHC11B
7493	3335	3335	-0.00097586	NRXN3
7494	3336	3336	-0.000975849	DDX21
7495	9358	9358	0.000975716	HOXB1
7496	9357	9357	0.000975642	RABL3
7497	3337	3337	-0.000975627	EHD3
7498	9356	9356	0.00097557	HIST1H2BB
7499	9355	9355	0.000974789	RNF24
7500	3338	3338	-0.000974686	NUBPL
7501	9354	9354	0.000974365	MLLT4.AS1
7502	9353	9353	0.00097414	RP11.348B17.1
7503	9352	9352	0.000974128	FBXW7
7504	9351	9351	0.000973895	LOC100505874.....MLLT10P1
7505	3339	3339	-0.000973757	SIGLEC1
7506	3340	3340	-0.000973649	RPL29
7507	9350	9350	0.000973518	CLUH
7508	9349	9349	0.000973387	FLVCR2
7509	3341	3341	-0.00097331	CENPM
7510	9348	9348	0.000973296	PMP2
7511	9347	9347	0.000973201	TTC9
7512	3342	3342	-0.000973072	ATP9A
7513	3343	3343	-0.000972863	KCNQ1
7514	3344	3344	-0.000972795	CACNB3
7515	9346	9346	0.000972777	ZNF264
7516	9345	9345	0.000972517	UBTD1
7517	3345	3345	-0.00097248	ASB8
7518	3346	3346	-0.000972442	B4GALT2
7519	3347	3347	-0.000972371	EDN2
7520	9344	9344	0.000972027	ANXA1
7521	3348	3348	-0.000972015	HLA.A
7522	9343	9343	0.000971994	FGGY
7523	9342	9342	0.000971816	F7
7524	3349	3349	-0.000971686	HIST1H3F
7525	9341	9341	0.000971602	TCF3
7526	3350	3350	-0.000971577	PLA2G2D
7527	3351	3351	-0.000971358	NSL1
7528	9340	9340	0.000971125	GTPBP4
7529	9339	9339	0.00097084	CLCNKB
7530	9338	9338	0.000970785	SOAT2
7531	3352	3352	-0.000970689	DNAJB12
7532	9337	9337	0.000970597	FIG4
7533	3353	3353	-0.000970271	ATP6V1G2.DDX39B.....DDX39B.....SNORD84
7534	3354	3354	-0.000970239	CRYBA2
7535	3355	3355	-0.00097018	ZMYND10
7536	9336	9336	0.000970061	GALNT2
7537	9335	9335	0.000969869	EIF4ENIF1
7538	9334	9334	0.000969635	C20orf195
7539	9333	9333	0.000969447	HIST1H2BL
7540	3356	3356	-0.000969424	ZSWIM1
7541	3357	3357	-0.000969418	FLT1
7542	3358	3358	-0.000969177	MAGEL2
7543	3359	3359	-0.000969054	TMEM106B
7544	3360	3360	-0.000968595	SERPING1
7545	3361	3361	-0.000967442	CRHR1
7546	3362	3362	-0.000967308	MRPL33
7547	9332	9332	0.000967161	NIPBL
7548	9331	9331	0.000967054	CHMP6
7549	9330	9330	0.000966889	ALOX5
7550	9329	9329	0.000966165	UBE2A
7551	9328	9328	0.000965719	RBP3
7552	9327	9327	0.000965547	COG2
7553	9326	9326	0.000965492	CYP7A1
7554	3363	3363	-0.000965393	TAL1
7555	3364	3364	-0.000965237	THAP4
7556	9325	9325	0.00096505	ZNHIT3
7557	3365	3365	-0.00096503	HTR3B
7558	9324	9324	0.000964727	OLFML3
7559	3366	3366	-0.000964691	SHOX
7560	9323	9323	0.000964412	CHRDL1
7561	9322	9322	0.000964377	RSRC1
7562	3367	3367	-0.000964303	TKT
7563	9321	9321	0.000963952	CYP2A7
7564	9320	9320	0.000963671	CRYAA
7565	3368	3368	-0.000963658	KYNU
7566	3369	3369	-0.000963549	IGF2BP2
7567	3370	3370	-0.000962981	CNTN2
7568	9319	9319	0.000962572	MINPP1
7569	9318	9318	0.000962508	ATF2
7570	3371	3371	-0.000962506	DNMT3B
7571	3372	3372	-0.000962353	MIR1204.....PVT1
7572	9317	9317	0.00096223	IL7R
7573	3373	3373	-0.000961811	C4orf6
7574	9316	9316	0.000961741	PMS2P3
7575	3374	3374	-0.00096124	JPH2
7576	9315	9315	0.000961116	LOC101930075.....LOC102724993.....NPIPA1.....NPIPA2.....NPIPA3.....NPIPA5.....NPIPA7.....NPIPA8.....PKD1P1
7577	3375	3375	-0.000961044	TRPA1
7578	9314	9314	0.000960172	ACOT1.....ACOT2
7579	3376	3376	-0.000960154	FAM83E
7580	9313	9313	0.000960084	TAP2
7581	3377	3377	-0.000959914	COPZ1
7582	9312	9312	0.000959728	RPP40
7583	3378	3378	-0.000959696	HTR1B
7584	9311	9311	0.000959221	RAP1GAP
7585	9310	9310	0.00095908	IFT88
7586	9309	9309	0.000958991	POLD1
7587	9308	9308	0.000958943	MOCS1
7588	9307	9307	0.00095881	DDC
7589	3379	3379	-0.000958725	EIF4E
7590	3380	3380	-0.000958482	AMH.....MIR4321
7591	9306	9306	0.00095845	GRSF1
7592	9305	9305	0.000958056	SLIT2
7593	9304	9304	0.000957274	CDH5
7594	9303	9303	0.000957135	IGF2.AS
7595	9302	9302	0.000956679	C2orf47
7596	3381	3381	-0.000956662	PCYOX1
7597	3382	3382	-0.000956514	ZNF551
7598	9301	9301	0.000956357	ST14
7599	9300	9300	0.000956342	MXD3
7600	9299	9299	0.000956273	SRPR
7601	3383	3383	-0.000955971	PSMD2
7602	3384	3384	-0.000955952	INHA
7603	3385	3385	-0.000955938	PLEKHH3
7604	9298	9298	0.000955874	UBE2Q1
7605	3386	3386	-0.000955753	N4BP3
7606	3387	3387	-0.000955717	PTCRA
7607	3388	3388	-0.000955426	NME5
7608	3389	3389	-0.000955196	HCG4B
7609	9297	9297	0.000955125	MS4A1
7610	3390	3390	-0.000954678	LOC101927458.....LPHN2
7611	3391	3391	-0.000954428	PRSS23
7612	9296	9296	0.000954249	LOC100505915
7613	3392	3392	-0.000953906	ACTA1
7614	3393	3393	-0.000953904	PGAM2
7615	3394	3394	-0.000953467	CCT3.....LOC101927137
7616	3395	3395	-0.000952878	PCDHA2
7617	9295	9295	0.000952816	NBEAL2
7618	3396	3396	-0.000952756	COL1A1
7619	3397	3397	-0.000952476	PRKX
7620	3398	3398	-0.000952264	AP1G2
7621	3399	3399	-0.000951937	TGDS
7622	3400	3400	-0.000951853	NR1I3
7623	3401	3401	-0.000951696	AGTPBP1
7624	9294	9294	0.000951507	ZYX
7625	3402	3402	-0.000951497	NDE1
7626	9293	9293	0.000951449	SCMH1
7627	9292	9292	0.000951222	LCT
7628	9291	9291	0.000950923	DIO1
7629	3403	3403	-0.000950913	WHAMMP2.....WHAMMP3
7630	3404	3404	-0.000950884	MYL2
7631	3405	3405	-0.000950595	SIRT5
7632	3406	3406	-0.00095051	ADRB1
7633	3407	3407	-0.000949957	ATP5F1
7634	9290	9290	0.000949706	CYB561
7635	9289	9289	0.000949441	RBBP8
7636	3408	3408	-0.00094915	PSG1
7637	3409	3409	-0.000948489	PSMA7
7638	3410	3410	-0.000948432	TRPM4
7639	9288	9288	0.000948306	TLX1
7640	9287	9287	0.000948277	SLC13A2
7641	9286	9286	0.000947805	CD33
7642	9285	9285	0.000947691	IFNGR2
7643	3411	3411	-0.00094735	TAC3
7644	9284	9284	0.0009473	PRPF6
7645	9283	9283	0.000947093	PRSS1.....PRSS2
7646	9282	9282	0.000946616	ABR
7647	9281	9281	0.000946409	RAB33A
7648	9280	9280	0.000946199	ERLIN1
7649	9279	9279	0.000945905	SNRNP70
7650	3412	3412	-0.000945815	RPAIN
7651	3413	3413	-0.000945762	C20orf27
7652	3414	3414	-0.000945698	KLF11
7653	9278	9278	0.000945644	DNAJC22
7654	9277	9277	0.000945549	LOC93432
7655	9276	9276	0.000945476	DNAH7
7656	9275	9275	0.000945385	MAGEC1
7657	9274	9274	0.00094524	SFRP1
7658	3415	3415	-0.000945232	NRAS
7659	9273	9273	0.000945055	TP53I11
7660	9272	9272	0.000944916	CA5A
7661	9271	9271	0.000944746	KIAA0556
7662	3416	3416	-0.000944661	TRIM36
7663	3417	3417	-0.000944446	AUTS2
7664	9270	9270	0.000944268	SMC6
7665	3418	3418	-0.000944046	CD1D
7666	3419	3419	-0.000943806	PPY
7667	9269	9269	0.000943686	RPS4Y1
7668	3420	3420	-0.000943615	COL10A1
7669	9268	9268	0.00094361	CD22
7670	9267	9267	0.000943512	SLC25A1
7671	9266	9266	0.000943428	GLP1R
7672	3421	3421	-0.000943396	EPS15P1.....EPS15P1
7673	9265	9265	0.000943295	LAT2
7674	9264	9264	0.000943204	APBB1IP
7675	9263	9263	0.000943146	MRPL40
7676	9262	9262	0.000943052	LANCL1
7677	9261	9261	0.000942933	CCNL1
7678	3422	3422	-0.000942861	SLC25A31
7679	9260	9260	0.000942362	WWP2
7680	9259	9259	0.000942276	SCN5A
7681	9258	9258	0.000941989	ADAMTS1
7682	9257	9257	0.000941605	CYP2A13
7683	3423	3423	-0.000940507	PRCP
7684	9256	9256	0.000939982	CKAP2.....IGLC1.....IGLV1.40.....IGLV1.40.....IGLV1.50.....IGLV1.50
7685	3424	3424	-0.000939417	ZW10
7686	3425	3425	-0.000939372	CAMKK2
7687	9255	9255	0.000937911	TCOF1
7688	3426	3426	-0.000937904	DISC1.....TSNAX.DISC1
7689	3427	3427	-0.000937745	LRRC8E
7690	3428	3428	-0.000937597	KPNB1
7691	9254	9254	0.000937462	IFT57
7692	9253	9253	0.000937456	DPM2
7693	3429	3429	-0.00093744	CEP164
7694	9252	9252	0.000937186	RPE.....RPEL1
7695	9251	9251	0.000937117	GABARAPL2
7696	3430	3430	-0.000937012	F2R
7697	9250	9250	0.000936926	THEG
7698	3431	3431	-0.00093684	ASPH
7699	9249	9249	0.000936714	KCNAB1
7700	9248	9248	0.000936672	RAB3GAP2
7701	3432	3432	-0.000936557	ABCB6
7702	9247	9247	0.000936442	GDF9
7703	9246	9246	0.000935746	RPL27AP.....RPL27AP
7704	3433	3433	-0.000935401	REG1B
7705	3434	3434	-0.000935387	HLA.B
7706	9245	9245	0.000935303	MSTO1.....MSTO2P
7707	9244	9244	0.000935267	SCAI
7708	9243	9243	0.000935219	CDC16
7709	9242	9242	0.000934648	GLULP4.....GLULP4
7710	9241	9241	0.000934253	ORC2
7711	3435	3435	-0.00093374	AURKC
7712	3436	3436	-0.000933622	TAF1D
7713	9240	9240	0.000933326	SCAMP3
7714	9239	9239	0.000932833	GTF2B
7715	9238	9238	0.000932588	TIMM50
7716	9237	9237	0.000932475	KLHL2
7717	3437	3437	-0.000932131	SCML2
7718	3438	3438	-0.00093209	COX16.....SYNJ2BP.COX16
7719	3439	3439	-0.000932051	ADRB3
7720	3440	3440	-0.00093198	SCAMP2
7721	9236	9236	0.000931978	UQCR10
7722	9235	9235	0.000931889	OR7E47P
7723	9234	9234	0.000931835	TAS2R1
7724	9233	9233	0.000931432	LOC100996724.....LOC100996761.....LOC101929792.....LOC101930416.....PDE4DIP
7725	3441	3441	-0.000931358	TMEM35
7726	3442	3442	-0.000931336	MROH9
7727	9232	9232	0.000931202	VAC14
7728	9231	9231	0.000931142	ASCL1
7729	9230	9230	0.000930624	ANKRD53
7730	9229	9229	0.000930546	KIAA1109
7731	9228	9228	0.000930526	EPM2A
7732	3443	3443	-0.00093022	MARCHF5
7733	3444	3444	-0.000930038	GBA.....GBAP1
7734	3445	3445	-0.000929952	CEACAM7
7735	9227	9227	0.000929269	SYNRG
7736	9226	9226	0.000929251	PKD1P1
7737	3446	3446	-0.000928879	FGD6
7738	3447	3447	-0.000928671	SLC22A13
7739	3448	3448	-0.000928659	SPINT2
7740	3449	3449	-0.000928399	RPL22P22.....RPL22P22
7741	9225	9225	0.000928108	DPYSL3
7742	3450	3450	-0.000928071	SMPDL3A
7743	3451	3451	-0.000927614	BTAF1
7744	3452	3452	-0.000927576	SPIN2A
7745	3453	3453	-0.000927403	RUFY2
7746	9224	9224	0.000927359	HDAC7
7747	9223	9223	0.000927084	PSMC1
7748	3454	3454	-0.000926699	XPNPEP3
7749	9222	9222	0.000926392	KMT2B.....KMT2B
7750	3455	3455	-0.000926275	ZMIZ2
7751	9221	9221	0.000926054	GRP
7752	3456	3456	-0.000925641	UBE2Z
7753	3457	3457	-0.000925546	LOC101927792
7754	9220	9220	0.000925512	MYO6
7755	9219	9219	0.000924719	LOC100507630
7756	9218	9218	0.000924629	FTH1
7757	9217	9217	0.00092437	SPHK1
7758	9216	9216	0.000924327	KRBOX4
7759	3458	3458	-0.000924265	RPS10
7760	3459	3459	-0.000923956	ZCCHC24
7761	3460	3460	-0.000923916	DLL3
7762	3461	3461	-0.000923881	LOC441204
7763	9215	9215	0.000923514	OFD1
7764	9214	9214	0.000923486	DDX50
7765	9213	9213	0.000923428	S100PBP
7766	3462	3462	-0.000923335	NFU1
7767	9212	9212	0.000923332	RRS1
7768	3463	3463	-0.000922989	FCF1
7769	3464	3464	-0.000922728	GREM2
7770	3465	3465	-0.000922086	KAT6B
7771	9211	9211	0.000922037	HS3ST3A1
7772	3466	3466	-0.000921912	EIF2D
7773	9210	9210	0.000921841	ZFC3H1
7774	3467	3467	-0.000921806	RPS8.....SNORD38B.....SNORD55
7775	3468	3468	-0.000921792	GPR22
7776	9209	9209	0.000921542	MAPK10
7777	9208	9208	0.000921488	MOCOS
7778	3469	3469	-0.00092142	ATP6V0A2
7779	9207	9207	0.000921225	NPC1L1
7780	9206	9206	0.00092115	SCT
7781	3470	3470	-0.000921076	TCP11L1
7782	3471	3471	-0.000920929	TM6SF1
7783	9205	9205	0.000920878	C17orf70
7784	9204	9204	0.000920302	PKNOX2
7785	9203	9203	0.000920136	RNASEL
7786	3472	3472	-0.00092	PCP4
7787	3473	3473	-0.00091974	GOLGA8CP.....GOLGA8DP.....GOLGA8EP.....GOLGA8F.....GOLGA8G
7788	9202	9202	0.000919712	NUDT7
7789	3474	3474	-0.000919456	RPL5.....SNORA66.....SNORD21
7790	3475	3475	-0.000919335	GSN
7791	9201	9201	0.000919228	NOVA2
7792	3476	3476	-0.000919109	EHBP1L1
7793	9200	9200	0.00091863	LOC100131510
7794	3477	3477	-0.000918181	RBMX2
7795	3478	3478	-0.000917962	LOC100509646.....PRY.....PRY2
7796	9199	9199	0.000917961	NSUN5P1
7797	3479	3479	-0.000917837	EEF2
7798	9198	9198	0.000917612	RANBP17
7799	3480	3480	-0.00091747	CDK6
7800	9197	9197	0.000917344	DRD3
7801	3481	3481	-0.000917338	ERAP1
7802	9196	9196	0.00091729	TEAD3
7803	3482	3482	-0.000917144	B3GAT3
7804	9195	9195	0.000917141	CDY1
7805	9194	9194	0.00091709	CREBBP
7806	9193	9193	0.000916951	KRT24
7807	3483	3483	-0.000916911	ARL17A.....ARL17B
7808	3484	3484	-0.000916695	SIRT3
7809	3485	3485	-0.000916662	HNRNPC
7810	9192	9192	0.000916595	SHBG
7811	9191	9191	0.000916448	IKZF1
7812	9190	9190	0.000916098	BBS7
7813	3486	3486	-0.000915813	ALOXE3
7814	9189	9189	0.000915676	SLPI
7815	9188	9188	0.000915571	DESI2
7816	9187	9187	0.000915496	KALRN
7817	9186	9186	0.000915257	ANP32A
7818	9185	9185	0.000915024	LPAR1
7819	9184	9184	0.000914079	UBE2O
7820	9183	9183	0.000913488	RGL1
7821	3487	3487	-0.000913422	TMEM260
7822	3488	3488	-0.000913394	KDSR
7823	3489	3489	-0.00091329	ARHGEF9
7824	9182	9182	0.000913074	WDR62
7825	3490	3490	-0.000912915	VTCN1
7826	9181	9181	0.000912912	CETN3
7827	9180	9180	0.00091288	CYP4F2.....CYP4F3
7828	9179	9179	0.000912756	SRD5A3
7829	9178	9178	0.000912562	DLEU2L
7830	9177	9177	0.00091248	GABPB1
7831	9176	9176	0.000912468	TSPY13P.....TSPY13P
7832	9175	9175	0.000912464	TMLHE
7833	3491	3491	-0.000912165	PPP1R14B
7834	9174	9174	0.000911894	CLK4
7835	9173	9173	0.000911308	THEMIS2
7836	3492	3492	-0.000911126	HIST1H2BG.....HIST1H2BJ
7837	3493	3493	-0.000910638	PAM
7838	9172	9172	0.00091045	HSPA13
7839	9171	9171	0.000910335	GOLGA2
7840	9170	9170	0.000909657	NAT8.....NAT8B
7841	3494	3494	-0.000909644	ATP4B
7842	9169	9169	0.00090958	PDGFB
7843	9168	9168	0.00090926	CSN2
7844	9167	9167	0.000909128	FXR2
7845	3495	3495	-0.000908467	ERBB3
7846	3496	3496	-0.000908431	DZIP3
7847	9166	9166	0.00090841	TIMM9
7848	3497	3497	-0.00090837	RPP30
7849	3498	3498	-0.000908342	CYP3A4
7850	9165	9165	0.000908247	COX17.....POPDC2
7851	9164	9164	0.000908226	NTRK3
7852	3499	3499	-0.000908078	PXDC1
7853	9163	9163	0.00090796	ACSL6
7854	9162	9162	0.000907825	ESRP1
7855	3500	3500	-0.000907695	RPL6
7856	9161	9161	0.000907368	KRT85
7857	3501	3501	-0.000907251	DRP2
7858	9160	9160	0.000907244	GRIK2
7859	9159	9159	0.000907159	ATP5J2.PTCD1.....PTCD1
7860	3502	3502	-0.000907017	PPP1R13L
7861	9158	9158	0.000906967	IRF4
7862	3503	3503	-0.000906738	PLAGL1
7863	9157	9157	0.000906722	KCNG2
7864	9156	9156	0.00090662	CASP7
7865	9155	9155	0.000906163	RNASE1
7866	3504	3504	-0.000906156	ARNT2
7867	9154	9154	0.000906118	CDO1
7868	3505	3505	-0.000906055	POLDIP3
7869	9153	9153	0.000905764	ZSCAN16
7870	3506	3506	-0.000905403	CTNNA1
7871	9152	9152	0.000905092	CHD7
7872	9151	9151	0.000904946	ZNF10
7873	9150	9150	0.000904898	OAS2
7874	9149	9149	0.000904749	PPP1CA
7875	9148	9148	0.00090466	EPRS
7876	3507	3507	-0.000904534	TAF11
7877	3508	3508	-0.000904514	RNASE3
7878	9147	9147	0.000904481	RABEP1
7879	9146	9146	0.000904355	CFB
7880	3509	3509	-0.000904269	BTBD18
7881	9145	9145	0.000904124	MINA
7882	3510	3510	-0.00090404	SLC12A1
7883	9144	9144	0.00090395	CDK5RAP2
7884	3511	3511	-0.000903847	UHRF1BP1L
7885	3512	3512	-0.000903374	METTL9
7886	9143	9143	0.000903068	NXF1
7887	9142	9142	0.000903047	SRCAP
7888	9141	9141	0.000902768	OXTR
7889	3513	3513	-0.000902623	TXNRD2
7890	9140	9140	0.000902492	TRAV12.2
7891	3514	3514	-0.000902454	CTSS
7892	3515	3515	-0.000901933	GGPS1
7893	9139	9139	0.000901497	STX6
7894	9138	9138	0.000901412	TUBB2A.....TUBB2B
7895	9137	9137	0.000901139	CAPRIN2
7896	9136	9136	0.000900813	BSPRY
7897	9135	9135	0.000900669	RHOG
7898	9134	9134	0.000900232	TMEM100
7899	3516	3516	-0.000900196	SV2B
7900	3517	3517	-0.000900148	RP11.560G2.2
7901	9133	9133	0.000900107	EBAG9
7902	9132	9132	0.000899934	TFIP11
7903	9131	9131	0.000899776	PIAS3
7904	3518	3518	-0.000898896	RNASE4
7905	3519	3519	-0.000898866	PIN1P1
7906	3520	3520	-0.000898781	IRS1
7907	3521	3521	-0.00089869	PRAME
7908	3522	3522	-0.000898629	HIST3H2A
7909	3523	3523	-0.000898419	IL12RB1
7910	9130	9130	0.000897965	LMO3
7911	3524	3524	-0.000897799	ARHGEF26
7912	3525	3525	-0.000897679	ZFR2
7913	3526	3526	-0.000897621	ITPR2
7914	3527	3527	-0.000897555	CDKN1B
7915	3528	3528	-0.0008975	OGDHL
7916	9129	9129	0.000897447	SH3TC1
7917	9128	9128	0.000897315	PWP1
7918	3529	3529	-0.000897268	HOXA5
7919	3530	3530	-0.000897258	UQCRC1
7920	3531	3531	-0.000896989	HLA.DQB1.....HLA.DRB1.....HLA.DRB3.....HLA.DRB4.....HLA.DRB5.....HLA.DRB6.....LOC100996809.....LOC101060835
7921	9127	9127	0.000896949	CYP26A1
7922	9126	9126	0.00089686	IST1
7923	9125	9125	0.000896714	PDZRN3
7924	9124	9124	0.000896612	AMHR2
7925	9123	9123	0.000896577	ITGB7
7926	9122	9122	0.000896181	SRPK3
7927	3532	3532	-0.000896114	CCDC25
7928	3533	3533	-0.000896064	ZNF780B
7929	3534	3534	-0.000895891	ALDOAP2
7930	3535	3535	-0.000895497	ADAM10
7931	3536	3536	-0.000895399	ZCWPW1
7932	9121	9121	0.000895292	SRPRB
7933	3537	3537	-0.000895111	MUC5B
7934	9120	9120	0.000894766	CEP170.....CEP170P1
7935	9119	9119	0.000894425	TAS2R13
7936	3538	3538	-0.000894425	DLX5
7937	3539	3539	-0.000894166	DUOX2
7938	9118	9118	0.000894105	NENF
7939	9117	9117	0.00089409	GSTM2
7940	9116	9116	0.000894001	SLC10A1
7941	9115	9115	0.000893938	ARPC5L
7942	3540	3540	-0.000893669	RNF126
7943	3541	3541	-0.000893346	APOA2
7944	3542	3542	-0.000893199	CUX1
7945	9114	9114	0.000893189	CCNK
7946	9113	9113	0.00089301	DSTNP1.....DSTNP1
7947	3543	3543	-0.00089258	HAUS7
7948	9112	9112	0.000892199	CEPT1
7949	9111	9111	0.000892095	NDUFB1
7950	9110	9110	0.000892039	DDR2
7951	3544	3544	-0.000891914	SAMD4B
7952	3545	3545	-0.000891848	NIT2
7953	3546	3546	-0.000891651	IQSEC3
7954	9109	9109	0.000891402	CHORDC1
7955	3547	3547	-0.000891186	INSIG1
7956	9108	9108	0.000891169	TMPRSS5
7957	9107	9107	0.000891109	ESYT1
7958	9106	9106	0.000891092	TNFRSF1B
7959	3548	3548	-0.000890963	CA5BP1
7960	9105	9105	0.000890702	KIAA0895
7961	3549	3549	-0.00089063	MAGEA10.MAGEA5.....MAGEA5
7962	9104	9104	0.000890528	WTAP
7963	9103	9103	0.000890458	GFRA3
7964	3550	3550	-0.000890291	PLK1
7965	3551	3551	-0.000889864	ICAM1
7966	3552	3552	-0.00088967	ACO2
7967	3553	3553	-0.000889534	SNHG3.....SNORA73A
7968	3554	3554	-0.000889504	NARS
7969	3555	3555	-0.000889427	TUBB1
7970	9102	9102	0.000889192	SAP18
7971	9101	9101	0.000889136	CHRNB2
7972	9100	9100	0.000889037	RSRC2
7973	9099	9099	0.000888905	HOXB2
7974	3556	3556	-0.000888734	KLRC1.....KLRC2
7975	9098	9098	0.000888658	TFRC
7976	9097	9097	0.00088865	KCNH2
7977	3557	3557	-0.000888453	ADCK4
7978	3558	3558	-0.000888227	PAQR5
7979	3559	3559	-0.000888198	MIR6716.....PHLDB1
7980	9096	9096	0.000888111	C8orf44
7981	9095	9095	0.000887881	SEPTIN.11
7982	3560	3560	-0.000887789	AKAP7
7983	3561	3561	-0.000887629	GIF
7984	3562	3562	-0.000887483	ALAS2
7985	9094	9094	0.000887459	KIAA0355
7986	9093	9093	0.000887236	CC2D1A
7987	9092	9092	0.000887227	KCNB1
7988	9091	9091	0.000887198	GRM5
7989	9090	9090	0.000887147	NUP98
7990	3563	3563	-0.00088704	LINC00342
7991	3564	3564	-0.000886731	ERC2
7992	9089	9089	0.000886104	SOX9
7993	3565	3565	-0.000886086	LGALS3BP
7994	3566	3566	-0.000885815	KDELC1
7995	9088	9088	0.000885782	OPN1SW
7996	9087	9087	0.000885734	MVB12B
7997	9086	9086	0.000885721	FBXL18
7998	3567	3567	-0.000885496	PAXBP1
7999	9085	9085	0.000885326	ANAPC13
8000	3568	3568	-0.000885263	RNF10
8001	9084	9084	0.000885096	WFDC2
8002	3569	3569	-0.000884979	HIF3A
8003	9083	9083	0.000884828	GLT8D1
8004	9082	9082	0.000884575	SLIT3
8005	9081	9081	0.000884349	TDP2
8006	9080	9080	0.000884343	INSRR
8007	3570	3570	-0.000884305	RBPMS
8008	9079	9079	0.000884087	KIAA0040
8009	3571	3571	-0.000883847	PCBD1
8010	9078	9078	0.000883347	WSCD2
8011	3572	3572	-0.000883141	LDB3
8012	3573	3573	-0.0008831	ZBTB14
8013	3574	3574	-0.00088305	DSC3
8014	9077	9077	0.000882994	ELL2P3.....ELL2P3
8015	9076	9076	0.00088284	ATN1
8016	3575	3575	-0.000882701	MYH15
8017	3576	3576	-0.000882682	FXN
8018	9075	9075	0.000882352	MFNG
8019	3577	3577	-0.000882347	ZNF236
8020	3578	3578	-0.000882344	SLC30A3
8021	9074	9074	0.000882083	GTF2I.....GTF2IP1.....LOC100093631
8022	9073	9073	0.000881942	ZNF132
8023	9072	9072	0.000881669	FGF21
8024	3579	3579	-0.00088141	KDM7A
8025	9071	9071	0.00088133	AP4S1
8026	3580	3580	-0.000881146	CHRNA4
8027	3581	3581	-0.000881073	TAB2
8028	9070	9070	0.000881035	BBIP1
8029	9069	9069	0.000880917	GMDS
8030	3582	3582	-0.000880662	NCOA6
8031	9068	9068	0.000880296	HIST1H2APS4.....HIST1H2APS4
8032	9067	9067	0.000880194	PLEKHG3
8033	9066	9066	0.000880109	ATP7A
8034	3583	3583	-0.00087996	SERBP1
8035	9065	9065	0.000879782	ASF1A
8036	9064	9064	0.000879737	TUBAL3
8037	9063	9063	0.000879002	ZNF613
8038	9062	9062	0.000878479	GPATCH2L
8039	3584	3584	-0.000878417	TRIT1
8040	9061	9061	0.000878052	IRF2BP1
8041	9060	9060	0.000878042	IQCC
8042	3585	3585	-0.000877723	RPS10P2.....RPS10P2
8043	9059	9059	0.000877421	CKMT2
8044	9058	9058	0.000877183	FGF5
8045	9057	9057	0.000876996	MED17
8046	9056	9056	0.000876885	APC
8047	9055	9055	0.000876419	GPER1
8048	9054	9054	0.000876059	TASP1
8049	9053	9053	0.00087604	IGHA1.....IGHG1.....IGHM.....IGHV3.23.....IGHV4.31
8050	3586	3586	-0.000875583	PODXL2
8051	3587	3587	-0.000875138	HCFC1R1
8052	3588	3588	-0.000875018	ANKMY1
8053	3589	3589	-0.00087495	ELK4
8054	9052	9052	0.000874824	C21orf91
8055	9051	9051	0.000874775	PTH
8056	9050	9050	0.000874532	PSCA
8057	9049	9049	0.000874433	DTNB
8058	9048	9048	0.000874314	ASB7
8059	9047	9047	0.000874052	SCN1B
8060	9046	9046	0.000873833	FAM127B
8061	9045	9045	0.000873401	ARL4D
8062	3590	3590	-0.000873103	TMEM97
8063	3591	3591	-0.000873055	FXR1
8064	3592	3592	-0.000872936	CUBN
8065	9044	9044	0.000872888	MAB21L2
8066	3593	3593	-0.000872697	PFDN2
8067	3594	3594	-0.000872627	ZBTB32
8068	9043	9043	0.000872566	LY75
8069	9042	9042	0.000872417	TCR.alpha.....TRAV13.1.....TRAV13.1
8070	3595	3595	-0.00087228	SND1.IT1
8071	9041	9041	0.000872173	CD27
8072	9040	9040	0.000872005	LRCH4.....SAP25
8073	9039	9039	0.000871947	TCN2
8074	3596	3596	-0.000871828	IGF1
8075	9038	9038	0.00087164	KIF5A
8076	9037	9037	0.00087157	TRDV3
8077	3597	3597	-0.000871451	RAI14
8078	9036	9036	0.000871432	ADH1C
8079	9035	9035	0.000871355	TEX15
8080	9034	9034	0.000871205	PRPF19
8081	9033	9033	0.00087109	SSR4
8082	3598	3598	-0.000870989	UBAC1
8083	3599	3599	-0.000870766	GNAO1
8084	3600	3600	-0.000870763	TULP4
8085	3601	3601	-0.000870618	PIBF1
8086	3602	3602	-0.000870616	ITGB2
8087	3603	3603	-0.000870589	PDPR
8088	9032	9032	0.000870337	FLII
8089	3604	3604	-0.000870333	SEC61G
8090	9031	9031	0.000869992	ITGAV
8091	9030	9030	0.000869982	LLGL2
8092	3605	3605	-0.00086974	MED4
8093	3606	3606	-0.000869641	AC009237.8.....AK055967
8094	3607	3607	-0.0008696	DOK2
8095	3608	3608	-0.000869522	MAGT1
8096	9029	9029	0.000869342	EPAS1
8097	9028	9028	0.000869201	ZNF365
8098	3609	3609	-0.000868947	PLEKHS1
8099	3610	3610	-0.000868861	UQCRH.....UQCRHL
8100	3611	3611	-0.000868448	PHOX2A
8101	9027	9027	0.000868386	LOC102724985.....PDXDC1
8102	3612	3612	-0.000868096	CYR61
8103	9026	9026	0.00086794	GINS1
8104	9025	9025	0.000867291	BMP7
8105	9024	9024	0.000866841	CALCRL
8106	9023	9023	0.000866835	VIP
8107	3613	3613	-0.000866486	FGF18
8108	9022	9022	0.000866422	STON1
8109	9021	9021	0.00086638	DGKB
8110	9020	9020	0.000866152	CPS1.IT1
8111	3614	3614	-0.000866106	PDHX
8112	9019	9019	0.000865921	TVP23B
8113	9018	9018	0.000865719	BRINP1
8114	3615	3615	-0.000865572	TCHH
8115	3616	3616	-0.000865332	PHC1
8116	9017	9017	0.000865087	SETBP1
8117	9016	9016	0.000864995	FAM173A
8118	9015	9015	0.000864455	MTNR1B
8119	9014	9014	0.000864453	RALA
8120	9013	9013	0.000864293	PODXL
8121	9012	9012	0.000864139	FAM172A
8122	9011	9011	0.000863935	RABGGTA
8123	9010	9010	0.000863912	SPATA31C2
8124	3617	3617	-0.000863823	DTX2.....LOC102725292
8125	9009	9009	0.000863808	AGL
8126	9008	9008	0.000863806	IPO13
8127	3618	3618	-0.000863598	CKM
8128	9007	9007	0.000863532	GABRR1
8129	9006	9006	0.000863403	MYF6
8130	3619	3619	-0.000863368	CIAO1
8131	3620	3620	-0.000863184	PPP6R1
8132	3621	3621	-0.000863145	KRT12
8133	3622	3622	-0.000863065	WFDC8
8134	9005	9005	0.000863011	FILIP1L
8135	3623	3623	-0.000862862	POGZ
8136	9004	9004	0.000862527	POM121.....POM121C
8137	3624	3624	-0.00086243	LARP6
8138	3625	3625	-0.000862079	PLS3
8139	9003	9003	0.000862044	ADCY9
8140	9002	9002	0.000862004	SH3GL2
8141	9001	9001	0.000861845	BAIAP3
8142	9000	9000	0.00086173	RAPGEF2
8143	8999	8999	0.000861645	CLDN7
8144	3626	3626	-0.000861438	GNMT
8145	3627	3627	-0.00086139	FOXE1
8146	3628	3628	-0.000861235	MTNR1A
8147	3629	3629	-0.000860652	MARCHF2
8148	3630	3630	-0.000860614	FAM155B
8149	8998	8998	0.000860592	STAT5B
8150	3631	3631	-0.000860582	TCF20
8151	8997	8997	0.000860537	CA8
8152	8996	8996	0.000860519	GAS6
8153	8995	8995	0.000859801	MASP1
8154	8994	8994	0.000859639	RALY
8155	3632	3632	-0.000859403	PEMT
8156	3633	3633	-0.00085917	LINC00483
8157	3634	3634	-0.000858517	THUMPD2
8158	3635	3635	-0.000858039	DNMT3A
8159	8993	8993	0.000857988	RIMS1
8160	8992	8992	0.000857887	U2AF1
8161	3636	3636	-0.000857886	SAA1.....SAA2
8162	8991	8991	0.00085781	NEDD8
8163	3637	3637	-0.000857626	ABI3BP
8164	8990	8990	0.000857527	MIR21.....VMP1
8165	3638	3638	-0.000857293	PEA15
8166	3639	3639	-0.000856938	SUPT5H
8167	8989	8989	0.000856602	CCDC134
8168	8988	8988	0.000856523	CYSLTR1
8169	3640	3640	-0.000856438	SYP
8170	3641	3641	-0.000856202	TBC1D30
8171	3642	3642	-0.000856145	KCNJ14
8172	8987	8987	0.000856037	SLITRK3
8173	8986	8986	0.000855705	OR2C1
8174	3643	3643	-0.00085565	DNAJC15
8175	3644	3644	-0.000855327	SCTR
8176	3645	3645	-0.000855309	TRHDE
8177	8985	8985	0.000855297	TWISTNB
8178	8984	8984	0.000855272	HOXD11
8179	3646	3646	-0.000855217	OSGIN1
8180	3647	3647	-0.000855074	PDLIM4
8181	8983	8983	0.000854379	WDR25
8182	8982	8982	0.000853879	DNMT3L
8183	8981	8981	0.000853849	GATM
8184	3648	3648	-0.000853687	TRPC3
8185	3649	3649	-0.000853664	MMP16
8186	3650	3650	-0.000853524	TAP1
8187	8980	8980	0.000853415	IL12A
8188	3651	3651	-0.000853027	TRO
8189	8979	8979	0.000852983	STK3
8190	3652	3652	-0.00085287	NAA10
8191	3653	3653	-0.000852538	ZZEF1
8192	3654	3654	-0.000852331	UBL3
8193	3655	3655	-0.00085205	CXCL6
8194	8978	8978	0.000851674	USP36
8195	3656	3656	-0.000851603	AVP
8196	8977	8977	0.0008514	ISYNA1
8197	8976	8976	0.000851098	PPFIA3
8198	3657	3657	-0.000850805	CD2BP2
8199	3658	3658	-0.000850441	FAM205B
8200	3659	3659	-0.000849717	GCM2
8201	3660	3660	-0.000849695	SCN4A
8202	8975	8975	0.000849357	VAMP4
8203	3661	3661	-0.000849199	TM9SF4
8204	3662	3662	-0.000849062	ACVR2B
8205	3663	3663	-0.000848878	SCNN1A
8206	8974	8974	0.000848772	KCNAB2
8207	3664	3664	-0.000848746	EFEMP1
8208	3665	3665	-0.000848473	DUS4L
8209	8973	8973	0.000847991	SLTM
8210	3666	3666	-0.000847788	MSANTD3.TMEFF1.....TMEFF1
8211	8972	8972	0.000847755	MZT2A.....MZT2B.....PHGDH
8212	8971	8971	0.000847491	FOXE3
8213	8970	8970	0.000847303	NHP2
8214	8969	8969	0.000847144	SS18
8215	3667	3667	-0.00084707	ANO10
8216	3668	3668	-0.00084702	CLTCL1
8217	3669	3669	-0.000846986	MYBL1
8218	8968	8968	0.000846824	ENPEP
8219	8967	8967	0.000846758	PROZ
8220	8966	8966	0.000846701	TSKU
8221	3670	3670	-0.000846545	NAP1L3
8222	8965	8965	0.000846395	STEAP1
8223	8964	8964	0.000846282	ZNF184
8224	8963	8963	0.000846053	ASCL3
8225	3671	3671	-0.000846031	CS
8226	3672	3672	-0.000845334	PRKACA
8227	8962	8962	0.000845074	PDE9A
8228	8961	8961	0.000844575	LINC00341.....SYNE3
8229	3673	3673	-0.000844567	GYG1
8230	3674	3674	-0.000844478	PP14571
8231	3675	3675	-0.000844473	SUPT20H
8232	8960	8960	0.00084442	GSG1
8233	8959	8959	0.000844331	PSMB2
8234	8958	8958	0.000844304	ETFB
8235	3676	3676	-0.000844216	RBM10
8236	3677	3677	-0.00084418	CYP20A1
8237	3678	3678	-0.00084415	TRIM68
8238	8957	8957	0.000843983	PCDHB11
8239	8956	8956	0.000843634	BPNT1
8240	8955	8955	0.000843497	UBL5
8241	3679	3679	-0.000843336	COL5A2
8242	3680	3680	-0.000843273	DYNC2H1
8243	3681	3681	-0.000842956	DDX31
8244	3682	3682	-0.000842869	MYH8
8245	8954	8954	0.000842749	METTL2B
8246	8953	8953	0.000842429	JMJD7.PLA2G4B.....PLA2G4B
8247	8952	8952	0.0008423	GPR75
8248	3683	3683	-0.000842279	SIX1
8249	3684	3684	-0.000842089	ZNF787
8250	8951	8951	0.000842013	MBL2
8251	8950	8950	0.000841745	ARMCX6
8252	3685	3685	-0.000841575	LZTS3
8253	3686	3686	-0.000841406	SLC6A5
8254	3687	3687	-0.00084082	SV2C
8255	8949	8949	0.000840286	SRRD
8256	3688	3688	-0.000840192	PRLH
8257	3689	3689	-0.000840098	SLC19A1
8258	8948	8948	0.000839842	DGAT1
8259	3690	3690	-0.000839574	LIFR
8260	8947	8947	0.000839402	UBE2J1
8261	8946	8946	0.000839292	CRIP1
8262	8945	8945	0.000839036	MYH1
8263	8944	8944	0.000839012	TRH
8264	3691	3691	-0.000838799	ELN
8265	8943	8943	0.000838755	EGFR
8266	8942	8942	0.000838563	HOXC4
8267	8941	8941	0.000838279	IKZF3
8268	3692	3692	-0.000838215	NR0B2
8269	3693	3693	-0.000838147	FOXD4.....FOXD4L1
8270	3694	3694	-0.000838126	KLRB1
8271	8940	8940	0.00083803	CHAT
8272	8939	8939	0.000837917	ORAI3
8273	3695	3695	-0.000837396	DCTN3
8274	8938	8938	0.000837391	HDC
8275	3696	3696	-0.000837388	GAS1
8276	8937	8937	0.000837301	HOXD3.....HOXD4.....LOC401021
8277	8936	8936	0.000837091	PRELP
8278	3697	3697	-0.000836822	RPH3AL
8279	3698	3698	-0.000836695	GALNT8.....KCNA6
8280	3699	3699	-0.00083634	AQP1
8281	8935	8935	0.000836226	OTUD4
8282	3700	3700	-0.000836219	SEC23A
8283	3701	3701	-0.000836173	PPP6R3
8284	3702	3702	-0.000835978	GCLC
8285	8934	8934	0.000835978	CYBA
8286	3703	3703	-0.000835952	BUB3
8287	3704	3704	-0.000835778	RNPEPL1
8288	3705	3705	-0.000835436	AKR1D1
8289	8933	8933	0.000835166	RHOB
8290	3706	3706	-0.000834662	RAPGEFL1
8291	3707	3707	-0.00083442	DSG1
8292	8932	8932	0.000834278	APOF
8293	8931	8931	0.000834208	DGKE
8294	8930	8930	0.000834101	ARRB1
8295	3708	3708	-0.000834059	ZBTB6
8296	8929	8929	0.000833802	TRIM2
8297	3709	3709	-0.000833709	NOL8
8298	3710	3710	-0.000833661	ZNF80
8299	8928	8928	0.000833618	CDC34
8300	3711	3711	-0.000833604	CLSTN2
8301	3712	3712	-0.000833595	RAB29
8302	3713	3713	-0.000833558	ARHGEF16
8303	8927	8927	0.000833543	KDELR3
8304	3714	3714	-0.000833415	DDX17
8305	8926	8926	0.000832559	CDADC1
8306	3715	3715	-0.000832216	ALDH18A1
8307	3716	3716	-0.000832087	PIGT
8308	8925	8925	0.000831887	POLR2J
8309	3717	3717	-0.000831822	NME1.NME2.....NME2
8310	8924	8924	0.000831783	CHMP2A
8311	8923	8923	0.000831686	PDLIM2
8312	8922	8922	0.000831674	ABCA5
8313	3718	3718	-0.000831431	NPTX1
8314	3719	3719	-0.000830781	PC
8315	8921	8921	0.000830636	PEX19
8316	8920	8920	0.000830471	ARFGAP3
8317	3720	3720	-0.000830194	CLTB
8318	3721	3721	-0.00083009	RQCD1
8319	8919	8919	0.000830069	MYO18A.....TIAF1
8320	3722	3722	-0.000829613	THRAP3
8321	3723	3723	-0.000829383	FTL
8322	8918	8918	0.000829102	TNFSF8
8323	8917	8917	0.000828877	CCZ1.....CCZ1B
8324	3724	3724	-0.000828821	LSM8
8325	3725	3725	-0.000828762	BOP1.....MIR7112
8326	8916	8916	0.000828506	OGFR
8327	8915	8915	0.000828415	COL4A3BP
8328	3726	3726	-0.000828275	TIMM44
8329	8914	8914	0.000828116	VGF
8330	8913	8913	0.000827938	HPN
8331	8912	8912	0.00082774	ELOVL5
8332	3727	3727	-0.000827727	PSRC1
8333	8911	8911	0.000827483	USP19
8334	3728	3728	-0.000827302	SKAP1
8335	3729	3729	-0.000826801	HSP90AB1
8336	8910	8910	0.000826545	COG4
8337	3730	3730	-0.000826457	PCDHB1
8338	8909	8909	0.000825919	DLG4
8339	3731	3731	-0.000825854	NEDD4
8340	3732	3732	-0.000825443	GAREM
8341	8908	8908	0.000825401	SLC22A6
8342	8907	8907	0.000825368	LHX6
8343	8906	8906	0.000825294	CNN1
8344	8905	8905	0.000825156	AGPAT5
8345	3733	3733	-0.00082481	LAMB2
8346	8904	8904	0.000824806	LOC100996782.....MED18
8347	3734	3734	-0.000824703	PLCH1
8348	3735	3735	-0.000824595	CEACAM3
8349	8903	8903	0.000824517	GPR173
8350	3736	3736	-0.000824458	AACS
8351	3737	3737	-0.000824185	IGHD3.16.....IGHD3.16.....IGHG1.....SKAP2
8352	8902	8902	0.000823729	LOC100862671.....SRCAP
8353	8901	8901	0.000823695	ZNF7
8354	3738	3738	-0.000823239	PDX1
8355	8900	8900	0.000823159	PBX2
8356	3739	3739	-0.00082308	RFPL3S
8357	8899	8899	0.000822724	EXOSC8
8358	3740	3740	-0.000822709	GOSR2
8359	3741	3741	-0.00082219	FAM57A
8360	8898	8898	0.000822104	ETV4
8361	3742	3742	-0.000822012	C10orf76
8362	3743	3743	-0.000821786	ZNF106
8363	8897	8897	0.000821749	CDC23
8364	8896	8896	0.000821725	SLC2A3
8365	3744	3744	-0.000821571	KLKB1
8366	8895	8895	0.000820647	SLC25A10
8367	3745	3745	-0.000820627	TMSB4X
8368	8894	8894	0.000820239	IL3
8369	3746	3746	-0.000819796	INPP5B
8370	3747	3747	-0.000819776	CCR9
8371	3748	3748	-0.000819323	AKR1C1
8372	3749	3749	-0.000818914	PTBP3
8373	3750	3750	-0.000818831	OR3A1
8374	3751	3751	-0.000818813	LGALS8
8375	8893	8893	0.000818761	NDUFA10
8376	8892	8892	0.000818695	MAN1A1
8377	3752	3752	-0.000818637	AVPR1B
8378	8891	8891	0.000818621	TCP11
8379	8890	8890	0.000818558	FAM188A
8380	8889	8889	0.000818527	HDAC11
8381	8888	8888	0.000818433	TMEM39A
8382	8887	8887	0.000818388	CMAS
8383	8886	8886	0.000818157	WRAP53
8384	8885	8885	0.000818077	DCAF6
8385	8884	8884	0.000817947	CNN2
8386	8883	8883	0.00081794	MEGF9
8387	3753	3753	-0.000817812	MEF2D
8388	8882	8882	0.000817361	AF198444
8389	3754	3754	-0.000817358	UBBP2.....UBBP2
8390	3755	3755	-0.000817338	FRMD4A
8391	3756	3756	-0.000816876	TERF2IP
8392	3757	3757	-0.000816856	TMEM40
8393	8881	8881	0.000816668	RFWD3
8394	8880	8880	0.000816399	RAPGEF1
8395	3758	3758	-0.000816091	GTF3A
8396	3759	3759	-0.000816071	HUWE1
8397	8879	8879	0.000815442	NFIC
8398	3760	3760	-0.000815424	CEP135
8399	8878	8878	0.000815405	COPS5
8400	8877	8877	0.000815374	UNC93B1
8401	3761	3761	-0.000815006	PHLPP2
8402	8876	8876	0.000814982	GRAMD4
8403	8875	8875	0.000814746	THRB
8404	8874	8874	0.000814489	SLC43A3
8405	3762	3762	-0.000814267	CLCN2
8406	3763	3763	-0.000814256	CCDC40
8407	3764	3764	-0.000814091	BCL2L14
8408	8873	8873	0.000813721	PRPS1
8409	8872	8872	0.000813635	DCTN1.....SLC4A5
8410	3765	3765	-0.000813627	SPIN1
8411	8871	8871	0.0008135	POLR2C
8412	8870	8870	0.000813397	NCBP1
8413	8869	8869	0.000813372	NRF1
8414	3766	3766	-0.000813192	ZNF215
8415	3767	3767	-0.000812651	AMELY
8416	3768	3768	-0.000812613	SRP14
8417	3769	3769	-0.000812603	HTR1E
8418	8868	8868	0.000812573	ZZZ3
8419	3770	3770	-0.000812408	MYB
8420	3771	3771	-0.000812241	KRT15
8421	8867	8867	0.000812207	IMPA2
8422	3772	3772	-0.000811859	RPS6KA3
8423	3773	3773	-0.000811793	RNU86.....RPL3.....SNORD83B
8424	3774	3774	-0.000811665	GZMA
8425	3775	3775	-0.000811414	XRCC3
8426	8866	8866	0.000811147	FGF7
8427	8865	8865	0.000811121	OPRM1
8428	8864	8864	0.000811023	ACSM2A.....ACSM2B
8429	3776	3776	-0.000811001	ELAC2
8430	8863	8863	0.000810829	CACNG2
8431	3777	3777	-0.00081074	TBCE
8432	8862	8862	0.000810661	CSRP1
8433	8861	8861	0.000810492	RP11.649A18.7
8434	8860	8860	0.000810395	FLJ11710
8435	8859	8859	0.000810255	DHRS11
8436	8858	8858	0.00081004	GSTM5
8437	3778	3778	-0.000809506	ITGA3
8438	8857	8857	0.000809293	PCID2
8439	3779	3779	-0.000809216	RPS6KA2
8440	8856	8856	0.000809088	NCOA2
8441	3780	3780	-0.000808472	HMGN1.....LOC101927733
8442	8855	8855	0.000808448	MRPL12
8443	3781	3781	-0.000808207	RPL18P10.....RPL18P10
8444	3782	3782	-0.00080771	CCL22
8445	3783	3783	-0.000807671	DCHS1
8446	3784	3784	-0.000807609	WDR48
8447	3785	3785	-0.00080741	UCP2
8448	3786	3786	-0.000806891	GABRG2
8449	8854	8854	0.000806886	RRP15
8450	3787	3787	-0.000806881	DPEP3
8451	8853	8853	0.000806558	TLE1
8452	3788	3788	-0.0008064	MEF2A
8453	3789	3789	-0.000806393	PKN1
8454	3790	3790	-0.000806321	FBXW4
8455	3791	3791	-0.000806309	LINC00588
8456	8852	8852	0.000806308	TSPAN7
8457	8851	8851	0.000805986	CYP4A11.....CYP4A22
8458	3792	3792	-0.000805833	RGS9
8459	3793	3793	-0.000805632	KBTBD4.....PTPMT1
8460	3794	3794	-0.000805485	MAPK8IP1
8461	8850	8850	0.000805414	ALDH7A1
8462	8849	8849	0.000805263	RP11.79P5.2
8463	8848	8848	0.000805184	ITIH1
8464	8847	8847	0.000805119	PDIA2
8465	8846	8846	0.000805104	PDZRN4
8466	3795	3795	-0.000805043	NCOA4
8467	8845	8845	0.000805001	COL14A1
8468	3796	3796	-0.000804975	TBC1D2
8469	8844	8844	0.000804888	HSPB6
8470	3797	3797	-0.000804886	NGFR
8471	8843	8843	0.000804631	ENOX1
8472	3798	3798	-0.000804584	MTMR11
8473	8842	8842	0.000804541	GALNT4.....POC1B.GALNT4
8474	8841	8841	0.00080445	PYHIN1
8475	8840	8840	0.000804308	ZPBP
8476	8839	8839	0.000804144	PREB
8477	8838	8838	0.000803986	EYA1
8478	8837	8837	0.000803489	FAM153A
8479	3799	3799	-0.000803412	MMP27
8480	3800	3800	-0.000803397	CPLX2
8481	3801	3801	-0.000803356	RUNX1.IT1
8482	8836	8836	0.000803238	PRSS22
8483	8835	8835	0.000803191	CRYBG3
8484	3802	3802	-0.000802973	LRP2BP
8485	3803	3803	-0.000802855	VEGFC
8486	3804	3804	-0.000802821	CCDC57
8487	8834	8834	0.000802804	PDCD6
8488	3805	3805	-0.000802549	PHF8
8489	3806	3806	-0.00080239	BMP2
8490	3807	3807	-0.000802212	XPO1
8491	8833	8833	0.000802083	LRRC2
8492	8832	8832	0.000801939	EPO
8493	3808	3808	-0.000801925	C4BPA
8494	8831	8831	0.000801925	DBT
8495	3809	3809	-0.000801886	SCN3B
8496	8830	8830	0.000801865	CASR
8497	8829	8829	0.000801748	DHRS2
8498	8828	8828	0.000801703	FBXL6
8499	3810	3810	-0.000801073	CTBP1
8500	8827	8827	0.000800834	SMARCD2
8501	3811	3811	-0.000800808	POU3F4
8502	3812	3812	-0.000800641	YOD1
8503	8826	8826	0.000800386	GART
8504	8825	8825	0.000799916	COQ3
8505	8824	8824	0.000799578	ELL
8506	3813	3813	-0.000799551	GNLY
8507	3814	3814	-0.000799429	WASF3
8508	3815	3815	-0.000799378	TMEM30A
8509	3816	3816	-0.000799286	TBX3
8510	8823	8823	0.00079916	STAG1
8511	3817	3817	-0.000798977	LOC101928457
8512	8822	8822	0.000798827	DLX2
8513	8821	8821	0.000798543	MRC2
8514	3818	3818	-0.000798524	CXCL13
8515	3819	3819	-0.000798419	AKAP3
8516	8820	8820	0.000798283	THADA
8517	3820	3820	-0.000798006	MTDH
8518	8819	8819	0.000797943	GNG13
8519	8818	8818	0.00079774	MAP3K13
8520	3821	3821	-0.00079717	DTWD1
8521	8817	8817	0.000797124	CRABP2
8522	3822	3822	-0.000796713	TCTN2
8523	8816	8816	0.000796589	PHF3
8524	3823	3823	-0.000796555	B2M
8525	3824	3824	-0.0007965	TTC40
8526	8815	8815	0.000796125	MRPS22
8527	8814	8814	0.000795981	FGA
8528	8813	8813	0.000795627	GDF11
8529	8812	8812	0.00079549	ARHGEF17
8530	8811	8811	0.000795423	PATZ1
8531	8810	8810	0.000795366	ACAD8
8532	3825	3825	-0.000795352	KCNH1
8533	8809	8809	0.000794888	PHLDA1
8534	3826	3826	-0.000794681	F3
8535	3827	3827	-0.000794658	TDRD1
8536	8808	8808	0.000794479	GJA9.MYCBP.....MYCBP
8537	8807	8807	0.000794474	ICT1
8538	3828	3828	-0.000794406	RHCG
8539	3829	3829	-0.000793382	SKI
8540	3830	3830	-0.00079299	CYFIP2
8541	8806	8806	0.000792756	BACE2
8542	3831	3831	-0.000792589	ECM2
8543	3832	3832	-0.000792297	CUL4B
8544	3833	3833	-0.000791818	IRAK4
8545	8805	8805	0.000791392	SLC20A2
8546	8804	8804	0.000791392	PRKY
8547	8803	8803	0.000791332	TPPP
8548	3834	3834	-0.000791259	PCDHA2.....PCDHA3
8549	8802	8802	0.000791231	TCEB1P3.....TCEB1P3
8550	3835	3835	-0.000791162	EHHADH
8551	3836	3836	-0.000790638	KIAA1211L
8552	8801	8801	0.00079021	SEC23B
8553	8800	8800	0.000790193	MARCHF6
8554	3837	3837	-0.000790153	C7orf55.LUC7L2.....LUC7L2
8555	8799	8799	0.00079013	GLRA1
8556	8798	8798	0.000789882	KRT32
8557	3838	3838	-0.000789058	HCFC2
8558	8797	8797	0.000788891	DST
8559	8796	8796	0.000788573	RFX4
8560	8795	8795	0.000787845	SLC17A4
8561	3839	3839	-0.000787151	MSLN
8562	8794	8794	0.000787063	DNAJA1P4.....DNAJA1P4
8563	3840	3840	-0.000786736	TUBGCP2
8564	8793	8793	0.000786603	INTS12
8565	8792	8792	0.000786274	SULT2A1
8566	8791	8791	0.000786242	PRRX2
8567	3841	3841	-0.000786241	MMP15
8568	8790	8790	0.000785986	ZNF124
8569	3842	3842	-0.000785894	LAMB3
8570	3843	3843	-0.00078575	WWOX
8571	8789	8789	0.000785189	CCR8
8572	3844	3844	-0.000785043	FAM118A
8573	8788	8788	0.000784593	GML
8574	3845	3845	-0.000784518	KLK12
8575	3846	3846	-0.000784473	ZFPM2
8576	8787	8787	0.000784417	DHODH
8577	3847	3847	-0.000784404	PSMB7
8578	3848	3848	-0.000784263	VAMP5
8579	8786	8786	0.000784238	ALLC
8580	3849	3849	-0.000784184	MTHFD1
8581	8785	8785	0.000783962	CBX8
8582	8784	8784	0.000783926	ZNF134
8583	3850	3850	-0.000783858	HSPB8
8584	3851	3851	-0.000783564	PASK
8585	8783	8783	0.000783374	SLC29A2
8586	8782	8782	0.000783308	NKX2.2
8587	3852	3852	-0.000783207	CRABP1
8588	3853	3853	-0.00078313	ZMAT5
8589	8781	8781	0.000782971	TOX
8590	3854	3854	-0.000782825	MAN2C1
8591	8780	8780	0.000782722	PPWD1
8592	8779	8779	0.000782449	CLDN22.....WWC2
8593	3855	3855	-0.000782279	VEZT
8594	8778	8778	0.000781888	CST7
8595	3856	3856	-0.00078183	EMD
8596	8777	8777	0.000781618	ZNF208.....ZNF595.....ZNF718
8597	3857	3857	-0.000781504	USE1
8598	8776	8776	0.000781482	IGH.....IGHA1.....IGHA2.....IGHG1.....IGHG2.....IGHG3.....IGHM.....IGHV4.31.....LOC102725526
8599	3858	3858	-0.000781343	PTPRR
8600	3859	3859	-0.000781292	ALOX15
8601	3860	3860	-0.000781268	TGFBRAP1
8602	3861	3861	-0.000781222	XPNPEP1
8603	8775	8775	0.000780919	LIMD1
8604	3862	3862	-0.000780916	ROBO1
8605	8774	8774	0.000780621	MID1
8606	8773	8773	0.000780565	GNPTAB
8607	8772	8772	0.00078001	WBP4
8608	3863	3863	-0.000779954	SOX30
8609	8771	8771	0.000779616	RUVBL2
8610	3864	3864	-0.000779519	CYTL1
8611	8770	8770	0.000779492	UBE2NL
8612	8769	8769	0.000779422	FARSA
8613	8768	8768	0.000779151	LY6G6C
8614	8767	8767	0.000779068	DAAM2
8615	3865	3865	-0.00077876	SELENBP1
8616	3866	3866	-0.000778703	TMEM123
8617	3867	3867	-0.000778646	AGAP11.....AGAP4.....AGAP6.....AGAP7P.....CTGLF12P.....LOC101060581
8618	3868	3868	-0.000778536	IL1R1
8619	8766	8766	0.00077844	POF1B
8620	8765	8765	0.000778235	RFPL1
8621	3869	3869	-0.000777868	EHD4
8622	3870	3870	-0.000777594	GDAP1L1
8623	3871	3871	-0.000777569	FZD5
8624	3872	3872	-0.000777498	AKAP5
8625	3873	3873	-0.000777276	PIGR
8626	8764	8764	0.000777089	VPS35
8627	8763	8763	0.000776999	OR2A20P.....OR2A9P
8628	3874	3874	-0.000775227	TNNC2
8629	3875	3875	-0.000775124	UBE4B
8630	8762	8762	0.000774928	DDX41
8631	8761	8761	0.000774868	FDXR
8632	3876	3876	-0.000774474	C3orf36
8633	8760	8760	0.000774366	ALDH3B2
8634	3877	3877	-0.000774259	SRSF4
8635	8759	8759	0.000774001	SLC16A7
8636	3878	3878	-0.000774	AMZ2
8637	3879	3879	-0.000773842	SNX27
8638	8758	8758	0.00077361	MT1H
8639	3880	3880	-0.000773389	SAP30L
8640	8757	8757	0.000772957	VPS13B
8641	8756	8756	0.000772928	CYTH2
8642	8755	8755	0.00077285	DENND4A
8643	8754	8754	0.000772659	GAGE1.....GAGE12B.....GAGE12C.....GAGE12D.....GAGE12E.....GAGE12F.....GAGE12G.....GAGE12H.....GAGE12I.....GAGE12J.....GAGE13.....GAGE2A.....GAGE2B.....GAGE2C.....GAGE2D.....GAGE2E.....GAGE3.....GAGE4.....GAGE5.....GAGE6.....GAGE7.....GAGE8
8644	8753	8753	0.000772298	SLC27A3
8645	8752	8752	0.00077216	CARS
8646	8751	8751	0.000772108	KCNK7
8647	8750	8750	0.000771641	RFX1
8648	8749	8749	0.000770862	SERPINB9
8649	3881	3881	-0.000770594	CTSW
8650	3882	3882	-0.000770266	CD84
8651	8748	8748	0.000770159	PI4KA.....PI4KAP1.....PI4KAP2
8652	8747	8747	0.000770079	UBE2K
8653	8746	8746	0.000770069	VILL
8654	3883	3883	-0.000769769	NUDT4.....NUDT4P1.....NUDT4P2
8655	3884	3884	-0.000769315	RNF187
8656	8745	8745	0.000769288	ZEB2
8657	3885	3885	-0.000769199	MUL1
8658	3886	3886	-0.000769152	CDH18
8659	8744	8744	0.000768688	GUCA2A
8660	3887	3887	-0.000768335	NCK1
8661	8743	8743	0.000768198	CDK20
8662	8742	8742	0.0007681	HNMT
8663	8741	8741	0.000767433	KIRREL
8664	3888	3888	-0.000767144	AXL
8665	3889	3889	-0.000766854	BCL7C
8666	3890	3890	-0.000766747	ASUN
8667	8740	8740	0.000766263	JAM2
8668	3891	3891	-0.000765679	DDI2.....RSC1A1
8669	3892	3892	-0.000765673	MTR
8670	8739	8739	0.000765557	CD70
8671	3893	3893	-0.0007654	CACNG3
8672	8738	8738	0.000765363	ARHGDIB
8673	3894	3894	-0.000764996	OR52A1
8674	8737	8737	0.000764663	SLC3A2
8675	8736	8736	0.000764525	C8G
8676	3895	3895	-0.000764332	MGEA5
8677	8735	8735	0.000764169	BCL2L13
8678	8734	8734	0.000763866	CLNS1A
8679	8733	8733	0.00076382	ITGA5
8680	3896	3896	-0.000763581	TLK1
8681	3897	3897	-0.000763259	SLC2A2
8682	3898	3898	-0.000763153	ARIH2
8683	8732	8732	0.000763142	SYBU
8684	3899	3899	-0.000762818	KDM3B
8685	3900	3900	-0.000762383	RAD54L2
8686	8731	8731	0.000762224	APOLD1
8687	3901	3901	-0.000761899	NDUFS3
8688	8730	8730	0.000761323	TGM4
8689	8729	8729	0.000761276	FEZ2
8690	3902	3902	-0.000761225	MEAF6
8691	3903	3903	-0.000761057	ITPR1
8692	8728	8728	0.000760797	PSG9
8693	8727	8727	0.000760569	SH3GL1
8694	8726	8726	0.000760445	SEZ6L
8695	3904	3904	-0.000760347	TAF4
8696	3905	3905	-0.000760149	PANX1
8697	8725	8725	0.000760112	CD2AP
8698	8724	8724	0.000760088	MECR
8699	8723	8723	0.000760085	CEBPZ
8700	3906	3906	-0.000759911	NEFL
8701	8722	8722	0.000759743	DDX56
8702	3907	3907	-0.000759567	FGFR1
8703	8721	8721	0.000759451	UTP11L
8704	8720	8720	0.000759445	OR2W1
8705	8719	8719	0.000759227	RBPJL
8706	8718	8718	0.000759108	LRRC41
8707	8717	8717	0.000759097	SMR3A.....SMR3B
8708	3908	3908	-0.000759065	HCG4
8709	3909	3909	-0.00075898	TNPO2
8710	3910	3910	-0.000758692	THUMPD1
8711	3911	3911	-0.000758518	RIMBP2
8712	8716	8716	0.000758506	C8orf17
8713	3912	3912	-0.000758394	ELF4
8714	3913	3913	-0.000758167	DRD5
8715	8715	8715	0.00075779	LAT
8716	8714	8714	0.000757628	RAB7A
8717	3914	3914	-0.000757595	ENG
8718	8713	8713	0.000757492	WRNIP1
8719	3915	3915	-0.000757343	NUP54
8720	8712	8712	0.000757282	ARHGDIG
8721	8711	8711	0.000757254	TMEM156
8722	8710	8710	0.000757082	CERS4
8723	3916	3916	-0.000757079	GPN3
8724	8709	8709	0.000757038	CP
8725	3917	3917	-0.000756622	PHF21A
8726	3918	3918	-0.000756621	PPIB
8727	8708	8708	0.000756617	LPAR6
8728	8707	8707	0.000756507	REG1A
8729	3919	3919	-0.000756423	LEPROTL1
8730	3920	3920	-0.000755553	ALDH1A2
8731	3921	3921	-0.000755028	TGFBR3
8732	8706	8706	0.000754799	TGFB2
8733	8705	8705	0.000754572	PMVK
8734	8704	8704	0.000754413	RNF32
8735	3922	3922	-0.000754017	PTPRA
8736	3923	3923	-0.000753868	WDR4
8737	8703	8703	0.000753665	TBX19
8738	3924	3924	-0.000753475	CYP4F8
8739	8702	8702	0.000753209	EFHC2
8740	3925	3925	-0.000753186	TACR3
8741	3926	3926	-0.00075318	MUSK
8742	3927	3927	-0.00075276	MAG
8743	8701	8701	0.000752698	CUL7
8744	3928	3928	-0.000752621	NFKB2
8745	3929	3929	-0.000752409	NR2C1
8746	8700	8700	0.000752152	COASY
8747	3930	3930	-0.000752113	UBE3A
8748	3931	3931	-0.000752044	KCNE4
8749	3932	3932	-0.000752021	ERBB4
8750	3933	3933	-0.000751678	PRR3
8751	3934	3934	-0.000751652	UBR2
8752	8699	8699	0.000751516	GABPA
8753	3935	3935	-0.000751389	DCUN1D1
8754	3936	3936	-0.000751206	PMF1
8755	8698	8698	0.0007511	ZIC1
8756	3937	3937	-0.000750852	KCNS1
8757	3938	3938	-0.000750764	NELFCD
8758	8697	8697	0.000750735	UBR7
8759	8696	8696	0.000750653	COL4A6
8760	3939	3939	-0.000750349	RP1.190J20.2
8761	3940	3940	-0.000750303	COL9A2
8762	8695	8695	0.000750205	SLC22A2
8763	3941	3941	-0.000750197	HOXB9
8764	8694	8694	0.00074978	CLPP
8765	3942	3942	-0.000749529	APOBEC3B
8766	8693	8693	0.000749235	DGKA
8767	8692	8692	0.000749213	HLA.DRB1.....HLA.DRB4.....LOC100996809
8768	8691	8691	0.0007492	AK021933
8769	3943	3943	-0.000749169	OR10H2
8770	3944	3944	-0.000748892	KIAA0391
8771	8690	8690	0.0007486	ZNF384
8772	8689	8689	0.000748541	GANAB
8773	3945	3945	-0.000748265	TP53TG1
8774	3946	3946	-0.000748249	PRKAR2A
8775	3947	3947	-0.000748116	TACR1
8776	3948	3948	-0.000747872	ICAM4
8777	8688	8688	0.000747798	TMEM135
8778	3949	3949	-0.000747604	OR1D5
8779	3950	3950	-0.000747506	CPNE6
8780	3951	3951	-0.000747503	AK055981.....RP11.617F23.1
8781	8687	8687	0.000747476	KCTD20
8782	3952	3952	-0.000747399	MYO1C
8783	3953	3953	-0.000747289	FLJ20712
8784	8686	8686	0.000747153	TMEM257
8785	3954	3954	-0.000746825	ZCCHC10
8786	3955	3955	-0.000746701	HSD17B7
8787	8685	8685	0.00074656	OCLM
8788	8684	8684	0.000746525	HERC4
8789	8683	8683	0.000746469	PIGK
8790	3956	3956	-0.000746097	NEB
8791	3957	3957	-0.000746021	DDX27.....SS18
8792	3958	3958	-0.000745901	C5orf42
8793	3959	3959	-0.000745502	SPAG6
8794	3960	3960	-0.000744932	RP4.710M16.1
8795	8682	8682	0.000744669	CFTR
8796	3961	3961	-0.000744609	KIZ
8797	8681	8681	0.000744473	ZDHHC17
8798	8680	8680	0.000744161	AKAP6
8799	8679	8679	0.000744141	RAB33B
8800	8678	8678	0.000743978	UBA3
8801	8677	8677	0.000743844	PI4KB
8802	8676	8676	0.000743819	SDHAF1
8803	8675	8675	0.000743688	NID2
8804	3962	3962	-0.000743479	ACVR1
8805	3963	3963	-0.000743094	XIST
8806	8674	8674	0.000743082	CALB1
8807	8673	8673	0.000743081	MDM1
8808	3964	3964	-0.000742806	FSTL4
8809	8672	8672	0.000742407	SEMA7A
8810	3965	3965	-0.0007424	VASP
8811	3966	3966	-0.000742246	MAPKAPK2
8812	3967	3967	-0.000742239	BTC
8813	8671	8671	0.000741884	RECQL5
8814	8670	8670	0.000741837	TPSG1
8815	8669	8669	0.000741736	KLRG1
8816	3968	3968	-0.000741691	GLO1
8817	8668	8668	0.000741348	POLE
8818	3969	3969	-0.000740939	METTL10
8819	3970	3970	-0.000740794	FBXO24
8820	8667	8667	0.000740462	IL26
8821	8666	8666	0.000739909	IRX5
8822	8665	8665	0.000739879	LINC00574
8823	8664	8664	0.000739772	UTY
8824	8663	8663	0.000739729	LOC101929272
8825	8662	8662	0.00073966	ANAPC15
8826	8661	8661	0.000738541	TULP1
8827	3971	3971	-0.000738521	ANGEL2
8828	3972	3972	-0.000738479	TRIM49.....TRIM49C
8829	8660	8660	0.000738318	TPO
8830	3973	3973	-0.000738317	HTR7.....HTR7P1
8831	3974	3974	-0.000738022	GLRX5
8832	3975	3975	-0.000737925	COL2A1
8833	3976	3976	-0.000737747	POU5F1P3
8834	3977	3977	-0.000737744	DDIT4
8835	3978	3978	-0.000737718	HTR4
8836	8659	8659	0.000737708	LDOC1
8837	8658	8658	0.000737431	SQLE
8838	3979	3979	-0.000737367	AZGP1P1
8839	3980	3980	-0.000737245	CHKB
8840	3981	3981	-0.000737062	DLK1
8841	8657	8657	0.000736978	POU4F2
8842	3982	3982	-0.000736965	CCDC81
8843	3983	3983	-0.00073688	PPP6R2
8844	3984	3984	-0.000736772	CHL1
8845	3985	3985	-0.000736685	MAP3K10
8846	3986	3986	-0.000736608	SIRPAP1.....SIRPAP1
8847	3987	3987	-0.000736542	BBOX1
8848	8656	8656	0.000736266	PLA2G2F
8849	3988	3988	-0.000736112	HSD17B2
8850	8655	8655	0.00073586	CLIC1P1.....CLIC1P1
8851	3989	3989	-0.000735581	DHRS4.....DHRS4L2
8852	8654	8654	0.00073537	MORF4L2
8853	8653	8653	0.000735272	RGS7
8854	8652	8652	0.000734818	SLIRP
8855	8651	8651	0.00073478	PRKACB
8856	8650	8650	0.000734731	COBLL1
8857	8649	8649	0.000734076	FASTKD3
8858	8648	8648	0.000733968	MAP2K6
8859	3990	3990	-0.00073396	FLG
8860	3991	3991	-0.000733887	CSF3
8861	3992	3992	-0.000733432	MYO1D
8862	3993	3993	-0.000733315	KAT2B
8863	3994	3994	-0.00073286	GPR85
8864	3995	3995	-0.000732522	CORO2A
8865	3996	3996	-0.000732484	SEPW1
8866	8647	8647	0.000731541	RP1.263J7.2
8867	8646	8646	0.000731032	PSEN2
8868	3997	3997	-0.000730761	DCAF17
8869	8645	8645	0.000730634	OS9
8870	8644	8644	0.000730577	TFG
8871	8643	8643	0.00073015	PFN1
8872	3998	3998	-0.000730111	TSC2
8873	3999	3999	-0.000730074	CBY1
8874	8642	8642	0.000730028	DLEC1
8875	8641	8641	0.000729926	TMEM187
8876	8640	8640	0.000729736	SLCO4A1
8877	4000	4000	-0.000729677	HMGCS2
8878	4001	4001	-0.000729597	GCNT1
8879	4002	4002	-0.000729166	ZNF749
8880	4003	4003	-0.000729035	RXRA
8881	8639	8639	0.000728862	FMR1
8882	4004	4004	-0.000728816	B3GNT2
8883	8638	8638	0.000728756	ETNK2
8884	4005	4005	-0.00072874	ZNF423
8885	4006	4006	-0.000728542	GZMH
8886	4007	4007	-0.000728528	SMC1A
8887	8637	8637	0.000728407	VAPB
8888	8636	8636	0.000728343	LOC441259.....PMS2P1.....PMS2P4.....PMS2P5.....PMS2P6.....PMS2P9
8889	8635	8635	0.000727926	CSTF1
8890	4008	4008	-0.00072782	DAP
8891	4009	4009	-0.000727754	GNRHR
8892	8634	8634	0.000727714	DEFA4
8893	4010	4010	-0.000727698	TGM5
8894	8633	8633	0.000727579	GLA
8895	8632	8632	0.000727523	HCG8.....ZNRD1.AS1
8896	8631	8631	0.000726763	ZNF81
8897	4011	4011	-0.000726391	CCNO
8898	4012	4012	-0.000726041	CDH13
8899	8630	8630	0.000725836	TNS4
8900	8629	8629	0.000725688	RB1
8901	4013	4013	-0.00072556	ENC1
8902	4014	4014	-0.000725541	PCDHB8
8903	4015	4015	-0.000725281	TTLL1
8904	4016	4016	-0.000725101	FLI1
8905	4017	4017	-0.000725094	VANGL1
8906	8628	8628	0.000725087	ZNF442
8907	4018	4018	-0.000724908	TBCCD1
8908	8627	8627	0.0007247	DIP2C
8909	8626	8626	0.00072468	MRPS31
8910	8625	8625	0.000724487	CEACAM6
8911	8624	8624	0.000724441	MYBPC2
8912	4019	4019	-0.000724266	NR1H2
8913	4020	4020	-0.000724116	ZNF670.....ZNF670.ZNF695.....ZNF695
8914	8623	8623	0.00072369	ENTPD1
8915	4021	4021	-0.000723592	ARHGAP22
8916	4022	4022	-0.000723534	STAT4
8917	4023	4023	-0.000723371	RP5.1119A7.11
8918	4024	4024	-0.000723337	BOLA2.....SMG1P2.....SMG1P5
8919	4025	4025	-0.000723163	ADPRH
8920	4026	4026	-0.000722982	LTB
8921	8622	8622	0.000722981	NCLN
8922	4027	4027	-0.000722684	TERF1
8923	4028	4028	-0.000722624	PCSK1N
8924	4029	4029	-0.000722607	MTA1
8925	8621	8621	0.000722123	NAT2
8926	4030	4030	-0.000722084	IGF1R
8927	4031	4031	-0.00072204	ACSL4
8928	8620	8620	0.000721996	MAP1B
8929	4032	4032	-0.000721806	YWHAH
8930	8619	8619	0.000721749	POM121C
8931	4033	4033	-0.000721602	RYR3
8932	4034	4034	-0.000721547	GRHPR
8933	4035	4035	-0.00072153	UXT
8934	4036	4036	-0.0007215	EEF1A2
8935	8618	8618	0.00072101	NCDN
8936	8617	8617	0.000720916	MAPRE1
8937	8616	8616	0.000720823	MC4R
8938	4037	4037	-0.000720562	NDOR1
8939	8615	8615	0.00072043	PRKD2
8940	8614	8614	0.000720416	TSPAN31
8941	8613	8613	0.000720272	SUSD5
8942	8612	8612	0.000720154	PLVAP
8943	4038	4038	-0.000720149	COX6C
8944	8611	8611	0.00072009	F13B
8945	8610	8610	0.000719994	TEX10
8946	4039	4039	-0.000719734	HSBP1
8947	8609	8609	0.000718913	GTF2H5
8948	4040	4040	-0.000718789	SNX29P2
8949	8608	8608	0.000718685	KIF1C
8950	4041	4041	-0.000718555	CAPN10
8951	4042	4042	-0.000718522	LOC100508408.....RPS13.....SNORD14B
8952	4043	4043	-0.000718397	ITGA7
8953	8607	8607	0.000718046	GUCY2F
8954	4044	4044	-0.000718016	CAMSAP2
8955	4045	4045	-0.000717463	NPHS1
8956	8606	8606	0.000717003	ANKHD1.....ANKHD1.EIF4EBP3
8957	4046	4046	-0.000717001	EFNA1
8958	8605	8605	0.000716773	TFCP2
8959	8604	8604	0.000716569	SAT1.....ZSWIM8
8960	8603	8603	0.000716539	IL2
8961	4047	4047	-0.000716467	UNC93A
8962	8602	8602	0.000716088	ANXA6
8963	8601	8601	0.000715645	SIGLEC7
8964	8600	8600	0.000715449	KMT2A
8965	4048	4048	-0.000715414	CYC1
8966	4049	4049	-0.000715337	GIT1
8967	8599	8599	0.000715249	SEC22B
8968	4050	4050	-0.000715135	MMP17
8969	4051	4051	-0.000714953	EIF1
8970	4052	4052	-0.000714919	HPSE
8971	4053	4053	-0.00071487	C2orf54
8972	8598	8598	0.000714791	KDM3A
8973	4054	4054	-0.000714587	GALNT10
8974	4055	4055	-0.000714582	MRPL19
8975	4056	4056	-0.000714555	ITGB5
8976	8597	8597	0.000714371	CARM1
8977	4057	4057	-0.000714351	SERGEF
8978	4058	4058	-0.000713981	HBG1.....HBG2
8979	8596	8596	0.00071383	MKRN7P
8980	4059	4059	-0.000713804	FBXW12
8981	8595	8595	0.000713457	ROCK2
8982	4060	4060	-0.000713431	SSX4.....SSX4B
8983	4061	4061	-0.000713303	ZNF821
8984	8594	8594	0.000713105	GPX3
8985	4062	4062	-0.000713019	OLFML1
8986	4063	4063	-0.000712802	SENP3.....SENP3.EIF4A1
8987	4064	4064	-0.000712504	MZT2B
8988	8593	8593	0.000712429	TCF7L1
8989	4065	4065	-0.000712424	NF1
8990	8592	8592	0.000711975	YEATS4
8991	8591	8591	0.000711356	TRMU
8992	8590	8590	0.000711333	GALNT12
8993	8589	8589	0.000711175	COLEC12
8994	4066	4066	-0.00071111	PNMA2
8995	4067	4067	-0.000711101	SOX12
8996	4068	4068	-0.000710969	DUX1
8997	8588	8588	0.000710671	ATF3
8998	8587	8587	0.000710623	RP1.217P22.2
8999	4069	4069	-0.000710612	PLEKHA4
9000	8586	8586	0.00071025	ARF5
9001	8585	8585	0.000710206	GRM7.....LOC100996542
9002	8584	8584	0.000710181	IGSF9B
9003	8583	8583	0.000710137	CD248
9004	8582	8582	0.000710028	RABAC1
9005	8581	8581	0.000709897	VPS52
9006	4070	4070	-0.000709646	RXFP3
9007	8580	8580	0.000709514	KCNJ6
9008	4071	4071	-0.000709325	NDUFB5
9009	8579	8579	0.000709225	C2orf44
9010	4072	4072	-0.000709184	BHLHE40
9011	8578	8578	0.000708885	RP11.209A2.1
9012	8577	8577	0.000708806	TTN
9013	8576	8576	0.000708364	GPR153
9014	4073	4073	-0.000708351	HIC1
9015	8575	8575	0.000707936	CEP192
9016	8574	8574	0.000707643	SLC34A1
9017	4074	4074	-0.000707628	DTNA
9018	8573	8573	0.000707282	LILRA2
9019	4075	4075	-0.000707229	MTOR
9020	8572	8572	0.000707205	MAP4K4
9021	8571	8571	0.000707173	DYRK2
9022	8570	8570	0.00070707	BABAM1
9023	4076	4076	-0.000706659	RIPK1
9024	4077	4077	-0.000706087	SRY
9025	4078	4078	-0.000705816	CYP2E1
9026	8569	8569	0.00070578	GTF2H1
9027	4079	4079	-0.000705541	CD151
9028	8568	8568	0.000705453	CCL23
9029	4080	4080	-0.000705432	TBX6
9030	4081	4081	-0.000705223	GAPDH
9031	4082	4082	-0.000705166	MAU2
9032	8567	8567	0.000704901	NCOA1
9033	4083	4083	-0.000704515	SEC23IP
9034	4084	4084	-0.000704512	RGS1
9035	4085	4085	-0.000704398	PRRG2
9036	8566	8566	0.000704049	PRDM2
9037	8565	8565	0.000703907	AMIGO2
9038	8564	8564	0.000703695	GJB1
9039	8563	8563	0.000703605	GS1.111G14.1
9040	8562	8562	0.000703499	ACOT8
9041	8561	8561	0.000703221	OR7A17
9042	4086	4086	-0.000703133	SCAND1
9043	4087	4087	-0.000702926	ABCC9
9044	4088	4088	-0.000702874	TBCC
9045	8560	8560	0.000702852	GRIK3
9046	8559	8559	0.000702638	RANBP10
9047	4089	4089	-0.000702528	EPS8L1
9048	8558	8558	0.000702388	DPF3
9049	8557	8557	0.000702331	KL
9050	4090	4090	-0.000702036	GUCY2C
9051	8556	8556	0.000701968	COL11A1
9052	4091	4091	-0.000701938	RPL14
9053	8555	8555	0.000701848	PAF1
9054	8554	8554	0.00070137	KHNYN
9055	8553	8553	0.000701211	LRP3
9056	4092	4092	-0.000701056	RP11.15P13.1
9057	4093	4093	-0.000701042	CTSD
9058	4094	4094	-0.000700936	ASCC2
9059	8552	8552	0.000700588	KIF15
9060	4095	4095	-0.00070033	AP3D1
9061	8551	8551	0.000700113	BAK1
9062	8550	8550	0.000699629	REST
9063	8549	8549	0.00069961	ONECUT1
9064	4096	4096	-0.00069958	Igk
9065	4097	4097	-0.000699564	ADSS
9066	8548	8548	0.000699485	TDRD7
9067	8547	8547	0.000699291	DPF2
9068	4098	4098	-0.00069924	UPK3A
9069	8546	8546	0.000699133	MED8
9070	4099	4099	-0.000699021	SPAG11A
9071	8545	8545	0.000698854	FSCN3
9072	8544	8544	0.000698833	SLC7A6
9073	8543	8543	0.00069854	ZNF157
9074	8542	8542	0.000698332	PCDHGA11.....PCDHGC3
9075	4100	4100	-0.000698313	C1orf159
9076	4101	4101	-0.000698061	NUAK1
9077	4102	4102	-0.000697947	IDH3A
9078	8541	8541	0.000697867	LIPT1
9079	8540	8540	0.000697705	UBBP1.....UBBP1.....UBBP4.....UBBP4
9080	4103	4103	-0.000697608	VAMP3
9081	4104	4104	-0.000697602	ABT1
9082	4105	4105	-0.00069747	POMT2
9083	8539	8539	0.000697181	ATXN8OS
9084	8538	8538	0.000697115	LOC101930075.....PKD1
9085	8537	8537	0.00069668	GADD45G
9086	8536	8536	0.000696329	TMEM2
9087	4106	4106	-0.000696312	SPOCK2
9088	4107	4107	-0.000696126	EDA
9089	4108	4108	-0.000696084	STK39
9090	8535	8535	0.000696027	ZNF688
9091	4109	4109	-0.000695886	AURKB
9092	4110	4110	-0.000695867	CHST11
9093	4111	4111	-0.00069583	FAM198B
9094	8534	8534	0.000695741	ARHGAP5
9095	8533	8533	0.000695671	PRPH
9096	8532	8532	0.000695476	SLC35A2
9097	4112	4112	-0.000695444	MAB21L1.....MIR548F5
9098	8531	8531	0.000695295	ATP6V1A
9099	4113	4113	-0.000695093	CD36
9100	8530	8530	0.00069496	S100A3
9101	4114	4114	-0.000694891	MMP3
9102	8529	8529	0.000694531	FAM171A1
9103	4115	4115	-0.000694495	ANXA2P1
9104	8528	8528	0.000694405	CSNK2A1
9105	8527	8527	0.000694084	FLJ22184
9106	4116	4116	-0.000693985	TSPAN9
9107	4117	4117	-0.000693894	TM6SF2
9108	8526	8526	0.000693687	PRO1596
9109	4118	4118	-0.00069364	T
9110	8525	8525	0.00069359	BICD2
9111	4119	4119	-0.000693562	PFKP
9112	4120	4120	-0.000693268	IK.....TMCO6
9113	8524	8524	0.000693158	C5orf28
9114	4121	4121	-0.000693014	TTTY1.....TTTY1B
9115	4122	4122	-0.000692304	ENOPH1
9116	4123	4123	-0.000692259	DSG3
9117	4124	4124	-0.000691703	IL12B
9118	4125	4125	-0.000691441	ZSWIM8
9119	8523	8523	0.000691291	CCDC177
9120	8522	8522	0.0006912	TMEM110
9121	4126	4126	-0.000690894	PPP1R37
9122	8521	8521	0.000690891	HNRNPA0
9123	4127	4127	-0.000690811	TMEM19
9124	8520	8520	0.00069073	C21orf2
9125	4128	4128	-0.000690445	MYL12B
9126	8519	8519	0.000690355	LMF2
9127	8518	8518	0.000690314	ST6GALNAC2
9128	8517	8517	0.000690161	SCN8A
9129	8516	8516	0.000690146	FXYD2.....FXYD6.FXYD2
9130	4129	4129	-0.000690046	DCSTAMP
9131	8515	8515	0.000690025	PRB1
9132	4130	4130	-0.000689945	CACNG1
9133	8514	8514	0.000689941	IFRD2
9134	4131	4131	-0.000689862	NDUFA4L2
9135	4132	4132	-0.000689714	MAP3K14
9136	8513	8513	0.000689707	DCLK1
9137	4133	4133	-0.000689199	NOX1
9138	4134	4134	-0.000689031	ARSF
9139	8512	8512	0.000688881	NME4
9140	8511	8511	0.000688878	SLC2A1
9141	8510	8510	0.000688648	CDC42EP3
9142	4135	4135	-0.000688313	OR2H1
9143	8509	8509	0.000688248	ATOX1
9144	4136	4136	-0.000687659	PLEK
9145	8508	8508	0.000687327	TCERG1
9146	4137	4137	-0.000687213	FAM215A
9147	4138	4138	-0.000686812	NUS1.....NUS1P3
9148	8507	8507	0.000686354	LRP10
9149	8506	8506	0.000686303	RMDN3
9150	8505	8505	0.000685952	SOX2
9151	4139	4139	-0.000685785	PITRM1
9152	4140	4140	-0.000685758	PIEZO2
9153	4141	4141	-0.000685726	CLDN3
9154	4142	4142	-0.000685711	HDAC2
9155	4143	4143	-0.000685626	GALNT6
9156	4144	4144	-0.00068556	HLA.DMA
9157	8504	8504	0.000685545	UCHL5
9158	8503	8503	0.000685181	PNMT
9159	8502	8502	0.000685085	FRK
9160	4145	4145	-0.000685052	SPA17
9161	8501	8501	0.000684774	ZCCHC14
9162	4146	4146	-0.000684687	RAD17
9163	8500	8500	0.000684424	KRT10
9164	4147	4147	-0.000684074	LOC101927705.....P4HA2
9165	4148	4148	-0.000684013	ZNF747.....ZNF768
9166	8499	8499	0.000683695	TARDBP
9167	8498	8498	0.000683562	PTPRH
9168	8497	8497	0.000683538	SLCO3A1
9169	8496	8496	0.000683535	KLF3
9170	4149	4149	-0.000683387	SF3B1
9171	8495	8495	0.000683338	CAPG
9172	4150	4150	-0.00068312	ADRBK1
9173	4151	4151	-0.000682755	CHRNG
9174	8494	8494	0.000682456	SLC35A1
9175	8493	8493	0.000682079	SLC6A9
9176	4152	4152	-0.000681616	COPS3
9177	8492	8492	0.000681541	LTBP1
9178	4153	4153	-0.000681501	LRFN4
9179	4154	4154	-0.000681446	FAM63A
9180	4155	4155	-0.000681313	HLA.DRB1.....HLA.DRB1
9181	4156	4156	-0.000681165	CNTD2
9182	8491	8491	0.000680905	MS4A2
9183	4157	4157	-0.000680852	TLN2
9184	4158	4158	-0.000680845	RNF216
9185	8490	8490	0.000680761	IGKC.....IGKV1.5.....IGKV1.5.....IGL.
9186	4159	4159	-0.000680718	ETV1
9187	4160	4160	-0.000680678	NEUROD2
9188	4161	4161	-0.00068063	TPT1P8
9189	8489	8489	0.000680629	FNDC3B.....LOC101928615
9190	8488	8488	0.000680566	MAP3K11
9191	4162	4162	-0.000680545	KIR2DL1
9192	4163	4163	-0.000680405	LMAN1
9193	8487	8487	0.000680141	ERCC4
9194	4164	4164	-0.000680129	CCIN
9195	8486	8486	0.000680118	EMX1
9196	8485	8485	0.00068007	RNF138
9197	8484	8484	0.000680001	CHMP3.....RNF103.CHMP3
9198	8483	8483	0.000679536	IFI6
9199	8482	8482	0.000679437	C15orf49
9200	4165	4165	-0.000679376	BRE
9201	4166	4166	-0.000679336	TMEM254
9202	4167	4167	-0.000679298	SUMO4
9203	8481	8481	0.000679267	CYP3A7.....CYP3A7.CYP3AP1
9204	4168	4168	-0.000678896	ARL1
9205	8480	8480	0.000678843	CCT6B
9206	4169	4169	-0.000678574	CNTRL
9207	4170	4170	-0.000678355	NYX
9208	4171	4171	-0.00067831	RP4.595K12.1
9209	8479	8479	0.00067797	LARP4B
9210	4172	4172	-0.000677839	RP5.1118D24.2
9211	8478	8478	0.000677697	SLC1A4
9212	8477	8477	0.000677435	HBEGF
9213	8476	8476	0.000677177	OR7E14P
9214	8475	8475	0.000677174	BCL7B
9215	4173	4173	-0.000677058	DENND6B
9216	8474	8474	0.000676929	SSX1
9217	8473	8473	0.000676623	CPTP
9218	8472	8472	0.000676528	ATP10A
9219	4174	4174	-0.000676475	EPB41L4A.AS2
9220	4175	4175	-0.000676348	LRRC37A2.....LRRC37A4P
9221	4176	4176	-0.000676333	PTPRF
9222	8471	8471	0.000676106	FSD1
9223	4177	4177	-0.000675823	CHRNB4
9224	8470	8470	0.000675775	HIRA
9225	4178	4178	-0.000675713	GRIP1
9226	8469	8469	0.000675561	DYNC1H1
9227	4179	4179	-0.000675447	STOML2
9228	4180	4180	-0.000675113	CD74
9229	4181	4181	-0.000675101	C14orf105
9230	8468	8468	0.000674867	SLC13A4
9231	4182	4182	-0.000674593	FNBP4
9232	4183	4183	-0.000674506	SOX15
9233	4184	4184	-0.000674356	ADAM12
9234	4185	4185	-0.000674252	SLC24A1
9235	4186	4186	-0.000674202	MLLT3
9236	8467	8467	0.000674133	HNF1B
9237	8466	8466	0.000673871	FAM153A.....FAM153B.....LOC100507387.....LOC102725213
9238	8465	8465	0.000673694	STIP1
9239	8464	8464	0.000672886	ARHGAP11A
9240	8463	8463	0.000672634	PRPF4
9241	4187	4187	-0.000672567	HTATSF1
9242	4188	4188	-0.0006721	LAIR1
9243	4189	4189	-0.000672033	AKAP9
9244	4190	4190	-0.000671968	CES1.....LOC100653057
9245	8462	8462	0.000671928	LETMD1
9246	4191	4191	-0.000671837	RAB3A
9247	4192	4192	-0.000671662	PSMD3
9248	8461	8461	0.000671473	ATP5G2P1.....ATP5G2P1
9249	4193	4193	-0.000670589	DIAPH1
9250	8460	8460	0.000670513	AC009947.3.....RBMY2AP.....RBMY2AP.....RBMY2BP.....RBMY2BP.....RBMY2DP.....RBMY2DP
9251	8459	8459	0.000670511	SPRR3
9252	4194	4194	-0.000670491	OGT
9253	4195	4195	-0.000670452	LOC101930150.....NF1
9254	8458	8458	0.000670375	TTTY15
9255	4196	4196	-0.000670152	QRICH1
9256	4197	4197	-0.000669787	SMC5
9257	4198	4198	-0.000669682	ISL1
9258	8457	8457	0.000669681	MDH1
9259	8456	8456	0.000669256	CIR1
9260	4199	4199	-0.000669094	SARDH
9261	4200	4200	-0.000668971	GGT5
9262	4201	4201	-0.000668927	AMIGO3.....GMPPB
9263	8455	8455	0.000668925	PLA2G15
9264	8454	8454	0.000668362	RANBP1
9265	4202	4202	-0.000668321	OVOL2
9266	8453	8453	0.000668276	RBM26
9267	4203	4203	-0.000667944	AVPR2
9268	4204	4204	-0.000667812	SIDT1
9269	4205	4205	-0.00066768	AK5
9270	4206	4206	-0.000667258	SMPDL3B
9271	4207	4207	-0.000667198	AV8S2.....TRAV13.2.....TRAV13.2
9272	4208	4208	-0.000667084	RAPGEF5
9273	4209	4209	-0.000666996	ERVMER34.1
9274	4210	4210	-0.000666854	ARF1.....MIR3620
9275	8452	8452	0.000666835	ITIH5
9276	8451	8451	0.000666785	NXF2.....NXF2B
9277	8450	8450	0.000666679	GINS3
9278	4211	4211	-0.000666534	EMC10
9279	4212	4212	-0.000666515	SPIN2A.....SPIN2B
9280	8449	8449	0.000666301	UBR5
9281	4213	4213	-0.000666112	BRDT
9282	8448	8448	0.000666097	COPS6
9283	4214	4214	-0.000665396	CENPA
9284	8447	8447	0.000665376	GAMT
9285	8446	8446	0.000665194	TBC1D5
9286	4215	4215	-0.000664798	KCNA3
9287	4216	4216	-0.000664549	NUP214
9288	4217	4217	-0.000664487	TRPC7
9289	4218	4218	-0.000663889	DDT.....DDTL
9290	8445	8445	0.000663817	KLRAP1
9291	8444	8444	0.000663009	SIX2
9292	8443	8443	0.000662998	ING2
9293	8442	8442	0.000662836	PDYN
9294	8441	8441	0.000662688	MUM1
9295	4219	4219	-0.000662661	DEFB1
9296	4220	4220	-0.000662632	CD4
9297	4221	4221	-0.000662631	RRP1B
9298	8440	8440	0.000662152	TRIL
9299	4222	4222	-0.000661912	SYNGR2
9300	8439	8439	0.00066165	BTRC
9301	8438	8438	0.000661584	NPPA
9302	4223	4223	-0.000661501	TSPAN3
9303	8437	8437	0.000661279	ATP5G3
9304	8436	8436	0.000661225	ORM1.....ORM2
9305	8435	8435	0.000661162	FEZF2
9306	4224	4224	-0.000661142	PIGO
9307	8434	8434	0.000661076	HS6ST1
9308	4225	4225	-0.000661037	CNN3P1.....CNN3P1
9309	4226	4226	-0.000661009	GNAQ
9310	8433	8433	0.000660676	TXNRD3.....TXNRD3NB
9311	4227	4227	-0.000659779	ATP1B3
9312	4228	4228	-0.000659685	FMO3
9313	8432	8432	0.000659505	RCOR1
9314	8431	8431	0.000658652	KIAA1462
9315	4229	4229	-0.000658225	C22orf46
9316	8430	8430	0.000657672	SERHL2
9317	8429	8429	0.00065745	KIAA1467
9318	8428	8428	0.000657236	TSPAN13
9319	8427	8427	0.000657172	CDH16
9320	4230	4230	-0.000656951	APOLD1.....DDX47
9321	4231	4231	-0.000656648	GJB5
9322	4232	4232	-0.000656609	ASPN
9323	4233	4233	-0.000656503	BGLAP.....PMF1.....PMF1.BGLAP
9324	8426	8426	0.000656374	NHLRC2
9325	8425	8425	0.000656119	FKBP11
9326	4234	4234	-0.000655814	G6PC3
9327	4235	4235	-0.000655809	MMP19
9328	8424	8424	0.000655751	SLCO5A1
9329	8423	8423	0.0006554	DSCC1
9330	4236	4236	-0.000655315	AFM
9331	4237	4237	-0.000655176	RNF17
9332	4238	4238	-0.000654883	KCNG1
9333	4239	4239	-0.000654748	SLC2A6
9334	8422	8422	0.000654561	ATP13A3
9335	4240	4240	-0.000654216	PRRC2B
9336	8421	8421	0.000654121	SERPINA7
9337	8420	8420	0.000653988	HIPK3
9338	8419	8419	0.000653703	CEP112
9339	8418	8418	0.000653455	CCL16
9340	8417	8417	0.000653396	PYY2
9341	4241	4241	-0.00065303	HAUS2
9342	8416	8416	0.0006528	FOLR3
9343	4242	4242	-0.000652714	CATSPER2.....CATSPER2P1.....LOC101930343
9344	8415	8415	0.000652619	ERCC1
9345	8414	8414	0.000652614	MDN1
9346	8413	8413	0.000652251	CDS1
9347	8412	8412	0.00065216	GLE1
9348	8411	8411	0.000652067	XYLT2
9349	4243	4243	-0.000651863	MYLK3
9350	8410	8410	0.000651708	C16orf59
9351	8409	8409	0.000651497	SLC12A3
9352	4244	4244	-0.000651472	HIF1AN
9353	8408	8408	0.000651305	PAX1
9354	4245	4245	-0.000651143	CNOT3
9355	8407	8407	0.00065105	CDK12
9356	8406	8406	0.000651025	TFE3
9357	8405	8405	0.000650827	HMX1
9358	8404	8404	0.000650526	NLE1
9359	4246	4246	-0.000650526	KCND1
9360	8403	8403	0.000650488	PRL
9361	8402	8402	0.000650121	SNRPG
9362	4247	4247	-0.000650047	CYP2B7P
9363	4248	4248	-0.00064984	SLC34A2
9364	8401	8401	0.000649636	NAPG
9365	4249	4249	-0.000649108	EIF4G1
9366	4250	4250	-0.000648834	NRL
9367	8400	8400	0.000648678	KIAA1456.....LOC101927137
9368	4251	4251	-0.000648499	FXYD1
9369	4252	4252	-0.000648429	LAMP3
9370	8399	8399	0.000648375	ATP6V1F.....LOC101927180
9371	8398	8398	0.000648282	TTC28
9372	8397	8397	0.000647943	TIMM17A
9373	8396	8396	0.000647934	EVI2B
9374	8395	8395	0.000647926	GEM
9375	8394	8394	0.000647511	HAUS4.....MIR4707
9376	4253	4253	-0.000647141	PIN1
9377	4254	4254	-0.00064684	TBC1D8
9378	4255	4255	-0.000646489	SSR3
9379	4256	4256	-0.000646196	B3GNT3
9380	8393	8393	0.000646023	GZMM
9381	8392	8392	0.000645824	RP11.549J18.1
9382	4257	4257	-0.000645683	VDAC3
9383	8391	8391	0.000645646	TFCP2L1
9384	8390	8390	0.000645425	GRIP2
9385	8389	8389	0.000645055	HMGB1P12.....HMGB1P12
9386	8388	8388	0.000644781	TCEAL2
9387	8387	8387	0.000644665	KCNA1
9388	8386	8386	0.000644505	PSPH
9389	8385	8385	0.000644402	PCK1
9390	4258	4258	-0.000644131	SMARCD3
9391	8384	8384	0.000643974	FAM90A1
9392	4259	4259	-0.000643909	RBMS3
9393	8383	8383	0.000643886	LOC101927086
9394	4260	4260	-0.000643764	LOC101928789.....SP140
9395	8382	8382	0.000643585	CELA3A
9396	4261	4261	-0.000643532	OSBPL9
9397	8381	8381	0.000643258	DNAH9
9398	4262	4262	-0.00064323	CTSH
9399	8380	8380	0.000642898	FBXL12
9400	8379	8379	0.000642821	MEPCE
9401	4263	4263	-0.000642616	TNN
9402	4264	4264	-0.000642606	STAR
9403	4265	4265	-0.000642319	DLGAP4
9404	8378	8378	0.000642079	VPS54
9405	8377	8377	0.00064204	BCAS1
9406	8376	8376	0.000641624	TIMM10
9407	4266	4266	-0.000641244	EFHD2
9408	8375	8375	0.000641241	PHLDA2
9409	4267	4267	-0.000640564	IDS
9410	8374	8374	0.000640529	SOCS6
9411	4268	4268	-0.000640075	ZNF334
9412	8373	8373	0.000640068	CA1
9413	4269	4269	-0.00063997	POU6F1
9414	8372	8372	0.000639485	RP3.507I15.1
9415	4270	4270	-0.00063927	MYCN
9416	8371	8371	0.000639126	OBFC1
9417	8370	8370	0.000638841	ZIC3
9418	4271	4271	-0.000638628	HSPA12A
9419	4272	4272	-0.000638451	CFH.....CFHR1
9420	8369	8369	0.000638104	NBPF10.....NBPF11.....NBPF14.....NBPF15.....NBPF19.....NBPF20.....NBPF25P.....NBPF26.....NBPF8.....NBPF9
9421	4273	4273	-0.000637857	PDCD2
9422	4274	4274	-0.000637786	PRKAR1AP.....PRKAR1AP
9423	8368	8368	0.000637768	WDR43
9424	4275	4275	-0.000637636	OXA1L
9425	4276	4276	-0.000637462	PDLIM7
9426	8367	8367	0.000637355	NOP16
9427	8366	8366	0.000637346	RBFOX1
9428	8365	8365	0.000637226	SLC39A7
9429	8364	8364	0.000637063	LPPR1
9430	8363	8363	0.000637044	EVL
9431	8362	8362	0.000636941	LPAR3
9432	4277	4277	-0.000636845	CORO1C
9433	4278	4278	-0.000636747	RBM25
9434	8361	8361	0.000636717	CDIP1
9435	8360	8360	0.000636106	FANCF
9436	8359	8359	0.000635796	MPRIP
9437	4279	4279	-0.000635746	SNX3
9438	8358	8358	0.000635694	LGI2
9439	4280	4280	-0.000635357	NDUFB11
9440	8357	8357	0.000635345	SFI1
9441	8356	8356	0.000635107	TFEB
9442	4281	4281	-0.000634902	TRDN
9443	4282	4282	-0.000634466	HMG20B
9444	4283	4283	-0.0006343	HSP90B1.....MIR3652
9445	4284	4284	-0.000634279	GABRB1
9446	8355	8355	0.000633861	TNXB
9447	8354	8354	0.000633797	LAMB4
9448	4285	4285	-0.000633752	TRAPPC11
9449	4286	4286	-0.000633559	SPACA1
9450	4287	4287	-0.000633511	NLGN4X
9451	8353	8353	0.000633243	DEFB126
9452	4288	4288	-0.00063262	GSTTP1
9453	8352	8352	0.000632429	DIO3
9454	4289	4289	-0.000632303	LOC441601
9455	8351	8351	0.000632195	OR2S2
9456	4290	4290	-0.00063135	RP11.680C21.1
9457	4291	4291	-0.000630996	SERPINH1
9458	4292	4292	-0.000630601	RUNDC3B
9459	4293	4293	-0.000630581	DIRAS3
9460	8350	8350	0.000630434	RAB3B
9461	8349	8349	0.000630136	NPEPPS
9462	4294	4294	-0.000630112	GPR1
9463	4295	4295	-0.000630109	CENPC
9464	4296	4296	-0.000630008	LOC100505534
9465	4297	4297	-0.00062992	LRRC40
9466	4298	4298	-0.00062959	CUL5
9467	4299	4299	-0.000629584	TLN1
9468	8348	8348	0.000629566	WDR45
9469	8347	8347	0.000629036	MR1
9470	4300	4300	-0.000628515	OR7E111P.....OR7E111P
9471	4301	4301	-0.00062832	TARDBPP1.....TARDBPP1
9472	8346	8346	0.000628244	SMAD5.AS1
9473	8345	8345	0.000628227	CDH22
9474	8344	8344	0.000628158	NSUN3
9475	8343	8343	0.000628158	NPIPA1.....NPIPA5.....NPIPB15.....NPIPB3.....NPIPB6.....PDXDC2P
9476	8342	8342	0.000628054	INVS
9477	8341	8341	0.000627936	DCTN1
9478	8340	8340	0.000627896	ORC1
9479	4302	4302	-0.000627834	CNPY4
9480	8339	8339	0.000627822	SYT13
9481	8338	8338	0.000627518	GGA3
9482	4303	4303	-0.000627345	SMIM14
9483	4304	4304	-0.000627272	GNAT1
9484	4305	4305	-0.000627211	PLIN1
9485	8337	8337	0.000627172	GDF5
9486	8336	8336	0.000627165	DCN
9487	4306	4306	-0.000627132	MLNR
9488	8335	8335	0.000627055	NDUFA1
9489	8334	8334	0.000626619	TRIM37
9490	4307	4307	-0.000626574	CDON
9491	4308	4308	-0.000626559	MDFI
9492	4309	4309	-0.000626265	SERPINA6
9493	8333	8333	0.000626181	FRZB
9494	4310	4310	-0.000626107	IGLV6.57
9495	8332	8332	0.000625869	CBR3
9496	8331	8331	0.000625837	MIR6125.....USP15
9497	4311	4311	-0.000625795	TMEM14B
9498	4312	4312	-0.000624975	DMWD
9499	8330	8330	0.000624901	S100A2
9500	4313	4313	-0.000624828	MUTYH
9501	4314	4314	-0.000624783	PANK3
9502	4315	4315	-0.00062461	HOXD12
9503	8329	8329	0.000624508	LOC100996517.....LOC102724364.....SEC22B
9504	8328	8328	0.000624401	ENOX2
9505	8327	8327	0.000624398	ACAN
9506	4316	4316	-0.000624254	TTTY9A.....TTTY9B
9507	4317	4317	-0.000624133	IFT81
9508	4318	4318	-0.000624065	VIL1
9509	4319	4319	-0.000623989	L2HGDH
9510	4320	4320	-0.000623814	TRDMT1
9511	8326	8326	0.000623746	TAOK1
9512	8325	8325	0.000623689	SLC4A4
9513	4321	4321	-0.0006235	APOL3
9514	4322	4322	-0.000623353	FRY
9515	4323	4323	-0.000623096	KIR3DL3
9516	4324	4324	-0.000622956	UBE2D2
9517	4325	4325	-0.00062266	AHSG
9518	8324	8324	0.00062202	DDB1
9519	4326	4326	-0.00062197	ID4
9520	8323	8323	0.000621949	LPAR4
9521	4327	4327	-0.000621919	MAGEA11
9522	4328	4328	-0.000621901	AP3B1
9523	4329	4329	-0.000621839	LRBA
9524	4330	4330	-0.000621619	MIR4691.....MIR7113.....NDUFS8
9525	4331	4331	-0.000621569	CDK13
9526	8322	8322	0.000621499	TMEM121
9527	8321	8321	0.000621102	ELF2
9528	8320	8320	0.000621025	SMARCA1
9529	4332	4332	-0.000621012	COL1A2
9530	4333	4333	-0.000620738	GP6
9531	4334	4334	-0.000620469	EIF2S2
9532	4335	4335	-0.000620384	ITPKA
9533	8319	8319	0.000620301	FGF16
9534	8318	8318	0.000620044	RNF123
9535	8317	8317	0.000619701	TMPRSS15
9536	4336	4336	-0.000619684	SLC10A3
9537	4337	4337	-0.000619522	DEDD
9538	4338	4338	-0.000619354	ODF1
9539	8316	8316	0.000619172	RETSAT
9540	4339	4339	-0.000618906	CDKL5
9541	8315	8315	0.000618828	LARP1
9542	8314	8314	0.00061836	SCLY
9543	8313	8313	0.00061768	NCAPG
9544	8312	8312	0.00061745	CDKN1A
9545	8311	8311	0.000617408	UBE2H
9546	4340	4340	-0.000617393	CHD2
9547	4341	4341	-0.000617319	FBXO11
9548	8310	8310	0.000617027	SPATS2
9549	8309	8309	0.000616806	KAZALD1
9550	8308	8308	0.000616625	TATDN2
9551	8307	8307	0.000616576	INTS8
9552	8306	8306	0.000616511	TBC1D4
9553	8305	8305	0.000616471	KCNK12
9554	8304	8304	0.000616298	NOL4
9555	8303	8303	0.000616168	DENND1C
9556	4342	4342	-0.000616147	OR6A2
9557	8302	8302	0.00061614	APC2
9558	8301	8301	0.000615879	GAD2
9559	4343	4343	-0.000615726	FGFR4
9560	8300	8300	0.000615019	DUS1L
9561	8299	8299	0.000614895	VWA7
9562	8298	8298	0.000614704	CNOT1
9563	4344	4344	-0.0006147	KCNQ3
9564	8297	8297	0.00061468	ZXDB
9565	4345	4345	-0.000614502	KHK
9566	8296	8296	0.00061425	IFIT3
9567	4346	4346	-0.000614038	ZNF74
9568	4347	4347	-0.000613873	SENP5
9569	4348	4348	-0.000613871	STK32B
9570	4349	4349	-0.000613805	SEMA3C
9571	4350	4350	-0.000613795	EIF2B3
9572	8295	8295	0.0006137	STATH
9573	4351	4351	-0.000613687	MYOG
9574	4352	4352	-0.000613661	SLC7A5
9575	8294	8294	0.000613524	CLEC4M
9576	4353	4353	-0.000613191	LOC101060275.....LOC101929910.....LOC613037.....NPIPA5.....NPIPB11.....NPIPB3.....NPIPB4.....NPIPB5
9577	4354	4354	-0.00061307	C1QTNF9B.AS1
9578	4355	4355	-0.000612543	TTC23
9579	4356	4356	-0.000612528	UBOX5
9580	8293	8293	0.000612493	EBLN2
9581	8292	8292	0.000612386	TAF7L
9582	8291	8291	0.000612281	RGS14
9583	8290	8290	0.000612102	FCER1A
9584	4357	4357	-0.000611967	MRPL9
9585	4358	4358	-0.000611543	NEU2
9586	8289	8289	0.000611	WT1
9587	8288	8288	0.000610945	PNO1
9588	8287	8287	0.00061094	BCL2L11
9589	8286	8286	0.000610843	GRIA2
9590	8285	8285	0.00061083	JARID2
9591	4359	4359	-0.00061073	HHAT
9592	8284	8284	0.000610379	PCDHA5.....PCDHA6
9593	8283	8283	0.000610336	PCDHB3
9594	4360	4360	-0.00060987	TANK
9595	4361	4361	-0.000609522	VPS51
9596	8282	8282	0.000609506	SEMA5A
9597	8281	8281	0.000609438	PSG4
9598	4362	4362	-0.000609424	NDST4
9599	4363	4363	-0.000609334	TRAF3IP2
9600	4364	4364	-0.00060916	MARCKS
9601	4365	4365	-0.000609101	EPB41L5
9602	4366	4366	-0.00060866	EPYC
9603	8280	8280	0.000608647	ZNF239
9604	8279	8279	0.00060863	ALDH1L1
9605	8278	8278	0.000608588	SLC7A11
9606	4367	4367	-0.000608257	PTK6
9607	4368	4368	-0.000608014	PSMD8
9608	4369	4369	-0.000608011	MAPK8IP2
9609	8277	8277	0.000607831	RAB6A.....WTH3DI
9610	8276	8276	0.00060763	AC003989.4
9611	8275	8275	0.000607523	RNF113A
9612	8274	8274	0.000607428	IKZF4
9613	8273	8273	0.000607041	BTN3A2
9614	8272	8272	0.000606972	ABCD1P2.....ABCD1P2
9615	8271	8271	0.000606933	KIAA1644
9616	8270	8270	0.000606895	RHOBTB2
9617	8269	8269	0.000606878	NR2F1
9618	4370	4370	-0.000606828	APCS
9619	4371	4371	-0.000606505	CADM3.AS1
9620	4372	4372	-0.000606421	SYNJ2BP.....SYNJ2BP.COX16
9621	4373	4373	-0.000606236	EIF1B
9622	8268	8268	0.000606228	TLR2
9623	4374	4374	-0.000606228	FLT4
9624	8267	8267	0.000605949	ENTPD2
9625	8266	8266	0.000605922	HCRP1
9626	4375	4375	-0.000605889	NRXN2
9627	8265	8265	0.000605688	RAC3
9628	4376	4376	-0.000605439	TMEM144
9629	8264	8264	0.000605335	CPSF7
9630	8263	8263	0.000605064	CLDN4
9631	8262	8262	0.000604728	ACVRL1
9632	8261	8261	0.000604497	ULBP1
9633	4377	4377	-0.00060449	APAF1
9634	8260	8260	0.000604264	CCHCR1
9635	8259	8259	0.000604219	G3BP1
9636	8258	8258	0.000603858	CD300C
9637	4378	4378	-0.000603737	GH2
9638	4379	4379	-0.000603584	GBP1
9639	4380	4380	-0.000603549	LHX2
9640	8257	8257	0.000603549	GBA3
9641	4381	4381	-0.00060336	ECEL1
9642	8256	8256	0.000603322	TDRD12
9643	8255	8255	0.00060332	MATN1
9644	8254	8254	0.000603307	AVL9
9645	8253	8253	0.000603013	PRR5
9646	4382	4382	-0.000602865	VCL
9647	4383	4383	-0.000602845	TSKS
9648	8252	8252	0.000602643	MSR1
9649	8251	8251	0.000602624	CLN6
9650	4384	4384	-0.000602591	ZNF571
9651	8250	8250	0.000602542	UEVLD
9652	8249	8249	0.000602487	AIP
9653	8248	8248	0.000602432	C4orf29
9654	8247	8247	0.000602218	TBC1D8B
9655	8246	8246	0.00060211	DUTP1.....DUTP1
9656	4385	4385	-0.000601921	USP11
9657	4386	4386	-0.000601728	MYT1L
9658	8245	8245	0.000601662	GTF2I
9659	4387	4387	-0.00060138	PURA
9660	4388	4388	-0.000601296	GPC4
9661	8244	8244	0.00060129	DHRS1
9662	4389	4389	-0.000601287	PLXNB3
9663	8243	8243	0.000601275	KRT18
9664	4390	4390	-0.000600841	C1QTNF1
9665	4391	4391	-0.000600501	MTUS2
9666	4392	4392	-0.000600337	RABGAP1L
9667	4393	4393	-0.000600113	NLRP2
9668	4394	4394	-0.000600111	TP53
9669	8242	8242	0.000600029	ST6GALNAC5
9670	4395	4395	-0.000599827	PDZD3
9671	4396	4396	-0.000599798	POLG2
9672	8241	8241	0.000599769	GSDMB
9673	8240	8240	0.000599668	TMEM222
9674	4397	4397	-0.000599624	YY1
9675	4398	4398	-0.000599576	IRF9.....RNF31
9676	8239	8239	0.00059953	NARS2
9677	8238	8238	0.000599489	PRKG1
9678	4399	4399	-0.000599478	CYP2F1
9679	8237	8237	0.00059932	PDGFRB
9680	4400	4400	-0.000599198	GIPC1
9681	4401	4401	-0.000599069	NAV2
9682	4402	4402	-0.000599065	OMP
9683	8236	8236	0.000598688	NR5A2
9684	8235	8235	0.000598641	RUNX2
9685	8234	8234	0.000598155	EIF1AY
9686	8233	8233	0.000598056	SYCP2
9687	4403	4403	-0.00059803	BRAF.....KIAA1549
9688	4404	4404	-0.000597976	RND1
9689	4405	4405	-0.000597975	SLC15A1
9690	8232	8232	0.000597875	UNG
9691	4406	4406	-0.000597506	DNAJC6
9692	4407	4407	-0.000597502	PDPN
9693	4408	4408	-0.000597318	NMRK2
9694	4409	4409	-0.000597233	CLDN17
9695	4410	4410	-0.000597159	PLXNB2
9696	8231	8231	0.000597101	RAB30
9697	4411	4411	-0.000597069	PML
9698	8230	8230	0.000596885	KIAA0922
9699	8229	8229	0.000596521	STS
9700	4412	4412	-0.000596448	TBL2
9701	8228	8228	0.000596239	DKFZP434A062
9702	4413	4413	-0.000596178	PES1
9703	8227	8227	0.000596166	CLEC4E
9704	4414	4414	-0.000596059	LINC00837
9705	4415	4415	-0.0005956	LDHAL6B
9706	4416	4416	-0.000595594	ABHD6
9707	8226	8226	0.000595591	SMR3A
9708	4417	4417	-0.000595404	EIF3L
9709	4418	4418	-0.000595285	ITGB3BP
9710	8225	8225	0.000595195	RARRES2
9711	4419	4419	-0.000595076	GAST
9712	4420	4420	-0.000594881	EPS8L3
9713	8224	8224	0.000594678	RNLS
9714	8223	8223	0.000594505	EPPK1
9715	8222	8222	0.00059438	KEL
9716	8221	8221	0.000594245	CACNA2D2
9717	4421	4421	-0.000594166	MROH7
9718	4422	4422	-0.000594046	USF2
9719	4423	4423	-0.000594038	IQCH
9720	8220	8220	0.000594013	SECISBP2L
9721	8219	8219	0.000593829	MRPL11
9722	8218	8218	0.0005937	EFS
9723	8217	8217	0.000593628	IPPK
9724	8216	8216	0.000593621	CCPG1
9725	4424	4424	-0.000593478	RHOBTB1
9726	8215	8215	0.000593253	TLL1
9727	4425	4425	-0.000593249	TAF6L
9728	8214	8214	0.000593086	LAMC2
9729	8213	8213	0.000592968	RGS6
9730	4426	4426	-0.000592952	LOC101928274.....VSIG10
9731	8212	8212	0.000592935	CECR5
9732	4427	4427	-0.000592742	RPE65
9733	8211	8211	0.000592537	CNOT4
9734	8210	8210	0.000592529	ZFPL1
9735	8209	8209	0.000592497	TYK2
9736	4428	4428	-0.000592414	IGH.....IGHA1.....IGHA2.....IGHD.....IGHG1.....IGHG3.....IGHM.....IGHV4.31
9737	4429	4429	-0.000592037	ARHGEF15
9738	8208	8208	0.000591953	FMO1
9739	8207	8207	0.00059189	ERC2.IT1
9740	8206	8206	0.000591888	NCAPH2
9741	8205	8205	0.000591812	LHX3
9742	8204	8204	0.000591392	LPO
9743	8203	8203	0.000591372	FXYD5
9744	8202	8202	0.000590911	TAS2R4
9745	8201	8201	0.000590761	POLD2
9746	4430	4430	-0.000590214	ETV2
9747	4431	4431	-0.000590053	SIRT6
9748	4432	4432	-0.000589706	BUB1B
9749	4433	4433	-0.000589672	PRKRIR
9750	4434	4434	-0.000589475	PIK3C2A
9751	4435	4435	-0.000589188	ARID1A
9752	4436	4436	-0.000589043	CHST10
9753	8200	8200	0.000588812	SYNM
9754	4437	4437	-0.000588812	MOXD1
9755	4438	4438	-0.000588682	CELA3B
9756	4439	4439	-0.000588616	MT1F
9757	8199	8199	0.000588301	SCG3
9758	4440	4440	-0.000588128	RNF39
9759	4441	4441	-0.000588066	CORO7
9760	4442	4442	-0.000587667	ATP5C1
9761	8198	8198	0.000587133	GHRHR
9762	8197	8197	0.00058686	SLC6A6
9763	8196	8196	0.000586801	ITGAX
9764	4443	4443	-0.000586779	PRRG4
9765	8195	8195	0.000586673	AURKAIP1
9766	4444	4444	-0.000586585	INF2
9767	4445	4445	-0.000586125	KPNA3
9768	4446	4446	-0.000586056	ESRRB
9769	4447	4447	-0.000585973	PMM1
9770	4448	4448	-0.000585845	COL4A1
9771	8194	8194	0.000585785	ULBP2
9772	8193	8193	0.000585783	BFSP2
9773	4449	4449	-0.000585513	FCN2
9774	8192	8192	0.000585491	RALYL
9775	8191	8191	0.0005852	SNIP1
9776	8190	8190	0.000584746	CLDN5
9777	4450	4450	-0.000584671	GBAP1.....LOC100510710
9778	4451	4451	-0.000584156	CELSR1
9779	8189	8189	0.000584054	RP3.406C18.2
9780	4452	4452	-0.000583991	SDC4
9781	4453	4453	-0.000583696	RNF186
9782	8188	8188	0.000583237	BATF3
9783	8187	8187	0.000583201	PPP1R2
9784	8186	8186	0.000582926	LOC257152
9785	8185	8185	0.000582715	ANKRD36B
9786	4454	4454	-0.000582641	SEC22A
9787	4455	4455	-0.000582464	GPR107
9788	8184	8184	0.000582341	RFX2
9789	4456	4456	-0.00058217	AC104537.2.....TCEB1P28
9790	4457	4457	-0.000582159	SEPT5.GP1BB
9791	4458	4458	-0.000581914	C19orf53
9792	8183	8183	0.000581861	OTOR
9793	8182	8182	0.000581853	NGRN
9794	4459	4459	-0.000581798	TWF2
9795	8181	8181	0.000581562	CGB1.....LHB
9796	8180	8180	0.000581322	PARPBP
9797	4460	4460	-0.000580927	GPNMB
9798	4461	4461	-0.000580704	MTF2
9799	4462	4462	-0.000580678	TACC1
9800	8179	8179	0.000580603	LOC57399
9801	8178	8178	0.0005804	PPFIA4
9802	8177	8177	0.000580196	LECT2
9803	8176	8176	0.000580056	ZNF143
9804	8175	8175	0.000579788	SNCG
9805	4463	4463	-0.000579663	WDR96
9806	4464	4464	-0.000579616	VSX1
9807	4465	4465	-0.000579422	CD81
9808	8174	8174	0.000579367	C16orf3
9809	4466	4466	-0.000579222	CRYBB3
9810	8173	8173	0.000579018	MAP1A
9811	4467	4467	-0.000578993	SCG5
9812	4468	4468	-0.000578962	TMEM87A
9813	4469	4469	-0.000578766	ZKSCAN8
9814	8172	8172	0.000578739	MYH10
9815	4470	4470	-0.000578329	ATP5G2
9816	4471	4471	-0.000578318	ADAMTS5
9817	4472	4472	-0.000577931	BCORL1
9818	4473	4473	-0.000577846	NCAM2
9819	4474	4474	-0.000577715	ARMCX1
9820	4475	4475	-0.000577662	MARCKSL1
9821	8171	8171	0.000577485	ZBTB44
9822	8170	8170	0.000577463	RFX5
9823	4476	4476	-0.000577353	NPAS3
9824	4477	4477	-0.000577237	TUBD1
9825	4478	4478	-0.000576884	MS4A4A
9826	8169	8169	0.00057667	PDK1
9827	8168	8168	0.00057659	ZNF652
9828	4479	4479	-0.000576203	BBX
9829	4480	4480	-0.000576021	PTPLA
9830	8167	8167	0.000576	PHLDA3
9831	8166	8166	0.000575922	RP4.781L3.1
9832	4481	4481	-0.000575898	PDLIM1
9833	4482	4482	-0.000575568	TMCC2
9834	8165	8165	0.000575439	ZNF767P
9835	8164	8164	0.000575278	C2orf83
9836	4483	4483	-0.000575269	HCG9
9837	8163	8163	0.000575208	B4GALNT1
9838	8162	8162	0.000575167	EDNRB
9839	4484	4484	-0.000575157	LRRC42
9840	4485	4485	-0.000574884	ASCC1
9841	4486	4486	-0.000574883	USP34
9842	4487	4487	-0.000574757	NPFFR1
9843	4488	4488	-0.00057451	MTRF1L
9844	4489	4489	-0.000574094	SLC17A3
9845	8161	8161	0.000573694	EXOSC10
9846	4490	4490	-0.000573595	IL6
9847	8160	8160	0.000573367	ARL4C
9848	8159	8159	0.000573278	LIME1.....ZGPAT
9849	8158	8158	0.000573185	POU5F1P4
9850	8157	8157	0.000573137	PSD3
9851	4491	4491	-0.000572735	AAGAB
9852	8156	8156	0.000572491	GYG2
9853	4492	4492	-0.00057248	BYSL
9854	4493	4493	-0.000572418	ADAM5
9855	4494	4494	-0.000572392	CCT4
9856	8155	8155	0.000572304	NAGPA
9857	8154	8154	0.000572289	GDPD5
9858	4495	4495	-0.0005721	MACF1
9859	8153	8153	0.000571976	MAP3K3
9860	4496	4496	-0.000571825	GABRA1
9861	4497	4497	-0.000571811	C19orf57
9862	8152	8152	0.000571762	GMFG
9863	8151	8151	0.000571591	SP3
9864	4498	4498	-0.000571579	AP4M1
9865	8150	8150	0.000571557	PQLC1
9866	4499	4499	-0.000571219	H2AFZ
9867	8149	8149	0.000571165	TNC
9868	4500	4500	-0.000570996	EIF4A2.....MIR1248.....SNORA4.....SNORA63.....SNORA81.....SNORD2
9869	4501	4501	-0.000570967	EIF3F
9870	8148	8148	0.00057081	SEPHS2
9871	4502	4502	-0.000570798	IL7
9872	8147	8147	0.00057074	LINC01278
9873	8146	8146	0.000570189	PSMA3
9874	4503	4503	-0.00057007	LINC00921.....ZNF263
9875	4504	4504	-0.000569748	IFNA5.....IFNA6
9876	4505	4505	-0.000569736	TOLLIP
9877	4506	4506	-0.000569503	SLC39A6
9878	8145	8145	0.000569402	GAGE1.....GAGE12B.....GAGE12C.....GAGE12D.....GAGE12E.....GAGE12F.....GAGE12G.....GAGE12H.....GAGE12I.....GAGE12J.....GAGE13.....GAGE2D.....GAGE4.....GAGE5.....GAGE6.....GAGE7
9879	4507	4507	-0.00056936	LRRC37A.....LRRC37A2.....LRRC37A3.....LRRC37A4P
9880	8144	8144	0.000569308	WRN
9881	4508	4508	-0.000569158	ROR1
9882	8143	8143	0.000569125	MET
9883	8142	8142	0.000568971	ADRA1A
9884	4509	4509	-0.000568935	TSC22D3
9885	8141	8141	0.000568875	HMGB1P17.....HMGB1P17
9886	4510	4510	-0.000568415	TUBGCP5
9887	8140	8140	0.000568165	ARID4B
9888	8139	8139	0.000568038	CHERP
9889	4511	4511	-0.000567759	HAUS7.....TREX2
9890	8138	8138	0.00056763	CKAP2
9891	4512	4512	-0.000567607	EFNA2
9892	4513	4513	-0.000567413	C1orf186.....LOC100505650.....LOC101929219
9893	4514	4514	-0.000567116	GRHL2
9894	4515	4515	-0.000566784	S100A5
9895	4516	4516	-0.000566687	KIF1B
9896	8137	8137	0.000566665	ZNF428
9897	4517	4517	-0.000566551	TBC1D12
9898	4518	4518	-0.000566514	GSR
9899	4519	4519	-0.000566382	CHST7
9900	8136	8136	0.000566206	PARP8
9901	4520	4520	-0.000566184	DPYSL4
9902	8135	8135	0.000565921	PARK2
9903	8134	8134	0.00056574	PLEKHM1
9904	8133	8133	0.00056492	CCP110
9905	8132	8132	0.000564783	FAM60A
9906	4521	4521	-0.000564672	HMBOX1
9907	8131	8131	0.00056447	ZNF675
9908	4522	4522	-0.000564422	FDPSP5.....FDPSP5
9909	4523	4523	-0.000564157	MGST3
9910	8130	8130	0.000563809	BMP10
9911	8129	8129	0.000563729	CSNK1G1
9912	8128	8128	0.000563714	PPP2R3A
9913	4524	4524	-0.000563192	DKK4
9914	8127	8127	0.000563085	BMPR2
9915	8126	8126	0.000563033	EDIL3
9916	8125	8125	0.000562983	C1orf116
9917	4525	4525	-0.000562778	TESC
9918	4526	4526	-0.000562681	C17orf75
9919	8124	8124	0.000562664	AMDHD2.....CEMP1
9920	4527	4527	-0.000562597	HNRNPH2.....RPL36A.HNRNPH2
9921	4528	4528	-0.000562476	RFPL1S
9922	4529	4529	-0.000562085	ELK1
9923	8123	8123	0.000562003	MAPK11
9924	4530	4530	-0.000561768	C21orf33
9925	4531	4531	-0.000561463	ALDH9A1
9926	4532	4532	-0.000561407	SFN
9927	8122	8122	0.000561254	ABCF1
9928	8121	8121	0.000561179	FEZ1
9929	8120	8120	0.000560414	SYT1
9930	4533	4533	-0.000560189	RAB23
9931	4534	4534	-0.000560165	PTPRN
9932	4535	4535	-0.000559935	LOC100288570
9933	8119	8119	0.000559908	MMP26
9934	8118	8118	0.000559649	HIST1H2BN
9935	4536	4536	-0.000559546	CD63
9936	8117	8117	0.000559522	ABCD1
9937	8116	8116	0.000559449	KIFC1
9938	8115	8115	0.000559093	PTBP2
9939	8114	8114	0.000558583	LOC101929036.....PAH
9940	8113	8113	0.000558543	RETN
9941	8112	8112	0.000558306	ST6GAL1
9942	8111	8111	0.000558281	MBD3
9943	4537	4537	-0.000558205	TUFM
9944	4538	4538	-0.000558101	DDX3X
9945	4539	4539	-0.000558055	AMD1
9946	8110	8110	0.000557986	KLC1
9947	8109	8109	0.000557795	VWA8
9948	4540	4540	-0.000557416	HMGB2
9949	4541	4541	-0.000557295	WASF2
9950	8108	8108	0.000557053	DDAH1
9951	4542	4542	-0.000556636	KLHL23.....PHOSPHO2.KLHL23
9952	4543	4543	-0.000556632	NXPE3
9953	4544	4544	-0.000556414	LOC729164
9954	8107	8107	0.000555911	EFNA5
9955	8106	8106	0.000555775	MFN2
9956	8105	8105	0.00055568	SHMT2
9957	4545	4545	-0.000555582	GAB2
9958	4546	4546	-0.000555577	AUP1
9959	4547	4547	-0.000555435	ASNA1
9960	8104	8104	0.000554987	KIR2DL5A
9961	8103	8103	0.000554942	OSGIN2
9962	4548	4548	-0.000554805	SAMHD1
9963	4549	4549	-0.000554563	TGFB3
9964	8102	8102	0.000554264	HDAC9
9965	4550	4550	-0.000554103	WDR55
9966	4551	4551	-0.000553839	DEF8
9967	8101	8101	0.000553774	HIST1H3C
9968	4552	4552	-0.000553715	ZNF444
9969	4553	4553	-0.000553612	LUZP2
9970	4554	4554	-0.000553555	ZNF391
9971	4555	4555	-0.000553107	ATM
9972	8100	8100	0.000552888	OBP2A
9973	4556	4556	-0.000552415	GALNT3
9974	4557	4557	-0.000552362	NPBWR2
9975	8099	8099	0.0005522	RNF5
9976	8098	8098	0.00055205	PPP1R12A
9977	8097	8097	0.000551746	SURF2
9978	8096	8096	0.000551729	OR1A1
9979	8095	8095	0.000551711	ARF3
9980	4558	4558	-0.000551665	FAM96B
9981	8094	8094	0.000551463	PPP2R3C
9982	4559	4559	-0.000551363	ATF7IP2
9983	4560	4560	-0.000551136	RWDD3
9984	8093	8093	0.000550986	CNIH3
9985	8092	8092	0.000550848	POLM
9986	4561	4561	-0.000550833	MMP24.AS1
9987	8091	8091	0.000550798	PXDN
9988	4562	4562	-0.00055074	TYRP1
9989	8090	8090	0.000550607	TK1
9990	8089	8089	0.000550444	DNAJC28
9991	4563	4563	-0.000550238	LBH
9992	4564	4564	-0.000550055	SNAP29
9993	8088	8088	0.000550029	SIAH1
9994	8087	8087	0.000549886	MCAT
9995	4565	4565	-0.000549845	PRPS2
9996	8086	8086	0.00054959	CD40
9997	8085	8085	0.000549371	IQCA1
9998	4566	4566	-0.000549291	CTAGE5
9999	4567	4567	-0.000549044	SOGA1
10000	4568	4568	-0.000548949	TFAP2B
10001	4569	4569	-0.000548947	AMBRA1
10002	8084	8084	0.000548706	OXCT2
10003	4570	4570	-0.000548515	PSG11.....PSG3
10004	4571	4571	-0.000548331	PDGFA
10005	8083	8083	0.000548124	GPRIN2
10006	8082	8082	0.000547964	CNTLN
10007	8081	8081	0.000547613	RPS17P5.....RPS17P5
10008	8080	8080	0.000547336	PACRG
10009	8079	8079	0.000547266	VCPKMT
10010	8078	8078	0.000547151	WASF1
10011	4572	4572	-0.000547137	HPGDS
10012	4573	4573	-0.000547134	MIR7110.....PDIA5
10013	8077	8077	0.000546938	MED15
10014	8076	8076	0.000546713	ESF1
10015	4574	4574	-0.000546619	MXRA7
10016	4575	4575	-0.000546222	MAGEA1
10017	8075	8075	0.000546186	CTD.3126B10.1
10018	8074	8074	0.000546159	URB1
10019	8073	8073	0.000546051	LOC101929304.....SNX29
10020	4576	4576	-0.000546019	ATHL1
10021	8072	8072	0.000545917	RNF2
10022	4577	4577	-0.000545868	CRK
10023	4578	4578	-0.000545464	PMEL
10024	8071	8071	0.000545279	CMC4.....MTCP1
10025	8070	8070	0.000545147	BRF2
10026	4579	4579	-0.000545102	PKIA
10027	8069	8069	0.000545075	HYAL4
10028	4580	4580	-0.000545063	SORBS2
10029	8068	8068	0.000544856	WDFY3
10030	8067	8067	0.000544762	DLEU1
10031	8066	8066	0.00054449	USP32.....USP6
10032	4581	4581	-0.000544453	CASP8
10033	8065	8065	0.00054441	SLC25A16
10034	4582	4582	-0.000543931	LIPF
10035	4583	4583	-0.0005437	PDE11A
10036	4584	4584	-0.000543558	RPL37A
10037	4585	4585	-0.000543545	TPH1
10038	4586	4586	-0.000543313	KNG1
10039	8064	8064	0.000543112	LOC101060373.....NOMO1.....NOMO2.....NOMO3
10040	8063	8063	0.000542732	EML3
10041	8062	8062	0.000542667	FSTL3
10042	4587	4587	-0.000542657	TCF21
10043	8061	8061	0.00054224	RPS6KA5
10044	8060	8060	0.000542238	OR2F1
10045	8059	8059	0.000542018	CRIM1.....LOC101929500
10046	4588	4588	-0.000542003	GAD1
10047	8058	8058	0.000541635	SLC35F5
10048	4589	4589	-0.000541443	ARPC4.....ARPC4.TTLL3
10049	4590	4590	-0.000541439	NOSIP
10050	8057	8057	0.000541405	ATIC
10051	4591	4591	-0.000541218	RAP1GAP2
10052	8056	8056	0.000540967	FAM186A
10053	8055	8055	0.000540862	GSTA1
10054	8054	8054	0.000540792	ABHD8
10055	8053	8053	0.000540425	DDA1
10056	8052	8052	0.000540375	AASDHPPT
10057	8051	8051	0.000540252	KATNB1
10058	8050	8050	0.00054009	PCDHGA10
10059	8049	8049	0.00054008	LOC100996325
10060	8048	8048	0.000539865	PAX4
10061	8047	8047	0.000539844	GPR4
10062	4592	4592	-0.000539255	PCDHB17
10063	8046	8046	0.000539212	SEMA6A
10064	4593	4593	-0.000538964	TMEM109
10065	8045	8045	0.000538955	LRIT1
10066	8044	8044	0.000538118	LOC145783.....ZNF280D
10067	4594	4594	-0.000538074	TDO2
10068	4595	4595	-0.000537923	ACE
10069	8043	8043	0.000537845	GPR68
10070	8042	8042	0.000537741	OR2B2
10071	8041	8041	0.000537729	FKBP5
10072	8040	8040	0.000537694	SLC4A2
10073	4596	4596	-0.000537486	ETV3
10074	4597	4597	-0.000537081	LMNB2
10075	8039	8039	0.000537031	AIFM1
10076	8038	8038	0.000536563	STAT2
10077	8037	8037	0.000536541	NKRF
10078	8036	8036	0.000536335	LTBP3
10079	8035	8035	0.000536331	PRO2214
10080	8034	8034	0.000535995	KIF13B
10081	4598	4598	-0.00053578	KAT5
10082	8033	8033	0.000535646	SNX10
10083	8032	8032	0.000535598	ANPEP
10084	8031	8031	0.000535479	TRMT2A
10085	4599	4599	-0.000535474	TUBGCP4
10086	8030	8030	0.000535366	SLC15A2
10087	8029	8029	0.00053521	C4orf19
10088	4600	4600	-0.000535151	GYS2
10089	8028	8028	0.000535011	ZFP69B
10090	8027	8027	0.000534786	MADCAM1
10091	4601	4601	-0.000534439	SRPX
10092	8026	8026	0.000534411	HEPH
10093	4602	4602	-0.000534319	TUBB4BP7.....TUBB4BP7
10094	8025	8025	0.0005338	HCN2
10095	4603	4603	-0.000533387	RTEL1
10096	4604	4604	-0.000533295	C16orf95
10097	8024	8024	0.000532887	ARHGAP17
10098	8023	8023	0.000532445	HMGB3P30.....HMGB3P30
10099	8022	8022	0.000532424	MOCS2
10100	8021	8021	0.000532415	LOC102725072.....LOC102725315.....LOC727983.....POM121L10P.....POM121L1P.....POM121L4P.....POM121L8P.....POM121L9P
10101	8020	8020	0.000532328	THRA
10102	8019	8019	0.000532134	PRAMEF1.....PRAMEF2
10103	4605	4605	-0.000531706	FAM216A
10104	8018	8018	0.000531678	ATP8A1
10105	8017	8017	0.00053157	ELAVL2
10106	8016	8016	0.000531315	RGS17
10107	8015	8015	0.000530965	NAP1L4
10108	4606	4606	-0.000530796	AARSD1.....PTGES3L.....PTGES3L.AARSD1
10109	8014	8014	0.000530778	RNGTT
10110	8013	8013	0.000530519	HIBCH
10111	8012	8012	0.000530319	PTPN2
10112	8011	8011	0.000530306	GPSM3
10113	8010	8010	0.000530084	EVC
10114	8009	8009	0.000529899	SPAG8
10115	8008	8008	0.000529817	C12orf49
10116	4607	4607	-0.0005298	CPE
10117	4608	4608	-0.000529464	KIF13A
10118	8007	8007	0.000529175	SLC8B1
10119	4609	4609	-0.000529123	HTR1F
10120	4610	4610	-0.000529107	DDX43
10121	8006	8006	0.000529079	VPRBP
10122	8005	8005	0.000528808	TFF3
10123	8004	8004	0.000528742	RPRD2
10124	8003	8003	0.000528697	CXADR
10125	4611	4611	-0.000528613	CCDC30
10126	8002	8002	0.000528567	RANBP3
10127	8001	8001	0.000528531	PEX16
10128	8000	8000	0.000528384	ANAPC10
10129	4612	4612	-0.000528061	ATP6V1B1
10130	7999	7999	0.00052778	GAGE12B.....GAGE12F.....GAGE12G.....GAGE12I.....GAGE4.....GAGE5.....GAGE6.....GAGE7
10131	4613	4613	-0.000527529	MGC13053.....RP11.770J1.4
10132	4614	4614	-0.000527449	CCT8
10133	7998	7998	0.00052711	FBXO42
10134	7997	7997	0.000526913	ACTR3P2.....ACTR3P2
10135	4615	4615	-0.000526748	LOC100507577.....LONP2
10136	4616	4616	-0.000526672	OTUB2
10137	7996	7996	0.000526573	MRPL16
10138	7995	7995	0.000525943	DARS2
10139	7994	7994	0.00052585	PLXDC1
10140	7993	7993	0.000525689	ATP8A2
10141	7992	7992	0.000525381	APPBP2
10142	4617	4617	-0.000525145	RGS5
10143	4618	4618	-0.000524998	SLC7A7
10144	7991	7991	0.000524923	ATP12A
10145	7990	7990	0.00052471	DDHD2
10146	7989	7989	0.000524122	RP11.496I2.2
10147	4619	4619	-0.00052393	HEY2
10148	7988	7988	0.000523927	RFPL1S.....RFPL3S
10149	4620	4620	-0.000523663	MIR4315.1.....MIR4315.2.....MIR6080.....PLEKHM1.....PLEKHM1P
10150	4621	4621	-0.00052366	MFF
10151	4622	4622	-0.000523571	LOC100506469
10152	7987	7987	0.00052312	LINC00302
10153	7986	7986	0.000522996	NDUFAF7
10154	4623	4623	-0.000522971	MUC13
10155	4624	4624	-0.000522961	QPCTL
10156	4625	4625	-0.000522921	SLC22A3
10157	7985	7985	0.000522736	SEMA4C
10158	7984	7984	0.000522621	TLX3
10159	4626	4626	-0.000522453	SMYD2
10160	4627	4627	-0.000522256	PPM1A
10161	4628	4628	-0.000522044	HIGD2A
10162	7983	7983	0.000521877	SMNDC1
10163	4629	4629	-0.000521432	INPP5D
10164	7982	7982	0.000521114	AGER
10165	4630	4630	-0.000521075	LCP1
10166	4631	4631	-0.000520565	ZNF480
10167	7981	7981	0.000520188	GLS2
10168	4632	4632	-0.000519999	APOBEC3C
10169	4633	4633	-0.000519468	SEMA6D
10170	7980	7980	0.00051935	FCGR1A
10171	4634	4634	-0.00051922	IGFBP7
10172	7979	7979	0.000518964	ZP2
10173	4635	4635	-0.000518812	GJA3
10174	7978	7978	0.000518769	POSTN
10175	7977	7977	0.000518306	CSGALNACT1
10176	4636	4636	-0.000518256	GMPPA
10177	7976	7976	0.000518073	SYNGR4
10178	4637	4637	-0.000517782	TNFRSF14
10179	7975	7975	0.000517434	ASTN1
10180	4638	4638	-0.000517075	TPI1
10181	4639	4639	-0.000517027	FGG
10182	7974	7974	0.000516839	TUBBP5
10183	7973	7973	0.000516672	POU2F1
10184	7972	7972	0.000516539	CA7
10185	4640	4640	-0.000516523	GFM1
10186	7971	7971	0.000516402	CENPE
10187	7970	7970	0.000516384	CCDC169.SOHLH2.....SOHLH2
10188	7969	7969	0.000516145	CREB1
10189	4641	4641	-0.000515874	RAP2B
10190	4642	4642	-0.000515456	LOC100506603
10191	4643	4643	-0.00051529	LMX1B
10192	7968	7968	0.000515101	SPRR2C
10193	4644	4644	-0.000514828	TLE3
10194	4645	4645	-0.000514717	WNT7B
10195	7967	7967	0.000514644	KRTAP2.3.....KRTAP2.4
10196	7966	7966	0.00051463	TRAF2
10197	4646	4646	-0.000514336	SPI1
10198	7965	7965	0.000514304	PRIM1
10199	7964	7964	0.000514255	CDY1.....CDY1B.....CDY2A.....CDY2B
10200	4647	4647	-0.000514047	STXBP3
10201	4648	4648	-0.000513781	CNOT2
10202	7963	7963	0.000513239	FBXL15
10203	4649	4649	-0.000512972	ARPIN
10204	4650	4650	-0.000512788	SH2B1
10205	7962	7962	0.00051265	SPTBN5
10206	4651	4651	-0.000512563	GSTA4
10207	7961	7961	0.000512459	MYO16
10208	7960	7960	0.000512344	CTSL
10209	7959	7959	0.000512294	GLDC
10210	7958	7958	0.000511834	SLC13A1
10211	4652	4652	-0.000511776	SMARCA5
10212	7957	7957	0.000511635	FURIN
10213	7956	7956	0.000511148	MS4A3
10214	4653	4653	-0.000511055	NPHP1
10215	7955	7955	0.000510841	F12
10216	7954	7954	0.000510718	FAM182A.....FAM182B.....FAM27B.....FAM27C
10217	7953	7953	0.000510577	WDR60
10218	7952	7952	0.000510464	TPPP3
10219	4654	4654	-0.000510461	TRAPPC13
10220	4655	4655	-0.000510359	ISCA1
10221	4656	4656	-0.000510122	PDE6B
10222	7951	7951	0.000509926	PKD2
10223	7950	7950	0.000509745	SEC24A
10224	7949	7949	0.000509326	IFNA1
10225	7948	7948	0.000509271	MYO5C
10226	7947	7947	0.000508703	BBS9
10227	7946	7946	0.000508597	AF090939
10228	7945	7945	0.000508452	SLC7A8
10229	4657	4657	-0.000508124	HIST1H2AL
10230	4658	4658	-0.00050809	ACIN1
10231	7944	7944	0.000507989	GREB1
10232	7943	7943	0.000507951	PRDM9
10233	7942	7942	0.000507755	DEFA1.....DEFA1B.....DEFA3
10234	4659	4659	-0.000507314	U2SURP
10235	4660	4660	-0.000507237	IL1RL1
10236	4661	4661	-0.000507184	PTPN3
10237	7941	7941	0.000507176	RP11.654A16.3
10238	7940	7940	0.000507153	JUP
10239	7939	7939	0.000507065	PRKAG1
10240	7938	7938	0.000506918	LA16c.358B7.3
10241	4662	4662	-0.000506882	NBAS
10242	7937	7937	0.000506813	CCNA1
10243	7936	7936	0.000506577	MYH9
10244	4663	4663	-0.000506392	ITGB4
10245	7935	7935	0.000506392	PITPNB
10246	4664	4664	-0.000506281	GDI1
10247	4665	4665	-0.00050621	NDNF
10248	4666	4666	-0.00050611	PRM2
10249	4667	4667	-0.000506058	RPSA.....RPSAP19.....RPSAP58.....RPSAP9.....SNORA6.....SNORA62
10250	4668	4668	-0.000505614	POLR2D
10251	7934	7934	0.000505592	CASK
10252	7933	7933	0.000505162	NLK
10253	4669	4669	-0.00050513	PSPC1
10254	7932	7932	0.000505041	ATP9B
10255	7931	7931	0.000505038	REPS2
10256	4670	4670	-0.000504735	ATOH1
10257	4671	4671	-0.000504708	BAG6
10258	4672	4672	-0.000504508	PLEK2
10259	4673	4673	-0.000504477	PAX8
10260	7930	7930	0.000504449	CLDN11
10261	7929	7929	0.00050439	COL6A2
10262	4674	4674	-0.000504307	PROSER1
10263	7928	7928	0.000504054	KIR3DL1.....KIR3DL2
10264	4675	4675	-0.000503857	EIF4E2
10265	4676	4676	-0.000503849	ZKSCAN1
10266	7927	7927	0.000503523	EPN2.....EPN2.IT1
10267	7926	7926	0.000503347	EMP2
10268	7925	7925	0.000503271	NFATC4
10269	4677	4677	-0.000503228	LGALS2
10270	4678	4678	-0.00050321	SLURP1
10271	4679	4679	-0.000503088	CD101
10272	7924	7924	0.000503023	ASRGL1
10273	4680	4680	-0.00050296	POMZP3.....ZP3
10274	7923	7923	0.000502898	FRMD8
10275	4681	4681	-0.000502726	TSPYL2
10276	4682	4682	-0.000502571	PLEKHA2
10277	7922	7922	0.000502185	KRT7
10278	4683	4683	-0.000502183	POU1F1
10279	7921	7921	0.000501917	SNPH
10280	7920	7920	0.00050183	DNAJB6.....TMEM135
10281	4684	4684	-0.000501524	HLA.DQB1.....HLA.DRB1.....HLA.DRB4.....HLA.DRB5.....LOC100996809.....LOC101060835
10282	4685	4685	-0.000501492	RAB5C
10283	4686	4686	-0.000501295	RASL10A
10284	4687	4687	-0.000501181	RALGAPA1
10285	4688	4688	-0.000501136	MUC5AC
10286	7919	7919	0.000501085	SOX10
10287	7918	7918	0.000500957	ABTB2
10288	4689	4689	-0.000500487	ADAMTS3
10289	7917	7917	0.00050034	SCARA3
10290	7916	7916	0.000500115	SLC25A23
10291	7915	7915	0.000500102	LILRA6
10292	4690	4690	-0.000499974	CSNK1E.....CSNK1E
10293	4691	4691	-0.000499938	AGPAT3
10294	7914	7914	0.000499616	LDB2
10295	4692	4692	-0.000499604	LST1
10296	7913	7913	0.000499414	ICAM3
10297	4693	4693	-0.000499349	ARHGAP1
10298	4694	4694	-0.000499052	CYBB
10299	4695	4695	-0.000499046	ACOT7
10300	4696	4696	-0.000498829	IFI30.....PIK3R2
10301	4697	4697	-0.000498709	DNAJB1
10302	4698	4698	-0.000498578	LBX1
10303	7912	7912	0.000498558	GJB3
10304	4699	4699	-0.000498351	NFATC3
10305	4700	4700	-0.000498202	SCRT1
10306	4701	4701	-0.000498106	ZNF254
10307	7911	7911	0.000498069	RMDN1
10308	7910	7910	0.000497548	ARHGEF38
10309	4702	4702	-0.000497517	PRLR
10310	7909	7909	0.000497285	IL37
10311	7908	7908	0.000496787	TUSC2
10312	4703	4703	-0.000496743	SOWAHC
10313	4704	4704	-0.000496425	ACTR3B
10314	4705	4705	-0.000496327	TXNDC9
10315	4706	4706	-0.00049605	INTS1
10316	7907	7907	0.000495637	GNAT2
10317	7906	7906	0.000495587	RAB11B
10318	7905	7905	0.000495465	ARHGEF18
10319	7904	7904	0.000495304	ZNF205
10320	7903	7903	0.00049497	DIRAS2
10321	4707	4707	-0.000494699	RRBP1
10322	4708	4708	-0.000494495	C3orf52
10323	7902	7902	0.000494436	RABEPK
10324	7901	7901	0.000494343	PTPN9
10325	7900	7900	0.000494308	NAA50
10326	4709	4709	-0.000493884	ITGB1
10327	7899	7899	0.000493551	LIN7A
10328	4710	4710	-0.000493411	PPIAL4B.....PPIAL4C.....PPIAL4G
10329	7898	7898	0.000493396	TTPA
10330	7897	7897	0.000493385	CAMK2G
10331	4711	4711	-0.000493343	BCKDHA
10332	4712	4712	-0.000493281	EPOR
10333	7896	7896	0.000493044	MYCNOS
10334	4713	4713	-0.000492896	CABYR
10335	4714	4714	-0.00049284	C1orf21
10336	7895	7895	0.000492835	WNT1
10337	7894	7894	0.000492326	PRPF4B
10338	4715	4715	-0.000492197	HDHD1
10339	7893	7893	0.000492169	ST20
10340	7892	7892	0.000492053	TMEM168
10341	4716	4716	-0.000491934	MYL10
10342	7891	7891	0.00049161	HDAC1
10343	7890	7890	0.000491124	CLK3
10344	4717	4717	-0.000491027	COL16A1
10345	4718	4718	-0.00049054	ICE1
10346	4719	4719	-0.000490467	MIR3658.....UCK2
10347	7889	7889	0.000490312	LOC100996747.....LOC101929876.....RPS26.....RPS26P11
10348	7888	7888	0.000490201	BRCA1
10349	7887	7887	0.000489895	GLRA3
10350	4720	4720	-0.000489874	AGT
10351	4721	4721	-0.000489695	DCTN4
10352	7886	7886	0.00048941	CADM3
10353	4722	4722	-0.000489236	MIR4746.....UBXN6
10354	7885	7885	0.000488934	KIAA1751
10355	4723	4723	-0.000488874	MPHOSPH10
10356	4724	4724	-0.000488609	TPSAB1
10357	4725	4725	-0.00048852	MKRN2
10358	4726	4726	-0.000488467	VGLL3
10359	4727	4727	-0.000488275	TOR1AIP1
10360	4728	4728	-0.000488108	FAM106A
10361	7884	7884	0.000487909	TM4SF5
10362	4729	4729	-0.00048776	RWDD2B
10363	4730	4730	-0.000487683	KRR1
10364	4731	4731	-0.000487303	RALGAPA1.....RALGAPA1P
10365	7883	7883	0.000487218	LRRFIP2
10366	7882	7882	0.000487121	CHD3
10367	4732	4732	-0.000486611	NPIPB15
10368	4733	4733	-0.000486585	CLIP3
10369	4734	4734	-0.000486297	ARHGAP28
10370	7881	7881	0.000486123	ZNF701
10371	7880	7880	0.000486087	CSGALNACT2
10372	4735	4735	-0.000485935	MPO
10373	7879	7879	0.000485899	MAS1
10374	4736	4736	-0.00048565	ZBED2
10375	4737	4737	-0.000485549	FARP1
10376	4738	4738	-0.000485401	RAD1
10377	4739	4739	-0.0004854	SORBS1
10378	4740	4740	-0.000485213	RBBP7
10379	7878	7878	0.000485141	EXOSC2
10380	4741	4741	-0.000485087	PIK3R1
10381	7877	7877	0.000485012	PACS2
10382	4742	4742	-0.000484934	PPM1B
10383	4743	4743	-0.000484733	ARPP19
10384	4744	4744	-0.000484423	NR0B1
10385	7876	7876	0.000484212	DPY19L4
10386	4745	4745	-0.00048421	GNPAT
10387	7875	7875	0.000483691	HNF4A
10388	7874	7874	0.000483686	GRN
10389	4746	4746	-0.000483135	HOMER1
10390	4747	4747	-0.000483007	EDNRA
10391	7873	7873	0.00048283	LINC01260
10392	4748	4748	-0.000482755	AGO1
10393	4749	4749	-0.000482398	CLEC4A
10394	7872	7872	0.000482144	WFDC1
10395	7871	7871	0.000481901	EXTL1
10396	7870	7870	0.000480968	ARPP21
10397	7869	7869	0.000480874	SELE
10398	7868	7868	0.000480701	CYP2J2
10399	4750	4750	-0.000480577	FAM35A
10400	7867	7867	0.00048024	CPZ.....GPR78
10401	4751	4751	-0.000480217	FCHO1
10402	7866	7866	0.000480175	DCT
10403	4752	4752	-0.000480163	FBXO7
10404	7865	7865	0.000479884	ERO1L
10405	4753	4753	-0.00047975	COLGALT2
10406	4754	4754	-0.00047966	UBE2V2P3.....UBE2V2P3
10407	4755	4755	-0.000479659	PELI2
10408	7864	7864	0.000479533	SPAG4
10409	7863	7863	0.000479505	LOC100996758.....NPY4R
10410	4756	4756	-0.00047949	ARPC4.....ARPC4.TTLL3.....TTLL3
10411	7862	7862	0.000479468	LOC51145
10412	4757	4757	-0.000479403	CCL25
10413	4758	4758	-0.000478369	TOMM40
10414	7861	7861	0.000478195	CXorf56
10415	4759	4759	-0.000477925	CDK9
10416	4760	4760	-0.000477804	ATXN10
10417	4761	4761	-0.000477626	PJA1
10418	7860	7860	0.000477577	THBS3
10419	4762	4762	-0.000477423	SLC4A1AP
10420	4763	4763	-0.000477339	SAMM50
10421	7859	7859	0.000477331	ANXA9
10422	4764	4764	-0.000477193	CDR1
10423	4765	4765	-0.000476952	ATP1A2
10424	7858	7858	0.000476937	C1orf68
10425	4766	4766	-0.000476784	ATP13A1
10426	4767	4767	-0.000476723	THOC6
10427	7857	7857	0.000476586	GPR162
10428	4768	4768	-0.000476425	MGC4859
10429	7856	7856	0.000476089	MPZ
10430	4769	4769	-0.000476038	ANXA2
10431	7855	7855	0.000475875	TNS3
10432	4770	4770	-0.000475724	CTBS
10433	7854	7854	0.00047537	C1GALT1
10434	7853	7853	0.000475325	ZC3H7B
10435	7852	7852	0.000475046	MBNL3
10436	7851	7851	0.000474994	MAT2B
10437	4771	4771	-0.000474898	PTDSS2
10438	7850	7850	0.000474839	CDH12
10439	7849	7849	0.000474753	ARC
10440	4772	4772	-0.000474189	PCCA
10441	7848	7848	0.00047383	GARS
10442	7847	7847	0.000473742	ZFX
10443	7846	7846	0.000472976	ZNF280A
10444	7845	7845	0.000472863	ALDH4A1
10445	4773	4773	-0.000472822	OR2J2
10446	7844	7844	0.000472803	LSR
10447	4774	4774	-0.000472796	CNTN6
10448	4775	4775	-0.000472672	TXNL1
10449	4776	4776	-0.00047237	COX6A2
10450	4777	4777	-0.000472109	STAT3
10451	4778	4778	-0.000471902	TCRA.....TCRA.....TRAV10.....TRAV10.....YME1L1
10452	4779	4779	-0.000471739	LPHN1
10453	7843	7843	0.000471627	IZUMO4
10454	4780	4780	-0.000471264	ZNF518A
10455	4781	4781	-0.000471161	DPH1.....OVCA2
10456	4782	4782	-0.000470993	EDN1
10457	4783	4783	-0.000470664	IPO7
10458	4784	4784	-0.000470613	DMPK
10459	4785	4785	-0.000470512	CXCR4
10460	7842	7842	0.000470442	RP5.1170D6.1
10461	4786	4786	-0.000470257	RAB40A
10462	4787	4787	-0.000470014	GPR37
10463	7841	7841	0.000469987	NDUFS2
10464	7840	7840	0.000469895	TCEB2
10465	4788	4788	-0.000469856	PCDHA1.....PCDHA10.....PCDHA11.....PCDHA12.....PCDHA13.....PCDHA2.....PCDHA3.....PCDHA4.....PCDHA5.....PCDHA6.....PCDHA7.....PCDHA8.....PCDHA9.....PCDHAC1.....PCDHAC2
10466	7839	7839	0.000469648	TDG
10467	7838	7838	0.000469604	TRIM9
10468	7837	7837	0.000469505	PHF7
10469	7836	7836	0.000469473	DUSP14
10470	7835	7835	0.00046926	TPD52
10471	7834	7834	0.000469146	POU2F2
10472	4789	4789	-0.000469129	HS3ST2
10473	7833	7833	0.000468911	CADPS
10474	7832	7832	0.000468841	RRN3.....RRN3P1.....RRN3P2
10475	4790	4790	-0.00046884	MTF1
10476	7831	7831	0.000468762	PNKP
10477	7830	7830	0.000468667	ZBTB7B
10478	7829	7829	0.000468429	WDR83OS
10479	4791	4791	-0.000468398	DYNC2LI1
10480	7828	7828	0.000468294	C3orf62.....MIR4271.....USP4
10481	7827	7827	0.000468052	MCM4
10482	4792	4792	-0.000467984	ZNF207
10483	4793	4793	-0.000467816	NME8
10484	4794	4794	-0.000467769	TMEM206
10485	7826	7826	0.000467529	SOX21
10486	7825	7825	0.000467127	MTERF4
10487	7824	7824	0.000466893	MIR1236.....NELFE
10488	4795	4795	-0.000466609	CRYAB
10489	4796	4796	-0.000466537	TMEM132A
10490	7823	7823	0.000466408	CSF1R
10491	4797	4797	-0.000466274	PDE3A
10492	4798	4798	-0.000465821	EEA1
10493	7822	7822	0.000465774	RERE
10494	4799	4799	-0.000465669	GCNT1P1.....GCNT1P1
10495	4800	4800	-0.000465649	FPGT.TNNI3K.....TNNI3K
10496	7821	7821	0.000465589	PSG3
10497	4801	4801	-0.000465303	DAP3
10498	7820	7820	0.000465105	C1S
10499	4802	4802	-0.00046493	TAPBPL
10500	7819	7819	0.000464907	DCAF8
10501	4803	4803	-0.000464901	TNNI3
10502	4804	4804	-0.000464709	COX10
10503	4805	4805	-0.000464022	TGIF2
10504	7818	7818	0.000463781	ZFX.....ZFY
10505	7817	7817	0.000463771	RPP38
10506	7816	7816	0.000463483	RBBP4P4.....RBBP4P4
10507	4806	4806	-0.000463133	LILRB4
10508	4807	4807	-0.000463112	GADD45A
10509	4808	4808	-0.000463016	PSENEN
10510	7815	7815	0.000462939	TREM2
10511	4809	4809	-0.000462493	HRASLS
10512	4810	4810	-0.000462423	DAD1
10513	7814	7814	0.00046223	GPR182
10514	7813	7813	0.00046208	RP11.116O18.1
10515	7812	7812	0.000461456	PTPN6
10516	7811	7811	0.00046132	FGF1
10517	4811	4811	-0.000461086	CEP85
10518	4812	4812	-0.000461056	MARCHF8
10519	7810	7810	0.000460998	EMR2
10520	4813	4813	-0.000460954	TMEM53
10521	7809	7809	0.000460456	LOC102725016.....PPP2R3B
10522	4814	4814	-0.0004604	DKFZP434L187
10523	4815	4815	-0.000460165	AHDC1
10524	7808	7808	0.000460158	CCNJL
10525	4816	4816	-0.000459989	PPOX
10526	7807	7807	0.000459432	ZFHX4
10527	4817	4817	-0.00045932	FHL5
10528	4818	4818	-0.000459293	CWF19L1
10529	4819	4819	-0.000459155	POLA2
10530	4820	4820	-0.000458809	PSMA2
10531	4821	4821	-0.000458775	PSD
10532	4822	4822	-0.000458662	MOSPD3
10533	4823	4823	-0.000458489	CA5B
10534	7806	7806	0.000458444	SMURF2
10535	7805	7805	0.000458391	ACHE
10536	4824	4824	-0.000458383	KRT83
10537	4825	4825	-0.000458031	SMAD6
10538	7804	7804	0.000458025	KATNA1
10539	7803	7803	0.000457936	SLC22A7
10540	7802	7802	0.000457877	PFKFB2
10541	4826	4826	-0.000457751	KLF1
10542	4827	4827	-0.000457539	GPC1
10543	4828	4828	-0.000457191	MAFK
10544	4829	4829	-0.000457023	MNS1
10545	4830	4830	-0.000456982	SLC25A15
10546	4831	4831	-0.000456862	LYZL6
10547	4832	4832	-0.000456671	NRP1
10548	7801	7801	0.000456656	SSX2.....SSX2B.....SSX3
10549	4833	4833	-0.000455861	NPAP1
10550	7800	7800	0.000455831	MYH11
10551	7799	7799	0.000455766	RPGRIP1L
10552	4834	4834	-0.000455743	C16orf62
10553	7798	7798	0.00045571	PALMD
10554	7797	7797	0.000455487	CMKLR1
10555	7796	7796	0.000455415	PRH1.PRR4.....PRR4
10556	7795	7795	0.000455301	VCX2
10557	4835	4835	-0.000455252	DSP
10558	7794	7794	0.000455239	GP2
10559	7793	7793	0.000454961	TUBA8
10560	7792	7792	0.000454828	CREB5.....LOC401317
10561	4836	4836	-0.000454761	PHTF2
10562	4837	4837	-0.000454405	IL9
10563	4838	4838	-0.00045433	CRYBB1
10564	7791	7791	0.000454096	TYRO3
10565	7790	7790	0.000453971	LYL1
10566	7789	7789	0.000453851	NCR3
10567	4839	4839	-0.000453834	CTSC
10568	7788	7788	0.000453825	ACSBG2
10569	4840	4840	-0.00045381	IL13RA1
10570	4841	4841	-0.000453489	ASMTL
10571	4842	4842	-0.000453488	PA2G4P2.....PA2G4P2
10572	4843	4843	-0.000453413	GPD2
10573	7787	7787	0.000453347	TBC1D22B
10574	4844	4844	-0.000453168	GPKOW
10575	7786	7786	0.000453038	DNTT
10576	4845	4845	-0.000452907	TPTE
10577	4846	4846	-0.000452898	DOLPP1
10578	4847	4847	-0.000452649	FETUB
10579	4848	4848	-0.000452637	SATB2
10580	4849	4849	-0.000452458	CDR2L
10581	7785	7785	0.000452024	PPP1R3D
10582	4850	4850	-0.000451866	PALB2
10583	4851	4851	-0.000451809	SERPINA10
10584	7784	7784	0.000451661	CCDC132
10585	4852	4852	-0.000451365	TEX28
10586	4853	4853	-0.000451011	PPP2R4
10587	7783	7783	0.000450964	TAS2R10
10588	7782	7782	0.000450928	TTC19
10589	7781	7781	0.0004508	ARID5A
10590	7780	7780	0.000450485	MARK4
10591	7779	7779	0.000450421	SLC11A2
10592	7778	7778	0.00045042	PCMT1
10593	7777	7777	0.000450228	STRADA
10594	4854	4854	-0.000450175	COL21A1
10595	7776	7776	0.000450151	RHAG
10596	7775	7775	0.000449912	ALK
10597	4855	4855	-0.000449828	TAF2
10598	4856	4856	-0.00044982	NRAP
10599	7774	7774	0.00044967	KLHL1
10600	7773	7773	0.00044965	LY6G5C
10601	7772	7772	0.000449615	GRWD1
10602	7771	7771	0.000449458	POP1
10603	7770	7770	0.000449285	KCNC1
10604	7769	7769	0.000449198	RPUSD2
10605	7768	7768	0.00044902	EN2
10606	4857	4857	-0.000448625	NDUFS7
10607	4858	4858	-0.000448495	IL10RA
10608	7767	7767	0.000448231	RPL18AP16.....RPL18AP16
10609	4859	4859	-0.000448155	RAB27B
10610	7766	7766	0.000448051	CRISP3
10611	7765	7765	0.000447626	XPC
10612	4860	4860	-0.000447554	FMNL1
10613	7764	7764	0.000447436	CIDEC
10614	4861	4861	-0.000447302	TMEM30B
10615	4862	4862	-0.000447281	KLF3.AS1
10616	4863	4863	-0.000447259	TRMT12
10617	7763	7763	0.000447221	PKLR
10618	4864	4864	-0.000446974	TAF4B
10619	7762	7762	0.000446846	CDC37
10620	7761	7761	0.00044676	GCC1
10621	4865	4865	-0.000446625	H1FX
10622	7760	7760	0.000446479	CDC37P1.....CDC37P1
10623	7759	7759	0.000446307	LTBP2
10624	4866	4866	-0.0004462	PEX13
10625	7758	7758	0.000445842	FLAD1
10626	7757	7757	0.000445561	GYPE
10627	7756	7756	0.000445553	FOXN1
10628	7755	7755	0.000445207	KDM8
10629	4867	4867	-0.00044512	PDC
10630	7754	7754	0.000444886	ZDHHC4
10631	7753	7753	0.000444878	REG1P
10632	7752	7752	0.000444662	UAP1L1
10633	7751	7751	0.000444466	CAMTA2
10634	4868	4868	-0.000444388	HLA.DPB1
10635	7750	7750	0.000443744	TMEM80
10636	7749	7749	0.000443708	ACACA
10637	7748	7748	0.000443537	RAB40AL
10638	7747	7747	0.000443189	NRDE2
10639	4869	4869	-0.00044309	GOLGA5
10640	4870	4870	-0.000442949	GPR50
10641	4871	4871	-0.000442493	SEMG2
10642	4872	4872	-0.000442449	GS1.124K5.9
10643	7746	7746	0.000442045	MPPED2
10644	7745	7745	0.000441782	PRR14
10645	7744	7744	0.000441529	PZP
10646	4873	4873	-0.000440829	PRR5L
10647	4874	4874	-0.0004408	KIAA0319
10648	4875	4875	-0.000440558	POLQ
10649	7743	7743	0.000440515	WDR18
10650	7742	7742	0.000440491	LIME1
10651	4876	4876	-0.000440084	PTPN20B
10652	7741	7741	0.000440029	NFE2L2
10653	7740	7740	0.000439889	IDI2.AS1
10654	4877	4877	-0.000439785	ARHGEF10
10655	7739	7739	0.000439232	HYOU1
10656	7738	7738	0.000438924	AGK
10657	4878	4878	-0.000438615	ARFGEF2
10658	7737	7737	0.00043833	FDFT1
10659	7736	7736	0.00043822	CASP3
10660	4879	4879	-0.000438055	INO80B
10661	7735	7735	0.000437869	FAHD2A.....FAHD2B.....FAHD2CP
10662	4880	4880	-0.000437831	SYN2
10663	4881	4881	-0.000437648	IPP
10664	4882	4882	-0.000437574	HDAC5
10665	7734	7734	0.000437371	CYP27B1
10666	7733	7733	0.000437345	GMIP
10667	7732	7732	0.000437126	PEX5
10668	7731	7731	0.000437041	PHF10
10669	4883	4883	-0.000436794	RNF13
10670	4884	4884	-0.000436663	ZNF225
10671	7730	7730	0.000436618	EVI2A
10672	7729	7729	0.000436584	GLT8D2
10673	4885	4885	-0.000436505	UPF3B
10674	4886	4886	-0.000436479	CELF2
10675	7728	7728	0.000436452	DKK1
10676	4887	4887	-0.000436398	ABCD3
10677	4888	4888	-0.000436339	UBE2G2
10678	7727	7727	0.000436295	HNRNPF
10679	4889	4889	-0.00043587	SAMD4A
10680	4890	4890	-0.000435472	IGFBP4
10681	7726	7726	0.00043545	ACOX3
10682	4891	4891	-0.000435329	PLSCR1
10683	4892	4892	-0.000435272	CACNA1C
10684	4893	4893	-0.000435255	PTPRG
10685	4894	4894	-0.000434825	RTF1
10686	4895	4895	-0.000434733	GSK3B
10687	7725	7725	0.000434664	ZAK
10688	7724	7724	0.000434638	SOX13
10689	7723	7723	0.000434397	KPNA6
10690	4896	4896	-0.000434362	NEK11
10691	7722	7722	0.00043418	TTC27
10692	7721	7721	0.000434157	GUCA2B
10693	7720	7720	0.000433903	MPPED1
10694	7719	7719	0.00043384	KCNE1
10695	7718	7718	0.00043376	KIDINS220
10696	4897	4897	-0.00043371	LFNG
10697	7717	7717	0.000433627	LOC100127886
10698	7716	7716	0.000433502	BDKRB1
10699	7715	7715	0.000433093	S100A12
10700	7714	7714	0.000433005	MAPK1
10701	7713	7713	0.000433	LPXN
10702	4898	4898	-0.000432987	FBXO2
10703	7712	7712	0.000432959	GRM6
10704	7711	7711	0.000432802	HIST1H4L
10705	4899	4899	-0.000432728	PTHLH
10706	4900	4900	-0.000432587	ETNK1
10707	7710	7710	0.00043224	MAD2L1
10708	7709	7709	0.00043223	RAI1
10709	7708	7708	0.000432194	EPS15
10710	4901	4901	-0.000432048	TRIM46
10711	7707	7707	0.000431954	YTHDF3
10712	4902	4902	-0.000431948	CSNK1E
10713	7706	7706	0.000431939	ADAMTS8
10714	7705	7705	0.000431933	CD320
10715	7704	7704	0.000431899	KIAA0586
10716	7703	7703	0.000431868	POMP
10717	7702	7702	0.000431491	LTA
10718	7701	7701	0.000431237	LAMA2
10719	4903	4903	-0.000431145	CPSF1
10720	4904	4904	-0.000430864	CWH43
10721	4905	4905	-0.000430806	KLHL24
10722	4906	4906	-0.000430639	DMRT1
10723	4907	4907	-0.000430498	TOMM34
10724	7700	7700	0.000430372	TNFRSF4
10725	4908	4908	-0.000430085	STIM1
10726	4909	4909	-0.000429956	BLOC1S1
10727	7699	7699	0.000429573	EPHB1
10728	4910	4910	-0.000429569	PIK3R4
10729	4911	4911	-0.000429439	ADRA2A
10730	4912	4912	-0.000429314	MTCH1
10731	4913	4913	-0.000429138	OR7E12P
10732	7698	7698	0.000429095	CDYL
10733	4914	4914	-0.000429075	C12orf10
10734	7697	7697	0.000428855	TRAV8.3
10735	4915	4915	-0.000428312	FRS3
10736	7696	7696	0.000428261	ARNTL2
10737	4916	4916	-0.000427547	CDSN
10738	7695	7695	0.000427501	IFT122
10739	4917	4917	-0.000427441	MYH13
10740	7694	7694	0.000427418	OAZ1
10741	4918	4918	-0.000427418	EOGT
10742	7693	7693	0.000426908	ASAP1.IT1
10743	7692	7692	0.000426766	PDE3B
10744	4919	4919	-0.000426566	RP1.8B22.1
10745	4920	4920	-0.000426345	PRSS50
10746	4921	4921	-0.000426106	ZMYM3
10747	4922	4922	-0.000425836	NT5C2
10748	4923	4923	-0.000425801	KIF3B
10749	4924	4924	-0.000425424	COPZ2
10750	7691	7691	0.000424749	FAM47E.....FAM47E.STBD1.....STBD1
10751	4925	4925	-0.000424724	TOP3A
10752	4926	4926	-0.000424686	AK125860.....RP11.582J16.4
10753	4927	4927	-0.000424599	APOC1
10754	7690	7690	0.000424347	USP32
10755	7689	7689	0.000424286	BAI3
10756	4928	4928	-0.00042426	MAGED2
10757	4929	4929	-0.000423834	CRLF2
10758	7688	7688	0.000423696	PIP4K2B
10759	4930	4930	-0.00042347	UMOD
10760	4931	4931	-0.000423204	CHEK2
10761	7687	7687	0.000423204	CPB1
10762	7686	7686	0.000423146	PIP4K2C
10763	4932	4932	-0.000422888	SMCO4
10764	4933	4933	-0.000422638	SYNPO2L
10765	4934	4934	-0.000422604	BRMS1
10766	4935	4935	-0.000422596	PRKCD
10767	4936	4936	-0.000422585	FOXL1
10768	4937	4937	-0.000422369	PIGA
10769	4938	4938	-0.000421656	C5orf22
10770	4939	4939	-0.000421581	CTSO
10771	4940	4940	-0.000421383	DLGAP2
10772	7685	7685	0.000421275	PCF11
10773	4941	4941	-0.000421034	PRRG1
10774	7684	7684	0.00042072	ELTD1
10775	7683	7683	0.000420538	PDE10A
10776	4942	4942	-0.000420535	OSTF1
10777	4943	4943	-0.000420526	MAPT
10778	4944	4944	-0.000420091	TRAK1
10779	4945	4945	-0.000419531	LACTB2
10780	4946	4946	-0.000419324	ZNF771
10781	4947	4947	-0.000419212	BCAR3
10782	7682	7682	0.000419041	LSM2
10783	7681	7681	0.000418947	ITM2B
10784	4948	4948	-0.00041881	GP5
10785	4949	4949	-0.000418805	ATP5D
10786	7680	7680	0.000418793	CDH15
10787	4950	4950	-0.000418644	ALG5
10788	7679	7679	0.000418609	SGTA
10789	4951	4951	-0.00041853	PPIP5K2
10790	7678	7678	0.000418518	NHP2P2.....NHP2P2
10791	7677	7677	0.000418325	PLCB4
10792	7676	7676	0.000418237	CDK19
10793	4952	4952	-0.000418142	TECTA
10794	7675	7675	0.000417975	POLR2L
10795	4953	4953	-0.000417922	AKR7A3
10796	4954	4954	-0.000417591	LOC100506558.....MATN2
10797	4955	4955	-0.00041747	MUC1
10798	7674	7674	0.000417429	MCM10
10799	7673	7673	0.000417379	GSPT2
10800	4956	4956	-0.000417312	MTM1
10801	7672	7672	0.0004173	AMFR
10802	7671	7671	0.000417279	KDM5B
10803	4957	4957	-0.000417058	ATF4
10804	7670	7670	0.00041698	PEX3
10805	7669	7669	0.000416976	MDM2
10806	4958	4958	-0.000416814	DGCR2
10807	4959	4959	-0.000416145	ULK4
10808	4960	4960	-0.000416016	NRIP2
10809	4961	4961	-0.000415792	IQCK
10810	7668	7668	0.000415581	MED31
10811	7667	7667	0.000414747	IFNA2
10812	7666	7666	0.000414533	PCYT1B
10813	4962	4962	-0.000414394	HSPA2
10814	4963	4963	-0.000414258	CLASP2
10815	7665	7665	0.000414108	EFNB2
10816	4964	4964	-0.000413962	ADARB2
10817	7664	7664	0.000413936	FZD2
10818	7663	7663	0.000413782	AP3M2
10819	4965	4965	-0.000413763	MUC7
10820	7662	7662	0.000413323	NR2E3
10821	4966	4966	-0.000413217	PVR
10822	4967	4967	-0.000412883	PDIA6
10823	7661	7661	0.000412665	CACNG4
10824	4968	4968	-0.000412521	MAP9
10825	7660	7660	0.000412349	SMO
10826	4969	4969	-0.000411971	XPA
10827	7659	7659	0.000411904	ID2
10828	4970	4970	-0.000411703	SLC9A3
10829	4971	4971	-0.000411462	LUZP4
10830	7658	7658	0.000411058	LOC339166.....WSCD1
10831	4972	4972	-0.000410813	ALPP
10832	7657	7657	0.000410739	HIST1H3B
10833	7656	7656	0.000410683	JUP.....KRT17
10834	7655	7655	0.000410565	YTHDF2
10835	4973	4973	-0.000410458	GCG
10836	7654	7654	0.000410409	DGCR11
10837	7653	7653	0.000410355	CTSE
10838	7652	7652	0.000410337	MON2
10839	4974	4974	-0.000410326	PUS7L
10840	4975	4975	-0.000410192	PRSS3P3
10841	4976	4976	-0.000410153	FSCN2
10842	7651	7651	0.000410016	FTSJ3
10843	7650	7650	0.000409933	NAA11
10844	7649	7649	0.000409752	KLK10
10845	7648	7648	0.000409257	MORC4
10846	7647	7647	0.000409147	HIST1H3G
10847	4977	4977	-0.00040912	MKI67
10848	4978	4978	-0.000409054	CHMP4A.....TM9SF1
10849	4979	4979	-0.000409036	LARGE
10850	7646	7646	0.000409017	PLGLB1.....PLGLB2
10851	7645	7645	0.000408787	CLPTM1
10852	7644	7644	0.000408551	OR7C2
10853	7643	7643	0.000408374	SERPINB6
10854	4980	4980	-0.000408112	AADAC
10855	4981	4981	-0.000408092	TEF
10856	7642	7642	0.000407968	TOPBP1
10857	7641	7641	0.00040786	TIMM8A
10858	4982	4982	-0.000407571	SULT4A1
10859	4983	4983	-0.000407547	PTGIS
10860	4984	4984	-0.000407064	PQBP1
10861	7640	7640	0.000406305	BLK
10862	7639	7639	0.000405883	IGFBP6
10863	7638	7638	0.000405712	MED28
10864	7637	7637	0.000405588	ASNSD1
10865	7636	7636	0.000405585	IL17RB
10866	7635	7635	0.000405497	ZNF674
10867	4985	4985	-0.000405101	REC8
10868	4986	4986	-0.000404738	KCNF1
10869	4987	4987	-0.000404282	FER
10870	7634	7634	0.000404176	MYO7B
10871	4988	4988	-0.000404149	CUEDC1
10872	7633	7633	0.000403881	IL17A
10873	4989	4989	-0.000403599	MGAT5
10874	7632	7632	0.000403535	NPRL3
10875	7631	7631	0.000403394	AK2
10876	7630	7630	0.000403324	SLC2A9
10877	4990	4990	-0.000403323	KCNC4
10878	4991	4991	-0.000402967	NTN1
10879	7629	7629	0.000402962	SF3B4
10880	4992	4992	-0.000402724	ALPK1
10881	7628	7628	0.000402516	TNFSF15
10882	4993	4993	-0.000402499	PCDH11X
10883	7627	7627	0.000402472	IHH
10884	7626	7626	0.000401944	CASD1
10885	4994	4994	-0.000401807	TM9SF2
10886	7625	7625	0.000401663	BCL11B
10887	7624	7624	0.000401619	TMEM184C
10888	4995	4995	-0.000401591	KRTAP4.7
10889	7623	7623	0.000401276	BANF1
10890	7622	7622	0.000400964	SKIV2L
10891	4996	4996	-0.000400876	COL17A1
10892	7621	7621	0.000400628	CCDC87
10893	7620	7620	0.000400564	PTTG1IP
10894	4997	4997	-0.000400468	TES
10895	7619	7619	0.000400434	FOSL2
10896	7618	7618	0.000400393	POFUT2
10897	4998	4998	-0.000400221	KRT8P17.....KRT8P17
10898	4999	4999	-0.000400095	ITGA4
10899	7617	7617	0.000400053	P2RY14
10900	7616	7616	0.000399781	CCT2
10901	7615	7615	0.000399676	WT1.AS
10902	7614	7614	0.000399194	LCK
10903	7613	7613	0.000399019	CAMK2A
10904	7612	7612	0.000398749	SIGIRR
10905	7611	7611	0.000398742	FKBP9
10906	5000	5000	-0.000398599	SEMA3B
10907	5001	5001	-0.000398433	ANGPTL3
10908	7610	7610	0.000398281	ADRA2C
10909	7609	7609	0.000397762	SQSTM1
10910	7608	7608	0.000397297	FAM189A2
10911	7607	7607	0.000397096	BRD8
10912	7606	7606	0.000396876	CD1A
10913	7605	7605	0.000396865	PSMD10
10914	5002	5002	-0.000396641	UQCR11
10915	5003	5003	-0.000396619	EPHB2
10916	7604	7604	0.000396544	TBX4
10917	5004	5004	-0.000396483	DUOX1
10918	7603	7603	0.000396253	ANK2
10919	5005	5005	-0.000395954	IGHA1.....IGHA2.....IGHG1.....IGHG4.....IGHM.....IGHV4.31.....LOC102723407
10920	7602	7602	0.000395765	SMARCA4
10921	5006	5006	-0.000395511	ZBBX
10922	5007	5007	-0.000395448	SARM1
10923	5008	5008	-0.000395411	CA14
10924	7601	7601	0.000395257	ZNF587B
10925	7600	7600	0.000395177	BMP6
10926	5009	5009	-0.000395139	CCL14.....CCL15.CCL14
10927	5010	5010	-0.000394703	EYA3
10928	5011	5011	-0.000394624	HAS2
10929	7599	7599	0.000394405	HSD17B10
10930	7598	7598	0.000394397	SLC2A14.....SLC2A3
10931	7597	7597	0.000394154	CCT5
10932	7596	7596	0.000394114	COL7A1
10933	5012	5012	-0.000394033	ATP6AP1
10934	7595	7595	0.000393987	LOC101929910.....LOC613037.....NPIPA5.....NPIPB11.....NPIPB3.....NPIPB4.....NPIPB5.....NPIPB8
10935	5013	5013	-0.000393923	CEP97
10936	5014	5014	-0.000393899	TRIM23
10937	7594	7594	0.000393844	ARMC8
10938	7593	7593	0.0003937	TMEM160
10939	7592	7592	0.000393681	TBL1Y
10940	7591	7591	0.00039352	LGSN
10941	7590	7590	0.000393428	INHBC
10942	5015	5015	-0.000393052	PLA2R1
10943	5016	5016	-0.000392755	TBC1D13
10944	7589	7589	0.000392732	MPC1
10945	7588	7588	0.000392675	T.Cell.Receptor.V.alpha.region.....TRAV9.2.....TRAV9.2
10946	5017	5017	-0.000392394	ZMYND11
10947	5018	5018	-0.000392386	DAZAP1
10948	7587	7587	0.000392374	CDH3
10949	5019	5019	-0.000392293	SCAMP1
10950	7586	7586	0.000392116	BEST1
10951	7585	7585	0.000391952	B3GALNT1
10952	5020	5020	-0.00039189	SNTB1
10953	7584	7584	0.000391839	FAIM3
10954	5021	5021	-0.000391651	EPS15L1
10955	5022	5022	-0.000391532	WNT2
10956	7583	7583	0.000391426	AQP4
10957	7582	7582	0.000391423	LOC101929597.....TBCD
10958	7581	7581	0.000391182	PDLIM3
10959	7580	7580	0.000391029	WHSC1
10960	7579	7579	0.000390784	ALG9
10961	7578	7578	0.000390583	PRRC1
10962	7577	7577	0.000390455	HSD3B2
10963	5023	5023	-0.000390238	C12orf29
10964	7576	7576	0.000390053	ZFAND6
10965	7575	7575	0.000389854	LAMA4
10966	5024	5024	-0.000389841	SSTR3
10967	7574	7574	0.000389773	INPP5A
10968	5025	5025	-0.000389711	ESR1
10969	5026	5026	-0.000389705	MTHFR
10970	7573	7573	0.000389362	ADIRF
10971	5027	5027	-0.000389302	ADH7
10972	5028	5028	-0.000389273	TP53TG5
10973	5029	5029	-0.000389157	UBIAD1
10974	5030	5030	-0.000388952	KIR2DS4
10975	5031	5031	-0.000388753	MBIP
10976	5032	5032	-0.000388731	A4GALT
10977	5033	5033	-0.000388568	CBR4
10978	5034	5034	-0.000388483	PRR11
10979	5035	5035	-0.000388249	GJA9.....GJA9.MYCBP.....MYCBP
10980	7572	7572	0.000387801	TMPRSS3
10981	5036	5036	-0.000387434	AREG
10982	7571	7571	0.000387341	EIF3C.....EIF3CL
10983	5037	5037	-0.000387075	ATP8B1
10984	5038	5038	-0.000386973	HUNK
10985	5039	5039	-0.000386787	DEFA6
10986	5040	5040	-0.000386615	SSH1
10987	7570	7570	0.00038616	RGR
10988	7569	7569	0.000385727	KCNA4
10989	5041	5041	-0.000385598	POLRMT
10990	5042	5042	-0.000385449	APOA1
10991	5043	5043	-0.000385364	HEBP2
10992	5044	5044	-0.000385022	TMED7.....TMED7.TICAM2
10993	5045	5045	-0.000384935	TP63
10994	7568	7568	0.000384879	CDC45
10995	5046	5046	-0.000384747	PLAU
10996	5047	5047	-0.000384348	RP3.359N14.1
10997	5048	5048	-0.000384284	ELP3
10998	5049	5049	-0.000384061	C10orf95
10999	5050	5050	-0.000383893	GALR3
11000	5051	5051	-0.000383865	NSUN6
11001	5052	5052	-0.000383528	ZNF446
11002	5053	5053	-0.000383521	APIP
11003	5054	5054	-0.000383255	MKRN3
11004	5055	5055	-0.00038306	PLBD1
11005	7567	7567	0.000382953	THBS4
11006	5056	5056	-0.000382861	MTG1
11007	7566	7566	0.00038273	SOSTDC1
11008	5057	5057	-0.000381983	PYGO1
11009	7565	7565	0.000381499	CAMKV
11010	7564	7564	0.000381294	OIP5
11011	7563	7563	0.000381057	EVPL
11012	7562	7562	0.000380996	GFPT2
11013	7561	7561	0.000380905	Y16709
11014	7560	7560	0.000380826	PRAMEF11
11015	7559	7559	0.000380658	HBP1
11016	5058	5058	-0.000380642	MTA2
11017	5059	5059	-0.000380624	R3HDM4
11018	5060	5060	-0.000380418	CAPN6
11019	5061	5061	-0.00038025	PAEP
11020	5062	5062	-0.000380154	POLR2J4
11021	5063	5063	-0.000380029	CD5L
11022	7558	7558	0.000379791	HS1BP3
11023	7557	7557	0.000379769	NUDT21
11024	5064	5064	-0.000379484	BCAS3
11025	5065	5065	-0.000379446	SETD3
11026	7556	7556	0.000379406	VARS
11027	5066	5066	-0.000379121	UROD
11028	5067	5067	-0.000379032	COL3A1
11029	7555	7555	0.000378964	TMEM258
11030	5068	5068	-0.000378931	ATP6V0A1
11031	7554	7554	0.000378802	APOD
11032	5069	5069	-0.000378755	LOC101927057.....OMG
11033	5070	5070	-0.000378552	DIMT1
11034	5071	5071	-0.000378549	CRH
11035	5072	5072	-0.000378382	INSL5
11036	7553	7553	0.000378382	MAGEB2
11037	7552	7552	0.000378204	RSG1
11038	5073	5073	-0.00037819	SREBF1
11039	5074	5074	-0.000378065	RREB1
11040	5075	5075	-0.000378035	DYNC1LI2
11041	7551	7551	0.000377917	ENTPD6
11042	5076	5076	-0.000377837	NKIRAS2
11043	7550	7550	0.000377799	CELF1
11044	5077	5077	-0.000377599	UGT8
11045	5078	5078	-0.000377398	SLC44A4
11046	7549	7549	0.000377375	FOXJ3
11047	5079	5079	-0.000377358	RPS2P45.....RPS2P45
11048	5080	5080	-0.000377203	ZNF550
11049	7548	7548	0.000377176	PPP1R3C
11050	7547	7547	0.000376939	GFAP
11051	5081	5081	-0.000376869	C9orf40
11052	7546	7546	0.000376825	DNAJB6
11053	7545	7545	0.000376741	TNFRSF10D
11054	7544	7544	0.000376413	PPP1R17
11055	7543	7543	0.000376132	TADA3
11056	5082	5082	-0.000376129	CLCA1
11057	5083	5083	-0.000375994	OPCML
11058	5084	5084	-0.000375935	TPRA1
11059	7542	7542	0.000375748	LOC100130741
11060	5085	5085	-0.000375677	BCL2
11061	7541	7541	0.000375441	KIAA0408
11062	7540	7540	0.000374989	TBXA2R
11063	5086	5086	-0.000374936	ITGB8
11064	7539	7539	0.000374872	GPR37.....SEL1L2
11065	5087	5087	-0.000374749	LOC100652777.....PLA2G10
11066	5088	5088	-0.000374569	SCNN1G
11067	5089	5089	-0.000374408	STXBP6
11068	7538	7538	0.000374213	MICAL2
11069	7537	7537	0.000374146	FMO5
11070	7536	7536	0.00037404	NLGN4Y
11071	5090	5090	-0.000373859	COX8A
11072	5091	5091	-0.000373743	ZDHHC6
11073	5092	5092	-0.000373728	KIAA0087
11074	7535	7535	0.000373682	MYBPC3
11075	5093	5093	-0.000373417	RPL23AP53
11076	5094	5094	-0.000373308	KIAA1107
11077	5095	5095	-0.000372774	NAB1
11078	5096	5096	-0.000372519	TP53I3
11079	7534	7534	0.000372504	CACNB2
11080	7533	7533	0.000372414	MZF1
11081	5097	5097	-0.000372326	SSBP3
11082	5098	5098	-0.000371898	DUSP3
11083	7532	7532	0.000371677	CCDC176
11084	7531	7531	0.000371507	UNC13B
11085	7530	7530	0.000371328	RERGL
11086	7529	7529	0.00037106	RYBP
11087	7528	7528	0.000370893	DLX6
11088	7527	7527	0.000370788	ESPN
11089	7526	7526	0.000370741	ZNF506
11090	5099	5099	-0.000370689	FGFBP1
11091	5100	5100	-0.000370636	CYTH3
11092	5101	5101	-0.000370279	XCL1.....XCL2
11093	7525	7525	0.00037018	TINAGL1
11094	5102	5102	-0.000370147	LRPPRC
11095	7524	7524	0.000370008	MVP
11096	7523	7523	0.000369921	CBL
11097	5103	5103	-0.000369773	IBTK
11098	7522	7522	0.000369458	ADAMTS6
11099	5104	5104	-0.000369298	ARHGEF4
11100	7521	7521	0.000369203	BCOR
11101	7520	7520	0.000368695	TAF1B
11102	7519	7519	0.000368518	VDR
11103	7518	7518	0.000368505	WNT5A
11104	5105	5105	-0.000368475	PAGE4
11105	5106	5106	-0.000368304	RP1.28C20.1
11106	7517	7517	0.000368209	PKD2L2
11107	5107	5107	-0.000368031	HYDIN.....HYDIN2.....LOC101930373
11108	7516	7516	0.000368013	CTNNBL1
11109	5108	5108	-0.000367721	NOC4L
11110	5109	5109	-0.000367615	USH2A
11111	7515	7515	0.000367161	TOMM70A
11112	5110	5110	-0.00036706	CHAC1
11113	5111	5111	-0.000366926	LCP2
11114	5112	5112	-0.000366885	SOD3
11115	5113	5113	-0.000366687	RBM4B
11116	7514	7514	0.000366572	LIG4
11117	7513	7513	0.0003665	SMPX
11118	5114	5114	-0.0003665	MLN
11119	7512	7512	0.00036649	COPS4
11120	7511	7511	0.000366152	NME3
11121	5115	5115	-0.000366089	STX12
11122	7510	7510	0.00036607	LINC00094
11123	5116	5116	-0.000365993	C9orf78
11124	7509	7509	0.000365227	PLXNA1
11125	7508	7508	0.000364996	TFR2
11126	7507	7507	0.000364956	LINC00472
11127	5117	5117	-0.000364674	OSBP2
11128	7506	7506	0.000364568	LOC100134822.....LOC100288069.....LOC100996442.....LOC101927270.....LOC101928344.....LOC101928670.....LOC101929540.....LOC102724409
11129	7505	7505	0.000364451	FSHB
11130	7504	7504	0.000364345	TRIM14
11131	7503	7503	0.000364173	PCNAP3.....PCNAP3
11132	7502	7502	0.000363062	GALNT7
11133	7501	7501	0.000362959	BTBD2
11134	5118	5118	-0.000362905	CLDN18
11135	7500	7500	0.000362896	METTL2A.....METTL2B
11136	5119	5119	-0.000362772	USP25
11137	5120	5120	-0.000362737	PDP1
11138	7499	7499	0.000362616	ZNF35
11139	7498	7498	0.000362597	OR5I1
11140	7497	7497	0.000362412	EPB41
11141	5121	5121	-0.00036238	KANK3
11142	7496	7496	0.000362343	RP11.473I1.9
11143	5122	5122	-0.00036231	CYP27A1
11144	7495	7495	0.00036215	BARX2
11145	5123	5123	-0.000362031	PRKAB2
11146	7494	7494	0.000361738	BRD4
11147	7493	7493	0.000361689	RASA3
11148	5124	5124	-0.00036166	MYL6
11149	5125	5125	-0.000361582	IP6K1
11150	7492	7492	0.000361173	SHCBP1L
11151	7491	7491	0.00036072	LOC102725136.....LOC441666
11152	5126	5126	-0.000360247	UBE4A
11153	5127	5127	-0.000359715	DBI
11154	7490	7490	0.000359625	MAGEA6
11155	5128	5128	-0.000359598	EXOC5
11156	5129	5129	-0.000359399	FZD7
11157	7489	7489	0.00035883	FOXA2
11158	5130	5130	-0.000358827	MORC3
11159	5131	5131	-0.000358783	AF007147
11160	7488	7488	0.000358743	DZIP1
11161	7487	7487	0.000358576	TGIF1
11162	7486	7486	0.000358413	SLC1A2
11163	5132	5132	-0.000358294	ZNF529
11164	7485	7485	0.000358111	RRAGB
11165	5133	5133	-0.000357957	PPID
11166	7484	7484	0.000357483	NR2F1.....NR2F2
11167	7483	7483	0.000357412	COL5A3
11168	5134	5134	-0.000357306	PRPF40A
11169	7482	7482	0.000357226	WNT5B
11170	5135	5135	-0.000357221	NXPH4
11171	5136	5136	-0.000357193	HNRNPUL2.....HNRNPUL2.BSCL2
11172	5137	5137	-0.000356797	S100A10
11173	5138	5138	-0.000356194	KLHDC4
11174	7481	7481	0.000355986	SLIT1
11175	5139	5139	-0.000355752	EVX1
11176	7480	7480	0.000355713	HOMER3
11177	5140	5140	-0.000355357	TLE6
11178	5141	5141	-0.000355246	FAM124B
11179	5142	5142	-0.000354848	IL1RN
11180	5143	5143	-0.000354566	EPHB6
11181	7479	7479	0.000354294	ZNF440
11182	5144	5144	-0.000354146	GPD1L
11183	7478	7478	0.00035372	TEX13A
11184	5145	5145	-0.000353253	PAM16
11185	7477	7477	0.000353187	ACSBG1
11186	7476	7476	0.0003527	DHPS
11187	5146	5146	-0.000352488	SEH1L
11188	5147	5147	-0.000352348	PPP1R26
11189	7475	7475	0.000351721	NEUROG2
11190	5148	5148	-0.000351713	TRIM52
11191	5149	5149	-0.000351532	TNFSF13
11192	5150	5150	-0.000351483	RP4.621B10.8
11193	7474	7474	0.000351426	SERPINB5
11194	7473	7473	0.000351345	ICAM5
11195	5151	5151	-0.000351256	PDZD7
11196	7472	7472	0.000351084	DRAM1
11197	5152	5152	-0.000351027	IL21
11198	7471	7471	0.000350954	GNAI1
11199	7470	7470	0.000350718	SENP3
11200	7469	7469	0.000350613	PTTG2
11201	5153	5153	-0.000350305	SNAP23
11202	7468	7468	0.00035005	COL4A5
11203	7467	7467	0.000349945	VENTX
11204	5154	5154	-0.000349893	DAB1
11205	5155	5155	-0.000349549	ACVR2B.AS1
11206	5156	5156	-0.000349526	APOC3
11207	7466	7466	0.00034881	WWTR1
11208	5157	5157	-0.000348809	POLR2K
11209	7465	7465	0.000348663	COMMD9
11210	5158	5158	-0.000348441	TAF13
11211	5159	5159	-0.000348432	GABARAP
11212	5160	5160	-0.000348385	GRPR
11213	5161	5161	-0.000348359	TRIM38
11214	5162	5162	-0.000348234	MBD4
11215	7464	7464	0.000348224	LUM
11216	7463	7463	0.000348179	TMEM59
11217	7462	7462	0.00034806	CCL5
11218	7461	7461	0.000348033	ALPK3
11219	7460	7460	0.000347974	ZCCHC2
11220	5163	5163	-0.000347453	GRIA3
11221	5164	5164	-0.000347448	ACKR2
11222	7459	7459	0.000347418	NRSN2
11223	5165	5165	-0.000347415	NCAM1
11224	7458	7458	0.000347405	CEND1
11225	5166	5166	-0.000347398	ABCG5
11226	7457	7457	0.000347219	PRORY
11227	7456	7456	0.0003468	SLC9A8
11228	5167	5167	-0.000346642	HSPG2
11229	7455	7455	0.000346594	ZNF37BP
11230	5168	5168	-0.000346518	CHRNA10
11231	5169	5169	-0.000346507	CIDEA
11232	7454	7454	0.000346333	ABHD3
11233	5170	5170	-0.000346132	RP3.334F4.1
11234	5171	5171	-0.000346062	SLC26A10
11235	7453	7453	0.000345947	NDUFA7
11236	7452	7452	0.000345858	ITPA
11237	5172	5172	-0.000345819	MCF2L2
11238	5173	5173	-0.000345773	RINT1
11239	5174	5174	-0.00034561	APBA1
11240	7451	7451	0.000345309	LOC100996756
11241	5175	5175	-0.000345309	ZNF467
11242	5176	5176	-0.000345092	SPTAN1
11243	5177	5177	-0.000345016	NDUFB2.AS1
11244	7450	7450	0.000344843	LSM1
11245	7449	7449	0.000344715	SH3D21
11246	7448	7448	0.000344651	TRPS1
11247	5178	5178	-0.000344332	ABI1
11248	7447	7447	0.00034431	SLC6A11
11249	7446	7446	0.000344264	ASB13
11250	5179	5179	-0.00034402	CYB5R2
11251	5180	5180	-0.000343946	GTF3C3
11252	5181	5181	-0.000343878	MRPL4
11253	5182	5182	-0.000343278	KCND2
11254	7445	7445	0.000343126	MEOX1
11255	5183	5183	-0.000342885	TAAR5
11256	5184	5184	-0.00034275	MAOA
11257	7444	7444	0.000342625	LOR
11258	5185	5185	-0.000342384	HNRNPA2B1
11259	5186	5186	-0.000342379	LAIR2
11260	7443	7443	0.00034225	KRIT1
11261	7442	7442	0.000342235	SALL1
11262	5187	5187	-0.000341921	FGFR2
11263	7441	7441	0.000341839	ANKRD34C
11264	7440	7440	0.000341716	LOC101927181
11265	7439	7439	0.000341706	CIRBP
11266	5188	5188	-0.000341663	IL22
11267	7438	7438	0.000341659	DSCR4
11268	5189	5189	-0.000341498	PECAM1
11269	5190	5190	-0.0003413	GDNF
11270	7437	7437	0.000341197	FAM86A
11271	7436	7436	0.000340895	CDC14B
11272	7435	7435	0.00034088	SPATA7
11273	5191	5191	-0.000340844	APLNR
11274	7434	7434	0.000340666	RAN
11275	7433	7433	0.000340586	ACKR4
11276	7432	7432	0.00034033	DPY19L1
11277	7431	7431	0.000340149	CALCR
11278	5192	5192	-0.000339656	ISCU
11279	7430	7430	0.00033964	ATRNL1
11280	5193	5193	-0.000339438	AP2A2
11281	7429	7429	0.000339215	GNG5
11282	5194	5194	-0.000339147	GNA11
11283	5195	5195	-0.000339084	MMP20
11284	5196	5196	-0.000338991	SLC15A3
11285	7428	7428	0.000338773	VSTM4
11286	7427	7427	0.000338196	MRPS33
11287	5197	5197	-0.000338066	SCEL
11288	5198	5198	-0.00033786	GNS
11289	5199	5199	-0.000337792	S100A4
11290	7426	7426	0.000337708	IDH1
11291	7425	7425	0.00033723	HTR1A
11292	7424	7424	0.000337227	GHRH
11293	5200	5200	-0.000336798	ITGAL
11294	7423	7423	0.00033658	RPL39L
11295	5201	5201	-0.000336203	ADORA3
11296	7422	7422	0.000336193	C16orf45
11297	5202	5202	-0.000336092	GLCE
11298	5203	5203	-0.000335702	SLC17A6
11299	5204	5204	-0.000335697	SORBS3
11300	5205	5205	-0.000335533	RABGGTB
11301	7421	7421	0.000335375	EPS8L2
11302	7420	7420	0.00033536	FAM149A
11303	5206	5206	-0.000335017	PSMB6
11304	7419	7419	0.000334783	SYNJ1
11305	7418	7418	0.000334735	ILK
11306	5207	5207	-0.000334332	GNB1L
11307	7417	7417	0.000334245	NF2
11308	5208	5208	-0.000333495	EYA4
11309	5209	5209	-0.00033347	CER1
11310	7416	7416	0.000333408	HIST1H1E
11311	5210	5210	-0.000332812	HTN1
11312	5211	5211	-0.000332711	MYOC
11313	7415	7415	0.000332518	IFI16
11314	7414	7414	0.000332275	C9orf53
11315	7413	7413	0.000332231	PAX9
11316	5212	5212	-0.000332135	MTMR2
11317	5213	5213	-0.00033204	C5orf30
11318	5214	5214	-0.000331857	EXOC6B
11319	5215	5215	-0.000331368	MAGOH.....MAGOHB
11320	7412	7412	0.000331286	CEP250
11321	7411	7411	0.000330904	LA16c.381G6.1
11322	7410	7410	0.000330806	RCE1
11323	7409	7409	0.000330591	LOC101060233.....OPN1LW.....OPN1MW.....OPN1MW2
11324	7408	7408	0.000330529	MAPK1IP1L
11325	7407	7407	0.000330214	MT1E
11326	5216	5216	-0.000329957	RUFY1
11327	5217	5217	-0.000329923	C1orf112
11328	5218	5218	-0.000329873	KRT19P2
11329	7406	7406	0.000329736	MCPH1
11330	7405	7405	0.000329653	CLASP1
11331	5219	5219	-0.000329634	OCA2
11332	5220	5220	-0.000329584	TOR1AIP2
11333	5221	5221	-0.000329438	NCAPH
11334	7404	7404	0.000329418	POLR2G
11335	5222	5222	-0.000329385	CRY2
11336	7403	7403	0.000329347	DECR2
11337	7402	7402	0.000329067	KIAA1024
11338	7401	7401	0.00032876	PTPN14
11339	7400	7400	0.000328312	APLP1
11340	7399	7399	0.000328207	SLC6A2
11341	5223	5223	-0.000328134	THTPA
11342	7398	7398	0.000328049	MMP7
11343	5224	5224	-0.000327962	R3HCC1L
11344	5225	5225	-0.000327921	NRD1
11345	5226	5226	-0.000327745	MGC4294
11346	5227	5227	-0.000327269	SETD8
11347	7397	7397	0.000327252	SYT17
11348	7396	7396	0.000327217	RP2
11349	5228	5228	-0.000326639	TCF15
11350	5229	5229	-0.000326613	TUBA4A
11351	7395	7395	0.000326574	SLC12A9
11352	5230	5230	-0.000326282	EXD2
11353	7394	7394	0.00032627	UCP3
11354	7393	7393	0.000326028	ZDHHC13
11355	5231	5231	-0.000325963	MANF
11356	5232	5232	-0.000325912	DTX3
11357	7392	7392	0.000325718	WBP2
11358	7391	7391	0.000325383	ADAMTS9
11359	7390	7390	0.000325377	RLN1
11360	7389	7389	0.0003253	ZNF668
11361	5233	5233	-0.000325012	GMPR
11362	5234	5234	-0.00032482	GCNT4
11363	5235	5235	-0.000323971	FPGT
11364	5236	5236	-0.000323609	SEC14L4
11365	5237	5237	-0.00032346	RRH
11366	5238	5238	-0.000323449	JPH3
11367	7388	7388	0.000322985	SRBD1
11368	7387	7387	0.000322838	TTI2
11369	7386	7386	0.000322749	E2F1
11370	5239	5239	-0.000322651	TPM4
11371	5240	5240	-0.000321875	ADK
11372	5241	5241	-0.000321712	LIMS1.....LIMS3L
11373	5242	5242	-0.000321688	BPI.....LOC149684
11374	5243	5243	-0.000321661	RAB11FIP2
11375	5244	5244	-0.000321486	SNAP25
11376	7385	7385	0.000321427	CRY1
11377	5245	5245	-0.0003214	PARP11
11378	7384	7384	0.000321363	ARPC5
11379	7383	7383	0.00032116	ROPN1B
11380	5246	5246	-0.000320631	NKX2.5
11381	7382	7382	0.000320329	FLJ23519.....RNH1
11382	5247	5247	-0.000320231	FAM189B
11383	7381	7381	0.000320195	SEPTIN.7
11384	5248	5248	-0.000320071	ZNF160
11385	7380	7380	0.000319895	BCCIP
11386	5249	5249	-0.00031988	KIAA1045
11387	7379	7379	0.000319876	MOBP
11388	7378	7378	0.000319495	ADRA1D
11389	5250	5250	-0.000319469	EIF2B2
11390	5251	5251	-0.000319311	LILRA1
11391	5252	5252	-0.000319196	TUBB
11392	7377	7377	0.000319141	TMPO
11393	7376	7376	0.000318942	AGTR1
11394	7375	7375	0.000318896	SYNCRIP
11395	5253	5253	-0.000318807	PRRX1
11396	5254	5254	-0.000318785	C2CD2L
11397	5255	5255	-0.000318758	PANK2
11398	7374	7374	0.00031847	THSD4
11399	7373	7373	0.000318332	GNB5
11400	7372	7372	0.000317817	RAD51AP1
11401	5256	5256	-0.000317801	NAPA
11402	7371	7371	0.000317722	COX11
11403	7370	7370	0.000317683	ASPA
11404	7369	7369	0.000317194	CYP2A6
11405	5257	5257	-0.000316983	PTTG3P
11406	7368	7368	0.000316917	ZNF532
11407	5258	5258	-0.000316592	EPOR.....RGL3
11408	7367	7367	0.000316328	SYCE1L
11409	7366	7366	0.000316246	MYRIP
11410	5259	5259	-0.000316201	AMN
11411	7365	7365	0.000315967	IGFBP1
11412	5260	5260	-0.000315816	CABP1
11413	7364	7364	0.00031579	YRDC
11414	5261	5261	-0.000315781	PRPSAP2
11415	5262	5262	-0.000315673	SCG2
11416	5263	5263	-0.000315654	COQ10B
11417	5264	5264	-0.000315571	HIVEP3
11418	5265	5265	-0.000315429	WDR13
11419	5266	5266	-0.000315269	CYP4A11
11420	7363	7363	0.000315086	HLA.F.AS1
11421	7362	7362	0.000314943	ZNF451
11422	5267	5267	-0.000314643	HIC2
11423	5268	5268	-0.000314269	KCNN2
11424	7361	7361	0.000314222	DIAPH3
11425	5269	5269	-0.00031418	HMGN1
11426	7360	7360	0.000313523	ACTR3
11427	5270	5270	-0.000313429	LOC101928669.....LOC644450
11428	7359	7359	0.000313418	LEMD3
11429	7358	7358	0.000313368	TIMM23.....TIMM23B
11430	5271	5271	-0.000313246	KIF4A
11431	7357	7357	0.000313122	FAM64A
11432	5272	5272	-0.000313118	CYB5B
11433	7356	7356	0.000312983	EFCAB14
11434	5273	5273	-0.000312978	ARMCX3
11435	7355	7355	0.000312865	DNAJC4
11436	7354	7354	0.000312799	ATF6
11437	7353	7353	0.00031247	ZNF259P1.....ZPR1
11438	7352	7352	0.000312449	ECRP
11439	7351	7351	0.00031233	TUFT1
11440	7350	7350	0.000312316	PYCRL
11441	5274	5274	-0.000312158	FOXI1
11442	7349	7349	0.000311957	MASP2
11443	7348	7348	0.000311792	AC007389.3
11444	7347	7347	0.000311748	KIR2DL2
11445	7346	7346	0.000311336	CCDC181
11446	5275	5275	-0.000311012	PRPSAP1
11447	7345	7345	0.000310998	BAIAP2L2
11448	7344	7344	0.000310492	SYT5
11449	7343	7343	0.000310388	ZNF281
11450	5276	5276	-0.000310377	TG
11451	7342	7342	0.000310353	HSPB2
11452	7341	7341	0.000310007	NUDT1
11453	5277	5277	-0.000310006	SDC1
11454	5278	5278	-0.00030996	ACTG1P4.....AMY1A.....AMY1B.....AMY1C.....AMY2A.....AMY2B
11455	5279	5279	-0.000309853	GAS7
11456	7340	7340	0.000309623	FAM162A
11457	5280	5280	-0.000309553	PGM5
11458	7339	7339	0.00030942	PAX6
11459	7338	7338	0.000308975	PPP2CA
11460	5281	5281	-0.000308865	IL18R1
11461	5282	5282	-0.000308696	CYCS
11462	7337	7337	0.00030855	CST6
11463	7336	7336	0.000308497	XRCC2
11464	5283	5283	-0.000308488	SLC7A4
11465	7335	7335	0.00030848	CST3
11466	7334	7334	0.000308275	RUNDC3A
11467	5284	5284	-0.000308129	PTPRJ
11468	5285	5285	-0.000308081	ITFG1
11469	7333	7333	0.000307994	UBE2G1
11470	7332	7332	0.000307919	HMGA2
11471	5286	5286	-0.000307634	DEFB4A.....DEFB4B
11472	7331	7331	0.000307419	ZFP37
11473	5287	5287	-0.000307407	LOC100996693.....SPEG
11474	5288	5288	-0.00030737	RPLP0
11475	7330	7330	0.000307241	PIK3C2B
11476	7329	7329	0.000307058	SLC6A7
11477	5289	5289	-0.00030702	TUBB4A
11478	7328	7328	0.000306777	MPP6
11479	7327	7327	0.000306726	AQP7.....LOC100509620.....LOC101930168
11480	7326	7326	0.000306578	ATG2A
11481	5290	5290	-0.000306359	CPEB1
11482	5291	5291	-0.000306161	ACSM5
11483	5292	5292	-0.000306064	DBP
11484	7325	7325	0.000305783	TTYH1
11485	7324	7324	0.000305542	ARPC1A
11486	5293	5293	-0.000305231	GALK1
11487	5294	5294	-0.000305201	FAP
11488	7323	7323	0.000305172	CD37
11489	7322	7322	0.00030505	PPRC1
11490	7321	7321	0.000304846	RALB
11491	5295	5295	-0.000304819	PAPPA2
11492	5296	5296	-0.000304716	OAS3
11493	7320	7320	0.000304626	NOL3
11494	7319	7319	0.000304464	MIP
11495	7318	7318	0.000304352	TRPV6
11496	5297	5297	-0.000303815	RYR1
11497	5298	5298	-0.000303087	RIBC2
11498	5299	5299	-0.00030303	PCDHB13
11499	5300	5300	-0.000302993	SFMBT1
11500	5301	5301	-0.000302756	PCSK5
11501	7317	7317	0.00030265	RXRG
11502	5302	5302	-0.000302611	THAP3
11503	7316	7316	0.00030257	DROSHA
11504	5303	5303	-0.000302242	SCUBE3
11505	5304	5304	-0.000301749	FBXL14
11506	7315	7315	0.000301463	CROT
11507	5305	5305	-0.000301296	EMCN
11508	7314	7314	0.000301263	GOT1
11509	5306	5306	-0.000301004	DRD1
11510	5307	5307	-0.000300998	NRG1
11511	7313	7313	0.000300334	KLHDC8A
11512	7312	7312	0.000300315	PTPRT
11513	5308	5308	-0.000300168	GRB14
11514	7311	7311	0.000299969	DGCR6L
11515	5309	5309	-0.000299929	CLIC3
11516	7310	7310	0.000299748	PDE6G
11517	5310	5310	-0.00029962	GUSBP3.....GUSBP9
11518	5311	5311	-0.000299451	BAGE
11519	7309	7309	0.000299287	DCAF16
11520	5312	5312	-0.000299106	SAYSD1
11521	7308	7308	0.00029908	PRIM2
11522	7307	7307	0.000298714	DLST
11523	7306	7306	0.000298663	SCN2B
11524	5313	5313	-0.000298355	POLDIP3.....RRP7B
11525	5314	5314	-0.000298178	BCKDK
11526	7305	7305	0.000298001	AQR
11527	7304	7304	0.00029794	MROH7.TTC4.....TTC4
11528	5315	5315	-0.000297468	DEF6
11529	7303	7303	0.000297468	DHX34
11530	7302	7302	0.000297314	PIWIL2
11531	5316	5316	-0.000297192	TSEN2
11532	5317	5317	-0.000297046	CBX6
11533	7301	7301	0.000296923	SEPTIN.10
11534	5318	5318	-0.000296787	ADARB1
11535	7300	7300	0.000296465	TOR1B
11536	7299	7299	0.000296358	GRIK1
11537	7298	7298	0.00029627	SERINC2
11538	5319	5319	-0.000296234	UBA5
11539	5320	5320	-0.000296194	VN1R1
11540	7297	7297	0.000296074	RCAN1
11541	7296	7296	0.000296026	PREX2
11542	5321	5321	-0.00029583	RP13.258O15.1.....RPL26P37.....RPL26P37
11543	5322	5322	-0.000295447	MAP3K12
11544	5323	5323	-0.000295406	CXCL9
11545	7295	7295	0.000295225	PTCH2
11546	5324	5324	-0.000295177	RNASE2
11547	7294	7294	0.000295132	AOC1
11548	7293	7293	0.000295107	DPP6
11549	5325	5325	-0.000294875	GRB10
11550	7292	7292	0.000294851	TRBC1
11551	7291	7291	0.000294553	TMEM62
11552	7290	7290	0.000293938	CAMK2N1
11553	7289	7289	0.000293899	TOR1A
11554	5326	5326	-0.00029368	CCDC92
11555	5327	5327	-0.000293671	RHOF
11556	5328	5328	-0.000293148	CDH20
11557	5329	5329	-0.00029307	AZU1
11558	5330	5330	-0.000293052	RARRES1
11559	7288	7288	0.000292984	ZNF287
11560	5331	5331	-0.000292961	RNF144A
11561	5332	5332	-0.000292771	PGD
11562	5333	5333	-0.000292668	VENTXP1
11563	5334	5334	-0.000292183	MAF
11564	7287	7287	0.000292159	TFDP3
11565	7286	7286	0.000292153	JUNB
11566	7285	7285	0.00029202	ATP1B4
11567	5335	5335	-0.000292003	POLH
11568	5336	5336	-0.000291826	DPYD
11569	7284	7284	0.000291443	DOK3
11570	5337	5337	-0.000291366	PON2
11571	7283	7283	0.000290844	ZC3H14
11572	7282	7282	0.000290843	DUX1.....DUX3.....DUX5
11573	5338	5338	-0.000290315	TTLL7
11574	7281	7281	0.000289867	TPX2
11575	5339	5339	-0.000289516	CDX1
11576	7280	7280	0.000289481	FOXF2
11577	5340	5340	-0.000289062	TRIP11
11578	5341	5341	-0.000289053	NUP62CL
11579	5342	5342	-0.000288974	SHOC2
11580	5343	5343	-0.000288924	TBR1
11581	7279	7279	0.000288691	CHI3L2
11582	7278	7278	0.000288429	TCF7
11583	5344	5344	-0.00028792	ERP29
11584	5345	5345	-0.00028779	ADNP
11585	5346	5346	-0.000287551	AIM1L
11586	7277	7277	0.000287278	DRG2
11587	5347	5347	-0.000287197	ZNF711
11588	5348	5348	-0.000287019	TMEM143
11589	5349	5349	-0.000286785	ADH5
11590	5350	5350	-0.000286431	GGTLC2
11591	7276	7276	0.00028635	ADD2
11592	5351	5351	-0.000286332	MIEF1
11593	5352	5352	-0.00028631	RBM38
11594	5353	5353	-0.000286084	GPATCH2
11595	7275	7275	0.000286021	ZNF280B
11596	5354	5354	-0.000285951	ADAM18
11597	5355	5355	-0.000285775	SLC6A15
11598	5356	5356	-0.000285634	ZNF34
11599	5357	5357	-0.000285598	DDX25
11600	7274	7274	0.000285395	FOXO3
11601	5358	5358	-0.000285162	TRPV4
11602	5359	5359	-0.000285084	PSMD9
11603	7273	7273	0.000284897	GPR176
11604	7272	7272	0.000284779	NCOR2
11605	5360	5360	-0.000284365	SZRD1
11606	7271	7271	0.000284331	ACTR6
11607	5361	5361	-0.000284266	SERPINB4
11608	7270	7270	0.000284212	PMS2.....PMS2CL
11609	7269	7269	0.000284131	ARHGEF1.....LOC100505585
11610	5362	5362	-0.000283989	SLC17A9
11611	7268	7268	0.000283551	LINC00597
11612	7267	7267	0.000283511	PGBD5
11613	7266	7266	0.000283358	LOC100287590
11614	7265	7265	0.000283288	VWA1
11615	5363	5363	-0.000283277	DCAF7
11616	5364	5364	-0.000283098	OR3A3
11617	7264	7264	0.000282844	LYPD1
11618	5365	5365	-0.000282676	PVALB
11619	5366	5366	-0.000282669	BPESC1
11620	5367	5367	-0.000282552	TNNC1
11621	5368	5368	-0.000282552	MCTS1
11622	7263	7263	0.000282502	C3orf27
11623	5369	5369	-0.000282438	OR2J3
11624	5370	5370	-0.000282394	ATP6V0B
11625	7262	7262	0.000282345	RIN2
11626	7261	7261	0.000282326	ABHD2
11627	7260	7260	0.000282046	LIPG
11628	7259	7259	0.000281974	CYCSP19.....RP11.3L10.1
11629	5371	5371	-0.00028196	P2RX5.....P2RX5.TAX1BP3.....TAX1BP3
11630	7258	7258	0.000281892	HTR1D
11631	5372	5372	-0.00028174	ARSJ
11632	7257	7257	0.000281727	KRT33B
11633	7256	7256	0.000281644	HIST2H2AA3.....HIST2H2AA4
11634	5373	5373	-0.000281512	CCAR2
11635	5374	5374	-0.000281144	RPS6KA1
11636	5375	5375	-0.00028101	KRT18P50.....KRT18P50
11637	5376	5376	-0.000280959	EXOC1
11638	5377	5377	-0.000280869	KCNE1L
11639	7255	7255	0.000280849	IBA57
11640	5378	5378	-0.000280814	MAN2B2
11641	5379	5379	-0.000280546	CPA2
11642	5380	5380	-0.000280509	GPR137B
11643	7254	7254	0.000280247	SPTB
11644	7253	7253	0.000280235	BPGM
11645	5381	5381	-0.000279725	ATG5
11646	7252	7252	0.000279667	MFSD7
11647	5382	5382	-0.000279517	HNRNPH1
11648	7251	7251	0.000279389	MAN2A1
11649	7250	7250	0.000279167	NISCH
11650	7249	7249	0.000278986	SLC2A10
11651	7248	7248	0.000278977	SNTA1
11652	7247	7247	0.000278882	SIGLEC15
11653	5383	5383	-0.000278812	ARL14
11654	5384	5384	-0.000278765	SMYD5
11655	7246	7246	0.000278733	AKAP13
11656	7245	7245	0.000278606	CAV1
11657	7244	7244	0.000278472	KRT18P44.....KRT18P44
11658	7243	7243	0.0002781	GGTLC1
11659	5385	5385	-0.000277928	TET3
11660	7242	7242	0.000277821	BICD1
11661	5386	5386	-0.000277665	FKBP1B
11662	7241	7241	0.000277331	MIR6824.....SLC26A6
11663	7240	7240	0.000276511	OARD1
11664	7239	7239	0.000276475	ILF3
11665	7238	7238	0.0002764	NOS1
11666	7237	7237	0.000276393	ABAT
11667	7236	7236	0.000276292	IL17RA
11668	5387	5387	-0.000276094	HADH
11669	5388	5388	-0.000276071	VOPP1
11670	5389	5389	-0.000276063	HS3ST3B1
11671	5390	5390	-0.000275975	CXorf21
11672	5391	5391	-0.000275793	EPB41L2
11673	7235	7235	0.000275339	THBS2
11674	7234	7234	0.000275272	CSNK1G2
11675	7233	7233	0.00027518	GPRC5C
11676	7232	7232	0.000274793	CHST3
11677	5392	5392	-0.000274446	KIAA0020
11678	5393	5393	-0.000274331	HOXD1
11679	5394	5394	-0.000274132	FANCA
11680	7231	7231	0.00027411	C11orf71
11681	7230	7230	0.000273973	CNPPD1
11682	7229	7229	0.000273731	IL33
11683	7228	7228	0.000273549	CHAD
11684	7227	7227	0.000273462	NRXN1
11685	5395	5395	-0.000273384	APOE
11686	5396	5396	-0.000273329	C9
11687	7226	7226	0.000273265	NAT10
11688	5397	5397	-0.000273199	CIB1
11689	5398	5398	-0.00027318	BNC2
11690	5399	5399	-0.000272753	HBQ1
11691	7225	7225	0.00027266	PPP4R4
11692	7224	7224	0.000272446	CRCP
11693	5400	5400	-0.00027232	CUL1
11694	5401	5401	-0.000272185	RP3.522P13.2
11695	7223	7223	0.000271972	CAPN3
11696	5402	5402	-0.000271868	IKZF5
11697	7222	7222	0.000271773	PIGZ
11698	5403	5403	-0.000271144	OR7C1
11699	7221	7221	0.00027111	ZNF22
11700	7220	7220	0.000270967	TNFSF10
11701	5404	5404	-0.000270898	GMNN
11702	7219	7219	0.000270859	PCYT1A
11703	7218	7218	0.000270581	IFNB1
11704	5405	5405	-0.000270461	IGHG1.....LOC100293211
11705	7217	7217	0.000270288	IFIT5
11706	5406	5406	-0.000270244	CFH
11707	5407	5407	-0.000270191	GOLM1
11708	7216	7216	0.000270127	DNPH1
11709	5408	5408	-0.000269983	GK3P
11710	7215	7215	0.000269903	UNC5B
11711	5409	5409	-0.000269831	CHMP7
11712	5410	5410	-0.000269825	SLC52A1
11713	7214	7214	0.000269802	DNAJA1
11714	7213	7213	0.0002698	SEMA3G
11715	7212	7212	0.000269789	NCBP2
11716	7211	7211	0.000269551	GBE1
11717	5411	5411	-0.000269471	MCTP1
11718	7210	7210	0.000269425	SAP30BP
11719	5412	5412	-0.00026939	SCGB2A2
11720	5413	5413	-0.000268861	ZNF271
11721	5414	5414	-0.000268819	RNPEP
11722	5415	5415	-0.000268726	SNX16
11723	7209	7209	0.000268634	FUT1
11724	7208	7208	0.000268298	GPX7
11725	7207	7207	0.000268204	SNX11
11726	7206	7206	0.000267757	DDB2
11727	7205	7205	0.0002677	C21orf62
11728	7204	7204	0.000267608	HSP90B1
11729	5416	5416	-0.00026747	KPNA4
11730	5417	5417	-0.000267273	NFIX
11731	5418	5418	-0.000267235	BTN3A1
11732	7203	7203	0.000267223	IL18
11733	5419	5419	-0.000267019	FAM134B
11734	5420	5420	-0.000266652	FGF8
11735	7202	7202	0.000266582	RAD54L
11736	7201	7201	0.000266521	GPR110
11737	7200	7200	0.000266202	PCDHGB6
11738	5421	5421	-0.00026614	LIN28A
11739	5422	5422	-0.000266139	MVK
11740	5423	5423	-0.00026602	MYOF
11741	5424	5424	-0.000265997	CDC42EP1
11742	7199	7199	0.000265851	PARP6
11743	5425	5425	-0.000265841	LOC1720
11744	7198	7198	0.000265774	MSX2
11745	7197	7197	0.000265712	ACAP1
11746	5426	5426	-0.000265526	CYP2C19
11747	7196	7196	0.000265187	RAD50
11748	5427	5427	-0.000264925	ANKRD6
11749	5428	5428	-0.000264848	BC069804.....SMAD1
11750	5429	5429	-0.000264796	ARHGDIA
11751	5430	5430	-0.000264566	GTF2A1L.....STON1.GTF2A1L
11752	5431	5431	-0.000264406	GTPBP10.....LOC101927446
11753	5432	5432	-0.000264319	RAPSN
11754	5433	5433	-0.000264176	HLA.DRA
11755	5434	5434	-0.000264163	ADAM20
11756	5435	5435	-0.000264017	C14orf93
11757	7195	7195	0.000263991	PFKFB4
11758	7194	7194	0.000263981	IGFBP2
11759	5436	5436	-0.000263906	KERA
11760	5437	5437	-0.000263234	LSP1
11761	5438	5438	-0.000263159	SLC25A22
11762	5439	5439	-0.000263139	TCAP
11763	5440	5440	-0.000263136	DAG1
11764	5441	5441	-0.000263075	PRX
11765	7193	7193	0.000263056	PHF20L1
11766	5442	5442	-0.000262977	KCNK3
11767	7192	7192	0.00026266	CHST2
11768	5443	5443	-0.000262243	CDHR2
11769	7191	7191	0.000262234	HAS1
11770	5444	5444	-0.000262227	RAB40C
11771	7190	7190	0.00026221	PTK2B
11772	7189	7189	0.000262158	EFHD1
11773	5445	5445	-0.000262154	OAT
11774	5446	5446	-0.000261835	CCDC121
11775	5447	5447	-0.000261173	CRYBA4
11776	5448	5448	-0.000261053	TENM1
11777	7188	7188	0.000261035	TIMM17B
11778	7187	7187	0.00026101	MRPS18A
11779	5449	5449	-0.000260946	PAIP1
11780	5450	5450	-0.000260921	NDRG3
11781	7186	7186	0.000260563	RAI2
11782	7185	7185	0.000260201	PHF14
11783	5451	5451	-0.000260145	DIXDC1
11784	5452	5452	-0.000260112	RAP2A
11785	7184	7184	0.000259961	RBM42
11786	5453	5453	-0.000259953	ATP6V0D1
11787	5454	5454	-0.000259945	RIPPLY3
11788	5455	5455	-0.000259815	LOC155060
11789	5456	5456	-0.000259415	SLC5A7
11790	7183	7183	0.000259109	HSPA8.....SNORD14C.....SNORD14D
11791	7182	7182	0.000259077	PSG7
11792	5457	5457	-0.000258957	AR
11793	5458	5458	-0.000258927	UGT2B28
11794	7181	7181	0.000258809	SSTR1
11795	7180	7180	0.000258764	TRAPPC2
11796	5459	5459	-0.0002587	LOC101928104
11797	7179	7179	0.000258684	POM121L2
11798	7178	7178	0.000258673	DLG2
11799	5460	5460	-0.000258661	LIN7C
11800	5461	5461	-0.000258548	NFAT5
11801	5462	5462	-0.000258217	NEO1
11802	7177	7177	0.000258003	GSTT1
11803	7176	7176	0.000257997	MECOM
11804	5463	5463	-0.000257973	GPBP1L1
11805	7175	7175	0.000257897	NFRKB
11806	5464	5464	-0.000257782	CHPF
11807	7174	7174	0.00025767	CA12
11808	5465	5465	-0.000257427	BST2
11809	7173	7173	0.000257203	TMEM176A
11810	7172	7172	0.00025705	HCN4
11811	5466	5466	-0.00025702	FOXL2
11812	7171	7171	0.000256959	RBM48
11813	7170	7170	0.000256708	DBNDD2.....SYS1.....SYS1.DBNDD2
11814	7169	7169	0.000256576	RSPH6A
11815	5467	5467	-0.000256544	PSMD7
11816	7168	7168	0.000256332	MAGEA3.....MAGEA6
11817	5468	5468	-0.000256303	VIPR2
11818	5469	5469	-0.000256293	EFNB1
11819	7167	7167	0.000256279	SYCP1
11820	5470	5470	-0.000256248	DGUOK
11821	5471	5471	-0.000256231	MED1
11822	7166	7166	0.000255961	CACNA1I
11823	7165	7165	0.000255855	C9orf114
11824	7164	7164	0.00025584	LRRC1
11825	7163	7163	0.000255834	FABP2
11826	5472	5472	-0.00025573	SOX11
11827	5473	5473	-0.000255525	CNTNAP1
11828	5474	5474	-0.000255463	NCF2
11829	7162	7162	0.000255435	B3GALT1
11830	7161	7161	0.000255406	TIMP2
11831	7160	7160	0.000255328	LAX1
11832	7159	7159	0.000254281	DCAF15
11833	7158	7158	0.000253566	RPAP3
11834	7157	7157	0.000252838	NPEPL1
11835	7156	7156	0.000252638	AGBL3
11836	5475	5475	-0.000252175	C1orf35
11837	7155	7155	0.000252134	DAPK1
11838	5476	5476	-0.000252123	SNRNP40
11839	7154	7154	0.000252007	RRP9
11840	7153	7153	0.000251878	SPRED2
11841	5477	5477	-0.000251572	FAM114A2
11842	5478	5478	-0.000251383	NFASC
11843	7152	7152	0.000251148	QPCT
11844	7151	7151	0.000251116	INCENP
11845	7150	7150	0.000250814	TGM3
11846	5479	5479	-0.000250751	CSNK2B
11847	7149	7149	0.000250618	NDUFAB1
11848	5480	5480	-0.000250118	SPATA6L
11849	5481	5481	-0.000249964	SIL1
11850	7148	7148	0.000249411	AGPAT4
11851	7147	7147	0.000249397	DNAJA4
11852	5482	5482	-0.00024933	FBN1
11853	5483	5483	-0.000249301	WDYHV1
11854	7146	7146	0.000249251	MMP8
11855	5484	5484	-0.000249191	AMPH
11856	5485	5485	-0.00024919	PPP1CC
11857	7145	7145	0.00024917	STXBP5L
11858	5486	5486	-0.000248989	CBFB
11859	5487	5487	-0.000248907	FZD10
11860	5488	5488	-0.000248741	DNAJC1
11861	5489	5489	-0.000248374	THBS1
11862	7144	7144	0.000248208	SLC25A4
11863	5490	5490	-0.000248022	ZNF148
11864	5491	5491	-0.000247019	C1orf109
11865	7143	7143	0.000246835	GPR143
11866	5492	5492	-0.000246734	KRT33A
11867	5493	5493	-0.00024662	ZBTB20
11868	5494	5494	-0.000246592	TMEM231
11869	5495	5495	-0.000246212	LCMT2
11870	5496	5496	-0.000246088	REXO4
11871	5497	5497	-0.000246063	TTF2
11872	7142	7142	0.000245845	LINC01361
11873	5498	5498	-0.000245818	ZMYM4
11874	7141	7141	0.000245458	NOC3L
11875	5499	5499	-0.000245153	TRIM58
11876	7140	7140	0.00024494	HGFAC
11877	5500	5500	-0.000244821	NUMA1
11878	7139	7139	0.000244547	SNORA29.....TCP1
11879	5501	5501	-0.000244272	NEIL3
11880	5502	5502	-0.000244028	CLCA3P
11881	5503	5503	-0.000243618	COX6B1
11882	7138	7138	0.00024358	CETN1
11883	7137	7137	0.000242872	RARA
11884	7136	7136	0.000242794	NPHS2
11885	7135	7135	0.000242745	CAMK1D
11886	5504	5504	-0.000242479	SERPINB7
11887	5505	5505	-0.000241999	PIAS2
11888	5506	5506	-0.000241863	ANGPTL2
11889	5507	5507	-0.000241323	SGCA
11890	5508	5508	-0.000241308	MGAT4C
11891	5509	5509	-0.000241135	RAB9BP1
11892	5510	5510	-0.000240762	DGKG
11893	5511	5511	-0.000240648	ANGPTL7
11894	5512	5512	-0.000240548	SAR1B
11895	7134	7134	0.000239872	IFNA4
11896	7133	7133	0.000239752	GPR64
11897	7132	7132	0.000239696	GSTCD
11898	7131	7131	0.000238819	MYO1E
11899	5513	5513	-0.0002387	CHMP1A
11900	5514	5514	-0.000238489	PCSK7
11901	5515	5515	-0.000238392	ADAM30
11902	7130	7130	0.000238282	CYP51A1.....LRRD1
11903	5516	5516	-0.000237573	ANXA13
11904	7129	7129	0.000237503	TACO1
11905	7128	7128	0.00023714	COX7A1
11906	5517	5517	-0.000237039	CRYGEP
11907	5518	5518	-0.000236782	GRIA1
11908	7127	7127	0.000236765	GPR12
11909	7126	7126	0.000235966	APOBEC3A.....APOBEC3A_B
11910	7125	7125	0.000235919	SRP19
11911	5519	5519	-0.000235756	CCND1
11912	5520	5520	-0.000235754	BAP1
11913	5521	5521	-0.000235722	NCR1
11914	7124	7124	0.000235668	SLC7A2
11915	7123	7123	0.000235564	OR7E156P
11916	7122	7122	0.000235557	ITIH4
11917	5522	5522	-0.00023547	PHACTR4
11918	7121	7121	0.000235449	RTCA
11919	5523	5523	-0.000235048	AP3S2.....C15orf38.AP3S2
11920	5524	5524	-0.00023457	ITIH3
11921	5525	5525	-0.00023447	KLC2
11922	7120	7120	0.000234378	POU5F1B
11923	5526	5526	-0.00023435	MTMR12
11924	5527	5527	-0.000233978	VAMP2
11925	5528	5528	-0.000233975	LIMK1
11926	5529	5529	-0.000233912	FOXO3.....FOXO3B
11927	5530	5530	-0.000233346	DOC2A
11928	7119	7119	0.000233128	GLTP
11929	7118	7118	0.000233064	STAP1
11930	7117	7117	0.000232861	RPS5
11931	7116	7116	0.000232861	CHRNB3
11932	7115	7115	0.000232821	STK24
11933	5531	5531	-0.000232577	CTRC
11934	5532	5532	-0.00023187	BCAT1
11935	5533	5533	-0.000231574	LIMD2
11936	5534	5534	-0.000231549	PIGL
11937	5535	5535	-0.000231439	CDC37L1
11938	5536	5536	-0.000231202	MYRF
11939	7114	7114	0.00023101	KCND3
11940	7113	7113	0.000230639	MICAL1
11941	7112	7112	0.000230529	SLC22A11
11942	7111	7111	0.000230355	RAP1GDS1
11943	5537	5537	-0.000230311	FAIM2
11944	7110	7110	0.000230255	ATP1A1
11945	5538	5538	-0.000229875	PPP1R14D
11946	5539	5539	-0.000229663	SPINT3
11947	5540	5540	-0.000229561	ELAC1
11948	7109	7109	0.000229172	ABHD10
11949	7108	7108	0.000228787	CTAG1A.....CTAG1B
11950	7107	7107	0.000228733	MATK
11951	5541	5541	-0.000228645	IPW.....LOC101930404.....PWARSN.....SNORD107.....SNORD115.13.....SNORD115.26.....SNORD115.7.....SNORD116.22.....SNORD116.28.....SNORD116.4.....SNRPN
11952	7106	7106	0.000228567	ASTN2
11953	5542	5542	-0.000228354	NUDT13
11954	7105	7105	0.000228225	LILRB2
11955	5543	5543	-0.000228196	CLEC7A
11956	5544	5544	-0.000228184	KIR2DS2
11957	5545	5545	-0.000228079	PPIH
11958	7104	7104	0.000228032	ECHDC1
11959	5546	5546	-0.000227799	RAB1A
11960	7103	7103	0.000227733	TNK1
11961	7102	7102	0.000227406	ENTPD4
11962	7101	7101	0.000227166	SLC12A5
11963	5547	5547	-0.000227144	ABI2
11964	7100	7100	0.000226711	NUP43
11965	5548	5548	-0.000226558	LSM5
11966	5549	5549	-0.000226368	IL10
11967	7099	7099	0.000226256	GPR98
11968	5550	5550	-0.000225942	CPS1
11969	7098	7098	0.000225753	CLSTN3
11970	7097	7097	0.000225651	ZNF682
11971	7096	7096	0.000225599	COLEC11
11972	5551	5551	-0.000225446	TBCD
11973	7095	7095	0.000225358	PSMD11
11974	5552	5552	-0.00022532	NR1H3
11975	5553	5553	-0.000225299	EXOSC1
11976	5554	5554	-0.00022528	AP1M2
11977	7094	7094	0.000224935	LPA.....PLG
11978	5555	5555	-0.00022477	KPNA2
11979	7093	7093	0.000224705	OPRK1
11980	7092	7092	0.000224688	SMU1
11981	5556	5556	-0.000224589	RP6.91H8.1
11982	7091	7091	0.000224561	CYP2U1
11983	7090	7090	0.000224543	FUT8
11984	5557	5557	-0.000224531	DAPP1
11985	5558	5558	-0.000224505	CTC.425F1.4
11986	5559	5559	-0.00022446	KLK2
11987	5560	5560	-0.000224457	OVOL1
11988	7089	7089	0.000224442	SLC5A4
11989	5561	5561	-0.000224219	EHMT2
11990	7088	7088	0.000224169	UBR4
11991	7087	7087	0.000224086	RELA
11992	5562	5562	-0.000223948	MIR6872.....SEMA3B
11993	7086	7086	0.000223947	MICALL2
11994	7085	7085	0.000223896	ZFP36L1
11995	7084	7084	0.000223854	TBC1D10B
11996	7083	7083	0.000223264	RPIA
11997	5563	5563	-0.000223235	LMF1
11998	5564	5564	-0.00022313	HIST1H4G
11999	7082	7082	0.000223021	SLC22A18
12000	5565	5565	-0.00022301	SLC35B1
12001	7081	7081	0.000222953	HMP19
12002	7080	7080	0.000222931	ARG1
12003	5566	5566	-0.000222499	AGPAT1
12004	5567	5567	-0.000222263	PLXND1
12005	7079	7079	0.000222134	PPIL6
12006	5568	5568	-0.00022209	ANXA2P3
12007	5569	5569	-0.000221988	UBE3B
12008	7078	7078	0.00022163	FAM76A
12009	5570	5570	-0.000221568	KREMEN2
12010	5571	5571	-0.000221303	CHD9
12011	7077	7077	0.000221216	SYNGR1
12012	7076	7076	0.00022074	EMC8
12013	5572	5572	-0.000220604	AK096803.....RP11.395B7.2
12014	5573	5573	-0.000220489	PCDH17
12015	7075	7075	0.000220403	PTGER4P2.CDK2AP2P2
12016	5574	5574	-0.000220311	LOC101929777.....WNT3
12017	5575	5575	-0.0002203	ATP6AP2
12018	5576	5576	-0.000220282	LAPTM4A
12019	7074	7074	0.000220056	CRHBP
12020	5577	5577	-0.000220046	LUC7L3
12021	5578	5578	-0.000220035	PIGC
12022	5579	5579	-0.000220027	DMXL2
12023	5580	5580	-0.000220016	CYB5R4
12024	5581	5581	-0.000219992	HGSNAT
12025	5582	5582	-0.000219863	CREBZF
12026	7073	7073	0.000219744	CALCOCO1
12027	7072	7072	0.000219627	DLG5
12028	7071	7071	0.000219565	AK022030.....TROVE2
12029	7070	7070	0.00021952	HMGB1P4.....HMGB1P4
12030	5583	5583	-0.000219333	ELL3
12031	5584	5584	-0.000219187	CDK11A.....CDK11B
12032	5585	5585	-0.000219083	IL36RN
12033	5586	5586	-0.000219066	PLSCR4
12034	5587	5587	-0.000218801	BEAN1
12035	7069	7069	0.000218618	RBM17
12036	7068	7068	0.000218379	HIST1H2BO
12037	5588	5588	-0.000218341	HOPX
12038	7067	7067	0.000218262	LINC00328
12039	5589	5589	-0.000218183	PDE8B
12040	7066	7066	0.000218098	COL6A1
12041	7065	7065	0.000217741	CLCA2
12042	7064	7064	0.00021772	TIPIN
12043	5590	5590	-0.000217648	DUSP22
12044	5591	5591	-0.000217524	FOXC1
12045	7063	7063	0.000217234	CSE1L
12046	7062	7062	0.000217112	GALNS
12047	7061	7061	0.000217069	KNOP1
12048	7060	7060	0.000216845	ATPAF2
12049	5592	5592	-0.000216531	PGK1
12050	7059	7059	0.000216358	CENPT
12051	7058	7058	0.000216313	ARL4A
12052	5593	5593	-0.00021604	NDC1
12053	7057	7057	0.000216011	SHROOM2
12054	5594	5594	-0.000215852	SRSF3
12055	7056	7056	0.000215846	GAS2
12056	7055	7055	0.000215716	ALDH1A3
12057	5595	5595	-0.000215517	CSHL1
12058	7054	7054	0.000215386	PARP4
12059	5596	5596	-0.000215351	CLCNKA.....CLCNKB
12060	7053	7053	0.000215136	SULT1A2
12061	7052	7052	0.000215027	SGSM2
12062	7051	7051	0.000214387	USP2
12063	5597	5597	-0.000214329	CCZ1
12064	7050	7050	0.000214279	SLC4A1
12065	5598	5598	-0.000214236	ALPPL2
12066	7049	7049	0.000214175	KIT
12067	7048	7048	0.000213612	MRPS2
12068	7047	7047	0.000213488	PGGT1B
12069	5599	5599	-0.000213116	DSC2
12070	7046	7046	0.000213094	ZNF592
12071	7045	7045	0.000213035	LIMS1.....LIMS3.....LIMS3L
12072	5600	5600	-0.000212946	IQGAP1
12073	7044	7044	0.000212841	DNAAF2
12074	7043	7043	0.000212811	PLAGL2
12075	5601	5601	-0.000212711	S1PR2
12076	7042	7042	0.000212343	THOC2
12077	5602	5602	-0.000212029	CRYBB2.....CRYBB2P1
12078	5603	5603	-0.00021194	LOXL1
12079	7041	7041	0.000211667	ZNF750
12080	7040	7040	0.000211374	LRRC8D
12081	5604	5604	-0.000211016	ACTL8
12082	5605	5605	-0.000210766	MYOT
12083	7039	7039	0.000210549	SNRPD3
12084	7038	7038	0.000210004	RBM3
12085	5606	5606	-0.000209931	PTPN13
12086	7037	7037	0.000209492	PKI55
12087	7036	7036	0.000209185	SNRPF
12088	7035	7035	0.000209164	C14orf1
12089	7034	7034	0.000208886	MAPK4
12090	5607	5607	-0.000208839	C5orf66
12091	5608	5608	-0.000208453	RAMP3
12092	7033	7033	0.000208427	CREB3
12093	7032	7032	0.0002084	ATAD5
12094	7031	7031	0.000208391	MAP3K9
12095	7030	7030	0.000208315	HIST1H4A
12096	7029	7029	0.000207714	KLF15
12097	5609	5609	-0.000207662	COMP
12098	7028	7028	0.000207553	CCDC90B
12099	5610	5610	-0.000207534	LEPREL4
12100	5611	5611	-0.000207513	SLC16A8
12101	5612	5612	-0.000207501	LDLRAD4
12102	7027	7027	0.000207458	GBAP1
12103	7026	7026	0.000207165	FAM32A
12104	7025	7025	0.00020695	TWF1
12105	7024	7024	0.000206641	HYAL3
12106	5613	5613	-0.000206623	AAAS
12107	7023	7023	0.000206336	MAP4K1
12108	7022	7022	0.000206274	TMEM255A
12109	7021	7021	0.000205847	SNF8
12110	5614	5614	-0.000205784	C11orf73
12111	7020	7020	0.000205671	RRN3P1
12112	5615	5615	-0.000205524	ATP6V1G2
12113	5616	5616	-0.000205434	C12orf5
12114	7019	7019	0.000205162	SAC3D1
12115	7018	7018	0.000204956	MFGE8
12116	7017	7017	0.000204619	FA2H
12117	7016	7016	0.000204503	ZNF76
12118	5617	5617	-0.000204493	CLOCK
12119	7015	7015	0.000204344	BIRC5
12120	7014	7014	0.000204026	GDF3
12121	5618	5618	-0.000204002	CASP6
12122	7013	7013	0.000203921	HMOX2
12123	5619	5619	-0.000203885	TMED10
12124	7012	7012	0.000203879	ADAMTSL3
12125	5620	5620	-0.000203809	ZBTB18
12126	5621	5621	-0.000203735	ACTR2
12127	7011	7011	0.000203655	RLBP1
12128	5622	5622	-0.000203653	SLC2A4
12129	5623	5623	-0.000203632	OPRD1
12130	5624	5624	-0.000203602	AHNAK
12131	7010	7010	0.00020356	EMILIN1
12132	5625	5625	-0.000203531	DDX42
12133	5626	5626	-0.000203376	WBP5
12134	5627	5627	-0.000203149	IQCE
12135	5628	5628	-0.000203082	RAMP1
12136	7009	7009	0.00020289	UPP1
12137	7008	7008	0.00020283	HNF1A
12138	7007	7007	0.000202507	FCGBP
12139	7006	7006	0.00020234	SAA3P
12140	5629	5629	-0.000202338	KMT2B
12141	7005	7005	0.000202213	PI4KA
12142	7004	7004	0.000201883	ARTN
12143	7003	7003	0.000201705	RSU1
12144	5630	5630	-0.00020162	ANKRD1
12145	5631	5631	-0.000201551	TMC7
12146	7002	7002	0.000201496	RBCK1
12147	7001	7001	0.000201327	SLC38A1
12148	7000	7000	0.000200994	VASH2
12149	5632	5632	-0.000200461	NRN1
12150	6999	6999	0.000200429	CEACAM5
12151	6998	6998	0.000200299	GPR116
12152	5633	5633	-0.000200093	WIF1
12153	5634	5634	-0.00020008	LOC101060181.....ZNF44
12154	6997	6997	0.000199978	KIF18A
12155	6996	6996	0.000199715	SCAMP4
12156	5635	5635	-0.00019968	PDE8A
12157	5636	5636	-0.000199603	ALDOB
12158	6995	6995	0.000199562	STIL
12159	6994	6994	0.000199527	GNGT1
12160	5637	5637	-0.000199422	MYO1B
12161	6993	6993	0.00019909	NR2F6
12162	6992	6992	0.000198901	NCALD
12163	6991	6991	0.000198822	RHOQ
12164	5638	5638	-0.000198819	CT55
12165	6990	6990	0.000198569	CNGB3
12166	5639	5639	-0.000198067	THOP1
12167	5640	5640	-0.000197819	C16orf71
12168	5641	5641	-0.000197816	VPS26A
12169	5642	5642	-0.000197725	CD1B
12170	5643	5643	-0.00019752	ONECUT2
12171	6989	6989	0.000197211	KLK11
12172	5644	5644	-0.000197134	APOA4
12173	5645	5645	-0.00019709	NPY6R
12174	6988	6988	0.00019706	ARMCX5
12175	5646	5646	-0.000196987	SLC25A32
12176	6987	6987	0.000196791	GLTSCR1
12177	6986	6986	0.000196601	MATN4
12178	5647	5647	-0.000196577	CORT
12179	6985	6985	0.000196441	CDV3
12180	5648	5648	-0.000196376	CEACAM8
12181	6984	6984	0.000196268	PNPLA4
12182	5649	5649	-0.000195895	ART4
12183	5650	5650	-0.000195885	DYRK1B
12184	6983	6983	0.00019581	VPREB1
12185	5651	5651	-0.000195787	ATAD3A.....ATAD3B
12186	5652	5652	-0.000195768	SLC25A24
12187	5653	5653	-0.000195668	FAM168A
12188	5654	5654	-0.000195632	PTGDR2
12189	5655	5655	-0.000195478	MFAP5
12190	6982	6982	0.000195298	POMZP3
12191	5656	5656	-0.000195171	IKBKB
12192	6981	6981	0.000195168	USP7
12193	5657	5657	-0.000195129	PLCL2
12194	6980	6980	0.000195093	DOC2B
12195	5658	5658	-0.000195041	CRYBB2
12196	5659	5659	-0.000194874	AGXT
12197	6979	6979	0.000194802	NFKB1
12198	5660	5660	-0.000194539	ZFAND3
12199	5661	5661	-0.000194516	GGCT
12200	5662	5662	-0.000194508	TUBB7P
12201	6978	6978	0.000194425	LRP1B
12202	5663	5663	-0.000194277	ASAP3
12203	6977	6977	0.000193926	GLIPR1
12204	5664	5664	-0.000193466	CNNM3
12205	5665	5665	-0.000193434	EXO5
12206	5666	5666	-0.000193271	NACA2
12207	5667	5667	-0.000193035	TBL3
12208	5668	5668	-0.000192999	HEXA
12209	5669	5669	-0.000192938	CDC25A
12210	6976	6976	0.000192802	DGKD
12211	6975	6975	0.000192781	MC2R
12212	6974	6974	0.000192719	METTL18
12213	6973	6973	0.000192305	CD226
12214	5670	5670	-0.000192266	KRT34.....LOC100653049
12215	5671	5671	-0.000192099	ST3GAL1
12216	5672	5672	-0.00019193	RPL3
12217	5673	5673	-0.000191503	IRF8
12218	5674	5674	-0.000191498	CDKN2D
12219	6972	6972	0.00019096	LZTR1
12220	5675	5675	-0.000190942	IGF2.....INS.IGF2
12221	5676	5676	-0.000190911	CELSR3
12222	6971	6971	0.00019053	CD247
12223	6970	6970	0.0001904	RFPL3
12224	5677	5677	-0.000190341	C17orf59
12225	5678	5678	-0.000190276	MEP1B
12226	6969	6969	0.000190254	B4GALT4
12227	6968	6968	0.000190019	DVL3
12228	5679	5679	-0.000189962	FADS3
12229	6967	6967	0.00018859	IMP4
12230	5680	5680	-0.000188431	ADAMTSL2
12231	5681	5681	-0.00018821	KLHL29
12232	6966	6966	0.000187963	PLEC
12233	6965	6965	0.000187748	EN1
12234	6964	6964	0.00018763	ZNF221
12235	6963	6963	0.000187573	KIAA1549L
12236	6962	6962	0.000187231	GRAMD1B
12237	6961	6961	0.000186969	HYPM
12238	5682	5682	-0.000186944	IRF9
12239	5683	5683	-0.00018673	RPL13A.....RPL13AP5.....RPL13AP6.....SNORD32A.....SNORD33.....SNORD34.....SNORD35A
12240	5684	5684	-0.000186665	ZNF408
12241	6960	6960	0.000186228	ARHGEF12
12242	6959	6959	0.000186184	JRK
12243	5685	5685	-0.000186115	ANKRD2
12244	6958	6958	0.0001861	PMS2P8
12245	6957	6957	0.00018572	LOC644172.....MAPK8IP1
12246	5686	5686	-0.000185696	TMED5
12247	5687	5687	-0.000185561	LOC101926913
12248	6956	6956	0.000185538	KMT2D
12249	6955	6955	0.000185436	LSG1
12250	5688	5688	-0.000185433	CILP
12251	6954	6954	0.000185391	PPP1R9A
12252	6953	6953	0.000185163	AP4E1
12253	6952	6952	0.000185144	LMO1
12254	6951	6951	0.000185051	TBC1D19
12255	5689	5689	-0.000184982	CTBP2
12256	5690	5690	-0.000184951	SNRPC
12257	5691	5691	-0.0001848	CCL11
12258	6950	6950	0.000184691	SCNN1D
12259	6949	6949	0.000184383	DGCR5
12260	5692	5692	-0.000184252	HLA.DQA1
12261	6948	6948	0.000184153	GSK3A
12262	6947	6947	0.000184027	KAL1
12263	5693	5693	-0.000183891	SERPINE2
12264	6946	6946	0.000183775	ZNF710
12265	5694	5694	-0.000183629	RAC1
12266	6945	6945	0.000183029	MED7
12267	5695	5695	-0.000182968	SERPINB3.....SERPINB4
12268	5696	5696	-0.000182814	EAPP
12269	6944	6944	0.000182697	PRPF38B
12270	5697	5697	-0.000182208	ELF5
12271	6943	6943	0.00018216	C19orf26
12272	5698	5698	-0.000182111	MIR22.....MIR22HG
12273	5699	5699	-0.000181995	CPM
12274	6942	6942	0.000181938	GPR39
12275	6941	6941	0.000181433	SPC25
12276	6940	6940	0.000181304	CST2
12277	5700	5700	-0.000181266	GNG3
12278	5701	5701	-0.000181244	DBNDD1
12279	5702	5702	-0.000181163	REV1
12280	5703	5703	-0.00018101	YBX2
12281	5704	5704	-0.000180904	ARFGEF1
12282	6939	6939	0.000180834	TPD52L1
12283	5705	5705	-0.000180827	CXorf57
12284	5706	5706	-0.000180731	FGF22
12285	5707	5707	-0.000180609	IFI35
12286	6938	6938	0.000180516	PRO1483
12287	6937	6937	0.00018026	MEP1A
12288	5708	5708	-0.000180085	SHB
12289	6936	6936	0.000179951	RNF8
12290	6935	6935	0.000179871	FAAH
12291	5709	5709	-0.00017855	FZR1
12292	6934	6934	0.000178063	CCKBR
12293	6933	6933	0.00017793	QPRT
12294	6932	6932	0.000177892	MAGEC2
12295	6931	6931	0.000177643	DGKZ
12296	5710	5710	-0.000177571	DGKI
12297	6930	6930	0.000177544	SH3BP1
12298	6929	6929	0.000177269	RIN1
12299	5711	5711	-0.000177191	KRI1
12300	5712	5712	-0.000177107	ZDHHC24
12301	5713	5713	-0.000177049	HIST1H4A.....HIST1H4B.....HIST1H4C.....HIST1H4D.....HIST1H4E.....HIST1H4F.....HIST1H4H.....HIST1H4I.....HIST1H4J.....HIST1H4K.....HIST1H4L.....HIST2H4A.....HIST2H4B.....HIST4H4
12302	5714	5714	-0.000176729	CREM
12303	5715	5715	-0.000176608	PVRL1
12304	6928	6928	0.000176575	PTPRCAP
12305	6927	6927	0.000175989	HESX1
12306	5716	5716	-0.000175832	UPF1
12307	6926	6926	0.000175792	EMP1
12308	6925	6925	0.000175368	SLC9A5
12309	6924	6924	0.000175125	CD164
12310	6923	6923	0.000175075	GAB1
12311	6922	6922	0.000174986	CORIN
12312	5717	5717	-0.000174803	ZNF510
12313	5718	5718	-0.000174768	GRIK4
12314	6921	6921	0.000174644	NCF1.....NCF1B.....NCF1C
12315	5719	5719	-0.000174473	MYO9B
12316	5720	5720	-0.000174015	TUBB8P2.....TUBB8P2
12317	5721	5721	-0.000173973	DMD
12318	6920	6920	0.000173698	PMPCA
12319	6919	6919	0.000173692	KIF5B
12320	5722	5722	-0.000173307	MAP3K8
12321	5723	5723	-0.000173248	BTD
12322	6918	6918	0.000173244	MCF2
12323	6917	6917	0.000173167	LCAT
12324	5724	5724	-0.000173079	SLC41A3
12325	6916	6916	0.000172971	AIRE
12326	6915	6915	0.000172831	MSH4
12327	5725	5725	-0.000172672	HPGD
12328	5726	5726	-0.000172623	CD99
12329	6914	6914	0.000172602	PCMTD2
12330	5727	5727	-0.0001726	BEST2
12331	6913	6913	0.000172584	ACYP2.....LOC101927144
12332	5728	5728	-0.000172235	NANOG
12333	5729	5729	-0.000171884	FBXL8
12334	6912	6912	0.000171834	POU3F3
12335	6911	6911	0.000171738	FCGR1B
12336	5730	5730	-0.000171659	PRRC2C
12337	6910	6910	0.000171631	GRM1
12338	5731	5731	-0.000171596	HSPA5
12339	6909	6909	0.000171505	ICA1
12340	6908	6908	0.000171052	C2CD2
12341	6907	6907	0.000170763	USP24
12342	6906	6906	0.0001707	ODAM
12343	5732	5732	-0.000170647	EFEMP2
12344	5733	5733	-0.000170601	MYOZ2
12345	6905	6905	0.000170572	NINJ1
12346	5734	5734	-0.000170436	EGFL6
12347	5735	5735	-0.000170254	AHSA2
12348	5736	5736	-0.00017015	FBXO41.....LOC101927826
12349	5737	5737	-0.000170133	PPIL2
12350	6904	6904	0.000170075	VWA9
12351	6903	6903	0.00016974	GUCA1A
12352	6902	6902	0.000169705	RPL13A.....SNORD32A.....SNORD33.....SNORD34.....SNORD35A
12353	5738	5738	-0.000169681	LRP2
12354	6901	6901	0.000169544	CLDND1
12355	6900	6900	0.000169188	SIVA1
12356	6899	6899	0.000169131	SERPINI2
12357	6898	6898	0.000169057	ZDHHC8P1
12358	5739	5739	-0.000169049	BIN3.IT1
12359	6897	6897	0.000168882	ZNF180
12360	5740	5740	-0.000168878	C9orf9
12361	5741	5741	-0.000168858	SOX5P.....SOX5P
12362	6896	6896	0.000168771	HHLA1
12363	6895	6895	0.000168734	NDN
12364	5742	5742	-0.000168447	SPRR2B
12365	6894	6894	0.000168359	NPHP4
12366	6893	6893	0.000168272	NR2E1
12367	5743	5743	-0.000167973	IGH.....IGHA1.....IGHG1.....IGHG2.....IGHG3.....IGHM.....LOC102725526
12368	6892	6892	0.000167764	KIAA0247
12369	6891	6891	0.00016772	SEC16A
12370	6890	6890	0.000167718	PLK4
12371	6889	6889	0.000167615	MFHAS1
12372	6888	6888	0.000167453	F2RL3
12373	5744	5744	-0.000167356	ESRRG
12374	5745	5745	-0.000167335	FGB
12375	5746	5746	-0.000166842	DLK2
12376	5747	5747	-0.000166349	TM2D3
12377	5748	5748	-0.000166332	SYDE1
12378	5749	5749	-0.000166128	CCNA2
12379	6887	6887	0.000166102	FOXO4
12380	6886	6886	0.000166087	SNAPC3
12381	5750	5750	-0.000166062	PDHA2
12382	5751	5751	-0.000166053	GUCY2D
12383	6885	6885	0.000166026	CHKB.CPT1B.....CPT1B
12384	5752	5752	-0.000166001	PPAP2C
12385	5753	5753	-0.000165968	SHCBP1
12386	6884	6884	0.000165836	C10orf10
12387	5754	5754	-0.000165784	SNHG17
12388	5755	5755	-0.000165694	LOC202181
12389	5756	5756	-0.00016543	CDKN2AIP
12390	5757	5757	-0.000165429	CCL19
12391	5758	5758	-0.000165393	GABRA2
12392	5759	5759	-0.000165229	ZNF593
12393	6883	6883	0.000164884	FAM20B
12394	5760	5760	-0.000164818	ASAP1
12395	5761	5761	-0.000164646	NEUROG1
12396	5762	5762	-0.000164461	PIGN
12397	6882	6882	0.000164397	IRF7
12398	6881	6881	0.000164073	VIPAS39
12399	5763	5763	-0.000164019	FAF1
12400	5764	5764	-0.000163845	TXN
12401	5765	5765	-0.000163782	GGCX
12402	6880	6880	0.000163741	TNIK
12403	6879	6879	0.000163591	GAGE12B.....GAGE12C.....GAGE12D.....GAGE12E.....GAGE12F.....GAGE12G.....GAGE12H.....GAGE12I.....GAGE2A.....GAGE2C.....GAGE4.....GAGE5.....GAGE6.....GAGE7
12404	5766	5766	-0.00016359	CHRM5
12405	6878	6878	0.000163407	HMGCS1
12406	6877	6877	0.000163315	AICDA
12407	6876	6876	0.000163095	TM7SF2
12408	5767	5767	-0.000162987	PRKAG2
12409	6875	6875	0.00016273	MAMLD1
12410	6874	6874	0.000162612	GATA6
12411	5768	5768	-0.000162513	BCL2L1
12412	6873	6873	0.000162468	IL24
12413	5769	5769	-0.000162335	THAP9.AS1
12414	6872	6872	0.000162073	YLPM1
12415	5770	5770	-0.000161847	SLCO1B3
12416	6871	6871	0.000161658	SEPTIN.8
12417	6870	6870	0.000161599	MIR4800.....MXD4
12418	6869	6869	0.000161552	SLC35E3
12419	6868	6868	0.000161424	FAM182B.....FAM27B.....FAM27C
12420	6867	6867	0.000161189	TEP1
12421	5771	5771	-0.000160844	DCLRE1B
12422	6866	6866	0.000160594	PCSK1
12423	5772	5772	-0.000160403	MTHFD2
12424	6865	6865	0.000160341	SPTLC1
12425	6864	6864	0.000160337	PAICS
12426	6863	6863	0.000160032	CYP26B1
12427	5773	5773	-0.000160003	NT5C1B.RDH14.....RDH14
12428	5774	5774	-0.000159952	LILRA3
12429	5775	5775	-0.000159594	OLR1
12430	6862	6862	0.000159079	PPP2R2D
12431	5776	5776	-0.000158997	MT1HL1
12432	6861	6861	0.000158852	FBXL2
12433	5777	5777	-0.000158821	TBCA
12434	6860	6860	0.000158593	IFNA21
12435	5778	5778	-0.000158366	ADAM3B.....ADAM3B
12436	5779	5779	-0.000157898	NMUR1
12437	6859	6859	0.00015774	SPTBN4
12438	5780	5780	-0.00015768	GRIN2C
12439	6858	6858	0.000157631	P2RX5.TAX1BP3.....TAX1BP3
12440	5781	5781	-0.000157342	SMR3B
12441	6857	6857	0.000157317	FGF13
12442	5782	5782	-0.000156958	AZGP1
12443	6856	6856	0.000156916	DDX11
12444	6855	6855	0.000156908	RPGRIP1
12445	6854	6854	0.000156719	NDST2.....ZSWIM8.AS1
12446	5783	5783	-0.000156656	CD86
12447	5784	5784	-0.000156418	SIGLEC6
12448	5785	5785	-0.000156149	TUT1
12449	6853	6853	0.000156132	PRND
12450	6852	6852	0.000156027	ALDH3A2
12451	5786	5786	-0.000155774	KIAA1654
12452	5787	5787	-0.000155742	KCNV2
12453	6851	6851	0.000155691	PDE2A
12454	6850	6850	0.000155638	ATP2A2
12455	5788	5788	-0.000155468	C1orf95
12456	5789	5789	-0.00015537	PPP1R16B
12457	6849	6849	0.000155222	GFER
12458	6848	6848	0.000155175	HLF
12459	6847	6847	0.000155013	HSFX1.....HSFX2
12460	6846	6846	0.000155008	SPOP
12461	6845	6845	0.000154997	CTNNA2
12462	6844	6844	0.000154841	GCM1
12463	5790	5790	-0.000154506	SRPK2
12464	6843	6843	0.000154404	CDK5RAP1
12465	5791	5791	-0.000154329	MYCBP2
12466	5792	5792	-0.000154118	CHD5
12467	5793	5793	-0.000153893	AHI1
12468	6842	6842	0.000153585	IL36G
12469	6841	6841	0.000153485	EXOSC9
12470	6840	6840	0.000153367	APOBEC2
12471	6839	6839	0.000153204	MIR1292.....NOP56.....SNORD110.....SNORD57.....SNORD86
12472	5794	5794	-0.000153044	LOC101928278
12473	6838	6838	0.000153029	BTK
12474	5795	5795	-0.000152976	THOC5
12475	5796	5796	-0.000152738	HTR7P1
12476	5797	5797	-0.000152598	TRMT1
12477	6837	6837	0.000152424	KRTAP9.9
12478	6836	6836	0.000152386	COX6B1P3.....COX6B1P3
12479	6835	6835	0.000151893	HSPA4L
12480	5798	5798	-0.000151748	ENO1
12481	5799	5799	-0.000151718	PPAT
12482	5800	5800	-0.000151645	BAHD1
12483	6834	6834	0.000151441	MFAP4
12484	6833	6833	0.000151337	CDC40
12485	6832	6832	0.000151216	SGCB
12486	5801	5801	-0.000151085	APOBEC1
12487	6831	6831	0.000151081	BMP15
12488	6830	6830	0.000150802	TIMP3
12489	5802	5802	-0.000150686	HLCS
12490	5803	5803	-0.000150677	ZFHX3
12491	5804	5804	-0.000150662	LPL
12492	5805	5805	-0.000150585	ETV7
12493	6829	6829	0.000150334	HIP1
12494	5806	5806	-0.000150222	CTD.2269F5.1
12495	5807	5807	-0.000150178	LOC102724229.....RASA4.....RASA4B
12496	6828	6828	0.000150169	MAGI1
12497	5808	5808	-0.000150048	RP6.149D17.1
12498	6827	6827	0.000149866	CYHR1
12499	6826	6826	0.000149848	EEF1DP5.....EEF1DP5
12500	6825	6825	0.000149839	FGL1
12501	5809	5809	-0.000149797	IL36A
12502	6824	6824	0.000149507	DAZL
12503	6823	6823	0.000149337	DNAL4
12504	5810	5810	-0.000148984	SPRY2
12505	6822	6822	0.000148693	SLC25A37
12506	5811	5811	-0.000148383	LINC00652
12507	5812	5812	-0.000148284	CINP
12508	5813	5813	-0.000148259	TCTN1
12509	5814	5814	-0.00014822	ZNF706
12510	6821	6821	0.00014794	TF
12511	5815	5815	-0.000147864	FASN
12512	5816	5816	-0.000147861	ABHD14A.ACY1.....ACY1
12513	6820	6820	0.000147329	PRKCQ
12514	5817	5817	-0.000147174	CFP
12515	5818	5818	-0.000147167	ZNF814
12516	6819	6819	0.000147007	CLK1
12517	6818	6818	0.000146999	PSMC5
12518	5819	5819	-0.000146956	HECA
12519	5820	5820	-0.000146914	EIF3K
12520	5821	5821	-0.000146892	ZNF146
12521	6817	6817	0.000146818	ATP2C1
12522	6816	6816	0.000146374	LSM7
12523	5822	5822	-0.00014629	PSORS1C2
12524	6815	6815	0.000146209	ACTL6B
12525	5823	5823	-0.000145944	GPR137
12526	5824	5824	-0.000145748	MTMR7
12527	5825	5825	-0.000145722	FBRS
12528	6814	6814	0.000145676	SSRP1
12529	6813	6813	0.000145574	SAP30
12530	6812	6812	0.00014548	NTS
12531	6811	6811	0.000145296	TAGLN2
12532	6810	6810	0.000145277	L3MBTL1
12533	5826	5826	-0.000145194	DCC
12534	5827	5827	-0.000145079	RAB20
12535	5828	5828	-0.000145	RPS6KB2
12536	6809	6809	0.000144928	RITA1
12537	5829	5829	-0.000144816	MIR6743.....RIC8A
12538	5830	5830	-0.000144803	COPS7A
12539	5831	5831	-0.000144633	TTC26
12540	6808	6808	0.000144378	LINC00260
12541	5832	5832	-0.000144338	EDAR
12542	5833	5833	-0.000144287	MICA
12543	6807	6807	0.00014426	GOLGA8N
12544	5834	5834	-0.000144008	PALLD
12545	5835	5835	-0.000143746	PMAIP1
12546	5836	5836	-0.000143454	HEG1
12547	6806	6806	0.000143115	NPPC
12548	6805	6805	0.000143032	REG3A
12549	6804	6804	0.000142824	AC002310.7.....ZNF785
12550	6803	6803	0.000142704	PTPRZ1
12551	5837	5837	-0.000142659	RIPK4
12552	6802	6802	0.000142625	CD34
12553	6801	6801	0.000142429	UBE2S
12554	5838	5838	-0.000142283	EMX2
12555	6800	6800	0.000142185	SMTN
12556	6799	6799	0.000141955	LOC101929148
12557	6798	6798	0.000141905	TRPM3
12558	6797	6797	0.000141855	SH3BGR
12559	6796	6796	0.000141682	LSM12
12560	6795	6795	0.000141669	ACTBP9.....ACTBP9
12561	5839	5839	-0.000141339	ABHD14A.....ACY1
12562	5840	5840	-0.000141111	SKIV2L2
12563	5841	5841	-0.00014109	WIZ
12564	6794	6794	0.000140994	PCDHGA1
12565	6793	6793	0.000140962	USP46
12566	5842	5842	-0.000140946	ACP1
12567	5843	5843	-0.000140735	CYP2C18
12568	6792	6792	0.000140483	MAPKBP1
12569	6791	6791	0.000140476	FCER1G
12570	6790	6790	0.000140462	PPEF2
12571	6789	6789	0.000140455	SARS2
12572	6788	6788	0.00014025	PLEKHA5
12573	6787	6787	0.00014025	DHRS7B
12574	6786	6786	0.000140149	PLCB2
12575	6785	6785	0.000139963	WDR91
12576	5844	5844	-0.000139731	SEC24B
12577	6784	6784	0.00013955	YAF2
12578	6783	6783	0.000139424	TSSC4
12579	5845	5845	-0.000139354	TBXAS1
12580	6782	6782	0.00013933	RPS27L
12581	6781	6781	0.00013923	RAPGEF4
12582	6780	6780	0.000139067	RASIP1
12583	6779	6779	0.000138855	CYP24A1
12584	6778	6778	0.000138819	PROM1
12585	5846	5846	-0.00013847	IDH3B
12586	5847	5847	-0.000138098	PCNXL4
12587	6777	6777	0.000137962	FRMD4B
12588	5848	5848	-0.000137772	METRN
12589	6776	6776	0.000137663	SRSF5
12590	6775	6775	0.000137534	HMGB3P1
12591	5849	5849	-0.000137201	PARD6B
12592	5850	5850	-0.000137134	LAMB1
12593	5851	5851	-0.000136877	USP8
12594	5852	5852	-0.000136663	DNAH17
12595	5853	5853	-0.000136577	RAG2
12596	5854	5854	-0.000136495	GSN.AS1
12597	6774	6774	0.000136451	PDE7B
12598	5855	5855	-0.000136297	ZG16
12599	6773	6773	0.000136282	PTMAP1.....PTMAP1
12600	6772	6772	0.000135958	PRAMEF10
12601	5856	5856	-0.000135899	SGCD
12602	5857	5857	-0.000135715	P2RX1
12603	5858	5858	-0.000135206	A1CF
12604	5859	5859	-0.000135162	RHBDF2
12605	5860	5860	-0.000135117	LOC100996724.....LOC100996761.....LOC101929792.....LOC101930416.....LOC653513.....PDE4DIP
12606	6771	6771	0.000134884	INO80B.....INO80B.WBP1
12607	6770	6770	0.0001348	STYK1
12608	5861	5861	-0.000134795	JAK1
12609	5862	5862	-0.00013471	PHYH
12610	6769	6769	0.000134597	EHF
12611	5863	5863	-0.000134226	PRM1
12612	5864	5864	-0.000133944	HOXD13
12613	5865	5865	-0.000133556	SDS
12614	6768	6768	0.000133312	KIF25.AS1
12615	6767	6767	0.000133208	CD5
12616	5866	5866	-0.000133189	RAB36
12617	5867	5867	-0.000133061	DNAI1
12618	6766	6766	0.000132971	THSD7A
12619	5868	5868	-0.000132858	MYH4
12620	6765	6765	0.000132857	MDH2
12621	6764	6764	0.000132722	KLK8
12622	6763	6763	0.000132681	CYSLTR2
12623	6762	6762	0.000132357	NPY
12624	5869	5869	-0.00013226	ADAM22
12625	5870	5870	-0.000132207	SLC7A9
12626	6761	6761	0.000132206	RP11.665C16.8
12627	5871	5871	-0.000132021	UBE2B
12628	5872	5872	-0.000131807	CMA1
12629	6760	6760	0.000131751	AC004941.5
12630	5873	5873	-0.000131741	LOC100272216
12631	6759	6759	0.000131395	SNTB2
12632	6758	6758	0.000130976	GNAL
12633	6757	6757	0.000130766	PIWIL1
12634	5874	5874	-0.000130315	ADIPOQ
12635	5875	5875	-0.000130003	HK3
12636	6756	6756	0.0001297	TMEM230
12637	5876	5876	-0.000129585	MLF1
12638	5877	5877	-0.000129186	FKRP
12639	6755	6755	0.000129181	PABPC1.....RLIM
12640	6754	6754	0.000129174	XIAP
12641	6753	6753	0.000128985	MARCHF1
12642	6752	6752	0.000128893	NMU
12643	6751	6751	0.00012889	PHF11
12644	5878	5878	-0.000128862	CDK16
12645	6750	6750	0.000128815	PMS2L2
12646	6749	6749	0.000128635	CYP2R1
12647	5879	5879	-0.000128475	CSTB
12648	6748	6748	0.000128304	ABCG4
12649	6747	6747	0.000128269	CTLA4
12650	6746	6746	0.000128188	PTPLAD1
12651	5880	5880	-0.000127927	NDUFA2
12652	5881	5881	-0.000127867	FANCL
12653	5882	5882	-0.000127858	GPR31
12654	5883	5883	-0.000127842	SPHK2
12655	5884	5884	-0.000127838	DIO2
12656	6745	6745	0.000127661	C12orf4
12657	6744	6744	0.0001276	TSR2
12658	5885	5885	-0.000127529	MRE11A
12659	5886	5886	-0.000127443	AGFG2
12660	6743	6743	0.000127397	LTBP4
12661	6742	6742	0.000127256	COX6CP1.....COX6CP1
12662	5887	5887	-0.000127185	CRADD
12663	6741	6741	0.000127161	TSPY1
12664	5888	5888	-0.000127063	PCNXL2
12665	6740	6740	0.000127017	SSSCA1
12666	6739	6739	0.000127012	CTNNA3
12667	5889	5889	-0.00012681	USP47
12668	6738	6738	0.000126657	EFCC1
12669	5890	5890	-0.000126596	TCF4
12670	6737	6737	0.00012647	HRH3
12671	5891	5891	-0.000126416	TCRA.....TRAV8.6.....TRAV8.6
12672	5892	5892	-0.000126378	MCAM.....MIR6756
12673	6736	6736	0.000126199	HAO1
12674	6735	6735	0.000126199	DCXR
12675	6734	6734	0.000126085	KRT35
12676	6733	6733	0.000125974	MNAT1
12677	6732	6732	0.000125968	UBE2D1
12678	6731	6731	0.000125935	RP1.192P9.1
12679	5893	5893	-0.000125891	BRF1
12680	6730	6730	0.000125326	SLC38A6
12681	5894	5894	-0.000125129	PDXK
12682	6729	6729	0.000124964	UBXN4
12683	6728	6728	0.000124799	ANKMY2
12684	6727	6727	0.000124367	HYMAI
12685	5895	5895	-0.000124304	SMN1.....SMN2
12686	5896	5896	-0.000124222	KLRD1
12687	6726	6726	0.000124031	DHRS12
12688	6725	6725	0.000123824	GABRD
12689	6724	6724	0.000123744	ST8SIA3
12690	6723	6723	0.000123585	ENDOD1
12691	6722	6722	0.000123581	TRAFD1
12692	6721	6721	0.000123487	TGOLN2
12693	6720	6720	0.000123083	IL11
12694	5897	5897	-0.000123048	BCL3.....MIR8085
12695	6719	6719	0.000123029	C6
12696	5898	5898	-0.00012289	ST5
12697	5899	5899	-0.00012283	ECE1
12698	5900	5900	-0.000122784	ARGLU1
12699	6718	6718	0.00012259	KISS1
12700	5901	5901	-0.000122467	TNFRSF21
12701	5902	5902	-0.000122453	DCAKD
12702	6717	6717	0.000122438	TAF9B
12703	6716	6716	0.000122388	RPGR
12704	5903	5903	-0.000122086	ECE2
12705	6715	6715	0.000121911	MRPS12
12706	6714	6714	0.00012137	RAE1
12707	6713	6713	0.000121198	TRPV2
12708	5904	5904	-0.000121155	SYNJ2
12709	5905	5905	-0.000121039	PRKD1
12710	6712	6712	0.000121029	PRSS8
12711	5906	5906	-0.000120807	TRPC5
12712	5907	5907	-0.000120793	GPR88
12713	5908	5908	-0.000120494	TCN1
12714	6711	6711	0.000120361	KDR
12715	5909	5909	-0.000120125	PRSS12
12716	5910	5910	-0.000119951	DISC1
12717	6710	6710	0.000119898	POLR2E
12718	6709	6709	0.000119892	DARS
12719	5911	5911	-0.000119835	MLXIPL
12720	6708	6708	0.000119826	CLEC1A
12721	6707	6707	0.000119791	LOC101927051
12722	6706	6706	0.000119684	IMPDH1
12723	6705	6705	0.000119477	BCMO1
12724	6704	6704	0.000119466	KRT84
12725	6703	6703	0.000119289	ID1
12726	5912	5912	-0.000119172	PAX2
12727	5913	5913	-0.000118967	RAB26
12728	5914	5914	-0.000118838	ELOVL6
12729	5915	5915	-0.000118749	HYPK.....MIR1282.....SERF2.....SERF2.C15ORF63
12730	5916	5916	-0.000118512	PNPO
12731	5917	5917	-0.000118448	AHCYL2
12732	5918	5918	-0.000118257	EPHB3
12733	5919	5919	-0.000118223	RRAS
12734	5920	5920	-0.000117959	ASMTL.AS1
12735	5921	5921	-0.000117931	TAF1A
12736	5922	5922	-0.000117262	AP5Z1.....MIR4656
12737	5923	5923	-0.000117222	CD207
12738	5924	5924	-0.000117149	ADCY2
12739	6702	6702	0.000117112	TNFSF9
12740	6701	6701	0.000116952	STAT5A
12741	6700	6700	0.000116789	KLHL21
12742	6699	6699	0.000116769	AMACR.....C1QTNF3.AMACR
12743	5925	5925	-0.000116698	OR10C1
12744	6698	6698	0.000116455	LOC102724905
12745	6697	6697	0.000116256	GUF1
12746	6696	6696	0.000116181	SCN11A
12747	6695	6695	0.00011618	RAB40B
12748	6694	6694	0.000116142	VPS37B
12749	6693	6693	0.000116101	ZCCHC8
12750	6692	6692	0.000115946	C19orf40
12751	5926	5926	-0.000115943	TAT
12752	6691	6691	0.000115521	AP3B2
12753	5927	5927	-0.00011547	UPK2
12754	6690	6690	0.000115338	BRINP3
12755	6689	6689	0.000115084	NCRNA00185.....TTTY14
12756	5928	5928	-0.000115058	S100G
12757	6688	6688	0.000115022	APBA3
12758	5929	5929	-0.000114934	COL9A1
12759	6687	6687	0.000114213	COG8.....PDF
12760	6686	6686	0.000114169	SLC10A2
12761	6685	6685	0.000114157	DLGAP1
12762	5930	5930	-0.000114095	TIAM2
12763	5931	5931	-0.000113796	AGA
12764	5932	5932	-0.000113706	FAM169A
12765	6684	6684	0.000113668	MYO19
12766	6683	6683	0.000113187	ZNF165
12767	6682	6682	0.000112955	GTPBP2
12768	6681	6681	0.000112799	YIPF1
12769	6680	6680	0.000112687	MTCH2
12770	6679	6679	0.000112675	ADAMDEC1
12771	5933	5933	-0.000112665	KCNJ12.....KCNJ18.....LOC100996843
12772	5934	5934	-0.000112647	TRIM33
12773	6678	6678	0.000112179	RAB25
12774	6677	6677	0.000112054	PAQR3
12775	6676	6676	0.000112026	LOC101928916.....NNMT
12776	5935	5935	-0.000111963	ADCYAP1R1
12777	5936	5936	-0.000111768	ARHGAP26
12778	6675	6675	0.000111709	ZNF331
12779	6674	6674	0.000111096	COL8A1
12780	6673	6673	0.000110637	ADAMTS13
12781	5937	5937	-0.000110624	USP29
12782	6672	6672	0.000110363	SUV39H1
12783	6671	6671	0.00011029	WSB1
12784	6670	6670	0.000110022	PCBP3
12785	6669	6669	0.00010962	TJP3
12786	5938	5938	-0.000109553	NUDT2
12787	5939	5939	-0.000109329	MYO1A
12788	5940	5940	-0.00010932	EIF4EBP2
12789	6668	6668	0.000109262	TCTA
12790	6667	6667	0.000109169	SUSD4
12791	6666	6666	0.000109127	NECAB2
12792	5941	5941	-0.000108987	SENP7
12793	5942	5942	-0.000108737	UBE2I
12794	5943	5943	-0.000108583	AANAT
12795	6665	6665	0.000108371	POLR1B
12796	6664	6664	0.000108214	LZTFL1
12797	5944	5944	-0.000108048	ST6GALNAC4
12798	5945	5945	-0.000108037	DGKQ
12799	5946	5946	-0.000108016	FBP2
12800	6663	6663	0.000107905	RP4.581F12.1
12801	5947	5947	-0.000107853	SHFM1
12802	5948	5948	-0.00010768	ODF2
12803	5949	5949	-0.000107656	RP1.272E8.1
12804	5950	5950	-0.000107598	MAGEA10
12805	6662	6662	0.000107459	MAGEB1
12806	6661	6661	0.000107408	RAP2A.....RAP2B
12807	6660	6660	0.000107324	TRAF3IP3
12808	5951	5951	-0.000107022	PIP
12809	6659	6659	0.000106963	VPS4B
12810	5952	5952	-0.000106901	MSH2
12811	6658	6658	0.000106896	TUBB2A
12812	6657	6657	0.000106856	NPTXR
12813	5953	5953	-0.000106582	MAGEB3
12814	6656	6656	0.000106573	TMEM127
12815	6655	6655	0.000106547	HNRNPAB
12816	5954	5954	-0.000106543	NPTN
12817	6654	6654	0.000106543	REEP5
12818	6653	6653	0.000106491	RTFDC1
12819	5955	5955	-0.000106389	TMC5
12820	6652	6652	0.000106242	CCNJ
12821	6651	6651	0.000106075	TLE4
12822	6650	6650	0.000106065	GUSB
12823	5956	5956	-0.000105898	RNF14
12824	6649	6649	0.000105852	GALNT8
12825	5957	5957	-0.000105816	SLC9A3R2
12826	5958	5958	-0.000105774	LOC100506248.....LOC728026.....MIR1244.1.....MIR1244.2.....MIR1244.3.....PTMA
12827	5959	5959	-0.000105623	GPT
12828	5960	5960	-0.000105443	IGSF1
12829	6648	6648	0.000105178	TRIM28
12830	6647	6647	0.000105064	ZNF202
12831	5961	5961	-0.000104968	LOC100293211
12832	5962	5962	-0.000104859	FBXL4
12833	5963	5963	-0.000104573	SSTR5
12834	6646	6646	0.000104517	S100A14
12835	5964	5964	-0.000104273	SDF4
12836	6645	6645	0.000104252	PRKCE
12837	6644	6644	0.000104169	HIST1H1A
12838	5965	5965	-0.000104089	NTRK1
12839	5966	5966	-0.000103783	TBC1D29
12840	6643	6643	0.000103692	PNPLA6
12841	5967	5967	-0.000103532	SPTLC2
12842	6642	6642	0.000103479	FBLN5
12843	6641	6641	0.000103465	CHODL
12844	5968	5968	-0.000103316	ADIPOR2
12845	5969	5969	-0.000103014	ISG15
12846	6640	6640	0.00010295	OASL
12847	5970	5970	-0.000102702	PHKG2
12848	6639	6639	0.000102024	DVL2
12849	6638	6638	0.00010189	RBM15
12850	5971	5971	-0.000101862	BTF3P12.....BTF3P12
12851	6637	6637	0.000101682	TEX11
12852	5972	5972	-0.000101624	STAP2
12853	6636	6636	0.000101577	SLCO2A1
12854	5973	5973	-0.000101272	CENPI
12855	5974	5974	-0.000101107	NXT2
12856	5975	5975	-0.000101003	LATS1
12857	6635	6635	0.000100782	PCDH8
12858	5976	5976	-0.000100685	GPS1
12859	6634	6634	0.000100639	KCNQ4
12860	5977	5977	-0.000100596	HP.....HPR
12861	5978	5978	-0.000100524	NRG2
12862	6633	6633	0.000100512	DLX4
12863	5979	5979	-0.000100451	SEPP1
12864	6632	6632	0.000100248	TXLNGY
12865	5980	5980	-0.000100114	MAGED4.....MAGED4B.....SNORA11D.....SNORA11E
12866	5981	5981	-9.9841e-05	RNF6
12867	6631	6631	9.91646e-05	ZFP64
12868	6630	6630	9.91422e-05	STC1
12869	6629	6629	9.90662e-05	AGGF1
12870	5982	5982	-9.87836e-05	ANKRD26
12871	6628	6628	9.83605e-05	GABRB3
12872	6627	6627	9.82416e-05	ZNF197
12873	5983	5983	-9.82138e-05	KXD1
12874	5984	5984	-9.81675e-05	FSTL1
12875	5985	5985	-9.81283e-05	OLFM1
12876	6626	6626	9.80678e-05	CRX
12877	5986	5986	-9.798e-05	UCP1
12878	6625	6625	9.75744e-05	CKAP4
12879	5987	5987	-9.73616e-05	ECT2
12880	6624	6624	9.72152e-05	ARVCF
12881	5988	5988	-9.70626e-05	YIPF5
12882	6623	6623	9.69022e-05	CKMT1A.....CKMT1B
12883	5989	5989	-9.69007e-05	HOXC6
12884	5990	5990	-9.68512e-05	NAT6
12885	6622	6622	9.63636e-05	HRG
12886	5991	5991	-9.62247e-05	ZBTB11
12887	5992	5992	-9.60893e-05	WDR41
12888	6621	6621	9.60676e-05	SLC12A8
12889	5993	5993	-9.59971e-05	SLC25A46
12890	6620	6620	9.59565e-05	IL23A.....TCRBV10S1P.....TRBV21.1.....TRBV21.1
12891	5994	5994	-9.55967e-05	BAI2
12892	6619	6619	9.55218e-05	ZNF83
12893	6618	6618	9.54705e-05	DNMBP
12894	5995	5995	-9.53795e-05	MOAP1
12895	5996	5996	-9.53774e-05	TECR
12896	6617	6617	9.51705e-05	CES2
12897	6616	6616	9.49323e-05	KHDRBS1
12898	5997	5997	-9.4919e-05	AKAP4
12899	5998	5998	-9.39872e-05	RHBDL1
12900	6615	6615	9.37031e-05	STMN4
12901	6614	6614	9.35713e-05	HIST1H3E
12902	5999	5999	-9.34796e-05	PRDM8
12903	6000	6000	-9.33551e-05	SCGB1A1
12904	6001	6001	-9.33018e-05	GABRP
12905	6613	6613	9.31499e-05	ETV6
12906	6002	6002	-9.28816e-05	PDAP1
12907	6612	6612	9.287e-05	EFR3A
12908	6003	6003	-9.28563e-05	IFNGR1
12909	6004	6004	-9.27301e-05	PAPD7
12910	6005	6005	-9.25317e-05	STX5
12911	6611	6611	9.23683e-05	LGALS4
12912	6006	6006	-9.19911e-05	ZNF813
12913	6007	6007	-9.18472e-05	PFKL
12914	6610	6610	9.18255e-05	PAGE1
12915	6609	6609	9.1685e-05	BCAM
12916	6008	6008	-9.1652e-05	STRA6
12917	6009	6009	-9.16177e-05	INPP5J
12918	6608	6608	9.15029e-05	RBMY1A1.....RBMY1B.....RBMY1D.....RBMY1E.....RBMY1F.....RBMY1J
12919	6010	6010	-9.09651e-05	SMOX
12920	6607	6607	9.09291e-05	MYL4
12921	6606	6606	9.08693e-05	DLG1
12922	6011	6011	-9.06692e-05	PPDPF
12923	6012	6012	-9.06337e-05	PBOV1
12924	6013	6013	-9.04594e-05	TRAF4
12925	6605	6605	9.03097e-05	TRIP12
12926	6604	6604	9.01078e-05	VAT1
12927	6603	6603	9.00888e-05	CYP11A1
12928	6602	6602	8.99448e-05	GABRA4
12929	6014	6014	-8.98703e-05	TUSC3
12930	6015	6015	-8.97219e-05	C5
12931	6016	6016	-8.9577e-05	UBA1
12932	6601	6601	8.9274e-05	HADHAP1.....HADHAP1
12933	6600	6600	8.92135e-05	UGT1A1.....UGT1A3.....UGT1A5.....UGT1A8.....UGT1A9
12934	6017	6017	-8.91145e-05	XPO4
12935	6018	6018	-8.90088e-05	LMBR1L
12936	6019	6019	-8.87664e-05	PQLC2
12937	6020	6020	-8.86374e-05	NSD1
12938	6021	6021	-8.84776e-05	FCGRT
12939	6022	6022	-8.84758e-05	SP3P
12940	6599	6599	8.83365e-05	PTPN11
12941	6023	6023	-8.82885e-05	SOS2
12942	6598	6598	8.82488e-05	KLHL20
12943	6597	6597	8.80771e-05	IRGC
12944	6596	6596	8.793e-05	FGF2
12945	6595	6595	8.767e-05	LMNA
12946	6594	6594	8.75468e-05	USP5
12947	6593	6593	8.74838e-05	ECHDC2
12948	6024	6024	-8.74397e-05	ASXL1
12949	6025	6025	-8.72438e-05	YIPF2
12950	6026	6026	-8.72141e-05	TIPARP
12951	6027	6027	-8.71032e-05	MBD1
12952	6592	6592	8.70506e-05	ALDH1A2.....LOC101928635
12953	6028	6028	-8.69685e-05	ACBD3
12954	6029	6029	-8.69096e-05	EDRF1
12955	6030	6030	-8.61826e-05	CD97
12956	6591	6591	8.59482e-05	DBF4
12957	6031	6031	-8.59149e-05	BDKRB2
12958	6032	6032	-8.59093e-05	KCNK13
12959	6033	6033	-8.58868e-05	SECTM1
12960	6590	6590	8.55676e-05	CBWD1.....CBWD2.....CBWD3.....CBWD5.....CBWD6.....CBWD7.....LOC101060578
12961	6589	6589	8.54986e-05	SMPD1
12962	6034	6034	-8.53961e-05	IGHV5.78
12963	6035	6035	-8.52046e-05	CCNB2
12964	6588	6588	8.51013e-05	B3GALT5
12965	6036	6036	-8.50185e-05	AKIP1
12966	6587	6587	8.46998e-05	ACOX1
12967	6037	6037	-8.46633e-05	COL6A3
12968	6038	6038	-8.45077e-05	KDM4D
12969	6039	6039	-8.44829e-05	CD6
12970	6040	6040	-8.43518e-05	ADAM7
12971	6041	6041	-8.43137e-05	LGALS14
12972	6586	6586	8.42173e-05	ZNF250
12973	6585	6585	8.39614e-05	EGFL7
12974	6042	6042	-8.37799e-05	RAB28
12975	6043	6043	-8.34676e-05	FCGR1A.....FCGR1B.....FCGR1C
12976	6044	6044	-8.34374e-05	CSPG4
12977	6045	6045	-8.32299e-05	NDUFB3
12978	6584	6584	8.28949e-05	IRAK3
12979	6583	6583	8.26815e-05	TONSL
12980	6046	6046	-8.26224e-05	GNL3L
12981	6047	6047	-8.2505e-05	ZNF721
12982	6582	6582	8.24167e-05	STK38
12983	6581	6581	8.23255e-05	CEP152
12984	6048	6048	-8.22634e-05	ACADS
12985	6049	6049	-8.20898e-05	CDHR5
12986	6580	6580	8.18886e-05	ATP6V0A4
12987	6579	6579	8.18594e-05	ILVBL
12988	6578	6578	8.18212e-05	CUTC
12989	6577	6577	8.17884e-05	MERTK
12990	6050	6050	-8.13964e-05	S100A6
12991	6051	6051	-8.13884e-05	DUSP2
12992	6576	6576	8.12713e-05	PNPLA2
12993	6052	6052	-8.12489e-05	ATG12
12994	6053	6053	-8.11912e-05	CBLB
12995	6575	6575	8.11899e-05	CCDC33
12996	6574	6574	8.10592e-05	NEUROD6
12997	6573	6573	8.07246e-05	PDE1C
12998	6572	6572	8.05518e-05	ADAM2
12999	6054	6054	-8.04703e-05	CRISP1
13000	6571	6571	8.04539e-05	RFC1
13001	6570	6570	8.04484e-05	ALX3
13002	6569	6569	8.02579e-05	NTSR1
13003	6055	6055	-8.02555e-05	LCE2B
13004	6056	6056	-8.01452e-05	GTSE1
13005	6568	6568	7.99629e-05	FIGF.....PIR.FIGF
13006	6057	6057	-7.95181e-05	LHFPL2
13007	6058	6058	-7.9493e-05	MYO5A
13008	6059	6059	-7.94103e-05	CHCHD7
13009	6060	6060	-7.90582e-05	FTSJ1
13010	6567	6567	7.90042e-05	CSH1.....CSHL1.....GH1.....GH2
13011	6566	6566	7.87327e-05	SUGP1
13012	6061	6061	-7.86174e-05	TOPORS
13013	6565	6565	7.85957e-05	EFNB3
13014	6062	6062	-7.84477e-05	MPC2
13015	6063	6063	-7.83862e-05	SLC39A2
13016	6564	6564	7.8235e-05	GJA8
13017	6064	6064	-7.81996e-05	CYBRD1
13018	6065	6065	-7.81237e-05	CYP2C9
13019	6066	6066	-7.80547e-05	ZBTB43
13020	6067	6067	-7.80113e-05	HNF4G
13021	6563	6563	7.79966e-05	STRN4
13022	6562	6562	7.78476e-05	CAP1
13023	6561	6561	7.76454e-05	NT5E
13024	6068	6068	-7.73993e-05	ITPKB
13025	6560	6560	7.73483e-05	TNKS
13026	6069	6069	-7.7228e-05	SNAPC1
13027	6559	6559	7.70534e-05	ZNF407
13028	6558	6558	7.70376e-05	L1CAM
13029	6557	6557	7.67122e-05	UBE2N
13030	6556	6556	7.65094e-05	MXRA5
13031	6070	6070	-7.64986e-05	DNASE2
13032	6555	6555	7.62825e-05	MAPK6
13033	6554	6554	7.62608e-05	HPS1
13034	6071	6071	-7.62094e-05	GAGE1
13035	6072	6072	-7.60682e-05	LDHB
13036	6553	6553	7.60021e-05	MGAT2
13037	6552	6552	7.59387e-05	KLK5
13038	6551	6551	7.58399e-05	ARAF
13039	6550	6550	7.57779e-05	PLA2G2A
13040	6549	6549	7.56818e-05	CHAF1B
13041	6548	6548	7.55903e-05	ERCC5
13042	6073	6073	-7.55851e-05	LOC100996843
13043	6547	6547	7.5513e-05	PPARGC1A
13044	6546	6546	7.52979e-05	CA3
13045	6545	6545	7.51716e-05	GNB2
13046	6074	6074	-7.49966e-05	MVD
13047	6544	6544	7.49757e-05	CASP8AP2
13048	6075	6075	-7.4778e-05	ELF3
13049	6076	6076	-7.46479e-05	KIAA1661
13050	6077	6077	-7.45997e-05	RPLP1
13051	6078	6078	-7.4496e-05	CCDC88C
13052	6543	6543	7.43125e-05	PP13
13053	6542	6542	7.40835e-05	SLFN12
13054	6541	6541	7.40116e-05	MPZL2
13055	6540	6540	7.39982e-05	STAG3L3
13056	6539	6539	7.36202e-05	H2AFY2
13057	6079	6079	-7.36121e-05	EFHC1
13058	6538	6538	7.34886e-05	UNC119
13059	6080	6080	-7.28887e-05	TUBB3
13060	6537	6537	7.27444e-05	BAAT
13061	6536	6536	7.26651e-05	BMP4
13062	6535	6535	7.26285e-05	SPCS1
13063	6081	6081	-7.23139e-05	GPR124
13064	6534	6534	7.2159e-05	ZCCHC4
13065	6082	6082	-7.20899e-05	CAB39
13066	6083	6083	-7.19974e-05	C2
13067	6084	6084	-7.19939e-05	MPP3
13068	6533	6533	7.191e-05	CALCA
13069	6085	6085	-7.16479e-05	VAMP7
13070	6532	6532	7.14595e-05	PSORS1C1
13071	6531	6531	7.1038e-05	PSMB4
13072	6086	6086	-7.09889e-05	RARS
13073	6530	6530	7.08956e-05	NR4A2
13074	6087	6087	-7.0888e-05	SQRDL
13075	6088	6088	-7.05156e-05	PDIA4
13076	6089	6089	-7.00454e-05	CDKL2
13077	6529	6529	6.99985e-05	RPP21.....TRIM39.....TRIM39.RPP21
13078	6528	6528	6.99534e-05	SERPINI1
13079	6527	6527	6.97673e-05	KLHL36
13080	6526	6526	6.97092e-05	SHC1
13081	6525	6525	6.93249e-05	RP11.119F7.5
13082	6090	6090	-6.91292e-05	DNAH2
13083	6524	6524	6.88547e-05	CALCB
13084	6523	6523	6.86951e-05	LPA
13085	6522	6522	6.84286e-05	ZNF273
13086	6091	6091	-6.8215e-05	LRRK1
13087	6521	6521	6.80137e-05	KCNJ10
13088	6520	6520	6.79179e-05	PSME3
13089	6092	6092	-6.77096e-05	RLN2
13090	6093	6093	-6.76437e-05	TTC13
13091	6094	6094	-6.72841e-05	FSCN1
13092	6095	6095	-6.71012e-05	CATSPERG
13093	6096	6096	-6.70658e-05	CEBPB
13094	6097	6097	-6.68431e-05	MBOAT2
13095	6098	6098	-6.67491e-05	ADH6
13096	6519	6519	6.65201e-05	SERPIND1
13097	6099	6099	-6.64099e-05	KCNK1
13098	6518	6518	6.62939e-05	ZNF804A
13099	6517	6517	6.62507e-05	TSPAN1
13100	6100	6100	-6.62032e-05	RPS11
13101	6516	6516	6.61149e-05	OPLAH
13102	6101	6101	-6.5873e-05	IL11RA
13103	6515	6515	6.57387e-05	IL20RA
13104	6102	6102	-6.56419e-05	CHML
13105	6103	6103	-6.52835e-05	OR1E1
13106	6514	6514	6.52053e-05	ALB
13107	6104	6104	-6.43621e-05	L1TD1
13108	6513	6513	6.41402e-05	GS1.600G8.3
13109	6105	6105	-6.41245e-05	OR1E1.....OR1E2
13110	6512	6512	6.41052e-05	PCDHGA10.....PCDHGA11.....PCDHGA12.....PCDHGA3.....PCDHGA5.....PCDHGA6.....PCDHGC3
13111	6106	6106	-6.39773e-05	NMT2
13112	6511	6511	6.39274e-05	FZD8.....MIR4683
13113	6510	6510	6.35773e-05	DDX54
13114	6107	6107	-6.30389e-05	HIST1H3I
13115	6108	6108	-6.3019e-05	CENPF
13116	6109	6109	-6.28504e-05	KRT13
13117	6509	6509	6.28286e-05	FAM53B
13118	6508	6508	6.27622e-05	CLEC2B
13119	6507	6507	6.19209e-05	PVRL3
13120	6110	6110	-6.18075e-05	PTGER3
13121	6506	6506	6.14955e-05	RPL26L1
13122	6111	6111	-6.10146e-05	BHMT2
13123	6112	6112	-6.08929e-05	ERCC2
13124	6113	6113	-6.07478e-05	ADAM28
13125	6114	6114	-6.07434e-05	MKNK1
13126	6505	6505	6.06242e-05	ANK1
13127	6115	6115	-6.05366e-05	CNR1
13128	6116	6116	-6.04327e-05	PTCD2
13129	6504	6504	6.04056e-05	ERAP2
13130	6503	6503	6.02941e-05	TENC1
13131	6502	6502	6.02374e-05	KIR2DS5
13132	6117	6117	-6.00547e-05	NUP188
13133	6501	6501	5.97458e-05	FAM163A
13134	6118	6118	-5.93853e-05	GPR132
13135	6500	6500	5.93451e-05	ADRM1
13136	6499	6499	5.92854e-05	BCLAF1
13137	6119	6119	-5.91063e-05	TNFAIP8
13138	6120	6120	-5.88635e-05	ESM1
13139	6121	6121	-5.88417e-05	NELL1
13140	6122	6122	-5.86118e-05	PEX11B
13141	6498	6498	5.86009e-05	TCIRG1
13142	6497	6497	5.84586e-05	CDH11
13143	6123	6123	-5.84373e-05	C5AR2
13144	6124	6124	-5.84214e-05	PDS5A
13145	6125	6125	-5.8012e-05	PIK3R2
13146	6126	6126	-5.8011e-05	NECAP1
13147	6127	6127	-5.7305e-05	ZPR1
13148	6128	6128	-5.7281e-05	TSSK1B
13149	6496	6496	5.70004e-05	LILRB5
13150	6129	6129	-5.6766e-05	RBM15B
13151	6495	6495	5.6714e-05	AAK1
13152	6130	6130	-5.66691e-05	KCNN3
13153	6494	6494	5.65509e-05	HAB1
13154	6131	6131	-5.65077e-05	CCL17
13155	6493	6493	5.64586e-05	PCDH12
13156	6132	6132	-5.62864e-05	SEMA3D
13157	6492	6492	5.61747e-05	LPGAT1
13158	6133	6133	-5.566e-05	KCNJ5
13159	6491	6491	5.54879e-05	KLF6
13160	6490	6490	5.52819e-05	GLB1L2
13161	6134	6134	-5.51523e-05	CRYBA1
13162	6135	6135	-5.51238e-05	SYPL1
13163	6136	6136	-5.50857e-05	FAT1
13164	6489	6489	5.49985e-05	ZNF32
13165	6137	6137	-5.4814e-05	SMARCAL1
13166	6138	6138	-5.43837e-05	DAZAP2
13167	6488	6488	5.43772e-05	IL3RA
13168	6487	6487	5.42213e-05	DYRK4
13169	6486	6486	5.38855e-05	GPR6
13170	6485	6485	5.38618e-05	SEC13
13171	6484	6484	5.3733e-05	RALGAPB
13172	6483	6483	5.36904e-05	RTEL1.....RTEL1.TNFRSF6B
13173	6482	6482	5.36177e-05	MCCC2
13174	6139	6139	-5.35834e-05	MS4A6A
13175	6481	6481	5.31726e-05	HMGN4
13176	6140	6140	-5.30084e-05	AMPD1
13177	6141	6141	-5.25704e-05	SOCS7
13178	6480	6480	5.24625e-05	SRP9
13179	6479	6479	5.24244e-05	NSFL1C
13180	6478	6478	5.23031e-05	NPAS1
13181	6142	6142	-5.19896e-05	UQCRB
13182	6143	6143	-5.19714e-05	CDK17
13183	6477	6477	5.19611e-05	ZNF667
13184	6476	6476	5.19537e-05	MAP3K1
13185	6475	6475	5.19434e-05	CYP2A7P1
13186	6144	6144	-5.1871e-05	POU2F3
13187	6474	6474	5.17807e-05	ADAM3A
13188	6145	6145	-5.17665e-05	HIST1H1C
13189	6146	6146	-5.1677e-05	NFKBIL1
13190	6147	6147	-5.16328e-05	FLT3LG
13191	6473	6473	5.13452e-05	PLA2G1B
13192	6148	6148	-5.11081e-05	PAPOLA
13193	6149	6149	-5.09505e-05	EXT1
13194	6150	6150	-5.08961e-05	TOMM22
13195	6472	6472	5.08495e-05	CAPN11
13196	6471	6471	5.06659e-05	BMS1
13197	6151	6151	-5.06203e-05	RAD54B
13198	6152	6152	-5.05055e-05	ITPR3
13199	6153	6153	-5.04793e-05	MAP2K7
13200	6470	6470	5.02699e-05	SNCAIP
13201	6154	6154	-5.01382e-05	COA7
13202	6155	6155	-5.00463e-05	OLIG2
13203	6156	6156	-4.91091e-05	CHRD
13204	6157	6157	-4.90029e-05	ZNF835
13205	6469	6469	4.89117e-05	PCDHA10
13206	6158	6158	-4.87836e-05	KIR3DS1
13207	6159	6159	-4.87417e-05	TMC6
13208	6468	6468	4.8676e-05	GHR
13209	6160	6160	-4.84868e-05	RAB38
13210	6467	6467	4.83239e-05	MIR612.....NEAT1
13211	6161	6161	-4.82217e-05	SCARB1
13212	6162	6162	-4.8191e-05	TAS2R16
13213	6466	6466	4.811e-05	DPYS
13214	6163	6163	-4.8052e-05	SLC38A7
13215	6465	6465	4.77755e-05	RAD21
13216	6464	6464	4.74745e-05	FYB
13217	6164	6164	-4.74604e-05	BMPR1A
13218	6165	6165	-4.67291e-05	NIPAL3
13219	6463	6463	4.66773e-05	NBN
13220	6462	6462	4.66005e-05	IQGAP2
13221	6166	6166	-4.65473e-05	PPP3CC
13222	6167	6167	-4.64575e-05	FADS2
13223	6168	6168	-4.63188e-05	CD40LG
13224	6461	6461	4.61484e-05	RPS6KB1
13225	6169	6169	-4.61483e-05	MAP7D3
13226	6170	6170	-4.55869e-05	MAFF
13227	6460	6460	4.5534e-05	AGPAT2
13228	6459	6459	4.54485e-05	DNAJC17
13229	6458	6458	4.53798e-05	POU4F3
13230	6171	6171	-4.52654e-05	HLA.DOA
13231	6172	6172	-4.50934e-05	KIAA0753
13232	6173	6173	-4.48595e-05	DCX
13233	6174	6174	-4.47906e-05	FAM135A
13234	6175	6175	-4.47851e-05	PPIP5K1
13235	6176	6176	-4.47591e-05	PCDHGA3
13236	6177	6177	-4.46975e-05	PQLC3
13237	6178	6178	-4.46736e-05	HERC2P3.....LOC101930458
13238	6457	6457	4.40061e-05	ZNF606
13239	6179	6179	-4.39434e-05	LMAN2L
13240	6456	6456	4.35541e-05	SEL1L
13241	6455	6455	4.34454e-05	ARHGAP15.....LOC101928361
13242	6454	6454	4.33577e-05	BAG3
13243	6180	6180	-4.33338e-05	RASSF7
13244	6181	6181	-4.3112e-05	RS1
13245	6182	6182	-4.29357e-05	PODNL1
13246	6453	6453	4.28638e-05	ZBTB48
13247	6452	6452	4.27242e-05	RP1.101G11.2
13248	6183	6183	-4.25154e-05	GREB1L
13249	6451	6451	4.21202e-05	ENY2
13250	6184	6184	-4.20041e-05	NDST3
13251	6450	6450	4.19904e-05	DCAF11
13252	6449	6449	4.18957e-05	NGF
13253	6448	6448	4.17022e-05	ALDH2
13254	6185	6185	-4.16602e-05	B3GALT4
13255	6186	6186	-4.16243e-05	KCNMB4
13256	6447	6447	4.15486e-05	EFCAB2
13257	6187	6187	-4.15059e-05	SLC35C2
13258	6446	6446	4.13655e-05	YIPF3
13259	6188	6188	-4.12899e-05	DHCR24
13260	6445	6445	4.11835e-05	NOD2
13261	6189	6189	-4.11112e-05	ACSM1
13262	6190	6190	-4.10326e-05	OR2F2
13263	6191	6191	-4.08999e-05	RASSF8
13264	6444	6444	4.08768e-05	PRKAB1
13265	6443	6443	4.07515e-05	CAPNS1
13266	6192	6192	-4.03175e-05	DOCK6
13267	6442	6442	4.0131e-05	TRMT11
13268	6193	6193	-4.01219e-05	DNAJC7
13269	6441	6441	3.96742e-05	BCL2L2
13270	6440	6440	3.96674e-05	OCM2
13271	6194	6194	-3.9597e-05	HIST1H2BC.....HIST1H2BE.....HIST1H2BF.....HIST1H2BG.....HIST1H2BI
13272	6195	6195	-3.90549e-05	CBX2
13273	6196	6196	-3.90016e-05	OLFM4
13274	6439	6439	3.88479e-05	TSSK2
13275	6197	6197	-3.86606e-05	AGO3
13276	6438	6438	3.83788e-05	SNRPN.....SNURF
13277	6198	6198	-3.83029e-05	DIABLO
13278	6199	6199	-3.81277e-05	VAMP1
13279	6437	6437	3.75866e-05	ADCY10
13280	6200	6200	-3.75309e-05	EFCAB1
13281	6436	6436	3.71718e-05	TLK2
13282	6201	6201	-3.68664e-05	SLC16A6
13283	6202	6202	-3.6637e-05	ANO2
13284	6203	6203	-3.65012e-05	ADM2
13285	6435	6435	3.55546e-05	ACADM
13286	6434	6434	3.55403e-05	EXOG
13287	6204	6204	-3.49517e-05	HOXB3
13288	6205	6205	-3.48207e-05	CTB.102L5.7
13289	6433	6433	3.47154e-05	GGA1
13290	6432	6432	3.39611e-05	CAMK1G
13291	6206	6206	-3.39603e-05	HTR2C
13292	6431	6431	3.39006e-05	METAP1
13293	6207	6207	-3.38371e-05	KLK15
13294	6208	6208	-3.36111e-05	MDK
13295	6430	6430	3.34256e-05	IRF5
13296	6429	6429	3.33902e-05	MEGF8
13297	6428	6428	3.31535e-05	FKTN
13298	6209	6209	-3.30316e-05	PHGDH
13299	6427	6427	3.30214e-05	LZTS1
13300	6426	6426	3.30157e-05	CASKIN2
13301	6425	6425	3.29285e-05	MST1L
13302	6424	6424	3.27273e-05	C1QL1
13303	6210	6210	-3.26225e-05	FHL2
13304	6211	6211	-3.25651e-05	CCL18
13305	6423	6423	3.25132e-05	SCN7A
13306	6212	6212	-3.24808e-05	PPM1F
13307	6213	6213	-3.23095e-05	HIVEP1
13308	6422	6422	3.22041e-05	OXT
13309	6214	6214	-3.19886e-05	AVEN
13310	6215	6215	-3.19149e-05	CUZD1
13311	6421	6421	3.17194e-05	SPP1
13312	6420	6420	3.16069e-05	RPS10L
13313	6216	6216	-3.11207e-05	MAPK13
13314	6419	6419	3.10827e-05	PLCE1
13315	6217	6217	-3.09976e-05	MORC1
13316	6418	6418	3.06507e-05	TMEM126B
13317	6218	6218	-3.04889e-05	ZNF212
13318	6417	6417	3.03732e-05	DHRS3
13319	6219	6219	-3.00502e-05	TRBV5.2.....TRBV5.2
13320	6416	6416	3.00501e-05	PRDM16
13321	6415	6415	2.99604e-05	PON1
13322	6414	6414	2.97186e-05	CXCL11
13323	6220	6220	-2.9698e-05	ACYP1
13324	6221	6221	-2.94318e-05	CASP5
13325	6413	6413	2.9332e-05	DNASE1L3
13326	6412	6412	2.92744e-05	SEMA3E
13327	6411	6411	2.90276e-05	VAMP8
13328	6410	6410	2.89686e-05	LRRC15
13329	6409	6409	2.8932e-05	TBX21
13330	6222	6222	-2.89299e-05	LOC101928198.....MFAP3L
13331	6408	6408	2.87602e-05	EXD3
13332	6407	6407	2.86309e-05	NOL12
13333	6223	6223	-2.86173e-05	PNLIPRP1
13334	6224	6224	-2.84759e-05	STARD5
13335	6406	6406	2.81811e-05	RP11.278J20.2
13336	6225	6225	-2.80767e-05	CLIC5
13337	6226	6226	-2.80676e-05	KRT76
13338	6405	6405	2.78489e-05	PNPLA3
13339	6227	6227	-2.78048e-05	VLDLR
13340	6228	6228	-2.77943e-05	TSPY1.....TSPY10.....TSPY3.....TSPY4.....TSPY8
13341	6229	6229	-2.77613e-05	CALHM2
13342	6404	6404	2.7278e-05	RPS6KC1
13343	6230	6230	-2.70639e-05	FBXO3
13344	6231	6231	-2.68443e-05	POLR3F
13345	6403	6403	2.67469e-05	LRP5
13346	6232	6232	-2.64109e-05	PDS5B
13347	6402	6402	2.62698e-05	PELI1
13348	6233	6233	-2.61348e-05	C2orf68
13349	6401	6401	2.60518e-05	FGF20
13350	6400	6400	2.59046e-05	RAB11FIP3
13351	6234	6234	-2.58668e-05	IRS2
13352	6399	6399	2.58443e-05	KRT14
13353	6398	6398	2.5599e-05	CLCA4
13354	6235	6235	-2.55332e-05	PPFIA1
13355	6236	6236	-2.5032e-05	CTAGE4.....CTAGE8.....CTAGE9
13356	6397	6397	2.48789e-05	GPR63
13357	6396	6396	2.47974e-05	PPFIBP1
13358	6395	6395	2.47061e-05	CTNND2
13359	6237	6237	-2.46168e-05	C14orf166
13360	6238	6238	-2.44377e-05	EHMT1
13361	6394	6394	2.44321e-05	TALDO1
13362	6393	6393	2.43476e-05	FZD4
13363	6239	6239	-2.43368e-05	NRIP3
13364	6392	6392	2.43066e-05	PPP3R1
13365	6240	6240	-2.42641e-05	WDR59
13366	6391	6391	2.41699e-05	RPS14
13367	6241	6241	-2.40818e-05	TSPAN4
13368	6390	6390	2.40652e-05	TUG1
13369	6389	6389	2.38163e-05	CCT7
13370	6388	6388	2.37914e-05	CYP2B6
13371	6387	6387	2.34561e-05	RANGRF
13372	6386	6386	2.3443e-05	ANGPT2
13373	6385	6385	2.34133e-05	IL1RAP
13374	6242	6242	-2.32498e-05	MUC6
13375	6384	6384	2.3005e-05	ZNF177.....ZNF559.ZNF177
13376	6243	6243	-2.29913e-05	ZBTB22
13377	6383	6383	2.29154e-05	USP18
13378	6382	6382	2.28137e-05	NXPH3
13379	6381	6381	2.25362e-05	CYP46A1
13380	6380	6380	2.2461e-05	CGA
13381	6379	6379	2.19342e-05	USP12
13382	6378	6378	2.18068e-05	SUCO
13383	6377	6377	2.17448e-05	COMMD8
13384	6244	6244	-2.17037e-05	ZNF213.AS1
13385	6245	6245	-2.14225e-05	C11orf16
13386	6376	6376	2.13906e-05	PRSS16
13387	6246	6246	-2.11408e-05	DOK5
13388	6375	6375	2.09097e-05	LMAN2
13389	6374	6374	2.08006e-05	KCNK2
13390	6373	6373	2.0469e-05	LPHN3
13391	6372	6372	2.02053e-05	RIT2
13392	6247	6247	-2.00707e-05	TMEM131
13393	6371	6371	1.97104e-05	RBFOX2
13394	6370	6370	1.97072e-05	PPP4R2
13395	6369	6369	1.96467e-05	LRRC31
13396	6368	6368	1.94316e-05	CES1P1
13397	6367	6367	1.91655e-05	KIAA0930
13398	6248	6248	-1.91571e-05	ZNF717
13399	6249	6249	-1.85533e-05	SYNDIG1
13400	6366	6366	1.84863e-05	CACNA1G
13401	6250	6250	-1.83509e-05	OAZ3
13402	6365	6365	1.83163e-05	SETD1A
13403	6251	6251	-1.78843e-05	GABBR2
13404	6252	6252	-1.75338e-05	OR1F1
13405	6364	6364	1.72842e-05	PRKCSH
13406	6253	6253	-1.72197e-05	CAPRIN1
13407	6254	6254	-1.715e-05	SORCS3
13408	6255	6255	-1.71183e-05	ABCE1
13409	6363	6363	1.68762e-05	APRT
13410	6256	6256	-1.68644e-05	LSM4
13411	6362	6362	1.66195e-05	PLA2G3
13412	6361	6361	1.66042e-05	AZGP1.....AZGP1P1
13413	6360	6360	1.65409e-05	VPS33B
13414	6359	6359	1.64264e-05	SAR1A
13415	6257	6257	-1.62304e-05	CEP83
13416	6258	6258	-1.61432e-05	SPON1
13417	6259	6259	-1.61183e-05	ANXA10
13418	6358	6358	1.58195e-05	SLC22A14
13419	6357	6357	1.54844e-05	TRRAP
13420	6356	6356	1.54421e-05	CDIPT
13421	6355	6355	1.5424e-05	RGPD3.....RGPD4.....RGPD5.....RGPD6.....RGPD8
13422	6354	6354	1.52863e-05	RP11.429B14.4
13423	6353	6353	1.51391e-05	ABCF2
13424	6260	6260	-1.50812e-05	POLR2I
13425	6352	6352	1.50123e-05	FRS2
13426	6261	6261	-1.49603e-05	GPR17
13427	6262	6262	-1.47041e-05	DUSP7
13428	6263	6263	-1.46631e-05	LGALSL
13429	6264	6264	-1.44133e-05	TNMD
13430	6351	6351	1.44052e-05	FAM204A
13431	6350	6350	1.43266e-05	PIP5K1C
13432	6265	6265	-1.42596e-05	SMPD2
13433	6349	6349	1.41466e-05	C8orf60
13434	6348	6348	1.39161e-05	CREB3L1
13435	6266	6266	-1.36545e-05	CDH8
13436	6267	6267	-1.36244e-05	NEFH
13437	6347	6347	1.361e-05	PLD3
13438	6268	6268	-1.35891e-05	NLGN3
13439	6269	6269	-1.3309e-05	SPEN
13440	6346	6346	1.3131e-05	BST1
13441	6270	6270	-1.27596e-05	SCN2A
13442	6345	6345	1.27292e-05	DNMT1
13443	6271	6271	-1.2724e-05	MCFD2
13444	6344	6344	1.25608e-05	HSF4
13445	6272	6272	-1.24816e-05	NKX6.1
13446	6343	6343	1.21406e-05	GPLD1
13447	6273	6273	-1.18934e-05	EPB41L1
13448	6274	6274	-1.16942e-05	TXLNA
13449	6275	6275	-1.16694e-05	ACADL
13450	6342	6342	1.14658e-05	SLC14A1
13451	6276	6276	-1.12476e-05	DIP2A
13452	6341	6341	1.11331e-05	PRICKLE3
13453	6340	6340	1.08549e-05	APOL5
13454	6339	6339	1.02999e-05	CDK5R1
13455	6277	6277	-1.02043e-05	PPP1R1A
13456	6278	6278	-9.88204e-06	RP6.11O7.2.....RPL7P52
13457	6338	6338	9.5835e-06	YES1
13458	6337	6337	9.57751e-06	MBTPS2
13459	6336	6336	9.03403e-06	AKIP1.....NUAK2
13460	6335	6335	8.88136e-06	ERN1
13461	6334	6334	8.67151e-06	AP001062.7.....C21orf2
13462	6333	6333	8.58353e-06	GAGE1.....GAGE12B.....GAGE12C.....GAGE12D.....GAGE12E.....GAGE12F.....GAGE12G.....GAGE12H.....GAGE12I.....GAGE12J.....GAGE13.....GAGE2A.....GAGE2C.....GAGE2D.....GAGE2E.....GAGE4.....GAGE5.....GAGE6.....GAGE7.....GAGE8
13463	6279	6279	-8.53025e-06	ZNF85
13464	6280	6280	-8.50259e-06	GJA4
13465	6332	6332	8.39806e-06	CCND2
13466	6331	6331	8.12868e-06	EXOC2
13467	6330	6330	8.07533e-06	RP11.54K16.2
13468	6281	6281	-8.0513e-06	HSPBAP1
13469	6282	6282	-7.92704e-06	DYNLRB1
13470	6329	6329	7.59976e-06	P2RY2
13471	6328	6328	7.43493e-06	FAM193A
13472	6283	6283	-7.33554e-06	TTC1
13473	6284	6284	-7.22842e-06	FH
13474	6285	6285	-7.07553e-06	OR7E2P
13475	6327	6327	6.89832e-06	FANCE
13476	6286	6286	-6.84059e-06	MAGEA12
13477	6287	6287	-6.83284e-06	COBL
13478	6288	6288	-6.64552e-06	CELF3
13479	6326	6326	6.62953e-06	SMC4
13480	6289	6289	-6.49199e-06	GYPA
13481	6325	6325	6.19713e-06	SLC6A8
13482	6290	6290	-6.13691e-06	GCLM
13483	6324	6324	6.13063e-06	UBE2L6
13484	6323	6323	6.02896e-06	CCL13
13485	6291	6291	-5.98655e-06	ADPRM
13486	6322	6322	5.81163e-06	FRRS1L
13487	6292	6292	-5.4935e-06	AKAP1
13488	6321	6321	5.25648e-06	TERT
13489	6320	6320	5.25142e-06	CHKA
13490	6319	6319	5.16772e-06	PRKAA2
13491	6318	6318	5.00943e-06	AGO4
13492	6317	6317	4.94561e-06	LAMP2
13493	6316	6316	4.74625e-06	PMS2P5.....PMS2P9
13494	6315	6315	4.61843e-06	PTGR2.....ZNF410
13495	6293	6293	-4.49594e-06	CST5
13496	6294	6294	-4.12944e-06	GTF2F2
13497	6314	6314	4.09277e-06	PYCARD
13498	6295	6295	-3.96095e-06	RNMT
13499	6296	6296	-3.65395e-06	SLC4A5
13500	6313	6313	3.27274e-06	ADPGK
13501	6297	6297	-3.09287e-06	SRMP1.....SRMP1
13502	6298	6298	-2.95112e-06	MAN2A2
13503	6299	6299	-2.54977e-06	GGNBP2
13504	6300	6300	-2.37965e-06	UPF2
13505	6312	6312	2.37544e-06	TBC1D16
13506	6311	6311	1.61981e-06	E2F8
13507	6301	6301	-1.38274e-06	PDE4A
13508	6310	6310	1.24466e-06	CSK
13509	6309	6309	1.21751e-06	PNRC1
13510	6302	6302	-1.2121e-06	KCTD12
13511	6308	6308	7.85309e-07	PROP1
13512	6307	6307	6.13551e-07	LOC100287387
13513	6303	6303	-4.73477e-07	DESI1
13514	6306	6306	1.65706e-07	SOAT1
13515	6304	6304	-1.64774e-07	FANCG
13516	6305	6305	0	(Intercept)
