## Supplementary material for "Marker genes of incident type 1 diabetes in peripheral blood mononuclear cells of children: A machine learning strategy for large-p, small-n scenarios": S6 Table

### Sheet: S6_Table_Elasticnet_Regularizat
	X	coef
1	(Intercept)	-4.85179
2630	CSDE1	-0.365376
10987	SLC35A3	-0.35717
9220	PPP2R5E	-0.326269
8672	PDZK1IP1	-0.250253
1632	CARF	-0.242419
11606	SUMO3	-0.240821
3029	DELEC1	-0.234627
11248	SNX6	-0.222989
2622	CRYL1	-0.216124
9748	RAP1B	-0.215095
10064	RNF38	-0.204462
2376	CNOT7	-0.189567
11114	SMAD1	-0.187856
7923	NGLY1	-0.176705
8304	OR1F2P	-0.174431
12708	UCHL3	-0.164966
6302	LAP3	-0.164239
1247	BPY2	-0.154266
568	ANP32A.IT1	-0.147458
7703	NACA	-0.143967
6380	LHCGR	-0.142199
2148	CHFR	-0.14057
1036	AZI2	-0.135576
6543	LOC100996696.....PABPC4	-0.132401
6026	KIAA0319L	-0.130337
11579	STX8	-0.128668
12756	UNKL	-0.126766
6461	LIPC	-0.109641
7440	MRPS10	-0.109006
3666	EPN3	-0.102487
7685	N4BP2L2.....U50535	-0.0965849
2651	CSNK1A1	-0.0965715
7249	MIR6516.....SCARNA16.....SNHG20	-0.0954042
9318	PRKG2	-0.0941137
4610	GNG11	-0.0936141
4977	HBZ	-0.093154
5086	HIST1H1D	-0.0871164
1005	ATXN2L	-0.0841523
5276	HOXC5	-0.0831992
12382	TRHR	-0.081168
2232	CIT.....MIR1178	-0.0775775
11090	SLCO1B1	-0.0769019
439	ALDH3A1	-0.0764841
11038	SLC4A8	-0.0758667
5142	HKDC1	-0.0758193
9862	RCN1	-0.075651
3801	F13A1	-0.0748306
8373	OTC	-0.0746269
3223	DNASE2B	-0.0736565
1333	C11orf57	-0.073259
6488	LMTK2	-0.0711803
9530	PTP4A3	-0.0700238
10393	RWDD1	-0.0658769
8994	PMFBP1	-0.0658574
7325	MMP23A.....MMP23B	-0.0646403
11287	SOX4	-0.0618471
11626	SUZ12	-0.058984
7497	MSX1	-0.0588884
9315	PRKD3	-0.0588675
12265	TOMM20	-0.0586845
10361	RSL1D1	-0.0562118
2107	CETP	-0.055897
11968	THOC7	-0.0532076
6051	KIAA1324	-0.0531143
1392	C1orf106	-0.0521531
700	ARF1P1.....ARF1P1	-0.0503301
9529	PTP4A2	-0.0498634
10292	RPS2.....SNORA64	-0.0494934
9791	RAVER2	-0.0484615
1629	CARD14	-0.0474554
960	ATP5O	-0.0464859
4895	GUCY1B3	-0.0458239
4892	GUCY1A2	-0.0425279
1480	C6orf15	-0.0420526
789	ARMC4	-0.0416667
1595	CAMK4	-0.0412982
3496	EIF1AX	-0.0406295
3518	EIF3H	-0.0398429
8520	PCBP1	-0.0388554
6675	LOC81691	-0.0387146
10030	RNF115	-0.0376315
5156	HLA.DQB1	-0.0372363
7294	MLH3	-0.0357656
10964	SLC2A11	-0.0330842
6681	LOX	-0.0325726
13197	ZFP2	-0.0324821
1520	CA2	-0.0323586
7158	MFI2	-0.0308437
13087	YARS	-0.0304768
8513	PBRM1	-0.0300628
11383	SPTA1	-0.0287445
1784	CCNF	-0.0285088
5035	HERC3.....LOC101929134	-0.0280287
946	ATP5B	-0.0278645
8759	PHC3	-0.0278105
983	ATP6V1H	-0.0267243
8072	NPY1R	-0.0251711
8021	NOTCH2NL	-0.0242871
12829	UTF1	-0.0228316
1349	C14orf132	-0.0212281
13027	WNT2B	-0.0210716
3414	ECSIT	-0.0208337
5417	IARS2	-0.0203591
4525	GJC2	-0.0201566
9483	PSTPIP2	-0.0188274
10508	SCIN	-0.0174873
4937	HABP4	-0.0172828
12766	UPK3B	-0.0149872
7824	NDUFAF5	-0.0149835
9553	PTPRD	-0.0148877
12959	WBSCR16	-0.0141702
3661	EPHX3	-0.0127612
5810	ITGB3	-0.0126154
1660	CAST	-0.0113862
3889	FAM189A1	-0.0100804
8637	PDGFRL	-0.0100035
10242	RPL35P8.....RPL35P8	-0.00993372
10146	RP11.680F8.4	-0.00983723
914	ATMIN	-0.00940073
13079	XRCC5	-0.00883685
10177	RP5.1184F4.5	-0.00861667
2670	CST1	-0.00861447
10478	SCAF4	-0.00788242
7894	NFATC2IP	-0.00734741
2779	CXCL5	-0.00734475
5512	IGF2BP3	-0.00672484
10565	SEBOX.....VTN	-0.00584493
1287	BTBD7	-0.00480705
11809	TCEB3	-0.00352908
11315	SPARC	-0.00247082
9636	RAB14	-0.00229169
9316	PRKDC	-0.00228036
2772	CXCL10	-0.00180327
4839	GSTA3	-0.0010743
5381	HTN3	-0.00100597
11060	SLC6A3	-0.000412949
5682	INE1	-0.000137311
6088	KIF3A	-6.51e-05
2	A1CF	0
3	A2M	0
4	A4GALT	0
5	A4GNT	0
6	AAAS	0
7	AACS	0
8	AADAC	0
9	AAGAB	0
10	AAK1	0
11	AAMDC	0
12	AAMP	0
13	AANAT	0
14	AAR2	0
15	AARS	0
16	AARSD1.....PTGES3L.....PTGES3L.AARSD1	0
17	AASDHPPT	0
18	AASS	0
19	AATF	0
20	AATK	0
21	ABAT	0
22	ABCA1	0
24	ABCA12	0
25	ABCA2	0
26	ABCA3	0
27	ABCA4	0
28	ABCA5	0
29	ABCA6	0
30	ABCA7	0
31	ABCA8	0
32	ABCB1	0
34	ABCB11	0
35	ABCB4	0
36	ABCB6	0
37	ABCB7	0
38	ABCB8	0
39	ABCB8.....ASIC3	0
40	ABCB9	0
41	ABCC1	0
42	ABCC10	0
44	ABCC3	0
45	ABCC4	0
47	ABCC6.....ABCC6P1.....ABCC6P2.....LOC101930322	0
48	ABCC6.....LOC101930322	0
49	ABCC8	0
50	ABCC9	0
51	ABCD1	0
52	ABCD1P2.....ABCD1P2	0
53	ABCD2	0
54	ABCD3	0
55	ABCD4	0
56	ABCE1	0
57	ABCF1	0
58	ABCF2	0
59	ABCF3	0
60	ABCG1	0
62	ABCG4	0
63	ABCG5	0
64	ABHD10	0
65	ABHD11	0
66	ABHD14A.ACY1.....ACY1	0
67	ABHD14A.....ACY1	0
68	ABHD17A	0
69	ABHD17B	0
70	ABHD2	0
71	ABHD3	0
72	ABHD4	0
73	ABHD5	0
74	ABHD6	0
75	ABHD8	0
76	ABI1	0
77	ABI2	0
78	ABI3BP	0
79	ABL1	0
80	ABL2	0
81	ABLIM1	0
82	ABLIM3	0
83	ABO	0
84	abParts.....IGKC.....IGKV4.1.....IGKV4.1	0
85	ABR	0
86	ABT1	0
87	ABTB2	0
88	AC002310.7.....ZNF785	0
89	AC003989.4	0
90	AC004490.1.....AX746733	0
91	AC004692.5	0
92	AC004941.5	0
93	AC005838.2	0
94	AC007292.3	0
95	AC007389.3	0
96	AC007967.3.....RBMY2TP.....RBMY2TP	0
97	AC009237.8.....AK055967	0
98	AC009947.3.....RBMY2AP.....RBMY2AP.....RBMY2BP.....RBMY2BP.....RBMY2DP.....RBMY2DP	0
99	AC012065.7	0
100	AC068039.4	0
101	AC074212.6	0
102	AC084219.3	0
103	AC104537.2.....TCEB1P28	0
104	AC128677.4.....CH17.132F21.1.....IGKV1OR.1.....IGKV1OR.1.....IGKV1OR10.1.....IGKV1OR10.1.....IGKV1OR2.2	0
105	ACAA1	0
106	ACAA2	0
107	ACACA	0
108	ACACB	0
110	ACAD8	0
111	ACADL	0
112	ACADM	0
113	ACADS	0
114	ACADSB	0
115	ACADVL	0
116	ACAN	0
117	ACAP1	0
118	ACAP2	0
119	ACAT1	0
120	ACAT2	0
121	ACBD3	0
122	ACBD4	0
123	ACD	0
124	ACE	0
125	ACE2	0
126	ACHE	0
127	ACIN1	0
128	ACKR1	0
129	ACKR2	0
130	ACKR3	0
131	ACKR4	0
132	ACLY	0
133	ACN9	0
134	ACO1	0
135	ACO2	0
136	ACOT1.....ACOT2	0
137	ACOT11	0
138	ACOT13	0
139	ACOT7	0
140	ACOT8	0
141	ACOT9	0
142	ACOX1	0
143	ACOX2	0
144	ACOX3	0
145	ACOXL	0
146	ACP1	0
147	ACP2	0
148	ACP5	0
149	ACP6	0
150	ACPP	0
151	ACR	0
152	ACRV1	0
153	ACSBG1	0
154	ACSBG2	0
155	ACSF2	0
156	ACSL1	0
158	ACSL4	0
159	ACSL5	0
160	ACSL6	0
161	ACSM1	0
162	ACSM2A.....ACSM2B	0
163	ACSM3	0
164	ACSM5	0
165	ACSS3	0
166	ACTA1	0
167	ACTA2	0
168	ACTB	0
169	ACTB.....ACTG1	0
170	ACTBP9.....ACTBP9	0
171	ACTC1	0
172	ACTG1P4.....AMY1A.....AMY1B.....AMY1C.....AMY2A.....AMY2B	0
173	ACTG2	0
174	ACTL6A	0
175	ACTL6B	0
176	ACTL7A	0
177	ACTL7B	0
178	ACTL8	0
179	ACTN1	0
180	ACTN2	0
181	ACTN3	0
182	ACTN4	0
183	ACTR10	0
184	ACTR1A	0
185	ACTR1B	0
186	ACTR2	0
187	ACTR3	0
188	ACTR3B	0
189	ACTR3P2.....ACTR3P2	0
190	ACTR5	0
191	ACTR6	0
192	ACTR8	0
193	ACVR1	0
194	ACVR1B	0
195	ACVR2A	0
196	ACVR2B	0
197	ACVR2B.AS1	0
198	ACVRL1	0
199	ACYP1	0
200	ACYP2.....LOC101927144	0
201	ADA	0
202	ADAM10	0
203	ADAM11	0
204	ADAM12	0
205	ADAM15	0
206	ADAM17	0
207	ADAM18	0
208	ADAM19	0
209	ADAM2	0
210	ADAM20	0
211	ADAM21	0
212	ADAM22	0
213	ADAM23	0
214	ADAM28	0
215	ADAM29.....LOC101928551	0
216	ADAM30	0
217	ADAM3A	0
218	ADAM3B.....ADAM3B	0
219	ADAM5	0
220	ADAM7	0
221	ADAM8	0
222	ADAM9	0
223	ADAMDEC1	0
224	ADAMTS1	0
225	ADAMTS12	0
226	ADAMTS13	0
227	ADAMTS2	0
229	ADAMTS3	0
230	ADAMTS5	0
231	ADAMTS6	0
232	ADAMTS7	0
233	ADAMTS8	0
234	ADAMTS9	0
235	ADAMTSL2	0
236	ADAMTSL3	0
237	ADAMTSL4	0
238	ADAP1	0
239	ADAP2	0
240	ADAR	0
241	ADARB1	0
242	ADARB2	0
243	ADAT1	0
244	ADCK2	0
245	ADCK3	0
246	ADCK4	0
247	ADCY1	0
248	ADCY10	0
249	ADCY2	0
250	ADCY3	0
251	ADCY6	0
252	ADCY7	0
253	ADCY8	0
254	ADCY9	0
255	ADCYAP1	0
256	ADCYAP1R1	0
257	ADD1	0
258	ADD2	0
259	ADD3	0
260	ADD3.AS1	0
261	ADGB	0
262	ADH1A	0
263	ADH1B	0
264	ADH1C	0
265	ADH5	0
266	ADH6	0
267	ADH7	0
268	ADI1	0
269	ADIPOQ	0
270	ADIPOR1	0
271	ADIPOR2	0
272	ADIRF	0
273	ADK	0
274	ADM	0
275	ADM2	0
276	ADNP	0
277	ADNP2	0
278	ADO	0
279	ADORA1	0
280	ADORA2A.....SPECC1L.ADORA2A	0
282	ADORA3	0
283	ADPGK	0
284	ADPRH	0
285	ADPRM	0
286	ADRA1A	0
287	ADRA1B	0
288	ADRA1D	0
289	ADRA2A	0
290	ADRA2B	0
291	ADRA2C	0
292	ADRB1	0
293	ADRB2	0
294	ADRB3	0
295	ADRBK1	0
296	ADRBK2	0
297	ADRM1	0
298	ADSL	0
299	ADSS	0
300	ADTRP	0
301	AEBP1	0
302	AEN	0
303	AES	0
304	AF007147	0
305	AF070581	0
306	AF090939	0
307	AF198444	0
308	AFAP1	0
309	AFF1	0
310	AFF2	0
311	AFF3	0
312	AFF4	0
313	AFG3L2	0
314	AFM	0
315	AFP	0
316	AFTPH	0
317	AGA	0
318	AGAP1	0
319	AGAP10.....AGAP11.....AGAP4.....AGAP5.....AGAP9.....BMS1P5.....CTGLF12P.....LOC101060581	0
320	AGAP11.....AGAP4.....AGAP6.....AGAP7P.....CTGLF12P.....LOC101060581	0
321	AGAP2	0
322	AGBL2	0
323	AGBL3	0
324	AGBL5	0
325	AGER	0
326	AGFG1	0
327	AGFG2	0
328	AGGF1	0
329	AGK	0
330	AGL	0
331	AGMAT	0
332	AGO1	0
333	AGO2.....CASC7.....CASC7.....DQ574852	0
334	AGO3	0
335	AGO4	0
336	AGPAT1	0
337	AGPAT2	0
338	AGPAT3	0
339	AGPAT4	0
340	AGPAT5	0
341	AGPS	0
342	AGR2	0
343	AGRN	0
344	AGRP	0
345	AGT	0
346	AGTPBP1	0
347	AGTR1	0
348	AGTR2	0
349	AGXT	0
350	AHCTF1	0
351	AHCY	0
352	AHCYL1	0
353	AHCYL2	0
354	AHDC1	0
355	AHI1	0
356	AHNAK	0
357	AHNAK2	0
359	AHSA1	0
360	AHSA2	0
361	AHSG	0
362	AHSP	0
363	AICDA	0
364	AIDA	0
365	AIF1	0
366	AIFM1	0
367	AIM1	0
368	AIM1L	0
369	AIM2	0
370	AIMP1	0
371	AIMP2	0
372	AIP	0
373	AIPL1	0
374	AIRE	0
375	AJ011981.....DPY19L1	0
376	AJAP1	0
377	AK021537	0
378	AK021933	0
379	AK022030.....TROVE2	0
380	AK055981	0
381	AK055981.....RP11.617F23.1	0
382	AK096803.....RP11.395B7.2	0
383	AK1	0
384	AK125860.....RP11.582J16.4	0
385	AK2	0
386	AK291611.....TRGV7.....TRGV7	0
387	AK4.....LOC100507855	0
388	AK5	0
389	AK6	0
390	AK6.....TAF9	0
391	AKAP1	0
392	AKAP10	0
393	AKAP11	0
394	AKAP12	0
395	AKAP13	0
396	AKAP17A	0
397	AKAP2.....PALM2.AKAP2	0
398	AKAP3	0
399	AKAP4	0
400	AKAP5	0
401	AKAP6	0
402	AKAP7	0
403	AKAP8	0
404	AKAP8L	0
405	AKAP9	0
406	AKIP1	0
407	AKIP1.....NUAK2	0
408	AKIRIN1	0
409	AKR1A1	0
410	AKR1B1	0
411	AKR1B10	0
412	AKR1C1	0
413	AKR1C2.....LOC101930400	0
414	AKR1C3	0
415	AKR1C4	0
416	AKR1D1	0
417	AKR7A2	0
418	AKR7A3	0
419	AKT1	0
420	AKT2	0
421	AKT3	0
422	AKTIP	0
423	AL109706	0
424	AL590762.11	0
425	AL928768.3.....Ig.alpha.1..alpha.2m.....IGH	0
426	ALAD	0
427	ALAS1	0
428	ALAS2	0
429	ALB	0
430	ALCAM	0
431	ALDH18A1	0
432	ALDH1A1	0
433	ALDH1A2	0
434	ALDH1A2.....LOC101928635	0
435	ALDH1A3	0
436	ALDH1B1	0
437	ALDH1L1	0
438	ALDH2	0
440	ALDH3A2	0
441	ALDH3B1	0
442	ALDH3B2	0
443	ALDH4A1	0
444	ALDH5A1	0
445	ALDH6A1	0
446	ALDH7A1	0
447	ALDH8A1	0
448	ALDH9A1	0
449	ALDOA	0
450	ALDOAP2	0
451	ALDOB	0
452	ALDOC	0
453	ALG11.....UTP14A.....UTP14C	0
454	ALG11.....UTP14C	0
455	ALG12	0
456	ALG13	0
457	ALG3	0
458	ALG5	0
459	ALG6	0
460	ALG8	0
461	ALG9	0
462	ALK	0
463	ALKBH1	0
464	ALKBH4	0
465	ALLC	0
466	ALMS1	0
467	ALOX12	0
468	ALOX12B	0
469	ALOX12P2	0
470	ALOX15	0
471	ALOX15B	0
472	ALOX5	0
473	ALOX5AP	0
474	ALOXE3	0
475	ALPI	0
476	ALPK1	0
477	ALPK3	0
478	ALPL	0
479	ALPP	0
480	ALPP.....ALPPL2	0
481	ALPPL2	0
482	ALS2CL	0
483	ALX1	0
484	ALX3	0
485	ALX4	0
486	AMACR	0
487	AMACR.....C1QTNF3.AMACR	0
488	AMBN	0
489	AMBP	0
490	AMBRA1	0
491	AMD1	0
492	AMDHD2.....CEMP1	0
493	AMELX	0
494	AMELY	0
495	AMFR	0
496	AMH.....MIR4321	0
497	AMHR2	0
498	AMIGO2	0
499	AMIGO3.....GMPPB	0
500	AMMECR1	0
501	AMN	0
502	AMOT	0
503	AMOTL2	0
504	AMPD1	0
505	AMPD2	0
506	AMPD3	0
507	AMPD3.....CAND1.11	0
508	AMPH	0
509	AMT	0
510	AMZ2	0
511	ANAPC1.....LOC730268	0
512	ANAPC10	0
513	ANAPC13	0
514	ANAPC15	0
515	ANAPC2	0
517	ANG	0
518	ANGEL1	0
519	ANGEL2	0
520	ANGPT1	0
521	ANGPT2	0
522	ANGPT4	0
523	ANGPTL2	0
524	ANGPTL3	0
525	ANGPTL4	0
526	ANGPTL7	0
527	ANK1	0
528	ANK2	0
529	ANK3	0
530	ANKEF1	0
531	ANKFY1	0
532	ANKH	0
533	ANKHD1.....ANKHD1.EIF4EBP3	0
534	ANKHD1.....ANKHD1.EIF4EBP3.....EIF4EBP3	0
535	ANKLE2	0
536	ANKMY1	0
537	ANKMY2	0
538	ANKRA2	0
539	ANKRD1	0
540	ANKRD10	0
542	ANKRD11	0
543	ANKRD12	0
544	ANKRD17	0
545	ANKRD2	0
546	ANKRD26	0
547	ANKRD27	0
548	ANKRD28	0
549	ANKRD34C	0
550	ANKRD36	0
551	ANKRD36B	0
552	ANKRD36BP2	0
553	ANKRD40	0
554	ANKRD46	0
555	ANKRD49	0
556	ANKRD53	0
557	ANKRD55	0
558	ANKRD6	0
559	ANKRD7	0
560	ANKS1A	0
561	ANKS1B	0
562	ANKZF1	0
563	ANO1	0
564	ANO10	0
565	ANO2	0
566	ANO3	0
567	ANP32A	0
569	ANP32B	0
570	ANP32C	0
571	ANP32D	0
572	ANP32E	0
573	ANPEP	0
574	ANTXR1	0
575	ANXA1	0
576	ANXA10	0
577	ANXA11	0
578	ANXA13	0
579	ANXA2	0
580	ANXA2.....NHP2L1	0
581	ANXA2P1	0
582	ANXA2P2	0
583	ANXA2P3	0
584	ANXA3	0
585	ANXA4	0
586	ANXA5	0
587	ANXA6	0
588	ANXA7	0
590	ANXA9	0
591	AOAH	0
592	AOC1	0
593	AOC2	0
594	AOC3	0
595	AOC4P	0
596	AOX1	0
597	AP001062.7.....C21orf2	0
598	AP1AR	0
599	AP1B1	0
600	AP1G1	0
601	AP1G2	0
602	AP1M2	0
604	AP1S2	0
605	AP2A2	0
607	AP2M1	0
608	AP2S1	0
609	AP3B1	0
610	AP3B2	0
611	AP3D1	0
612	AP3M2	0
613	AP3S1	0
614	AP3S2.....C15orf38.AP3S2	0
615	AP4E1	0
616	AP4M1	0
617	AP4S1	0
618	AP5M1	0
619	AP5S1	0
620	AP5Z1.....MIR4656	0
621	APAF1	0
622	APBA1	0
623	APBA2	0
624	APBA3	0
625	APBB1	0
626	APBB1IP	0
627	APBB2	0
628	APBB3.....MIR6831	0
629	APC	0
630	APC2	0
631	APCS	0
632	APEH	0
633	APEX1	0
634	APEX2	0
635	APH1A	0
636	APH1B	0
637	API5	0
638	APIP	0
639	APITD1.....APITD1.CORT	0
640	APLNR	0
641	APLP1	0
642	APLP2	0
643	APMAP	0
644	APOA1	0
645	APOA2	0
646	APOA4	0
647	APOB	0
648	APOBEC1	0
649	APOBEC2	0
650	APOBEC3A.....APOBEC3A_B	0
651	APOBEC3B	0
652	APOBEC3C	0
653	APOBEC3F	0
654	APOBEC3F.....APOBEC3G	0
655	APOBEC3G	0
656	APOBR	0
657	APOC1	0
658	APOC2.....APOC4.....APOC4.APOC2	0
659	APOC3	0
660	APOD	0
661	APOE	0
662	APOF	0
663	APOH	0
664	APOL1	0
665	APOL2	0
666	APOL3	0
667	APOL5	0
669	APOLD1	0
670	APOLD1.....DDX47	0
671	APOM	0
672	APOO	0
673	APOOL	0
674	APP	0
675	APPBP2	0
676	APPL1	0
677	APPL2	0
678	APRT	0
679	APTX	0
680	AQP1	0
681	AQP2	0
682	AQP3	0
683	AQP4	0
684	AQP5	0
685	AQP6	0
686	AQP7.....LOC100509620.....LOC101930168	0
687	AQP8	0
688	AQP9	0
689	AQR	0
690	AR	0
691	ARAF	0
692	ARAP1	0
693	ARAP2.....LOC101928667	0
694	ARAP3	0
695	ARC	0
696	ARCN1	0
697	AREG	0
698	AREL1	0
699	ARF1.....MIR3620	0
701	ARF3	0
702	ARF4	0
703	ARF5	0
704	ARF6	0
705	ARFGAP1	0
706	ARFGAP2	0
707	ARFGAP3	0
708	ARFGEF1	0
709	ARFGEF2	0
710	ARFIP1	0
711	ARFIP2	0
712	ARFRP1	0
713	ARG1	0
714	ARG2	0
715	ARGLU1	0
716	ARHGAP1	0
717	ARHGAP10	0
718	ARHGAP11A	0
719	ARHGAP12	0
720	ARHGAP15.....LOC101928361	0
721	ARHGAP17	0
722	ARHGAP19	0
723	ARHGAP22	0
724	ARHGAP24	0
726	ARHGAP26	0
727	ARHGAP28	0
728	ARHGAP29	0
729	ARHGAP32	0
730	ARHGAP33	0
731	ARHGAP35	0
732	ARHGAP4	0
733	ARHGAP44	0
734	ARHGAP5	0
735	ARHGAP6	0
736	ARHGAP8.....PRR5.ARHGAP8	0
737	ARHGDIA	0
738	ARHGDIB	0
739	ARHGDIG	0
740	ARHGEF1.....LOC100505585	0
741	ARHGEF10	0
742	ARHGEF10L	0
743	ARHGEF11	0
744	ARHGEF12	0
745	ARHGEF15	0
746	ARHGEF16	0
747	ARHGEF17	0
748	ARHGEF18	0
749	ARHGEF2	0
750	ARHGEF26	0
751	ARHGEF28	0
752	ARHGEF3	0
753	ARHGEF38	0
754	ARHGEF4	0
756	ARHGEF40	0
757	ARHGEF5	0
758	ARHGEF6	0
759	ARHGEF7	0
760	ARHGEF9	0
761	ARID1A	0
762	ARID3A	0
763	ARID3B	0
764	ARID4A	0
765	ARID4B	0
766	ARID4B.....RBM34	0
767	ARID5A	0
768	ARID5B	0
769	ARIH1	0
770	ARIH2	0
771	ARL1	0
772	ARL14	0
773	ARL15	0
774	ARL17A.....ARL17B	0
775	ARL17A.....ARL17B.....LOC100294341	0
776	ARL2	0
777	ARL2BP	0
778	ARL3	0
779	ARL4A	0
780	ARL4C	0
781	ARL4D	0
782	ARL5A.....LOC101929356	0
783	ARL6IP1	0
784	ARL6IP4	0
785	ARL6IP5	0
786	ARL8B	0
787	ARMC1	0
788	ARMC2.AS1.....ATP5J2	0
790	ARMC6	0
791	ARMC7	0
792	ARMC8	0
793	ARMC9	0
794	ARMCX1	0
795	ARMCX2	0
796	ARMCX3	0
797	ARMCX4	0
798	ARMCX5	0
799	ARMCX6	0
800	ARNT	0
801	ARNT2	0
802	ARNTL	0
803	ARNTL2	0
804	ARPC1A	0
805	ARPC1B	0
806	ARPC2	0
807	ARPC3	0
808	ARPC4	0
809	ARPC4.....ARPC4.TTLL3	0
810	ARPC4.....ARPC4.TTLL3.....TTLL3	0
811	ARPC5	0
812	ARPC5L	0
813	ARPIN	0
814	ARPP19	0
815	ARPP21	0
816	ARR3	0
817	ARRB1	0
818	ARRB2	0
819	ARSA	0
820	ARSB	0
821	ARSD	0
822	ARSE	0
823	ARSF	0
824	ARSJ	0
825	ART1	0
826	ART3	0
827	ART4	0
828	ARTN	0
829	ARVCF	0
830	ASAH1	0
831	ASAP1	0
832	ASAP1.IT1	0
833	ASAP2	0
834	ASAP3	0
835	ASB1	0
836	ASB12.....MTMR8	0
837	ASB13	0
838	ASB4	0
839	ASB6	0
840	ASB7	0
841	ASB8	0
842	ASB9	0
843	ASCC1	0
844	ASCC2	0
845	ASCC3	0
846	ASCL1	0
847	ASCL2	0
848	ASCL3	0
849	ASF1A	0
850	ASF1B	0
851	ASGR1	0
852	ASGR2	0
853	ASH1L	0
854	ASH2L	0
855	ASIC1	0
856	ASIC2	0
857	ASIC4	0
858	ASIP	0
859	ASL	0
860	ASMT	0
861	ASMTL	0
862	ASMTL.AS1	0
863	ASNA1	0
864	ASNS	0
865	ASNSD1	0
866	ASPA	0
867	ASPH	0
868	ASPHD1	0
869	ASPM	0
870	ASPN	0
871	ASPSCR1	0
872	ASRGL1	0
873	ASS1	0
874	ASTE1	0
875	ASTN1	0
876	ASTN2	0
877	ASUN	0
878	ASXL1	0
879	ASXL2	0
880	ASXL3	0
881	ATAD2	0
882	ATAD2B	0
883	ATAD3A.....ATAD3B	0
884	ATAD5	0
885	ATAT1	0
886	ATF1	0
887	ATF2	0
888	ATF3	0
889	ATF4	0
890	ATF5	0
891	ATF6	0
892	ATF6B	0
893	ATF6B.....TNXB	0
894	ATF7	0
895	ATF7IP	0
896	ATF7IP2	0
897	ATG10	0
898	ATG101	0
899	ATG12	0
900	ATG13	0
901	ATG14	0
902	ATG16L1	0
903	ATG2A	0
904	ATG2B	0
905	ATG3	0
906	ATG4A	0
907	ATG4B	0
908	ATG5	0
909	ATG7	0
910	ATG9A	0
911	ATHL1	0
912	ATIC	0
913	ATM	0
915	ATN1	0
916	ATOH1	0
917	ATOX1	0
918	ATP10A	0
919	ATP10B	0
920	ATP10D	0
921	ATP11A	0
922	ATP11B	0
923	ATP12A	0
924	ATP13A1	0
925	ATP13A2	0
926	ATP13A3	0
927	ATP1A1	0
928	ATP1A2	0
929	ATP1A3.....LOC101927137	0
930	ATP1B1	0
931	ATP1B2	0
932	ATP1B3	0
933	ATP1B4	0
934	ATP2A1	0
935	ATP2A2	0
936	ATP2A3	0
937	ATP2B1	0
938	ATP2B2	0
939	ATP2B3	0
940	ATP2B4	0
941	ATP2C1	0
942	ATP2C2	0
943	ATP4A	0
944	ATP4B	0
945	ATP5A1	0
947	ATP5C1	0
948	ATP5D	0
949	ATP5E	0
950	ATP5F1	0
951	ATP5G1	0
952	ATP5G2	0
953	ATP5G2P1.....ATP5G2P1	0
954	ATP5G3	0
955	ATP5H	0
956	ATP5I	0
957	ATP5J	0
958	ATP5J2.PTCD1.....PTCD1	0
959	ATP5L	0
961	ATP5S	0
962	ATP5SL	0
963	ATP6AP1	0
964	ATP6AP2	0
965	ATP6V0A1	0
966	ATP6V0A2	0
967	ATP6V0A4	0
968	ATP6V0B	0
969	ATP6V0C	0
970	ATP6V0D1	0
971	ATP6V0E1	0
972	ATP6V0E2	0
973	ATP6V1A	0
974	ATP6V1B1	0
975	ATP6V1B2	0
976	ATP6V1C1	0
977	ATP6V1D	0
978	ATP6V1E1	0
979	ATP6V1F.....LOC101927180	0
980	ATP6V1G1	0
981	ATP6V1G2	0
982	ATP6V1G2.DDX39B.....DDX39B.....SNORD84	0
984	ATP7A	0
985	ATP7B	0
986	ATP8A1	0
987	ATP8A2	0
988	ATP8B1	0
989	ATP8B2	0
990	ATP8B3	0
991	ATP8B4	0
992	ATP9A	0
993	ATP9B	0
994	ATPAF2	0
995	ATPIF1	0
996	ATR	0
997	ATRAID	0
998	ATRIP.....TREX1	0
999	ATRN	0
1000	ATRNL1	0
1001	ATRX	0
1002	ATXN1	0
1003	ATXN10	0
1004	ATXN2	0
1006	ATXN3	0
1007	ATXN3L	0
1008	ATXN7	0
1009	ATXN7L1	0
1010	ATXN7L3B	0
1011	ATXN8OS	0
1012	AUH	0
1013	AUNIP	0
1014	AUP1	0
1015	AURKA	0
1016	AURKAIP1	0
1017	AURKAPS1.....RAB3GAP2	0
1018	AURKB	0
1019	AURKC	0
1020	AUTS2	0
1021	AV8S2.....TRAV13.2.....TRAV13.2	0
1022	AV8S2A1N1T.....hADV36S1.....TCR.alpha.....TCR.alpha.....TCRA.....TRAC.....TRAJ20.....TRAJ20.....TRAV36DV7.....TRAV36DV7.....YME1L1	0
1023	AVEN	0
1024	AVIL	0
1025	AVL9	0
1026	AVP	0
1027	AVPI1	0
1028	AVPR1A	0
1029	AVPR1B	0
1030	AVPR2	0
1031	AXIN1	0
1032	AXL	0
1033	AZGP1	0
1034	AZGP1.....AZGP1P1	0
1035	AZGP1P1	0
1037	AZIN1	0
1038	AZU1	0
1039	B2M	0
1040	B3GALNT1	0
1041	B3GALT1	0
1042	B3GALT2	0
1043	B3GALT4	0
1044	B3GALT5	0
1045	B3GAT1	0
1046	B3GAT3	0
1047	B3GNT1	0
1048	B3GNT2	0
1049	B3GNT3	0
1050	B3GNT4	0
1052	B4GALNT1	0
1053	B4GALT1	0
1054	B4GALT2	0
1055	B4GALT3	0
1056	B4GALT4	0
1057	B4GALT5	0
1058	B4GALT6	0
1059	B4GALT7	0
1060	B9D1	0
1061	B9D2	0
1062	BAALC	0
1063	BAAT	0
1064	BABAM1	0
1065	BACE1	0
1066	BACE2	0
1067	BACH1	0
1068	BACH1.....GRIK1.AS2	0
1069	BACH2	0
1070	BAD	0
1071	BAG1	0
1072	BAG2	0
1073	BAG3	0
1074	BAG4	0
1075	BAG5	0
1076	BAG6	0
1077	BAGE	0
1078	BAHCC1	0
1079	BAHD1	0
1080	BAI1	0
1081	BAI2	0
1082	BAI3	0
1083	BAIAP2	0
1084	BAIAP2L2	0
1085	BAIAP3	0
1086	BAK1	0
1087	BAMBI	0
1088	BANF1	0
1089	BANK1	0
1090	BANP	0
1091	BAP1	0
1092	BARD1	0
1093	BARX1	0
1094	BARX2	0
1095	BASP1	0
1097	BATF3	0
1098	BAX	0
1099	BAZ1A	0
1100	BAZ1B	0
1101	BAZ2A	0
1102	BAZ2B	0
1103	BBC3.....MIR3190.....MIR3191	0
1104	BBIP1	0
1105	BBOX1	0
1106	BBS1	0
1107	BBS10	0
1108	BBS4	0
1109	BBS7	0
1110	BBS9	0
1111	BBX	0
1112	BC069004	0
1114	BC069756	0
1115	BC069776	0
1116	BC069782.....STAMBPL1	0
1117	BC069804.....SMAD1	0
1118	BC113958	0
1119	BC127192.....SHANK2	0
1120	BCAM	0
1121	BCAN	0
1122	BCAP29	0
1123	BCAP31	0
1124	BCAR3	0
1125	BCAS1	0
1126	BCAS2	0
1127	BCAS3	0
1128	BCAS4	0
1129	BCAT1	0
1130	BCAT2	0
1131	BCCIP	0
1132	BCHE	0
1133	BCKDHA	0
1134	BCKDHB	0
1135	BCKDK	0
1136	BCL10	0
1137	BCL11A	0
1138	BCL11B	0
1139	BCL2	0
1140	BCL2A1	0
1141	BCL2L1	0
1142	BCL2L10	0
1143	BCL2L11	0
1144	BCL2L13	0
1145	BCL2L14	0
1146	BCL2L2	0
1147	BCL2L2.PABPN1.....PABPN1	0
1148	BCL2L2.....BCL2L2.PABPN1.....PABPN1	0
1149	BCL3.....MIR8085	0
1150	BCL6	0
1151	BCL7A	0
1152	BCL7B	0
1153	BCL7C	0
1154	BCL9	0
1155	BCLAF1	0
1156	BCMO1	0
1157	BCOR	0
1158	BCORL1	0
1159	BCR	0
1160	BCS1L	0
1161	BDH1	0
1162	BDH2	0
1163	BDKRB1	0
1164	BDKRB2	0
1165	BDNF	0
1166	BEAN1	0
1167	BECN1	0
1168	BEGAIN	0
1169	BEND5	0
1170	BEST1	0
1171	BEST2	0
1172	BET1	0
1173	BET1L	0
1174	BEX1	0
1175	BEX4	0
1176	BFAR	0
1177	BFSP1	0
1178	BFSP2	0
1179	BGLAP.....PMF1.....PMF1.BGLAP	0
1180	BGN	0
1181	BHLHB9	0
1182	BHLHE40	0
1183	BHLHE41	0
1184	BHMT	0
1185	BHMT2	0
1186	BICC1	0
1187	BICD1	0
1188	BICD2	0
1189	BID	0
1190	BIK	0
1191	BIN1	0
1192	BIN2	0
1193	BIN3	0
1194	BIN3.IT1	0
1195	BIRC2	0
1196	BIRC3	0
1197	BIRC5	0
1198	BIRC7	0
1199	BLCAP	0
1200	BLK	0
1201	BLM	0
1202	BLMH	0
1203	BLNK	0
1204	BLOC1S1	0
1205	BLOC1S1.RDH5.....RDH5	0
1206	BLOC1S5.TXNDC5.....TXNDC5	0
1207	BLVRA	0
1208	BLVRB	0
1209	BLZF1	0
1210	BMI1.....COMMD3.BMI1	0
1211	BMP1	0
1212	BMP10	0
1213	BMP15	0
1214	BMP2	0
1215	BMP2K	0
1216	BMP3	0
1217	BMP4	0
1218	BMP5	0
1219	BMP6	0
1220	BMP7	0
1221	BMP8A	0
1222	BMP8B	0
1223	BMPR1A	0
1225	BMPR2	0
1226	BMS1	0
1227	BMX	0
1228	BNC1	0
1229	BNC2	0
1230	BNIP1	0
1231	BNIP2	0
1232	BNIP3	0
1233	BNIP3L	0
1234	BOLA1	0
1235	BOLA2.....BOLA2B	0
1236	BOLA2.....LOC101060386.....SMG1	0
1237	BOLA2.....SMG1P2.....SMG1P5	0
1238	BOP1.....MIR7112	0
1239	BORA	0
1240	BPESC1	0
1241	BPGM	0
1242	BPHL	0
1243	BPI.....LOC149684	0
1244	BPIFA1	0
1245	BPNT1	0
1246	BPTF	0
1248	BRAF.....KIAA1549	0
1249	BRAP	0
1250	BRCA1	0
1251	BRCA2	0
1252	BRCC3	0
1253	BRD1	0
1255	BRD3	0
1256	BRD4	0
1257	BRD7	0
1258	BRD7P3	0
1259	BRD8	0
1260	BRD9	0
1261	BRDT	0
1262	BRE	0
1263	BRF1	0
1264	BRF2	0
1265	BRINP1	0
1266	BRINP2	0
1267	BRINP3	0
1268	BRIP1	0
1270	BRMS1	0
1271	BRPF1	0
1272	BRS3	0
1273	BRSK2	0
1274	BRWD1	0
1275	BSCL2.....HNRNPUL2.BSCL2	0
1276	BSDC1	0
1277	BSG	0
1278	BSN	0
1279	BSPRY	0
1280	BST1	0
1281	BST2	0
1282	BTAF1	0
1283	BTBD1	0
1284	BTBD18	0
1285	BTBD2	0
1286	BTBD3	0
1288	BTC	0
1289	BTD	0
1290	BTF3	0
1291	BTF3P11	0
1292	BTF3P12.....BTF3P12	0
1293	BTF3P13.....BTF3P13	0
1294	BTG1	0
1296	BTG3	0
1297	BTG4	0
1298	BTK	0
1299	BTN1A1	0
1300	BTN2A1	0
1301	BTN2A2	0
1302	BTN2A3P	0
1303	BTN3A1	0
1304	BTN3A2	0
1305	BTN3A2.....BTN3A3	0
1306	BTN3A3	0
1307	BTNL2	0
1308	BTNL3	0
1309	BTNL8	0
1310	BTRC	0
1311	BUB1	0
1312	BUB1B	0
1313	BUB3	0
1314	BUD31	0
1315	BV03S1J2.2.....IL23A.....TCRB.....TCRVB.....TRBC2.....TRBC2.....TRBJ2.7.....TRBJ2.7.....TRBV19	0
1316	BYSL	0
1317	BZRAP1	0
1318	BZW1	0
1319	BZW2	0
1320	C10orf10	0
1321	C10orf12	0
1322	C10orf2	0
1323	C10orf76	0
1324	C10orf88	0
1325	C10orf95	0
1326	C11orf1	0
1327	C11orf16	0
1328	C11orf21	0
1329	C11orf24	0
1330	C11orf30	0
1332	C11orf49	0
1334	C11orf58	0
1335	C11orf63	0
1336	C11orf68	0
1337	C11orf71	0
1338	C11orf73	0
1339	C11orf80	0
1340	C11orf95	0
1341	C12orf10	0
1342	C12orf29	0
1343	C12orf4	0
1344	C12orf43	0
1345	C12orf49	0
1346	C12orf5	0
1347	C14orf1	0
1348	C14orf105	0
1350	C14orf159	0
1351	C14orf166	0
1352	C14orf169	0
1353	C14orf2	0
1354	C14orf79	0
1355	C14orf93	0
1356	C15orf39	0
1357	C15orf49	0
1358	C16orf3	0
1359	C16orf45	0
1360	C16orf58	0
1361	C16orf59	0
1362	C16orf62	0
1363	C16orf70	0
1364	C16orf71	0
1365	C16orf80	0
1366	C16orf95	0
1367	C17orf53	0
1368	C17orf59	0
1370	C17orf70	0
1371	C17orf75	0
1372	C17orf80	0
1373	C17orf85	0
1374	C18orf25	0
1375	C18orf32.....RPL17.....RPL17.C18orf32.....SNORD58A.....SNORD58B.....SNORD58C	0
1376	C18orf8	0
1377	C19orf10	0
1378	C19orf24	0
1379	C19orf26	0
1380	C19orf40	0
1381	C19orf53	0
1382	C19orf54	0
1383	C19orf57	0
1384	C19orf60	0
1385	C19orf66	0
1386	C19orf73	0
1387	C19orf80	0
1388	C1D	0
1389	C1GALT1	0
1390	C1GALT1C1	0
1391	C1orf105	0
1393	C1orf109	0
1394	C1orf112	0
1395	C1orf115	0
1396	C1orf116	0
1398	C1orf159	0
1399	C1orf174	0
1400	C1orf186.....LOC100505650.....LOC101929219	0
1401	C1orf21	0
1402	C1orf216	0
1403	C1orf27	0
1404	C1orf35	0
1405	C1orf50	0
1406	C1orf50.....LOC100129924	0
1407	C1orf54	0
1408	C1orf56	0
1409	C1orf61	0
1410	C1orf68	0
1411	C1orf95	0
1412	C1QA	0
1413	C1QB	0
1414	C1QBP	0
1415	C1QL1	0
1416	C1QTNF1	0
1417	C1QTNF3	0
1418	C1QTNF9B.AS1	0
1419	C1R	0
1420	C1RL	0
1421	C1S	0
1422	C2	0
1423	C20orf195	0
1424	C20orf24.....TGIF2.C20orf24	0
1425	C20orf27	0
1426	C21orf2	0
1427	C21orf33	0
1428	C21orf59	0
1429	C21orf62	0
1430	C21orf91	0
1432	C22orf29.....GNB1L	0
1433	C22orf31	0
1434	C22orf46	0
1435	C2CD2	0
1436	C2CD2L	0
1437	C2CD3	0
1438	C2CD5	0
1439	C2orf27A	0
1440	C2orf42	0
1441	C2orf43	0
1442	C2orf44	0
1443	C2orf47	0
1444	C2orf49	0
1445	C2orf54	0
1446	C2orf68	0
1447	C2orf72	0
1448	C2orf83	0
1449	C3	0
1451	C3orf14	0
1452	C3orf18	0
1453	C3orf27	0
1454	C3orf36	0
1455	C3orf52	0
1456	C3orf62.....MIR4271.....USP4	0
1457	C4A.....C4B.....C4B_2	0
1458	C4BPA	0
1459	C4BPB	0
1460	C4orf19	0
1461	C4orf27	0
1462	C4orf29	0
1463	C4orf46.....TOMM7	0
1464	C4orf6	0
1465	C5	0
1466	C5AR1	0
1467	C5AR2	0
1468	C5orf15	0
1469	C5orf22	0
1470	C5orf28	0
1471	C5orf30	0
1472	C5orf42	0
1473	C5orf45	0
1474	C5orf66	0
1475	C6	0
1476	C6orf10	0
1477	C6orf106	0
1478	C6orf120	0
1479	C6orf123	0
1481	C6orf211	0
1482	C6orf25	0
1483	C6orf47	0
1484	C6orf48	0
1485	C6orf62	0
1486	C7	0
1487	C7orf25.....PSMA2	0
1488	C7orf26	0
1489	C7orf43	0
1490	C7orf49	0
1491	C7orf55.LUC7L2.....LUC7L2	0
1492	C7orf63	0
1493	C7orf69	0
1494	C8A	0
1496	C8G	0
1497	C8orf17	0
1498	C8orf33	0
1499	C8orf4	0
1500	C8orf44	0
1501	C8orf44.SGK3.....SGK3	0
1502	C8orf60	0
1503	C9	0
1504	C9orf114	0
1505	C9orf116	0
1506	C9orf156	0
1507	C9orf16	0
1508	C9orf3	0
1509	C9orf38	0
1510	C9orf40	0
1511	C9orf53	0
1512	C9orf78	0
1513	C9orf9	0
1514	C9orf91	0
1515	CA1	0
1516	CA10	0
1517	CA11	0
1518	CA12	0
1519	CA14	0
1521	CA3	0
1522	CA4	0
1523	CA5A	0
1524	CA5B	0
1525	CA5BP1	0
1526	CA6	0
1527	CA7	0
1528	CA8	0
1529	CA9	0
1530	CAAP1	0
1531	CAB39	0
1532	CAB39L	0
1533	CABIN1	0
1534	CABP1	0
1535	CABP2	0
1536	CABP5	0
1537	CABYR	0
1538	CACFD1	0
1539	CACNA1A.....LOC100507353	0
1540	CACNA1B	0
1541	CACNA1C	0
1542	CACNA1D	0
1543	CACNA1E	0
1544	CACNA1F	0
1545	CACNA1G	0
1546	CACNA1H	0
1547	CACNA1I	0
1548	CACNA1S	0
1549	CACNA2D1	0
1550	CACNA2D2	0
1551	CACNA2D3	0
1552	CACNB1	0
1553	CACNB2	0
1554	CACNB3	0
1555	CACNB4	0
1556	CACNG1	0
1557	CACNG2	0
1558	CACNG3	0
1559	CACNG4	0
1560	CACNG5	0
1561	CACTIN	0
1562	CACYBP	0
1563	CAD	0
1564	CADM1	0
1565	CADM3	0
1566	CADM3.AS1	0
1567	CADM4	0
1568	CADPS	0
1569	CADPS2	0
1570	CALB1	0
1571	CALB2	0
1572	CALCA	0
1573	CALCB	0
1574	CALCOCO1	0
1575	CALCOCO2	0
1576	CALCR	0
1577	CALCRL	0
1578	CALD1	0
1579	CALHM2	0
1580	CALM1	0
1581	CALM1.....CALM2.....CALM3	0
1582	CALML3	0
1583	CALML4	0
1584	CALML5	0
1585	CALR	0
1586	CALU	0
1587	CALY	0
1588	CAMK1	0
1589	CAMK1D	0
1590	CAMK1G	0
1591	CAMK2A	0
1592	CAMK2B	0
1593	CAMK2G	0
1594	CAMK2N1	0
1596	CAMKK2	0
1597	CAMKMT	0
1598	CAMKV	0
1599	CAMLG	0
1600	CAMP	0
1601	CAMSAP1	0
1602	CAMSAP2	0
1603	CAMTA1	0
1604	CAMTA2	0
1605	CAND1	0
1606	CAND2	0
1608	CANX	0
1609	CAP1	0
1610	CAP2	0
1611	CAPG	0
1612	CAPN1	0
1613	CAPN10	0
1614	CAPN11	0
1615	CAPN15	0
1616	CAPN2	0
1617	CAPN3	0
1618	CAPN5	0
1619	CAPN6	0
1620	CAPN7	0
1621	CAPN9	0
1622	CAPNS1	0
1623	CAPRIN1	0
1624	CAPRIN2	0
1625	CAPZA1	0
1626	CAPZA2	0
1627	CAPZB	0
1628	CARD10	0
1630	CARD8	0
1631	CARD9.....DNLZ	0
1633	CARHSP1	0
1634	CARKD	0
1635	CARM1	0
1636	CARS	0
1637	CARS2	0
1638	CARTPT	0
1639	CASC1	0
1640	CASC3.....MIR6866	0
1641	CASC5	0
1642	CASD1	0
1643	CASK	0
1644	CASKIN2	0
1645	CASP1	0
1646	CASP10	0
1647	CASP2	0
1648	CASP3	0
1649	CASP4	0
1650	CASP5	0
1651	CASP6	0
1652	CASP7	0
1653	CASP8	0
1654	CASP8AP2	0
1655	CASP9	0
1656	CASQ1	0
1657	CASQ2	0
1658	CASR	0
1659	CASS4	0
1661	CASZ1	0
1662	CAT	0
1663	CATR1	0
1664	CATSPER2.....CATSPER2P1.....LOC101930343	0
1665	CATSPERB	0
1666	CATSPERG	0
1667	CAV1	0
1668	CAV2	0
1669	CAV3	0
1670	CBFA2T2	0
1671	CBFA2T3	0
1672	CBFB	0
1673	CBL	0
1674	CBLB	0
1675	CBLC	0
1676	CBLL1	0
1677	CBLN1	0
1678	CBR1	0
1679	CBR3	0
1680	CBR4	0
1681	CBS	0
1682	CBWD1.....CBWD2.....CBWD3.....CBWD5.....CBWD6.....CBWD7.....LOC101060578	0
1683	CBX1	0
1684	CBX2	0
1685	CBX3	0
1686	CBX4	0
1687	CBX5	0
1688	CBX6	0
1689	CBX7	0
1690	CBX8	0
1691	CBY1	0
1692	CC2D1A	0
1693	CCAR2	0
1694	CCBL1	0
1695	CCBL2	0
1696	CCDC101	0
1697	CCDC102B	0
1698	CCDC106	0
1699	CCDC109B	0
1700	CCDC121	0
1701	CCDC130	0
1702	CCDC132	0
1703	CCDC134	0
1704	CCDC144A	0
1705	CCDC15	0
1706	CCDC169.SOHLH2.....SOHLH2	0
1707	CCDC170	0
1708	CCDC176	0
1709	CCDC177	0
1710	CCDC181	0
1711	CCDC186	0
1712	CCDC19	0
1713	CCDC22	0
1714	CCDC25	0
1715	CCDC28A	0
1716	CCDC28B	0
1717	CCDC30	0
1718	CCDC33	0
1719	CCDC40	0
1721	CCDC51	0
1722	CCDC53	0
1723	CCDC57	0
1724	CCDC59	0
1725	CCDC6	0
1726	CCDC64	0
1727	CCDC68	0
1728	CCDC69	0
1729	CCDC7	0
1730	CCDC70	0
1731	CCDC71	0
1732	CCDC81	0
1733	CCDC82	0
1734	CCDC85B	0
1735	CCDC85C	0
1736	CCDC86	0
1737	CCDC87	0
1738	CCDC88A	0
1739	CCDC88C	0
1740	CCDC9	0
1741	CCDC90B	0
1742	CCDC91	0
1743	CCDC92	0
1744	CCDC93	0
1745	CCDC94	0
1746	CCHCR1	0
1747	CCIN	0
1748	CCK	0
1749	CCKAR	0
1750	CCKBR	0
1751	CCL1	0
1752	CCL11	0
1753	CCL13	0
1754	CCL14.....CCL15.CCL14	0
1755	CCL15.....CCL15.CCL14	0
1756	CCL16	0
1757	CCL17	0
1758	CCL18	0
1759	CCL19	0
1760	CCL2	0
1761	CCL20	0
1762	CCL21	0
1763	CCL22	0
1764	CCL23	0
1765	CCL24	0
1766	CCL25	0
1767	CCL27	0
1768	CCL3.....CCL3L1.....CCL3L3	0
1769	CCL4	0
1770	CCL5	0
1771	CCL7	0
1772	CCL8	0
1773	CCNA1	0
1774	CCNA2	0
1775	CCNB1	0
1776	CCNB1IP1	0
1777	CCNB2	0
1778	CCNC	0
1779	CCND1	0
1780	CCND2	0
1781	CCND3	0
1782	CCNE1	0
1783	CCNE2	0
1785	CCNG1	0
1786	CCNG2	0
1788	CCNI	0
1789	CCNJ	0
1790	CCNJL	0
1791	CCNK	0
1792	CCNL1	0
1793	CCNL2	0
1794	CCNO	0
1795	CCNT1	0
1796	CCNT2	0
1797	CCP110	0
1798	CCPG1	0
1799	CCPG1.....DYX1C1.CCPG1	0
1801	CCR10	0
1802	CCR2	0
1804	CCR4	0
1805	CCR5	0
1806	CCR6	0
1807	CCR7	0
1808	CCR8	0
1809	CCR9	0
1810	CCRL2	0
1811	CCRN4L	0
1813	CCSER2	0
1814	CCT2	0
1815	CCT3.....LOC101927137	0
1816	CCT4	0
1817	CCT5	0
1818	CCT6A	0
1819	CCT6B	0
1820	CCT7	0
1821	CCT8	0
1822	CCT8L2	0
1823	CCZ1	0
1824	CCZ1.....CCZ1B	0
1825	CCZ1B	0
1826	CD101	0
1827	CD14	0
1828	CD151	0
1829	CD160	0
1830	CD163	0
1831	CD164	0
1832	CD177	0
1833	CD180	0
1834	CD19	0
1835	CD1A	0
1836	CD1B	0
1837	CD1C	0
1838	CD1D	0
1839	CD1E	0
1840	CD2	0
1841	CD200	0
1842	CD207	0
1843	CD209	0
1844	CD22	0
1845	CD226	0
1846	CD24	0
1847	CD244	0
1848	CD247	0
1849	CD248	0
1850	CD27	0
1851	CD28	0
1852	CD2AP	0
1853	CD2BP2	0
1854	CD300A	0
1855	CD300C	0
1856	CD302.....LY75.....LY75.CD302	0
1857	CD320	0
1858	CD33	0
1859	CD34	0
1860	CD36	0
1861	CD37	0
1862	CD38	0
1863	CD3D	0
1864	CD3E	0
1865	CD3EAP	0
1866	CD3G	0
1867	CD4	0
1868	CD40	0
1869	CD40LG	0
1870	CD44	0
1871	CD46	0
1872	CD47	0
1873	CD48	0
1874	CD5	0
1875	CD52	0
1876	CD53	0
1877	CD55	0
1878	CD58	0
1879	CD59	0
1880	CD5L	0
1881	CD6	0
1882	CD63	0
1883	CD68.....LOC101928634.....SNORA67	0
1884	CD69	0
1885	CD7	0
1886	CD70	0
1887	CD72	0
1888	CD74	0
1889	CD79A	0
1890	CD79B	0
1891	CD80	0
1892	CD81	0
1893	CD82	0
1894	CD83	0
1895	CD84	0
1896	CD86	0
1897	CD8A	0
1898	CD8B.....LOC100996919	0
1899	CD9	0
1900	CD93	0
1901	CD96	0
1902	CD97	0
1903	CD99	0
1904	CDA	0
1905	CDADC1	0
1906	CDC123	0
1907	CDC14A	0
1908	CDC14B	0
1909	CDC16	0
1910	CDC20	0
1911	CDC23	0
1912	CDC25A	0
1913	CDC25B	0
1914	CDC25C	0
1915	CDC27	0
1916	CDC34	0
1917	CDC37	0
1918	CDC37L1	0
1919	CDC37P1.....CDC37P1	0
1920	CDC40	0
1921	CDC42	0
1922	CDC42BPA	0
1923	CDC42BPB	0
1924	CDC42EP1	0
1925	CDC42EP2	0
1926	CDC42EP3	0
1927	CDC42EP4	0
1929	CDC45	0
1930	CDC5L	0
1931	CDC6	0
1932	CDC7	0
1933	CDC73	0
1934	CDCA3	0
1935	CDCA4	0
1936	CDCA8	0
1937	CDCP1	0
1938	CDH1	0
1939	CDH10	0
1940	CDH11	0
1941	CDH12	0
1942	CDH13	0
1943	CDH15	0
1944	CDH16	0
1945	CDH17	0
1946	CDH18	0
1947	CDH19	0
1948	CDH2	0
1949	CDH20	0
1950	CDH22	0
1951	CDH3	0
1952	CDH4	0
1953	CDH5	0
1954	CDH6	0
1955	CDH7	0
1956	CDH8	0
1957	CDH9	0
1958	CDHR1	0
1959	CDHR2	0
1960	CDHR5	0
1961	CDIP1	0
1962	CDIPT	0
1963	CDK1	0
1964	CDK10	0
1965	CDK11A.....CDK11B	0
1966	CDK12	0
1967	CDK13	0
1968	CDK14	0
1969	CDK16	0
1970	CDK17	0
1972	CDK19	0
1973	CDK2	0
1974	CDK20	0
1975	CDK2AP1	0
1976	CDK2AP2	0
1977	CDK3.....TEN1.CDK3	0
1979	CDK5	0
1980	CDK5R1	0
1981	CDK5R2	0
1982	CDK5RAP1	0
1983	CDK5RAP2	0
1984	CDK5RAP3	0
1985	CDK6	0
1986	CDK7	0
1987	CDK8	0
1988	CDK9	0
1989	CDKAL1	0
1990	CDKL1	0
1991	CDKL2	0
1992	CDKL3	0
1993	CDKL5	0
1994	CDKN1A	0
1995	CDKN1B	0
1996	CDKN1C	0
1997	CDKN2A	0
1998	CDKN2AIP	0
1999	CDKN2B	0
2000	CDKN2C	0
2001	CDKN2D	0
2002	CDKN3	0
2003	CDO1	0
2004	CDON	0
2005	CDR1	0
2006	CDR2.....LOC101060399	0
2007	CDR2L	0
2009	CDS1	0
2010	CDS2	0
2011	CDSN	0
2012	CDT1	0
2013	CDV3	0
2014	CDX1	0
2015	CDX2	0
2016	CDX4	0
2017	CDY1	0
2018	CDY1.....CDY1B.....CDY2A.....CDY2B	0
2019	CDYL	0
2020	CEACAM1	0
2021	CEACAM21	0
2022	CEACAM3	0
2024	CEACAM5	0
2025	CEACAM6	0
2026	CEACAM7	0
2027	CEACAM8	0
2028	CEBPA	0
2029	CEBPA.AS1	0
2030	CEBPB	0
2031	CEBPD	0
2032	CEBPE	0
2033	CEBPG	0
2034	CEBPZ	0
2035	CECR1	0
2036	CECR5	0
2037	CEL	0
2038	CELA2A.....CELA2B	0
2039	CELA2B	0
2040	CELA3A	0
2041	CELA3B	0
2042	CELF1	0
2043	CELF2	0
2044	CELF3	0
2046	CELSR1	0
2047	CELSR2	0
2048	CELSR3	0
2049	CELSR3.AS1	0
2050	CEMIP	0
2051	CEMP1	0
2052	CEND1	0
2053	CENPA	0
2054	CENPA.....SLC35F6	0
2055	CENPB	0
2056	CENPBD1P1	0
2057	CENPBD1P1.....RPL23AP7	0
2058	CENPC	0
2059	CENPE	0
2060	CENPF	0
2061	CENPI	0
2062	CENPJ	0
2063	CENPM	0
2064	CENPN	0
2065	CENPO	0
2066	CENPQ	0
2067	CENPT	0
2068	CENPU	0
2069	CEP104	0
2070	CEP112	0
2071	CEP131	0
2072	CEP135	0
2073	CEP152	0
2074	CEP162	0
2075	CEP164	0
2076	CEP170.....CEP170P1	0
2077	CEP170B	0
2078	CEP192	0
2079	CEP250	0
2080	CEP290	0
2081	CEP350	0
2082	CEP41	0
2083	CEP55	0
2084	CEP57	0
2085	CEP63	0
2086	CEP68	0
2087	CEP70	0
2088	CEP72	0
2089	CEP76	0
2090	CEP83	0
2091	CEP85	0
2092	CEP97	0
2093	CEPT1	0
2094	CER1	0
2095	CERK	0
2096	CERS1.....GDF1	0
2097	CERS2	0
2098	CERS4	0
2099	CERS6	0
2100	CES1.....LOC100653057	0
2101	CES1P1	0
2102	CES2	0
2103	CES3	0
2104	CETN1	0
2105	CETN2	0
2106	CETN3	0
2108	CFB	0
2109	CFD	0
2110	CFDP1	0
2111	CFH	0
2112	CFH.....CFHR1	0
2113	CFHR2	0
2114	CFHR4	0
2115	CFHR5	0
2116	CFI	0
2117	CFL1	0
2118	CFLAR	0
2119	CFP	0
2120	CFTR	0
2121	CGA	0
2122	CGB.....CGB1.....CGB5.....CGB7.....CGB8	0
2123	CGB1.....LHB	0
2124	CGGBP1	0
2125	CGREF1	0
2126	CGRRF1	0
2127	CH25H	0
2128	CHAC1	0
2129	CHAD	0
2130	CHAF1A	0
2131	CHAF1B	0
2132	CHAT	0
2133	CHCHD2	0
2134	CHCHD3	0
2135	CHCHD7	0
2136	CHD1	0
2137	CHD1L	0
2138	CHD2	0
2139	CHD3	0
2140	CHD4	0
2141	CHD5	0
2142	CHD7	0
2143	CHD8	0
2144	CHD9	0
2145	CHEK1	0
2146	CHEK2	0
2147	CHERP	0
2149	CHGA	0
2150	CHGB	0
2151	CHI3L1	0
2152	CHI3L2	0
2153	CHIA	0
2154	CHIC2	0
2155	CHIT1	0
2156	CHKA	0
2157	CHKB	0
2158	CHKB.CPT1B.....CPT1B	0
2159	CHL1	0
2160	CHM	0
2161	CHML	0
2162	CHMP1A	0
2163	CHMP1B	0
2164	CHMP2A	0
2165	CHMP2B	0
2166	CHMP3.....RNF103.CHMP3	0
2167	CHMP4A.....TM9SF1	0
2168	CHMP5	0
2169	CHMP6	0
2170	CHMP7	0
2171	CHN1	0
2172	CHN2	0
2173	CHODL	0
2174	CHORDC1	0
2175	CHP1	0
2176	CHP2	0
2177	CHPF	0
2178	CHPF2	0
2179	CHPT1	0
2180	CHRD	0
2181	CHRDL1	0
2182	CHRFAM7A.....CHRNA7.....LOC101929970.....LOC101930361	0
2183	CHRM2	0
2184	CHRM3	0
2185	CHRM4	0
2186	CHRM5	0
2187	CHRNA1	0
2188	CHRNA10	0
2189	CHRNA2	0
2190	CHRNA3	0
2191	CHRNA4	0
2192	CHRNA5	0
2193	CHRNA6	0
2194	CHRNA9	0
2195	CHRNB1	0
2196	CHRNB2	0
2197	CHRNB3	0
2198	CHRNB4	0
2199	CHRND	0
2200	CHRNE	0
2201	CHRNG	0
2202	CHST1	0
2203	CHST10	0
2204	CHST11	0
2205	CHST12	0
2206	CHST15	0
2207	CHST2	0
2208	CHST3	0
2209	CHST4	0
2210	CHST5	0
2211	CHST7	0
2212	CHST8	0
2213	CHSY1	0
2214	CHTOP	0
2215	CHUK	0
2216	CHURC1.FNTB.....FNTB	0
2217	CIAO1	0
2218	CIAPIN1	0
2219	CIB1	0
2220	CIB2	0
2221	CIC	0
2222	CIDEA	0
2223	CIDEB	0
2224	CIDEC	0
2225	CIITA	0
2226	CILP	0
2227	CINP	0
2228	CIR1	0
2229	CIRBP	0
2230	CISD1	0
2231	CISH	0
2233	CITED1	0
2234	CITED2	0
2235	CIZ1	0
2236	CKAP2	0
2237	CKAP2.....IGLC1.....IGLJ2.....IGLJ2.....IGLJ3.....IGLJ3.....IGLJ3.....IGLV1.44.....IGLV2.14.....IGLV.	0
2238	CKAP2.....IGLC1.....IGLV1.40.....IGLV1.40.....IGLV1.50.....IGLV1.50	0
2239	CKAP2.....IGLJ3.....IGLV3.19.....IGLV3.19	0
2240	CKAP4	0
2241	CKAP5	0
2242	CKB	0
2243	CKLF	0
2244	CKLF.....CKLF.CMTM1	0
2245	CKM	0
2246	CKMT1A.....CKMT1B	0
2247	CKMT2	0
2248	CKS1B	0
2249	CKS2	0
2250	CLASP1	0
2251	CLASP2	0
2253	CLC	0
2254	CLCA1	0
2255	CLCA2	0
2256	CLCA3P	0
2257	CLCA4	0
2258	CLCC1	0
2259	CLCF1	0
2260	CLCN1	0
2261	CLCN2	0
2263	CLCN4	0
2264	CLCN5	0
2265	CLCN6	0
2266	CLCN7	0
2267	CLCNKA.....CLCNKB	0
2268	CLCNKB	0
2269	CLDN1	0
2270	CLDN10	0
2271	CLDN11	0
2272	CLDN14	0
2273	CLDN15	0
2274	CLDN16	0
2275	CLDN17	0
2276	CLDN18	0
2277	CLDN22.....WWC2	0
2278	CLDN3	0
2279	CLDN4	0
2280	CLDN5	0
2281	CLDN6	0
2282	CLDN7	0
2283	CLDN8	0
2284	CLDN9	0
2285	CLDND1	0
2286	CLEC10A	0
2287	CLEC11A	0
2288	CLEC16A	0
2289	CLEC1A	0
2290	CLEC1B	0
2291	CLEC2B	0
2292	CLEC2D	0
2293	CLEC3B.....EXOSC7	0
2294	CLEC4A	0
2295	CLEC4E	0
2296	CLEC4M	0
2297	CLEC5A	0
2298	CLEC7A	0
2299	CLGN	0
2300	CLIC1	0
2301	CLIC1P1.....CLIC1P1	0
2302	CLIC2	0
2303	CLIC3	0
2304	CLIC4	0
2305	CLIC5	0
2306	CLINT1	0
2307	CLIP1	0
2308	CLIP2	0
2309	CLIP3	0
2310	CLIP4	0
2311	CLK1	0
2312	CLK2	0
2313	CLK3	0
2314	CLK4	0
2315	CLMN	0
2316	CLN3	0
2317	CLN5	0
2318	CLN6	0
2319	CLN8	0
2320	CLNS1A	0
2321	CLOCK	0
2322	CLP1	0
2323	CLPB	0
2324	CLPP	0
2325	CLPS	0
2326	CLPTM1	0
2327	CLPX	0
2328	CLSPN	0
2329	CLSTN1	0
2330	CLSTN2	0
2331	CLSTN3	0
2332	CLTA	0
2333	CLTB	0
2334	CLTC	0
2335	CLTC.IT1	0
2336	CLTCL1	0
2337	CLU	0
2338	CLUAP1	0
2339	CLUH	0
2340	CLUHP3	0
2341	CLUL1	0
2342	CMA1	0
2343	CMAHP	0
2344	CMAS	0
2345	CMC2	0
2346	CMC4	0
2347	CMC4.....MTCP1	0
2348	CMKLR1	0
2349	CMPK1	0
2350	CMTM6	0
2351	CMTR1	0
2352	CNBP	0
2353	CNDP2	0
2354	CNGA1	0
2355	CNGA3	0
2356	CNGB1	0
2357	CNGB3	0
2358	CNIH1	0
2359	CNIH3	0
2360	CNIH4	0
2361	CNKSR1	0
2362	CNKSR2	0
2363	CNN1	0
2364	CNN2	0
2365	CNN3	0
2366	CNN3P1.....CNN3P1	0
2367	CNNM1	0
2368	CNNM2	0
2369	CNNM3	0
2370	CNNM4	0
2371	CNOT1	0
2372	CNOT2	0
2373	CNOT3	0
2374	CNOT4	0
2375	CNOT6	0
2377	CNOT8	0
2378	CNP	0
2379	CNPPD1	0
2381	CNPY3	0
2382	CNPY4	0
2383	CNR1	0
2384	CNR2	0
2385	CNTD2	0
2386	CNTF	0
2387	CNTFR	0
2388	CNTLN	0
2389	CNTN1	0
2390	CNTN2	0
2391	CNTN5	0
2392	CNTN6	0
2393	CNTNAP1	0
2394	CNTNAP2	0
2395	CNTNAP3P2	0
2396	CNTRL	0
2398	COA3	0
2399	COA4	0
2400	COA7	0
2401	COASY	0
2402	COBL	0
2403	COBLL1	0
2405	COG2	0
2406	COG4	0
2407	COG5	0
2408	COG7	0
2409	COG8.....PDF	0
2410	COIL	0
2411	COL10A1	0
2412	COL11A1	0
2413	COL11A2	0
2414	COL13A1	0
2415	COL14A1	0
2416	COL15A1	0
2417	COL16A1	0
2418	COL17A1	0
2419	COL18A1	0
2420	COL19A1	0
2421	COL1A1	0
2422	COL1A2	0
2423	COL21A1	0
2424	COL2A1	0
2425	COL3A1	0
2426	COL4A1	0
2427	COL4A2	0
2428	COL4A3	0
2429	COL4A3BP	0
2430	COL4A4	0
2431	COL4A5	0
2432	COL4A6	0
2433	COL5A1	0
2434	COL5A2	0
2435	COL5A3	0
2436	COL6A1	0
2437	COL6A2	0
2438	COL6A3	0
2439	COL7A1	0
2440	COL8A1	0
2441	COL8A2	0
2442	COL9A1	0
2443	COL9A2	0
2444	COL9A3	0
2445	COLEC10	0
2446	COLEC11	0
2447	COLEC12	0
2448	COLGALT1	0
2449	COLGALT2	0
2450	COLQ	0
2451	COMMD10	0
2452	COMMD3	0
2453	COMMD4	0
2454	COMMD8	0
2455	COMMD9	0
2456	COMP	0
2457	COMT	0
2458	COPA	0
2459	COPB1	0
2460	COPB2	0
2461	COPE	0
2462	COPG1	0
2463	COPG2IT1	0
2464	COPS2	0
2465	COPS3	0
2466	COPS4	0
2467	COPS5	0
2468	COPS6	0
2469	COPS7A	0
2470	COPS7B	0
2471	COPS8	0
2472	COPZ1	0
2473	COPZ2	0
2474	COQ10B	0
2475	COQ2	0
2476	COQ3	0
2477	COQ4	0
2478	COQ6	0
2479	COQ7	0
2480	COQ9	0
2481	CORIN	0
2482	CORO1A	0
2483	CORO1B	0
2484	CORO1C	0
2485	CORO2A	0
2486	CORO2B	0
2487	CORO7	0
2488	CORT	0
2489	COTL1	0
2490	COX10	0
2491	COX11	0
2492	COX15	0
2493	COX16.....SYNJ2BP.COX16	0
2494	COX17.....POPDC2	0
2495	COX20	0
2496	COX4I1	0
2497	COX5A	0
2498	COX5B	0
2499	COX6A1	0
2500	COX6A2	0
2501	COX6B1	0
2502	COX6B1P3.....COX6B1P3	0
2503	COX6C	0
2504	COX6CP1.....COX6CP1	0
2505	COX6CP2.....COX6CP2	0
2506	COX7A1	0
2507	COX7A2	0
2508	COX7A2L	0
2509	COX7A2P2.....COX7A2P2	0
2510	COX7B	0
2511	COX7BP1.....COX7BP1	0
2512	COX7C	0
2513	COX8A	0
2514	CP	0
2515	CPA1	0
2516	CPA2	0
2517	CPA3	0
2518	CPA4	0
2519	CPB1	0
2520	CPB2	0
2521	CPD	0
2522	CPE	0
2523	CPEB1	0
2524	CPEB3	0
2525	CPED1	0
2526	CPLX2	0
2527	CPLX3	0
2528	CPM	0
2529	CPN1	0
2530	CPN2	0
2531	CPNE1	0
2532	CPNE3	0
2533	CPNE6	0
2534	CPNE7	0
2535	CPOX	0
2536	CPPED1	0
2537	CPQ	0
2538	CPS1	0
2539	CPS1.IT1	0
2540	CPSF1	0
2541	CPSF1.....MIR1234.....MIR6849.....MIR939	0
2542	CPSF3L.....MIR6727	0
2543	CPSF4	0
2544	CPSF6	0
2545	CPSF7	0
2547	CPT2	0
2548	CPTP	0
2549	CPVL	0
2550	CPZ.....GPR78	0
2551	CR1	0
2553	CRABP1	0
2554	CRABP2	0
2555	CRADD	0
2556	CRAT	0
2557	CRB1	0
2558	CRBN	0
2559	CRCP	0
2560	CRCT1	0
2561	CREB1	0
2562	CREB3	0
2563	CREB3L1	0
2564	CREB3L2	0
2565	CREB5.....LOC401317	0
2566	CREBBP	0
2567	CREBL2	0
2568	CREBZF	0
2569	CREG1	0
2570	CRELD1	0
2572	CREM	0
2573	CRH	0
2574	CRHBP	0
2575	CRHR1	0
2576	CRHR2	0
2577	CRIM1.....LOC101929500	0
2578	CRIP1	0
2579	CRIP2	0
2580	CRIPT	0
2581	CRISP1	0
2582	CRISP2	0
2583	CRISP3	0
2584	CRISPLD2	0
2585	CRK	0
2586	CRKL	0
2587	CRLF1	0
2588	CRLF2	0
2589	CRLF3	0
2590	CRMP1	0
2591	CRNKL1	0
2592	CRNN	0
2593	CROCC	0
2594	CROCCP2	0
2595	CROCCP3	0
2596	CROT	0
2597	CRP	0
2598	CRTAC1	0
2599	CRTAM	0
2600	CRTAP	0
2601	CRTC1	0
2602	CRTC3	0
2603	CRX	0
2604	CRY1	0
2605	CRY2	0
2606	CRYAA	0
2607	CRYAB	0
2608	CRYBA1	0
2609	CRYBA2	0
2610	CRYBA4	0
2611	CRYBB1	0
2612	CRYBB2	0
2613	CRYBB2.....CRYBB2P1	0
2614	CRYBB2P1	0
2615	CRYBB3	0
2616	CRYBG3	0
2617	CRYGA	0
2618	CRYGB	0
2619	CRYGC	0
2620	CRYGD	0
2621	CRYGEP	0
2623	CRYM	0
2624	CRYZ	0
2625	CRYZL1	0
2626	CS	0
2627	CSAD	0
2628	CSAG2.....CSAG3	0
2629	CSDC2	0
2631	CSE1L	0
2632	CSF1	0
2633	CSF1R	0
2634	CSF2	0
2635	CSF2RA	0
2636	CSF2RB	0
2637	CSF3	0
2638	CSF3R	0
2639	CSGALNACT1	0
2640	CSGALNACT2	0
2641	CSH1	0
2642	CSH1.....CSH2	0
2643	CSH1.....CSH2.....CSHL1.....GH1	0
2644	CSH1.....CSHL1.....GH1	0
2645	CSH1.....CSHL1.....GH1.....GH2	0
2646	CSHL1	0
2647	CSK	0
2648	CSN1S1	0
2649	CSN2	0
2650	CSN3	0
2653	CSNK1E	0
2654	CSNK1E.....CSNK1E	0
2655	CSNK1G1	0
2656	CSNK1G2	0
2657	CSNK1G3	0
2658	CSNK2A1	0
2659	CSNK2A2	0
2660	CSNK2B	0
2661	CSPG4	0
2662	CSPG4P1Y	0
2663	CSPG5	0
2664	CSPP1	0
2665	CSRNP2	0
2666	CSRNP3	0
2667	CSRP1	0
2668	CSRP2	0
2669	CSRP3	0
2671	CST2	0
2672	CST3	0
2674	CST5	0
2675	CST6	0
2676	CST7	0
2677	CST8	0
2678	CSTA	0
2679	CSTB	0
2680	CSTF1	0
2681	CSTF2	0
2682	CSTF2T	0
2683	CSTF3	0
2684	CT55	0
2685	CT62	0
2686	CTAG1A.....CTAG1B	0
2687	CTAG2	0
2688	CTAGE1	0
2689	CTAGE11P	0
2690	CTAGE15.....CTAGE4.....CTAGE8.....CTAGE9	0
2691	CTAGE4.....CTAGE8.....CTAGE9	0
2692	CTAGE5	0
2693	CTB.102L5.7	0
2694	CTB.176F20.3	0
2695	CTBP1	0
2696	CTBP2	0
2697	CTBS	0
2698	CTC.338M12.4	0
2699	CTC.425F1.4	0
2700	CTC.428G20.3	0
2701	CTC1	0
2702	CTCF	0
2703	CTD.2269F5.1	0
2704	CTD.3126B10.1	0
2705	CTDNEP1	0
2706	CTDP1	0
2707	CTDSP1	0
2708	CTDSP2	0
2709	CTDSPL	0
2710	CTF1	0
2711	CTGF	0
2712	CTH	0
2713	CTIF	0
2714	CTLA4	0
2715	CTNNA1	0
2716	CTNNA2	0
2717	CTNNA3	0
2718	CTNNAL1	0
2719	CTNNAP1	0
2720	CTNNB1	0
2721	CTNNBIP1	0
2722	CTNNBL1	0
2723	CTNND1.....TMX2.CTNND1	0
2724	CTNND2	0
2725	CTNS	0
2726	CTPS1	0
2727	CTPS2	0
2728	CTR9	0
2729	CTRB1.....CTRB2	0
2730	CTRB2	0
2731	CTRC	0
2732	CTRL	0
2733	CTSA	0
2734	CTSB	0
2735	CTSC	0
2736	CTSD	0
2737	CTSE	0
2738	CTSF	0
2739	CTSG	0
2740	CTSH	0
2741	CTSK	0
2742	CTSL	0
2743	CTSO	0
2744	CTSS	0
2745	CTSV	0
2746	CTSW	0
2748	CTTN	0
2749	CUBN	0
2750	CUEDC1	0
2751	CUEDC2	0
2752	CUL1	0
2753	CUL2	0
2754	CUL3	0
2755	CUL4A	0
2756	CUL4B	0
2757	CUL5	0
2758	CUL7	0
2759	CUL9	0
2760	CUTA	0
2761	CUTC	0
2762	CUX1	0
2763	CUX2	0
2764	CUZD1	0
2766	CWF19L1	0
2767	CWH43	0
2768	CX3CL1	0
2769	CX3CR1	0
2770	CXADR	0
2773	CXCL11	0
2774	CXCL12	0
2775	CXCL13	0
2776	CXCL14	0
2778	CXCL3	0
2780	CXCL6	0
2781	CXCL8	0
2782	CXCL9	0
2783	CXCR1	0
2784	CXCR2	0
2786	CXCR4	0
2787	CXCR5	0
2788	CXCR6	0
2789	CXorf21	0
2790	CXorf36	0
2791	CXorf40A	0
2792	CXorf40A.....CXorf40B	0
2793	CXorf40B	0
2794	CXorf56	0
2795	CXorf57	0
2796	CXXC1	0
2797	CXXC4	0
2798	CYAT1	0
2799	CYAT1.....IGLC1.....IGLV1.44	0
2800	CYB561	0
2801	CYB561D2	0
2802	CYB5A	0
2803	CYB5B	0
2804	CYB5R1	0
2805	CYB5R2	0
2806	CYB5R3	0
2807	CYB5R4	0
2808	CYBA	0
2809	CYBB	0
2810	CYBRD1	0
2811	CYC1	0
2812	CYCS	0
2813	CYCSP19.....RP11.3L10.1	0
2814	CYCSP33.....CYCSP33	0
2815	CYCSP44.....GS1.103B18.1	0
2816	CYFIP1	0
2817	CYFIP2	0
2818	CYHR1	0
2819	CYLC1	0
2820	CYLC2	0
2821	CYLD	0
2822	CYP11A1	0
2823	CYP11B1	0
2824	CYP11B2	0
2825	CYP17A1	0
2826	CYP19A1	0
2827	CYP1A1	0
2828	CYP1A2	0
2829	CYP1B1	0
2830	CYP20A1	0
2831	CYP21A1P.....CYP21A2	0
2832	CYP24A1	0
2833	CYP26A1	0
2834	CYP26B1	0
2835	CYP27A1	0
2836	CYP27B1	0
2837	CYP2A13	0
2838	CYP2A6	0
2839	CYP2A7	0
2840	CYP2A7P1	0
2841	CYP2B6	0
2842	CYP2B6.....CYP2B7P	0
2843	CYP2B7P	0
2844	CYP2C18	0
2845	CYP2C19	0
2846	CYP2C8	0
2847	CYP2C9	0
2848	CYP2D6	0
2849	CYP2D6.....CYP2D7P.....LOC101929829	0
2850	CYP2E1	0
2851	CYP2F1	0
2852	CYP2J2	0
2853	CYP2R1	0
2854	CYP2U1	0
2856	CYP39A1	0
2857	CYP3A4	0
2858	CYP3A43	0
2859	CYP3A5	0
2860	CYP3A7.CYP3AP1	0
2861	CYP3A7.....CYP3A7.CYP3AP1	0
2862	CYP46A1	0
2863	CYP4A11	0
2864	CYP4A11.....CYP4A22	0
2865	CYP4B1	0
2866	CYP4F11	0
2867	CYP4F12	0
2868	CYP4F2	0
2869	CYP4F2.....CYP4F3	0
2870	CYP4F3	0
2871	CYP4F8	0
2872	CYP51A1.....LRRD1	0
2873	CYP7A1	0
2874	CYP7B1	0
2875	CYR61	0
2876	CYSLTR1	0
2877	CYSLTR2	0
2878	CYTH1	0
2879	CYTH2	0
2880	CYTH3	0
2881	CYTH4	0
2882	CYTIP	0
2883	CYTL1	0
2884	DAAM1	0
2885	DAAM2	0
2886	DAB1	0
2887	DAB2.....LOC101926921	0
2888	DACH1	0
2889	DACT1	0
2890	DAD1	0
2891	DAG1	0
2892	DAGLA	0
2893	DAK	0
2894	DALRD3	0
2895	DAO	0
2896	DAP	0
2897	DAP3	0
2898	DAPK1	0
2899	DAPK2	0
2900	DAPK3.....MIR637	0
2901	DAPP1	0
2902	DARS	0
2903	DARS2	0
2904	DAXX	0
2905	DAZ1.....DAZ2.....DAZ3.....DAZ4	0
2906	DAZAP1	0
2907	DAZAP2	0
2908	DAZL	0
2909	DBET.....DUX3.....DUX4.....DUX4L1.....DUX4L2.....DUX4L24.....DUX4L3.....DUX4L4.....DUX4L5.....DUX4L6.....DUX4L7.....DUX4L8.....LOC100133400.....LOC100287823.....LOC100288289.....LOC100291626.....LOC652301	0
2910	DBET.....DUX4.....DUX4L1.....DUX4L2.....DUX4L24.....DUX4L3.....DUX4L4.....DUX4L5.....DUX4L6.....DUX4L7.....DUX4L8.....LOC100288289.....LOC100291626.....LOC652301	0
2911	DBF4	0
2912	DBF4B	0
2913	DBH	0
2914	DBI	0
2915	DBN1	0
2916	DBNDD1	0
2917	DBNDD2.....SYS1.....SYS1.DBNDD2	0
2918	DBP	0
2919	DBR1	0
2920	DBT	0
2921	DCAF10	0
2922	DCAF11	0
2923	DCAF13	0
2924	DCAF15	0
2925	DCAF16	0
2926	DCAF17	0
2927	DCAF4	0
2928	DCAF6	0
2929	DCAF7	0
2930	DCAF8	0
2931	DCAKD	0
2932	DCBLD2	0
2933	DCC	0
2934	DCHS1	0
2935	DCHS2	0
2936	DCK	0
2937	DCLK1	0
2938	DCLK2	0
2939	DCLRE1A	0
2940	DCLRE1B	0
2941	DCLRE1C	0
2942	DCN	0
2943	DCP1A	0
2944	DCP2	0
2945	DCPS	0
2946	DCSTAMP	0
2947	DCT	0
2948	DCTD	0
2949	DCTN1	0
2950	DCTN1.....SLC4A5	0
2951	DCTN2	0
2952	DCTN3	0
2953	DCTN4	0
2954	DCTN5	0
2955	DCTN6	0
2956	DCTPP1	0
2957	DCUN1D1	0
2958	DCUN1D2	0
2959	DCUN1D4	0
2960	DCX	0
2961	DCXR	0
2962	DDA1	0
2963	DDAH1	0
2964	DDAH2	0
2965	DDB1	0
2966	DDB2	0
2967	DDC	0
2968	DDHD2	0
2969	DDI2.....RSC1A1	0
2970	DDIT3	0
2971	DDIT4	0
2972	DDN	0
2973	DDO	0
2974	DDOST	0
2975	DDR1.AS1	0
2976	DDR1.....MIR4640	0
2977	DDR2	0
2978	DDRGK1	0
2979	DDT.....DDTL	0
2980	DDX1	0
2981	DDX10	0
2982	DDX11	0
2983	DDX11.....DDX12P.....LOC642846	0
2984	DDX17	0
2985	DDX18	0
2986	DDX19A	0
2987	DDX19A.....DDX19B	0
2988	DDX21	0
2989	DDX23	0
2990	DDX24	0
2991	DDX25	0
2992	DDX27	0
2993	DDX27.....SS18	0
2994	DDX28	0
2995	DDX31	0
2996	DDX39A	0
2997	DDX3X	0
2998	DDX3Y	0
2999	DDX4	0
3000	DDX41	0
3001	DDX42	0
3002	DDX43	0
3003	DDX46	0
3004	DDX49	0
3005	DDX5.....MIR3064.....MIR5047	0
3006	DDX50	0
3007	DDX51	0
3008	DDX52	0
3009	DDX54	0
3010	DDX56	0
3011	DDX58	0
3012	DDX6	0
3013	DDX60	0
3014	DEAF1	0
3015	DECR1	0
3016	DECR2	0
3017	DEDD	0
3018	DEF6	0
3019	DEF8	0
3020	DEFA1.....DEFA1B.....DEFA3	0
3021	DEFA4	0
3022	DEFA5	0
3023	DEFA6	0
3024	DEFB1	0
3025	DEFB126	0
3026	DEFB4A.....DEFB4B	0
3027	DEGS1	0
3028	DEK	0
3030	DENND1A	0
3031	DENND1B	0
3032	DENND1C	0
3033	DENND2A	0
3034	DENND2D	0
3035	DENND3	0
3036	DENND4A	0
3037	DENND4B	0
3038	DENND4C	0
3039	DENND5A	0
3040	DENND5B	0
3041	DENND6B	0
3042	DENR	0
3043	DEPDC1	0
3044	DEPDC5	0
3045	DEPTOR	0
3046	DERA	0
3047	DERL1	0
3048	DERL2	0
3049	DES	0
3050	DES.....SUPT20H	0
3051	DESI1	0
3052	DESI2	0
3053	DET1	0
3054	DEXI	0
3055	DFFA	0
3056	DFFB	0
3057	DFNA5	0
3059	DGAT1	0
3060	DGCR11	0
3061	DGCR14.....TSSK2	0
3062	DGCR2	0
3063	DGCR5	0
3064	DGCR6.....DGCR6L	0
3065	DGCR6L	0
3066	DGCR8.....MIR1306	0
3067	DGCR9	0
3068	DGKA	0
3069	DGKB	0
3070	DGKD	0
3071	DGKE	0
3072	DGKG	0
3073	DGKH	0
3074	DGKI	0
3075	DGKQ	0
3076	DGKZ	0
3077	DGUOK	0
3078	DHCR24	0
3079	DHCR7	0
3080	DHDDS	0
3081	DHFR	0
3082	DHODH	0
3083	DHPS	0
3084	DHRS1	0
3085	DHRS11	0
3086	DHRS12	0
3087	DHRS2	0
3088	DHRS3	0
3089	DHRS4.....DHRS4L2	0
3090	DHRS7	0
3091	DHRS7B	0
3092	DHRS9	0
3093	DHTKD1	0
3094	DHX15	0
3095	DHX16	0
3096	DHX29	0
3097	DHX30	0
3099	DHX34	0
3100	DHX35	0
3101	DHX38	0
3102	DHX40	0
3103	DHX57	0
3104	DHX58	0
3105	DHX8	0
3106	DHX9	0
3107	DIABLO	0
3108	DIAPH1	0
3109	DIAPH2	0
3110	DIAPH2.AS1	0
3111	DIAPH3	0
3112	DICER1	0
3113	DIDO1	0
3114	DIEXF	0
3115	DIMT1	0
3116	DIO1	0
3117	DIO2	0
3118	DIO3	0
3119	DIP2A	0
3120	DIP2C	0
3121	DIRAS2	0
3122	DIRAS3	0
3123	DIS3	0
3124	DISC1	0
3125	DISC1.....TSNAX.DISC1	0
3126	DIXDC1	0
3127	DKC1.....MIR664B.....SNORA56	0
3128	DKFZP434A062	0
3129	DKFZP434C153.....OBSCN	0
3130	DKFZP434L187	0
3131	DKFZP586I1420	0
3132	DKK1	0
3133	DKK2	0
3134	DKK3	0
3135	DKK4	0
3136	DKKL1	0
3137	DLAT	0
3138	DLC1	0
3139	DLD	0
3140	DLEC1	0
3141	DLEU1	0
3142	DLEU2	0
3143	DLEU2.....DLEU2L.....MIR15A	0
3144	DLEU2L	0
3145	DLG1	0
3146	DLG2	0
3147	DLG3	0
3148	DLG4	0
3149	DLG5	0
3150	DLGAP1	0
3151	DLGAP2	0
3152	DLGAP4	0
3153	DLGAP5	0
3154	DLK1	0
3155	DLK2	0
3156	DLL3	0
3157	DLST	0
3158	DLX2	0
3159	DLX4	0
3160	DLX5	0
3161	DLX6	0
3162	DMBT1	0
3163	DMC1	0
3164	DMD	0
3165	DMP1	0
3166	DMPK	0
3167	DMRT1	0
3168	DMTF1	0
3169	DMTN	0
3170	DMWD	0
3171	DMXL1	0
3172	DMXL2	0
3173	DNA2	0
3174	DNAAF1	0
3175	DNAAF2	0
3176	DNAH17	0
3177	DNAH2	0
3178	DNAH3	0
3179	DNAH6	0
3180	DNAH7	0
3181	DNAH9	0
3182	DNAI1	0
3183	DNAI2	0
3184	DNAJA1	0
3185	DNAJA1P4.....DNAJA1P4	0
3186	DNAJA2	0
3187	DNAJA3	0
3188	DNAJA4	0
3189	DNAJB1	0
3190	DNAJB12	0
3191	DNAJB14	0
3192	DNAJB2	0
3193	DNAJB4	0
3194	DNAJB5	0
3195	DNAJB6	0
3196	DNAJB6.....TMEM135	0
3197	DNAJB9	0
3198	DNAJC1	0
3199	DNAJC10	0
3200	DNAJC11	0
3201	DNAJC12	0
3202	DNAJC13	0
3203	DNAJC15	0
3204	DNAJC16	0
3205	DNAJC17	0
3206	DNAJC2	0
3207	DNAJC22	0
3208	DNAJC24	0
3209	DNAJC28	0
3210	DNAJC3	0
3211	DNAJC4	0
3212	DNAJC6	0
3213	DNAJC7	0
3214	DNAJC8	0
3216	DNAL4	0
3217	DNALI1	0
3218	DNASE1	0
3219	DNASE1L1	0
3220	DNASE1L2	0
3221	DNASE1L3	0
3222	DNASE2	0
3224	DND1	0
3225	DNM1	0
3226	DNM1L	0
3227	DNM2	0
3228	DNM3	0
3229	DNMBP	0
3230	DNMT1	0
3231	DNMT3A	0
3232	DNMT3B	0
3233	DNMT3L	0
3234	DNPEP	0
3235	DNPH1	0
3236	DNTT	0
3237	DNTTIP2	0
3238	DOC2A	0
3239	DOC2B	0
3240	DOCK1	0
3241	DOCK10	0
3242	DOCK2	0
3243	DOCK3	0
3244	DOCK4	0
3245	DOCK5	0
3246	DOCK6	0
3247	DOCK9	0
3248	DOHH	0
3249	DOK1	0
3250	DOK2	0
3251	DOK3	0
3252	DOK4	0
3253	DOK5	0
3255	DOLPP1	0
3256	DONSON	0
3257	DOPEY1	0
3258	DOPEY2	0
3259	DOT1L	0
3260	DPAGT1	0
3261	DPEP1	0
3262	DPEP2	0
3263	DPEP3	0
3264	DPF1	0
3265	DPF2	0
3266	DPF3	0
3267	DPH1.....OVCA2	0
3268	DPH2	0
3269	DPH5	0
3270	DPM1	0
3271	DPM2	0
3272	DPM3	0
3273	DPP3	0
3274	DPP4	0
3275	DPP6	0
3276	DPP8	0
3277	DPPA4	0
3278	DPT	0
3279	DPY19L1	0
3280	DPY19L1P1	0
3281	DPY19L2P2	0
3282	DPY19L4	0
3283	DPY30.....MEMO1	0
3284	DPYD	0
3285	DPYS	0
3286	DPYSL2	0
3287	DPYSL3	0
3288	DPYSL4	0
3289	DQ583205.....LOC642533.....ZNF778	0
3290	DQ597730.....LRRC37A2	0
3291	DR1	0
3292	DRAM1	0
3293	DRAP1	0
3294	DRD1	0
3295	DRD2	0
3296	DRD3	0
3297	DRD4	0
3298	DRD5	0
3299	DRG1	0
3300	DRG2	0
3301	DRICH1	0
3302	DROSHA	0
3303	DRP2	0
3304	DSC1	0
3305	DSC2	0
3306	DSC3	0
3307	DSCAM	0
3308	DSCC1	0
3309	DSCR3	0
3310	DSCR4	0
3311	DSE	0
3312	DSERG1	0
3313	DSG1	0
3314	DSG2	0
3315	DSG3	0
3316	DSN1	0
3317	DSP	0
3318	DSPP	0
3319	DST	0
3320	DSTN	0
3321	DSTNP1.....DSTNP1	0
3322	DSTNP2	0
3323	DSTYK	0
3324	DTL	0
3325	DTNA	0
3326	DTNB	0
3327	DTWD1	0
3328	DTX2.....LOC102725292	0
3329	DTX2P1.UPK3BP1.PMS2P11	0
3330	DTX3	0
3331	DTX4	0
3332	DTYMK	0
3333	DUOX1	0
3334	DUOX2	0
3335	DUS1L	0
3336	DUS2	0
3337	DUS4L	0
3338	DUSP1	0
3339	DUSP10	0
3340	DUSP11	0
3341	DUSP12	0
3342	DUSP13	0
3343	DUSP14	0
3344	DUSP2	0
3345	DUSP21	0
3346	DUSP22	0
3347	DUSP26	0
3348	DUSP3	0
3349	DUSP4	0
3350	DUSP5	0
3352	DUSP7	0
3353	DUSP8.....LOC101927562	0
3354	DUSP9	0
3355	DUT	0
3356	DUTP1.....DUTP1	0
3357	DUX1	0
3358	DUX1.....DUX3.....DUX5	0
3359	DVL1	0
3360	DVL2	0
3361	DVL3	0
3362	DXO	0
3363	DYM	0
3364	DYNC1H1	0
3365	DYNC1I1	0
3366	DYNC1I2	0
3367	DYNC1LI1	0
3368	DYNC1LI2	0
3369	DYNC2H1	0
3370	DYNC2LI1	0
3371	DYNLL1	0
3372	DYNLRB1	0
3373	DYNLT1	0
3374	DYNLT3	0
3375	DYRK1A	0
3376	DYRK1B	0
3377	DYRK2	0
3378	DYRK3	0
3379	DYRK4	0
3380	DYSF	0
3381	DZANK1	0
3382	DZIP1	0
3383	DZIP3	0
3384	E2F1	0
3385	E2F2	0
3386	E2F3	0
3387	E2F4	0
3388	E2F5	0
3390	E2F8	0
3391	E4F1	0
3392	EAF2	0
3393	EAPP	0
3394	EBAG9	0
3395	EBF2	0
3396	EBI3	0
3397	EBLN2	0
3398	EBNA1BP2.....MIR6733	0
3399	EBP	0
3400	ECD	0
3401	ECE1	0
3402	ECE2	0
3403	ECEL1	0
3404	ECH1	0
3405	ECHDC1	0
3406	ECHDC2	0
3407	ECHDC3	0
3408	ECHS1	0
3409	ECI1	0
3410	ECI2	0
3411	ECM1	0
3412	ECM2	0
3413	ECRP	0
3415	ECT2	0
3416	EDA	0
3417	EDA2R	0
3418	EDAR	0
3419	EDC3	0
3420	EDC4	0
3421	EDDM3A	0
3422	EDDM3B	0
3423	EDEM1	0
3424	EDEM2	0
3425	EDEM3	0
3426	EDF1	0
3427	EDIL3	0
3428	EDN1	0
3429	EDN2	0
3430	EDN3	0
3431	EDNRA	0
3432	EDNRB	0
3433	EDRF1	0
3434	EEA1	0
3435	EED	0
3436	EEF1A1	0
3437	EEF1A1P42	0
3438	EEF1A2	0
3439	EEF1B2.....SNORA41	0
3440	EEF1D	0
3441	EEF1DP5.....EEF1DP5	0
3442	EEF1E1	0
3443	EEF1G.....MIR3654	0
3444	EEF2	0
3445	EFCAB1	0
3446	EFCAB11	0
3447	EFCAB14	0
3448	EFCAB2	0
3449	EFCAB6	0
3450	EFCC1	0
3451	EFEMP1	0
3452	EFEMP2	0
3453	EFHC1	0
3454	EFHC2	0
3455	EFHD1	0
3456	EFHD2	0
3457	EFNA1	0
3458	EFNA2	0
3459	EFNA3	0
3460	EFNA4	0
3461	EFNA5	0
3462	EFNB1	0
3463	EFNB2	0
3464	EFNB3	0
3465	EFR3A	0
3467	EFS	0
3468	EFTUD1	0
3469	EGF	0
3470	EGFL6	0
3471	EGFL7	0
3472	EGFL8.....PPT2	0
3473	EGFL8.....PPT2.....PPT2.EGFL8	0
3474	EGFR	0
3475	EGLN1	0
3476	EGLN2.....RAB4B.EGLN2	0
3477	EGLN3	0
3478	EGOT	0
3482	EGR4	0
3483	EHBP1	0
3484	EHBP1L1	0
3485	EHD1	0
3486	EHD2	0
3487	EHD3	0
3488	EHD4	0
3489	EHF	0
3490	EHHADH	0
3491	EHMT1	0
3492	EHMT2	0
3493	EI24	0
3494	EID1	0
3495	EIF1	0
3497	EIF1AY	0
3498	EIF1B	0
3499	EIF2AK1	0
3500	EIF2AK2	0
3501	EIF2AK3	0
3502	EIF2B1	0
3503	EIF2B2	0
3504	EIF2B3	0
3505	EIF2B4	0
3506	EIF2B5	0
3507	EIF2D	0
3508	EIF2S1	0
3509	EIF2S2	0
3510	EIF2S3	0
3511	EIF3A	0
3512	EIF3B	0
3513	EIF3C.....EIF3CL	0
3514	EIF3D	0
3515	EIF3E	0
3516	EIF3F	0
3517	EIF3G	0
3519	EIF3I	0
3520	EIF3J	0
3521	EIF3K	0
3522	EIF3L	0
3523	EIF3M	0
3524	EIF4A1.....LOC101928634.....SENP3.EIF4A1.....SNORA48.....SNORA67.....SNORD10	0
3525	EIF4A1.....SNORA48.....SNORA67.....SNORD10	0
3526	EIF4A2.....MIR1248.....SNORA4.....SNORA63.....SNORA81.....SNORD2	0
3528	EIF4B	0
3529	EIF4E	0
3530	EIF4E2	0
3531	EIF4EBP1	0
3532	EIF4EBP2	0
3533	EIF4ENIF1	0
3534	EIF4G1	0
3535	EIF4G2	0
3536	EIF4G3	0
3537	EIF4H	0
3538	EIF5	0
3539	EIF5A	0
3540	EIF5A2	0
3541	EIF5B	0
3542	EIF6	0
3543	ELAC1	0
3544	ELAC2	0
3545	ELANE	0
3546	ELAVL1	0
3547	ELAVL2	0
3548	ELAVL3	0
3549	ELAVL4	0
3551	ELF2	0
3552	ELF3	0
3553	ELF4	0
3554	ELF5	0
3555	ELK1	0
3556	ELK2AP	0
3557	ELK3	0
3558	ELK4	0
3559	ELL	0
3560	ELL2	0
3561	ELL2P3.....ELL2P3	0
3562	ELL3	0
3563	ELMO1	0
3564	ELMO2	0
3565	ELMO3	0
3566	ELN	0
3567	ELOVL1.....MIR6734	0
3568	ELOVL2	0
3569	ELOVL4	0
3570	ELOVL5	0
3571	ELOVL6	0
3572	ELP3	0
3573	ELP4	0
3574	ELP5	0
3575	ELP6	0
3576	ELSPBP1	0
3577	ELTD1	0
3578	EMC1	0
3579	EMC10	0
3580	EMC2	0
3581	EMC3	0
3582	EMC6	0
3583	EMC7	0
3584	EMC8	0
3585	EMC9	0
3586	EMCN	0
3587	EMD	0
3588	EMG1	0
3589	EMID1	0
3590	EMILIN1	0
3591	EMILIN2	0
3592	EML1	0
3593	EML2	0
3594	EML3	0
3595	EML4	0
3596	EMP1	0
3597	EMP2	0
3598	EMP3	0
3599	EMR1	0
3600	EMR2	0
3601	EMR3	0
3602	EMX1	0
3603	EMX2	0
3604	EN1	0
3605	EN2	0
3606	ENAH	0
3607	ENC1	0
3608	ENDOD1	0
3609	ENDOG	0
3610	ENDOU	0
3611	ENG	0
3612	ENGASE	0
3613	ENO1	0
3614	ENO2	0
3615	ENO3	0
3616	ENOPH1	0
3617	ENOSF1	0
3618	ENOX1	0
3619	ENOX2	0
3620	ENPEP	0
3621	ENPP1	0
3622	ENPP2	0
3623	ENPP4	0
3624	ENSA	0
3625	ENTPD1	0
3626	ENTPD1.AS1	0
3627	ENTPD2	0
3628	ENTPD3	0
3629	ENTPD4	0
3630	ENTPD5	0
3631	ENTPD6	0
3632	ENTPD7	0
3633	ENY2	0
3634	EOGT	0
3635	EP300	0
3636	EP400	0
3637	EPAS1	0
3638	EPB41	0
3639	EPB41L1	0
3640	EPB41L2	0
3641	EPB41L3	0
3642	EPB41L4A	0
3643	EPB41L4A.AS2	0
3644	EPB41L4B	0
3645	EPB41L5	0
3646	EPB42	0
3647	EPCAM	0
3648	EPHA1	0
3649	EPHA2	0
3650	EPHA3	0
3651	EPHA4	0
3652	EPHA5	0
3653	EPHA7	0
3654	EPHB1	0
3655	EPHB2	0
3656	EPHB3	0
3657	EPHB4	0
3658	EPHB6	0
3659	EPHX1	0
3660	EPHX2	0
3662	EPM2A	0
3663	EPM2AIP1	0
3664	EPN1	0
3665	EPN2.....EPN2.IT1	0
3667	EPO	0
3668	EPOR	0
3669	EPOR.....RGL3	0
3670	EPPIN.....EPPIN.WFDC6	0
3671	EPPK1	0
3672	EPRS	0
3673	EPS15	0
3674	EPS15L1	0
3675	EPS15P1.....EPS15P1	0
3676	EPS8	0
3677	EPS8L1	0
3678	EPS8L2	0
3679	EPS8L3	0
3680	EPX	0
3681	EPYC	0
3682	ERAL1	0
3683	ERAP1	0
3684	ERAP2	0
3685	ERBB2	0
3686	ERBB2IP	0
3687	ERBB3	0
3688	ERBB4	0
3689	ERC1	0
3690	ERC2	0
3691	ERC2.IT1	0
3692	ERCC1	0
3693	ERCC2	0
3694	ERCC3	0
3695	ERCC4	0
3696	ERCC5	0
3697	ERCC6	0
3698	ERCC6L	0
3699	ERCC8	0
3700	EREG	0
3701	ERF	0
3702	ERG	0
3703	ERGIC2	0
3704	ERGIC3	0
3705	ERH	0
3706	ERI2	0
3707	ERI3	0
3708	ERICH1	0
3709	ERLIN1	0
3710	ERLIN2	0
3711	ERMAP	0
3712	ERMP1	0
3713	ERN1	0
3714	ERN2	0
3715	ERO1L	0
3716	ERO1LB	0
3717	ERP29	0
3718	ERP44	0
3719	ERV3.2	0
3720	ERV9.1	0
3721	ERVH.4	0
3722	ERVH.6	0
3723	ERVK3.2	0
3724	ERVMER34.1	0
3725	ESD	0
3726	ESF1	0
3727	ESM1	0
3728	ESPL1	0
3729	ESPN	0
3730	ESR1	0
3731	ESR2	0
3732	ESRP1	0
3733	ESRP2.....MIR6773	0
3734	ESRRA	0
3735	ESRRB	0
3736	ESRRG	0
3737	ESYT1	0
3738	ETAA1	0
3739	ETF1	0
3740	ETFA	0
3741	ETFB	0
3742	ETFDH	0
3743	ETHE1	0
3744	ETNK1	0
3745	ETNK2	0
3746	ETNPPL	0
3747	ETS1	0
3748	ETS2	0
3749	ETV1	0
3750	ETV2	0
3751	ETV3	0
3752	ETV4	0
3753	ETV5	0
3754	ETV6	0
3755	ETV7	0
3756	EVA1B	0
3757	EVC	0
3758	EVI2A	0
3759	EVI2B	0
3760	EVI5	0
3761	EVL	0
3762	EVPL	0
3763	EVX1	0
3764	EWSR1	0
3765	EXD2	0
3766	EXD3	0
3767	EXO1	0
3768	EXO5	0
3769	EXOC1	0
3770	EXOC2	0
3771	EXOC3	0
3772	EXOC5	0
3773	EXOC6B	0
3775	EXOG	0
3776	EXOSC1	0
3777	EXOSC10	0
3778	EXOSC2	0
3779	EXOSC4	0
3780	EXOSC5	0
3781	EXOSC7	0
3782	EXOSC8	0
3783	EXOSC9	0
3784	EXPH5	0
3785	EXT1	0
3786	EXT2	0
3787	EXTL1	0
3788	EXTL2	0
3789	EXTL3	0
3790	EYA1	0
3791	EYA2	0
3792	EYA3	0
3793	EYA4	0
3794	EZH1	0
3795	EZH2	0
3796	EZR	0
3797	F10	0
3798	F11	0
3799	F11R	0
3800	F12	0
3802	F13B	0
3803	F2	0
3804	F2R	0
3805	F2RL1	0
3806	F2RL2	0
3807	F2RL3	0
3808	F3	0
3809	F5	0
3810	F7	0
3811	F8	0
3812	F8A1.....F8A2.....F8A3	0
3814	FA2H	0
3815	FAAH	0
3816	FABP1	0
3817	FABP2	0
3818	FABP3	0
3819	FABP3P2.....FABP3P2	0
3820	FABP4	0
3821	FABP5	0
3822	FABP6	0
3823	FABP7	0
3824	FADD	0
3825	FADS1.....MIR1908	0
3826	FADS2	0
3827	FADS3	0
3828	FAF1	0
3829	FAF2	0
3830	FAH	0
3831	FAHD2A	0
3832	FAHD2A.....FAHD2B.....FAHD2CP	0
3833	FAIM	0
3834	FAIM2	0
3835	FAIM3	0
3836	FAM102A	0
3837	FAM105A	0
3838	FAM106A	0
3839	FAM107A	0
3840	FAM110B	0
3841	FAM110D	0
3842	FAM111A	0
3843	FAM114A1	0
3844	FAM114A2	0
3845	FAM115A.....LOC100294033	0
3846	FAM117A	0
3847	FAM118A	0
3848	FAM120A	0
3849	FAM120C	0
3850	FAM124B	0
3851	FAM127A	0
3852	FAM127B	0
3853	FAM129A	0
3854	FAM131A	0
3855	FAM131B	0
3856	FAM134A	0
3857	FAM134B	0
3858	FAM134C	0
3859	FAM135A	0
3860	FAM136A.....LOC100287852	0
3861	FAM13A	0
3862	FAM13B	0
3863	FAM13C	0
3864	FAM149A	0
3865	FAM149B1	0
3866	FAM153A	0
3867	FAM153A.....FAM153B.....FAM153C.....LOC100507387.....LOC101928349.....LOC101930363	0
3868	FAM153A.....FAM153B.....LOC100507387.....LOC102725213	0
3869	FAM155A	0
3870	FAM155B	0
3871	FAM160B2	0
3872	FAM162A	0
3873	FAM163A	0
3874	FAM168A	0
3875	FAM168B	0
3876	FAM169A	0
3877	FAM171A1	0
3878	FAM172A	0
3879	FAM173A	0
3880	FAM174B	0
3881	FAM175B	0
3882	FAM178A	0
3884	FAM182A.....FAM182B.....FAM27B.....FAM27C	0
3885	FAM182B.....FAM27B.....FAM27C	0
3886	FAM184A	0
3887	FAM186A	0
3888	FAM188A	0
3890	FAM189A2	0
3891	FAM189B	0
3892	FAM192A	0
3893	FAM193A	0
3894	FAM193B	0
3895	FAM198B	0
3896	FAM204A	0
3897	FAM205B	0
3898	FAM206A	0
3899	FAM208A	0
3900	FAM208B	0
3901	FAM20B	0
3902	FAM212B.....LOC101928718	0
3903	FAM214B	0
3904	FAM215A	0
3905	FAM216A	0
3906	FAM21A.....FAM21C.....LOC101930591	0
3907	FAM21C.....LOC101930591	0
3908	FAM222B	0
3909	FAM224A	0
3910	FAM32A	0
3911	FAM35A	0
3912	FAM3A	0
3913	FAM3C	0
3914	FAM45A.....FAM45B	0
3915	FAM46A	0
3916	FAM46C	0
3917	FAM47E.....FAM47E.STBD1.....STBD1	0
3918	FAM49A	0
3919	FAM49B	0
3920	FAM50A	0
3921	FAM50B	0
3922	FAM53B	0
3923	FAM53C	0
3924	FAM57A	0
3925	FAM60A	0
3926	FAM63A	0
3927	FAM63B	0
3928	FAM64A	0
3929	FAM65A	0
3930	FAM65B	0
3931	FAM66D	0
3932	FAM69A	0
3933	FAM76A	0
3934	FAM83E	0
3935	FAM86A	0
3937	FAM86C1	0
3938	FAM89B	0
3939	FAM8A1	0
3940	FAM90A1	0
3941	FAM96B	0
3942	FAM98A	0
3943	FAN1	0
3944	FANCA	0
3945	FANCC	0
3946	FANCE	0
3947	FANCF	0
3948	FANCG	0
3949	FANCI	0
3950	FANCL	0
3951	FAP	0
3952	FAR2	0
3953	FARP1	0
3954	FARP2	0
3955	FARS2	0
3956	FARSA	0
3957	FAS	0
3958	FASLG	0
3959	FASN	0
3960	FASTK	0
3961	FASTKD1	0
3962	FASTKD2	0
3963	FASTKD3	0
3964	FASTKD5	0
3965	FAT1	0
3966	FAT2	0
3967	FAT4	0
3968	FAU	0
3969	FAXDC2	0
3970	FBL	0
3971	FBLN1	0
3972	FBLN2	0
3973	FBLN5	0
3974	FBN1	0
3975	FBN2	0
3976	FBP1	0
3977	FBP2	0
3978	FBRS	0
3979	FBXL12	0
3980	FBXL14	0
3981	FBXL15	0
3982	FBXL18	0
3983	FBXL2	0
3984	FBXL4	0
3985	FBXL5	0
3986	FBXL6	0
3987	FBXL7	0
3988	FBXL8	0
3989	FBXO11	0
3990	FBXO16.....ZNF395	0
3991	FBXO17	0
3992	FBXO2	0
3993	FBXO21	0
3994	FBXO22	0
3995	FBXO24	0
3996	FBXO28	0
3997	FBXO3	0
3998	FBXO31	0
3999	FBXO34	0
4000	FBXO38	0
4001	FBXO4	0
4002	FBXO40	0
4003	FBXO41.....LOC101927826	0
4004	FBXO42	0
4005	FBXO46	0
4006	FBXO5	0
4007	FBXO7	0
4008	FBXO9	0
4009	FBXW11	0
4010	FBXW12	0
4011	FBXW2	0
4012	FBXW4	0
4013	FBXW4P1	0
4014	FBXW7	0
4015	FCAR	0
4016	FCER1A	0
4017	FCER1G	0
4018	FCER2	0
4019	FCF1	0
4020	FCF1.....MAPK1IP1L	0
4021	FCGBP	0
4022	FCGR1A	0
4023	FCGR1A.....FCGR1B.....FCGR1C	0
4024	FCGR1B	0
4025	FCGR2A	0
4026	FCGR2B	0
4027	FCGR2C	0
4028	FCGR3A.....FCGR3B	0
4029	FCGR3B	0
4030	FCGRT	0
4031	FCHO1	0
4032	FCHSD2	0
4033	FCN1	0
4034	FCN2	0
4035	FCN3	0
4036	FCRL2	0
4037	FDFT1	0
4038	FDPS	0
4039	FDPSP5.....FDPSP5	0
4040	FDX1	0
4041	FDXR	0
4042	FECH	0
4043	FEM1B	0
4044	FEM1C	0
4045	FEN1	0
4046	FER	0
4047	FER1L4	0
4048	FERMT1	0
4049	FERMT2	0
4050	FES	0
4051	FETUB	0
4052	FEV	0
4053	FEZ1	0
4054	FEZ2	0
4055	FEZF2	0
4056	FFAR2	0
4057	FFAR3.....GPR42	0
4058	FGA	0
4059	FGB	0
4060	FGD1	0
4061	FGD2	0
4062	FGD6	0
4063	FGF1	0
4064	FGF12	0
4065	FGF13	0
4066	FGF14	0
4067	FGF16	0
4068	FGF17	0
4069	FGF18	0
4070	FGF2	0
4071	FGF20	0
4072	FGF21	0
4073	FGF22	0
4074	FGF23	0
4075	FGF3	0
4076	FGF4	0
4077	FGF5	0
4078	FGF6	0
4079	FGF7	0
4080	FGF8	0
4081	FGF9	0
4082	FGFBP1	0
4083	FGFR1	0
4084	FGFR1OP	0
4085	FGFR2	0
4086	FGFR3	0
4087	FGFR4	0
4088	FGG	0
4089	FGGY	0
4090	FGL1	0
4091	FGL2	0
4092	FGR	0
4093	FH	0
4094	FHIT	0
4095	FHL1	0
4096	FHL2	0
4097	FHL3	0
4098	FHL5	0
4099	FHOD1	0
4100	FHOD3	0
4101	FIBP	0
4102	FICD	0
4103	FIG4	0
4104	FIGF.....PIR.FIGF	0
4105	FILIP1L	0
4106	FIP1L1	0
4107	FIS1	0
4108	FJX1	0
4109	FKBP10	0
4110	FKBP11	0
4111	FKBP14	0
4112	FKBP15	0
4113	FKBP1A.....LOC101929368	0
4114	FKBP1B	0
4115	FKBP1B.....MFSD2B	0
4116	FKBP2	0
4117	FKBP3	0
4118	FKBP4	0
4119	FKBP5	0
4121	FKBP8	0
4122	FKBP9	0
4123	FKBPL	0
4124	FKRP	0
4125	FKSG49	0
4126	FKTN	0
4127	FLAD1	0
4128	FLCN	0
4129	FLG	0
4130	FLI1	0
4131	FLII	0
4132	FLJ10038	0
4133	FLJ11292	0
4134	FLJ11710	0
4135	FLJ13224	0
4136	FLJ20712	0
4137	FLJ21369	0
4138	FLJ22184	0
4139	FLJ23519.....RNH1	0
4140	FLJ42627	0
4141	FLNA	0
4142	FLNB	0
4143	FLNC	0
4144	FLOT1	0
4145	FLOT2	0
4146	FLRT1	0
4147	FLRT2.....LOC100506718	0
4148	FLRT3	0
4149	FLT1	0
4150	FLT3	0
4151	FLT3LG	0
4152	FLT4	0
4153	FLVCR2	0
4154	FMNL1	0
4155	FMO1	0
4156	FMO2	0
4157	FMO3	0
4158	FMO4	0
4159	FMO5	0
4160	FMO6P	0
4161	FMOD	0
4162	FMR1	0
4163	FN1	0
4164	FN3K	0
4165	FN3KRP	0
4166	FNBP1	0
4167	FNBP1L	0
4168	FNBP4	0
4169	FNDC3A	0
4170	FNDC3B.....LOC101928615	0
4171	FNDC4	0
4173	FNTA	0
4174	FOCAD	0
4175	FOLH1	0
4176	FOLH1.....FOLH1B	0
4177	FOLH1B	0
4178	FOLR1	0
4179	FOLR2	0
4180	FOLR3	0
4181	FOS	0
4183	FOSL1	0
4184	FOSL2	0
4185	FOXA1	0
4186	FOXA2	0
4187	FOXB1	0
4188	FOXC1	0
4189	FOXC2	0
4190	FOXD1	0
4191	FOXD2	0
4192	FOXD3	0
4193	FOXD4.....FOXD4L1	0
4194	FOXE1	0
4195	FOXE3	0
4196	FOXF1	0
4197	FOXF2	0
4198	FOXG1	0
4199	FOXH1	0
4200	FOXI1	0
4201	FOXJ1	0
4202	FOXJ2	0
4203	FOXJ3	0
4204	FOXK2	0
4205	FOXL1	0
4206	FOXL2	0
4207	FOXM1	0
4208	FOXN1	0
4209	FOXN2	0
4210	FOXN3	0
4211	FOXN3.AS2	0
4212	FOXO1	0
4213	FOXO3	0
4214	FOXO3.....FOXO3B	0
4215	FOXO4	0
4216	FOXP3	0
4217	FOXRED2	0
4218	FPGS	0
4219	FPGT	0
4220	FPGT.TNNI3K.....TNNI3K	0
4221	FPR1	0
4222	FPR2	0
4223	FPR3	0
4224	FRAS1	0
4225	FRAT1	0
4227	FRG1.....LOC100289097.....LOC101930278.....LOC101930531	0
4228	FRK	0
4229	FRMD1	0
4230	FRMD4A	0
4231	FRMD4B	0
4232	FRMD8	0
4233	FRMPD1	0
4234	FRMPD4	0
4235	FRRS1L	0
4236	FRS2	0
4237	FRS3	0
4238	FRY	0
4239	FRYL	0
4240	FRZB	0
4241	FSBP.....RAD54B	0
4242	FSCN1	0
4243	FSCN2	0
4244	FSCN3	0
4245	FSD1	0
4246	FSHB	0
4247	FSHR	0
4248	FST	0
4249	FSTL1	0
4250	FSTL3	0
4251	FSTL4	0
4252	FTCD	0
4253	FTH1	0
4254	FTH1P5	0
4255	FTL	0
4256	FTO	0
4257	FTSJ1	0
4258	FTSJ2	0
4259	FTSJ3	0
4260	FUBP1	0
4261	FUBP3	0
4262	FUCA1	0
4263	FURIN	0
4264	FUS	0
4265	FUT1	0
4266	FUT2	0
4267	FUT3	0
4268	FUT4	0
4269	FUT5	0
4270	FUT6	0
4271	FUT7	0
4272	FUT8	0
4273	FUT9	0
4274	FUZ	0
4275	FXN	0
4276	FXR1	0
4277	FXR2	0
4278	FXYD1	0
4279	FXYD2	0
4280	FXYD2.....FXYD6.FXYD2	0
4281	FXYD3	0
4282	FXYD5	0
4283	FXYD6	0
4284	FXYD7	0
4285	FYB	0
4286	FYCO1	0
4287	FYN	0
4288	FZD1	0
4289	FZD10	0
4290	FZD2	0
4291	FZD3	0
4292	FZD4	0
4293	FZD5	0
4294	FZD6	0
4295	FZD7	0
4296	FZD8.....MIR4683	0
4297	FZD9	0
4298	FZR1	0
4299	G0S2	0
4300	G3BP1	0
4301	G3BP2	0
4302	G6PC	0
4303	G6PC2	0
4304	G6PC3	0
4305	G6PD	0
4306	GAA	0
4307	GAB1	0
4308	GAB2	0
4309	GABARAP	0
4310	GABARAPL1	0
4311	GABARAPL1.....GABARAPL3	0
4312	GABARAPL2	0
4313	GABARAPL3	0
4314	GABBR1	0
4315	GABBR1.....UBD	0
4316	GABBR2	0
4317	GABPA	0
4318	GABPB1	0
4319	GABRA1	0
4320	GABRA2	0
4321	GABRA3	0
4322	GABRA4	0
4323	GABRA5	0
4324	GABRA6	0
4325	GABRB1	0
4326	GABRB2	0
4327	GABRB3	0
4328	GABRD	0
4329	GABRE.....MIR224.....MIR452	0
4330	GABRG2	0
4331	GABRG3	0
4332	GABRP	0
4333	GABRQ	0
4334	GABRR1	0
4335	GABRR2	0
4336	GAD1	0
4337	GAD2	0
4338	GADD45A	0
4339	GADD45B	0
4340	GADD45G	0
4341	GADD45GIP1	0
4342	GAGE1	0
4343	GAGE1.....GAGE12B.....GAGE12C.....GAGE12D.....GAGE12E.....GAGE12F.....GAGE12G.....GAGE12H.....GAGE12I.....GAGE12J.....GAGE13.....GAGE2A.....GAGE2B.....GAGE2C.....GAGE2D.....GAGE2E.....GAGE3.....GAGE4.....GAGE5.....GAGE6.....GAGE7.....GAGE8	0
4344	GAGE1.....GAGE12B.....GAGE12C.....GAGE12D.....GAGE12E.....GAGE12F.....GAGE12G.....GAGE12H.....GAGE12I.....GAGE12J.....GAGE13.....GAGE2A.....GAGE2C.....GAGE2D.....GAGE2E.....GAGE4.....GAGE5.....GAGE6.....GAGE7.....GAGE8	0
4345	GAGE1.....GAGE12B.....GAGE12C.....GAGE12D.....GAGE12E.....GAGE12F.....GAGE12G.....GAGE12H.....GAGE12I.....GAGE12J.....GAGE13.....GAGE2D.....GAGE4.....GAGE5.....GAGE6.....GAGE7	0
4346	GAGE12B.....GAGE12C.....GAGE12D.....GAGE12E.....GAGE12F.....GAGE12G.....GAGE12H.....GAGE12I.....GAGE2A.....GAGE2C.....GAGE4.....GAGE5.....GAGE6.....GAGE7	0
4347	GAGE12B.....GAGE12F.....GAGE12G.....GAGE12I.....GAGE4.....GAGE5.....GAGE6.....GAGE7	0
4348	GAGE3	0
4349	GAK	0
4350	GAL	0
4351	GAL3ST1	0
4352	GAL3ST4	0
4353	GALC	0
4354	GALE	0
4355	GALK1	0
4356	GALK2	0
4357	GALNS	0
4358	GALNT1	0
4359	GALNT10	0
4360	GALNT11	0
4361	GALNT12	0
4362	GALNT14	0
4363	GALNT2	0
4364	GALNT3	0
4365	GALNT4.....POC1B.GALNT4	0
4366	GALNT6	0
4367	GALNT7	0
4368	GALNT8	0
4369	GALNT8.....KCNA6	0
4370	GALR1	0
4371	GALR2	0
4372	GALR3	0
4373	GALT	0
4374	GAMT	0
4375	GAN	0
4376	GANAB	0
4377	GAP43	0
4378	GAPDH	0
4379	GAPDHS	0
4380	GAPVD1	0
4382	GAREM	0
4383	GARS	0
4384	GART	0
4385	GAS1	0
4386	GAS2	0
4387	GAS2L1	0
4388	GAS6	0
4389	GAS7	0
4390	GAS8	0
4391	GAST	0
4392	GATA1	0
4393	GATA2	0
4394	GATA3	0
4395	GATA4	0
4396	GATA6	0
4397	GATAD1	0
4398	GATAD2A	0
4399	GATC	0
4400	GATC.....SRSF9	0
4401	GATM	0
4402	GBA.....GBAP1	0
4403	GBA3	0
4404	GBAP1	0
4405	GBAP1.....LOC100510710	0
4406	GBAS	0
4407	GBE1	0
4408	GBF1	0
4409	GBP1	0
4410	GBP2	0
4411	GBX1	0
4412	GBX2	0
4413	GC	0
4414	GCA	0
4415	GCAT	0
4416	GCC1	0
4417	GCC2	0
4418	GCDH	0
4419	GCFC2	0
4420	GCG	0
4421	GCGR	0
4422	GCH1	0
4423	GCHFR	0
4424	GCK	0
4425	GCKR	0
4426	GCLC	0
4427	GCLM	0
4428	GCM1	0
4429	GCM2	0
4430	GCN1L1	0
4431	GCNT1	0
4432	GCNT1P1.....GCNT1P1	0
4433	GCNT2	0
4434	GCNT3	0
4435	GCNT4	0
4436	GCOM1.....MYZAP.....POLR2M	0
4437	GCOM1.....POLR2M	0
4439	GDAP1	0
4440	GDAP1L1	0
4441	GDAP2	0
4442	GDE1	0
4443	GDF10	0
4444	GDF11	0
4445	GDF15	0
4446	GDF2	0
4447	GDF3	0
4448	GDF5	0
4449	GDF9	0
4450	GDI1	0
4451	GDI2	0
4452	GDNF	0
4453	GDPD2	0
4454	GDPD3	0
4455	GDPD5	0
4456	GEM	0
4457	GEMIN2	0
4458	GEMIN4	0
4459	GEMIN6	0
4460	GEMIN7	0
4461	GEMIN8	0
4462	GFAP	0
4463	GFER	0
4464	GFI1	0
4465	GFI1B	0
4466	GFM1	0
4467	GFOD1	0
4469	GFPT1	0
4470	GFPT2	0
4472	GFRA2	0
4473	GFRA3	0
4474	GFRA4	0
4475	GGA1	0
4476	GGA2	0
4477	GGA3	0
4478	GGCT	0
4479	GGCX	0
4480	GGH	0
4481	GGNBP2	0
4482	GGPS1	0
4483	GGT1.....GGT2.....GGT3P.....GGTLC1.....GGTLC2.....LOC100132705.....LOC102724197	0
4484	GGT1.....GGT2.....GGTLC1.....GGTLC2	0
4485	GGT5	0
4486	GGTLC1	0
4487	GGTLC2	0
4488	GH1	0
4489	GH2	0
4490	GHITM	0
4491	GHR	0
4492	GHRH	0
4493	GHRHR	0
4494	GHSR	0
4495	GID4	0
4496	GID8	0
4497	GIF	0
4498	GIGYF2	0
4500	GIMAP4	0
4501	GIMAP6	0
4502	GIN1	0
4503	GINS1	0
4504	GINS2	0
4505	GINS3	0
4506	GINS4	0
4507	GIP	0
4508	GIPC1	0
4509	GIPC2	0
4510	GIPR	0
4511	GIT1	0
4512	GIT2	0
4513	GJA1	0
4514	GJA3	0
4515	GJA4	0
4516	GJA5	0
4517	GJA8	0
4518	GJA9.MYCBP.....MYCBP	0
4519	GJA9.....GJA9.MYCBP.....MYCBP	0
4520	GJB1	0
4521	GJB3	0
4522	GJB4	0
4523	GJB5	0
4524	GJC1	0
4526	GJD2	0
4527	GK	0
4528	GK.AS1.....GK.AS1	0
4529	GK2	0
4530	GK3P	0
4531	GKN1	0
4532	GLA	0
4533	GLB1.....TMPPE	0
4534	GLB1L	0
4535	GLB1L2	0
4536	GLCE	0
4537	GLDC	0
4538	GLE1	0
4539	GLG1	0
4540	GLI1	0
4541	GLI2	0
4542	GLI3	0
4543	GLIPR1	0
4544	GLMN	0
4545	GLO1	0
4546	GLOD4	0
4547	GLP1R	0
4548	GLP2R	0
4549	GLRA1	0
4550	GLRA2	0
4551	GLRA3	0
4552	GLRB	0
4553	GLRX	0
4554	GLRX2	0
4555	GLRX3	0
4556	GLRX5	0
4557	GLS	0
4558	GLS2	0
4559	GLT8D1	0
4560	GLT8D2	0
4561	GLTP	0
4562	GLTSCR1	0
4563	GLTSCR1L	0
4564	GLTSCR2.....SNORD23	0
4565	GLUD1	0
4566	GLUD2	0
4567	GLUL	0
4568	GLULP4.....GLULP4	0
4569	GLYAT	0
4570	GLYR1	0
4571	GLYR1.....SEPT6	0
4572	GM2A	0
4573	GMCL1	0
4574	GMDS	0
4575	GMEB1	0
4576	GMEB2	0
4577	GMFB	0
4578	GMFG	0
4579	GMIP	0
4580	GML	0
4581	GMNN	0
4582	GMPPA	0
4583	GMPR	0
4584	GMPR2	0
4585	GMPS	0
4586	GNA11	0
4587	GNA12	0
4588	GNA13	0
4589	GNA14	0
4590	GNA15	0
4591	GNAI1	0
4592	GNAI2	0
4593	GNAI3	0
4594	GNAL	0
4595	GNAO1	0
4596	GNAQ	0
4597	GNAS	0
4598	GNAT1	0
4599	GNAT2	0
4600	GNAT3	0
4601	GNAZ	0
4602	GNB1	0
4603	GNB1L	0
4604	GNB2	0
4605	GNB2L1.....SNORD95.....SNORD96A	0
4606	GNB3	0
4607	GNB5	0
4608	GNE	0
4609	GNG10	0
4611	GNG12	0
4612	GNG13	0
4613	GNG3	0
4614	GNG4	0
4615	GNG5	0
4616	GNG7	0
4617	GNGT1	0
4618	GNL1	0
4619	GNL2	0
4620	GNL3.....SNORD19B	0
4621	GNL3L	0
4622	GNLY	0
4623	GNMT	0
4624	GNPAT	0
4625	GNPDA1	0
4626	GNPTAB	0
4627	GNRH1	0
4628	GNRH2	0
4629	GNRHR	0
4630	GNS	0
4631	GOLGA1	0
4632	GOLGA2	0
4633	GOLGA2P5	0
4634	GOLGA2P7.....LOC101929479.....LOC642423.....LOC727751.....LOC80154	0
4635	GOLGA3	0
4636	GOLGA4	0
4637	GOLGA5	0
4638	GOLGA6A	0
4639	GOLGA6L4.....GOLGA6L5P.....GOLGA6L9.....LOC102724093	0
4640	GOLGA7	0
4641	GOLGA8A	0
4642	GOLGA8A.....GOLGA8B.....LOC101930583	0
4643	GOLGA8CP.....GOLGA8DP.....GOLGA8EP.....GOLGA8F.....GOLGA8G	0
4644	GOLGA8N	0
4645	GOLGB1	0
4646	GOLIM4	0
4647	GOLM1	0
4648	GOLPH3	0
4649	GOLPH3L	0
4650	GOLT1B	0
4651	GON4L	0
4652	GORASP1	0
4653	GORASP2	0
4654	GOSR1	0
4655	GOSR2	0
4656	GOT1	0
4657	GOT2	0
4658	GOT2P1.....GOT2P1	0
4659	GP1BA	0
4660	GP1BB.....SEPT5.....SEPT5.GP1BB	0
4661	GP2	0
4662	GP5	0
4663	GP6	0
4664	GP9	0
4665	GPA33	0
4666	GPAA1	0
4667	GPALPP1	0
4668	GPATCH1	0
4669	GPATCH2	0
4670	GPATCH2L	0
4671	GPATCH3	0
4672	GPATCH4	0
4673	GPATCH8	0
4674	GPBP1L1	0
4675	GPC1	0
4676	GPC3	0
4677	GPC4	0
4678	GPC5	0
4679	GPD1	0
4680	GPD1L	0
4681	GPD2	0
4682	GPER1	0
4683	GPHN	0
4684	GPI	0
4685	GPKOW	0
4686	GPLD1	0
4687	GPM6A	0
4688	GPM6B	0
4689	GPN1	0
4690	GPN2	0
4691	GPN3	0
4692	GPNMB	0
4693	GPR1	0
4694	GPR107	0
4695	GPR110	0
4696	GPR116	0
4697	GPR12	0
4698	GPR124	0
4699	GPR125	0
4700	GPR126	0
4701	GPR132	0
4702	GPR135	0
4703	GPR137	0
4704	GPR137B	0
4705	GPR143	0
4706	GPR144	0
4708	GPR153	0
4709	GPR157	0
4710	GPR161	0
4711	GPR162	0
4712	GPR17	0
4713	GPR171	0
4714	GPR173	0
4715	GPR176	0
4716	GPR18	0
4717	GPR182	0
4718	GPR183	0
4719	GPR19	0
4720	GPR20	0
4721	GPR21	0
4722	GPR22	0
4723	GPR25	0
4724	GPR27	0
4725	GPR3	0
4726	GPR31	0
4727	GPR32	0
4728	GPR35	0
4729	GPR37	0
4730	GPR37.....SEL1L2	0
4731	GPR37L1	0
4732	GPR39	0
4733	GPR4	0
4734	GPR45	0
4735	GPR50	0
4736	GPR52	0
4737	GPR56	0
4738	GPR6	0
4739	GPR63	0
4740	GPR64	0
4741	GPR65	0
4742	GPR68	0
4743	GPR75	0
4744	GPR85	0
4745	GPR87	0
4746	GPR88	0
4747	GPR89A.....GPR89B	0
4749	GPR98	0
4750	GPRASP1	0
4751	GPRC5A	0
4752	GPRC5B	0
4753	GPRC5C	0
4754	GPRC5D	0
4755	GPRIN2	0
4756	GPS1	0
4757	GPS2	0
4758	GPSM2	0
4759	GPSM3	0
4760	GPT	0
4761	GPX1	0
4762	GPX2	0
4763	GPX3	0
4764	GPX4	0
4765	GPX5	0
4766	GPX7	0
4767	GRAMD1B	0
4768	GRAMD1C	0
4769	GRAMD3	0
4770	GRAMD4	0
4771	GRAP	0
4772	GRAP2	0
4773	GRB10	0
4774	GRB14	0
4775	GRB2	0
4776	GRB7	0
4777	GREB1	0
4778	GREB1L	0
4779	GREM1	0
4780	GREM2	0
4781	GRHL2	0
4782	GRHPR	0
4783	GRIA1	0
4784	GRIA2	0
4785	GRIA3	0
4786	GRIA4	0
4787	GRID2	0
4788	GRIK1	0
4789	GRIK2	0
4790	GRIK3	0
4791	GRIK4	0
4792	GRIK5	0
4793	GRIN1	0
4794	GRIN2A	0
4795	GRIN2B	0
4796	GRIN2C	0
4797	GRIN2D	0
4798	GRINA	0
4799	GRIP1	0
4800	GRIP2	0
4801	GRK1	0
4802	GRK4	0
4803	GRK5	0
4804	GRK6	0
4805	GRM1	0
4806	GRM2	0
4807	GRM3	0
4808	GRM4	0
4809	GRM5	0
4810	GRM6	0
4811	GRM7.....LOC100996542	0
4812	GRM8	0
4813	GRN	0
4814	GRP	0
4815	GRPEL1	0
4816	GRPR	0
4817	GRSF1	0
4818	GRTP1	0
4819	GRWD1	0
4820	GS1.111G14.1	0
4821	GS1.124K5.9	0
4822	GS1.164F24.1	0
4823	GS1.600G8.3	0
4824	GSAP	0
4825	GSC2	0
4826	GSDMB	0
4827	GSDMD	0
4828	GSE1	0
4829	GSG1	0
4830	GSK3A	0
4831	GSK3B	0
4832	GSN	0
4833	GSN.AS1	0
4834	GSPT1	0
4835	GSPT2	0
4836	GSR	0
4837	GSS	0
4838	GSTA1	0
4840	GSTA4	0
4841	GSTCD	0
4842	GSTK1	0
4843	GSTM1	0
4844	GSTM2	0
4845	GSTM3	0
4846	GSTM4	0
4847	GSTM5	0
4848	GSTO1	0
4849	GSTP1	0
4850	GSTT1	0
4851	GSTT2	0
4852	GSTTP1	0
4853	GSTZ1	0
4854	GTDC1	0
4855	GTF2A1	0
4856	GTF2A1L.....STON1.GTF2A1L	0
4857	GTF2A2	0
4858	GTF2B	0
4859	GTF2E1	0
4860	GTF2E2	0
4861	GTF2F1	0
4862	GTF2F2	0
4863	GTF2H1	0
4864	GTF2H2.....GTF2H2B.....GTF2H2C.....GTF2H2C_2	0
4865	GTF2H2B	0
4866	GTF2H3	0
4867	GTF2H4	0
4868	GTF2H5	0
4869	GTF2I	0
4870	GTF2I.....GTF2IP1.....LOC100093631	0
4871	GTF2IRD1	0
4872	GTF2IRD2B	0
4873	GTF3A	0
4874	GTF3C1	0
4875	GTF3C2	0
4876	GTF3C3	0
4877	GTF3C4	0
4878	GTF3C5	0
4879	GTPBP1	0
4880	GTPBP10.....LOC101927446	0
4881	GTPBP2	0
4882	GTPBP3	0
4883	GTPBP4	0
4884	GTPBP6	0
4885	GTPBP8	0
4886	GTSE1	0
4887	GTSE1.....TRMU	0
4888	GUCA1A	0
4889	GUCA1B	0
4890	GUCA2A	0
4891	GUCA2B	0
4893	GUCY1A3	0
4894	GUCY1B2	0
4896	GUCY2C	0
4897	GUCY2D	0
4898	GUCY2F	0
4899	GUF1	0
4900	GUK1	0
4901	GULP1	0
4902	GUSB	0
4903	GUSBP11	0
4904	GUSBP3.....GUSBP9	0
4905	GUSBP3.....SMA4.....SMA5	0
4906	GVINP1	0
4907	GYG1	0
4908	GYG2	0
4909	GYPA	0
4910	GYPB	0
4911	GYPC	0
4912	GYPE	0
4913	GYS1	0
4914	GYS2	0
4915	GZMA	0
4916	GZMB	0
4917	GZMH	0
4918	GZMK	0
4919	GZMM	0
4921	H1FX	0
4922	H2AFB1.....H2AFB2.....H2AFB3	0
4923	H2AFJ	0
4924	H2AFV	0
4925	H2AFX	0
4926	H2AFY	0
4927	H2AFY2	0
4928	H2AFZ	0
4929	H2BFS	0
4930	H3F3A	0
4931	H3F3A.....H3F3AP4.....H3F3B	0
4932	H3F3A.....H3F3B.....MIR4738	0
4933	H6PD	0
4934	HAAO	0
4935	HAB1	0
4936	HABP2	0
4938	HADH	0
4939	HADHA	0
4940	HADHAP1.....HADHAP1	0
4941	HADHB	0
4942	HAGH	0
4943	HAL	0
4944	HAMP	0
4945	HAND1	0
4946	HAND2	0
4947	HAND2.AS1	0
4948	HAO1	0
4949	HAO2	0
4950	HAP1	0
4951	HAPLN1	0
4952	HAPLN2	0
4953	HARS.....LOC101928623	0
4954	HARS2	0
4955	HAS1	0
4956	HAS2	0
4957	HAT1	0
4958	HAUS2	0
4959	HAUS3	0
4960	HAUS4.....MIR4707	0
4961	HAUS5	0
4962	HAUS6	0
4963	HAUS7	0
4964	HAUS7.....TREX2	0
4965	HAVCR1	0
4966	HAX1	0
4967	HBA1.....HBA2	0
4968	HBB	0
4969	HBBP1	0
4970	HBD	0
4971	HBE1	0
4972	HBEGF	0
4973	HBG1.....HBG2	0
4974	HBP1	0
4975	HBQ1	0
4976	HBS1L	0
4978	HCAR3	0
4979	HCCS	0
4980	HCFC1	0
4981	HCFC1R1	0
4982	HCFC2	0
4983	HCG18	0
4984	HCG26	0
4985	HCG4	0
4986	HCG4B	0
4987	HCG8.....ZNRD1.AS1	0
4988	HCG9	0
4989	HCK	0
4990	HCLS1	0
4991	HCN2	0
4992	HCN4	0
4993	HCP5	0
4994	HCRP1	0
4995	HCRT	0
4996	HCRTR1	0
4997	HCRTR2	0
4998	HDAC1	0
4999	HDAC11	0
5000	HDAC2	0
5001	HDAC3	0
5002	HDAC4	0
5003	HDAC5	0
5004	HDAC6	0
5005	HDAC7	0
5006	HDAC9	0
5007	HDC	0
5008	HDDC2	0
5009	HDGF	0
5010	HDGFRP3	0
5011	HDHD1	0
5013	HDLBP	0
5014	HEATR1	0
5016	HEATR3	0
5017	HEATR6	0
5018	HEBP1	0
5019	HEBP2	0
5020	HECA	0
5021	HECTD3	0
5022	HECTD4	0
5023	HECW1	0
5024	HEG1	0
5025	HELLS	0
5026	HELZ	0
5027	HEMK1	0
5028	HEPH	0
5029	HERC1	0
5030	HERC2	0
5031	HERC2.....HERC2P10.....LOC101929047.....LOC101929832	0
5032	HERC2P2.....HERC2P9	0
5033	HERC2P3.....LOC101930458	0
5034	HERC2P5.....HERC2P5.....HERC2P8.....HERC2P8	0
5036	HERC4	0
5037	HERC5	0
5038	HERC6	0
5039	HERPUD1	0
5040	HES1	0
5041	HES2	0
5042	HESX1	0
5043	HEXA	0
5044	HEXA.AS1	0
5045	HEXB	0
5046	HEXIM1	0
5047	HEY1	0
5048	HEY2	0
5049	HEYL	0
5050	HFE	0
5051	HGC6.3	0
5052	HGD	0
5053	HGF	0
5054	HGFAC	0
5055	HGH1	0
5056	HGS	0
5057	HGSNAT	0
5058	HHAT	0
5059	HHEX	0
5060	HHIPL2	0
5061	HHLA1	0
5062	HHLA2	0
5063	HHLA3	0
5064	HIBCH	0
5065	HIC1	0
5066	HIC2	0
5067	HIF1A	0
5068	HIF1AN	0
5069	HIF3A	0
5070	HIGD1A	0
5071	HIGD1B	0
5072	HIGD2A	0
5073	HILPDA	0
5074	HINFP	0
5075	HINT1	0
5076	HIP1	0
5077	HIP1R	0
5078	HIPK1	0
5079	HIPK2	0
5080	HIPK3	0
5081	HIRA	0
5082	HIRIP3	0
5083	HIST1H1A	0
5084	HIST1H1B	0
5085	HIST1H1C	0
5087	HIST1H1E	0
5088	HIST1H1T	0
5089	HIST1H2AB	0
5090	HIST1H2AC	0
5091	HIST1H2AD.....HIST1H3A.....HIST1H3B.....HIST1H3C.....HIST1H3D.....HIST1H3E.....HIST1H3F.....HIST1H3G.....HIST1H3H.....HIST1H3I.....HIST1H3J	0
5092	HIST1H2AD.....HIST1H3D	0
5093	HIST1H2AE	0
5094	HIST1H2AG.....HIST1H2AH.....HIST1H2AI.....HIST1H2AK.....HIST1H2AL.....HIST1H2AM	0
5095	HIST1H2AJ	0
5096	HIST1H2AK	0
5097	HIST1H2AL	0
5098	HIST1H2AM	0
5099	HIST1H2APS4.....HIST1H2APS4	0
5100	HIST1H2BB	0
5101	HIST1H2BC.....HIST1H2BE.....HIST1H2BF.....HIST1H2BG.....HIST1H2BI	0
5102	HIST1H2BD	0
5103	HIST1H2BE	0
5104	HIST1H2BG.....HIST1H2BJ	0
5105	HIST1H2BH	0
5106	HIST1H2BJ	0
5107	HIST1H2BK	0
5108	HIST1H2BL	0
5109	HIST1H2BM	0
5110	HIST1H2BN	0
5111	HIST1H2BO	0
5112	HIST1H3A	0
5113	HIST1H3A.....HIST1H3B.....HIST1H3C.....HIST1H3D.....HIST1H3E.....HIST1H3F.....HIST1H3G.....HIST1H3H.....HIST1H3I.....HIST1H3J	0
5114	HIST1H3B	0
5115	HIST1H3C	0
5116	HIST1H3E	0
5117	HIST1H3F	0
5118	HIST1H3G	0
5119	HIST1H3I	0
5120	HIST1H4A	0
5121	HIST1H4A.....HIST1H4B.....HIST1H4C.....HIST1H4D.....HIST1H4E.....HIST1H4F.....HIST1H4H.....HIST1H4I.....HIST1H4J.....HIST1H4K.....HIST1H4L.....HIST2H4A.....HIST2H4B.....HIST4H4	0
5122	HIST1H4D	0
5123	HIST1H4E	0
5124	HIST1H4F.....HIST1H4G	0
5125	HIST1H4G	0
5126	HIST1H4H	0
5127	HIST1H4I	0
5128	HIST1H4J	0
5129	HIST1H4L	0
5130	HIST2H2AA3.....HIST2H2AA4	0
5131	HIST2H2BE	0
5132	HIST3H2A	0
5133	HIST3H3	0
5134	HIVEP1	0
5135	HIVEP2	0
5136	HIVEP3	0
5137	HJURP	0
5138	HK1	0
5139	HK2	0
5140	HK2.....RP11.259N19.1	0
5141	HK3	0
5143	HLA.A	0
5144	HLA.B	0
5145	HLA.C	0
5146	HLA.DMA	0
5147	HLA.DMB	0
5148	HLA.DOA	0
5150	HLA.DPA1	0
5151	HLA.DPA2.....HLA.DPA2	0
5152	HLA.DPB1	0
5153	HLA.DQA1	0
5155	HLA.DQA1.....LOC100509457	0
5157	HLA.DQB1.....HLA.DRB1.....HLA.DRB3.....HLA.DRB4.....HLA.DRB5.....HLA.DRB6.....LOC100996809.....LOC101060835	0
5158	HLA.DQB1.....HLA.DRB1.....HLA.DRB3.....HLA.DRB4.....LOC100996809.....LOC101060835	0
5159	HLA.DQB1.....HLA.DRB1.....HLA.DRB4.....HLA.DRB5.....LOC100996809.....LOC101060835	0
5160	HLA.DQB1.....LOC101060835	0
5161	HLA.DQB2	0
5162	HLA.DRA	0
5163	HLA.DRB1.....HLA.DRB1	0
5164	HLA.DRB1.....HLA.DRB4.....LOC100996809	0
5166	HLA.DRB6	0
5167	HLA.E	0
5168	HLA.F	0
5169	HLA.F.AS1	0
5170	HLA.G	0
5171	HLA.J	0
5172	HLCS	0
5173	HLF	0
5174	HLTF	0
5175	HLX	0
5176	HMBOX1	0
5177	HMBS	0
5178	HMCES	0
5179	HMG20A	0
5180	HMG20B	0
5181	HMGA1	0
5182	HMGA2	0
5183	HMGB1	0
5184	HMGB1P12.....HMGB1P12	0
5185	HMGB1P17.....HMGB1P17	0
5186	HMGB1P4.....HMGB1P4	0
5187	HMGB2	0
5188	HMGB3	0
5189	HMGB3P1	0
5190	HMGB3P19.....HMGB3P19	0
5191	HMGB3P30.....HMGB3P30	0
5192	HMGCL	0
5193	HMGCR	0
5194	HMGCS1	0
5195	HMGCS2	0
5196	HMGN1	0
5197	HMGN1.....LOC101927733	0
5198	HMGN2	0
5199	HMGN2P9.....HMGN2P9	0
5200	HMGN3	0
5201	HMGN4	0
5202	HMGN5	0
5203	HMGXB3	0
5204	HMGXB4	0
5205	HMHA1	0
5206	HMHB1	0
5207	HMMR	0
5208	HMOX1	0
5209	HMOX2	0
5210	HMP19	0
5211	HMX1	0
5212	HN1	0
5213	HN1L	0
5214	HNF1A	0
5215	HNF1B	0
5216	HNF4A	0
5217	HNF4G	0
5218	HNMT	0
5219	HNRNPA0	0
5220	HNRNPA1	0
5221	HNRNPA1.....HNRNPA1L2.....HNRNPA1P10.....HNRNPA1P33	0
5222	HNRNPA1.....HNRNPA1P10	0
5223	HNRNPA1P3.....HNRNPA1P3	0
5224	HNRNPA1P31.....HNRNPA1P31	0
5225	HNRNPA1P37.....HNRNPA1P37	0
5226	HNRNPA2B1	0
5227	HNRNPA3	0
5228	HNRNPA3.....HNRNPA3P1	0
5229	HNRNPA3P1	0
5230	HNRNPAB	0
5231	HNRNPC	0
5232	HNRNPCL1.....HNRNPCL2.....LOC101060301.....LOC649330	0
5233	HNRNPD	0
5234	HNRNPDL	0
5235	HNRNPF	0
5236	HNRNPH1	0
5237	HNRNPH2.....RPL36A.HNRNPH2	0
5238	HNRNPH3	0
5239	HNRNPK	0
5240	HNRNPL	0
5241	HNRNPM	0
5242	HNRNPR	0
5243	HNRNPU	0
5244	HNRNPUL1	0
5245	HNRNPUL2	0
5246	HNRNPUL2.....HNRNPUL2.BSCL2	0
5247	HOMER1	0
5249	HOMER3	0
5250	HOOK1	0
5252	HOPX	0
5253	HOXA1	0
5254	HOXA10	0
5255	HOXA10.HOXA9.....HOXA9.....MIR196B	0
5256	HOXA11	0
5257	HOXA2	0
5258	HOXA3	0
5259	HOXA4	0
5260	HOXA5	0
5261	HOXA6	0
5262	HOXA7	0
5263	HOXB1	0
5264	HOXB13	0
5265	HOXB2	0
5266	HOXB3	0
5267	HOXB5	0
5268	HOXB6	0
5269	HOXB7	0
5270	HOXB8	0
5271	HOXB9	0
5272	HOXC10	0
5273	HOXC11	0
5274	HOXC13	0
5275	HOXC4	0
5277	HOXC6	0
5278	HOXC8	0
5279	HOXD1	0
5280	HOXD10	0
5281	HOXD11	0
5282	HOXD12	0
5283	HOXD13	0
5284	HOXD3.....HOXD4.....LOC401021	0
5285	HOXD9	0
5286	HP	0
5287	HP.....HPR	0
5288	HP1BP3	0
5289	HPCA	0
5290	HPCAL1	0
5291	HPCAL4	0
5292	HPD	0
5293	HPGD	0
5294	HPGDS	0
5295	HPN	0
5296	HPR	0
5297	HPRT1	0
5298	HPS1	0
5299	HPS4	0
5300	HPS5	0
5301	HPS6	0
5302	HPSE	0
5303	HPSE2	0
5304	HPX	0
5305	HR	0
5306	HRAS	0
5307	HRASLS	0
5308	HRASLS2	0
5309	HRC	0
5310	HRG	0
5311	HRH1	0
5312	HRH2	0
5313	HRH3	0
5314	HRH4	0
5315	HRK	0
5316	HRSP12	0
5317	HS1BP3	0
5318	HS2ST1	0
5319	HS3ST1	0
5320	HS3ST2	0
5321	HS3ST3A1	0
5322	HS3ST3B1	0
5323	HS6ST1	0
5324	HSBP1	0
5325	HSD11B1	0
5326	HSD11B2	0
5327	HSD17B1	0
5328	HSD17B10	0
5329	HSD17B11	0
5330	HSD17B12	0
5331	HSD17B14	0
5332	HSD17B2	0
5333	HSD17B3	0
5334	HSD17B4	0
5335	HSD17B6	0
5336	HSD17B7	0
5337	HSD17B8	0
5338	HSD3B1	0
5339	HSD3B2	0
5340	HSD3BP1.....HSD3BP1	0
5341	HSDL2	0
5342	HSF1	0
5343	HSF2	0
5344	HSF2BP	0
5345	HSF4	0
5346	HSFX1.....HSFX2	0
5347	HSP90AA1	0
5348	HSP90AB1	0
5349	HSP90B1	0
5350	HSP90B1.....MIR3652	0
5351	HSPA12A	0
5352	HSPA13	0
5353	HSPA14	0
5354	HSPA1A.....HSPA1B	0
5355	HSPA1A.....HSPA1B.....HSPA1L	0
5356	HSPA1L	0
5357	HSPA2	0
5358	HSPA4	0
5359	HSPA4L	0
5360	HSPA5	0
5361	HSPA6	0
5362	HSPA8.....SNORD14C.....SNORD14D	0
5363	HSPA9	0
5364	HSPB1	0
5365	HSPB11	0
5366	HSPB2	0
5367	HSPB3	0
5368	HSPB6	0
5369	HSPB7	0
5370	HSPB8	0
5371	HSPBAP1	0
5372	HSPBP1	0
5373	HSPD1	0
5374	HSPE1	0
5375	HSPE1.MOB4.....MOB4	0
5376	HSPG2	0
5377	HSPH1	0
5378	HTATIP2	0
5379	HTATSF1	0
5380	HTN1	0
5382	HTR1A	0
5383	HTR1B	0
5384	HTR1D	0
5385	HTR1E	0
5386	HTR1F	0
5387	HTR2A	0
5388	HTR2B	0
5389	HTR2C	0
5390	HTR3A	0
5391	HTR3B	0
5392	HTR4	0
5393	HTR5A	0
5394	HTR6	0
5395	HTR7	0
5396	HTR7.....HTR7P1	0
5397	HTR7P1	0
5398	HTRA1	0
5399	HTRA2	0
5400	HTT	0
5401	HUNK	0
5402	HUS1	0
5403	HUWE1	0
5404	HYAL1	0
5405	HYAL2	0
5406	HYAL3	0
5407	HYAL4	0
5408	HYDIN.....HYDIN2.....LOC101930373	0
5409	HYI	0
5410	HYMAI	0
5411	HYOU1	0
5412	HYPK.....MIR1282.....SERF2	0
5413	HYPK.....MIR1282.....SERF2.....SERF2.C15ORF63	0
5414	HYPM	0
5415	IAPP	0
5416	IARS	0
5418	IBA57	0
5419	IBSP	0
5420	IBTK	0
5421	ICA1	0
5422	ICAM1	0
5423	ICAM2	0
5424	ICAM3	0
5425	ICAM4	0
5426	ICAM5	0
5427	ICE1	0
5428	ICE2	0
5429	ICK	0
5430	ICMT	0
5431	ICOS	0
5432	ICOSLG	0
5433	ICT1	0
5434	ID1	0
5435	ID2	0
5436	ID2.....ID2B	0
5437	ID2B	0
5438	ID3	0
5439	ID4	0
5440	IDE	0
5441	IDH1	0
5442	IDH2	0
5443	IDH3A	0
5444	IDH3B	0
5445	IDH3G	0
5446	IDI1	0
5447	IDI2.AS1	0
5448	IDO1	0
5449	IDS	0
5450	IDUA	0
5451	IER2	0
5453	IER3IP1	0
5454	IER5	0
5455	IFFO1	0
5456	IFI16	0
5457	IFI27	0
5458	IFI30.....PIK3R2	0
5459	IFI35	0
5460	IFI44	0
5461	IFI44L	0
5462	IFI6	0
5463	IFIH1	0
5464	IFIT1	0
5465	IFIT2	0
5466	IFIT3	0
5467	IFIT5	0
5468	IFITM1	0
5469	IFITM1.....IFITM2	0
5470	IFITM2	0
5471	IFITM3	0
5472	IFNA1	0
5473	IFNA1.....IFNA13	0
5474	IFNA10	0
5475	IFNA14	0
5476	IFNA16	0
5477	IFNA17	0
5478	IFNA2	0
5479	IFNA21	0
5480	IFNA4	0
5481	IFNA5	0
5482	IFNA5.....IFNA6	0
5483	IFNA7	0
5484	IFNA8	0
5485	IFNAR1	0
5486	IFNAR2	0
5487	IFNB1	0
5488	IFNG	0
5489	IFNGR1	0
5490	IFNGR2	0
5491	IFNW1	0
5492	IFRD1	0
5493	IFRD2	0
5494	IFT122	0
5495	IFT122.....LOC101927266	0
5496	IFT140	0
5497	IFT20	0
5498	IFT22	0
5499	IFT27	0
5500	IFT46	0
5501	IFT52	0
5502	IFT57	0
5503	IFT74	0
5504	IFT81	0
5505	IFT88	0
5506	IGBP1	0
5507	IGF1	0
5508	IGF1R	0
5509	IGF2.AS	0
5510	IGF2.....INS.IGF2	0
5511	IGF2BP2	0
5513	IGF2R	0
5514	IGFALS	0
5515	IGFBP1	0
5516	IGFBP2	0
5517	IGFBP3	0
5518	IGFBP4	0
5519	IGFBP5	0
5520	IGFBP6	0
5521	IGFBP7	0
5522	IGFLR1	0
5523	IGH	0
5525	IGH.....IGHA1.....IGHA2.....IGHD.....IGHG1.....IGHG2.....IGHG3.....IGHM.....IGHV4.31	0
5526	IGH.....IGHA1.....IGHA2.....IGHD.....IGHG1.....IGHG3.....IGHG4.....IGHM.....IGHV3.23.....IGHV4.31	0
5527	IGH.....IGHA1.....IGHA2.....IGHD.....IGHG1.....IGHG3.....IGHG4.....IGHM.....IGHV4.31	0
5528	IGH.....IGHA1.....IGHA2.....IGHD.....IGHG1.....IGHG3.....IGHM.....IGHV4.31	0
5529	IGH.....IGHA1.....IGHA2.....IGHG1.....IGHG2.....IGHG3.....IGHM.....IGHV4.31.....LOC102725526	0
5530	IGH.....IGHA1.....IGHD.....IGHG1.....IGHG3.....IGHM.....IGHV3.23.....IGHV4.31	0
5531	IGH.....IGHA1.....IGHG1.....IGHG2.....IGHG3.....IGHM.....LOC102725526	0
5532	IGH.....IGHA2.....IGHD.....IGHG1	0
5533	IGHA1.....IGHA2.....IGHD.....IGHG1.....IGHG3.....IGHG4.....IGHM.....IGHV4.31	0
5534	IGHA1.....IGHA2.....IGHD.....IGHG1.....IGHG3.....IGHM.....IGHV4.31	0
5535	IGHA1.....IGHA2.....IGHG1.....IGHG3.....IGHM.....IGHV3.23.....IGHV4.31	0
5536	IGHA1.....IGHA2.....IGHG1.....IGHG4.....IGHM.....IGHV4.31.....LOC102723407	0
5537	IGHA1.....IGHD.....IGHG1.....IGHG2.....IGHG3.....IGHM.....IGHV4.31	0
5538	IGHA1.....IGHD.....IGHG1.....IGHG3.....IGHM.....IGHV4.31	0
5539	IGHA1.....IGHG1.....IGHG3.....IGHM.....IGHV4.31	0
5540	IGHA1.....IGHG1.....IGHM	0
5541	IGHA1.....IGHG1.....IGHM.....IGHV3.23.....IGHV4.31	0
5542	IGHD	0
5543	IGHD.....IGHG1.....IGHM	0
5544	IGHD3.16.....IGHD3.16.....IGHG1.....SKAP2	0
5545	IGHG1	0
5546	IGHG1.....IGHG2.....IGHM.....IGHV4.31.....MIR8071.1.....MIR8071.2	0
5547	IGHG1.....IGHM	0
5548	IGHG1.....LOC100293211	0
5549	IGHG1.....LOC101930405	0
5550	IGHM	0
5551	IGHMBP2	0
5552	IGHV3.73.....IGHV3.73	0
5553	IGHV5.78	0
5554	IGJ	0
5555	Igk	0
5556	IGK	0
5557	IGK.....IGKC	0
5558	IGKC	0
5559	IGKC.....IGKV1.5.....IGKV1.5.....IGL.	0
5560	IGKC.....IGKV2.28.....IGKV2.28.....IGKV2D.28.....IGKV2D.28	0
5561	IGKV1.17.....IGKV1.17	0
5562	IGKV1.37.....IGKV1.37.....IGKV1D.37.....IGKV1D.37	0
5563	IGKV1OR2.108.....IGKV1OR2.108	0
5564	IGLC1	0
5568	IGLJ3	0
5570	IGLL1	0
5572	IGLL5	0
5573	IGLV1.44	0
5574	IGLV4.60.....IGLV4.60	0
5575	IGLV6.57	0
5576	IGLVIVOR22.1.....IGLVIVOR22.1	0
5577	IGSF1	0
5578	IGSF3	0
5579	IGSF6	0
5580	IGSF9B	0
5581	IHH	0
5582	IK	0
5583	IK.....TMCO6	0
5584	IKBKAP	0
5585	IKBKB	0
5586	IKBKE	0
5587	IKBKG	0
5588	IKZF1	0
5589	IKZF2	0
5590	IKZF3	0
5591	IKZF4	0
5592	IKZF5	0
5593	IL10	0
5594	IL10RA	0
5595	IL10RB	0
5596	IL11	0
5597	IL11RA	0
5598	IL12A	0
5599	IL12B	0
5600	IL12RB1	0
5601	IL12RB2	0
5602	IL13	0
5603	IL13RA1	0
5604	IL13RA2	0
5605	IL15	0
5606	IL15RA	0
5607	IL16	0
5608	IL17A	0
5609	IL17B	0
5610	IL17RA	0
5611	IL17RB	0
5612	IL17RC	0
5613	IL18	0
5614	IL18BP	0
5615	IL18R1	0
5616	IL18RAP	0
5617	IL19	0
5618	IL1A	0
5620	IL1R1	0
5622	IL1RAP	0
5623	IL1RAPL1	0
5624	IL1RAPL2	0
5625	IL1RL1	0
5626	IL1RL2	0
5627	IL1RN	0
5628	IL2	0
5629	IL20RA	0
5630	IL21	0
5631	IL21R	0
5632	IL22	0
5633	IL22RA1	0
5635	IL23A.....TCRBV10S1P.....TRBV21.1.....TRBV21.1	0
5636	IL24	0
5637	IL25	0
5638	IL26	0
5639	IL27RA	0
5640	IL2RA	0
5641	IL2RB	0
5642	IL2RG	0
5643	IL3	0
5644	IL32	0
5645	IL33	0
5646	IL36A	0
5647	IL36G	0
5648	IL36RN	0
5649	IL37	0
5650	IL3RA	0
5651	IL4	0
5652	IL4I1.....NUP62	0
5653	IL4R	0
5654	IL5	0
5655	IL5RA	0
5656	IL6	0
5657	IL6R	0
5658	IL6ST	0
5659	IL7	0
5660	IL7R	0
5661	IL9	0
5662	IL9R	0
5663	ILF2	0
5664	ILF3	0
5665	ILK	0
5666	ILKAP	0
5667	ILVBL	0
5668	IMMT	0
5669	IMP3	0
5670	IMP4	0
5671	IMPA1	0
5672	IMPA2	0
5673	IMPACT	0
5674	IMPAD1	0
5675	IMPDH1	0
5676	IMPDH2	0
5677	IMPG1	0
5678	IMPG2	0
5679	INA	0
5680	INADL	0
5681	INCENP	0
5683	INF2	0
5684	ING1	0
5685	ING2	0
5686	ING3	0
5687	ING4	0
5688	INHA	0
5689	INHBA	0
5690	INHBB	0
5691	INHBC	0
5692	INHBE	0
5693	INO80B	0
5694	INO80B.....INO80B.WBP1	0
5695	INO80D	0
5696	INPP1	0
5697	INPP4A	0
5698	INPP4B	0
5699	INPP5A	0
5700	INPP5B	0
5701	INPP5D	0
5702	INPP5E	0
5703	INPP5F	0
5704	INPP5J	0
5705	INPP5K	0
5706	INPPL1	0
5707	INS	0
5708	INSIG1	0
5709	INSIG2	0
5710	INSL3	0
5711	INSL4	0
5712	INSL5	0
5713	INSL6	0
5714	INSM1	0
5715	INSR	0
5716	INSRR	0
5717	INTS1	0
5718	INTS12	0
5719	INTS3	0
5720	INTS5	0
5721	INTS6	0
5722	INTS7	0
5723	INTS8	0
5724	INTS9	0
5725	INVS	0
5726	IP6K1	0
5727	IP6K2	0
5728	IPCEF1	0
5729	IPO13	0
5730	IPO4	0
5731	IPO4.....TM9SF1	0
5732	IPO5	0
5733	IPO7	0
5734	IPO8	0
5735	IPO9	0
5736	IPP	0
5737	IPPK	0
5738	IPW.....LOC101930404.....PWARSN.....SNORD107.....SNORD115.13.....SNORD115.26.....SNORD115.7.....SNORD116.22.....SNORD116.28.....SNORD116.4.....SNRPN	0
5739	IPW.....LOC101930404.....PWARSN.....SNORD107.....SNORD115.13.....SNORD115.26.....SNORD115.7.....SNORD116.22.....SNORD116.28.....SNORD116.4.....SNRPN.....SNURF	0
5740	IQCA1	0
5742	IQCC	0
5743	IQCE	0
5744	IQCG	0
5745	IQCH	0
5746	IQCJ.SCHIP1.....SCHIP1	0
5747	IQCK	0
5748	IQGAP1	0
5749	IQGAP2	0
5750	IQSEC1	0
5751	IQSEC2	0
5752	IQSEC3	0
5753	IRAK1	0
5754	IRAK3	0
5755	IRAK4	0
5756	IREB2	0
5757	IRF1	0
5758	IRF2	0
5759	IRF2BP1	0
5760	IRF3	0
5761	IRF4	0
5762	IRF5	0
5763	IRF6	0
5764	IRF7	0
5765	IRF8	0
5766	IRF9	0
5767	IRF9.....RNF31	0
5768	IRGC	0
5769	IRGQ	0
5770	IRS1	0
5771	IRS2	0
5772	IRS4	0
5773	IRX4	0
5774	IRX5	0
5775	ISCA1	0
5776	ISCU	0
5777	ISG15	0
5778	ISG20	0
5779	ISG20L2	0
5780	ISL1	0
5781	ISLR	0
5782	ISOC1	0
5783	ISOC2	0
5784	IST1	0
5785	ISYNA1	0
5786	ITCH	0
5787	ITFG1	0
5788	ITFG2	0
5789	ITFG2.....LOC100507424	0
5790	ITGA1	0
5791	ITGA10	0
5792	ITGA2	0
5793	ITGA2B	0
5794	ITGA3	0
5795	ITGA4	0
5796	ITGA5	0
5797	ITGA6	0
5798	ITGA7	0
5799	ITGA8	0
5800	ITGA9	0
5801	ITGAE	0
5802	ITGAL	0
5803	ITGAM	0
5804	ITGAV	0
5805	ITGAX	0
5806	ITGB1	0
5807	ITGB1BP1	0
5808	ITGB1BP2	0
5809	ITGB2	0
5811	ITGB3BP	0
5812	ITGB4	0
5813	ITGB5	0
5814	ITGB6.....LOC100505984	0
5815	ITGB7	0
5816	ITGB8	0
5817	ITGBL1	0
5818	ITIH1	0
5819	ITIH2	0
5820	ITIH3	0
5821	ITIH4	0
5822	ITIH5	0
5823	ITK	0
5824	ITM2A	0
5825	ITM2B	0
5826	ITM2C	0
5827	ITPA	0
5828	ITPK1	0
5829	ITPKA	0
5830	ITPKB	0
5831	ITPKC	0
5832	ITPR1	0
5833	ITPR2	0
5834	ITPR3	0
5835	ITSN1	0
5836	ITSN2	0
5837	IVD	0
5838	IVL	0
5839	IVNS1ABP	0
5840	IZUMO4	0
5841	JADE1	0
5842	JADE2	0
5843	JADE3	0
5844	JAG1	0
5845	JAG2	0
5846	JAK1	0
5847	JAK2	0
5848	JAK3	0
5849	JAKMIP2	0
5850	JAM2	0
5851	JAM3	0
5852	JARID2	0
5853	JMJD1C	0
5854	JMJD4	0
5855	JMJD6	0
5856	JMJD7.PLA2G4B.....PLA2G4B	0
5857	JMJD7.....JMJD7.PLA2G4B	0
5858	JOSD1	0
5859	JPH2	0
5860	JPH3	0
5861	JRK	0
5862	JRKL	0
5863	JTB	0
5864	JUN	0
5865	JUNB	0
5866	JUND	0
5867	JUP	0
5868	JUP.....KRT17	0
5869	KAL1	0
5871	KALRN	0
5872	KANK1	0
5873	KANK2	0
5874	KANK3	0
5875	KANSL1L	0
5876	KANSL2	0
5877	KANSL3	0
5878	KARS	0
5879	KAT2A	0
5880	KAT2B	0
5881	KAT5	0
5882	KAT6A	0
5883	KAT6B	0
5884	KAT7	0
5885	KAT8	0
5886	KATNA1	0
5887	KATNB1	0
5888	KATNBL1	0
5889	KAZALD1	0
5890	KAZN	0
5891	KBTBD11	0
5892	KBTBD2	0
5893	KBTBD4	0
5894	KBTBD4.....PTPMT1	0
5895	KCMF1	0
5896	KCNA1	0
5897	KCNA10	0
5898	KCNA2	0
5899	KCNA3	0
5900	KCNA4	0
5901	KCNA5	0
5902	KCNAB1	0
5903	KCNAB2	0
5904	KCNAB3	0
5905	KCNB1	0
5906	KCNB2	0
5907	KCNC1	0
5908	KCNC2	0
5909	KCNC3	0
5910	KCNC4	0
5911	KCND1	0
5912	KCND2	0
5913	KCND3	0
5914	KCNE1	0
5915	KCNE1L	0
5916	KCNE2	0
5917	KCNE4	0
5918	KCNF1	0
5919	KCNG1	0
5920	KCNG2	0
5921	KCNH1	0
5922	KCNH2	0
5923	KCNH4	0
5924	KCNH6	0
5925	KCNIP1	0
5926	KCNIP2	0
5927	KCNJ1	0
5928	KCNJ10	0
5929	KCNJ12.....KCNJ18.....LOC100996843	0
5930	KCNJ13	0
5931	KCNJ14	0
5932	KCNJ15	0
5933	KCNJ16	0
5934	KCNJ2	0
5935	KCNJ3	0
5936	KCNJ4	0
5937	KCNJ5	0
5938	KCNJ6	0
5939	KCNJ8	0
5940	KCNJ9	0
5941	KCNK1	0
5943	KCNK12	0
5944	KCNK13	0
5945	KCNK15	0
5946	KCNK2	0
5947	KCNK3	0
5948	KCNK5	0
5949	KCNK7	0
5950	KCNMA1	0
5951	KCNMB1	0
5952	KCNMB2	0
5953	KCNMB3	0
5954	KCNMB4	0
5955	KCNN1	0
5956	KCNN2	0
5957	KCNN3	0
5958	KCNN4	0
5959	KCNQ1	0
5960	KCNQ1DN	0
5961	KCNQ1OT1.....LOC101927338	0
5962	KCNQ2	0
5963	KCNQ3	0
5964	KCNQ4	0
5965	KCNS1	0
5966	KCNS3	0
5967	KCNV1	0
5968	KCNV2	0
5969	KCTD12	0
5970	KCTD13	0
5971	KCTD14.....NDUFC2.KCTD14	0
5972	KCTD15	0
5973	KCTD17	0
5974	KCTD2	0
5975	KCTD20	0
5976	KCTD3	0
5977	KCTD5	0
5978	KCTD7.....RABGEF1	0
5979	KCTD9	0
5980	KDELC1	0
5981	KDELR1	0
5982	KDELR2	0
5983	KDELR3	0
5984	KDM1A	0
5985	KDM2A	0
5986	KDM3A	0
5987	KDM3B	0
5989	KDM4B	0
5990	KDM4C	0
5991	KDM4D	0
5992	KDM5A	0
5993	KDM5B	0
5994	KDM5C	0
5995	KDM5D	0
5996	KDM6A	0
5997	KDM6B	0
5998	KDM7A	0
5999	KDM8	0
6000	KDR	0
6001	KDSR	0
6002	KEAP1	0
6003	KEL	0
6004	KERA	0
6005	KHDC1L	0
6006	KHDRBS1	0
6007	KHDRBS2	0
6008	KHDRBS3	0
6009	KHK	0
6010	KHNYN	0
6011	KHSRP	0
6012	KIAA0020	0
6013	KIAA0040	0
6014	KIAA0087	0
6015	KIAA0100	0
6016	KIAA0101	0
6018	KIAA0141	0
6019	KIAA0195.....MIR6785	0
6020	KIAA0196	0
6021	KIAA0226	0
6022	KIAA0226L	0
6023	KIAA0232	0
6024	KIAA0247	0
6025	KIAA0319	0
6027	KIAA0355	0
6028	KIAA0368	0
6029	KIAA0391	0
6030	KIAA0391.....PSMA6	0
6031	KIAA0408	0
6032	KIAA0430	0
6033	KIAA0485	0
6034	KIAA0509	0
6035	KIAA0513	0
6036	KIAA0556	0
6037	KIAA0586	0
6038	KIAA0753	0
6039	KIAA0754	0
6040	KIAA0895	0
6041	KIAA0907	0
6042	KIAA0922	0
6043	KIAA0930	0
6044	KIAA1024	0
6045	KIAA1033	0
6046	KIAA1045	0
6047	KIAA1107	0
6048	KIAA1109	0
6049	KIAA1211L	0
6050	KIAA1279	0
6052	KIAA1456.....LOC101927137	0
6053	KIAA1462	0
6054	KIAA1467	0
6055	KIAA1549L	0
6056	KIAA1551	0
6057	KIAA1598	0
6058	KIAA1614	0
6059	KIAA1644	0
6060	KIAA1654	0
6061	KIAA1661	0
6062	KIAA1731	0
6063	KIAA1751	0
6064	KIDINS220	0
6065	KIF11	0
6066	KIF13A	0
6067	KIF13B	0
6068	KIF14	0
6069	KIF15	0
6070	KIF16B	0
6071	KIF17	0
6072	KIF18A	0
6073	KIF18B	0
6074	KIF1A	0
6075	KIF1B	0
6076	KIF1C	0
6077	KIF20A	0
6078	KIF20B	0
6079	KIF21B	0
6080	KIF22	0
6081	KIF23	0
6082	KIF24	0
6083	KIF25	0
6084	KIF25.AS1	0
6085	KIF26B	0
6086	KIF2A	0
6087	KIF2C	0
6089	KIF3B	0
6090	KIF3C	0
6091	KIF4A	0
6092	KIF5A	0
6093	KIF5B	0
6094	KIF5C	0
6095	KIFAP3	0
6096	KIFC1	0
6097	KIFC3	0
6098	KIN	0
6099	KIR2DL1	0
6100	KIR2DL1.....KIR2DL2.....KIR2DL3.....KIR2DS1.....KIR2DS2.....KIR2DS4	0
6101	KIR2DL2	0
6102	KIR2DL3	0
6103	KIR2DL4	0
6104	KIR2DL5A	0
6105	KIR2DS1	0
6106	KIR2DS2	0
6107	KIR2DS3	0
6108	KIR2DS4	0
6109	KIR2DS5	0
6110	KIR3DL1	0
6111	KIR3DL1.....KIR3DL2	0
6112	KIR3DL3	0
6113	KIR3DS1	0
6114	KIR3DX1	0
6115	KIRREL	0
6116	KISS1	0
6117	KIT	0
6118	KITLG	0
6119	KIZ	0
6120	KL	0
6121	KLC1	0
6122	KLC2	0
6123	KLF1	0
6124	KLF10	0
6125	KLF11	0
6126	KLF12	0
6127	KLF13	0
6128	KLF15	0
6129	KLF2	0
6130	KLF3	0
6131	KLF3.AS1	0
6132	KLF4	0
6133	KLF5	0
6134	KLF6	0
6135	KLF7	0
6136	KLF8	0
6137	KLF9	0
6139	KLHDC2	0
6140	KLHDC3	0
6141	KLHDC4	0
6142	KLHDC8A	0
6143	KLHL1	0
6144	KLHL11	0
6145	KLHL12	0
6146	KLHL18	0
6147	KLHL2	0
6148	KLHL20	0
6149	KLHL21	0
6150	KLHL22	0
6151	KLHL23.....PHOSPHO2.KLHL23	0
6152	KLHL24	0
6153	KLHL25	0
6154	KLHL26	0
6155	KLHL28	0
6156	KLHL29	0
6157	KLHL3	0
6158	KLHL35	0
6159	KLHL36	0
6160	KLHL4	0
6161	KLHL41	0
6162	KLHL7	0
6163	KLHL9	0
6164	KLK1	0
6165	KLK10	0
6166	KLK11	0
6167	KLK12	0
6168	KLK13	0
6169	KLK14	0
6170	KLK15	0
6171	KLK2	0
6172	KLK3	0
6173	KLK5	0
6174	KLK6	0
6175	KLK7	0
6176	KLK8	0
6177	KLKB1	0
6178	KLRAP1	0
6179	KLRB1	0
6180	KLRC1.....KLRC2	0
6181	KLRC3	0
6182	KLRC4	0
6183	KLRC4.KLRK1.....KLRK1	0
6184	KLRD1	0
6185	KLRF1	0
6186	KLRG1	0
6187	KMO	0
6188	KMT2A	0
6189	KMT2A.....LOC101929115	0
6190	KMT2B	0
6191	KMT2B.....KMT2B	0
6192	KMT2D	0
6193	KNG1	0
6194	KNOP1	0
6195	KNTC1	0
6196	KPNA1	0
6197	KPNA2	0
6198	KPNA3	0
6199	KPNA4	0
6200	KPNA5	0
6201	KPNA6	0
6202	KPNB1	0
6204	KRAS	0
6205	KRBOX4	0
6206	KRCC1	0
6207	KREMEN2	0
6208	KRI1	0
6209	KRIT1	0
6210	KRR1	0
6211	KRT1	0
6212	KRT10	0
6213	KRT12	0
6214	KRT13	0
6215	KRT14	0
6216	KRT15	0
6217	KRT16	0
6218	KRT18	0
6219	KRT18P38.....KRT18P38	0
6220	KRT18P44.....KRT18P44	0
6221	KRT18P50.....KRT18P50	0
6222	KRT19	0
6223	KRT19P2	0
6224	KRT19P2.....MIR492	0
6225	KRT2	0
6226	KRT20	0
6227	KRT23	0
6228	KRT24	0
6229	KRT3	0
6230	KRT31	0
6231	KRT32	0
6232	KRT33A	0
6233	KRT33B	0
6234	KRT34.....LOC100653049	0
6235	KRT35	0
6236	KRT36	0
6237	KRT37	0
6238	KRT38	0
6239	KRT4	0
6240	KRT5	0
6241	KRT6A	0
6242	KRT6A.....KRT6B.....KRT6C	0
6243	KRT6B	0
6244	KRT7	0
6245	KRT75	0
6246	KRT76	0
6247	KRT8	0
6248	KRT81	0
6249	KRT83	0
6250	KRT84	0
6251	KRT85	0
6252	KRT86.....LOC100509764	0
6253	KRT8P11.....KRT8P11	0
6254	KRT8P12	0
6255	KRT8P17.....KRT8P17	0
6256	KRT9	0
6257	KRTAP1.1	0
6258	KRTAP1.3	0
6259	KRTAP2.3.....KRTAP2.4	0
6260	KRTAP4.7	0
6261	KRTAP5.8	0
6262	KRTAP5.9	0
6263	KRTAP9.9	0
6264	KSR1	0
6265	KTN1	0
6266	KXD1	0
6267	KYNU	0
6268	L1CAM	0
6269	L1TD1	0
6270	L2HGDH	0
6271	L3MBTL1	0
6272	LA16c.358B7.3	0
6273	LA16c.381G6.1	0
6274	LACTB2	0
6275	LAD1	0
6276	LAG3	0
6277	LAGE3	0
6278	LAIR1	0
6279	LAIR2	0
6280	LALBA	0
6281	LAMA1	0
6282	LAMA2	0
6283	LAMA3	0
6284	LAMA4	0
6285	LAMA5	0
6286	LAMB1	0
6287	LAMB2	0
6288	LAMB3	0
6289	LAMB4	0
6290	LAMC1	0
6291	LAMC2	0
6292	LAMC3	0
6293	LAMP1	0
6294	LAMP2	0
6295	LAMP3	0
6296	LAMP5	0
6297	LAMTOR2	0
6298	LAMTOR3	0
6299	LAMTOR5	0
6300	LANCL1	0
6301	LANCL2	0
6303	LAPTM4A	0
6304	LAPTM4B	0
6305	LAPTM5	0
6306	LARGE	0
6307	LARP1	0
6308	LARP4	0
6309	LARP4B	0
6310	LARP6	0
6311	LARP7	0
6312	LARS	0
6313	LARS2	0
6314	LAS1L	0
6315	LASP1	0
6316	LAT	0
6317	LAT2	0
6318	LATS1	0
6319	LAX1	0
6320	LBH	0
6321	LBP	0
6322	LBR	0
6323	LBX1	0
6324	LCAT	0
6325	LCE2B	0
6326	LCK	0
6327	LCMT1	0
6328	LCMT2	0
6329	LCN1	0
6330	LCN2	0
6331	LCP1	0
6332	LCP2	0
6333	LCT	0
6334	LDB1	0
6335	LDB2	0
6336	LDB3	0
6337	LDHA	0
6338	LDHAL6B	0
6339	LDHB	0
6340	LDHC	0
6341	LDLR	0
6342	LDLRAD4	0
6343	LDLRAP1	0
6344	LDOC1	0
6345	LECT1	0
6346	LECT2	0
6347	LEF1	0
6348	LEFTY1	0
6349	LEFTY1.....LEFTY2	0
6350	LEMD3	0
6351	LENEP	0
6352	LEP	0
6353	LEPR.....LEPROT	0
6354	LEPRE1	0
6355	LEPREL1	0
6356	LEPREL2	0
6357	LEPREL4	0
6358	LEPROT	0
6359	LEPROTL1	0
6360	LETM1	0
6361	LETMD1	0
6362	LFNG	0
6363	LGALS1	0
6364	LGALS13	0
6365	LGALS14	0
6366	LGALS2	0
6367	LGALS3	0
6368	LGALS3BP	0
6369	LGALS4	0
6370	LGALS7.....LGALS7B	0
6371	LGALS8	0
6372	LGALS9	0
6373	LGALSL	0
6374	LGI1	0
6375	LGI2	0
6376	LGMN	0
6377	LGR4	0
6378	LGR5	0
6379	LGSN	0
6381	LHFP	0
6382	LHFPL2	0
6383	LHPP	0
6384	LHX1	0
6385	LHX2	0
6386	LHX3	0
6387	LHX5	0
6388	LHX6	0
6389	LIAS	0
6390	LIF	0
6391	LIFR	0
6392	LIG1	0
6393	LIG3	0
6394	LIG4	0
6395	LILRA1	0
6396	LILRA2	0
6397	LILRA3	0
6398	LILRA4	0
6399	LILRA5	0
6400	LILRA6	0
6401	LILRB1	0
6402	LILRB2	0
6403	LILRB3	0
6404	LILRB4	0
6405	LILRB5	0
6406	LILRP2	0
6407	LIM2	0
6408	LIMA1	0
6409	LIMCH1	0
6410	LIMD1	0
6411	LIMD2	0
6412	LIME1	0
6413	LIME1.....ZGPAT	0
6414	LIMK1	0
6415	LIMK2	0
6416	LIMS1.....LIMS3.....LIMS3L	0
6417	LIMS1.....LIMS3L	0
6418	LIMS2	0
6419	LIN28A	0
6420	LIN37	0
6421	LIN7A	0
6422	LIN7B	0
6423	LIN7C	0
6424	LINC00094	0
6425	LINC00115	0
6426	LINC00216	0
6427	LINC00260	0
6428	LINC00302	0
6429	LINC00312	0
6430	LINC00328	0
6431	LINC00339	0
6432	LINC00341.....SYNE3	0
6433	LINC00342	0
6434	LINC00472	0
6435	LINC00474	0
6436	LINC00483	0
6437	LINC00563	0
6438	LINC00574	0
6439	LINC00588	0
6440	LINC00597	0
6441	LINC00599.....MIR124.1	0
6442	LINC00623.....LINC00869	0
6443	LINC00652	0
6444	LINC00667	0
6445	LINC00675	0
6446	LINC00837	0
6447	LINC00894	0
6448	LINC00921.....ZNF263	0
6449	LINC00939	0
6450	LINC00950	0
6451	LINC00963	0
6452	LINC00965	0
6453	LINC01136	0
6454	LINC01140	0
6455	LINC01260	0
6456	LINC01278	0
6457	LINC01314	0
6458	LINC01361	0
6459	LINS	0
6460	LIPA	0
6462	LIPE	0
6463	LIPF	0
6464	LIPG	0
6465	LIPT1	0
6466	LITAF	0
6467	LLGL1	0
6468	LLGL2	0
6469	LLPH	0
6470	LMAN1	0
6471	LMAN1L	0
6472	LMAN2	0
6473	LMAN2L	0
6474	LMBR1L	0
6475	LMBRD1	0
6476	LMCD1	0
6477	LMF1	0
6478	LMF2	0
6479	LMNA	0
6480	LMNB1	0
6481	LMNB2	0
6482	LMO1	0
6483	LMO2	0
6484	LMO3	0
6485	LMO4	0
6486	LMO7	0
6487	LMOD1	0
6489	LMX1B	0
6490	LNPEP	0
6491	LOC100127886	0
6492	LOC100127972	0
6493	LOC100129361	0
6494	LOC100129518.....SOD2	0
6495	LOC100129973	0
6496	LOC100130331	0
6497	LOC100130741	0
6498	LOC100130872.....SPON2	0
6499	LOC100131510	0
6500	LOC100131532	0
6501	LOC100134822.....LOC100288069.....LOC100996442.....LOC101927270.....LOC101928344.....LOC101928670.....LOC101929540.....LOC102724409	0
6502	LOC100272216	0
6503	LOC100287387	0
6504	LOC100287590	0
6505	LOC100288570	0
6506	LOC100288974.....MBL1P	0
6507	LOC100289097.....LOC642236	0
6508	LOC100289473	0
6509	LOC100289561.....LOC100630923.....PRKRIP1	0
6510	LOC100293211	0
6511	LOC100294145	0
6512	LOC100505498	0
6513	LOC100505534	0
6514	LOC100505874.....MLLT10P1	0
6515	LOC100505915	0
6516	LOC100506076.....LOC100506123	0
6517	LOC100506124.....TTC21B	0
6518	LOC100506248.....LOC728026.....MIR1244.1.....MIR1244.2.....MIR1244.3.....PTMA	0
6519	LOC100506282	0
6520	LOC100506403.....LOC101928269.....RUNX1	0
6521	LOC100506469	0
6522	LOC100506504	0
6523	LOC100506558.....MATN2	0
6524	LOC100506571	0
6525	LOC100506603	0
6526	LOC100506639.....ZNF131	0
6527	LOC100506699	0
6528	LOC100507388	0
6529	LOC100507472.....PCSK6	0
6530	LOC100507577.....LONP2	0
6531	LOC100507577.....LONP2.....SIAH1	0
6532	LOC100507630	0
6533	LOC100508408.....RPS13.....SNORD14B	0
6534	LOC100509646.....PRY.....PRY2	0
6535	LOC100652777.....PLA2G10	0
6536	LOC100652930.....NPEPL1.....STX16.NPEPL1	0
6537	LOC100652931.....RBMY2FP	0
6538	LOC100862671.....SRCAP	0
6539	LOC100996325	0
6540	LOC100996517.....LOC102724364.....SEC22B	0
6541	LOC100996668.....ZEB1	0
6542	LOC100996693.....SPEG	0
6544	LOC100996724.....LOC100996761.....LOC101929792.....LOC101930416.....LOC653513.....PDE4DIP	0
6545	LOC100996724.....LOC100996761.....LOC101929792.....LOC101930416.....PDE4DIP	0
6546	LOC100996747.....LOC101929876.....RPS26.....RPS26P11	0
6547	LOC100996756	0
6548	LOC100996758.....NPY4R	0
6549	LOC100996782.....MED18	0
6550	LOC100996792.....MAP2K3	0
6551	LOC100996843	0
6552	LOC101060181.....ZNF44	0
6553	LOC101060233.....OPN1LW.....OPN1MW.....OPN1MW2	0
6554	LOC101060275.....LOC101929910.....LOC613037.....NPIPA5.....NPIPB11.....NPIPB3.....NPIPB4.....NPIPB5	0
6555	LOC101060321.....LOC101060351.....LOC101060376.....LOC101060389.....LOC102723859.....LOC102724862.....TBC1D3.....TBC1D3C.....TBC1D3F.....TBC1D3H	0
6556	LOC101060363.....PPIA	0
6557	LOC101060373.....NOMO1.....NOMO2.....NOMO3	0
6558	LOC101060521.....POLR3E	0
6559	LOC101060604.....SLC7A5P1.....SLC7A5P2.....SMG1P3	0
6560	LOC101060604.....SLC7A5P1.....SMG1P3	0
6562	LOC101926913	0
6563	LOC101927051	0
6564	LOC101927057.....OMG	0
6565	LOC101927086	0
6566	LOC101927181	0
6567	LOC101927458.....LPHN2	0
6568	LOC101927550	0
6569	LOC101927673.....OTUB1	0
6570	LOC101927705.....P4HA2	0
6571	LOC101927770	0
6572	LOC101927792	0
6573	LOC101927965.....LRAT	0
6574	LOC101928061.....SERP1	0
6575	LOC101928104	0
6576	LOC101928143.....LOC101930388.....NUMB	0
6577	LOC101928189.....RSRP1	0
6578	LOC101928198.....MFAP3L	0
6579	LOC101928274.....VSIG10	0
6580	LOC101928278	0
6581	LOC101928378	0
6582	LOC101928457	0
6583	LOC101928589.....TMEM164	0
6584	LOC101928620.....POU2AF1	0
6585	LOC101928625.....MED21	0
6586	LOC101928669.....LOC644450	0
6587	LOC101928676.....MAEA	0
6588	LOC101928717.....SLC19A1	0
6589	LOC101928747.....RBMX.....SNORD61	0
6590	LOC101928789.....SP140	0
6591	LOC101928826.....TPT1	0
6592	LOC101928830.....LTA4H	0
6593	LOC101928916.....NNMT	0
6594	LOC101929036.....PAH	0
6595	LOC101929078	0
6596	LOC101929087.....SUMO2.....SUMO3	0
6597	LOC101929148	0
6598	LOC101929232.....PDCD6IPP2	0
6599	LOC101929240.....SNRNP200	0
6600	LOC101929272	0
6601	LOC101929304.....SNX29	0
6602	LOC101929336.....RIF1	0
6603	LOC101929550	0
6604	LOC101929597.....TBCD	0
6605	LOC101929726	0
6606	LOC101929740.....ZNF37A	0
6607	LOC101929777.....WNT3	0
6608	LOC101929842.....PGA3.....PGA4.....PGA5	0
6609	LOC101929857.....LOC101929864.....SLX1A.....SLX1A.SULT1A3.....SLX1B.....SULT1A3.....SULT1A4	0
6610	LOC101929857.....SLX1A.SULT1A3.....SLX1B.SULT1A4.....SULT1A3.....SULT1A4	0
6611	LOC101929864.....SLX1A.....SLX1B	0
6612	LOC101929889.....SPN	0
6613	LOC101929910.....LOC613037.....NPIPA5.....NPIPB11.....NPIPB3.....NPIPB4.....NPIPB5.....NPIPB8	0
6614	LOC101929910.....LOC613037.....NPIPA5.....NPIPB3.....NPIPB4.....NPIPB5	0
6615	LOC101930052.....LOC102724562.....MST1.....MST1L.....MST1P2	0
6616	LOC101930075.....LOC102724993.....NPIPA1.....NPIPA2.....NPIPA3.....NPIPA5.....NPIPA7.....NPIPA8.....PKD1P1	0
6617	LOC101930075.....NPIPA1.....NPIPA2.....NPIPA3.....NPIPA5.....NPIPA7.....NPIPA8.....PKD1P1	0
6618	LOC101930075.....PKD1	0
6619	LOC101930112.....SPG7	0
6620	LOC101930150.....NF1	0
6621	LOC101930235.....TRIM48.....TRIM49D1.....TRIM49D2P	0
6622	LOC101930324.....NSF	0
6623	LOC101930405	0
6624	LOC101930578.....MRPS31P5.....THSD1	0
6625	LOC101930602.....SLC14A2	0
6626	LOC102723479	0
6627	LOC102723559	0
6628	LOC102723620	0
6629	LOC102724200.....TRAPPC10	0
6630	LOC102724229.....RASA4.....RASA4B	0
6631	LOC102724250.....NBPF1.....NBPF10.....NBPF11.....NBPF14.....NBPF15.....NBPF19.....NBPF26	0
6632	LOC102724364.....SEC22B	0
6633	LOC102724788.....PRODH	0
6634	LOC102724905	0
6635	LOC102724985.....PDXDC1	0
6636	LOC102725016.....PPP2R3B	0
6637	LOC102725072.....LOC102725315.....LOC727983.....POM121L10P.....POM121L1P.....POM121L4P.....POM121L8P.....POM121L9P	0
6638	LOC102725136.....LOC441666	0
6639	LOC102725198.....RASA4.....RASA4B.....RASA4CP	0
6641	LOC102725271.....NTM	0
6642	LOC103344931	0
6643	LOC145678	0
6644	LOC145783.....ZNF280D	0
6645	LOC150776.....SMPD4	0
6646	LOC155060	0
6647	LOC157562	0
6648	LOC1720	0
6649	LOC202181	0
6650	LOC220077	0
6651	LOC254896.....TNFRSF10C	0
6652	LOC257152	0
6653	LOC284009.....METTL16	0
6654	LOC339166.....WSCD1	0
6655	LOC389906	0
6656	LOC399491	0
6657	LOC440434	0
6658	LOC440792	0
6659	LOC441155.....ZC3H11A	0
6660	LOC441204	0
6661	LOC441259.....PMS2P1.....PMS2P4.....PMS2P5.....PMS2P6.....PMS2P9	0
6662	LOC441601	0
6663	LOC51145	0
6664	LOC57399	0
6665	LOC643733	0
6666	LOC644172.....MAPK8IP1	0
6667	LOC645166.....LOC654342	0
6668	LOC647070	0
6669	LOC728392	0
6670	LOC729164	0
6671	LOC729966.....PDE4C	0
6672	LOC730101	0
6673	LOC732360.....TDG	0
6674	LOC79999	0
6676	LOC93432	0
6677	LONP1	0
6678	LONRF1	0
6679	LONRF3	0
6680	LOR	0
6682	LOXL1	0
6683	LOXL2	0
6684	LPA	0
6685	LPA.....PLG	0
6686	LPAL2	0
6687	LPAR1	0
6688	LPAR2	0
6689	LPAR3	0
6690	LPAR4	0
6691	LPAR6	0
6692	LPCAT1	0
6693	LPCAT3	0
6695	LPCAT4	0
6696	LPGAT1	0
6697	LPHN1	0
6698	LPHN3	0
6699	LPIN1	0
6701	LPL	0
6702	LPO	0
6703	LPP	0
6704	LPPR1	0
6705	LPPR2	0
6706	LPPR3	0
6707	LPPR4	0
6708	LPXN	0
6709	LRBA	0
6710	LRCH1	0
6711	LRCH3	0
6712	LRCH4	0
6713	LRCH4.....SAP25	0
6714	LRFN3	0
6715	LRFN4	0
6716	LRIF1	0
6717	LRIG1	0
6718	LRIG2	0
6719	LRIT1	0
6720	LRMP	0
6721	LRP1	0
6722	LRP10	0
6723	LRP12	0
6724	LRP1B	0
6725	LRP2	0
6726	LRP2BP	0
6727	LRP3	0
6728	LRP4	0
6729	LRP5	0
6730	LRP5L	0
6731	LRP6	0
6732	LRP8	0
6733	LRPAP1	0
6734	LRPPRC	0
6735	LRRC1	0
6736	LRRC14	0
6737	LRRC15	0
6738	LRRC16A	0
6739	LRRC17	0
6740	LRRC19	0
6741	LRRC2	0
6742	LRRC20	0
6743	LRRC23	0
6744	LRRC23.....RPL13P5	0
6745	LRRC3	0
6746	LRRC31	0
6747	LRRC32	0
6748	LRRC36	0
6749	LRRC37A.....LRRC37A2.....LRRC37A3.....LRRC37A4P	0
6750	LRRC37A2.....LRRC37A4P	0
6751	LRRC37A3	0
6752	LRRC37BP1	0
6753	LRRC40	0
6754	LRRC41	0
6755	LRRC42	0
6756	LRRC47	0
6757	LRRC48	0
6758	LRRC49	0
6759	LRRC59	0
6760	LRRC6	0
6761	LRRC61	0
6762	LRRC75B	0
6763	LRRC8B	0
6764	LRRC8D	0
6765	LRRC8E	0
6766	LRRFIP1	0
6767	LRRFIP2	0
6768	LRRK1	0
6769	LRRN2	0
6770	LRRN3	0
6771	LRRTM2	0
6772	LRRTM4	0
6773	LRTM1	0
6774	LSAMP	0
6775	LSG1	0
6776	LSM1	0
6777	LSM12	0
6778	LSM14A	0
6779	LSM14B	0
6780	LSM2	0
6781	LSM3	0
6782	LSM4	0
6783	LSM5	0
6784	LSM6	0
6785	LSM7	0
6786	LSM8	0
6787	LSP1	0
6788	LSR	0
6789	LSS	0
6790	LST1	0
6791	LTA	0
6792	LTB	0
6793	LTB4R	0
6794	LTB4R2	0
6795	LTBP1	0
6796	LTBP2	0
6797	LTBP3	0
6798	LTBP4	0
6799	LTBR	0
6800	LTC4S	0
6801	LTF	0
6802	LTK	0
6803	LTN1	0
6804	LUC7L	0
6805	LUC7L3	0
6806	LUM	0
6807	LUZP1	0
6808	LUZP2	0
6809	LUZP4	0
6810	LXN	0
6811	LY6D	0
6812	LY6E	0
6813	LY6G5C	0
6814	LY6G6C	0
6815	LY6G6D.....LY6G6F	0
6816	LY6G6E	0
6817	LY6H	0
6818	LY75	0
6819	LY86	0
6820	LY9	0
6821	LY96	0
6822	LYL1	0
6823	LYN	0
6824	LYPD1	0
6825	LYPD3	0
6826	LYPLA1	0
6827	LYPLA2	0
6828	LYRM1	0
6829	LYRM2	0
6830	LYRM4	0
6831	LYRM9	0
6832	LYST	0
6833	LYVE1	0
6834	LYZ	0
6835	LYZL6	0
6836	LZTFL1	0
6837	LZTR1	0
6838	LZTS1	0
6839	LZTS3	0
6840	M6PR	0
6841	M6PR.....PHC1	0
6842	MAB21L1.....MIR548F5	0
6843	MAB21L2	0
6844	MACF1	0
6845	MACROD1	0
6846	MAD1L1	0
6847	MAD2L1	0
6848	MAD2L1BP	0
6849	MADCAM1	0
6850	MADD	0
6851	MAF	0
6853	MAFF	0
6854	MAFG	0
6855	MAFK	0
6856	MAG	0
6857	MAGEA1	0
6858	MAGEA10	0
6859	MAGEA10.MAGEA5.....MAGEA5	0
6860	MAGEA11	0
6861	MAGEA12	0
6862	MAGEA2.....MAGEA2B	0
6863	MAGEA3.....MAGEA6	0
6864	MAGEA4	0
6865	MAGEA6	0
6866	MAGEA8	0
6867	MAGEA9.....MAGEA9B	0
6868	MAGEB1	0
6869	MAGEB2	0
6870	MAGEB3	0
6871	MAGEB4	0
6872	MAGEC1	0
6873	MAGEC2	0
6874	MAGEC3	0
6875	MAGED1	0
6876	MAGED2	0
6877	MAGED4.....MAGED4B.....SNORA11D.....SNORA11E	0
6878	MAGEF1	0
6879	MAGEH1	0
6880	MAGEL2	0
6881	MAGI1	0
6882	MAGI2	0
6883	MAGIX	0
6884	MAGOH.....MAGOHB	0
6885	MAGOH2	0
6886	MAGOHB	0
6887	MAGT1	0
6888	MAK	0
6889	MAK16	0
6890	MAL	0
6891	MALL	0
6892	MALT1	0
6894	MAML3	0
6895	MAMLD1	0
6896	MAN1A1	0
6897	MAN1A2	0
6898	MAN1B1	0
6899	MAN1C1	0
6900	MAN2A1	0
6901	MAN2A2	0
6902	MAN2B1	0
6903	MAN2B2	0
6904	MAN2C1	0
6905	MANBA	0
6906	MANEA	0
6907	MANF	0
6908	MANSC1	0
6909	MAOA	0
6910	MAOB	0
6911	MAP1A	0
6912	MAP1B	0
6913	MAP1LC3B	0
6914	MAP1LC3C	0
6915	MAP1S	0
6916	MAP2	0
6917	MAP2K1	0
6918	MAP2K2	0
6919	MAP2K4	0
6920	MAP2K5	0
6921	MAP2K6	0
6922	MAP2K7	0
6923	MAP3K1	0
6924	MAP3K10	0
6925	MAP3K11	0
6926	MAP3K12	0
6927	MAP3K13	0
6928	MAP3K14	0
6929	MAP3K19	0
6930	MAP3K2	0
6931	MAP3K3	0
6932	MAP3K4	0
6934	MAP3K6	0
6935	MAP3K7	0
6936	MAP3K7CL	0
6937	MAP3K8	0
6938	MAP3K9	0
6939	MAP4	0
6940	MAP4K1	0
6941	MAP4K2	0
6942	MAP4K3	0
6943	MAP4K4	0
6944	MAP4K5	0
6945	MAP6D1	0
6946	MAP7	0
6947	MAP7D1	0
6948	MAP7D3	0
6949	MAP9	0
6950	MAPK1	0
6951	MAPK10	0
6952	MAPK11	0
6953	MAPK12	0
6954	MAPK13	0
6955	MAPK14	0
6956	MAPK1IP1L	0
6957	MAPK3	0
6958	MAPK4	0
6959	MAPK6	0
6960	MAPK7	0
6961	MAPK8	0
6962	MAPK8IP1	0
6963	MAPK8IP2	0
6964	MAPK8IP3	0
6965	MAPK9	0
6966	MAPKAP1	0
6967	MAPKAPK2	0
6968	MAPKAPK3	0
6969	MAPKAPK5	0
6970	MAPKAPK5.AS1	0
6971	MAPKBP1	0
6972	MAPRE1	0
6973	MAPRE2	0
6974	MAPRE3	0
6975	MAPT	0
6976	MARCHF1	0
6977	MARCHF2	0
6978	MARCHF3	0
6979	MARCHF5	0
6980	MARCHF6	0
6981	MARCHF7	0
6982	MARCHF8	0
6983	MARCKS	0
6984	MARCKSL1	0
6985	MARCO	0
6986	MARK1	0
6987	MARK2	0
6989	MARK4	0
6990	MARS.....MIR6758	0
6991	MAS1	0
6992	MASP1	0
6993	MASP2	0
6994	MAST1	0
6995	MAST2	0
6996	MAST3	0
6997	MAST4	0
6998	MAT1A	0
6999	MAT2A	0
7000	MAT2B	0
7001	MATK	0
7002	MATN1	0
7003	MATN3	0
7004	MATN4	0
7005	MATR3.....SNHG4	0
7006	MAU2	0
7007	MAVS	0
7008	MAX	0
7009	MAZ	0
7010	MB	0
7011	MBD1	0
7012	MBD2	0
7013	MBD3	0
7014	MBD4	0
7015	MBD5	0
7016	MBIP	0
7017	MBL2	0
7018	MBNL1	0
7019	MBNL2	0
7020	MBNL3	0
7021	MBOAT2	0
7022	MBOAT7	0
7023	MBP	0
7024	MBTD1	0
7025	MBTPS1	0
7026	MBTPS2	0
7027	MBTPS2.....YY2	0
7028	MC1R	0
7029	MC2R	0
7030	MC3R	0
7031	MC4R	0
7032	MC5R	0
7033	MCAM	0
7034	MCAM.....MIR6756	0
7035	MCAT	0
7036	MCC	0
7037	MCCC1	0
7038	MCCC2	0
7039	MCF2	0
7040	MCF2L	0
7042	MCF2L2	0
7043	MCFD2	0
7045	MCHR1	0
7047	MCM10	0
7048	MCM2	0
7050	MCM3AP	0
7051	MCM3AP.AS1	0
7052	MCM4	0
7053	MCM5	0
7054	MCM6	0
7055	MCM7	0
7056	MCM9	0
7057	MCMBP	0
7058	MCOLN1	0
7059	MCOLN3	0
7060	MCPH1	0
7061	MCRS1	0
7062	MCTP1	0
7063	MCTP2	0
7064	MCTS1	0
7065	MCUR1	0
7066	MDC1	0
7067	MDFI	0
7068	MDFIC	0
7069	MDH1	0
7070	MDH2	0
7071	MDK	0
7072	MDM1	0
7073	MDM2	0
7074	MDM4	0
7075	MDN1	0
7076	ME1	0
7077	ME2	0
7078	ME3	0
7079	MEA1	0
7080	MEAF6	0
7081	MECOM	0
7082	MECP2	0
7083	MECR	0
7084	MED1	0
7085	MED12	0
7086	MED13	0
7087	MED13L	0
7088	MED14	0
7089	MED15	0
7090	MED16	0
7091	MED17	0
7092	MED20	0
7093	MED22	0
7094	MED23	0
7095	MED24	0
7096	MED24.....MIR6884	0
7097	MED25	0
7098	MED27	0
7099	MED28	0
7100	MED31	0
7101	MED4	0
7102	MED6	0
7103	MED7	0
7104	MED8	0
7105	MED9	0
7106	MEF2A	0
7107	MEF2B.....MEF2BNB.....MEF2BNB.MEF2B	0
7108	MEF2BNB	0
7109	MEF2C	0
7110	MEF2D	0
7112	MEG3	0
7113	MEGF6	0
7114	MEGF8	0
7115	MEGF9	0
7116	MEIS1	0
7117	MEIS2	0
7118	MEIS3P1	0
7119	MELK	0
7120	MEN1	0
7121	MEOX1	0
7122	MEOX2	0
7123	MEP1A	0
7124	MEP1B	0
7125	MEPCE	0
7126	MEPE	0
7127	MERTK	0
7128	MEST	0
7129	MET	0
7130	METAP1	0
7131	METAP2	0
7132	METRN	0
7133	METTL1	0
7134	METTL10	0
7135	METTL13	0
7136	METTL17	0
7137	METTL18	0
7138	METTL21B	0
7139	METTL22	0
7140	METTL2A.....METTL2B	0
7141	METTL2B	0
7143	METTL4	0
7144	METTL5	0
7145	METTL7A	0
7146	METTL8	0
7147	METTL9	0
7148	MEX3C	0
7149	MEX3D	0
7150	MFAP1	0
7151	MFAP2	0
7152	MFAP3	0
7153	MFAP4	0
7154	MFAP5	0
7155	MFF	0
7156	MFGE8	0
7157	MFHAS1	0
7159	MFN1	0
7160	MFN2	0
7161	MFNG	0
7162	MFSD1	0
7163	MFSD10	0
7164	MFSD11	0
7165	MFSD12	0
7167	MFSD6	0
7168	MFSD7	0
7169	MFSD9	0
7170	MGA	0
7171	MGAM	0
7172	MGAT1	0
7173	MGAT2	0
7174	MGAT3	0
7175	MGAT4A	0
7176	MGAT4B	0
7177	MGAT4C	0
7178	MGAT5	0
7179	MGC12488	0
7180	MGC13053.....RP11.770J1.4	0
7181	MGC2889	0
7182	MGC40069.....TRAC.....TRAJ17.....TRAV20.....TRDV2.....YME1L1	0
7183	MGC4294	0
7184	MGC4859	0
7185	MGEA5	0
7186	MGLL	0
7187	MGMT	0
7188	MGP	0
7189	MGRN1	0
7190	MGST2	0
7191	MGST3	0
7192	MIA	0
7193	MIA.RAB4B.....RAB4B	0
7194	MIA2	0
7195	MIA3	0
7196	MICA	0
7197	MICA.....MICB	0
7198	MICAL1	0
7199	MICAL2	0
7200	MICAL3	0
7201	MICALL1	0
7202	MICALL2	0
7203	MICB	0
7204	MICU1	0
7205	MICU2	0
7206	MID1	0
7207	MID1IP1	0
7208	MID2	0
7209	MIEF1	0
7210	MIER2	0
7211	MIF	0
7212	MIIP	0
7213	MILR1	0
7214	MINA	0
7215	MINK1	0
7216	MINOS1.NBL1.....NBL1	0
7217	MINOS1P1	0
7218	MINPP1	0
7219	MIOS	0
7220	MIP	0
7221	MIPEP	0
7222	MIR1204.....PVT1	0
7223	MIR1236.....NELFE	0
7224	MIR1244.3	0
7225	MIR1292.....NOP56.....SNORD110.....SNORD57.....SNORD86	0
7226	MIR1304.....SNORA1.....SNORA18.....SNORA32.....SNORA40.....SNORA8.....SNORD5.....TAF1D	0
7227	MIR21.....VMP1	0
7228	MIR22.....MIR22HG	0
7229	MIR3656.....TRAPPC4	0
7230	MIR3658.....UCK2	0
7231	MIR3916	0
7233	MIR4315.1.....MIR4315.2.....MIR6080.....PLEKHM1.....PLEKHM1P	0
7234	MIR4680.....PDCD4	0
7235	MIR4691.....MIR7113.....NDUFS8	0
7236	MIR4745.....PTBP1	0
7237	MIR4746.....UBXN6	0
7238	MIR4784.....MZT2A.....MZT2B	0
7239	MIR4800.....MXD4	0
7240	MIR5193.....UBA7	0
7241	MIR600.....MIR600HG	0
7242	MIR612.....NEAT1	0
7243	MIR6125.....USP15	0
7244	MIR6132.....ST7.....ST7.OT3	0
7245	MIR622	0
7246	MIR631.....NEIL1	0
7247	MIR636.....SRSF2	0
7248	MIR6513.....TMBIM1	0
7250	MIR6716.....PHLDB1	0
7251	MIR6732.....ZC3H12A	0
7252	MIR6743.....RIC8A	0
7253	MIR6778.....SHMT1	0
7255	MIR6789.....PLEKHJ1	0
7256	MIR6805.....RPL28	0
7257	MIR6824.....SLC26A6	0
7258	MIR6834.....PFDN6	0
7259	MIR6840.....PILRB.....STAG3L5P.PVRIG2P.PILRB	0
7260	MIR6872.....SEMA3B	0
7261	MIR6875.....TRIP6	0
7262	MIR6878.....TARS2	0
7263	MIR6883.....PER1	0
7264	MIR6890.....QARS	0
7265	MIR7109.....PISD	0
7266	MIR7110.....PDIA5	0
7267	MIR7114.....NSMF	0
7268	MIR7703.....PSME2	0
7269	MIR943.....NELFA	0
7270	MIS12	0
7271	MIS18A	0
7272	MIS18BP1	0
7273	MISP	0
7274	MITF	0
7275	MKI67	0
7276	MKKS	0
7277	MKL1	0
7279	MKLN1	0
7280	MKNK1	0
7281	MKNK2	0
7282	MKRN1	0
7283	MKRN2	0
7284	MKRN3	0
7285	MKRN4P.....MKRN4P	0
7286	MKRN7P	0
7287	MKS1	0
7288	MLANA	0
7289	MLC1	0
7290	MLEC	0
7291	MLF1	0
7292	MLF2	0
7293	MLH1	0
7295	MLLT1	0
7296	MLLT10	0
7297	MLLT11	0
7298	MLLT3	0
7299	MLLT4	0
7300	MLLT4.AS1	0
7301	MLN	0
7302	MLNR	0
7303	MLPH	0
7304	MLST8	0
7305	MLX	0
7306	MLXIP	0
7307	MLXIPL	0
7308	MLYCD	0
7309	MMACHC	0
7310	MMADHC	0
7311	MMD	0
7312	MME	0
7313	MMP1	0
7314	MMP10	0
7315	MMP11	0
7316	MMP12	0
7317	MMP13	0
7318	MMP14	0
7319	MMP15	0
7320	MMP16	0
7321	MMP17	0
7322	MMP19	0
7323	MMP2	0
7324	MMP20	0
7326	MMP24	0
7327	MMP24.AS1	0
7329	MMP26	0
7330	MMP27	0
7331	MMP28	0
7332	MMP3	0
7333	MMP7	0
7334	MMP8	0
7335	MMP9	0
7336	MMRN1	0
7337	MMRN2	0
7338	MMS19	0
7339	MN1	0
7340	MNAT1	0
7341	MNDA	0
7342	MNS1	0
7343	MNT	0
7344	MNX1	0
7345	MOAP1	0
7346	MOB1A	0
7347	MOB3B	0
7348	MOB4	0
7349	MOBP	0
7350	MOCOS	0
7351	MOCS1	0
7352	MOCS2	0
7354	MOG	0
7355	MOGAT2	0
7357	MOK	0
7358	MON1B	0
7359	MON2	0
7360	MORC1	0
7361	MORC2	0
7362	MORC3	0
7363	MORC4	0
7364	MORF4L1	0
7365	MORF4L2	0
7366	MORN1	0
7367	MOS	0
7368	MOSPD1	0
7369	MOSPD2	0
7370	MOSPD3	0
7371	MOXD1	0
7372	MPC1	0
7373	MPC2	0
7374	MPDU1	0
7375	MPDZ	0
7376	MPG	0
7377	MPHOSPH10	0
7378	MPHOSPH6	0
7379	MPHOSPH8	0
7380	MPHOSPH9	0
7381	MPI	0
7382	MPL	0
7383	MPO	0
7384	MPP1	0
7385	MPP2	0
7386	MPP3	0
7387	MPP5	0
7388	MPP6	0
7389	MPPE1	0
7390	MPPED1	0
7391	MPPED2	0
7392	MPRIP	0
7393	MPST	0
7394	MPV17	0
7395	MPZ	0
7396	MPZL1	0
7397	MPZL2	0
7398	MR1	0
7399	MRAS	0
7400	MRC1	0
7401	MRC2	0
7402	MRE11A	0
7403	MREG	0
7404	MRFAP1L1	0
7405	MRGBP	0
7406	MRM1	0
7407	MROH7	0
7408	MROH7.TTC4.....TTC4	0
7409	MROH9	0
7410	MRPL11	0
7411	MRPL12	0
7412	MRPL13	0
7413	MRPL15	0
7414	MRPL16	0
7415	MRPL17	0
7417	MRPL19	0
7418	MRPL2	0
7419	MRPL20	0
7420	MRPL22	0
7421	MRPL23	0
7422	MRPL24	0
7423	MRPL28	0
7424	MRPL3	0
7425	MRPL33	0
7426	MRPL34	0
7427	MRPL35	0
7429	MRPL4	0
7430	MRPL40	0
7431	MRPL41	0
7432	MRPL42	0
7433	MRPL44	0
7434	MRPL46	0
7435	MRPL48	0
7436	MRPL49	0
7437	MRPL52	0
7438	MRPL57	0
7439	MRPL9	0
7441	MRPS11	0
7442	MRPS11P1.....MRPS11P1	0
7443	MRPS12	0
7444	MRPS14	0
7445	MRPS15	0
7446	MRPS16	0
7447	MRPS17	0
7448	MRPS18A	0
7449	MRPS18B	0
7450	MRPS18C	0
7451	MRPS2	0
7452	MRPS22	0
7453	MRPS27	0
7454	MRPS28	0
7455	MRPS30	0
7456	MRPS31	0
7457	MRPS33	0
7458	MRPS34	0
7459	MRPS35	0
7460	MRPS7	0
7461	MRS2	0
7462	MRTO4	0
7463	MS4A1	0
7464	MS4A12	0
7465	MS4A2	0
7466	MS4A3	0
7467	MS4A4A	0
7468	MS4A5	0
7469	MS4A6A	0
7470	MSANTD2	0
7471	MSANTD3.TMEFF1.....TMEFF1	0
7472	MSC	0
7473	MSH2	0
7474	MSH3	0
7475	MSH4	0
7476	MSH5.SAPCD1.....SAPCD1	0
7477	MSH5.....MSH5.SAPCD1.....SAPCD1	0
7478	MSH6	0
7479	MSI1	0
7480	MSL1	0
7481	MSL2	0
7482	MSL3	0
7483	MSLN	0
7484	MSMB	0
7485	MSMO1	0
7486	MSN	0
7487	MSR1	0
7488	MSRA	0
7489	MSRB1	0
7490	MSRB2	0
7491	MST1	0
7492	MST1L	0
7493	MST1R	0
7494	MST4	0
7495	MSTN	0
7496	MSTO1.....MSTO2P	0
7498	MSX2	0
7499	MT1E	0
7500	MT1F	0
7501	MT1G	0
7502	MT1H	0
7503	MT1HL1	0
7504	MT1M	0
7505	MT1X	0
7506	MT2A	0
7507	MT3	0
7508	MT4	0
7509	MTA1	0
7510	MTA2	0
7511	MTAP	0
7512	MTARC1	0
7513	MTARC2	0
7514	MTCH1	0
7515	MTCH2	0
7516	MTCL1	0
7517	MTDH	0
7518	MTERF1	0
7519	MTERF3	0
7520	MTERF4	0
7521	MTF1	0
7522	MTF2	0
7523	MTFR1	0
7524	MTG1	0
7525	MTHFD1	0
7526	MTHFD2	0
7527	MTHFD2L	0
7528	MTHFR	0
7530	MTHFSD	0
7531	MTIF2	0
7532	MTL5	0
7533	MTM1	0
7534	MTMR1	0
7535	MTMR10	0
7536	MTMR11	0
7537	MTMR12	0
7538	MTMR14	0
7539	MTMR2	0
7540	MTMR3	0
7541	MTMR4	0
7542	MTMR6	0
7543	MTMR7	0
7544	MTMR9	0
7545	MTNR1A	0
7546	MTNR1B	0
7547	MTO1	0
7548	MTOR	0
7549	MTPAP	0
7550	MTR	0
7551	MTRF1	0
7552	MTRF1L	0
7553	MTRR	0
7554	MTSS1	0
7555	MTSS1L	0
7556	MTTP	0
7558	MTUS2	0
7559	MTX1	0
7561	MUC1	0
7562	MUC13	0
7563	MUC16	0
7564	MUC2	0
7565	MUC3A.....MUC3B	0
7566	MUC3B	0
7567	MUC4	0
7568	MUC5AC	0
7569	MUC5B	0
7570	MUC6	0
7571	MUC7	0
7572	MUC8	0
7573	MUL1	0
7574	MUM1	0
7575	MUS81	0
7576	MUSK	0
7577	MUT	0
7578	MUTYH	0
7579	MVB12B	0
7580	MVD	0
7581	MVK	0
7582	MVP	0
7583	MX1	0
7584	MX2	0
7585	MXD1	0
7586	MXD3	0
7587	MXI1	0
7588	MXRA5	0
7589	MXRA7	0
7590	MXRA8	0
7591	MYB	0
7592	MYBBP1A	0
7593	MYBL1	0
7594	MYBL2	0
7595	MYBPC1	0
7596	MYBPC2	0
7597	MYBPC3	0
7598	MYBPH	0
7599	MYC	0
7600	MYCBP2	0
7601	MYCL	0
7602	MYCLP1.....MYCLP1	0
7603	MYCN	0
7604	MYCNOS	0
7605	MYCT1	0
7606	MYD88	0
7607	MYEF2	0
7608	MYF5	0
7609	MYF6	0
7610	MYH1	0
7611	MYH10	0
7612	MYH11	0
7613	MYH13	0
7614	MYH14	0
7615	MYH15	0
7616	MYH2	0
7617	MYH3	0
7618	MYH4	0
7619	MYH6	0
7620	MYH6.....MYH7	0
7621	MYH7	0
7622	MYH7B	0
7623	MYH8	0
7624	MYH9	0
7625	MYL1	0
7626	MYL10	0
7627	MYL12A	0
7628	MYL12A.....MYL12B	0
7629	MYL12B	0
7630	MYL2	0
7631	MYL3	0
7632	MYL4	0
7633	MYL5	0
7634	MYL6	0
7635	MYL6B	0
7636	MYL7	0
7637	MYL9	0
7638	MYLIP	0
7639	MYLK	0
7640	MYLK3	0
7641	MYLPF	0
7642	MYNN	0
7643	MYO10	0
7644	MYO15A	0
7645	MYO15B	0
7646	MYO16	0
7647	MYO18A.....TIAF1	0
7648	MYO19	0
7649	MYO1A	0
7650	MYO1B	0
7651	MYO1C	0
7652	MYO1D	0
7653	MYO1E	0
7654	MYO1F	0
7655	MYO3A	0
7656	MYO5A	0
7657	MYO5C	0
7658	MYO6	0
7659	MYO7A	0
7660	MYO7B	0
7661	MYO9A	0
7662	MYO9B	0
7663	MYOC	0
7664	MYOD1	0
7665	MYOF	0
7666	MYOG	0
7667	MYOM1	0
7668	MYOM2	0
7669	MYOT	0
7670	MYOZ1	0
7671	MYOZ2	0
7672	MYOZ3	0
7673	MYRF	0
7674	MYRIP	0
7675	MYT1	0
7676	MYT1L	0
7677	MZB1	0
7678	MZF1	0
7679	MZT2A.....MZT2B.....PHGDH	0
7680	MZT2B	0
7681	N4BP1	0
7682	N4BP2L1	0
7683	N4BP2L2	0
7684	N4BP2L2.IT2	0
7686	N4BP3	0
7687	N6AMT1	0
7688	NAA10	0
7689	NAA11	0
7690	NAA15	0
7691	NAA16	0
7692	NAA35	0
7693	NAA40	0
7694	NAA50	0
7695	NAA60	0
7696	NAAA	0
7697	NAALAD2	0
7698	NAALADL1	0
7699	NAB1	0
7700	NAB2	0
7701	NABP1	0
7702	NABP2	0
7704	NACA2	0
7705	NACAD	0
7706	NACAP1	0
7707	NACC2	0
7708	NADK	0
7709	NADSYN1	0
7710	NAE1	0
7711	NAG18	0
7712	NAGA	0
7713	NAGK	0
7714	NAGLU	0
7715	NAGPA	0
7716	NAIP	0
7717	NAMPT	0
7718	NANOG	0
7719	NANS	0
7720	NAP1L1	0
7721	NAP1L2	0
7722	NAP1L3	0
7723	NAP1L4	0
7724	NAPA	0
7725	NAPG	0
7726	NARF	0
7727	NARFL	0
7728	NARS	0
7729	NARS2	0
7730	NASP	0
7731	NAT1	0
7732	NAT10	0
7733	NAT2	0
7734	NAT6	0
7735	NAT8.....NAT8B	0
7736	NAT8B	0
7737	NAT9	0
7738	NAV2	0
7739	NAV3	0
7740	NBAS	0
7741	NBEA	0
7742	NBEAL1.....RPL12	0
7743	NBEAL2	0
7744	NBL1	0
7745	NBN	0
7746	NBPF1	0
7747	NBPF10.....NBPF11.....NBPF12.....NBPF14.....NBPF15.....NBPF20.....NBPF8.....NBPF9	0
7748	NBPF10.....NBPF11.....NBPF14.....NBPF15.....NBPF19.....NBPF20.....NBPF25P.....NBPF26.....NBPF8.....NBPF9	0
7749	NBPF10.....NBPF12.....NBPF14.....NBPF15.....NBPF20.....NBPF8.....NBPF9	0
7750	NBPF10.....NBPF14.....NBPF26.....NBPF9	0
7751	NBR1	0
7752	NBR2	0
7753	NCALD	0
7754	NCAM1	0
7755	NCAM2	0
7756	NCAN	0
7757	NCAPD2	0
7758	NCAPD3	0
7759	NCAPG	0
7760	NCAPG2	0
7761	NCAPH	0
7762	NCAPH2	0
7763	NCBP1	0
7764	NCBP2	0
7765	NCDN	0
7766	NCF1	0
7767	NCF1.....NCF1B.....NCF1C	0
7768	NCF2	0
7769	NCF4	0
7770	NCK1	0
7771	NCK2	0
7772	NCKAP1	0
7773	NCKAP1L	0
7774	NCKIPSD	0
7775	NCL	0
7776	NCLN	0
7777	NCOA1	0
7778	NCOA2	0
7779	NCOA3	0
7780	NCOA4	0
7781	NCOA6	0
7782	NCOR1	0
7783	NCOR2	0
7784	NCR1	0
7785	NCR2	0
7786	NCR3	0
7787	NCRNA00185.....TTTY14	0
7788	NCS1	0
7789	NCSTN	0
7790	NDC1	0
7792	NDE1	0
7793	NDEL1	0
7794	NDFIP1	0
7795	NDN	0
7796	NDNF	0
7797	NDOR1	0
7798	NDP	0
7799	NDRG1	0
7800	NDRG2	0
7801	NDRG3	0
7802	NDRG4	0
7803	NDST1	0
7804	NDST2	0
7805	NDST2.....ZSWIM8.AS1	0
7806	NDST3	0
7807	NDST4	0
7808	NDUFA1	0
7809	NDUFA10	0
7810	NDUFA13	0
7811	NDUFA2	0
7812	NDUFA3	0
7813	NDUFA4	0
7814	NDUFA4L2	0
7815	NDUFA5	0
7816	NDUFA6	0
7817	NDUFA7	0
7818	NDUFA8	0
7819	NDUFA9	0
7820	NDUFAB1	0
7821	NDUFAF1	0
7822	NDUFAF3	0
7823	NDUFAF4	0
7825	NDUFAF7	0
7826	NDUFB1	0
7827	NDUFB11	0
7828	NDUFB2	0
7829	NDUFB2.AS1	0
7830	NDUFB3	0
7831	NDUFB4	0
7832	NDUFB5	0
7833	NDUFB6	0
7834	NDUFB7	0
7835	NDUFB8	0
7836	NDUFC1	0
7837	NDUFC2.....NDUFC2.KCTD14	0
7838	NDUFS1	0
7839	NDUFS2	0
7840	NDUFS3	0
7841	NDUFS4	0
7842	NDUFS5.....RPL10	0
7843	NDUFS6	0
7844	NDUFS7	0
7845	NDUFV1	0
7846	NDUFV2	0
7847	NEB	0
7848	NEBL	0
7849	NECAB2	0
7850	NECAB3	0
7851	NECAP1	0
7852	NECAP2	0
7853	NEDD4	0
7854	NEDD4L	0
7855	NEDD8	0
7856	NEDD9	0
7857	NEFH	0
7858	NEFL	0
7859	NEFM	0
7860	NEIL3	0
7861	NEK1	0
7862	NEK11	0
7863	NEK2	0
7864	NEK3	0
7865	NEK4	0
7866	NEK7	0
7868	NELFB	0
7869	NELFCD	0
7870	NELL1	0
7871	NELL2	0
7872	NEMF	0
7873	NENF	0
7874	NEO1	0
7875	NES	0
7876	NET1	0
7877	NETO2	0
7878	NEU1	0
7879	NEU2	0
7881	NEURL1	0
7882	NEUROD1	0
7883	NEUROD2	0
7884	NEUROD4	0
7885	NEUROD6	0
7886	NEUROG1	0
7887	NEUROG2	0
7888	NEUROG3	0
7889	NF1	0
7890	NF2	0
7891	NFASC	0
7892	NFAT5	0
7893	NFATC1	0
7895	NFATC3	0
7896	NFATC4	0
7897	NFE2	0
7898	NFE2L1	0
7899	NFE2L2	0
7900	NFE2L3	0
7901	NFIB	0
7902	NFIC	0
7903	NFIL3	0
7904	NFIX	0
7905	NFKB1	0
7906	NFKB2	0
7907	NFKBIA	0
7909	NFKBIE	0
7910	NFKBIL1	0
7911	NFRKB	0
7912	NFS1	0
7913	NFU1	0
7914	NFX1	0
7915	NFYA	0
7916	NFYB	0
7917	NFYC	0
7918	NGB	0
7919	NGDN	0
7920	NGF	0
7921	NGFR	0
7922	NGFRAP1	0
7924	NGRN	0
7925	NHEJ1.....SLC23A3	0
7926	NHLH1	0
7927	NHLH2	0
7928	NHLRC2	0
7929	NHP2	0
7930	NHP2L1	0
7931	NHP2P2.....NHP2P2	0
7932	NID1	0
7933	NID2	0
7934	NIF3L1	0
7935	NIN	0
7936	NINJ1	0
7937	NINJ2	0
7938	NINL	0
7939	NIP7	0
7940	NIPA2	0
7941	NIPAL2	0
7942	NIPAL3	0
7943	NIPBL	0
7945	NIPSNAP3B	0
7946	NISCH	0
7947	NIT1	0
7948	NIT2	0
7949	NKAIN1	0
7950	NKG7	0
7951	NKIRAS2	0
7952	NKRF	0
7953	NKTR	0
7954	NKX2.1	0
7955	NKX2.2	0
7956	NKX2.5	0
7957	NKX2.8	0
7958	NKX3.1	0
7959	NKX3.2	0
7960	NKX6.1	0
7961	NLE1	0
7962	NLGN1	0
7963	NLGN3	0
7964	NLGN4X	0
7965	NLGN4Y	0
7966	NLK	0
7967	NLRP1	0
7968	NLRP2	0
7969	NLRP3	0
7970	NLRX1	0
7971	NMB	0
7972	NMBR	0
7973	NMD3	0
7974	NME1	0
7975	NME1.NME2.....NME2	0
7976	NME3	0
7977	NME4	0
7978	NME5	0
7979	NME6	0
7981	NME8	0
7982	NMI	0
7983	NMNAT2	0
7984	NMRK1	0
7985	NMRK2	0
7986	NMT1	0
7987	NMT2	0
7988	NMU	0
7989	NMUR1	0
7990	NNAT	0
7991	NNT	0
7992	NOC2L	0
7993	NOC3L	0
7994	NOC4L	0
7995	NOD1	0
7996	NOD2	0
7997	NOL10	0
7998	NOL11	0
7999	NOL12	0
8000	NOL12.....TRIOBP	0
8001	NOL3	0
8002	NOL4	0
8003	NOL6	0
8004	NOL7	0
8005	NOL8	0
8006	NOL9	0
8007	NOLC1	0
8008	NONO	0
8009	NOP10	0
8010	NOP14	0
8011	NOP14.AS1	0
8012	NOP16	0
8013	NOP2	0
8014	NOS1	0
8015	NOS1AP	0
8016	NOS2	0
8017	NOS3	0
8018	NOSIP	0
8019	NOTCH1	0
8020	NOTCH2	0
8022	NOTCH3	0
8023	NOTCH4	0
8024	NOV	0
8025	NOVA1	0
8026	NOVA2	0
8027	NOX1	0
8028	NOX3	0
8029	NOX4	0
8030	NOX5	0
8031	NPAP1	0
8032	NPAS1	0
8033	NPAS2	0
8034	NPAS3	0
8035	NPAT	0
8036	NPBWR2	0
8037	NPC1	0
8038	NPC1L1	0
8039	NPC2	0
8040	NPDC1	0
8041	NPEPL1	0
8042	NPEPPS	0
8043	NPFF	0
8044	NPFFR1	0
8045	NPHP1	0
8046	NPHP4	0
8047	NPHS1	0
8048	NPHS2	0
8049	NPIPA1	0
8050	NPIPA1.....NPIPA5.....NPIPB15.....NPIPB3.....NPIPB6.....PDXDC2P	0
8051	NPIPA5.....NPIPB3.....NPIPB6.....NPIPB8	0
8052	NPIPB15	0
8053	NPL	0
8054	NPLOC4	0
8055	NPM1	0
8056	NPM1P22.....NPM1P22	0
8057	NPM3	0
8058	NPPA	0
8059	NPPB	0
8060	NPPC	0
8061	NPR1	0
8062	NPR2	0
8063	NPR3	0
8064	NPRL2	0
8065	NPRL3	0
8066	NPTN	0
8067	NPTX1	0
8068	NPTX2	0
8069	NPTXR	0
8070	NPVF	0
8071	NPY	0
8073	NPY2R	0
8074	NPY5R	0
8075	NPY6R	0
8076	NQO1	0
8077	NQO2	0
8078	NR0B1	0
8079	NR0B2	0
8080	NR1D1.....THRA	0
8081	NR1D2	0
8082	NR1H2	0
8083	NR1H3	0
8085	NR1I2	0
8086	NR1I3	0
8087	NR2C1	0
8088	NR2C2	0
8089	NR2E1	0
8090	NR2E3	0
8091	NR2F1	0
8092	NR2F1.....NR2F2	0
8093	NR2F2	0
8094	NR2F6	0
8095	NR3C1	0
8096	NR3C2	0
8097	NR4A1	0
8098	NR4A2	0
8099	NR4A3	0
8100	NR5A1	0
8101	NR5A2	0
8102	NR6A1	0
8103	NRAP	0
8104	NRAS	0
8105	NRBF2	0
8106	NRBP1	0
8107	NRCAM	0
8108	NRD1	0
8109	NRDE2	0
8110	NREP	0
8111	NRF1	0
8112	NRG1	0
8113	NRG2	0
8114	NRGN	0
8115	NRIP1	0
8116	NRIP2	0
8117	NRIP3	0
8118	NRL	0
8119	NRN1	0
8120	NRP1	0
8121	NRP2	0
8122	NRSN2	0
8123	NRTN	0
8124	NRXN1	0
8125	NRXN2	0
8126	NRXN3	0
8127	NSA2	0
8128	NSD1	0
8129	NSDHL	0
8130	NSFL1C	0
8131	NSG1	0
8132	NSL1	0
8133	NSMAF	0
8134	NSMCE4A	0
8135	NSUN3	0
8136	NSUN5	0
8137	NSUN5P1	0
8138	NSUN5P1.....NSUN5P2	0
8139	NSUN6	0
8140	NSUN7	0
8141	NT5C	0
8142	NT5C1B.RDH14.....RDH14	0
8143	NT5C2	0
8144	NT5DC2	0
8145	NT5DC3	0
8146	NT5E	0
8147	NT5M	0
8148	NTAN1	0
8149	NTF3	0
8150	NTHL1	0
8151	NTN1	0
8152	NTN3	0
8153	NTNG1	0
8154	NTRK1	0
8155	NTRK2	0
8156	NTRK3	0
8157	NTS	0
8158	NTSR1	0
8159	NTSR2	0
8160	NUAK1	0
8161	NUBP1	0
8163	NUBPL	0
8164	NUCB1	0
8165	NUCB2	0
8166	NUCKS1	0
8167	NUDC	0
8168	NUDCD3	0
8169	NUDT1	0
8170	NUDT11	0
8171	NUDT13	0
8172	NUDT15	0
8173	NUDT18	0
8174	NUDT2	0
8175	NUDT21	0
8176	NUDT3	0
8177	NUDT3.....RPS10.NUDT3	0
8178	NUDT4	0
8179	NUDT4.....NUDT4P1	0
8180	NUDT4.....NUDT4P1.....NUDT4P2	0
8181	NUDT6	0
8182	NUDT7	0
8183	NUDT9	0
8184	NUFIP1	0
8185	NUMA1	0
8186	NUP107	0
8187	NUP133	0
8188	NUP153	0
8189	NUP155	0
8190	NUP160	0
8191	NUP188	0
8192	NUP205	0
8193	NUP210	0
8194	NUP214	0
8195	NUP37	0
8196	NUP43	0
8197	NUP50	0
8198	NUP54	0
8199	NUP62	0
8200	NUP62CL	0
8201	NUP85	0
8202	NUP88	0
8203	NUP93	0
8204	NUP98	0
8205	NUPL1	0
8206	NUPL2	0
8207	NUPR1	0
8208	NUS1.....NUS1P3	0
8209	NUS1P3	0
8210	NUSAP1	0
8211	NUTF2.....NUTF2P4	0
8212	NVL	0
8213	NXF1	0
8214	NXF2.....NXF2B	0
8215	NXF3	0
8216	NXN	0
8217	NXPE3	0
8218	NXPE4	0
8219	NXPH3	0
8220	NXPH4	0
8221	NXT1	0
8222	NXT2	0
8223	NYNRIN	0
8224	NYX	0
8225	OARD1	0
8226	OAS1	0
8227	OAS2	0
8228	OAS3	0
8229	OASL	0
8230	OAT	0
8231	OAZ1	0
8232	OAZ2	0
8233	OAZ3	0
8234	OBFC1	0
8235	OBP2A	0
8236	OBP2A.....OBP2B	0
8237	OBSCN	0
8238	OBSL1	0
8239	OCA2	0
8241	OCLM	0
8242	OCLN	0
8243	OCM2	0
8245	ODAM	0
8246	ODC1	0
8247	ODF1	0
8248	ODF2	0
8249	OFD1	0
8250	OGDH	0
8251	OGDHL	0
8252	OGFOD1	0
8253	OGFOD2	0
8254	OGFOD3	0
8255	OGFR	0
8256	OGFRL1	0
8257	OGG1	0
8258	OGN	0
8259	OGT	0
8260	OIP5	0
8261	OLA1	0
8262	OLAH	0
8263	OLFM1	0
8264	OLFM4	0
8265	OLFML1	0
8266	OLFML2A	0
8267	OLFML2B	0
8268	OLFML3	0
8269	OLIG2	0
8270	OLR1	0
8271	OMD	0
8272	OMP	0
8273	ONECUT1	0
8274	ONECUT2	0
8275	OPA1	0
8276	OPA3	0
8277	OPCML	0
8278	OPHN1	0
8279	OPLAH	0
8280	OPN1SW	0
8281	OPN3	0
8282	OPRD1	0
8283	OPRK1	0
8284	OPRL1	0
8285	OPRM1	0
8286	OPTN	0
8287	OR10C1	0
8288	OR10H1	0
8289	OR10H2	0
8290	OR10H3	0
8291	OR10J1	0
8292	OR11A1	0
8293	OR12D2	0
8294	OR12D3	0
8296	OR1A1	0
8297	OR1A2	0
8298	OR1D2	0
8299	OR1D5	0
8300	OR1E1	0
8301	OR1E1.....OR1E2	0
8302	OR1E3.....OR1E3	0
8303	OR1F1	0
8305	OR1G1	0
8306	OR2A20P.....OR2A9P	0
8307	OR2B2	0
8308	OR2B6	0
8309	OR2C1	0
8310	OR2F1	0
8311	OR2F1.....OR2F2	0
8312	OR2F2	0
8313	OR2H1	0
8314	OR2H2	0
8315	OR2J2	0
8316	OR2J3	0
8317	OR2N1P.....OR2N1P	0
8318	OR2S2	0
8319	OR2W1	0
8320	OR3A1	0
8321	OR3A2	0
8322	OR3A3	0
8323	OR51E2	0
8324	OR52A1	0
8325	OR5I1	0
8326	OR6A2	0
8327	OR7A10	0
8328	OR7A17	0
8329	OR7A5	0
8330	OR7C1	0
8331	OR7C2	0
8332	OR7E111P.....OR7E111P	0
8333	OR7E12P	0
8334	OR7E14P	0
8335	OR7E156P	0
8336	OR7E19P	0
8337	OR7E24	0
8338	OR7E2P	0
8339	OR7E37P	0
8340	OR7E47P	0
8341	ORAI2	0
8342	ORAI3	0
8343	ORC1	0
8344	ORC2	0
8345	ORC3	0
8346	ORC4	0
8347	ORC5	0
8348	ORC6	0
8349	ORM1	0
8350	ORM1.....ORM2	0
8351	ORMDL2	0
8352	OS9	0
8353	OSBP	0
8354	OSBP2	0
8355	OSBPL10	0
8356	OSBPL11	0
8357	OSBPL1A	0
8358	OSBPL2	0
8359	OSBPL3	0
8360	OSBPL7	0
8361	OSBPL8	0
8362	OSBPL9	0
8363	OSER1	0
8365	OSGEPL1	0
8366	OSGIN1	0
8367	OSGIN2	0
8368	OSM	0
8369	OSMR	0
8370	OSR2	0
8371	OSTF1	0
8372	OSTM1	0
8374	OTOF	0
8375	OTOR	0
8376	OTUB2	0
8377	OTUD3	0
8378	OTUD4	0
8379	OTUD7B	0
8380	OVGP1	0
8381	OVOL1	0
8382	OVOL2	0
8383	OVOL3	0
8384	OXA1L	0
8385	OXCT1	0
8386	OXCT2	0
8387	OXLD1	0
8388	OXR1	0
8389	OXSM	0
8391	OXT	0
8392	OXTR	0
8393	P2RX1	0
8394	P2RX2	0
8395	P2RX3	0
8396	P2RX4	0
8397	P2RX5	0
8398	P2RX5.TAX1BP3.....TAX1BP3	0
8399	P2RX5.....P2RX5.TAX1BP3.....TAX1BP3	0
8400	P2RX6	0
8401	P2RX7	0
8402	P2RY1	0
8403	P2RY10	0
8404	P2RY11.....PPAN.P2RY11	0
8405	P2RY13	0
8406	P2RY14	0
8407	P2RY2	0
8408	P2RY4	0
8409	P2RY6	0
8410	P4HA1	0
8411	P4HB	0
8412	P4HTM	0
8413	PA2G4	0
8414	PA2G4P2.....PA2G4P2	0
8415	PAAF1	0
8416	PABPC1	0
8417	PABPC1.....RLIM	0
8418	PABPC1P1.....PABPC1P1	0
8419	PABPC3	0
8420	PABPN1	0
8421	PACRG	0
8422	PACS1	0
8423	PACS2	0
8424	PACSIN2	0
8425	PACSIN3	0
8426	PADI1	0
8427	PADI2	0
8428	PADI3	0
8429	PADI4	0
8430	PAEP	0
8431	PAF1	0
8432	PAFAH1B1	0
8433	PAFAH1B2	0
8435	PAFAH2	0
8436	PAGE1	0
8437	PAGE4	0
8439	PAICS	0
8440	PAIP1	0
8441	PAIP2B	0
8442	PAK1	0
8443	PAK1IP1	0
8444	PAK2	0
8445	PAK3	0
8446	PAK4	0
8447	PAK6	0
8448	PAK7	0
8449	PALB2	0
8450	PALLD	0
8451	PALM	0
8452	PALMD	0
8453	PAM	0
8454	PAM16	0
8455	PAMR1	0
8456	PAN2	0
8457	PANK2	0
8458	PANK3	0
8459	PANK4	0
8460	PANX1	0
8461	PAOX	0
8462	PAPD7	0
8463	PAPOLA	0
8464	PAPOLB	0
8465	PAPOLG	0
8466	PAPPA	0
8467	PAPPA2	0
8468	PAPSS1	0
8469	PAPSS2	0
8470	PAQR3	0
8472	PAQR5	0
8473	PAQR6	0
8474	PARD3	0
8475	PARD6A	0
8476	PARD6B	0
8477	PARG	0
8478	PARK2	0
8479	PARK7	0
8480	PARL	0
8481	PARM1	0
8482	PARN	0
8483	PARP1	0
8484	PARP11	0
8485	PARP12	0
8486	PARP16	0
8487	PARP2	0
8488	PARP3	0
8489	PARP4	0
8490	PARP6	0
8491	PARP8	0
8492	PARPBP	0
8493	PART1	0
8494	PARVA	0
8495	PARVB	0
8496	PASK	0
8497	PATZ1	0
8498	PAWR	0
8499	PAX1	0
8500	PAX2	0
8501	PAX3	0
8502	PAX4	0
8503	PAX5	0
8504	PAX6	0
8506	PAX8	0
8507	PAX9	0
8508	PAXBP1	0
8509	PAXIP1	0
8510	PBK	0
8511	PBLD	0
8512	PBOV1	0
8514	PBX1	0
8515	PBX2	0
8516	PBX3	0
8517	PBXIP1	0
8518	PC	0
8519	PCBD1	0
8521	PCBP2	0
8522	PCBP3	0
8523	PCBP4	0
8524	PCCA	0
8525	PCCB	0
8526	PCDH1	0
8527	PCDH11X	0
8528	PCDH11X.....PCDH11Y	0
8529	PCDH12	0
8530	PCDH17	0
8531	PCDH7	0
8532	PCDH8	0
8533	PCDH9	0
8534	PCDHA1.....PCDHA10.....PCDHA11.....PCDHA12.....PCDHA13.....PCDHA2.....PCDHA3.....PCDHA4.....PCDHA5.....PCDHA6.....PCDHA7.....PCDHA8.....PCDHA9.....PCDHAC1.....PCDHAC2	0
8535	PCDHA10	0
8536	PCDHA2	0
8537	PCDHA2.....PCDHA3	0
8538	PCDHA5	0
8539	PCDHA5.....PCDHA6	0
8540	PCDHA9	0
8541	PCDHB1	0
8542	PCDHB11	0
8543	PCDHB12	0
8544	PCDHB13	0
8545	PCDHB17	0
8546	PCDHB3	0
8547	PCDHB6	0
8548	PCDHB8	0
8549	PCDHGA1	0
8550	PCDHGA1.....PCDHGA10.....PCDHGA11.....PCDHGA12.....PCDHGA2.....PCDHGA3.....PCDHGA4.....PCDHGA5.....PCDHGA6.....PCDHGA7.....PCDHGA8.....PCDHGA9.....PCDHGB1.....PCDHGB2.....PCDHGB3.....PCDHGB4.....PCDHGB5.....PCDHGB6.....PCDHGB7.....PCDHGC3.....PCDHGC4.....PCDHGC5	0
8551	PCDHGA10	0
8552	PCDHGA10.....PCDHGA11.....PCDHGA12.....PCDHGA3.....PCDHGA5.....PCDHGA6.....PCDHGC3	0
8553	PCDHGA11.....PCDHGC3	0
8554	PCDHGA3	0
8555	PCDHGA8	0
8556	PCDHGA9	0
8557	PCDHGB5	0
8558	PCDHGB6	0
8559	PCDHGC3	0
8560	PCF11	0
8561	PCGF1	0
8562	PCGF2	0
8563	PCGF3	0
8564	PCID2	0
8565	PCIF1	0
8566	PCK1	0
8567	PCK2	0
8568	PCLO	0
8569	PCM1	0
8570	PCMT1	0
8571	PCMTD2	0
8573	PCNAP3.....PCNAP3	0
8574	PCNP	0
8575	PCNT	0
8576	PCNX	0
8577	PCNXL2	0
8578	PCNXL4	0
8579	PCOLCE	0
8580	PCOLCE2	0
8581	PCP4	0
8582	PCSK1	0
8583	PCSK1N	0
8584	PCSK2	0
8585	PCSK5	0
8586	PCSK6	0
8587	PCSK7	0
8588	PCTP	0
8589	PCYOX1	0
8590	PCYOX1L	0
8591	PCYT1A	0
8592	PCYT1B	0
8593	PCYT2	0
8594	PDAP1	0
8595	PDC	0
8596	PDCD1	0
8597	PDCD10	0
8598	PDCD11	0
8599	PDCD1LG2	0
8600	PDCD2	0
8601	PDCD4.AS1	0
8602	PDCD5	0
8603	PDCD6	0
8604	PDCD6IP	0
8605	PDCL	0
8606	PDCL3.....PDCL3P4	0
8607	PDE10A	0
8608	PDE11A	0
8609	PDE12	0
8610	PDE1A	0
8611	PDE1B	0
8612	PDE1C	0
8613	PDE2A	0
8614	PDE3A	0
8615	PDE3B	0
8616	PDE4A	0
8617	PDE4B	0
8618	PDE4D	0
8619	PDE4DIP	0
8620	PDE5A	0
8621	PDE6A	0
8622	PDE6B	0
8623	PDE6C	0
8624	PDE6D	0
8625	PDE6G	0
8626	PDE6H	0
8627	PDE7B	0
8628	PDE8A	0
8629	PDE8B	0
8630	PDE9A	0
8631	PDGFA	0
8632	PDGFB	0
8633	PDGFC	0
8634	PDGFD	0
8635	PDGFRA	0
8636	PDGFRB	0
8639	PDHA2	0
8640	PDHB	0
8641	PDHX	0
8642	PDIA2	0
8643	PDIA3	0
8644	PDIA4	0
8645	PDIA6	0
8646	PDK1	0
8647	PDK2	0
8648	PDK3	0
8649	PDK4	0
8650	PDLIM1	0
8651	PDLIM2	0
8652	PDLIM3	0
8653	PDLIM4	0
8654	PDLIM5	0
8655	PDLIM7	0
8656	PDP1	0
8657	PDPK1	0
8658	PDPN	0
8659	PDPR	0
8660	PDS5A	0
8661	PDS5B	0
8662	PDSS1	0
8663	PDSS2	0
8664	PDX1	0
8665	PDXK	0
8666	PDYN	0
8667	PDZD2	0
8668	PDZD3	0
8669	PDZD7	0
8670	PDZD8	0
8671	PDZK1	0
8673	PDZRN3	0
8674	PDZRN4	0
8675	PEA15	0
8676	PEAK1	0
8677	PEBP1	0
8678	PECAM1	0
8679	PECR	0
8680	PEF1	0
8681	PEG10	0
8682	PEG3	0
8683	PEG3.....ZIM2	0
8684	PELI1	0
8685	PELI2	0
8686	PELO	0
8687	PELP1	0
8688	PEMT	0
8689	PENK	0
8690	PEPD	0
8691	PER2	0
8692	PER3	0
8693	PERP	0
8694	PES1	0
8695	PET112	0
8696	PEX1	0
8697	PEX10	0
8698	PEX11A	0
8699	PEX11B	0
8700	PEX12	0
8701	PEX13	0
8702	PEX14	0
8703	PEX16	0
8704	PEX19	0
8705	PEX2	0
8706	PEX26	0
8707	PEX3	0
8708	PEX5	0
8709	PEX5L	0
8710	PEX6	0
8711	PEX7	0
8712	PF4	0
8713	PF4V1	0
8714	PFAS	0
8715	PFDN1	0
8716	PFDN2	0
8717	PFDN4	0
8718	PFDN5	0
8719	PFKFB1	0
8720	PFKFB2	0
8721	PFKFB3	0
8722	PFKFB4	0
8723	PFKL	0
8724	PFKM	0
8725	PFKP	0
8726	PFN1	0
8727	PFN2	0
8728	PGAM1	0
8729	PGAM2	0
8730	PGAP1	0
8731	PGAP2	0
8733	PGBD5	0
8734	PGC	0
8735	PGD	0
8736	PGF	0
8737	PGGT1B	0
8738	PGK1	0
8739	PGK2	0
8740	PGLS	0
8741	PGLYRP1	0
8742	PGLYRP4	0
8743	PGM1	0
8745	PGM5	0
8746	PGP	0
8747	PGPEP1	0
8748	PGR	0
8749	PGRMC1	0
8750	PGRMC2	0
8751	PGS1	0
8752	PHACTR1	0
8753	PHACTR2	0
8754	PHACTR4	0
8755	PHB	0
8756	PHB2	0
8757	PHC1	0
8758	PHC2	0
8760	PHEX	0
8761	PHF1	0
8762	PHF10	0
8763	PHF11	0
8764	PHF14	0
8765	PHF2	0
8766	PHF20	0
8767	PHF20L1	0
8768	PHF21A	0
8769	PHF3	0
8770	PHF7	0
8771	PHF8	0
8772	PHGDH	0
8773	PHIP	0
8774	PHKA1	0
8775	PHKA2	0
8776	PHKB	0
8777	PHKG1	0
8778	PHKG2	0
8779	PHLDA1	0
8780	PHLDA2	0
8781	PHLDA3	0
8782	PHLDB1	0
8783	PHLPP1	0
8784	PHLPP2	0
8785	PHOX2A	0
8786	PHOX2B	0
8787	PHTF1	0
8788	PHTF2	0
8789	PHYH	0
8790	PHYHIP	0
8791	PI15	0
8792	PI3	0
8793	PI4K2A	0
8794	PI4KA	0
8795	PI4KA.....PI4KAP1.....PI4KAP2	0
8796	PI4KB	0
8797	PIAS1	0
8798	PIAS2	0
8799	PIAS3	0
8800	PIAS4	0
8801	PIBF1	0
8802	PICALM	0
8803	PICK1	0
8804	PID1	0
8805	PIDD1	0
8807	PIEZO2	0
8808	PIGA	0
8809	PIGB	0
8810	PIGC	0
8811	PIGF	0
8812	PIGG	0
8813	PIGH	0
8814	PIGK	0
8815	PIGL	0
8816	PIGN	0
8817	PIGO	0
8818	PIGP	0
8819	PIGQ	0
8820	PIGR	0
8821	PIGT	0
8822	PIGV	0
8823	PIGZ	0
8824	PIH1D1	0
8825	PIK3C2A	0
8826	PIK3C2B	0
8827	PIK3C2G	0
8828	PIK3C3	0
8829	PIK3CA	0
8830	PIK3CB	0
8831	PIK3CD	0
8833	PIK3IP1	0
8834	PIK3R1	0
8835	PIK3R2	0
8836	PIK3R3	0
8837	PIK3R4	0
8838	PIK3R5	0
8839	PIKFYVE	0
8840	PILRA	0
8841	PIM1	0
8842	PIM2	0
8843	PIN1	0
8844	PIN1P1	0
8845	PIN4	0
8846	PINK1	0
8847	PINLYP	0
8848	PIP	0
8849	PIP4K2A	0
8850	PIP4K2B	0
8851	PIP4K2C	0
8852	PIP5K1A	0
8853	PIP5K1B	0
8854	PIP5K1C	0
8855	PIPOX	0
8856	PIR	0
8857	PITPNA	0
8858	PITPNB	0
8859	PITPNC1	0
8860	PITPNM1	0
8861	PITPNM3	0
8862	PITRM1	0
8863	PITX1	0
8864	PITX2	0
8865	PITX3	0
8866	PIWIL1	0
8867	PIWIL2	0
8868	PJA1	0
8869	PJA2	0
8870	PKD1P1	0
8871	PKD2	0
8872	PKD2L1	0
8873	PKD2L2	0
8874	PKDREJ	0
8875	PKI55	0
8876	PKIA	0
8877	PKIG	0
8878	PKLR	0
8879	PKM	0
8880	PKMYT1	0
8881	PKN1	0
8882	PKN2	0
8883	PKNOX1	0
8884	PKNOX2	0
8885	PKP1	0
8886	PKP2	0
8887	PKP3	0
8888	PKP4	0
8889	PLA1A	0
8890	PLA2G12A	0
8891	PLA2G15	0
8892	PLA2G16	0
8893	PLA2G1B	0
8894	PLA2G2A	0
8895	PLA2G2D	0
8896	PLA2G2E	0
8897	PLA2G2F	0
8898	PLA2G3	0
8899	PLA2G4A	0
8900	PLA2G4C	0
8901	PLA2G5	0
8902	PLA2G6	0
8903	PLA2G7	0
8904	PLA2R1	0
8905	PLAA	0
8906	PLAC1	0
8907	PLAC4	0
8908	PLAC8	0
8909	PLAG1	0
8910	PLAGL1	0
8911	PLAGL2	0
8912	PLAT	0
8913	PLAU	0
8914	PLAUR	0
8915	PLBD1	0
8916	PLCB1	0
8917	PLCB2	0
8918	PLCB3	0
8919	PLCB4	0
8920	PLCD1	0
8921	PLCE1	0
8922	PLCG1	0
8923	PLCG2	0
8924	PLCH1	0
8925	PLCH2	0
8926	PLCL1	0
8927	PLCL2	0
8928	PLCXD1	0
8929	PLD1	0
8930	PLD2	0
8931	PLD3	0
8932	PLEC	0
8933	PLEK	0
8934	PLEK2	0
8936	PLEKHA2	0
8937	PLEKHA4	0
8938	PLEKHA5	0
8939	PLEKHA6	0
8940	PLEKHA8P1	0
8941	PLEKHB1	0
8942	PLEKHB2	0
8943	PLEKHF1	0
8944	PLEKHF2	0
8945	PLEKHG3	0
8946	PLEKHG6	0
8947	PLEKHH3	0
8948	PLEKHM1	0
8949	PLEKHM2	0
8950	PLEKHO1	0
8951	PLEKHO2	0
8952	PLEKHS1	0
8953	PLG	0
8954	PLGLB1.....PLGLB2	0
8955	PLGRKT	0
8956	PLIN1	0
8957	PLIN2	0
8958	PLIN3	0
8959	PLK1	0
8960	PLK2	0
8961	PLK3	0
8962	PLK4	0
8963	PLLP	0
8964	PLN	0
8965	PLOD1	0
8966	PLOD2	0
8967	PLOD3	0
8968	PLP1	0
8969	PLP2	0
8970	PLS1	0
8971	PLS3	0
8972	PLSCR1	0
8973	PLSCR2	0
8974	PLSCR3.....TMEM256.PLSCR3	0
8975	PLSCR4	0
8976	PLTP	0
8977	PLVAP	0
8978	PLXDC1	0
8979	PLXDC2	0
8980	PLXNA1	0
8981	PLXNA2	0
8982	PLXNA3	0
8983	PLXNB1	0
8984	PLXNB2	0
8985	PLXNB3	0
8986	PLXNC1	0
8987	PLXND1	0
8988	PMAIP1	0
8989	PMCH	0
8990	PMCHL1	0
8991	PMEL	0
8992	PMEPA1	0
8993	PMF1	0
8995	PML	0
8996	PMM1	0
8997	PMM2	0
8998	PMP2	0
8999	PMP22	0
9000	PMPCA	0
9001	PMPCB	0
9002	PMS1	0
9003	PMS2.....PMS2CL	0
9004	PMS2L2	0
9005	PMS2P1	0
9006	PMS2P3	0
9007	PMS2P4	0
9008	PMS2P5.....PMS2P9	0
9009	PMS2P8	0
9010	PMVK	0
9011	PNISR	0
9012	PNKP	0
9013	PNLIP	0
9014	PNLIPRP1	0
9015	PNLIPRP2	0
9016	PNMA1	0
9017	PNMA2	0
9018	PNMA3	0
9019	PNMAL1	0
9020	PNMT	0
9021	PNN	0
9022	PNO1	0
9025	PNPLA2	0
9026	PNPLA3	0
9027	PNPLA4	0
9028	PNPLA6	0
9029	PNPO	0
9030	PNRC1	0
9031	PNRC2	0
9032	PODNL1	0
9033	PODXL	0
9034	PODXL2	0
9035	POF1B	0
9036	POFUT1	0
9037	POFUT2	0
9038	POGK	0
9039	POGLUT1	0
9040	POGZ	0
9042	POLA2	0
9043	POLB	0
9044	POLD1	0
9045	POLD2	0
9046	POLD3	0
9047	POLD4	0
9048	POLDIP2	0
9049	POLDIP3	0
9050	POLDIP3.....RRP7B	0
9051	POLE	0
9052	POLE2	0
9053	POLE3	0
9054	POLG	0
9055	POLG2	0
9056	POLH	0
9057	POLI	0
9058	POLL	0
9059	POLM	0
9060	POLQ	0
9061	POLR1B	0
9062	POLR1C	0
9063	POLR1D	0
9064	POLR1E	0
9065	POLR2A	0
9066	POLR2B	0
9067	POLR2C	0
9068	POLR2D	0
9069	POLR2E	0
9070	POLR2F	0
9071	POLR2G	0
9072	POLR2H	0
9073	POLR2I	0
9074	POLR2J	0
9075	POLR2J.....POLR2J2.....POLR2J3.....POLR2J4.....UPK3BL	0
9076	POLR2J.....POLR2J2.....POLR2J3.....UPK3BL	0
9077	POLR2J4	0
9078	POLR2K	0
9079	POLR2L	0
9080	POLR3B	0
9081	POLR3C	0
9082	POLR3D	0
9083	POLR3F	0
9084	POLR3G	0
9086	POLRMT	0
9087	POM121	0
9088	POM121.....POM121C	0
9089	POM121C	0
9090	POM121L2	0
9091	POM121L9P	0
9093	POMGNT1	0
9094	POMP	0
9095	POMT1	0
9096	POMT2	0
9097	POMZP3	0
9098	POMZP3.....ZP3	0
9099	PON1	0
9100	PON2	0
9101	PON3	0
9102	POP1	0
9103	POP4	0
9104	POP5	0
9105	POP7	0
9106	POPDC2	0
9107	POPDC3	0
9108	POR	0
9109	PORCN	0
9110	POSTN	0
9111	POT1	0
9112	POTEKP	0
9113	POU1F1	0
9114	POU2F1	0
9115	POU2F2	0
9116	POU2F3	0
9117	POU3F1	0
9118	POU3F2	0
9119	POU3F3	0
9120	POU3F4	0
9121	POU4F1	0
9122	POU4F2	0
9123	POU4F3	0
9124	POU5F1.....POU5F1B.....POU5F1P3.....POU5F1P4	0
9125	POU5F1B	0
9126	POU5F1P3	0
9127	POU5F1P4	0
9128	POU6F1	0
9129	POU6F2	0
9130	PP13	0
9131	PP14571	0
9132	PPA1	0
9133	PPA2	0
9134	PPAN.....PPAN.P2RY11	0
9135	PPAP2A	0
9136	PPAP2B	0
9137	PPAP2C	0
9138	PPARA	0
9139	PPARD	0
9140	PPARG	0
9141	PPARGC1A	0
9142	PPAT	0
9143	PPBP	0
9144	PPBPP2	0
9145	PPCDC	0
9146	PPCS	0
9147	PPDPF	0
9148	PPEF1	0
9149	PPEF2	0
9150	PPFIA1	0
9151	PPFIA2	0
9152	PPFIA3	0
9153	PPFIA4	0
9154	PPFIBP1	0
9155	PPFIBP2	0
9156	PPIA	0
9157	PPIAL4B.....PPIAL4C.....PPIAL4G	0
9158	PPIAP21.....PPIAP21	0
9159	PPIB	0
9160	PPIC	0
9161	PPID	0
9162	PPIE	0
9163	PPIEL	0
9164	PPIF	0
9165	PPIG	0
9166	PPIH	0
9167	PPIL2	0
9168	PPIL6	0
9169	PPIP5K1	0
9170	PPIP5K2	0
9171	PPL	0
9172	PPM1A	0
9173	PPM1B	0
9174	PPM1D	0
9175	PPM1E	0
9176	PPM1F	0
9177	PPM1G	0
9178	PPM1H	0
9179	PPME1	0
9180	PPOX	0
9181	PPP1CA	0
9182	PPP1CB	0
9183	PPP1CC	0
9184	PPP1R10	0
9186	PPP1R12A	0
9187	PPP1R12B	0
9188	PPP1R13B	0
9189	PPP1R13L	0
9190	PPP1R14B	0
9191	PPP1R14D	0
9192	PPP1R15A	0
9193	PPP1R16B	0
9194	PPP1R17	0
9195	PPP1R1A	0
9196	PPP1R2	0
9197	PPP1R26	0
9198	PPP1R2P9	0
9199	PPP1R37	0
9200	PPP1R3A	0
9201	PPP1R3C	0
9202	PPP1R3D	0
9203	PPP1R7	0
9204	PPP1R8	0
9205	PPP1R9A	0
9206	PPP2CA	0
9207	PPP2CB	0
9208	PPP2R1A	0
9209	PPP2R1B	0
9210	PPP2R2A	0
9211	PPP2R2B	0
9212	PPP2R2D	0
9213	PPP2R3A	0
9214	PPP2R3C	0
9215	PPP2R4	0
9216	PPP2R5A	0
9217	PPP2R5B	0
9218	PPP2R5C	0
9219	PPP2R5D	0
9221	PPP3CA	0
9222	PPP3CB	0
9223	PPP3CC	0
9224	PPP3R1	0
9225	PPP4C	0
9226	PPP4R1	0
9227	PPP4R2	0
9228	PPP4R4	0
9229	PPP5C	0
9230	PPP6C	0
9231	PPP6R1	0
9232	PPP6R2	0
9233	PPP6R3	0
9234	PPRC1	0
9235	PPT1	0
9236	PPWD1	0
9237	PPY	0
9238	PPY2	0
9239	PQBP1	0
9240	PQLC1	0
9241	PQLC2	0
9242	PQLC3	0
9243	PRAF2	0
9244	PRAME	0
9245	PRAMEF1.....PRAMEF2	0
9246	PRAMEF10	0
9247	PRAMEF11	0
9248	PRAMEF12	0
9249	PRB1	0
9250	PRB3	0
9251	PRB4	0
9252	PRC1	0
9253	PRCC	0
9254	PRCP	0
9255	PRDM1	0
9256	PRDM10	0
9257	PRDM11	0
9258	PRDM12	0
9259	PRDM13	0
9260	PRDM14	0
9261	PRDM16	0
9262	PRDM2	0
9263	PRDM4	0
9264	PRDM5	0
9265	PRDM8	0
9266	PRDM9	0
9267	PRDX1	0
9268	PRDX2	0
9269	PRDX3	0
9270	PRDX4	0
9271	PRDX6	0
9272	PREB	0
9273	PRELP	0
9274	PREP	0
9275	PREPL	0
9276	PREX2	0
9277	PRF1	0
9278	PRG2	0
9280	PRG4	0
9281	PRH1.PRR4.....PRR4	0
9282	PRH1.....PRH1.PRR4.....PRH2	0
9283	PRICKLE3	0
9284	PRICKLE4.....TOMM6	0
9285	PRIM1	0
9286	PRIM2	0
9287	PRIM2.....PRIM2B	0
9288	PRKAA1	0
9289	PRKAA2	0
9290	PRKAB1	0
9291	PRKAB2	0
9292	PRKACA	0
9293	PRKACB	0
9294	PRKACG	0
9295	PRKAG1	0
9296	PRKAG2	0
9297	PRKAR1A	0
9298	PRKAR1AP.....PRKAR1AP	0
9299	PRKAR1B	0
9300	PRKAR2A	0
9301	PRKAR2B	0
9302	PRKCA	0
9303	PRKCB	0
9304	PRKCD	0
9305	PRKCDBP	0
9306	PRKCE	0
9307	PRKCG	0
9308	PRKCH	0
9309	PRKCI	0
9310	PRKCQ	0
9311	PRKCSH	0
9312	PRKCZ	0
9313	PRKD1	0
9314	PRKD2	0
9317	PRKG1	0
9319	PRKRA	0
9320	PRKRIR	0
9321	PRKX	0
9322	PRKX.....PRKY	0
9323	PRKY	0
9324	PRL	0
9325	PRLH	0
9326	PRLR	0
9327	PRM1	0
9328	PRM2	0
9329	PRMT1	0
9330	PRMT2	0
9331	PRMT3	0
9332	PRMT5	0
9333	PRMT7	0
9334	PRMT8	0
9335	PRND	0
9336	PRNP	0
9337	PRO1483	0
9338	PRO1596	0
9339	PRO2012	0
9340	PRO2214	0
9341	PRO2949	0
9342	PRO2958	0
9343	PRO2964	0
9344	PROC	0
9345	PROCR	0
9346	PRODH2	0
9347	PROL1	0
9348	PROM1	0
9349	PROP1	0
9350	PRORY	0
9351	PROS1	0
9352	PROSC	0
9353	PROSER1	0
9354	PROX1	0
9355	PROZ	0
9356	PRPF18	0
9357	PRPF19	0
9359	PRPF31	0
9360	PRPF38B	0
9361	PRPF39	0
9362	PRPF4	0
9363	PRPF40A	0
9364	PRPF4B	0
9365	PRPF6	0
9366	PRPF8	0
9367	PRPH	0
9368	PRPH2	0
9369	PRPS1	0
9370	PRPS1L1	0
9371	PRPS2	0
9372	PRPSAP1	0
9373	PRPSAP2	0
9374	PRR11	0
9375	PRR13	0
9376	PRR14	0
9377	PRR14L	0
9378	PRR15L	0
9379	PRR16	0
9380	PRR3	0
9381	PRR34	0
9382	PRR5	0
9383	PRR5L	0
9384	PRR7	0
9385	PRRC1	0
9386	PRRC2A	0
9387	PRRC2B	0
9388	PRRC2C	0
9389	PRRG1	0
9390	PRRG2	0
9391	PRRG3	0
9392	PRRG4	0
9393	PRRX1	0
9394	PRRX2	0
9395	PRSS1.....PRSS2	0
9396	PRSS12	0
9397	PRSS16	0
9398	PRSS2	0
9400	PRSS22	0
9401	PRSS23	0
9402	PRSS3	0
9403	PRSS3P2	0
9404	PRSS3P3	0
9405	PRSS50	0
9406	PRSS53	0
9407	PRSS8	0
9408	PRTN3	0
9409	PRUNE	0
9410	PRUNE2	0
9411	PRX	0
9412	PSAP	0
9413	PSAT1	0
9414	PSCA	0
9415	PSD	0
9416	PSD3	0
9417	PSD4	0
9418	PSEN1	0
9419	PSEN2	0
9420	PSENEN	0
9421	PSG1	0
9422	PSG11	0
9423	PSG11.....PSG3	0
9424	PSG2	0
9425	PSG3	0
9426	PSG4	0
9428	PSG6	0
9429	PSG7	0
9430	PSG9	0
9431	PSIP1	0
9432	PSKH1	0
9433	PSMA1	0
9434	PSMA2	0
9435	PSMA3	0
9436	PSMA4	0
9437	PSMA5	0
9438	PSMA7	0
9439	PSMB1	0
9440	PSMB10	0
9441	PSMB2	0
9442	PSMB3	0
9443	PSMB4	0
9444	PSMB5	0
9445	PSMB6	0
9446	PSMB7	0
9447	PSMB8	0
9448	PSMB9	0
9449	PSMC1	0
9450	PSMC2	0
9451	PSMC3	0
9452	PSMC3IP	0
9453	PSMC4	0
9454	PSMC5	0
9455	PSMC6	0
9456	PSMD1	0
9457	PSMD10	0
9458	PSMD11	0
9459	PSMD12	0
9460	PSMD13	0
9461	PSMD14	0
9462	PSMD2	0
9463	PSMD3	0
9464	PSMD4	0
9465	PSMD5	0
9466	PSMD6	0
9467	PSMD7	0
9468	PSMD8	0
9469	PSMD9	0
9470	PSME1	0
9471	PSME3	0
9472	PSME4	0
9473	PSMF1	0
9474	PSMG1	0
9475	PSMG2	0
9476	PSORS1C1	0
9477	PSORS1C2	0
9478	PSPC1	0
9479	PSPH	0
9480	PSPN	0
9481	PSRC1	0
9482	PSTPIP1	0
9484	PTAFR	0
9485	PTBP1	0
9486	PTBP2	0
9487	PTBP3	0
9488	PTCD2	0
9489	PTCD3	0
9490	PTCH1	0
9491	PTCH2	0
9492	PTCRA	0
9493	PTDSS1	0
9494	PTDSS2	0
9495	PTEN	0
9496	PTEN.....PTENP1	0
9497	PTER	0
9498	PTGDR	0
9499	PTGDR2	0
9500	PTGDS	0
9501	PTGER1	0
9502	PTGER2	0
9503	PTGER3	0
9504	PTGER4	0
9505	PTGER4P2.CDK2AP2P2	0
9506	PTGES	0
9507	PTGES2	0
9508	PTGES3	0
9509	PTGFR	0
9510	PTGIR	0
9511	PTGIS	0
9512	PTGR2.....ZNF410	0
9513	PTGS1	0
9515	PTH	0
9516	PTH1R	0
9517	PTH2R	0
9518	PTHLH	0
9519	PTK2	0
9520	PTK2B	0
9521	PTK6	0
9522	PTK7	0
9523	PTMA	0
9524	PTMAP1.....PTMAP1	0
9525	PTMS	0
9526	PTN	0
9527	PTOV1	0
9528	PTP4A1	0
9531	PTPLA	0
9532	PTPLAD1	0
9533	PTPLB	0
9534	PTPN1	0
9535	PTPN11	0
9536	PTPN12	0
9537	PTPN13	0
9538	PTPN14	0
9539	PTPN18	0
9540	PTPN2	0
9541	PTPN20B	0
9542	PTPN21	0
9543	PTPN22	0
9544	PTPN3	0
9545	PTPN4	0
9546	PTPN6	0
9547	PTPN7	0
9548	PTPN9	0
9549	PTPRA	0
9550	PTPRB	0
9551	PTPRC	0
9552	PTPRCAP	0
9555	PTPRF	0
9556	PTPRG	0
9557	PTPRH	0
9558	PTPRJ	0
9559	PTPRK	0
9560	PTPRM	0
9561	PTPRN	0
9562	PTPRN2	0
9563	PTPRO	0
9564	PTPRR	0
9565	PTPRS	0
9566	PTPRT	0
9567	PTPRU	0
9568	PTPRZ1	0
9569	PTRF	0
9570	PTRH2	0
9571	PTS	0
9572	PTTG1	0
9573	PTTG1IP	0
9574	PTTG2	0
9575	PTTG3P	0
9576	PTX3	0
9577	PUF60	0
9578	PUM1	0
9579	PUM2	0
9580	PURA	0
9581	PURG	0
9582	PUS1	0
9583	PUS3	0
9584	PUS7	0
9585	PUS7L	0
9586	PVALB	0
9587	PVR	0
9588	PVRIG	0
9589	PVRL1	0
9590	PVRL2	0
9591	PVRL3	0
9592	PWAR5	0
9593	PWP1	0
9594	PWP2	0
9595	PWWP2A	0
9596	PXDC1	0
9597	PXDN	0
9598	PXMP2	0
9599	PXMP4	0
9600	PXN	0
9601	PYCARD	0
9602	PYCR1	0
9603	PYCRL	0
9604	PYGB	0
9605	PYGL	0
9606	PYGM	0
9607	PYGO1	0
9608	PYHIN1	0
9609	PYROXD1	0
9610	PYY	0
9611	PYY2	0
9612	PZP	0
9613	QDPR	0
9614	QKI	0
9615	QPCT	0
9616	QPCTL	0
9617	QPRT	0
9618	QRICH1	0
9619	QRSL1	0
9620	QSER1	0
9621	QSOX1	0
9622	QTRT1	0
9624	R3HCC1	0
9625	R3HCC1L	0
9626	R3HDM1	0
9627	R3HDM2	0
9628	R3HDM4	0
9629	RAB11A	0
9630	RAB11B	0
9631	RAB11FIP1	0
9632	RAB11FIP2	0
9633	RAB11FIP3	0
9634	RAB11FIP5	0
9635	RAB13	0
9637	RAB15	0
9638	RAB17	0
9639	RAB1A	0
9640	RAB1B	0
9641	RAB20	0
9642	RAB21	0
9643	RAB22A	0
9644	RAB23	0
9645	RAB25	0
9646	RAB26	0
9647	RAB27A	0
9648	RAB27B	0
9649	RAB28	0
9650	RAB29	0
9651	RAB2A	0
9652	RAB30	0
9653	RAB31	0
9654	RAB32	0
9655	RAB33A	0
9656	RAB33B	0
9657	RAB35	0
9658	RAB36	0
9659	RAB38	0
9660	RAB3A	0
9661	RAB3B	0
9662	RAB3D	0
9663	RAB3GAP1	0
9664	RAB3GAP2	0
9665	RAB3IL1	0
9666	RAB40A	0
9667	RAB40AL	0
9668	RAB40B	0
9669	RAB40C	0
9670	RAB4A.....SPHAR	0
9671	RAB5A	0
9672	RAB5B	0
9673	RAB5C	0
9674	RAB6A.....RAB6C.....WTH3DI	0
9675	RAB6A.....WTH3DI	0
9677	RAB7A	0
9678	RAB8A	0
9679	RAB8B	0
9680	RAB9A	0
9681	RAB9BP1	0
9682	RABAC1	0
9683	RABEP1	0
9684	RABEP2	0
9685	RABEPK	0
9686	RABGAP1	0
9687	RABGAP1L	0
9688	RABGGTA	0
9689	RABGGTB	0
9690	RABGGTB.....SNORD45A.....SNORD45B.....SNORD45C	0
9691	RABIF	0
9692	RABL2A.....RABL2B	0
9693	RABL3	0
9694	RABL6	0
9695	RAC1	0
9696	RAC2	0
9697	RAC3	0
9698	RACGAP1	0
9699	RAD1	0
9700	RAD17	0
9701	RAD21	0
9702	RAD21L1	0
9703	RAD23A	0
9704	RAD23B	0
9705	RAD50	0
9706	RAD51	0
9707	RAD51AP1	0
9708	RAD51B	0
9709	RAD51C	0
9710	RAD51D	0
9711	RAD52	0
9712	RAD54B	0
9713	RAD54L	0
9714	RAD54L2	0
9715	RAD9A	0
9716	RAE1	0
9717	RAF1	0
9718	RAG1	0
9719	RAG2	0
9720	RAI1	0
9721	RAI14	0
9722	RAI2	0
9723	RALA	0
9724	RALB	0
9726	RALGAPA1	0
9727	RALGAPA1.....RALGAPA1P	0
9728	RALGAPB	0
9729	RALGDS	0
9730	RALGPS1	0
9731	RALGPS2	0
9732	RALY	0
9733	RALYL	0
9734	RAMP1	0
9735	RAMP2	0
9736	RAMP3	0
9737	RAN	0
9738	RANBP1	0
9739	RANBP10	0
9740	RANBP17	0
9741	RANBP2	0
9742	RANBP3	0
9743	RANBP6	0
9744	RANBP9	0
9745	RANGAP1	0
9746	RANGRF	0
9747	RAP1A	0
9749	RAP1GAP	0
9750	RAP1GAP2	0
9751	RAP1GDS1	0
9752	RAP2A	0
9753	RAP2A.....RAP2B	0
9754	RAP2B	0
9755	RAP2C	0
9756	RAPGEF1	0
9757	RAPGEF2	0
9758	RAPGEF3	0
9759	RAPGEF4	0
9760	RAPGEF5	0
9761	RAPGEF6	0
9762	RAPGEFL1	0
9763	RAPSN	0
9764	RARA	0
9765	RARB	0
9766	RARG	0
9767	RARRES1	0
9768	RARRES2	0
9769	RARRES3	0
9770	RARS	0
9771	RARS2	0
9772	RASA1	0
9773	RASA2	0
9774	RASA3	0
9775	RASAL1	0
9776	RASAL2	0
9777	RASGRF1	0
9778	RASGRP1	0
9779	RASGRP2	0
9780	RASGRP3	0
9781	RASIP1	0
9782	RASL10A	0
9783	RASL11B	0
9784	RASL12	0
9785	RASSF1	0
9786	RASSF2	0
9787	RASSF4	0
9788	RASSF7	0
9789	RASSF8	0
9790	RASSF9	0
9792	RAX	0
9793	RB1	0
9794	RB1CC1	0
9795	RBBP4	0
9796	RBBP4P4.....RBBP4P4	0
9797	RBBP5	0
9798	RBBP6	0
9799	RBBP7	0
9800	RBBP8	0
9801	RBBP9	0
9802	RBCK1	0
9803	RBFA	0
9804	RBFADN	0
9805	RBFOX1	0
9806	RBFOX2	0
9807	RBKS	0
9808	RBL1	0
9809	RBL2	0
9810	RBM10	0
9811	RBM12	0
9812	RBM12B	0
9813	RBM12B.AS1	0
9814	RBM14	0
9815	RBM14.RBM4.....RBM4	0
9816	RBM15	0
9817	RBM15B	0
9818	RBM17	0
9819	RBM19	0
9820	RBM22	0
9822	RBM25	0
9823	RBM26	0
9824	RBM28	0
9825	RBM3	0
9826	RBM34	0
9827	RBM38	0
9828	RBM39	0
9829	RBM41	0
9830	RBM42	0
9831	RBM47	0
9832	RBM48	0
9833	RBM4B	0
9834	RBM5	0
9835	RBM6	0
9836	RBM7	0
9837	RBM8A	0
9838	RBMS1	0
9839	RBMS2	0
9840	RBMS3	0
9841	RBMX2	0
9842	RBMXL2	0
9843	RBMY1A1.....RBMY1B.....RBMY1D.....RBMY1E.....RBMY1F.....RBMY1J	0
9844	RBP1	0
9845	RBP3	0
9846	RBP4	0
9847	RBPJ	0
9848	RBPJL	0
9849	RBPMS	0
9850	RBX1	0
9851	RC3H1	0
9852	RC3H2	0
9853	RCAN1	0
9854	RCAN2	0
9855	RCAN3	0
9856	RCBTB1	0
9857	RCBTB2	0
9858	RCC1	0
9859	RCE1	0
9860	RCHY1	0
9861	RCL1	0
9863	RCN2	0
9864	RCN3	0
9865	RCOR1	0
9866	RCOR3	0
9867	RCVRN	0
9868	RDH11	0
9869	RDH16	0
9870	RDH8	0
9871	RDX	0
9872	REC8	0
9873	RECK	0
9874	RECQL	0
9875	RECQL4	0
9876	RECQL5	0
9877	REEP1	0
9878	REEP2	0
9879	REEP4	0
9880	REEP5	0
9881	REG1A	0
9882	REG1B	0
9883	REG1P	0
9884	REG3A	0
9885	REL	0
9886	RELA	0
9887	RELB	0
9888	RELN	0
9889	REM1	0
9890	REN	0
9891	RENBP	0
9892	REPIN1	0
9893	REPS1	0
9894	REPS2	0
9895	RER1	0
9896	RERE	0
9897	RERGL	0
9898	REST	0
9899	RET	0
9900	RETN	0
9901	RETSAT	0
9902	REV1	0
9903	REV3L	0
9904	REXO2	0
9905	REXO4	0
9906	RFC1	0
9907	RFC2	0
9908	RFC3	0
9909	RFC4	0
9910	RFC5	0
9911	RFK	0
9912	RFNG	0
9913	RFPL1	0
9914	RFPL1S	0
9915	RFPL1S.....RFPL3S	0
9916	RFPL2	0
9917	RFPL3	0
9918	RFPL3S	0
9919	RFTN1	0
9920	RFWD3	0
9921	RFX1	0
9922	RFX2	0
9923	RFX3	0
9924	RFX4	0
9925	RFX5	0
9926	RFX7	0
9927	RFXANK	0
9928	RFXAP	0
9930	RGL1	0
9931	RGL2	0
9932	RGN	0
9933	RGP1	0
9934	RGPD3.....RGPD4.....RGPD5.....RGPD6.....RGPD8	0
9935	RGR	0
9936	RGS1	0
9937	RGS10	0
9938	RGS11	0
9939	RGS12	0
9940	RGS13	0
9941	RGS14	0
9942	RGS16	0
9943	RGS17	0
9944	RGS19	0
9945	RGS2	0
9946	RGS20	0
9947	RGS3	0
9948	RGS4	0
9949	RGS5	0
9950	RGS6	0
9951	RGS7	0
9952	RGS9	0
9953	RGSL1	0
9954	RHAG	0
9955	RHBDD3	0
9956	RHBDF1	0
9957	RHBDF2	0
9958	RHBDL1	0
9959	RHBG	0
9960	RHCE.....RHD	0
9961	RHCG	0
9962	RHD	0
9963	RHEB	0
9964	RHO	0
9965	RHOA	0
9966	RHOB	0
9967	RHOBTB1	0
9968	RHOBTB2	0
9969	RHOBTB3	0
9970	RHOC	0
9971	RHOD	0
9972	RHOF	0
9973	RHOG	0
9974	RHOH	0
9975	RHOQ	0
9976	RHOT1	0
9977	RHOT2	0
9978	RHPN1.AS1	0
9979	RIBC2	0
9980	RIC3	0
9981	RIC8B	0
9982	RIMBP2	0
9983	RIMS1	0
9984	RIMS2	0
9985	RIMS3	0
9986	RIN1	0
9987	RIN2	0
9988	RIN3	0
9989	RING1	0
9990	RINT1	0
9991	RIOK2	0
9992	RIOK3	0
9993	RIPK1	0
9994	RIPK2	0
9995	RIPK4	0
9996	RIPPLY3	0
9997	RIT1	0
9998	RIT2	0
9999	RITA1	0
10000	RLBP1	0
10001	RLF	0
10002	RLN1	0
10003	RLN2	0
10004	RMDN1	0
10005	RMDN3	0
10006	RMI1	0
10007	RMND1	0
10009	RMND5B	0
10010	RN7SKP150	0
10011	RNASE1	0
10012	RNASE2	0
10013	RNASE3	0
10014	RNASE4	0
10015	RNASE6	0
10016	RNASEH1	0
10017	RNASEH2A	0
10018	RNASEH2B	0
10019	RNASEL	0
10020	RNASET2	0
10021	RND1	0
10022	RND2	0
10023	RND3	0
10024	RNF10	0
10025	RNF103	0
10026	RNF11	0
10027	RNF111	0
10028	RNF113A	0
10029	RNF114	0
10031	RNF11B	0
10032	RNF121	0
10034	RNF123	0
10035	RNF125	0
10036	RNF126	0
10037	RNF126P1	0
10038	RNF128	0
10039	RNF13	0
10040	RNF130	0
10041	RNF138	0
10042	RNF139	0
10043	RNF14	0
10044	RNF141	0
10045	RNF144A	0
10046	RNF146	0
10047	RNF167	0
10048	RNF17	0
10049	RNF170	0
10050	RNF185.AS1	0
10051	RNF186	0
10052	RNF187	0
10053	RNF19A	0
10054	RNF19B	0
10055	RNF2	0
10056	RNF208	0
10057	RNF216	0
10058	RNF219	0
10059	RNF220	0
10060	RNF24	0
10062	RNF32	0
10063	RNF34	0
10065	RNF39	0
10066	RNF4	0
10067	RNF40	0
10068	RNF41	0
10069	RNF43	0
10070	RNF44	0
10071	RNF5	0
10072	RNF5.....RNF5P1	0
10073	RNF6	0
10074	RNF7	0
10075	RNF8	0
10076	RNFT1	0
10077	RNFT1.....TBC1D3P1.DHX40P1	0
10078	RNFT2	0
10079	RNGTT	0
10080	RNH1	0
10081	RNLS	0
10082	RNMT	0
10083	RNMTL1	0
10084	RNPEP	0
10085	RNPEPL1	0
10086	RNPS1	0
10087	RNU86.....RPL3.....SNORD83B	0
10088	ROBO1	0
10090	ROBO4	0
10091	ROCK1	0
10092	ROCK2	0
10093	ROGDI	0
10094	ROM1	0
10095	ROPN1B	0
10096	ROR1	0
10097	ROR2	0
10098	RORA	0
10099	RORB	0
10100	RORC	0
10101	ROS1	0
10102	RP1.101G11.2	0
10103	RP1.130G2.1	0
10104	RP1.149A16.17	0
10105	RP1.181J22.1	0
10106	RP1.190J20.2	0
10107	RP1.192P9.1	0
10108	RP1.217P22.2	0
10109	RP1.223E5.4.....SIRT5	0
10110	RP1.263J7.1.....RPL7P27	0
10111	RP1.263J7.2	0
10112	RP1.272E8.1	0
10113	RP1.28C20.1	0
10114	RP1.68D18.4	0
10115	RP1.6P5.2	0
10116	RP1.8B22.1	0
10117	RP11.10N23.4	0
10118	RP11.114H24.6	0
10119	RP11.116O18.1	0
10120	RP11.119F7.5	0
10121	RP11.15P13.1	0
10122	RP11.209A2.1	0
10123	RP11.217B7.2	0
10124	RP11.219B4.3	0
10125	RP11.255C15.3	0
10126	RP11.278J20.2	0
10127	RP11.286E11.2	0
10128	RP11.348B17.1	0
10129	RP11.348N5.7	0
10130	RP11.395B7.7	0
10131	RP11.403P17.4	0
10132	RP11.414H17.5	0
10133	RP11.429B14.4	0
10135	RP11.473I1.9	0
10136	RP11.496I2.2	0
10137	RP11.499E18.1	0
10138	RP11.548H18.2	0
10139	RP11.549J18.1	0
10140	RP11.54K16.2	0
10141	RP11.560G2.2	0
10142	RP11.649A18.7	0
10143	RP11.654A16.3	0
10144	RP11.665C16.8	0
10145	RP11.680C21.1	0
10147	RP11.69I8.2	0
10148	RP11.714L20.1	0
10149	RP11.769O8.3	0
10150	RP11.79P5.2	0
10151	RP11.82L18.2	0
10152	RP11.930P14.2	0
10153	RP13.258O15.1.....RPL26P37.....RPL26P37	0
10154	RP2	0
10155	RP3.334F4.1	0
10156	RP3.334F4.2	0
10158	RP3.359N14.1	0
10159	RP3.391O22.2.....RPL7P25	0
10160	RP3.406C18.2	0
10161	RP3.406P24.1	0
10162	RP3.452M16.1	0
10163	RP3.497J21.1	0
10164	RP3.507I15.1	0
10165	RP3.508D13.1	0
10166	RP3.522P13.1	0
10167	RP3.522P13.2	0
10168	RP4.560B9.4	0
10169	RP4.581F12.1	0
10170	RP4.595K12.1	0
10171	RP4.621B10.8	0
10172	RP4.710M16.1	0
10173	RP4.781L3.1	0
10174	RP5.1118D24.2	0
10175	RP5.1119A7.11	0
10176	RP5.1170D6.1	0
10178	RP5.882O7.1	0
10179	RP6.11O7.2.....RPL7P52	0
10180	RP6.149D17.1	0
10181	RP6.91H8.1	0
10182	RPA1	0
10184	RPA3	0
10185	RPA4	0
10186	RPAIN	0
10187	RPAP1	0
10188	RPAP2	0
10189	RPAP3	0
10190	RPARP.AS1	0
10191	RPE	0
10192	RPE.....RPEL1	0
10193	RPE65	0
10194	RPF1	0
10195	RPGR	0
10196	RPGRIP1	0
10197	RPGRIP1L	0
10198	RPH3A	0
10199	RPH3AL	0
10200	RPIA	0
10201	RPL10.....SNORA70	0
10202	RPL10A	0
10203	RPL10L	0
10204	RPL11	0
10205	RPL12	0
10206	RPL13.....SNORD68	0
10207	RPL13A.....RPL13AP5.....RPL13AP6.....SNORD32A.....SNORD33.....SNORD34.....SNORD35A	0
10208	RPL13A.....RPL13AP5.....SNORD32A.....SNORD33.....SNORD34.....SNORD35A	0
10209	RPL13A.....SNORD32A.....SNORD33.....SNORD34.....SNORD35A	0
10210	RPL14	0
10211	RPL15	0
10212	RPL17.....RPL17.C18orf32.....SNORD58A.....SNORD58B.....SNORD58C	0
10213	RPL18	0
10214	RPL18A.....SNORA68	0
10215	RPL18AP16.....RPL18AP16	0
10216	RPL18P10.....RPL18P10	0
10217	RPL19	0
10218	RPL21.....RPL21P28.....SNORA27.....SNORD102	0
10219	RPL22	0
10220	RPL22P22.....RPL22P22	0
10221	RPL23.....SNORA21	0
10222	RPL23A	0
10223	RPL23A.....SNORD42A	0
10224	RPL23AP22.....RPL23AP22	0
10225	RPL23AP32	0
10226	RPL23AP53	0
10227	RPL24	0
10228	RPL26L1	0
10229	RPL27	0
10230	RPL27A	0
10231	RPL27A.....SNORA45A	0
10232	RPL27AP.....RPL27AP	0
10233	RPL29	0
10234	RPL29P7.....RPL29P7	0
10235	RPL3	0
10236	RPL30	0
10237	RPL31	0
10238	RPL32	0
10239	RPL34	0
10240	RPL35	0
10241	RPL35A	0
10243	RPL36	0
10244	RPL36A.....RPL36A.HNRNPH2	0
10245	RPL36AL	0
10246	RPL37	0
10247	RPL37A	0
10248	RPL38	0
10249	RPL39	0
10250	RPL39L	0
10251	RPL3L	0
10252	RPL4.....SNORD16.....SNORD18A.....SNORD18B.....SNORD18C	0
10253	RPL41	0
10254	RPL5.....SNORA66.....SNORD21	0
10255	RPL5.....SNORD21	0
10256	RPL6	0
10257	RPL7	0
10258	RPL7A.....SNORD24.....SNORD36A.....SNORD36B	0
10259	RPL8	0
10260	RPL9	0
10261	RPLP0	0
10262	RPLP1	0
10263	RPLP2	0
10264	RPLP2.....SNORA52	0
10265	RPLP2P1.....RPLP2P1	0
10266	RPN1	0
10267	RPN2	0
10268	RPP14	0
10269	RPP21.....TRIM39.....TRIM39.RPP21	0
10270	RPP25	0
10271	RPP30	0
10272	RPP38	0
10273	RPP40	0
10274	RPRD1A	0
10275	RPRD2	0
10276	RPRM	0
10277	RPS10	0
10278	RPS10L	0
10279	RPS10P2.....RPS10P2	0
10280	RPS11	0
10281	RPS11.....SNORD35B	0
10282	RPS11P1.....RPS11P1	0
10283	RPS12	0
10284	RPS14	0
10285	RPS15	0
10286	RPS15A	0
10287	RPS16	0
10288	RPS17	0
10289	RPS17P5.....RPS17P5	0
10290	RPS18	0
10291	RPS19	0
10293	RPS20.....SNORD54	0
10294	RPS21	0
10295	RPS23	0
10296	RPS24	0
10297	RPS25	0
10298	RPS27	0
10299	RPS27A	0
10300	RPS27L	0
10301	RPS28	0
10302	RPS29	0
10303	RPS29P28.....RPS29P28	0
10304	RPS2P45.....RPS2P45	0
10305	RPS3	0
10306	RPS3A.....SNORD73A	0
10307	RPS4X	0
10308	RPS4XP2.....RPS4XP2	0
10309	RPS4XP3.....RPS4XP3	0
10310	RPS4XP9.....RPS4XP9	0
10311	RPS4Y1	0
10312	RPS5	0
10313	RPS6	0
10314	RPS6KA1	0
10315	RPS6KA2	0
10316	RPS6KA3	0
10317	RPS6KA4	0
10318	RPS6KA5	0
10319	RPS6KA6	0
10320	RPS6KB1	0
10321	RPS6KB2	0
10322	RPS6KC1	0
10323	RPS7	0
10324	RPS8	0
10325	RPS8.....SNORD38B.....SNORD55	0
10326	RPS9	0
10327	RPSA.....RPSAP19.....RPSAP58.....RPSAP9.....SNORA6.....SNORA62	0
10328	RPUSD2	0
10329	RQCD1	0
10330	RRAD	0
10331	RRAGA	0
10332	RRAGB	0
10333	RRAGC	0
10334	RRAGD	0
10335	RRAS	0
10336	RRAS2	0
10337	RRBP1	0
10338	RREB1	0
10339	RRH	0
10340	RRM1	0
10341	RRM2	0
10342	RRN3	0
10343	RRN3.....RRN3P1.....RRN3P2	0
10344	RRN3P1	0
10345	RRNAD1	0
10346	RRP1	0
10347	RRP12	0
10348	RRP15	0
10349	RRP1B	0
10350	RRP7A	0
10351	RRP7A.....RRP7B	0
10352	RRP8	0
10353	RRP9	0
10354	RRS1	0
10355	RS1	0
10356	RSAD1	0
10357	RSAD2	0
10358	RSBN1	0
10359	RSF1	0
10360	RSG1	0
10362	RSL24D1	0
10363	RSPH6A	0
10364	RSRC1	0
10365	RSRC2	0
10366	RSU1	0
10367	RTCA	0
10368	RTCB	0
10369	RTDR1	0
10370	RTEL1	0
10371	RTEL1.TNFRSF6B.....TNFRSF6B	0
10372	RTEL1.....RTEL1.TNFRSF6B	0
10373	RTF1	0
10374	RTFDC1	0
10375	RTN1	0
10376	RTN2	0
10377	RTN3	0
10378	RTN4	0
10379	RTP4	0
10380	RUFY1	0
10381	RUFY2	0
10382	RUFY3	0
10383	RUNDC3A	0
10384	RUNDC3B	0
10385	RUNX1.IT1	0
10386	RUNX1T1	0
10387	RUNX2	0
10388	RUNX3	0
10389	RUSC1	0
10390	RUSC2	0
10391	RUVBL1	0
10392	RUVBL2	0
10394	RWDD2A	0
10395	RWDD2B	0
10396	RWDD3	0
10397	RXFP3	0
10398	RXRA	0
10399	RXRB	0
10400	RXRG	0
10401	RYBP	0
10402	RYK	0
10403	RYR1	0
10404	RYR2	0
10405	RYR3	0
10406	S100A1	0
10407	S100A10	0
10408	S100A11	0
10409	S100A11P1.....S100A11P1	0
10410	S100A12	0
10411	S100A13	0
10412	S100A14	0
10413	S100A2	0
10414	S100A3	0
10415	S100A4	0
10416	S100A5	0
10417	S100A6	0
10418	S100A7	0
10419	S100A8	0
10420	S100A9	0
10421	S100B	0
10422	S100G	0
10423	S100P	0
10424	S100PBP	0
10425	S1PR1	0
10426	S1PR2	0
10427	S1PR4	0
10428	S1PR5	0
10429	SAA1.....SAA2	0
10430	SAA1.....SAA2.....SAA2.SAA4	0
10431	SAA2.SAA4.....SAA4	0
10432	SAA3P	0
10433	SAC3D1	0
10434	SACM1L	0
10435	SACS	0
10436	SAE1	0
10437	SAFB	0
10438	SAFB2	0
10439	SAG	0
10440	SAGE1	0
10441	SALL1	0
10442	SALL2	0
10443	SAMD14	0
10444	SAMD4A	0
10445	SAMD4B	0
10446	SAMD9	0
10447	SAMHD1	0
10448	SAMM50	0
10449	SAMSN1	0
10450	SAP130	0
10451	SAP18	0
10452	SAP30	0
10453	SAP30BP	0
10454	SAP30L	0
10455	SAR1A	0
10456	SAR1B	0
10457	SARAF	0
10458	SARDH	0
10459	SARM1	0
10460	SARS	0
10461	SARS2	0
10462	SART1	0
10463	SART3	0
10464	SASH1	0
10465	SASH3	0
10466	SAT1	0
10467	SAT1.....ZSWIM8	0
10468	SATB1	0
10469	SATB2	0
10470	SAV1	0
10471	SAYSD1	0
10472	SBF1	0
10473	SBNO1	0
10474	SBNO2	0
10475	SBSPON	0
10476	SC5D	0
10477	SCAF11	0
10479	SCAF8	0
10480	SCAI	0
10481	SCAMP1	0
10482	SCAMP2	0
10483	SCAMP3	0
10484	SCAMP4	0
10485	SCAMP5	0
10486	SCAND1	0
10487	SCAND2P	0
10488	SCAP	0
10489	SCAPER	0
10490	SCARA3	0
10491	SCARB1	0
10492	SCARB2	0
10493	SCARF1	0
10494	SCCPDH	0
10495	SCD	0
10496	SCD5	0
10497	SCEL	0
10498	SCFD1	0
10499	SCG2	0
10500	SCG3	0
10501	SCG5	0
10502	SCGB1A1	0
10503	SCGB1D1	0
10504	SCGB1D2	0
10505	SCGB2A1	0
10506	SCGB2A2	0
10507	SCGN	0
10509	SCLY	0
10510	SCMH1	0
10511	SCML1	0
10512	SCML2	0
10513	SCN10A	0
10514	SCN11A	0
10515	SCN1A	0
10516	SCN1B	0
10517	SCN2A	0
10518	SCN2B	0
10519	SCN3A	0
10520	SCN3B	0
10521	SCN4A	0
10522	SCN5A	0
10523	SCN7A	0
10524	SCN8A	0
10525	SCN9A	0
10526	SCNM1.....TNFAIP8L2.SCNM1	0
10527	SCNN1A	0
10528	SCNN1B	0
10529	SCNN1D	0
10530	SCNN1G	0
10531	SCO2	0
10532	SCP2	0
10533	SCPEP1	0
10534	SCRG1	0
10535	SCRIB	0
10536	SCRN1	0
10537	SCRN3	0
10538	SCRT1	0
10539	SCT	0
10540	SCTR	0
10541	SCUBE2	0
10542	SCUBE3	0
10543	SCYL2	0
10544	SCYL3	0
10545	SDAD1	0
10546	SDC1	0
10547	SDC2	0
10548	SDC3	0
10549	SDC4	0
10550	SDCBP	0
10551	SDCCAG3	0
10552	SDF2	0
10553	SDF2L1	0
10554	SDF4	0
10555	SDHA	0
10556	SDHAF1	0
10557	SDHAP1.....SDHAP2	0
10558	SDHB	0
10559	SDHC	0
10560	SDHD	0
10561	SDK2	0
10562	SDPR	0
10563	SDR39U1	0
10564	SDS	0
10566	SEC11A	0
10567	SEC13	0
10568	SEC14L1	0
10569	SEC14L1P1	0
10570	SEC14L2	0
10571	SEC14L3	0
10572	SEC14L4	0
10573	SEC14L5	0
10574	SEC16A	0
10575	SEC22A	0
10576	SEC22B	0
10577	SEC23A	0
10578	SEC23B	0
10579	SEC23IP	0
10580	SEC24A	0
10581	SEC24B	0
10582	SEC24C	0
10583	SEC24D	0
10584	SEC31A	0
10585	SEC31B	0
10586	SEC61A1	0
10587	SEC61A2	0
10588	SEC61B	0
10589	SEC61G	0
10590	SEC62	0
10591	SEC63	0
10592	SECISBP2	0
10593	SECISBP2L	0
10594	SECTM1	0
10595	SEH1L	0
10596	SEL1L	0
10598	SELE	0
10599	SELENBP1	0
10600	SELENOPROTEIN.F	0
10601	SELL	0
10602	SELP	0
10603	SELPLG	0
10604	SELT	0
10605	SEMA3A	0
10606	SEMA3B	0
10607	SEMA3C	0
10608	SEMA3D	0
10609	SEMA3E	0
10610	SEMA3F	0
10611	SEMA3G	0
10612	SEMA4A	0
10613	SEMA4C	0
10614	SEMA4D	0
10615	SEMA4F	0
10616	SEMA4G	0
10617	SEMA5A	0
10618	SEMA6A	0
10619	SEMA6B	0
10620	SEMA6C	0
10621	SEMA6D	0
10622	SEMA7A	0
10623	SEMG1	0
10624	SEMG2	0
10625	SENP2	0
10626	SENP3	0
10627	SENP3.....SENP3.EIF4A1	0
10628	SENP5	0
10629	SENP6	0
10630	SENP7	0
10631	SEPHS1	0
10632	SEPHS2	0
10633	SEPP1	0
10634	SEPT5.GP1BB	0
10635	SEPTIN.10	0
10636	SEPTIN.11	0
10637	SEPTIN.4	0
10638	SEPTIN.6	0
10639	SEPTIN.7	0
10640	SEPTIN.8	0
10641	SEPTIN.9	0
10642	SEPTIN2	0
10643	SEPW1	0
10644	SERBP1	0
10645	SERF1A.....SERF1B	0
10646	SERGEF	0
10647	SERHL.....SERHL2	0
10648	SERHL2	0
10649	SERINC1	0
10650	SERINC2	0
10651	SERINC3	0
10652	SERINC5	0
10653	SERP1	0
10654	SERPINA1	0
10655	SERPINA10	0
10656	SERPINA2	0
10657	SERPINA3	0
10658	SERPINA4	0
10659	SERPINA5	0
10660	SERPINA6	0
10661	SERPINA7	0
10662	SERPINB1	0
10663	SERPINB10	0
10664	SERPINB13	0
10666	SERPINB3	0
10667	SERPINB3.....SERPINB4	0
10668	SERPINB4	0
10669	SERPINB5	0
10670	SERPINB6	0
10671	SERPINB7	0
10672	SERPINB8	0
10673	SERPINB9	0
10674	SERPINC1	0
10675	SERPIND1	0
10676	SERPINE1	0
10677	SERPINE2	0
10678	SERPINF1	0
10679	SERPINF2	0
10680	SERPING1	0
10681	SERPINH1	0
10682	SERPINI1	0
10683	SERPINI2	0
10684	SERTAD2	0
10685	SERTAD3	0
10686	SESN1	0
10687	SET	0
10688	SET.....SETP4.....SETSIP	0
10689	SET.....SETSIP	0
10690	SETBP1	0
10691	SETD1A	0
10692	SETD1B	0
10693	SETD2	0
10694	SETD3	0
10695	SETD4	0
10696	SETD5	0
10697	SETD6	0
10698	SETD8	0
10699	SETDB1	0
10700	SETMAR	0
10701	SETX	0
10702	SEZ6L	0
10703	SEZ6L2	0
10704	SF1	0
10705	SF3A1	0
10706	SF3A2	0
10707	SF3A3	0
10708	SF3B1	0
10709	SF3B2	0
10710	SF3B3	0
10711	SF3B4	0
10712	SF3B5	0
10713	SFI1	0
10714	SFMBT1	0
10715	SFN	0
10716	SFPQ	0
10717	SFRP1	0
10718	SFRP4	0
10719	SFRP5	0
10720	SFSWAP	0
10721	SFT2D2	0
10722	SFT2D3.....WDR33	0
10723	SFTPA1.....SFTPA2	0
10724	SFTPB	0
10725	SFTPC	0
10726	SFTPD	0
10727	SFXN1	0
10728	SFXN3	0
10729	SGCA	0
10730	SGCB	0
10731	SGCD	0
10732	SGCE	0
10733	SGCG	0
10735	SGK2	0
10736	SGMS1	0
10737	SGPL1	0
10738	SGPP1	0
10739	SGSH	0
10740	SGSM2	0
10741	SGSM3	0
10742	SGTA	0
10743	SH2B1	0
10744	SH2B2	0
10745	SH2B3	0
10746	SH2D1A	0
10747	SH2D2A	0
10748	SH2D3A	0
10749	SH2D3C	0
10750	SH2D4A	0
10751	SH3BGR	0
10752	SH3BGRL	0
10753	SH3BGRL3	0
10754	SH3BP1	0
10755	SH3BP2	0
10756	SH3BP4	0
10757	SH3BP5	0
10758	SH3D21	0
10759	SH3GL1	0
10760	SH3GL2	0
10761	SH3GL3	0
10762	SH3GLB1	0
10763	SH3GLB2	0
10764	SH3PXD2A	0
10765	SH3TC1	0
10766	SH3TC2	0
10767	SH3YL1	0
10768	SHANK1	0
10769	SHANK2	0
10770	SHARPIN	0
10771	SHB	0
10772	SHBG	0
10773	SHC1	0
10774	SHC1P1.....SHC1P1	0
10775	SHC2	0
10776	SHC3	0
10777	SHCBP1	0
10778	SHCBP1L	0
10779	SHFM1	0
10780	SHH	0
10781	SHMT1	0
10782	SHMT2	0
10783	SHOC2	0
10784	SHOX	0
10785	SHOX2	0
10786	SHPK	0
10787	SHPK.....TRPV1	0
10788	SHQ1	0
10789	SHROOM2	0
10790	SI	0
10791	SIAH1	0
10792	SIAH2	0
10793	SIDT1	0
10794	SIDT2	0
10795	SIGIRR	0
10796	SIGLEC1	0
10797	SIGLEC15	0
10798	SIGLEC5	0
10799	SIGLEC6	0
10800	SIGLEC7	0
10801	SIGLEC8	0
10802	SIGLEC9	0
10803	SIGMAR1	0
10804	SIK1	0
10805	SIK2	0
10806	SIK3	0
10807	SIKE1	0
10808	SIL1	0
10809	SIM1	0
10810	SIM2	0
10811	SIN3B	0
10812	SIPA1	0
10813	SIPA1L1	0
10814	SIPA1L3	0
10815	SIRPA	0
10816	SIRPAP1.....SIRPAP1	0
10817	SIRPB1	0
10818	SIRPG	0
10819	SIRT1	0
10820	SIRT2	0
10821	SIRT3	0
10822	SIRT4	0
10823	SIRT5	0
10824	SIRT6	0
10825	SIRT7	0
10826	SIT1	0
10827	SIVA1	0
10828	SIX1	0
10829	SIX2	0
10830	SIX3	0
10831	SIX5	0
10832	SIX6	0
10833	SKA1	0
10834	SKAP1	0
10835	SKAP2	0
10836	SKI	0
10837	SKIL	0
10838	SKIV2L	0
10839	SKIV2L2	0
10840	SKP1	0
10842	SLA	0
10843	SLAMF1	0
10844	SLAMF7	0
10845	SLAMF8	0
10846	SLBP	0
10847	SLC10A1	0
10848	SLC10A2	0
10849	SLC10A3	0
10850	SLC11A1	0
10851	SLC11A2	0
10852	SLC12A1	0
10853	SLC12A2	0
10854	SLC12A3	0
10855	SLC12A4	0
10856	SLC12A5	0
10857	SLC12A6	0
10858	SLC12A7	0
10859	SLC12A8	0
10860	SLC12A9	0
10861	SLC13A1	0
10862	SLC13A2	0
10863	SLC13A3	0
10864	SLC13A4	0
10865	SLC14A1	0
10866	SLC15A1	0
10867	SLC15A2	0
10868	SLC15A3	0
10869	SLC16A1	0
10870	SLC16A10	0
10871	SLC16A2	0
10872	SLC16A4	0
10873	SLC16A5	0
10874	SLC16A6	0
10875	SLC16A7	0
10876	SLC16A8	0
10877	SLC17A1	0
10878	SLC17A2	0
10879	SLC17A3	0
10880	SLC17A4	0
10881	SLC17A5	0
10882	SLC17A6	0
10883	SLC17A7	0
10884	SLC17A9	0
10885	SLC18A1	0
10886	SLC18A2	0
10887	SLC18A3	0
10888	SLC19A1	0
10889	SLC19A2	0
10890	SLC19A3	0
10891	SLC1A1	0
10892	SLC1A2	0
10893	SLC1A3	0
10894	SLC1A4	0
10895	SLC1A5	0
10896	SLC1A6	0
10897	SLC1A7	0
10898	SLC20A1	0
10899	SLC20A2	0
10900	SLC22A1	0
10901	SLC22A11	0
10902	SLC22A13	0
10903	SLC22A14	0
10904	SLC22A17	0
10905	SLC22A18	0
10906	SLC22A18AS	0
10907	SLC22A2	0
10908	SLC22A3	0
10909	SLC22A4	0
10910	SLC22A5	0
10911	SLC22A6	0
10912	SLC22A7	0
10913	SLC22A8	0
10914	SLC23A2	0
10915	SLC24A1	0
10916	SLC24A2	0
10917	SLC24A3	0
10918	SLC25A1	0
10919	SLC25A10	0
10920	SLC25A11	0
10922	SLC25A13	0
10924	SLC25A15	0
10925	SLC25A16	0
10926	SLC25A17	0
10928	SLC25A21	0
10929	SLC25A22	0
10930	SLC25A23	0
10931	SLC25A24	0
10932	SLC25A28	0
10933	SLC25A3	0
10934	SLC25A30	0
10935	SLC25A31	0
10936	SLC25A32	0
10937	SLC25A36	0
10938	SLC25A37	0
10939	SLC25A38	0
10940	SLC25A4	0
10941	SLC25A40	0
10942	SLC25A42	0
10943	SLC25A44	0
10944	SLC25A46	0
10945	SLC25A5	0
10946	SLC25A6	0
10947	SLC26A1	0
10948	SLC26A10	0
10949	SLC26A2	0
10950	SLC26A3	0
10951	SLC26A4	0
10952	SLC27A2	0
10953	SLC27A3	0
10954	SLC27A5	0
10955	SLC27A6	0
10956	SLC28A1	0
10957	SLC28A2	0
10958	SLC28A3	0
10959	SLC29A1	0
10960	SLC29A2	0
10961	SLC29A3	0
10962	SLC2A1	0
10963	SLC2A10	0
10965	SLC2A14.....SLC2A3	0
10966	SLC2A2	0
10967	SLC2A3	0
10968	SLC2A4	0
10969	SLC2A4RG	0
10970	SLC2A5	0
10971	SLC2A6	0
10972	SLC2A8	0
10973	SLC2A9	0
10974	SLC30A1	0
10975	SLC30A10	0
10976	SLC30A3	0
10977	SLC30A4	0
10978	SLC30A5	0
10979	SLC30A9	0
10980	SLC31A1	0
10981	SLC31A2	0
10982	SLC33A1	0
10983	SLC34A1	0
10984	SLC34A2	0
10985	SLC35A1	0
10986	SLC35A2	0
10988	SLC35A5	0
10989	SLC35B1	0
10990	SLC35C1	0
10991	SLC35C2	0
10992	SLC35D1	0
10993	SLC35D2	0
10994	SLC35E1	0
10995	SLC35E2.....SLC35E2B	0
10996	SLC35E3	0
10997	SLC35F2	0
10998	SLC35F5	0
10999	SLC35F6	0
11000	SLC35G2	0
11001	SLC36A1	0
11002	SLC37A1	0
11003	SLC37A4	0
11004	SLC38A1	0
11005	SLC38A10	0
11006	SLC38A2	0
11007	SLC38A3	0
11008	SLC38A4	0
11009	SLC38A6	0
11010	SLC38A7	0
11011	SLC39A1	0
11012	SLC39A14	0
11013	SLC39A2	0
11014	SLC39A4	0
11015	SLC39A6	0
11016	SLC39A7	0
11017	SLC39A8	0
11018	SLC39A9	0
11019	SLC3A1	0
11020	SLC3A2	0
11021	SLC41A3	0
11022	SLC43A1	0
11023	SLC43A3	0
11024	SLC44A1	0
11025	SLC44A4	0
11026	SLC45A2	0
11027	SLC46A3	0
11028	SLC47A1	0
11029	SLC48A1	0
11030	SLC4A1	0
11031	SLC4A10	0
11032	SLC4A1AP	0
11033	SLC4A2	0
11034	SLC4A3	0
11035	SLC4A4	0
11036	SLC4A5	0
11037	SLC4A7	0
11039	SLC50A1	0
11040	SLC52A1	0
11041	SLC52A2	0
11042	SLC5A1	0
11043	SLC5A12	0
11044	SLC5A2	0
11045	SLC5A3	0
11046	SLC5A4	0
11047	SLC5A5	0
11048	SLC5A6	0
11049	SLC5A7	0
11050	SLC6A1	0
11051	SLC6A10P.....SLC6A10PB.....SLC6A8	0
11052	SLC6A11	0
11053	SLC6A12	0
11054	SLC6A13	0
11055	SLC6A14	0
11056	SLC6A15	0
11057	SLC6A16	0
11058	SLC6A2	0
11059	SLC6A20	0
11061	SLC6A4	0
11062	SLC6A5	0
11063	SLC6A6	0
11064	SLC6A7	0
11065	SLC6A8	0
11066	SLC6A9	0
11067	SLC7A1	0
11068	SLC7A10	0
11069	SLC7A11	0
11070	SLC7A2	0
11071	SLC7A4	0
11072	SLC7A5	0
11073	SLC7A6	0
11074	SLC7A7	0
11075	SLC7A8	0
11076	SLC7A9	0
11077	SLC8A1	0
11078	SLC8A2	0
11079	SLC8B1	0
11080	SLC9A1	0
11081	SLC9A2	0
11082	SLC9A3	0
11083	SLC9A3R1	0
11084	SLC9A3R2	0
11085	SLC9A5	0
11086	SLC9A6	0
11087	SLC9A7	0
11088	SLC9A8	0
11089	SLCO1A2	0
11091	SLCO1B3	0
11092	SLCO1C1	0
11093	SLCO2A1	0
11094	SLCO2B1	0
11095	SLCO3A1	0
11096	SLCO4A1	0
11097	SLCO4C1	0
11098	SLCO5A1	0
11099	SLFN12	0
11100	SLIRP	0
11101	SLIT1	0
11102	SLIT2	0
11103	SLIT3	0
11104	SLITRK3	0
11105	SLITRK5	0
11106	SLK	0
11107	SLMO1	0
11108	SLMO2	0
11109	SLN	0
11110	SLPI	0
11111	SLTM	0
11112	SLURP1	0
11113	SMA4	0
11115	SMAD2	0
11116	SMAD3	0
11117	SMAD4	0
11118	SMAD5	0
11119	SMAD5.AS1	0
11120	SMAD6	0
11121	SMAD7	0
11122	SMAD9	0
11123	SMAGP	0
11124	SMAP1	0
11125	SMARCA1	0
11126	SMARCA2	0
11127	SMARCA4	0
11128	SMARCA5	0
11129	SMARCAL1	0
11130	SMARCB1	0
11131	SMARCC1	0
11132	SMARCC2	0
11133	SMARCD1	0
11134	SMARCD2	0
11135	SMARCD3	0
11136	SMARCE1	0
11137	SMARCE1P2.....SMARCE1P2	0
11138	SMC1A	0
11139	SMC2	0
11140	SMC3	0
11141	SMC4	0
11142	SMC5	0
11143	SMC6	0
11144	SMCHD1	0
11145	SMCO4	0
11146	SMCP	0
11147	SMEK1	0
11148	SMEK2	0
11149	SMG5	0
11151	SMG7	0
11152	SMG7.AS1	0
11153	SMG8	0
11154	SMG9	0
11155	SMIM14	0
11156	SMIM2	0
11157	SMIM7	0
11158	SMIM8	0
11159	SMN1.....SMN2	0
11160	SMNDC1	0
11161	SMO	0
11162	SMOX	0
11163	SMPD1	0
11164	SMPD2	0
11165	SMPD3	0
11166	SMPDL3A	0
11167	SMPDL3B	0
11168	SMPX	0
11169	SMR3A	0
11170	SMR3A.....SMR3B	0
11171	SMR3B	0
11172	SMS	0
11173	SMTN	0
11174	SMU1	0
11175	SMUG1	0
11176	SMURF1	0
11177	SMURF2	0
11178	SMYD2	0
11179	SMYD3	0
11180	SMYD5	0
11181	SNAI1	0
11182	SNAI2	0
11183	SNAP23	0
11184	SNAP25	0
11185	SNAP29	0
11186	SNAP91	0
11187	SNAPC1	0
11188	SNAPC2	0
11189	SNAPC3	0
11190	SNAPC4	0
11191	SNAPC5	0
11192	SNCA	0
11193	SNCAIP	0
11194	SNCB	0
11195	SNCG	0
11196	SND1	0
11197	SND1.IT1	0
11198	SNED1	0
11199	SNF8	0
11200	SNHG17	0
11201	SNHG3.....SNORA73A	0
11202	SNIP1	0
11203	SNN	0
11204	SNORA21	0
11205	SNORA29.....TCP1	0
11206	SNORA5B.....TBRG4	0
11207	SNPH	0
11208	SNRK	0
11209	SNRNP25	0
11210	SNRNP27	0
11211	SNRNP35	0
11212	SNRNP40	0
11213	SNRNP70	0
11214	SNRPA	0
11215	SNRPA1	0
11216	SNRPB	0
11217	SNRPB2	0
11218	SNRPC	0
11219	SNRPD1	0
11220	SNRPD2	0
11221	SNRPD3	0
11222	SNRPE	0
11223	SNRPF	0
11224	SNRPG	0
11225	SNRPN.....SNURF	0
11226	SNTA1	0
11227	SNTB1	0
11228	SNTB2	0
11229	SNTG1	0
11230	SNTG2	0
11231	SNUPN	0
11232	SNW1	0
11233	SNX1	0
11234	SNX10	0
11235	SNX11	0
11236	SNX13	0
11237	SNX15	0
11238	SNX16	0
11239	SNX17	0
11240	SNX19	0
11241	SNX2	0
11242	SNX24	0
11243	SNX27	0
11244	SNX29P2	0
11245	SNX3	0
11246	SNX4	0
11247	SNX5	0
11249	SNX7	0
11250	SOAT1	0
11251	SOAT2	0
11252	SOBP	0
11253	SOCS1	0
11254	SOCS2	0
11255	SOCS3	0
11256	SOCS5	0
11257	SOCS6	0
11258	SOCS7	0
11259	SOD1	0
11260	SOD3	0
11261	SOGA1	0
11262	SON	0
11263	SORBS1	0
11264	SORBS2	0
11265	SORBS3	0
11266	SORCS3	0
11267	SORD	0
11268	SORL1	0
11269	SORT1	0
11270	SOS1	0
11271	SOS2	0
11272	SOSTDC1	0
11273	SOWAHC	0
11274	SOX1	0
11275	SOX10	0
11276	SOX11	0
11277	SOX12	0
11278	SOX13	0
11279	SOX14	0
11280	SOX15	0
11281	SOX17	0
11282	SOX18	0
11283	SOX2	0
11284	SOX21	0
11285	SOX3	0
11286	SOX30	0
11288	SOX5	0
11289	SOX5P.....SOX5P	0
11290	SOX9	0
11291	SP1	0
11292	SP100	0
11293	SP110	0
11294	SP140L	0
11295	SP2	0
11296	SP3	0
11297	SP3P	0
11298	SP4	0
11299	SPA17	0
11300	SPACA1	0
11301	SPAG1	0
11302	SPAG11A	0
11303	SPAG11A.....SPAG11B	0
11304	SPAG16	0
11305	SPAG4	0
11306	SPAG5	0
11307	SPAG6	0
11308	SPAG7	0
11309	SPAG8	0
11310	SPAG9	0
11312	SPANXA1.....SPANXA2.....SPANXB1.....SPANXC	0
11313	SPANXA1.....SPANXA2.....SPANXC	0
11314	SPANXB1	0
11316	SPARCL1	0
11317	SPAST	0
11318	SPATA1	0
11319	SPATA2	0
11320	SPATA20	0
11321	SPATA2L	0
11322	SPATA31A1.....SPATA31A3.....SPATA31A5.....SPATA31A6.....SPATA31A7	0
11323	SPATA31C2	0
11324	SPATA5L1	0
11325	SPATA6	0
11326	SPATA6L	0
11327	SPATA7	0
11328	SPATS2	0
11329	SPATS2L	0
11330	SPC24	0
11331	SPC25	0
11332	SPCS1	0
11333	SPCS2	0
11334	SPCS3	0
11335	SPDEF	0
11336	SPDL1	0
11337	SPDYE2	0
11338	SPECC1L	0
11339	SPEF1	0
11340	SPEN	0
11341	SPG11	0
11342	SPG20	0
11343	SPG21	0
11344	SPHK1	0
11345	SPHK2	0
11346	SPI1	0
11347	SPIB	0
11348	SPICE1	0
11349	SPIDR	0
11350	SPIN1	0
11351	SPIN2A	0
11352	SPIN2A.....SPIN2B	0
11353	SPINK1	0
11354	SPINK2	0
11355	SPINK4	0
11356	SPINK5	0
11357	SPINT1	0
11358	SPINT2	0
11359	SPINT3	0
11360	SPN	0
11361	SPO11	0
11363	SPOCK2	0
11364	SPOCK3	0
11365	SPON1	0
11366	SPOP	0
11367	SPP1	0
11368	SPP2	0
11369	SPPL2B	0
11370	SPR	0
11371	SPRED2	0
11372	SPRR1A	0
11373	SPRR1B	0
11374	SPRR2B	0
11375	SPRR2C	0
11376	SPRR3	0
11377	SPRY1	0
11378	SPRY2	0
11379	SPRY4	0
11380	SPRYD7	0
11381	SPSB1	0
11382	SPSB3	0
11384	SPTAN1	0
11385	SPTB	0
11386	SPTBN1	0
11387	SPTBN2	0
11388	SPTBN4	0
11389	SPTBN5	0
11390	SPTLC1	0
11391	SPTLC2	0
11392	SPTLC3	0
11393	SPTSSA	0
11394	SPX	0
11395	SQLE	0
11396	SQRDL	0
11397	SQSTM1	0
11398	SRBD1	0
11399	SRC	0
11400	SRCAP	0
11401	SRD5A1	0
11402	SRD5A2	0
11403	SRD5A3	0
11404	SREBF1	0
11405	SREBF2	0
11406	SREK1	0
11407	SREK1IP1	0
11408	SRF	0
11409	SRGAP2.....SRGAP2B.....SRGAP2C	0
11410	SRGAP3	0
11411	SRGN	0
11412	SRI	0
11413	SRM	0
11414	SRMP1.....SRMP1	0
11415	SRP14	0
11416	SRP19	0
11417	SRP19.....ZRSR1	0
11418	SRP54	0
11419	SRP72	0
11420	SRP9	0
11421	SRPK1	0
11422	SRPK2	0
11423	SRPK3	0
11424	SRPR	0
11425	SRPRB	0
11426	SRPX	0
11427	SRPX2	0
11428	SRR	0
11429	SRRD	0
11430	SRRM1	0
11431	SRRM2	0
11432	SRRT	0
11433	SRSF1	0
11434	SRSF10	0
11435	SRSF11	0
11436	SRSF3	0
11437	SRSF4	0
11438	SRSF5	0
11439	SRSF6	0
11440	SRSF7	0
11441	SRSF8	0
11442	SRY	0
11443	SS18	0
11444	SS18L1	0
11445	SS18L2	0
11446	SSB	0
11447	SSBP1	0
11448	SSBP2	0
11449	SSBP3	0
11450	SSFA2	0
11451	SSH1	0
11453	SSNA1	0
11454	SSPN	0
11455	SSR1	0
11456	SSR2	0
11457	SSR3	0
11458	SSR4	0
11459	SSRP1	0
11460	SSSCA1	0
11461	SST	0
11462	SSTR1	0
11463	SSTR2	0
11464	SSTR3	0
11465	SSTR4	0
11466	SSTR5	0
11467	SSUH2	0
11468	SSX1	0
11469	SSX2.....SSX2B	0
11470	SSX2.....SSX2B.....SSX3	0
11471	SSX2B	0
11472	SSX2IP	0
11473	SSX3	0
11474	SSX3.....SSX5.....SSX7	0
11475	SSX4.....SSX4B	0
11476	ST13	0
11477	ST14	0
11478	ST18	0
11479	ST20	0
11480	ST3GAL1	0
11481	ST3GAL2	0
11482	ST3GAL4	0
11483	ST3GAL5	0
11484	ST3GAL6	0
11485	ST5	0
11486	ST6GAL1	0
11487	ST6GALNAC2	0
11488	ST6GALNAC4	0
11489	ST6GALNAC5	0
11490	ST7L	0
11491	ST8SIA1	0
11492	ST8SIA2	0
11493	ST8SIA3	0
11494	ST8SIA4	0
11495	ST8SIA5	0
11496	STAB1	0
11497	STAB2	0
11498	STAC	0
11499	STAG1	0
11500	STAG2	0
11501	STAG3	0
11502	STAG3L3	0
11503	STAG3L4	0
11504	STAM	0
11505	STAM2	0
11506	STAMBP	0
11507	STAP1	0
11508	STAP2	0
11509	STAR	0
11510	STARD13	0
11511	STARD3	0
11512	STARD5	0
11513	STARD7	0
11514	STARD8	0
11515	STAT1	0
11516	STAT2	0
11517	STAT3	0
11518	STAT4	0
11519	STAT5A	0
11520	STAT5B	0
11521	STAT6	0
11522	STATH	0
11523	STAU1	0
11524	STAU2	0
11525	STC1	0
11526	STC2	0
11527	STEAP1	0
11528	STEAP1B	0
11529	STEAP3	0
11530	STEAP4	0
11531	STIL	0
11532	STIM1	0
11533	STIP1	0
11534	STK10	0
11535	STK11	0
11536	STK16	0
11537	STK17A	0
11538	STK17B	0
11539	STK19	0
11540	STK24	0
11541	STK25	0
11542	STK3	0
11543	STK32B	0
11544	STK38	0
11545	STK38L	0
11546	STK39	0
11547	STK4	0
11548	STMN1	0
11549	STMN2	0
11550	STMN3	0
11551	STMN4	0
11552	STOM	0
11553	STOML1	0
11554	STOML2	0
11555	STON1	0
11556	STRA13	0
11557	STRA6	0
11558	STRADA	0
11559	STRAP	0
11560	STRN	0
11561	STRN3	0
11562	STRN4	0
11563	STS	0
11564	STT3A	0
11565	STUB1	0
11566	STX10	0
11567	STX11	0
11568	STX12	0
11569	STX16	0
11570	STX17	0
11571	STX18	0
11572	STX1A	0
11573	STX2	0
11574	STX3	0
11575	STX4	0
11576	STX5	0
11577	STX6	0
11578	STX7	0
11580	STXBP1	0
11581	STXBP2	0
11582	STXBP3	0
11583	STXBP5L	0
11584	STXBP6	0
11585	STYK1	0
11586	STYXL1	0
11587	SUB1	0
11588	SUCLA2	0
11589	SUCLG1	0
11590	SUCLG2	0
11591	SUCO	0
11592	SUGCT	0
11593	SUGP1	0
11594	SUGP2	0
11595	SULF1	0
11596	SULT1A1	0
11597	SULT1A2	0
11598	SULT1B1	0
11599	SULT1C2	0
11600	SULT1E1	0
11601	SULT2A1	0
11602	SULT2B1	0
11603	SULT4A1	0
11604	SUMO1	0
11605	SUMO1P2.....SUMO1P2	0
11607	SUMO4	0
11608	SUN1	0
11609	SUN2	0
11611	SUPT16H	0
11612	SUPT20H	0
11613	SUPT3H	0
11614	SUPT4H1	0
11615	SUPT5H	0
11616	SUPT6H	0
11617	SUPT7L	0
11618	SUPV3L1	0
11619	SURF1	0
11620	SURF2	0
11621	SUSD4	0
11622	SUSD5	0
11623	SUV39H1	0
11624	SUV39H2	0
11625	SUV420H1	0
11627	SUZ12.....SUZ12P1	0
11628	SV2A	0
11629	SV2B	0
11630	SV2C	0
11631	SVEP1	0
11632	SVIL	0
11633	SWAP70	0
11634	SYBU	0
11635	SYCE1L	0
11636	SYCP1	0
11637	SYCP2	0
11638	SYDE1	0
11639	SYF2	0
11640	SYK	0
11642	SYN1	0
11643	SYN2	0
11644	SYN3	0
11645	SYNC	0
11646	SYNCRIP	0
11647	SYNDIG1	0
11648	SYNE1	0
11649	SYNE2	0
11650	SYNGR1	0
11651	SYNGR2	0
11652	SYNGR3	0
11653	SYNGR4	0
11654	SYNJ1	0
11655	SYNJ2	0
11656	SYNJ2BP.....SYNJ2BP.COX16	0
11657	SYNM	0
11658	SYNPO	0
11659	SYNPO2L	0
11660	SYNRG	0
11661	SYP	0
11662	SYPL1	0
11663	SYT1	0
11664	SYT11	0
11665	SYT12	0
11666	SYT13	0
11667	SYT17	0
11668	SYT2	0
11669	SYT5	0
11670	SYTL2	0
11671	SZRD1	0
11672	SZT2	0
11673	T	0
11674	T.Cell.Receptor.V.alpha.region.....TRAV9.2.....TRAV9.2	0
11675	TAAR2	0
11676	TAAR3	0
11677	TAAR5	0
11678	TAB1	0
11679	TAB2	0
11680	TAC1	0
11681	TAC3	0
11682	TACC1	0
11683	TACC2	0
11684	TACC3	0
11685	TACO1	0
11686	TACR1	0
11687	TACR2	0
11688	TACR3	0
11689	TACSTD2	0
11690	TADA2A	0
11691	TADA3	0
11692	TAF1	0
11693	TAF10	0
11694	TAF11	0
11695	TAF12	0
11696	TAF13	0
11697	TAF15	0
11698	TAF1A	0
11699	TAF1B	0
11700	TAF1C	0
11701	TAF1D	0
11702	TAF2	0
11703	TAF4	0
11704	TAF4B	0
11705	TAF5	0
11707	TAF6	0
11708	TAF6L	0
11709	TAF7	0
11710	TAF7L	0
11711	TAF9B	0
11712	TAGLN	0
11713	TAGLN2	0
11714	TAGLN3	0
11715	TAL1	0
11716	TALDO1	0
11717	TANC2	0
11718	TANK	0
11719	TAOK1	0
11720	TAOK2	0
11721	TAOK3	0
11722	TAP1	0
11723	TAP2	0
11724	TAPBP	0
11725	TAPBPL	0
11726	TAPT1	0
11727	TARBP1	0
11728	TARBP2	0
11729	TARDBP	0
11730	TARDBPP1.....TARDBPP1	0
11731	TARP	0
11732	TARP.....TRGC2.....TRGV9	0
11733	TARS	0
11734	TAS2R1	0
11735	TAS2R10	0
11736	TAS2R13	0
11737	TAS2R14	0
11738	TAS2R16	0
11739	TAS2R3	0
11740	TAS2R4	0
11741	TAS2R7	0
11742	TAS2R8	0
11743	TAS2R9	0
11744	TASP1	0
11745	TAT	0
11746	TATDN2	0
11747	TAX1BP1	0
11748	TAZ	0
11749	TBC1D1	0
11750	TBC1D10B	0
11751	TBC1D12	0
11752	TBC1D13	0
11753	TBC1D15	0
11754	TBC1D16	0
11755	TBC1D17	0
11756	TBC1D19	0
11757	TBC1D2	0
11758	TBC1D22A	0
11759	TBC1D22B	0
11760	TBC1D29	0
11761	TBC1D2B	0
11762	TBC1D30	0
11763	TBC1D31	0
11764	TBC1D4	0
11765	TBC1D5	0
11766	TBC1D8	0
11767	TBC1D8B	0
11769	TBC1D9B	0
11770	TBCA	0
11771	TBCAP2.....TBCAP2	0
11772	TBCB	0
11773	TBCC	0
11774	TBCCD1	0
11775	TBCD	0
11776	TBCE	0
11777	TBCEL	0
11778	TBK1	0
11779	TBKBP1	0
11780	TBL1X	0
11781	TBL1XR1	0
11782	TBL1Y	0
11783	TBL2	0
11784	TBL3	0
11785	TBP	0
11786	TBPL1	0
11787	TBR1	0
11788	TBRG4	0
11789	TBX1	0
11790	TBX10	0
11791	TBX19	0
11792	TBX2	0
11793	TBX21	0
11794	TBX3	0
11795	TBX4	0
11796	TBX5	0
11797	TBX6	0
11798	TBXA2R	0
11799	TBXAS1	0
11800	TCAP	0
11801	TCEA1	0
11802	TCEA2	0
11803	TCEAL1	0
11804	TCEAL2	0
11805	TCEAL4	0
11806	TCEB1	0
11807	TCEB1P3.....TCEB1P3	0
11808	TCEB2	0
11810	TCEB3.AS1	0
11811	TCEB3B	0
11812	TCERG1	0
11813	TCF12	0
11814	TCF15	0
11815	TCF20	0
11816	TCF21	0
11817	TCF25	0
11818	TCF3	0
11819	TCF4	0
11820	TCF7	0
11821	TCF7L1	0
11822	TCF7L2	0
11823	TCFL5	0
11824	TCHH	0
11825	TCIRG1	0
11826	TCL1A	0
11827	TCL1B	0
11828	TCL6	0
11829	TCN1	0
11830	TCN2	0
11831	TCOF1	0
11832	TCP10	0
11833	TCP10L	0
11834	TCP11	0
11835	TCP11L1	0
11836	TCR.alpha.....TRAV13.1.....TRAV13.1	0
11837	TCRA.....TCRA.....TRAV10.....TRAV10.....YME1L1	0
11838	TCRA.....TRAV21.....TRAV21.....YME1L1	0
11839	TCRA.....TRAV8.6.....TRAV8.6	0
11840	TCRBV12S3	0
11841	TCRDV2.....TRDC.....TRDC.....YME1L1	0
11842	TCTA	0
11843	TCTN1	0
11844	TCTN2	0
11845	TCTN3	0
11846	TDG	0
11847	TDGF1.....TDGF1P3	0
11848	TDO2	0
11849	TDP1	0
11850	TDP2	0
11851	TDRD1	0
11852	TDRD12	0
11853	TDRD3	0
11854	TDRD7	0
11855	TDRKH	0
11856	TEAD1	0
11857	TEAD3	0
11858	TEAD4	0
11859	TEC	0
11860	TECPR2	0
11861	TECR	0
11862	TECTA	0
11863	TEF	0
11864	TEFM	0
11865	TEK	0
11866	TEKT2	0
11867	TELO2	0
11868	TENC1	0
11869	TENM1	0
11870	TENM3	0
11872	TEP1	0
11873	TERF1	0
11874	TERF2	0
11875	TERF2IP	0
11876	TERT	0
11877	TES	0
11878	TESC	0
11879	TESK1	0
11880	TESK2	0
11881	TESPA1	0
11882	TET3	0
11883	TEX10	0
11884	TEX11	0
11885	TEX12	0
11886	TEX13A	0
11887	TEX13B	0
11888	TEX14	0
11889	TEX15	0
11890	TEX2	0
11891	TEX261	0
11892	TEX264	0
11893	TEX28	0
11894	TEX30	0
11895	TEX40	0
11896	TF	0
11897	TFAM	0
11898	TFAP2A	0
11899	TFAP2B	0
11900	TFAP2C	0
11901	TFAP4	0
11902	TFB1M	0
11903	TFB2M	0
11904	TFCP2	0
11905	TFCP2L1	0
11906	TFDP1	0
11907	TFDP2	0
11908	TFDP3	0
11909	TFE3	0
11910	TFEB	0
11911	TFEC	0
11912	TFF1	0
11913	TFF2	0
11914	TFF3	0
11915	TFG	0
11916	TFIP11	0
11917	TFPI	0
11918	TFPI2	0
11919	TFPT	0
11920	TFR2	0
11921	TFRC	0
11922	TG	0
11923	TGDS	0
11925	TGFB1	0
11926	TGFB1I1	0
11927	TGFB2	0
11928	TGFB3	0
11929	TGFBI	0
11930	TGFBR1	0
11931	TGFBR2	0
11932	TGFBR3	0
11933	TGFBRAP1	0
11934	TGIF1	0
11935	TGIF2	0
11936	TGM1	0
11938	TGM3	0
11939	TGM4	0
11940	TGM5	0
11941	TGOLN2	0
11942	TGS1	0
11943	TH	0
11944	THADA	0
11945	THAP1	0
11947	THAP11	0
11948	THAP3	0
11949	THAP4	0
11950	THAP7	0
11951	THAP9	0
11952	THAP9.AS1	0
11953	THBD	0
11954	THBS1	0
11955	THBS2	0
11956	THBS3	0
11957	THBS4	0
11958	THEG	0
11959	THEM6	0
11960	THEMIS2	0
11961	THG1L	0
11962	THNSL1	0
11963	THNSL2	0
11964	THOC1	0
11965	THOC2	0
11966	THOC5	0
11967	THOC6	0
11969	THOP1	0
11970	THPO	0
11971	THRA	0
11972	THRAP3	0
11973	THRB	0
11974	THSD4	0
11975	THSD7A	0
11976	THTPA	0
11977	THUMPD1	0
11978	THUMPD2	0
11979	THY1	0
11980	THYN1	0
11981	TIA1	0
11982	TIAL1	0
11983	TIAM1	0
11984	TIAM2	0
11985	TICAM1	0
11986	TIE1	0
11987	TIGD6	0
11988	TIMELESS	0
11989	TIMM10	0
11990	TIMM10B	0
11991	TIMM13	0
11992	TIMM17A	0
11993	TIMM17B	0
11994	TIMM22	0
11995	TIMM23.....TIMM23B	0
11996	TIMM44	0
11997	TIMM50	0
11998	TIMM8A	0
11999	TIMM8B	0
12000	TIMM9	0
12001	TIMP1	0
12002	TIMP2	0
12003	TIMP3	0
12004	TIMP4	0
12005	TINAGL1	0
12006	TINF2	0
12007	TIPARP	0
12008	TIPIN	0
12009	TIPRL	0
12010	TJAP1	0
12011	TJP1	0
12012	TJP2	0
12013	TJP3	0
12014	TK1	0
12015	TK2	0
12016	TKT	0
12017	TKTL1	0
12018	TLDC1	0
12019	TLE1	0
12020	TLE2	0
12021	TLE3	0
12022	TLE4	0
12023	TLE6	0
12024	TLK1	0
12025	TLK2	0
12026	TLL1	0
12027	TLL2	0
12028	TLN1	0
12029	TLN2	0
12030	TLR1	0
12031	TLR2	0
12032	TLR3	0
12034	TLR5	0
12035	TLR6	0
12036	TLR7	0
12037	TLR8	0
12038	TLX1	0
12039	TLX2	0
12040	TLX3	0
12041	TM2D1	0
12042	TM2D3	0
12043	TM4SF1	0
12044	TM4SF20	0
12045	TM4SF4	0
12046	TM4SF5	0
12047	TM6SF1	0
12048	TM6SF2	0
12049	TM7SF2	0
12050	TM7SF3	0
12051	TM9SF1	0
12052	TM9SF2	0
12053	TM9SF3	0
12054	TM9SF4	0
12055	TMA16	0
12056	TMA7	0
12057	TMBIM4	0
12058	TMBIM6	0
12059	TMC5	0
12060	TMC6	0
12061	TMC7	0
12062	TMCC1	0
12063	TMCC2	0
12064	TMCO1	0
12065	TMCO3	0
12066	TMCO6	0
12067	TMED1	0
12068	TMED10	0
12069	TMED2	0
12070	TMED3	0
12071	TMED5	0
12072	TMED7.....TMED7.TICAM2	0
12073	TMED9	0
12074	TMEM100	0
12075	TMEM104	0
12076	TMEM106B	0
12077	TMEM106C	0
12078	TMEM109	0
12079	TMEM11	0
12080	TMEM110	0
12081	TMEM115	0
12082	TMEM120B	0
12083	TMEM121	0
12084	TMEM123	0
12085	TMEM126B	0
12086	TMEM127	0
12087	TMEM131	0
12088	TMEM132A	0
12089	TMEM134	0
12090	TMEM135	0
12091	TMEM140	0
12092	TMEM143	0
12093	TMEM144	0
12094	TMEM147	0
12095	TMEM14A	0
12096	TMEM14B	0
12097	TMEM151B	0
12098	TMEM156	0
12099	TMEM158	0
12100	TMEM159	0
12101	TMEM160	0
12102	TMEM161A	0
12103	TMEM165	0
12104	TMEM168	0
12105	TMEM176A	0
12106	TMEM176B	0
12107	TMEM177	0
12108	TMEM180	0
12109	TMEM183A.....TMEM183B	0
12110	TMEM184B	0
12111	TMEM184C	0
12113	TMEM186	0
12114	TMEM187	0
12115	TMEM189.....TMEM189.UBE2V1.....UBE2V1.....UBE2V2	0
12116	TMEM19	0
12117	TMEM194A	0
12118	TMEM2	0
12119	TMEM204	0
12120	TMEM206	0
12121	TMEM208	0
12122	TMEM209	0
12123	TMEM212	0
12124	TMEM214	0
12125	TMEM222	0
12126	TMEM223	0
12127	TMEM230	0
12128	TMEM231	0
12129	TMEM242	0
12130	TMEM243	0
12131	TMEM246	0
12132	TMEM248	0
12133	TMEM251	0
12134	TMEM254	0
12135	TMEM255A	0
12136	TMEM257	0
12137	TMEM258	0
12138	TMEM259	0
12139	TMEM260	0
12140	TMEM262	0
12141	TMEM30A	0
12142	TMEM30B	0
12143	TMEM33	0
12144	TMEM35	0
12145	TMEM38B	0
12146	TMEM39A	0
12147	TMEM39B	0
12148	TMEM40	0
12149	TMEM41B	0
12151	TMEM45A	0
12152	TMEM47	0
12153	TMEM5	0
12154	TMEM50A	0
12155	TMEM50B	0
12156	TMEM51	0
12157	TMEM53	0
12158	TMEM57	0
12159	TMEM59	0
12160	TMEM59L	0
12161	TMEM62	0
12162	TMEM63A	0
12164	TMEM74B	0
12165	TMEM80	0
12166	TMEM87A	0
12167	TMEM8A	0
12168	TMEM8B	0
12169	TMEM97	0
12170	TMEM9B	0
12171	TMF1	0
12172	TMLHE	0
12173	TMOD1	0
12174	TMOD1.....TSTD2	0
12175	TMOD2	0
12176	TMOD3	0
12177	TMPO	0
12178	TMPRSS11D	0
12179	TMPRSS11E	0
12180	TMPRSS15	0
12181	TMPRSS2	0
12182	TMPRSS3	0
12183	TMPRSS4	0
12184	TMPRSS5	0
12185	TMPRSS6	0
12186	TMSB10	0
12187	TMSB15A.....TMSB15B	0
12188	TMSB4X	0
12189	TMSB4Y	0
12190	TMUB2	0
12191	TMX1	0
12193	TMX4	0
12194	TNC	0
12195	TNF	0
12196	TNFAIP1	0
12197	TNFAIP2	0
12198	TNFAIP3	0
12199	TNFAIP6	0
12200	TNFAIP8	0
12201	TNFRSF10B	0
12202	TNFRSF10C	0
12203	TNFRSF10D	0
12204	TNFRSF11A	0
12205	TNFRSF11B	0
12206	TNFRSF12A	0
12207	TNFRSF13B	0
12208	TNFRSF14	0
12210	TNFRSF1A	0
12211	TNFRSF1B	0
12212	TNFRSF21	0
12213	TNFRSF25	0
12214	TNFRSF4	0
12215	TNFRSF8	0
12216	TNFRSF9	0
12217	TNFSF10	0
12218	TNFSF11	0
12219	TNFSF12.TNFSF13.....TNFSF13	0
12220	TNFSF12.....TNFSF12.TNFSF13	0
12221	TNFSF13	0
12223	TNFSF15	0
12224	TNFSF18	0
12225	TNFSF4	0
12226	TNFSF8	0
12227	TNFSF9	0
12228	TNIK	0
12229	TNIP1	0
12230	TNIP2	0
12231	TNIP3	0
12232	TNK1	0
12233	TNK2	0
12234	TNKS	0
12235	TNKS2	0
12236	TNMD	0
12237	TNN	0
12238	TNNC1	0
12239	TNNC2	0
12240	TNNI1	0
12241	TNNI2	0
12242	TNNI3	0
12243	TNNT1	0
12244	TNNT2	0
12245	TNNT3	0
12246	TNP1	0
12247	TNP2	0
12248	TNPO1	0
12249	TNPO2	0
12250	TNPO3	0
12251	TNR	0
12252	TNRC6B	0
12253	TNS1	0
12254	TNS3	0
12255	TNS4	0
12256	TNXA.....TNXB	0
12257	TNXB	0
12258	TOB1	0
12259	TOB2	0
12260	TOE1	0
12261	TOLLIP	0
12262	TOM1	0
12263	TOM1L1	0
12264	TOM1L2	0
12266	TOMM22	0
12267	TOMM34	0
12268	TOMM40	0
12269	TOMM70A	0
12270	TONSL	0
12271	TOP1	0
12272	TOP2A	0
12273	TOP2B	0
12274	TOP3A	0
12275	TOP3B	0
12276	TOPBP1	0
12277	TOPORS	0
12278	TOPORS.AS1	0
12279	TOR1A	0
12280	TOR1AIP1	0
12281	TOR1AIP2	0
12282	TOR1B	0
12283	TOR3A	0
12284	TOR4A	0
12285	TOX	0
12286	TOX3	0
12287	TOX4	0
12288	TP53	0
12289	TP53AIP1	0
12290	TP53BP1	0
12291	TP53BP2	0
12292	TP53I11	0
12293	TP53I3	0
12294	TP53TG1	0
12295	TP53TG3.....TP53TG3B.....TP53TG3C.....TP53TG3D	0
12296	TP53TG5	0
12297	TP63	0
12298	TP73	0
12299	TP73.AS1	0
12300	TPBG	0
12301	TPCN1	0
12302	TPD52	0
12303	TPD52L1	0
12304	TPD52L2	0
12305	TPGS2	0
12306	TPH1	0
12307	TPI1	0
12308	TPK1	0
12309	TPM1	0
12310	TPM2	0
12311	TPM3	0
12312	TPM4	0
12313	TPMT	0
12314	TPO	0
12315	TPP1	0
12316	TPP2	0
12317	TPPP	0
12318	TPPP3	0
12319	TPR	0
12320	TPRA1	0
12321	TPRKB	0
12322	TPSAB1	0
12323	TPSAB1.....TPSB2	0
12324	TPSB2	0
12325	TPSD1	0
12326	TPSG1	0
12327	TPST1	0
12328	TPST2	0
12329	TPT1P8	0
12330	TPTE	0
12331	TPX2	0
12332	TRA.....TRAV16.....TRAV16.....YME1L1	0
12333	TRA......YME1L1	0
12334	TRA2A	0
12335	TRA2B	0
12336	TRABD	0
12337	TRAC	0
12338	TRAC.....TRAJ17.....TRAV20.....TRDV2	0
12339	TRADD	0
12340	TRAF1	0
12341	TRAF2	0
12342	TRAF3	0
12343	TRAF3IP1	0
12344	TRAF3IP2	0
12345	TRAF3IP3	0
12346	TRAF4	0
12347	TRAF5	0
12348	TRAF6	0
12349	TRAFD1	0
12350	TRAIP	0
12351	TRAK1	0
12352	TRAK2	0
12353	TRAM1	0
12354	TRAM2	0
12355	TRANK1	0
12356	TRAP1	0
12357	TRAPPC10	0
12358	TRAPPC11	0
12359	TRAPPC12	0
12360	TRAPPC13	0
12361	TRAPPC2	0
12362	TRAPPC2.....TRAPPC2P1	0
12363	TRAPPC2L	0
12365	TRAPPC6A	0
12366	TRAPPC8	0
12367	TRAPPC9	0
12368	TRAT1	0
12369	TRAV12.2	0
12370	TRAV8.3	0
12371	TRBC1	0
12372	TRBV5.2.....TRBV5.2	0
12373	TRDMT1	0
12374	TRDN	0
12375	TRDV3	0
12376	TREH	0
12378	TREM2	0
12379	TREML2	0
12380	TRH	0
12381	TRHDE	0
12383	TRIAP1	0
12385	TRIB2	0
12386	TRIB3	0
12387	TRIL	0
12388	TRIM10	0
12389	TRIM13	0
12390	TRIM14	0
12391	TRIM15	0
12392	TRIM16	0
12393	TRIM17	0
12394	TRIM2	0
12395	TRIM21	0
12396	TRIM22	0
12397	TRIM23	0
12398	TRIM24	0
12400	TRIM26	0
12401	TRIM27	0
12402	TRIM28	0
12403	TRIM29	0
12404	TRIM3	0
12405	TRIM31	0
12406	TRIM32	0
12407	TRIM33	0
12408	TRIM34.....TRIM6.TRIM34	0
12409	TRIM36	0
12410	TRIM37	0
12411	TRIM38	0
12412	TRIM44	0
12413	TRIM45	0
12414	TRIM46	0
12415	TRIM49.....TRIM49C	0
12416	TRIM5	0
12417	TRIM52	0
12418	TRIM58	0
12419	TRIM62	0
12420	TRIM66	0
12421	TRIM68	0
12422	TRIM8	0
12423	TRIM9	0
12424	TRIO	0
12425	TRIOBP	0
12426	TRIP10	0
12427	TRIP11	0
12428	TRIP12	0
12429	TRIP13	0
12430	TRIP4	0
12431	TRIP6	0
12432	TRIT1	0
12433	TRMT1	0
12434	TRMT11	0
12435	TRMT112	0
12436	TRMT12	0
12437	TRMT13	0
12438	TRMT1L	0
12439	TRMT2A	0
12440	TRMT2B	0
12441	TRMT44	0
12442	TRMT5	0
12443	TRMT61A	0
12444	TRMT61B	0
12445	TRMU	0
12446	TRNAU1AP	0
12447	TRO	0
12448	TROAP	0
12449	TROVE2	0
12450	TRPA1	0
12451	TRPC1	0
12452	TRPC2	0
12453	TRPC3	0
12454	TRPC4	0
12455	TRPC4AP	0
12456	TRPC5	0
12457	TRPC6	0
12458	TRPC7	0
12459	TRPM1	0
12461	TRPM3	0
12462	TRPM4	0
12463	TRPM6	0
12464	TRPM8	0
12465	TRPS1	0
12466	TRPV2	0
12467	TRPV4	0
12468	TRPV5	0
12469	TRPV6	0
12470	TRRAP	0
12471	TSC1	0
12472	TSC2	0
12473	TSC22D1	0
12474	TSC22D2	0
12475	TSC22D3	0
12476	TSC22D4	0
12477	TSEN2	0
12478	TSEN34	0
12479	TSFM	0
12480	TSG101	0
12481	TSGA10	0
12482	TSHB	0
12483	TSHR	0
12484	TSHZ2	0
12485	TSKS	0
12486	TSKU	0
12487	TSN	0
12488	TSNAX	0
12489	TSNAXIP1	0
12490	TSPAN1	0
12491	TSPAN12	0
12492	TSPAN13	0
12493	TSPAN14	0
12494	TSPAN15	0
12495	TSPAN2	0
12496	TSPAN3	0
12497	TSPAN31	0
12498	TSPAN32	0
12499	TSPAN4	0
12500	TSPAN5	0
12501	TSPAN6	0
12502	TSPAN7	0
12503	TSPAN8	0
12504	TSPAN9	0
12505	TSPO	0
12506	TSPO2	0
12507	TSPY1	0
12508	TSPY1.....TSPY10.....TSPY3.....TSPY4.....TSPY8	0
12509	TSPY13P.....TSPY13P	0
12510	TSPYL1	0
12511	TSPYL2	0
12512	TSPYL4	0
12513	TSPYL5	0
12514	TSR1	0
12515	TSR2	0
12516	TSR3	0
12517	TSSC1	0
12518	TSSC4	0
12519	TSSK1B	0
12520	TSSK2	0
12521	TST	0
12522	TSTA3	0
12523	TTBK2	0
12524	TTC1	0
12525	TTC12	0
12526	TTC13	0
12527	TTC17	0
12528	TTC18	0
12529	TTC19	0
12530	TTC22	0
12531	TTC23	0
12532	TTC26	0
12533	TTC27	0
12534	TTC28	0
12535	TTC3.....TTC3P1	0
12536	TTC30A	0
12537	TTC31	0
12538	TTC33	0
12539	TTC37	0
12540	TTC38	0
12541	TTC39A	0
12542	TTC4	0
12543	TTC40	0
12544	TTC9	0
12545	TTF1	0
12546	TTF2	0
12547	TTI1	0
12548	TTI2	0
12549	TTK	0
12550	TTLL1	0
12551	TTLL12	0
12552	TTLL4	0
12553	TTLL5	0
12554	TTLL7	0
12555	TTN	0
12556	TTPA	0
12557	TTPAL	0
12558	TTR	0
12559	TTTY1.....TTTY1B	0
12560	TTTY15	0
12561	TTTY2.....TTTY2B	0
12562	TTTY9A.....TTTY9B	0
12563	TTYH1	0
12564	TUB	0
12565	TUBA1A	0
12566	TUBA1B	0
12567	TUBA1C	0
12568	TUBA3C.....TUBA3D	0
12569	TUBA4A	0
12570	TUBA4B	0
12571	TUBA8	0
12572	TUBAL3	0
12573	TUBB	0
12574	TUBB1	0
12575	TUBB2A	0
12576	TUBB2A.....TUBB2B	0
12577	TUBB2B	0
12578	TUBB3	0
12579	TUBB4A	0
12580	TUBB4B	0
12581	TUBB4BP7.....TUBB4BP7	0
12582	TUBB6	0
12583	TUBB7P	0
12584	TUBB8P2.....TUBB8P2	0
12585	TUBBP5	0
12586	TUBD1	0
12587	TUBG1	0
12588	TUBG2	0
12589	TUBGCP2	0
12590	TUBGCP3	0
12591	TUBGCP4	0
12592	TUBGCP5	0
12593	TUFM	0
12594	TUFT1	0
12595	TUG1	0
12596	TULP1	0
12597	TULP2	0
12598	TULP3	0
12599	TULP4	0
12600	TUSC2	0
12601	TUSC3	0
12602	TUT1	0
12603	TVP23B	0
12604	TWF1	0
12605	TWF2	0
12606	TWIST1	0
12607	TWISTNB	0
12608	TWSG1	0
12609	TXK	0
12610	TXLNA	0
12612	TXLNGY	0
12613	TXN	0
12615	TXNDC15	0
12616	TXNDC9	0
12617	TXNIP	0
12618	TXNL1	0
12619	TXNL4A	0
12620	TXNL4B	0
12621	TXNRD1	0
12622	TXNRD2	0
12623	TXNRD3.....TXNRD3NB	0
12624	TYK2	0
12625	TYMP	0
12626	TYMS	0
12628	TYRO3	0
12629	TYROBP	0
12630	TYRP1	0
12631	TYW1	0
12632	U2AF1	0
12633	U2AF2	0
12634	U2SURP	0
12635	UAP1	0
12636	UAP1L1	0
12637	UBA1	0
12638	UBA2	0
12639	UBA3	0
12640	UBA5	0
12641	UBA52	0
12642	UBA6	0
12643	UBAC1	0
12644	UBAP1	0
12645	UBAP2	0
12646	UBAP2L	0
12647	UBASH3A	0
12648	UBB	0
12649	UBBP1.....UBBP1.....UBBP4.....UBBP4	0
12650	UBBP2.....UBBP2	0
12651	UBC	0
12652	UBE2A	0
12653	UBE2B	0
12654	UBE2C	0
12655	UBE2D1	0
12656	UBE2D2	0
12657	UBE2D3	0
12658	UBE2D4	0
12659	UBE2E1	0
12660	UBE2E3	0
12661	UBE2G1	0
12662	UBE2G2	0
12663	UBE2H	0
12664	UBE2I	0
12665	UBE2J1	0
12666	UBE2K	0
12667	UBE2L3	0
12668	UBE2L6	0
12669	UBE2M	0
12670	UBE2N	0
12671	UBE2NL	0
12672	UBE2O	0
12673	UBE2Q1	0
12674	UBE2S	0
12675	UBE2V1P9.....UBE2V1P9	0
12676	UBE2V2	0
12677	UBE2V2P3.....UBE2V2P3	0
12678	UBE2W	0
12679	UBE2Z	0
12680	UBE3A	0
12681	UBE3B	0
12682	UBE3C	0
12683	UBE4A	0
12684	UBE4B	0
12685	UBFD1	0
12686	UBIAD1	0
12687	UBL3	0
12688	UBL4A	0
12689	UBL5	0
12691	UBOX5	0
12692	UBP1	0
12693	UBQLN2	0
12694	UBQLN3	0
12695	UBQLN4	0
12696	UBR2	0
12697	UBR4	0
12698	UBR5	0
12699	UBR7	0
12700	UBTD1	0
12701	UBTF	0
12702	UBXN1	0
12703	UBXN2B	0
12704	UBXN4	0
12705	UBXN7	0
12706	UBXN8	0
12707	UCHL1	0
12709	UCHL5	0
12710	UCKL1	0
12711	UCN	0
12712	UCP1	0
12713	UCP2	0
12714	UCP3	0
12715	UEVLD	0
12716	UFC1	0
12717	UFD1L	0
12718	UFL1	0
12719	UFM1	0
12720	UFSP2	0
12721	UGCG	0
12722	UGDH	0
12723	UGGT1	0
12724	UGGT2	0
12725	UGP2	0
12726	UGT1A1.....UGT1A10.....UGT1A3.....UGT1A4.....UGT1A5.....UGT1A6.....UGT1A7.....UGT1A8.....UGT1A9	0
12727	UGT1A1.....UGT1A10.....UGT1A4.....UGT1A6.....UGT1A8.....UGT1A9	0
12728	UGT1A1.....UGT1A3.....UGT1A5.....UGT1A8.....UGT1A9	0
12729	UGT2A1.....UGT2A2	0
12730	UGT2A3	0
12731	UGT2B15	0
12732	UGT2B17	0
12733	UGT2B28	0
12734	UGT2B4	0
12735	UGT8	0
12736	UHRF1BP1L	0
12737	UIMC1	0
12738	ULBP1	0
12739	ULBP2	0
12740	ULK1	0
12741	ULK2	0
12742	ULK4	0
12743	UMOD	0
12744	UMPS	0
12745	UNC119	0
12746	UNC119B	0
12747	UNC13A	0
12748	UNC13B	0
12749	UNC45A	0
12750	UNC50	0
12751	UNC5B	0
12752	UNC5C	0
12753	UNC93A	0
12754	UNC93B1	0
12755	UNG	0
12757	UPB1	0
12758	UPF1	0
12759	UPF2	0
12760	UPF3A	0
12761	UPF3B	0
12762	UPK1A	0
12763	UPK1B	0
12764	UPK2	0
12765	UPK3A	0
12767	UPP1	0
12768	UQCC1	0
12769	UQCR10	0
12770	UQCR11	0
12771	UQCRB	0
12772	UQCRC1	0
12773	UQCRC2	0
12774	UQCRFS1	0
12775	UQCRH.....UQCRHL	0
12776	UQCRQ	0
12777	URB1	0
12778	URB2	0
12779	URGCP	0
12780	URI1	0
12781	URM1	0
12782	UROD	0
12783	UROS	0
12784	USB1	0
12785	USE1	0
12786	USF2	0
12787	USH1C	0
12788	USH2A	0
12789	USO1	0
12790	USP1	0
12791	USP10	0
12792	USP11	0
12793	USP12	0
12794	USP13	0
12795	USP14	0
12796	USP16	0
12797	USP18	0
12798	USP19	0
12799	USP2	0
12800	USP20	0
12802	USP22	0
12803	USP24	0
12804	USP25	0
12805	USP27X	0
12806	USP29	0
12807	USP3	0
12808	USP32	0
12809	USP32.....USP6	0
12810	USP32P2	0
12811	USP33	0
12812	USP34	0
12813	USP36	0
12814	USP39	0
12815	USP4	0
12816	USP46	0
12817	USP47	0
12818	USP48	0
12819	USP49	0
12820	USP5	0
12821	USP53	0
12822	USP6NL.....USP6NL.IT1	0
12823	USP7	0
12824	USP8	0
12825	USP9X	0
12826	USP9Y	0
12827	USPL1	0
12828	UST	0
12830	UTP11L	0
12831	UTP14A	0
12832	UTP18	0
12833	UTP20	0
12834	UTP3	0
12835	UTP6	0
12836	UTRN	0
12837	UTS2	0
12838	UTY	0
12839	UVRAG	0
12840	UXS1	0
12841	UXT	0
12842	VAC14	0
12843	VAMP1	0
12844	VAMP2	0
12845	VAMP3	0
12846	VAMP4	0
12847	VAMP5	0
12848	VAMP7	0
12849	VAMP8	0
12850	VANGL1	0
12851	VAPA	0
12852	VAPB	0
12853	VARS	0
12854	VASH1	0
12855	VASH2	0
12856	VASP	0
12857	VAT1	0
12858	VAV1	0
12859	VAV2	0
12860	VAV3	0
12861	VAX2	0
12862	VBP1	0
12863	VCAM1	0
12864	VCAN	0
12865	VCL	0
12866	VCP	0
12867	VCPIP1	0
12868	VCPKMT	0
12869	VCX2	0
12870	VCY.....VCY1B	0
12871	VDAC1	0
12872	VDAC2	0
12873	VDAC3	0
12874	VDR	0
12875	VEGFA	0
12876	VEGFB	0
12877	VEGFC	0
12878	VENTX	0
12879	VENTXP1	0
12880	VEZF1	0
12881	VEZT	0
12882	VGF	0
12883	VGLL1	0
12884	VGLL3	0
12885	VGLL4	0
12886	VHL	0
12887	VIL1	0
12888	VILL	0
12889	VIM	0
12890	VIP	0
12891	VIPAS39	0
12892	VIPR1	0
12893	VIPR2	0
12894	VKORC1	0
12895	VLDLR	0
12896	VN1R1	0
12897	VNN1	0
12898	VNN2	0
12899	VNN3	0
12900	VOPP1	0
12901	VPRBP	0
12902	VPREB1	0
12903	VPREB3	0
12904	VPS11	0
12905	VPS13A	0
12906	VPS13B	0
12907	VPS13C	0
12908	VPS13D	0
12909	VPS16	0
12910	VPS26A	0
12911	VPS28	0
12912	VPS33A	0
12913	VPS33B	0
12914	VPS35	0
12915	VPS37B	0
12916	VPS37C	0
12917	VPS39	0
12918	VPS41	0
12919	VPS45	0
12920	VPS4A	0
12921	VPS4B	0
12922	VPS51	0
12923	VPS52	0
12924	VPS53	0
12925	VPS54	0
12926	VPS72	0
12927	VPS8	0
12928	VPS9D1	0
12929	VRK1	0
12930	VRK2	0
12931	VRK3	0
12932	VRTN	0
12933	VSIG4	0
12934	VSNL1	0
12935	VSTM4	0
12936	VSX1	0
12937	VTCN1	0
12938	VTI1B	0
12939	VWA1	0
12941	VWA7	0
12942	VWA8	0
12943	VWA9	0
12944	VWF	0
12945	WAC	0
12946	WAPAL	0
12947	WARS	0
12948	WARS2	0
12949	WAS	0
12950	WASF1	0
12951	WASF2	0
12952	WASF3	0
12953	WASL	0
12954	WBP11	0
12955	WBP1L	0
12956	WBP2	0
12957	WBP4	0
12958	WBP5	0
12960	WBSCR22	0
12961	WDFY3	0
12962	WDHD1	0
12963	WDR1	0
12964	WDR11	0
12965	WDR12	0
12966	WDR13	0
12967	WDR18	0
12968	WDR19	0
12969	WDR25	0
12970	WDR26	0
12973	WDR4	0
12974	WDR41	0
12975	WDR43	0
12976	WDR44	0
12977	WDR45	0
12978	WDR45B	0
12979	WDR46	0
12980	WDR47	0
12981	WDR48	0
12982	WDR52	0
12983	WDR55	0
12984	WDR59	0
12985	WDR5B	0
12986	WDR6	0
12987	WDR60	0
12988	WDR61	0
12989	WDR62	0
12990	WDR7	0
12991	WDR70	0
12993	WDR74	0
12994	WDR76	0
12995	WDR77	0
12996	WDR78	0
12997	WDR82	0
12998	WDR83OS	0
12999	WDR91	0
13000	WDR96	0
13001	WDTC1	0
13002	WDYHV1	0
13003	WEE1	0
13004	WFDC1	0
13005	WFDC2	0
13006	WFDC8	0
13007	WFS1	0
13008	WHAMMP2.....WHAMMP3	0
13009	WHSC1	0
13010	WHSC1L1	0
13011	WIF1	0
13012	WIPF1	0
13013	WIPF2	0
13014	WIPI1	0
13015	WIPI2	0
13016	WISP1	0
13017	WISP2	0
13018	WISP3	0
13019	WIZ	0
13020	WLS	0
13021	WNK1	0
13022	WNT1	0
13024	WNT11	0
13025	WNT16	0
13026	WNT2	0
13028	WNT4	0
13029	WNT5A	0
13030	WNT5B	0
13031	WNT6	0
13032	WNT7A	0
13033	WNT7B	0
13034	WNT8B	0
13035	WRAP53	0
13036	WRAP73	0
13037	WRB	0
13038	WRN	0
13039	WRNIP1	0
13040	WSB1	0
13041	WSB2	0
13042	WSCD2	0
13043	WT1	0
13044	WT1.AS	0
13045	WTAP	0
13046	WWC1	0
13047	WWC3	0
13048	WWOX	0
13049	WWP1	0
13050	WWP2	0
13051	WWTR1	0
13052	XAB2	0
13053	XAF1	0
13054	XAGE1B.....XAGE1E	0
13055	XBP1	0
13056	XCL1	0
13057	XCL1.....XCL2	0
13058	XCR1	0
13059	XDH	0
13060	XIAP	0
13061	XIST	0
13062	XK	0
13063	XKR8	0
13064	XKRY.....XKRY2	0
13065	XPA	0
13066	XPC	0
13067	XPNPEP1	0
13068	XPNPEP2	0
13069	XPNPEP3	0
13070	XPO1	0
13071	XPO4	0
13072	XPO6	0
13073	XPO7	0
13074	XPOT	0
13075	XRCC1	0
13076	XRCC2	0
13077	XRCC3	0
13078	XRCC4	0
13080	XRCC6	0
13081	XYLB	0
13082	XYLT1	0
13083	XYLT2	0
13084	Y16709	0
13085	YAF2	0
13086	YAP1	0
13088	YARS2	0
13089	YBX1	0
13090	YBX2	0
13091	YBX3	0
13092	YEATS2	0
13093	YEATS4	0
13094	YES1	0
13095	YIF1A	0
13096	YIF1B	0
13097	YIPF1	0
13098	YIPF2	0
13099	YIPF3	0
13100	YIPF4	0
13101	YIPF5	0
13102	YIPF6	0
13103	YKT6	0
13104	YLPM1	0
13105	YME1L1	0
13106	YOD1	0
13107	YPEL1	0
13108	YPEL5	0
13109	YRDC	0
13110	YTHDC1	0
13111	YTHDC2	0
13112	YTHDF1	0
13113	YTHDF2	0
13114	YTHDF3	0
13115	YWHAB	0
13116	YWHAE	0
13117	YWHAH	0
13118	YWHAQ	0
13119	YWHAZ	0
13120	YY1	0
13121	YY1AP1	0
13122	ZAK	0
13123	ZAP70	0
13124	ZBBX	0
13125	ZBED1	0
13126	ZBED2	0
13127	ZBED4	0
13128	ZBED5	0
13129	ZBED8	0
13130	ZBP1	0
13131	ZBTB1	0
13132	ZBTB10	0
13133	ZBTB11	0
13134	ZBTB14	0
13135	ZBTB16	0
13136	ZBTB17	0
13137	ZBTB18	0
13138	ZBTB20	0
13139	ZBTB22	0
13140	ZBTB24	0
13141	ZBTB25	0
13142	ZBTB3	0
13143	ZBTB32	0
13144	ZBTB33	0
13145	ZBTB38	0
13146	ZBTB39	0
13147	ZBTB40	0
13148	ZBTB43	0
13149	ZBTB44	0
13150	ZBTB48	0
13151	ZBTB5	0
13152	ZBTB6	0
13153	ZBTB7A	0
13154	ZBTB7B	0
13155	ZBTB7C	0
13156	ZC2HC1A	0
13157	ZC2HC1C	0
13158	ZC3H13	0
13159	ZC3H14	0
13160	ZC3H15	0
13161	ZC3H3	0
13162	ZC3H4	0
13163	ZC3H7A	0
13164	ZC3H7B	0
13165	ZC3HAV1	0
13166	ZC4H2	0
13167	ZCCHC10	0
13168	ZCCHC11	0
13169	ZCCHC14	0
13170	ZCCHC2	0
13171	ZCCHC24	0
13172	ZCCHC4	0
13173	ZCCHC6	0
13174	ZCCHC8	0
13175	ZCWPW1	0
13176	ZDHHC11.....ZDHHC11B	0
13177	ZDHHC13	0
13178	ZDHHC14	0
13179	ZDHHC17	0
13180	ZDHHC18	0
13181	ZDHHC24	0
13182	ZDHHC3	0
13183	ZDHHC4	0
13184	ZDHHC6	0
13185	ZDHHC7	0
13186	ZDHHC8P1	0
13187	ZEB2	0
13188	ZER1	0
13189	ZFAND1	0
13190	ZFAND3	0
13191	ZFAND5	0
13192	ZFAND6	0
13193	ZFC3H1	0
13194	ZFHX2	0
13195	ZFHX3	0
13196	ZFHX4	0
13198	ZFP30	0
13199	ZFP36	0
13200	ZFP36L1	0
13201	ZFP36L2	0
13202	ZFP37	0
13203	ZFP64	0
13204	ZFP69B	0
13205	ZFPL1	0
13206	ZFPM2	0
13207	ZFR	0
13208	ZFR2	0
13209	ZFX	0
13210	ZFX.....ZFY	0
13211	ZFY	0
13212	ZFYVE16	0
13214	ZFYVE26	0
13215	ZFYVE9	0
13216	ZG16	0
13217	ZGPAT	0
13218	ZHX2	0
13219	ZHX3	0
13220	ZIC1	0
13221	ZIC3	0
13222	ZIC4	0
13223	ZKSCAN1	0
13224	ZKSCAN3	0
13225	ZKSCAN4	0
13226	ZKSCAN5	0
13227	ZKSCAN7	0
13228	ZKSCAN8	0
13229	ZMAT3	0
13230	ZMAT4	0
13231	ZMAT5	0
13232	ZMIZ1	0
13233	ZMIZ2	0
13234	ZMPSTE24	0
13235	ZMYM1	0
13236	ZMYM2	0
13237	ZMYM3	0
13238	ZMYM4	0
13239	ZMYM5	0
13240	ZMYM6	0
13241	ZMYM6.....ZMYM6NB	0
13242	ZMYND10	0
13243	ZMYND11	0
13244	ZMYND8	0
13245	ZNF10	0
13246	ZNF106	0
13247	ZNF107	0
13248	ZNF112	0
13250	ZNF12	0
13251	ZNF124	0
13252	ZNF132	0
13253	ZNF133	0
13254	ZNF134	0
13255	ZNF135	0
13256	ZNF136	0
13257	ZNF137P	0
13258	ZNF14	0
13259	ZNF140	0
13260	ZNF141	0
13261	ZNF142	0
13262	ZNF143	0
13263	ZNF146	0
13264	ZNF148	0
13265	ZNF154	0
13266	ZNF155	0
13267	ZNF157	0
13268	ZNF16	0
13269	ZNF160	0
13270	ZNF165	0
13271	ZNF174	0
13272	ZNF175	0
13273	ZNF177.....ZNF559.ZNF177	0
13274	ZNF180	0
13275	ZNF184	0
13276	ZNF185	0
13277	ZNF189	0
13278	ZNF195	0
13279	ZNF197	0
13281	ZNF200	0
13282	ZNF202	0
13283	ZNF204P	0
13284	ZNF205	0
13285	ZNF205.AS1	0
13286	ZNF207	0
13287	ZNF208.....ZNF595.....ZNF718	0
13289	ZNF212	0
13290	ZNF213.AS1	0
13291	ZNF214	0
13292	ZNF215	0
13293	ZNF217	0
13294	ZNF219	0
13295	ZNF22	0
13296	ZNF221	0
13297	ZNF222	0
13298	ZNF223	0
13299	ZNF224	0
13300	ZNF225	0
13301	ZNF226	0
13302	ZNF227	0
13304	ZNF230	0
13305	ZNF232	0
13306	ZNF234	0
13307	ZNF235	0
13308	ZNF236	0
13309	ZNF239	0
13310	ZNF24	0
13311	ZNF248	0
13312	ZNF250	0
13313	ZNF253	0
13314	ZNF254	0
13315	ZNF257	0
13316	ZNF259P1	0
13317	ZNF259P1.....ZPR1	0
13318	ZNF26	0
13319	ZNF264	0
13320	ZNF266	0
13322	ZNF268	0
13323	ZNF271	0
13324	ZNF273	0
13325	ZNF274	0
13326	ZNF276	0
13327	ZNF277	0
13328	ZNF280A	0
13329	ZNF280B	0
13330	ZNF281	0
13331	ZNF282	0
13332	ZNF286A	0
13333	ZNF287	0
13334	ZNF292	0
13335	ZNF3	0
13336	ZNF302	0
13337	ZNF304	0
13338	ZNF318	0
13339	ZNF32	0
13340	ZNF322	0
13341	ZNF324	0
13342	ZNF324B	0
13343	ZNF329	0
13344	ZNF330	0
13345	ZNF331	0
13346	ZNF334	0
13347	ZNF335	0
13348	ZNF337	0
13349	ZNF33B	0
13350	ZNF34	0
13351	ZNF343	0
13352	ZNF345	0
13353	ZNF35	0
13355	ZNF354A	0
13356	ZNF358	0
13357	ZNF362	0
13358	ZNF365	0
13359	ZNF37BP	0
13360	ZNF384	0
13361	ZNF385D	0
13362	ZNF391	0
13363	ZNF394	0
13364	ZNF395	0
13365	ZNF407	0
13366	ZNF408	0
13367	ZNF41	0
13368	ZNF415	0
13369	ZNF419	0
13370	ZNF423	0
13371	ZNF426	0
13372	ZNF428	0
13373	ZNF43	0
13374	ZNF43.....ZNF729	0
13375	ZNF430	0
13376	ZNF432	0
13377	ZNF440	0
13378	ZNF442	0
13379	ZNF443	0
13380	ZNF444	0
13381	ZNF446	0
13382	ZNF45	0
13383	ZNF451	0
13384	ZNF460	0
13385	ZNF467	0
13386	ZNF468	0
13387	ZNF471	0
13389	ZNF480	0
13390	ZNF484	0
13391	ZNF492	0
13392	ZNF493	0
13393	ZNF500	0
13394	ZNF506	0
13395	ZNF507	0
13396	ZNF510	0
13397	ZNF512B	0
13399	ZNF518A	0
13400	ZNF528	0
13401	ZNF529	0
13402	ZNF532	0
13403	ZNF536	0
13404	ZNF544	0
13405	ZNF549	0
13406	ZNF550	0
13407	ZNF551	0
13409	ZNF556	0
13411	ZNF562	0
13412	ZNF571	0
13413	ZNF573	0
13414	ZNF574	0
13415	ZNF576	0
13416	ZNF580	0
13417	ZNF586	0
13418	ZNF587	0
13419	ZNF587B	0
13420	ZNF589	0
13421	ZNF592	0
13422	ZNF593	0
13423	ZNF606	0
13424	ZNF609	0
13425	ZNF611	0
13426	ZNF613	0
13427	ZNF614	0
13428	ZNF623	0
13429	ZNF629	0
13430	ZNF638	0
13431	ZNF638.....ZNF638.IT1	0
13432	ZNF639	0
13433	ZNF646	0
13434	ZNF652	0
13436	ZNF665	0
13437	ZNF667	0
13438	ZNF668	0
13439	ZNF669	0
13440	ZNF670.....ZNF670.ZNF695.....ZNF695	0
13441	ZNF671	0
13442	ZNF672	0
13443	ZNF674	0
13444	ZNF675	0
13445	ZNF682	0
13446	ZNF688	0
13447	ZNF692	0
13448	ZNF696	0
13449	ZNF7	0
13450	ZNF701	0
13451	ZNF702P	0
13452	ZNF706	0
13453	ZNF710	0
13454	ZNF711	0
13455	ZNF717	0
13456	ZNF721	0
13457	ZNF74	0
13458	ZNF747	0
13459	ZNF747.....ZNF768	0
13460	ZNF749	0
13461	ZNF750	0
13462	ZNF75D	0
13463	ZNF76	0
13464	ZNF764	0
13465	ZNF767P	0
13466	ZNF771	0
13467	ZNF780A.....ZNF780B	0
13468	ZNF780B	0
13469	ZNF783	0
13470	ZNF787	0
13471	ZNF79	0
13472	ZNF8	0
13473	ZNF80	0
13474	ZNF804A	0
13475	ZNF81	0
13476	ZNF813	0
13477	ZNF814	0
13478	ZNF816.....ZNF816.ZNF321P	0
13479	ZNF821	0
13480	ZNF83	0
13481	ZNF835	0
13482	ZNF839	0
13483	ZNF84	0
13484	ZNF85	0
13485	ZNF862	0
13486	ZNF91	0
13487	ZNF93	0
13488	ZNHIT1	0
13489	ZNHIT2	0
13490	ZNHIT3	0
13491	ZNHIT6	0
13492	ZNRF4	0
13493	ZP2	0
13494	ZPBP	0
13495	ZPR1	0
13496	ZRSR2	0
13497	ZSCAN12	0
13498	ZSCAN16	0
13499	ZSCAN18	0
13500	ZSCAN2	0
13501	ZSCAN26	0
13502	ZSCAN31	0
13504	ZSCAN5A	0
13505	ZSCAN9	0
13506	ZSWIM1	0
13507	ZSWIM8	0
13508	ZW10	0
13509	ZWILCH	0
13510	ZWINT	0
13511	ZXDA.....ZXDB	0
13512	ZXDB	0
13513	ZXDC	0
13514	ZYX	0
13515	ZZEF1	0
13516	ZZZ3	0
1224	BMPR1B	0.000352542
2045	CELP	0.000411449
9554	PTPRE	0.000787795
10841	SKP2	0.000864399
12690	UBN1	0.000972754
8471	PAQR4	0.00135474
12611	TXLNG	0.00218546
12801	USP21	0.00332497
23	ABCA11P	0.00392518
1971	CDK18	0.00400208
8364	OSGEP	0.00412523
7041	MCF2L.AS1	0.00463627
12033	TLR4	0.00474909
5248	HOMER2	0.00503497
2397	COA1	0.00540131
6017	KIAA0125	0.00578667
2546	CPT1A	0.00585493
9676	RAB6B	0.00699753
8390	OXSR1	0.00720338
11362	SPOCK1	0.00770489
9092	POMC	0.00918854
13249	ZNF117	0.00925639
7049	MCM3	0.00957207
7944	NIPSNAP1	0.0130942
3936	FAM86B1.....FAM86B2.....FAM86C1.....FAM86DP.....FAM86FP	0.0132285
9514	PTGS2	0.0137644
9427	PSG5	0.0140984
2777	CXCL2	0.0146161
7867	NEK9	0.0149751
13435	ZNF654	0.0165428
2571	CRELD2	0.0166292
5741	IQCB1	0.0167228
11937	TGM2	0.0172904
1254	BRD2	0.0181621
9399	PRSS21	0.0190373
157	ACSL3	0.0192582
12209	TNFRSF17	0.0193437
8434	PAFAH1B3	0.0197881
12992	WDR73	0.0201439
10089	ROBO3	0.0201456
4471	GFRA1	0.0210631
5565	IGLC1.....IGLJ3.....IGLV2.14.....IGLV.	0.021757
5452	IER3	0.0228896
5621	IL1R2	0.0245147
11871	TENM4	0.0251058
12384	TRIB1	0.0254591
5988	KDM4A	0.0263571
8438	PAGR1	0.0280746
8244	OCRL	0.0282079
5149	HLA.DOB	0.0285708
10183	RPA2	0.0286747
1096	BATF	0.0290567
5251	HOOK2	0.02916
3479	EGR1	0.0295727
13503	ZSCAN32	0.0301948
4468	GFOD2	0.0309953
5942	KCNK10	0.0313242
43	ABCC2	0.0313658
12192	TMX2	0.0316602
10033	RNF122	0.0319822
516	ANAPC5	0.0324215
33	ABCB1.....ABCB4	0.0324907
7353	MOCS3	0.0330589
1431	C22orf24	0.0335404
6694	LPCAT3.....U47924.30	0.0346893
12940	VWA5A	0.035042
1051	B3GNTL1	0.0350609
2771	CXCL1	0.036274
3215	DNAJC9	0.036644
9185	PPP1R11	0.0366738
7044	MCFD2P1.....MCFD2P1	0.0381229
603	AP1S1	0.0383767
4120	FKBP6	0.0385625
8505	PAX7	0.038594
7416	MRPL18	0.0394589
2008	CDRT1	0.03959
4499	GIMAP1.GIMAP5.....GIMAP5	0.0396432
8732	PGAP3	0.0397421
1495	C8B	0.0401186
2262	CLCN3	0.0403175
3058	DFNB31	0.0404598
13354	ZNF350	0.0407733
2855	CYP2W1	0.0414242
5571	IGLL3P	0.0415574
2785	CXCR3	0.0425253
3098	DHX32	0.0426257
11924	TGFA	0.0427005
12364	TRAPPC3	0.043954
4172	FNDC8	0.0441062
1269	BRIX1	0.0446678
3527	EIF4A3	0.0449849
7880	NEU3	0.0452789
7980	NME7	0.0456081
7166	MFSD5	0.0461922
46	ABCC5	0.0462842
8638	PDHA1	0.0464867
3550	ELF1	0.0473791
1607	CANT1	0.0485559
13288	ZNF211	0.0487005
12150	TMEM43	0.049266
1397	C1orf123	0.0495648
6988	MARK3	0.0526641
358	AHR	0.0527493
13303	ZNF23	0.0535985
8832	PIK3CG	0.0539402
9358	PRPF3	0.0541445
13398	ZNF516	0.0545453
4920	H1F0	0.056483
9929	RGCC	0.0567367
12222	TNFSF14	0.0569274
3466	EFR3B	0.0570235
10921	SLC25A12	0.0593095
13280	ZNF20.....ZNF625.ZNF20	0.0597935
9821	RBM23	0.0608214
12163	TMEM70	0.0617599
8572	PCNA	0.0620339
13213	ZFYVE21	0.0624039
5870	KALP.....KALP	0.0632249
6640	LOC102725263.....LOC389906	0.0650714
7254	MIR6787.....SLC16A3	0.0652253
4438	GCSH.....LOC101060817	0.0689005
606	AP2B1	0.0694961
12627	TYR	0.0708654
8295	OR12D3.....OR5V1	0.072424
9279	PRG3	0.0727357
3883	FAM179B	0.0731096
6933	MAP3K5	0.0732069
7356	MOGS	0.0734127
755	ARHGEF4.....LOC101930241	0.0734216
10734	SGK1	0.0734808
12377	TREM1	0.0745132
1803	CCR3	0.0750188
8935	PLEKHA1	0.075397
668	APOL6	0.0759146
2673	CST4	0.0762331
2765	CWC25	0.0767312
61	ABCG2	0.0767778
13321	ZNF267	0.076972
5015	HEATR2	0.0794806
12399	TRIM25	0.0804508
6138	KLHDC10	0.0816531
6893	MAML1	0.0818778
3813	F9	0.0824093
11452	SSH3	0.0829447
1113	BC069739	0.0830896
10008	RMND5A	0.0841511
7557	MTUS1	0.084524
4748	GPR97	0.0850497
1928	CDC42SE1	0.0850782
9085	POLR3K	0.0853829
5012	HDHD3	0.0860409
11641	SYMPK	0.0866606
589	ANXA8.....ANXA8L1	0.0870932
7908	NFKBIB	0.0871596
10134	RP11.457I16.2	0.0907385
7328	MMP25	0.0913923
10923	SLC25A14	0.0917137
7428	MRPL39	0.0917146
2404	COCH	0.0933069
5165	HLA.DRB4	0.0934576
4182	FOSB	0.0937723
3774	EXOC7	0.0945993
2380	CNPY2	0.0962244
7560	MTX2	0.096918
5524	IGH.....IGHA1.....IGHA2	0.0971514
1787	CCNH	0.101069
4381	GAR1	0.101355
228	ADAMTS20	0.102698
8744	PGM3	0.102763
8084	NR1H4	0.10524
9623	QTRTD1	0.105248
1450	C3AR1	0.106317
11150	SMG6	0.108779
9023	PNOC	0.109295
2023	CEACAM4	0.111722
8806	PIEZO1	0.111805
541	ANKRD10.IT1	0.112741
7232	MIR3917.....STMN1	0.113011
1812	CCS	0.114152
7142	METTL3	0.11551
2252	CLASRP	0.117028
5634	IL23A	0.11832
4226	FRAT2	0.122305
10157	RP3.336K20__B.2	0.123145
13023	WNT10B	0.12324
1331	C11orf48.....LOC102288414	0.123718
1720	CCDC47	0.125152
2747	CTSZ	0.125309
3351	DUSP6	0.125864
11311	SPAM1	0.126532
12971	WDR3	0.126698
6852	MAFB	0.126911
6203	KPTN	0.128551
1295	BTG2	0.130394
3254	DOLK	0.132272
1978	CDK4	0.132973
5567	IGLC1.....IGLV3.25.....IGLV3.25	0.136341
3389	E2F6	0.137662
2652	CSNK1D	0.141272
13410	ZNF557	0.142842
7111	MEFV	0.143063
2552	CR2	0.145264
12972	WDR37	0.148148
11768	TBC1D9	0.148284
5154	HLA.DQA1.....HLA.DQA2.....LOC100509457	0.15255
6561	LOC101060747.....PDPK1	0.15299
5569	IGLJ3.....IGLV3.19.....IGLV3.19	0.155902
7278	MKL2	0.156102
725	ARHGAP25	0.157654
7791	NDC80	0.16016
7529	MTHFS.....ST20.MTHFS	0.165005
5566	IGLC1.....IGLV3.10.....IGLV3.10	0.166205
1369	C17orf62	0.166839
11706	TAF5L	0.179444
5619	IL1B	0.184107
10597	SEL1L3	0.184191
3481	EGR3	0.191439
12614	TXN2	0.192089
11946	THAP10	0.199386
8240	OCEL1	0.20297
10665	SERPINB2	0.20485
7046	MCL1	0.20573
8162	NUBP2	0.220772
4707	GPR15	0.221245
10061	RNF25	0.228686
12112	TMEM185B	0.233365
11610	SUOX	0.250381
12460	TRPM2	0.251774
10927	SLC25A20	0.252342
109	ACAD10	0.266077
1800	CCR1	0.274679
13388	ZNF473	0.276293
9725	RALBP1	0.278246
3480	EGR2	0.307736
9024	PNP	0.313902
281	ADORA2B	0.322872
9041	POLA1	0.356511
13408	ZNF552	0.366713
6700	LPIN2	0.427502
