## Supplementary material for "Marker genes of incident type 1 diabetes in peripheral blood mononuclear cells of children: A machine learning strategy for large-p, small-n scenarios": S7 Table

### Sheet: S7_Table_Boruta_Output
	X	meanImp	medianImp	minImp	maxImp	normHits	decision
108	ACAD10	3.71415	4.19084	-1.001	5.71513	0.828283	Confirmed
602	AP1S1	2.97364	3.46891	-1.001	5.08608	0.777778	Confirmed
724	ARHGAP25	3.05058	3.34732	0	4.81592	0.848485	Confirmed
2551	CR2	3.24947	3.54869	-1.001	5.05709	0.838384	Confirmed
2621	CRYL1	4.30913	4.92313	0	6.1735	0.858586	Confirmed
2629	CSDE1	3.98419	4.60111	0	5.79931	0.838384	Confirmed
3479	EGR2	5.61764	6.45376	0.961666	7.93949	0.909091	Confirmed
3480	EGR3	2.81387	3.12484	0	4.3547	0.767677	Confirmed
4609	GNG11	4.4488	5.08001	-1.001	6.75809	0.878788	Confirmed
6595	LOC101929087.....SUMO2.....SUMO3	2.98862	3.51626	-1.001	4.74218	0.777778	Confirmed
6699	LPIN2	4.34561	4.95378	0	6.48683	0.868687	Confirmed
7719	NAP1L1	2.82429	3.346	-1.001	5.36144	0.737374	Confirmed
8671	PDZK1IP1	2.99053	3.35676	0	4.68443	0.767677	Confirmed
8902	PLA2G7	3.10054	3.53207	-1.41682	4.95503	0.787879	Confirmed
9622	QTRTD1	2.89805	3.16907	-0.0770249	4.81691	0.737374	Confirmed
11578	STX8	3.31008	3.67692	-0.166624	5.10627	0.777778	Confirmed
11605	SUMO3	4.15609	4.5899	0.490089	6.34383	0.888889	Confirmed
11732	TARS	3.08536	3.49715	0	5.08783	0.787879	Confirmed
12707	UCHL3	3.12378	3.30009	0	5.49051	0.787879	Confirmed
13387	ZNF473	4.25432	4.8254	0	6.19702	0.878788	Confirmed
1	A1CF	0	0	0	0	0	Rejected
2	A2M	-0.0476667	0	-1.001	0	0	Rejected
3	A4GALT	0	0	0	0	0	Rejected
4	A4GNT	0	0	0	0	0	Rejected
5	AAAS	0	0	0	0	0	Rejected
6	AACS	0	0	0	0	0	Rejected
7	AADAC	0	0	0	0	0	Rejected
8	AAGAB	0	0	0	0	0	Rejected
9	AAK1	0	0	0	0	0	Rejected
10	AAMDC	-0.162652	0	-1.41368	0	0	Rejected
11	AAMP	0	0	0	0	0	Rejected
12	AANAT	0	0	0	0	0	Rejected
13	AAR2	0.0476667	0	0	1.001	0	Rejected
14	AARS	0.0476667	0	-1.001	1.001	0	Rejected
15	AARSD1.....PTGES3L.....PTGES3L.AARSD1	0	0	0	0	0	Rejected
16	AASDHPPT	0.0476667	0	-1.001	1.001	0	Rejected
17	AASS	0	0	-1.001	1.001	0	Rejected
18	AATF	0	0	0	0	0	Rejected
19	AATK	0.0476667	0	-1.001	1.001	0	Rejected
20	ABAT	-0.0953335	0	-1.001	0	0	Rejected
21	ABCA1	-0.0652946	0	-1.37119	1.001	0	Rejected
22	ABCA11P	0	0	-1.001	1.001	0	Rejected
23	ABCA12	-0.0476667	0	-1.001	0	0	Rejected
24	ABCA2	0	0	0	0	0	Rejected
25	ABCA3	-0.0476667	0	-1.001	0	0	Rejected
26	ABCA4	-0.0476667	0	-1.001	0	0	Rejected
27	ABCA5	0	0	-1.001	1.001	0	Rejected
28	ABCA6	0	0	0	0	0	Rejected
29	ABCA7	0	0	0	0	0	Rejected
30	ABCA8	0	0	-1.001	1.001	0	Rejected
31	ABCB1	0	0	0	0	0	Rejected
32	ABCB1.....ABCB4	0	0	0	0	0	Rejected
33	ABCB11	0	0	0	0	0	Rejected
34	ABCB4	0	0	-1.001	1.001	0	Rejected
35	ABCB6	0.0476667	0	0	1.001	0	Rejected
36	ABCB7	0.0177426	0	-1.001	1.3736	0	Rejected
37	ABCB8	0	0	0	0	0	Rejected
38	ABCB8.....ASIC3	0	0	0	0	0	Rejected
39	ABCB9	0	0	0	0	0	Rejected
40	ABCC1	0	0	0	0	0	Rejected
41	ABCC10	0.0476667	0	0	1.001	0	Rejected
43	ABCC3	0.0476667	0	0	1.001	0	Rejected
44	ABCC4	-0.0476667	0	-1.001	0	0	Rejected
45	ABCC5	-0.0197766	0	-1.41631	1.001	0	Rejected
46	ABCC6.....ABCC6P1.....ABCC6P2.....LOC101930322	-0.0476667	0	-1.001	0	0	Rejected
47	ABCC6.....LOC101930322	-0.0953335	0	-1.001	0	0	Rejected
48	ABCC8	-0.0476667	0	-1.001	0	0	Rejected
49	ABCC9	-0.0476667	0	-1.001	0	0	Rejected
50	ABCD1	0	0	0	0	0	Rejected
51	ABCD1P2.....ABCD1P2	0	0	0	0	0	Rejected
52	ABCD2	0	0	0	0	0	Rejected
53	ABCD3	0	0	0	0	0	Rejected
54	ABCD4	0.0953335	0	0	1.001	0	Rejected
55	ABCE1	0	0	0	0	0	Rejected
56	ABCF1	0.0476667	0	0	1.001	0	Rejected
57	ABCF2	0	0	0	0	0	Rejected
58	ABCF3	0	0	0	0	0	Rejected
59	ABCG1	0.0476667	0	-1.001	1.001	0	Rejected
60	ABCG2	-0.0953335	0	-1.001	0	0	Rejected
61	ABCG4	0	0	0	0	0	Rejected
62	ABCG5	0	0	0	0	0	Rejected
63	ABHD10	0	0	0	0	0	Rejected
64	ABHD11	0.0476667	0	0	1.001	0	Rejected
65	ABHD14A.ACY1.....ACY1	0	0	0	0	0	Rejected
66	ABHD14A.....ACY1	0	0	0	0	0	Rejected
67	ABHD17A	0	0	0	0	0	Rejected
68	ABHD17B	-0.0476667	0	-1.001	0	0	Rejected
69	ABHD2	0	0	0	0	0	Rejected
70	ABHD3	-0.0476667	0	-1.001	1.001	0	Rejected
71	ABHD4	0	0	0	0	0	Rejected
72	ABHD5	0	0	0	0	0	Rejected
73	ABHD6	0	0	0	0	0	Rejected
74	ABHD8	0	0	0	0	0	Rejected
75	ABI1	0	0	-1.001	1.001	0	Rejected
76	ABI2	-0.0953335	0	-1.001	0	0	Rejected
77	ABI3BP	0.0476667	0	0	1.001	0	Rejected
78	ABL1	-0.0476667	0	-1.001	0	0	Rejected
79	ABL2	0	0	0	0	0	Rejected
80	ABLIM1	0	0	0	0	0	Rejected
81	ABLIM3	0	0	0	0	0	Rejected
82	ABO	0.238334	0	0	1.001	0	Rejected
83	abParts.....IGKC.....IGKV4.1.....IGKV4.1	0.0476667	0	0	1.001	0	Rejected
84	ABR	-0.0953335	0	-1.001	0	0	Rejected
85	ABT1	0	0	0	0	0	Rejected
86	ABTB2	0	0	0	0	0	Rejected
87	AC002310.7.....ZNF785	0	0	0	0	0	Rejected
88	AC003989.4	0	0	0	0	0	Rejected
89	AC004490.1.....AX746733	0.0476667	0	0	1.001	0	Rejected
90	AC004692.5	-0.0476667	0	-1.001	0	0	Rejected
91	AC004941.5	-0.0575564	0	-1.20868	0	0	Rejected
92	AC005838.2	0	0	0	0	0	Rejected
93	AC007292.3	0	0	-1.001	1.001	0	Rejected
94	AC007389.3	0	0	0	0	0	Rejected
95	AC007967.3.....RBMY2TP.....RBMY2TP	0	0	0	0	0	Rejected
96	AC009237.8.....AK055967	0	0	0	0	0	Rejected
97	AC009947.3.....RBMY2AP.....RBMY2AP.....RBMY2BP.....RBMY2BP.....RBMY2DP.....RBMY2DP	0	0	0	0	0	Rejected
98	AC012065.7	0	0	0	0	0	Rejected
99	AC068039.4	0.0476667	0	0	1.001	0	Rejected
100	AC074212.6	0	0	0	0	0	Rejected
101	AC084219.3	0.0476667	0	0	1.001	0	Rejected
102	AC104537.2.....TCEB1P28	-0.0476667	0	-1.001	0	0	Rejected
103	AC128677.4.....CH17.132F21.1.....IGKV1OR.1.....IGKV1OR.1.....IGKV1OR10.1.....IGKV1OR10.1.....IGKV1OR2.2	-0.0476667	0	-1.001	1.001	0	Rejected
104	ACAA1	-0.0476667	0	-1.001	1.001	0	Rejected
105	ACAA2	0	0	0	0	0	Rejected
106	ACACA	0	0	0	0	0	Rejected
107	ACACB	0.0476667	0	0	1.001	0	Rejected
109	ACAD8	0.0476667	0	0	1.001	0	Rejected
110	ACADL	-0.0476667	0	-1.001	0	0	Rejected
111	ACADM	0.0953335	0	0	1.001	0	Rejected
112	ACADS	0.00550158	0	0	0.115533	0	Rejected
113	ACADSB	0	0	0	0	0	Rejected
114	ACADVL	0	0	0	0	0	Rejected
115	ACAN	0	0	0	0	0	Rejected
116	ACAP1	0	0	0	0	0	Rejected
117	ACAP2	0	0	0	0	0	Rejected
118	ACAT1	-0.0214141	0	-1.4051	1.001	0	Rejected
119	ACAT2	0.0476667	0	0	1.001	0	Rejected
120	ACBD3	0	0	0	0	0	Rejected
121	ACBD4	0.0476667	0	0	1.001	0	Rejected
122	ACD	0	0	0	0	0	Rejected
123	ACE	0.0197998	0	-1.001	1.4168	0	Rejected
124	ACE2	-0.0476667	0	-1.001	0	0	Rejected
125	ACHE	-0.0476667	0	-1.001	0	0	Rejected
126	ACIN1	0	0	0	0	0	Rejected
127	ACKR1	-1.05568e-17	0	-1.001	1.001	0	Rejected
128	ACKR2	0	0	0	0	0	Rejected
129	ACKR3	0	0	0	0	0	Rejected
130	ACKR4	0	0	0	0	0	Rejected
131	ACLY	0.0953335	0	0	1.001	0	Rejected
132	ACN9	0	0	0	0	0	Rejected
133	ACO1	0	0	-1.001	1.001	0	Rejected
134	ACO2	0.0476667	0	0	1.001	0	Rejected
135	ACOT1.....ACOT2	0.0476667	0	0	1.001	0	Rejected
136	ACOT11	0	0	0	0	0	Rejected
137	ACOT13	0	0	0	0	0	Rejected
138	ACOT7	0	0	0	0	0	Rejected
139	ACOT8	-0.0476667	0	-1.001	0	0	Rejected
140	ACOT9	0	0	0	0	0	Rejected
141	ACOX1	0	0	0	0	0	Rejected
142	ACOX2	0	0	0	0	0	Rejected
143	ACOX3	-0.143	0	-1.001	0	0	Rejected
144	ACOXL	-0.0476667	0	-1.001	0	0	Rejected
145	ACP1	-0.0476667	0	-1.001	0	0	Rejected
146	ACP2	0	0	-1.001	1.001	0	Rejected
147	ACP5	0.0476667	0	0	1.001	0	Rejected
148	ACP6	0.0476667	0	0	1.001	0	Rejected
149	ACPP	-0.0953335	0	-1.001	1.001	0	Rejected
150	ACR	-0.143	0	-1.001	1.001	0	Rejected
151	ACRV1	0	0	0	0	0	Rejected
152	ACSBG1	-0.0476667	0	-1.001	0	0	Rejected
153	ACSBG2	0.0476667	0	0	1.001	0	Rejected
154	ACSF2	0.0476667	0	0	1.001	0	Rejected
155	ACSL1	0.0953335	0	0	1.001	0	Rejected
156	ACSL3	1.32431	1.22485	-1.001	3.27472	0.151515	Rejected
157	ACSL4	0.303907	0	0	1.27973	0	Rejected
158	ACSL5	0.0476667	0	-1.001	1.001	0	Rejected
159	ACSL6	0	0	0	0	0	Rejected
160	ACSM1	-0.0476667	0	-1.001	0	0	Rejected
161	ACSM2A.....ACSM2B	0	0	0	0	0	Rejected
162	ACSM3	0	0	0	0	0	Rejected
163	ACSM5	0	0	0	0	0	Rejected
164	ACSS3	0	0	0	0	0	Rejected
165	ACTA1	0	0	0	0	0	Rejected
166	ACTA2	-0.0476667	0	-1.001	1.001	0	Rejected
167	ACTB	0	0	0	0	0	Rejected
168	ACTB.....ACTG1	-0.0476667	0	-1.001	0	0	Rejected
169	ACTBP9.....ACTBP9	0	0	-1.001	1.001	0	Rejected
170	ACTC1	0	0	0	0	0	Rejected
171	ACTG1P4.....AMY1A.....AMY1B.....AMY1C.....AMY2A.....AMY2B	0.0476667	0	0	1.001	0	Rejected
172	ACTG2	0	0	0	0	0	Rejected
173	ACTL6A	0	0	0	0	0	Rejected
174	ACTL6B	0.0476667	0	0	1.001	0	Rejected
175	ACTL7A	-0.0476667	0	-1.001	0	0	Rejected
176	ACTL7B	0.0953335	0	0	1.001	0	Rejected
177	ACTL8	-0.0953335	0	-1.001	0	0	Rejected
178	ACTN1	0.0953335	0	0	1.001	0	Rejected
179	ACTN2	-0.0768028	0	-1.001	1.001	0	Rejected
180	ACTN3	0.0476667	0	0	1.001	0	Rejected
181	ACTN4	0	0	0	0	0	Rejected
182	ACTR10	0	0	0	0	0	Rejected
183	ACTR1A	0	0	0	0	0	Rejected
184	ACTR1B	0	0	0	0	0	Rejected
185	ACTR2	0.0476667	0	0	1.001	0	Rejected
186	ACTR3	0	0	0	0	0	Rejected
187	ACTR3B	0	0	0	0	0	Rejected
188	ACTR3P2.....ACTR3P2	-0.0953335	0	-1.001	0	0	Rejected
189	ACTR5	0	0	0	0	0	Rejected
190	ACTR6	-0.0476667	0	-1.001	0	0	Rejected
191	ACTR8	0.0476667	0	0	1.001	0	Rejected
192	ACVR1	0.0476667	0	0	1.001	0	Rejected
193	ACVR1B	0	0	0	0	0	Rejected
194	ACVR2A	0	0	0	0	0	Rejected
195	ACVR2B	0	0	0	0	0	Rejected
196	ACVR2B.AS1	0	0	0	0	0	Rejected
197	ACVRL1	0	0	0	0	0	Rejected
198	ACYP1	-0.0476667	0	-1.001	1.001	0	Rejected
199	ACYP2.....LOC101927144	0	0	0	0	0	Rejected
200	ADA	-0.0476667	0	-1.001	0	0	Rejected
201	ADAM10	0	0	0	0	0	Rejected
202	ADAM11	0	0	-1.001	1.001	0	Rejected
203	ADAM12	0	0	0	0	0	Rejected
204	ADAM15	0	0	-1.001	1.001	0	Rejected
205	ADAM17	0	0	0	0	0	Rejected
206	ADAM18	0	0	0	0	0	Rejected
207	ADAM19	-0.0476667	0	-1.001	0	0	Rejected
208	ADAM2	0	0	0	0	0	Rejected
209	ADAM20	0.0476667	0	0	1.001	0	Rejected
210	ADAM21	-0.0476667	0	-1.001	0	0	Rejected
211	ADAM22	0	0	0	0	0	Rejected
212	ADAM23	-0.0476667	0	-1.001	0	0	Rejected
213	ADAM28	0	0	0	0	0	Rejected
214	ADAM29.....LOC101928551	-0.0476667	0	-1.001	0	0	Rejected
215	ADAM30	-0.0476667	0	-1.001	0	0	Rejected
216	ADAM3A	-0.0476667	0	-1.001	0	0	Rejected
217	ADAM3B.....ADAM3B	0	0	0	0	0	Rejected
218	ADAM5	0	0	0	0	0	Rejected
219	ADAM7	0.0476667	0	0	1.001	0	Rejected
220	ADAM8	-0.0476667	0	-1.001	0	0	Rejected
221	ADAM9	0	0	0	0	0	Rejected
222	ADAMDEC1	0	0	0	0	0	Rejected
223	ADAMTS1	-0.0476667	0	-1.001	0	0	Rejected
224	ADAMTS12	-0.0476667	0	-1.001	0	0	Rejected
225	ADAMTS13	0	0	0	0	0	Rejected
226	ADAMTS2	-0.0953335	0	-1.001	0	0	Rejected
227	ADAMTS20	0.217911	0	-1.001	1.001	0	Rejected
228	ADAMTS3	0.0476667	0	0	1.001	0	Rejected
229	ADAMTS5	0	0	0	0	0	Rejected
230	ADAMTS6	-0.0476667	0	-1.001	0	0	Rejected
231	ADAMTS7	-0.0476667	0	-1.001	0	0	Rejected
232	ADAMTS8	0	0	0	0	0	Rejected
233	ADAMTS9	0	0	0	0	0	Rejected
234	ADAMTSL2	0	0	0	0	0	Rejected
235	ADAMTSL3	0	0	0	0	0	Rejected
236	ADAMTSL4	0	0	0	0	0	Rejected
237	ADAP1	0	0	0	0	0	Rejected
238	ADAP2	0	0	0	0	0	Rejected
239	ADAR	-0.157876	0	-1.31339	1.001	0	Rejected
240	ADARB1	-1.05598e-17	0	-1.001	1.001	0	Rejected
241	ADARB2	0	0	0	0	0	Rejected
242	ADAT1	0	0	0	0	0	Rejected
243	ADCK2	-0.0476667	0	-1.001	0	0	Rejected
244	ADCK3	0	0	0	0	0	Rejected
245	ADCK4	0	0	0	0	0	Rejected
246	ADCY1	-0.0476667	0	-1.001	0	0	Rejected
247	ADCY10	0	0	0	0	0	Rejected
248	ADCY2	0	0	0	0	0	Rejected
249	ADCY3	-1.05566e-17	0	-1.001	1.001	0	Rejected
250	ADCY6	0.210294	0	0	1.41316	0	Rejected
251	ADCY7	0.0476667	0	-1.001	1.001	0	Rejected
252	ADCY8	0.0476667	0	0	1.001	0	Rejected
253	ADCY9	-0.0476667	0	-1.001	0	0	Rejected
254	ADCYAP1	-0.0476667	0	-1.001	0	0	Rejected
255	ADCYAP1R1	0	0	0	0	0	Rejected
256	ADD1	0.0476667	0	-1.001	1.001	0	Rejected
257	ADD2	-0.0476667	0	-1.001	1.001	0	Rejected
258	ADD3	0.203662	0	-1.001	1.2739	0	Rejected
259	ADD3.AS1	0.0328765	0	-1.3116	1.001	0	Rejected
260	ADGB	0	0	0	0	0	Rejected
261	ADH1A	0	0	0	0	0	Rejected
262	ADH1B	-0.0476667	0	-1.001	0	0	Rejected
263	ADH1C	0	0	0	0	0	Rejected
264	ADH5	0	0	0	0	0	Rejected
265	ADH6	0.0476667	0	0	1.001	0	Rejected
266	ADH7	-0.0476667	0	-1.001	0	0	Rejected
267	ADI1	0.190688	0	-1.001	1.33664	0	Rejected
268	ADIPOQ	0	0	0	0	0	Rejected
269	ADIPOR1	0	0	0	0	0	Rejected
270	ADIPOR2	0.0476667	0	0	1.001	0	Rejected
271	ADIRF	0.0476667	0	0	1.001	0	Rejected
272	ADK	-0.0476667	0	-1.001	0	0	Rejected
273	ADM	0	0	0	0	0	Rejected
274	ADM2	0	0	0	0	0	Rejected
275	ADNP	0.0476667	0	0	1.001	0	Rejected
276	ADNP2	0.112511	0	0	1.36173	0	Rejected
277	ADO	-0.0476667	0	-1.001	1.001	0	Rejected
278	ADORA1	-0.0476667	0	-1.001	0	0	Rejected
279	ADORA2A.....SPECC1L.ADORA2A	-0.00562858	0	-1.40275	1.41259	0	Rejected
280	ADORA2B	0.0476667	0	-1.001	1.001	0	Rejected
281	ADORA3	0	0	0	0	0	Rejected
282	ADPGK	0.0476667	0	0	1.001	0	Rejected
283	ADPRH	0	0	0	0	0	Rejected
284	ADPRM	0	0	0	0	0	Rejected
285	ADRA1A	0.0476667	0	0	1.001	0	Rejected
286	ADRA1B	-0.0953335	0	-1.001	0	0	Rejected
287	ADRA1D	-0.0953335	0	-1.001	0	0	Rejected
288	ADRA2A	-0.0476667	0	-1.001	0	0	Rejected
289	ADRA2B	0.0476667	0	0	1.001	0	Rejected
290	ADRA2C	0.0476667	0	0	1.001	0	Rejected
291	ADRB1	0	0	0	0	0	Rejected
292	ADRB2	0	0	0	0	0	Rejected
293	ADRB3	0	0	0	0	0	Rejected
294	ADRBK1	0	0	0	0	0	Rejected
295	ADRBK2	0	0	0	0	0	Rejected
296	ADRM1	0.0476667	0	0	1.001	0	Rejected
297	ADSL	0	0	0	0	0	Rejected
298	ADSS	0	0	0	0	0	Rejected
299	ADTRP	0	0	0	0	0	Rejected
300	AEBP1	0.0313305	0	-1.34406	1.001	0	Rejected
301	AEN	0.0476667	0	0	1.001	0	Rejected
302	AES	0.0476667	0	0	1.001	0	Rejected
303	AF007147	0	0	0	0	0	Rejected
304	AF070581	0	0	0	0	0	Rejected
305	AF090939	0	0	0	0	0	Rejected
306	AF198444	0	0	0	0	0	Rejected
307	AFAP1	-0.0476667	0	-1.001	0	0	Rejected
308	AFF1	-0.0476667	0	-1.001	1.001	0	Rejected
309	AFF2	0	0	0	0	0	Rejected
310	AFF3	0	0	0	0	0	Rejected
311	AFF4	-0.0476667	0	-1.001	0	0	Rejected
312	AFG3L2	-0.0476667	0	-1.001	0	0	Rejected
313	AFM	0	0	0	0	0	Rejected
314	AFP	-0.0476667	0	-1.001	0	0	Rejected
315	AFTPH	0	0	0	0	0	Rejected
316	AGA	0	0	0	0	0	Rejected
317	AGAP1	-0.0476667	0	-1.001	0	0	Rejected
318	AGAP10.....AGAP11.....AGAP4.....AGAP5.....AGAP9.....BMS1P5.....CTGLF12P.....LOC101060581	0.238334	0	0	1.001	0	Rejected
319	AGAP11.....AGAP4.....AGAP6.....AGAP7P.....CTGLF12P.....LOC101060581	-0.0476667	0	-1.001	0	0	Rejected
320	AGAP2	0.0867388	0	-1.001	1.001	0	Rejected
321	AGBL2	0	0	0	0	0	Rejected
322	AGBL3	0.0476667	0	0	1.001	0	Rejected
323	AGBL5	-0.0953335	0	-1.001	0	0	Rejected
324	AGER	-0.0476667	0	-1.001	0	0	Rejected
325	AGFG1	0	0	0	0	0	Rejected
326	AGFG2	0	0	0	0	0	Rejected
327	AGGF1	0	0	0	0	0	Rejected
328	AGK	0.0476667	0	0	1.001	0	Rejected
329	AGL	0	0	-1.001	1.001	0	Rejected
330	AGMAT	0	0	0	0	0	Rejected
331	AGO1	0.0476667	0	0	1.001	0	Rejected
332	AGO2.....CASC7.....CASC7.....DQ574852	0	0	0	0	0	Rejected
333	AGO3	0.0476667	0	0	1.001	0	Rejected
334	AGO4	0	0	0	0	0	Rejected
335	AGPAT1	-0.0476667	0	-1.001	0	0	Rejected
336	AGPAT2	0	0	0	0	0	Rejected
337	AGPAT3	0.0476667	0	0	1.001	0	Rejected
338	AGPAT4	0	0	0	0	0	Rejected
339	AGPAT5	0	0	0	0	0	Rejected
340	AGPS	0.0476667	0	0	1.001	0	Rejected
341	AGR2	0	0	0	0	0	Rejected
342	AGRN	0.0476667	0	0	1.001	0	Rejected
343	AGRP	0	0	0	0	0	Rejected
344	AGT	0	0	0	0	0	Rejected
345	AGTPBP1	0	0	0	0	0	Rejected
346	AGTR1	0	0	0	0	0	Rejected
347	AGTR2	-0.0476667	0	-1.001	0	0	Rejected
348	AGXT	0	0	0	0	0	Rejected
349	AHCTF1	-0.00110384	0	-1.001	1.001	0	Rejected
350	AHCY	-0.0953335	0	-1.001	1.001	0	Rejected
351	AHCYL1	0.0476667	0	0	1.001	0	Rejected
352	AHCYL2	0	0	0	0	0	Rejected
353	AHDC1	0	0	0	0	0	Rejected
354	AHI1	0	0	0	0	0	Rejected
355	AHNAK	-0.0476667	0	-1.001	0	0	Rejected
356	AHNAK2	0	0	0	0	0	Rejected
357	AHR	-0.0953335	0	-1.001	0	0	Rejected
358	AHSA1	-0.0476667	0	-1.001	1.001	0	Rejected
359	AHSA2	0	0	0	0	0	Rejected
360	AHSG	0	0	0	0	0	Rejected
361	AHSP	0.0476667	0	0	1.001	0	Rejected
362	AICDA	0.0476667	0	0	1.001	0	Rejected
363	AIDA	0.00110384	0	0	0.0231807	0	Rejected
364	AIF1	0.0476667	0	0	1.001	0	Rejected
365	AIFM1	0	0	0	0	0	Rejected
366	AIM1	0.0476667	0	-1.001	1.001	0	Rejected
367	AIM1L	0	0	0	0	0	Rejected
368	AIM2	0.0476667	0	-1.001	1.001	0	Rejected
369	AIMP1	0	0	0	0	0	Rejected
370	AIMP2	0	0	0	0	0	Rejected
371	AIP	-0.0476667	0	-1.001	1.001	0	Rejected
372	AIPL1	0	0	0	0	0	Rejected
373	AIRE	-0.0476667	0	-1.001	0	0	Rejected
374	AJ011981.....DPY19L1	0	0	0	0	0	Rejected
375	AJAP1	-0.143	0	-1.001	0	0	Rejected
376	AK021537	0	0	0	0	0	Rejected
377	AK021933	-0.0476667	0	-1.001	0	0	Rejected
378	AK022030.....TROVE2	0	0	-1.001	1.001	0	Rejected
379	AK055981	0	0	0	0	0	Rejected
380	AK055981.....RP11.617F23.1	0.0476667	0	0	1.001	0	Rejected
381	AK096803.....RP11.395B7.2	0	0	0	0	0	Rejected
382	AK1	-0.0476667	0	-1.001	0	0	Rejected
383	AK125860.....RP11.582J16.4	0.0476667	0	0	1.001	0	Rejected
384	AK2	0	0	0	0	0	Rejected
385	AK291611.....TRGV7.....TRGV7	0	0	0	0	0	Rejected
386	AK4.....LOC100507855	0.0476667	0	0	1.001	0	Rejected
387	AK5	0.0476667	0	0	1.001	0	Rejected
388	AK6	0.0953335	0	0	1.001	0	Rejected
389	AK6.....TAF9	0	0	0	0	0	Rejected
390	AKAP1	0	0	0	0	0	Rejected
391	AKAP10	0	0	0	0	0	Rejected
392	AKAP11	0.0476667	0	0	1.001	0	Rejected
393	AKAP12	-0.0476667	0	-1.001	1.001	0	Rejected
394	AKAP13	-0.0476667	0	-1.001	0	0	Rejected
395	AKAP17A	0	0	0	0	0	Rejected
396	AKAP2.....PALM2.AKAP2	0.0476667	0	-1.001	1.001	0	Rejected
397	AKAP3	0	0	0	0	0	Rejected
398	AKAP4	-0.0953335	0	-1.001	0	0	Rejected
399	AKAP5	0	0	0	0	0	Rejected
400	AKAP6	0	0	0	0	0	Rejected
401	AKAP7	0	0	0	0	0	Rejected
402	AKAP8	0	0	0	0	0	Rejected
403	AKAP8L	0	0	0	0	0	Rejected
404	AKAP9	-0.0476667	0	-1.001	0	0	Rejected
405	AKIP1	0	0	0	0	0	Rejected
406	AKIP1.....NUAK2	0	0	-1.001	1.001	0	Rejected
407	AKIRIN1	-0.0476667	0	-1.001	1.001	0	Rejected
408	AKR1A1	0.0476667	0	0	1.001	0	Rejected
409	AKR1B1	0	0	0	0	0	Rejected
410	AKR1B10	-0.0953335	0	-1.001	0	0	Rejected
411	AKR1C1	-0.0606392	0	-1.27342	0	0	Rejected
412	AKR1C2.....LOC101930400	-0.0953335	0	-1.001	0	0	Rejected
413	AKR1C3	0.0476667	0	0	1.001	0	Rejected
414	AKR1C4	-0.0476667	0	-1.001	0	0	Rejected
415	AKR1D1	0	0	0	0	0	Rejected
416	AKR7A2	0.143	0	0	1.001	0	Rejected
417	AKR7A3	0	0	0	0	0	Rejected
418	AKT1	1.0547e-17	0	-1.001	1.001	0	Rejected
419	AKT2	1.05244e-17	0	-1.001	1.001	0	Rejected
420	AKT3	0.0445619	0	-0.0652023	1.001	0	Rejected
421	AKTIP	-0.0476667	0	-1.001	0	0	Rejected
422	AL109706	0	0	0	0	0	Rejected
423	AL590762.11	-0.0476667	0	-1.001	0	0	Rejected
424	AL928768.3.....Ig.alpha.1..alpha.2m.....IGH	0.379668	0	-0.385424	1.84454	0.010101	Rejected
425	ALAD	-0.0476667	0	-1.001	0	0	Rejected
426	ALAS1	0.0953335	0	0	1.001	0	Rejected
427	ALAS2	-0.0476667	0	-1.001	0	0	Rejected
428	ALB	0	0	0	0	0	Rejected
429	ALCAM	0	0	0	0	0	Rejected
430	ALDH18A1	0.0476667	0	0	1.001	0	Rejected
431	ALDH1A1	0.41916	0.200008	-1.001	1.3499	0	Rejected
432	ALDH1A2	1.05576e-17	0	-1.001	1.001	0	Rejected
433	ALDH1A2.....LOC101928635	0	0	-1.001	1.001	0	Rejected
434	ALDH1A3	0.0476667	0	0	1.001	0	Rejected
435	ALDH1B1	0.0476667	0	0	1.001	0	Rejected
436	ALDH1L1	0	0	0	0	0	Rejected
437	ALDH2	0.0476667	0	0	1.001	0	Rejected
438	ALDH3A1	0	0	0	0	0	Rejected
439	ALDH3A2	-1.0545e-17	0	-1.001	1.001	0	Rejected
440	ALDH3B1	0	0	0	0	0	Rejected
441	ALDH3B2	0	0	0	0	0	Rejected
442	ALDH4A1	0.0476667	0	-1.001	1.001	0	Rejected
443	ALDH5A1	0	0	0	0	0	Rejected
444	ALDH6A1	0	0	0	0	0	Rejected
445	ALDH7A1	0.0953335	0	0	1.001	0	Rejected
446	ALDH8A1	0.309324	0	-1.001	1.33096	0	Rejected
447	ALDH9A1	-0.0476667	0	-1.001	0	0	Rejected
448	ALDOA	0.431797	0	-1.001	1.41705	0	Rejected
449	ALDOAP2	0	0	0	0	0	Rejected
450	ALDOB	0	0	0	0	0	Rejected
451	ALDOC	-0.0476667	0	-1.001	0	0	Rejected
452	ALG11.....UTP14A.....UTP14C	-0.0476667	0	-1.001	0	0	Rejected
453	ALG11.....UTP14C	0.0476667	0	-1.001	1.001	0	Rejected
454	ALG12	0	0	0	0	0	Rejected
455	ALG13	0	0	0	0	0	Rejected
456	ALG3	0.0476667	0	0	1.001	0	Rejected
457	ALG5	0	0	0	0	0	Rejected
458	ALG6	0	0	0	0	0	Rejected
459	ALG8	-0.0476667	0	-1.001	1.001	0	Rejected
460	ALG9	0.0476667	0	0	1.001	0	Rejected
461	ALK	0	0	0	0	0	Rejected
462	ALKBH1	0	0	0	0	0	Rejected
463	ALKBH4	0	0	0	0	0	Rejected
464	ALLC	-0.0476667	0	-1.001	0	0	Rejected
465	ALMS1	0.0476667	0	0	1.001	0	Rejected
466	ALOX12	0	0	0	0	0	Rejected
467	ALOX12B	-0.0476667	0	-1.001	0	0	Rejected
468	ALOX12P2	0	0	0	0	0	Rejected
469	ALOX15	-0.0476667	0	-1.001	0	0	Rejected
470	ALOX15B	0.0476667	0	0	1.001	0	Rejected
471	ALOX5	0	0	0	0	0	Rejected
472	ALOX5AP	0.143	0	-1.001	1.001	0	Rejected
473	ALOXE3	0	0	0	0	0	Rejected
474	ALPI	0.0476667	0	0	1.001	0	Rejected
475	ALPK1	0	0	0	0	0	Rejected
476	ALPK3	0	0	0	0	0	Rejected
477	ALPL	0.143	0	0	1.001	0	Rejected
478	ALPP	0	0	0	0	0	Rejected
479	ALPP.....ALPPL2	0	0	0	0	0	Rejected
480	ALPPL2	0	0	0	0	0	Rejected
481	ALS2CL	0	0	0	0	0	Rejected
482	ALX1	-0.112991	0	-1.37181	0	0	Rejected
483	ALX3	0	0	0	0	0	Rejected
484	ALX4	0	0	0	0	0	Rejected
485	AMACR	0	0	0	0	0	Rejected
486	AMACR.....C1QTNF3.AMACR	0	0	0	0	0	Rejected
487	AMBN	0.0476667	0	0	1.001	0	Rejected
488	AMBP	0	0	0	0	0	Rejected
489	AMBRA1	0	0	-1.001	1.001	0	Rejected
490	AMD1	0	0	0	0	0	Rejected
491	AMDHD2.....CEMP1	0	0	0	0	0	Rejected
492	AMELX	-0.0476667	0	-1.001	0	0	Rejected
493	AMELY	0	0	0	0	0	Rejected
494	AMFR	-0.0476667	0	-1.001	0	0	Rejected
495	AMH.....MIR4321	0.0476667	0	0	1.001	0	Rejected
496	AMHR2	0	0	0	0	0	Rejected
497	AMIGO2	0.0476667	0	0	1.001	0	Rejected
498	AMIGO3.....GMPPB	0	0	0	0	0	Rejected
499	AMMECR1	-0.0476667	0	-1.001	0	0	Rejected
500	AMN	0	0	0	0	0	Rejected
501	AMOT	0	0	0	0	0	Rejected
502	AMOTL2	0	0	0	0	0	Rejected
503	AMPD1	0	0	0	0	0	Rejected
504	AMPD2	0	0	0	0	0	Rejected
505	AMPD3	-0.0476667	0	-1.001	0	0	Rejected
506	AMPD3.....CAND1.11	0	0	0	0	0	Rejected
507	AMPH	0	0	0	0	0	Rejected
508	AMT	0	0	0	0	0	Rejected
509	AMZ2	0	0	0	0	0	Rejected
510	ANAPC1.....LOC730268	0	0	0	0	0	Rejected
511	ANAPC10	0	0	0	0	0	Rejected
512	ANAPC13	-0.0476667	0	-1.001	0	0	Rejected
513	ANAPC15	0.0953335	0	0	1.001	0	Rejected
514	ANAPC2	0.0476667	0	0	1.001	0	Rejected
515	ANAPC5	-0.0476667	0	-1.001	1.001	0	Rejected
516	ANG	0.0476667	0	0	1.001	0	Rejected
517	ANGEL1	0	0	0	0	0	Rejected
518	ANGEL2	0.0476667	0	0	1.001	0	Rejected
519	ANGPT1	0	0	0	0	0	Rejected
520	ANGPT2	0	0	0	0	0	Rejected
521	ANGPT4	0.0476667	0	0	1.001	0	Rejected
522	ANGPTL2	0	0	0	0	0	Rejected
523	ANGPTL3	0	0	0	0	0	Rejected
524	ANGPTL4	0	0	-1.001	1.001	0	Rejected
525	ANGPTL7	0	0	0	0	0	Rejected
526	ANK1	0	0	0	0	0	Rejected
527	ANK2	0.0476667	0	0	1.001	0	Rejected
528	ANK3	0	0	0	0	0	Rejected
529	ANKEF1	0.143	0	0	1.001	0	Rejected
530	ANKFY1	0	0	0	0	0	Rejected
531	ANKH	0.0476667	0	0	1.001	0	Rejected
532	ANKHD1.....ANKHD1.EIF4EBP3	0	0	0	0	0	Rejected
533	ANKHD1.....ANKHD1.EIF4EBP3.....EIF4EBP3	-0.0476667	0	-1.001	1.001	0	Rejected
534	ANKLE2	0	0	-1.001	1.001	0	Rejected
535	ANKMY1	0	0	0	0	0	Rejected
536	ANKMY2	0	0	0	0	0	Rejected
537	ANKRA2	0.0204226	0	0	0.428874	0	Rejected
538	ANKRD1	0	0	0	0	0	Rejected
539	ANKRD10	0	0	0	0	0	Rejected
540	ANKRD10.IT1	0.238334	0	-1.001	1.001	0	Rejected
541	ANKRD11	0.0953335	0	-1.001	1.001	0	Rejected
542	ANKRD12	0	0	0	0	0	Rejected
543	ANKRD17	0	0	0	0	0	Rejected
544	ANKRD2	0	0	0	0	0	Rejected
545	ANKRD26	0	0	0	0	0	Rejected
546	ANKRD27	0.0476667	0	-1.001	1.001	0	Rejected
547	ANKRD28	0.0476667	0	-1.001	1.001	0	Rejected
548	ANKRD34C	0	0	0	0	0	Rejected
549	ANKRD36	0.0476667	0	0	1.001	0	Rejected
550	ANKRD36B	0.0476667	0	0	1.001	0	Rejected
551	ANKRD36BP2	-0.0953335	0	-1.001	0	0	Rejected
552	ANKRD40	0	0	0	0	0	Rejected
553	ANKRD46	0.470173	0.383941	-1.001	1.38186	0	Rejected
554	ANKRD49	0	0	0	0	0	Rejected
555	ANKRD53	0	0	0	0	0	Rejected
556	ANKRD55	0	0	0	0	0	Rejected
557	ANKRD6	0	0	0	0	0	Rejected
558	ANKRD7	0	0	0	0	0	Rejected
559	ANKS1A	-0.0616686	0	-1.29504	0	0	Rejected
560	ANKS1B	0	0	0	0	0	Rejected
561	ANKZF1	0.0953335	0	0	1.001	0	Rejected
562	ANO1	0.0476667	0	0	1.001	0	Rejected
563	ANO10	0	0	0	0	0	Rejected
564	ANO2	0	0	0	0	0	Rejected
565	ANO3	0	0	0	0	0	Rejected
566	ANP32A	0	0	0	0	0	Rejected
567	ANP32A.IT1	-0.0476667	0	-1.001	1.001	0	Rejected
568	ANP32B	-1.0562e-17	0	-1.001	1.001	0	Rejected
569	ANP32C	0	0	-1.001	1.001	0	Rejected
570	ANP32D	0	0	-1.001	1.001	0	Rejected
571	ANP32E	0.0476667	0	0	1.001	0	Rejected
572	ANPEP	-0.0953335	0	-1.001	0	0	Rejected
573	ANTXR1	0	0	-1.001	1.001	0	Rejected
574	ANXA1	0	0	0	0	0	Rejected
575	ANXA10	0	0	0	0	0	Rejected
576	ANXA11	0.0953335	0	-1.001	1.001	0	Rejected
577	ANXA13	0	0	0	0	0	Rejected
578	ANXA2	0	0	0	0	0	Rejected
579	ANXA2.....NHP2L1	0	0	0	0	0	Rejected
580	ANXA2P1	-0.0476667	0	-1.001	0	0	Rejected
581	ANXA2P2	0.0476667	0	0	1.001	0	Rejected
582	ANXA2P3	0	0	0	0	0	Rejected
583	ANXA3	-0.0476667	0	-1.001	0	0	Rejected
584	ANXA4	0.509299	0.608929	-1.001	1.73529	0	Rejected
585	ANXA5	0.0476667	0	0	1.001	0	Rejected
586	ANXA6	-0.0476667	0	-1.001	0	0	Rejected
587	ANXA7	2.11201e-17	0	-1.001	1.001	0	Rejected
588	ANXA8.....ANXA8L1	0.0953335	0	-1.001	1.001	0	Rejected
589	ANXA9	0	0	0	0	0	Rejected
590	AOAH	0	0	-1.001	1.001	0	Rejected
591	AOC1	0	0	0	0	0	Rejected
592	AOC2	0.0476667	0	-1.001	1.001	0	Rejected
593	AOC3	-0.0953335	0	-1.001	0	0	Rejected
594	AOC4P	0	0	0	0	0	Rejected
595	AOX1	0	0	0	0	0	Rejected
596	AP001062.7.....C21orf2	0	0	0	0	0	Rejected
597	AP1AR	0	0	0	0	0	Rejected
598	AP1B1	1.0549e-17	0	-1.001	1.001	0	Rejected
599	AP1G1	0	0	0	0	0	Rejected
600	AP1G2	0	0	0	0	0	Rejected
601	AP1M2	0	0	0	0	0	Rejected
603	AP1S2	0.190667	0	0	1.001	0	Rejected
604	AP2A2	0	0	0	0	0	Rejected
605	AP2B1	0.192289	0	-1.40181	1.001	0	Rejected
606	AP2M1	0.0476667	0	0	1.001	0	Rejected
607	AP2S1	0.0476667	0	-1.001	1.001	0	Rejected
608	AP3B1	0	0	0	0	0	Rejected
609	AP3B2	0	0	0	0	0	Rejected
610	AP3D1	0	0	0	0	0	Rejected
611	AP3M2	0	0	0	0	0	Rejected
612	AP3S1	0	0	0	0	0	Rejected
613	AP3S2.....C15orf38.AP3S2	0	0	0	0	0	Rejected
614	AP4E1	0	0	0	0	0	Rejected
615	AP4M1	0.0476667	0	0	1.001	0	Rejected
616	AP4S1	-0.0476667	0	-1.001	0	0	Rejected
617	AP5M1	-0.0476667	0	-1.001	0	0	Rejected
618	AP5S1	0.0953335	0	0	1.001	0	Rejected
619	AP5Z1.....MIR4656	0.0476667	0	0	1.001	0	Rejected
620	APAF1	0	0	0	0	0	Rejected
621	APBA1	0	0	0	0	0	Rejected
622	APBA2	1.05517e-17	0	-1.001	1.001	0	Rejected
623	APBA3	0	0	0	0	0	Rejected
624	APBB1	1.05514e-17	0	-1.001	1.001	0	Rejected
625	APBB1IP	0	0	0	0	0	Rejected
626	APBB2	0.0476667	0	-1.001	1.001	0	Rejected
627	APBB3.....MIR6831	0	0	0	0	0	Rejected
628	APC	0	0	0	0	0	Rejected
629	APC2	0	0	0	0	0	Rejected
630	APCS	0	0	0	0	0	Rejected
631	APEH	0	0	-1.001	1.001	0	Rejected
632	APEX1	0	0	0	0	0	Rejected
633	APEX2	0	0	0	0	0	Rejected
634	APH1A	0.0476667	0	0	1.001	0	Rejected
635	APH1B	0.0953335	0	0	1.001	0	Rejected
636	API5	0.0476667	0	0	1.001	0	Rejected
637	APIP	-0.0476667	0	-1.001	0	0	Rejected
638	APITD1.....APITD1.CORT	-0.0476667	0	-1.001	1.001	0	Rejected
639	APLNR	-0.0953335	0	-1.001	0	0	Rejected
640	APLP1	0	0	0	0	0	Rejected
641	APLP2	-0.0476667	0	-1.001	1.001	0	Rejected
642	APMAP	-0.0236517	0	-0.496686	0	0	Rejected
643	APOA1	-0.0953335	0	-1.001	0	0	Rejected
644	APOA2	0	0	0	0	0	Rejected
645	APOA4	0	0	0	0	0	Rejected
646	APOB	0.0476667	0	0	1.001	0	Rejected
647	APOBEC1	0	0	0	0	0	Rejected
648	APOBEC2	0.0476667	0	0	1.001	0	Rejected
649	APOBEC3A.....APOBEC3A_B	0	0	0	0	0	Rejected
650	APOBEC3B	0	0	0	0	0	Rejected
651	APOBEC3C	0.0476667	0	0	1.001	0	Rejected
652	APOBEC3F	-0.0476667	0	-1.001	0	0	Rejected
653	APOBEC3F.....APOBEC3G	0	0	0	0	0	Rejected
654	APOBEC3G	-0.0953335	0	-1.001	0	0	Rejected
655	APOBR	-0.143	0	-1.001	0	0	Rejected
656	APOC1	0	0	0	0	0	Rejected
657	APOC2.....APOC4.....APOC4.APOC2	0	0	0	0	0	Rejected
658	APOC3	0.0476667	0	0	1.001	0	Rejected
659	APOD	0	0	0	0	0	Rejected
660	APOE	0	0	0	0	0	Rejected
661	APOF	-0.0476667	0	-1.001	0	0	Rejected
662	APOH	0	0	0	0	0	Rejected
663	APOL1	0	0	0	0	0	Rejected
664	APOL2	0	0	0	0	0	Rejected
665	APOL3	0.0476667	0	-1.001	1.001	0	Rejected
666	APOL5	0	0	0	0	0	Rejected
667	APOL6	0.0953335	0	-1.001	1.001	0	Rejected
668	APOLD1	0.0476667	0	0	1.001	0	Rejected
669	APOLD1.....DDX47	-0.0476667	0	-1.001	0	0	Rejected
670	APOM	0	0	0	0	0	Rejected
671	APOO	0	0	-1.001	1.001	0	Rejected
672	APOOL	0.212002	0	-0.724657	1.77405	0.010101	Rejected
673	APP	0	0	0	0	0	Rejected
674	APPBP2	0	0	0	0	0	Rejected
675	APPL1	0.0953335	0	0	1.001	0	Rejected
676	APPL2	0	0	0	0	0	Rejected
677	APRT	0	0	0	0	0	Rejected
678	APTX	0.0953335	0	0	1.001	0	Rejected
679	AQP1	0	0	0	0	0	Rejected
680	AQP2	0.0476667	0	0	1.001	0	Rejected
681	AQP3	0.0476667	0	0	1.001	0	Rejected
682	AQP4	0	0	0	0	0	Rejected
683	AQP5	-0.0476667	0	-1.001	1.001	0	Rejected
684	AQP6	0	0	0	0	0	Rejected
685	AQP7.....LOC100509620.....LOC101930168	0	0	0	0	0	Rejected
686	AQP8	0.0476667	0	0	1.001	0	Rejected
687	AQP9	0	0	0	0	0	Rejected
688	AQR	0.0476667	0	0	1.001	0	Rejected
689	AR	0	0	0	0	0	Rejected
690	ARAF	-0.0476667	0	-1.001	0	0	Rejected
691	ARAP1	0	0	0	0	0	Rejected
692	ARAP2.....LOC101928667	-0.114973	0	-1.41343	1.001	0	Rejected
693	ARAP3	-0.0476667	0	-1.001	0	0	Rejected
694	ARC	0	0	0	0	0	Rejected
695	ARCN1	0.0953335	0	-1.001	1.001	0	Rejected
696	AREG	0	0	0	0	0	Rejected
697	AREL1	0	0	0	0	0	Rejected
698	ARF1.....MIR3620	0.226225	0	-1.001	1.40466	0	Rejected
699	ARF1P1.....ARF1P1	0.143	0	0	1.001	0	Rejected
700	ARF3	0	0	0	0	0	Rejected
701	ARF4	0	0	0	0	0	Rejected
702	ARF5	0.0953335	0	0	1.001	0	Rejected
703	ARF6	0.0476667	0	0	1.001	0	Rejected
704	ARFGAP1	0	0	0	0	0	Rejected
705	ARFGAP2	0.0033081	0	0	0.0694701	0	Rejected
706	ARFGAP3	0	0	0	0	0	Rejected
707	ARFGEF1	0	0	0	0	0	Rejected
708	ARFGEF2	0.0476667	0	0	1.001	0	Rejected
709	ARFIP1	0.0194756	0	-1.001	1.40999	0	Rejected
710	ARFIP2	0.0476667	0	0	1.001	0	Rejected
711	ARFRP1	-0.077873	0	-1.001	1.36767	0	Rejected
712	ARG1	-0.0476667	0	-1.001	0	0	Rejected
713	ARG2	0.0953335	0	0	1.001	0	Rejected
714	ARGLU1	0.0953335	0	0	1.001	0	Rejected
715	ARHGAP1	0.0953335	0	0	1.001	0	Rejected
716	ARHGAP10	0	0	0	0	0	Rejected
717	ARHGAP11A	-0.0476667	0	-1.001	0	0	Rejected
718	ARHGAP12	-0.190667	0	-1.001	0	0	Rejected
719	ARHGAP15.....LOC101928361	0	0	0	0	0	Rejected
720	ARHGAP17	0.0953335	0	0	1.001	0	Rejected
721	ARHGAP19	0.0476667	0	0	1.001	0	Rejected
722	ARHGAP22	0	0	0	0	0	Rejected
723	ARHGAP24	0	0	0	0	0	Rejected
725	ARHGAP26	0	0	0	0	0	Rejected
726	ARHGAP28	-0.0476667	0	-1.001	0	0	Rejected
727	ARHGAP29	0.0476667	0	0	1.001	0	Rejected
728	ARHGAP32	0	0	0	0	0	Rejected
729	ARHGAP33	0	0	0	0	0	Rejected
730	ARHGAP35	0	0	0	0	0	Rejected
731	ARHGAP4	0	0	0	0	0	Rejected
732	ARHGAP44	0	0	0	0	0	Rejected
733	ARHGAP5	0	0	0	0	0	Rejected
734	ARHGAP6	-0.0476667	0	-1.001	1.001	0	Rejected
735	ARHGAP8.....PRR5.ARHGAP8	0.0476667	0	0	1.001	0	Rejected
736	ARHGDIA	-0.0476667	0	-1.001	0	0	Rejected
737	ARHGDIB	0.143	0	0	1.001	0	Rejected
738	ARHGDIG	0.0476667	0	0	1.001	0	Rejected
739	ARHGEF1.....LOC100505585	0	0	0	0	0	Rejected
740	ARHGEF10	0	0	0	0	0	Rejected
741	ARHGEF10L	0	0	0	0	0	Rejected
742	ARHGEF11	0	0	0	0	0	Rejected
743	ARHGEF12	-0.0476667	0	-1.001	0	0	Rejected
744	ARHGEF15	-0.0476667	0	-1.001	0	0	Rejected
745	ARHGEF16	0	0	0	0	0	Rejected
746	ARHGEF17	0.0476667	0	0	1.001	0	Rejected
747	ARHGEF18	0	0	0	0	0	Rejected
748	ARHGEF2	0	0	0	0	0	Rejected
749	ARHGEF26	0	0	0	0	0	Rejected
750	ARHGEF28	0.0476667	0	0	1.001	0	Rejected
751	ARHGEF3	0.0476667	0	0	1.001	0	Rejected
752	ARHGEF38	0	0	0	0	0	Rejected
753	ARHGEF4	0	0	0	0	0	Rejected
754	ARHGEF4.....LOC101930241	0.0953335	0	0	1.001	0	Rejected
755	ARHGEF40	-0.0476667	0	-1.001	0	0	Rejected
756	ARHGEF5	0	0	0	0	0	Rejected
757	ARHGEF6	0.0476667	0	0	1.001	0	Rejected
758	ARHGEF7	-0.238334	0	-1.001	0	0	Rejected
759	ARHGEF9	-0.0202829	0	-0.425941	0	0	Rejected
760	ARID1A	0	0	0	0	0	Rejected
761	ARID3A	0	0	0	0	0	Rejected
762	ARID3B	0	0	0	0	0	Rejected
763	ARID4A	-1.05268e-17	0	-1.001	1.001	0	Rejected
764	ARID4B	0	0	0	0	0	Rejected
765	ARID4B.....RBM34	0	0	0	0	0	Rejected
766	ARID5A	0.0476667	0	-1.001	1.001	0	Rejected
767	ARID5B	0.0953335	0	0	1.001	0	Rejected
768	ARIH1	0.0953335	0	0	1.001	0	Rejected
769	ARIH2	0	0	0	0	0	Rejected
770	ARL1	0.0476667	0	0	1.001	0	Rejected
771	ARL14	0.0188558	0	-1.001	1.39697	0	Rejected
772	ARL15	0	0	0	0	0	Rejected
773	ARL17A.....ARL17B	0.0476667	0	0	1.001	0	Rejected
774	ARL17A.....ARL17B.....LOC100294341	0	0	0	0	0	Rejected
775	ARL2	0.0476667	0	0	1.001	0	Rejected
776	ARL2BP	0	0	0	0	0	Rejected
777	ARL3	0.0953335	0	0	1.001	0	Rejected
778	ARL4A	0	0	0	0	0	Rejected
779	ARL4C	-0.0476667	0	-1.001	1.001	0	Rejected
780	ARL4D	0	0	0	0	0	Rejected
781	ARL5A.....LOC101929356	0.0476667	0	0	1.001	0	Rejected
782	ARL6IP1	0.111701	0	-1.001	1.29912	0	Rejected
783	ARL6IP4	0	0	0	0	0	Rejected
784	ARL6IP5	0.238334	0	0	1.001	0	Rejected
785	ARL8B	0	0	0	0	0	Rejected
786	ARMC1	0	0	0	0	0	Rejected
787	ARMC2.AS1.....ATP5J2	-0.0476667	0	-1.001	0	0	Rejected
788	ARMC4	0	0	0	0	0	Rejected
789	ARMC6	0.0953335	0	0	1.001	0	Rejected
790	ARMC7	1.05268e-17	0	-1.001	1.001	0	Rejected
791	ARMC8	0	0	-1.001	1.001	0	Rejected
792	ARMC9	0.0953335	0	0	1.001	0	Rejected
793	ARMCX1	-0.0476667	0	-1.001	0	0	Rejected
794	ARMCX2	1.05517e-17	0	-1.001	1.001	0	Rejected
795	ARMCX3	0	0	0	0	0	Rejected
796	ARMCX4	0	0	0	0	0	Rejected
797	ARMCX5	0	0	0	0	0	Rejected
798	ARMCX6	0	0	0	0	0	Rejected
799	ARNT	0	0	0	0	0	Rejected
800	ARNT2	0.0476667	0	0	1.001	0	Rejected
801	ARNTL	0	0	0	0	0	Rejected
802	ARNTL2	-0.0476667	0	-1.001	0	0	Rejected
803	ARPC1A	0.0476667	0	0	1.001	0	Rejected
804	ARPC1B	-0.0335314	0	-0.70416	0	0	Rejected
805	ARPC2	-0.0476667	0	-1.001	0	0	Rejected
806	ARPC3	0	0	0	0	0	Rejected
807	ARPC4	0.0476667	0	0	1.001	0	Rejected
808	ARPC4.....ARPC4.TTLL3	0	0	0	0	0	Rejected
809	ARPC4.....ARPC4.TTLL3.....TTLL3	0.0476667	0	0	1.001	0	Rejected
810	ARPC5	0	0	0	0	0	Rejected
811	ARPC5L	0	0	0	0	0	Rejected
812	ARPIN	-0.0476667	0	-1.001	0	0	Rejected
813	ARPP19	-0.0953335	0	-1.001	0	0	Rejected
814	ARPP21	0	0	0	0	0	Rejected
815	ARR3	0.0476667	0	0	1.001	0	Rejected
816	ARRB1	0.0476667	0	0	1.001	0	Rejected
817	ARRB2	0	0	0	0	0	Rejected
818	ARSA	0	0	0	0	0	Rejected
819	ARSB	0.0476667	0	0	1.001	0	Rejected
820	ARSD	-0.0476667	0	-1.001	0	0	Rejected
821	ARSE	0.0476667	0	0	1.001	0	Rejected
822	ARSF	0	0	0	0	0	Rejected
823	ARSJ	0	0	0	0	0	Rejected
824	ART1	0	0	0	0	0	Rejected
825	ART3	0	0	0	0	0	Rejected
826	ART4	-0.0953335	0	-1.001	0	0	Rejected
827	ARTN	0	0	0	0	0	Rejected
828	ARVCF	0	0	0	0	0	Rejected
829	ASAH1	0.0476667	0	0	1.001	0	Rejected
830	ASAP1	0.0476667	0	0	1.001	0	Rejected
831	ASAP1.IT1	0	0	0	0	0	Rejected
832	ASAP2	0	0	0	0	0	Rejected
833	ASAP3	-0.0476667	0	-1.001	0	0	Rejected
834	ASB1	0.0476667	0	0	1.001	0	Rejected
835	ASB12.....MTMR8	0	0	-1.001	1.001	0	Rejected
836	ASB13	0	0	0	0	0	Rejected
837	ASB4	0.0476667	0	0	1.001	0	Rejected
838	ASB6	-0.0476667	0	-1.001	0	0	Rejected
839	ASB7	-0.0476667	0	-1.001	0	0	Rejected
840	ASB8	0	0	0	0	0	Rejected
841	ASB9	0	0	0	0	0	Rejected
842	ASCC1	0	0	0	0	0	Rejected
843	ASCC2	0.0476667	0	0	1.001	0	Rejected
844	ASCC3	-0.0476667	0	-1.001	0	0	Rejected
845	ASCL1	0	0	0	0	0	Rejected
846	ASCL2	0	0	0	0	0	Rejected
847	ASCL3	-0.0476667	0	-1.001	0	0	Rejected
848	ASF1A	0	0	0	0	0	Rejected
849	ASF1B	0.0953335	0	0	1.001	0	Rejected
850	ASGR1	1.05465e-17	0	-1.001	1.001	0	Rejected
851	ASGR2	0	0	0	0	0	Rejected
852	ASH1L	0	0	0	0	0	Rejected
853	ASH2L	-0.0476667	0	-1.001	0	0	Rejected
854	ASIC1	-0.0476667	0	-1.001	0	0	Rejected
855	ASIC2	-0.0953335	0	-1.001	0	0	Rejected
856	ASIC4	-0.0476667	0	-1.001	0	0	Rejected
857	ASIP	0	0	0	0	0	Rejected
858	ASL	0.0476667	0	-1.001	1.001	0	Rejected
859	ASMT	-0.0476667	0	-1.001	0	0	Rejected
860	ASMTL	0	0	0	0	0	Rejected
861	ASMTL.AS1	-0.0476667	0	-1.001	0	0	Rejected
862	ASNA1	-0.0476667	0	-1.001	1.001	0	Rejected
863	ASNS	1.05426e-17	0	-1.001	1.001	0	Rejected
864	ASNSD1	1.05495e-17	0	-1.001	1.001	0	Rejected
865	ASPA	0	0	0	0	0	Rejected
866	ASPH	-0.0476667	0	-1.001	0	0	Rejected
867	ASPHD1	0	0	0	0	0	Rejected
868	ASPM	0.0476667	0	0	1.001	0	Rejected
869	ASPN	-0.0476667	0	-1.001	0	0	Rejected
870	ASPSCR1	0	0	0	0	0	Rejected
871	ASRGL1	0	0	0	0	0	Rejected
872	ASS1	0	0	0	0	0	Rejected
873	ASTE1	0.190667	0	0	1.001	0	Rejected
874	ASTN1	0	0	0	0	0	Rejected
875	ASTN2	0	0	0	0	0	Rejected
876	ASUN	0	0	0	0	0	Rejected
877	ASXL1	0.0953335	0	0	1.001	0	Rejected
879	ASXL3	-0.0476667	0	-1.001	0	0	Rejected
880	ATAD2	0	0	0	0	0	Rejected
881	ATAD2B	-0.0476667	0	-1.001	0	0	Rejected
882	ATAD3A.....ATAD3B	0	0	0	0	0	Rejected
883	ATAD5	0	0	0	0	0	Rejected
884	ATAT1	-0.0476667	0	-1.001	0	0	Rejected
885	ATF1	0	0	0	0	0	Rejected
886	ATF2	0	0	0	0	0	Rejected
887	ATF3	0	0	0	0	0	Rejected
888	ATF4	-0.0665641	0	-1.001	0	0	Rejected
889	ATF5	0.0476667	0	0	1.001	0	Rejected
890	ATF6	0.0476667	0	0	1.001	0	Rejected
891	ATF6B	0.238334	0	-1.001	1.001	0	Rejected
892	ATF6B.....TNXB	0	0	0	0	0	Rejected
893	ATF7	0	0	0	0	0	Rejected
894	ATF7IP	0	0	0	0	0	Rejected
895	ATF7IP2	0	0	0	0	0	Rejected
896	ATG10	0	0	0	0	0	Rejected
897	ATG101	0	0	0	0	0	Rejected
898	ATG12	0	0	0	0	0	Rejected
899	ATG13	0	0	0	0	0	Rejected
900	ATG14	0.0672004	0	0	1.41121	0	Rejected
901	ATG16L1	1.05219e-17	0	-1.001	1.001	0	Rejected
902	ATG2A	0.0476667	0	0	1.001	0	Rejected
903	ATG2B	0	0	-1.001	1.001	0	Rejected
904	ATG3	0	0	0	0	0	Rejected
905	ATG4A	0	0	0	0	0	Rejected
906	ATG4B	0.0476667	0	0	1.001	0	Rejected
907	ATG5	-0.0476667	0	-1.001	0	0	Rejected
908	ATG7	-0.0143366	0	-1.30207	1.001	0	Rejected
909	ATG9A	0.0476667	0	0	1.001	0	Rejected
910	ATHL1	0	0	0	0	0	Rejected
911	ATIC	-0.00793448	0	-1.001	1.001	0	Rejected
912	ATM	0.256226	0	-1.001	1.37675	0	Rejected
913	ATMIN	-1.05573e-17	0	-1.001	1.001	0	Rejected
914	ATN1	-0.143	0	-1.001	0	0	Rejected
915	ATOH1	0	0	0	0	0	Rejected
916	ATOX1	0	0	0	0	0	Rejected
917	ATP10A	-0.0476667	0	-1.001	0	0	Rejected
918	ATP10B	0	0	0	0	0	Rejected
919	ATP10D	-0.0476667	0	-1.001	0	0	Rejected
920	ATP11A	-0.0476667	0	-1.001	0	0	Rejected
921	ATP11B	-0.0476667	0	-1.001	1.001	0	Rejected
922	ATP12A	-0.0953335	0	-1.001	0	0	Rejected
923	ATP13A1	0	0	0	0	0	Rejected
924	ATP13A2	0	0	0	0	0	Rejected
925	ATP13A3	0	0	0	0	0	Rejected
926	ATP1A1	0	0	0	0	0	Rejected
927	ATP1A2	-0.0476667	0	-1.001	0	0	Rejected
928	ATP1A3.....LOC101927137	0	0	0	0	0	Rejected
929	ATP1B1	1.05293e-17	0	-1.001	1.001	0	Rejected
930	ATP1B2	0.0476667	0	0	1.001	0	Rejected
931	ATP1B3	-0.0542963	0	-1.14022	0	0	Rejected
932	ATP1B4	0	0	0	0	0	Rejected
933	ATP2A1	-1.05573e-17	0	-1.001	1.001	0	Rejected
934	ATP2A2	0	0	0	0	0	Rejected
935	ATP2A3	0	0	0	0	0	Rejected
936	ATP2B1	0.0476667	0	0	1.001	0	Rejected
937	ATP2B2	0	0	0	0	0	Rejected
938	ATP2B3	0.0476667	0	0	1.001	0	Rejected
939	ATP2B4	0.0476667	0	0	1.001	0	Rejected
940	ATP2C1	-1.05544e-17	0	-1.001	1.001	0	Rejected
941	ATP2C2	0	0	0	0	0	Rejected
942	ATP4A	0.0476667	0	0	1.001	0	Rejected
943	ATP4B	0	0	0	0	0	Rejected
944	ATP5A1	0	0	0	0	0	Rejected
945	ATP5B	0.542001	1.001	-0.044763	1.41678	0	Rejected
946	ATP5C1	0	0	0	0	0	Rejected
947	ATP5D	0	0	0	0	0	Rejected
948	ATP5E	0	0	0	0	0	Rejected
949	ATP5F1	0	0	0	0	0	Rejected
950	ATP5G1	0	0	0	0	0	Rejected
951	ATP5G2	0.0476667	0	0	1.001	0	Rejected
952	ATP5G2P1.....ATP5G2P1	-0.0953335	0	-1.001	0	0	Rejected
953	ATP5G3	0	0	0	0	0	Rejected
954	ATP5H	0.0476667	0	0	1.001	0	Rejected
955	ATP5I	0.0476667	0	0	1.001	0	Rejected
956	ATP5J	0	0	0	0	0	Rejected
957	ATP5J2.PTCD1.....PTCD1	-0.0476667	0	-1.001	0	0	Rejected
958	ATP5L	0	0	0	0	0	Rejected
959	ATP5O	0.190667	0	0	1.001	0	Rejected
960	ATP5S	0	0	0	0	0	Rejected
961	ATP5SL	0	0	0	0	0	Rejected
962	ATP6AP1	0	0	0	0	0	Rejected
963	ATP6AP2	0	0	0	0	0	Rejected
964	ATP6V0A1	0	0	0	0	0	Rejected
965	ATP6V0A2	0	0	0	0	0	Rejected
966	ATP6V0A4	0	0	0	0	0	Rejected
967	ATP6V0B	0	0	0	0	0	Rejected
968	ATP6V0C	0.0476667	0	0	1.001	0	Rejected
969	ATP6V0D1	-1.05345e-17	0	-1.001	1.001	0	Rejected
970	ATP6V0E1	0	0	0	0	0	Rejected
971	ATP6V0E2	-0.0476667	0	-1.001	0	0	Rejected
972	ATP6V1A	0	0	0	0	0	Rejected
973	ATP6V1B1	0	0	0	0	0	Rejected
974	ATP6V1B2	0	0	0	0	0	Rejected
975	ATP6V1C1	0.0476667	0	-1.001	1.001	0	Rejected
976	ATP6V1D	0.0953335	0	0	1.001	0	Rejected
977	ATP6V1E1	-0.0953335	0	-1.001	1.001	0	Rejected
978	ATP6V1F.....LOC101927180	-0.0476667	0	-1.001	0	0	Rejected
979	ATP6V1G1	0.656154	1.001	-0.447303	1.61247	0	Rejected
980	ATP6V1G2	0	0	0	0	0	Rejected
981	ATP6V1G2.DDX39B.....DDX39B.....SNORD84	0	0	0	0	0	Rejected
982	ATP6V1H	-0.131887	0	-1.41343	1.001	0	Rejected
983	ATP7A	-0.0476667	0	-1.001	0	0	Rejected
984	ATP7B	0.0476667	0	0	1.001	0	Rejected
985	ATP8A1	-0.0476667	0	-1.001	0	0	Rejected
986	ATP8A2	0	0	0	0	0	Rejected
987	ATP8B1	0	0	0	0	0	Rejected
988	ATP8B2	0	0	-1.001	1.001	0	Rejected
989	ATP8B3	0	0	0	0	0	Rejected
990	ATP8B4	0.0476667	0	0	1.001	0	Rejected
991	ATP9A	0.0476667	0	0	1.001	0	Rejected
992	ATP9B	0	0	0	0	0	Rejected
993	ATPAF2	0	0	0	0	0	Rejected
994	ATPIF1	0.0476667	0	0	1.001	0	Rejected
995	ATR	0.0953335	0	0	1.001	0	Rejected
996	ATRAID	-0.0476667	0	-1.001	0	0	Rejected
997	ATRIP.....TREX1	-0.0476667	0	-1.001	0	0	Rejected
998	ATRN	0	0	-1.001	1.001	0	Rejected
999	ATRNL1	0	0	0	0	0	Rejected
1000	ATRX	-0.0476667	0	-1.001	0	0	Rejected
1001	ATXN1	0	0	0	0	0	Rejected
1002	ATXN10	0.0476667	0	0	1.001	0	Rejected
1003	ATXN2	-0.0476667	0	-1.001	0	0	Rejected
1004	ATXN2L	0.143	0	0	1.001	0	Rejected
1005	ATXN3	0	0	-1.001	1.001	0	Rejected
1006	ATXN3L	0	0	0	0	0	Rejected
1007	ATXN7	0.0953335	0	0	1.001	0	Rejected
1008	ATXN7L1	-0.0476667	0	-1.001	0	0	Rejected
1009	ATXN7L3B	0	0	0	0	0	Rejected
1010	ATXN8OS	0	0	0	0	0	Rejected
1011	AUH	0.0476667	0	0	1.001	0	Rejected
1012	AUNIP	0	0	0	0	0	Rejected
1013	AUP1	0	0	0	0	0	Rejected
1014	AURKA	-0.00245942	0	-1.001	1.001	0	Rejected
1015	AURKAIP1	0	0	0	0	0	Rejected
1016	AURKAPS1.....RAB3GAP2	-0.0476667	0	-1.001	0	0	Rejected
1017	AURKB	0	0	0	0	0	Rejected
1018	AURKC	0	0	-1.001	1.001	0	Rejected
1019	AUTS2	-0.0476667	0	-1.001	1.001	0	Rejected
1020	AV8S2.....TRAV13.2.....TRAV13.2	0	0	0	0	0	Rejected
1021	AV8S2A1N1T.....hADV36S1.....TCR.alpha.....TCR.alpha.....TCRA.....TRAC.....TRAJ20.....TRAJ20.....TRAV36DV7.....TRAV36DV7.....YME1L1	0	0	0	0	0	Rejected
1022	AVEN	0	0	0	0	0	Rejected
1023	AVIL	0.0476667	0	0	1.001	0	Rejected
1024	AVL9	0.0476667	0	0	1.001	0	Rejected
1025	AVP	0	0	0	0	0	Rejected
1026	AVPI1	0.0476667	0	0	1.001	0	Rejected
1027	AVPR1A	-0.0476667	0	-1.001	0	0	Rejected
1028	AVPR1B	0.0476667	0	0	1.001	0	Rejected
1029	AVPR2	0	0	0	0	0	Rejected
1030	AXIN1	-0.140829	0	-1.001	0.0455962	0	Rejected
1031	AXL	0	0	0	0	0	Rejected
1032	AZGP1	-0.143	0	-1.001	0	0	Rejected
1033	AZGP1.....AZGP1P1	0	0	0	0	0	Rejected
1034	AZGP1P1	0	0	0	0	0	Rejected
1035	AZI2	-0.0476667	0	-1.001	1.001	0	Rejected
1036	AZIN1	0.0476667	0	0	1.001	0	Rejected
1037	AZU1	-0.0476667	0	-1.001	0	0	Rejected
1038	B2M	0	0	0	0	0	Rejected
1039	B3GALNT1	0	0	0	0	0	Rejected
1040	B3GALT1	0	0	0	0	0	Rejected
1041	B3GALT2	-0.0476667	0	-1.001	0	0	Rejected
1042	B3GALT4	-0.0476667	0	-1.001	0	0	Rejected
1043	B3GALT5	0	0	0	0	0	Rejected
1044	B3GAT1	1.05322e-17	0	-1.001	1.001	0	Rejected
1045	B3GAT3	0	0	0	0	0	Rejected
1046	B3GNT1	-0.0476667	0	-1.001	1.001	0	Rejected
1047	B3GNT2	0	0	0	0	0	Rejected
1048	B3GNT3	0	0	0	0	0	Rejected
1049	B3GNT4	-1.05372e-17	0	-1.001	1.001	0	Rejected
1051	B4GALNT1	-0.0953335	0	-1.001	0	0	Rejected
1052	B4GALT1	0	0	0	0	0	Rejected
1053	B4GALT2	0.0476667	0	0	1.001	0	Rejected
1054	B4GALT3	1.05642e-17	0	-1.001	1.001	0	Rejected
1055	B4GALT4	0	0	0	0	0	Rejected
1056	B4GALT5	-0.0476667	0	-1.001	0	0	Rejected
1057	B4GALT6	-0.0953335	0	-1.001	0	0	Rejected
1058	B4GALT7	0	0	0	0	0	Rejected
1059	B9D1	0	0	0	0	0	Rejected
1060	B9D2	0	0	0	0	0	Rejected
1061	BAALC	0	0	0	0	0	Rejected
1062	BAAT	-0.0476667	0	-1.001	0	0	Rejected
1063	BABAM1	0	0	0	0	0	Rejected
1064	BACE1	0	0	-1.001	1.001	0	Rejected
1065	BACE2	0	0	0	0	0	Rejected
1066	BACH1	0	0	0	0	0	Rejected
1067	BACH1.....GRIK1.AS2	0	0	0	0	0	Rejected
1068	BACH2	0.0953335	0	-1.001	1.001	0	Rejected
1069	BAD	0	0	0	0	0	Rejected
1070	BAG1	0.0476667	0	0	1.001	0	Rejected
1071	BAG2	0	0	0	0	0	Rejected
1072	BAG3	0	0	-1.001	1.001	0	Rejected
1073	BAG4	-0.0476667	0	-1.001	0	0	Rejected
1074	BAG5	0.0476667	0	0	1.001	0	Rejected
1075	BAG6	0	0	0	0	0	Rejected
1076	BAGE	0	0	0	0	0	Rejected
1077	BAHCC1	0	0	0	0	0	Rejected
1078	BAHD1	0	0	0	0	0	Rejected
1079	BAI1	0	0	0	0	0	Rejected
1080	BAI2	0.0476667	0	0	1.001	0	Rejected
1081	BAI3	0	0	0	0	0	Rejected
1082	BAIAP2	-0.0476667	0	-1.001	0	0	Rejected
1083	BAIAP2L2	0.0476667	0	-1.001	1.001	0	Rejected
1084	BAIAP3	-0.0476667	0	-1.001	0	0	Rejected
1085	BAK1	0	0	0	0	0	Rejected
1086	BAMBI	-0.0476667	0	-1.001	0	0	Rejected
1087	BANF1	0.0476667	0	0	1.001	0	Rejected
1088	BANK1	0	0	0	0	0	Rejected
1089	BANP	0.0953335	0	-1.001	1.001	0	Rejected
1090	BAP1	0	0	0	0	0	Rejected
1091	BARD1	-0.0476667	0	-1.001	0	0	Rejected
1092	BARX1	0.0476667	0	-1.001	1.001	0	Rejected
1093	BARX2	-0.0953335	0	-1.001	0	0	Rejected
1094	BASP1	0.0953335	0	-1.001	1.001	0	Rejected
1096	BATF3	0	0	0	0	0	Rejected
1097	BAX	0	0	0	0	0	Rejected
1098	BAZ1A	0	0	0	0	0	Rejected
1099	BAZ1B	0	0	0	0	0	Rejected
1100	BAZ2A	0.0476667	0	0	1.001	0	Rejected
1101	BAZ2B	-0.0476667	0	-1.001	0	0	Rejected
1102	BBC3.....MIR3190.....MIR3191	0.0476667	0	0	1.001	0	Rejected
1103	BBIP1	0	0	0	0	0	Rejected
1104	BBOX1	-0.0476667	0	-1.001	0	0	Rejected
1105	BBS1	0	0	0	0	0	Rejected
1106	BBS10	0	0	0	0	0	Rejected
1107	BBS4	-0.0953335	0	-1.001	0	0	Rejected
1108	BBS7	0	0	0	0	0	Rejected
1109	BBS9	0	0	0	0	0	Rejected
1110	BBX	0.0953335	0	-1.001	1.001	0	Rejected
1111	BC069004	0	0	0	0	0	Rejected
1112	BC069739	0.0346663	0	-1.001	1.001	0	Rejected
1113	BC069756	-0.0476667	0	-1.001	0	0	Rejected
1114	BC069776	0.190667	0	0	1.001	0	Rejected
1115	BC069782.....STAMBPL1	-0.0476667	0	-1.001	0	0	Rejected
1116	BC069804.....SMAD1	-0.0476667	0	-1.001	0	0	Rejected
1117	BC113958	-0.0476667	0	-1.001	0	0	Rejected
1118	BC127192.....SHANK2	0	0	0	0	0	Rejected
1119	BCAM	0	0	0	0	0	Rejected
1120	BCAN	0	0	0	0	0	Rejected
1121	BCAP29	-0.0312613	0	-0.656488	0	0	Rejected
1122	BCAP31	-1.05571e-17	0	-1.001	1.001	0	Rejected
1123	BCAR3	0	0	0	0	0	Rejected
1124	BCAS1	-0.0476667	0	-1.001	0	0	Rejected
1125	BCAS2	0	0	-1.001	1.001	0	Rejected
1126	BCAS3	0.0476667	0	0	1.001	0	Rejected
1127	BCAS4	-0.0476667	0	-1.001	0	0	Rejected
1128	BCAT1	-0.0476667	0	-1.001	0	0	Rejected
1129	BCAT2	0	0	0	0	0	Rejected
1130	BCCIP	0	0	0	0	0	Rejected
1131	BCHE	0	0	0	0	0	Rejected
1132	BCKDHA	-0.0660419	0	-1.38688	0	0	Rejected
1133	BCKDHB	1.05674e-17	0	-1.001	1.001	0	Rejected
1134	BCKDK	0	0	0	0	0	Rejected
1135	BCL10	0	0	0	0	0	Rejected
1136	BCL11A	0.0476667	0	0	1.001	0	Rejected
1137	BCL11B	0	0	0	0	0	Rejected
1138	BCL2	0	0	-1.001	1.001	0	Rejected
1139	BCL2A1	0	0	0	0	0	Rejected
1140	BCL2L1	-0.0953335	0	-1.001	0	0	Rejected
1141	BCL2L10	0	0	0	0	0	Rejected
1142	BCL2L11	0.0476667	0	0	1.001	0	Rejected
1143	BCL2L13	0.0476667	0	0	1.001	0	Rejected
1144	BCL2L14	-0.0476667	0	-1.001	0	0	Rejected
1145	BCL2L2	0	0	0	0	0	Rejected
1146	BCL2L2.PABPN1.....PABPN1	0.0476667	0	-1.001	1.001	0	Rejected
1147	BCL2L2.....BCL2L2.PABPN1.....PABPN1	-0.0476667	0	-1.001	0	0	Rejected
1148	BCL3.....MIR8085	0	0	0	0	0	Rejected
1149	BCL6	0	0	-1.001	1.001	0	Rejected
1150	BCL7A	0	0	0	0	0	Rejected
1151	BCL7B	0	0	0	0	0	Rejected
1152	BCL7C	0	0	0	0	0	Rejected
1153	BCL9	0	0	0	0	0	Rejected
1154	BCLAF1	-0.0476667	0	-1.001	0	0	Rejected
1155	BCMO1	0	0	0	0	0	Rejected
1156	BCOR	0	0	0	0	0	Rejected
1157	BCORL1	0	0	0	0	0	Rejected
1158	BCR	-0.0476667	0	-1.001	0	0	Rejected
1159	BCS1L	0	0	0	0	0	Rejected
1160	BDH1	-0.0476667	0	-1.001	0	0	Rejected
1161	BDH2	0.0476667	0	0	1.001	0	Rejected
1162	BDKRB1	0	0	0	0	0	Rejected
1163	BDKRB2	0	0	0	0	0	Rejected
1164	BDNF	0.0476667	0	0	1.001	0	Rejected
1165	BEAN1	0.0476667	0	0	1.001	0	Rejected
1166	BECN1	0.190667	0	0	1.001	0	Rejected
1167	BEGAIN	0	0	0	0	0	Rejected
1168	BEND5	0.0476667	0	-1.001	1.001	0	Rejected
1169	BEST1	0.0476667	0	0	1.001	0	Rejected
1170	BEST2	-0.0476667	0	-1.001	0	0	Rejected
1171	BET1	0	0	0	0	0	Rejected
1172	BET1L	0.0476667	0	0	1.001	0	Rejected
1173	BEX1	0	0	0	0	0	Rejected
1174	BEX4	0.0476667	0	0	1.001	0	Rejected
1175	BFAR	0.0953335	0	0	1.001	0	Rejected
1176	BFSP1	-0.030713	0	-0.644974	0	0	Rejected
1177	BFSP2	0	0	0	0	0	Rejected
1178	BGLAP.....PMF1.....PMF1.BGLAP	0	0	0	0	0	Rejected
1179	BGN	0	0	0	0	0	Rejected
1180	BHLHB9	0.0476667	0	0	1.001	0	Rejected
1181	BHLHE40	-0.0476667	0	-1.001	0	0	Rejected
1182	BHLHE41	-0.0953335	0	-1.001	0	0	Rejected
1183	BHMT	-0.0476667	0	-1.001	0	0	Rejected
1184	BHMT2	0	0	0	0	0	Rejected
1185	BICC1	-0.0476667	0	-1.001	0	0	Rejected
1186	BICD1	0	0	0	0	0	Rejected
1187	BICD2	-0.0476667	0	-1.001	0	0	Rejected
1188	BID	0	0	0	0	0	Rejected
1189	BIK	0.143	0	-1.001	1.001	0	Rejected
1190	BIN1	0	0	0	0	0	Rejected
1191	BIN2	0	0	0	0	0	Rejected
1192	BIN3	0	0	0	0	0	Rejected
1193	BIN3.IT1	0	0	0	0	0	Rejected
1194	BIRC2	0.0476667	0	0	1.001	0	Rejected
1195	BIRC3	0.0476667	0	0	1.001	0	Rejected
1196	BIRC5	0.0476667	0	0	1.001	0	Rejected
1197	BIRC7	0	0	0	0	0	Rejected
1198	BLCAP	0	0	-1.001	1.001	0	Rejected
1199	BLK	0	0	0	0	0	Rejected
1200	BLM	0.0476667	0	-1.001	1.001	0	Rejected
1201	BLMH	0.0476667	0	0	1.001	0	Rejected
1202	BLNK	0	0	0	0	0	Rejected
1203	BLOC1S1	0.0523803	0	0	1.001	0	Rejected
1204	BLOC1S1.RDH5.....RDH5	0.0476667	0	0	1.001	0	Rejected
1205	BLOC1S5.TXNDC5.....TXNDC5	-0.143	0	-1.001	0	0	Rejected
1206	BLVRA	0	0	0	0	0	Rejected
1207	BLVRB	0.0953335	0	0	1.001	0	Rejected
1208	BLZF1	-0.0476667	0	-1.001	0	0	Rejected
1209	BMI1.....COMMD3.BMI1	0	0	0	0	0	Rejected
1210	BMP1	0	0	0	0	0	Rejected
1211	BMP10	0.0953335	0	0	1.001	0	Rejected
1212	BMP15	0	0	-1.001	1.001	0	Rejected
1213	BMP2	0.0953335	0	0	1.001	0	Rejected
1214	BMP2K	-0.0476667	0	-1.001	0	0	Rejected
1215	BMP3	0	0	0	0	0	Rejected
1216	BMP4	-0.0476667	0	-1.001	1.001	0	Rejected
1217	BMP5	-0.0476667	0	-1.001	0	0	Rejected
1218	BMP6	0	0	0	0	0	Rejected
1219	BMP7	-0.0476667	0	-1.001	0	0	Rejected
1220	BMP8A	0	0	0	0	0	Rejected
1221	BMP8B	0.0476667	0	0	1.001	0	Rejected
1222	BMPR1A	1.05677e-17	0	-1.001	1.001	0	Rejected
1223	BMPR1B	0.00122423	0	0	0.0257087	0	Rejected
1224	BMPR2	-0.0953335	0	-1.001	0	0	Rejected
1225	BMS1	0	0	0	0	0	Rejected
1226	BMX	0.0953335	0	0	1.001	0	Rejected
1227	BNC1	0	0	0	0	0	Rejected
1228	BNC2	0	0	0	0	0	Rejected
1229	BNIP1	0.0476667	0	-1.001	1.001	0	Rejected
1230	BNIP2	0.261245	0	0	1.001	0	Rejected
1231	BNIP3	0	0	0	0	0	Rejected
1232	BNIP3L	0	0	0	0	0	Rejected
1233	BOLA1	-0.0953335	0	-1.001	0	0	Rejected
1234	BOLA2.....BOLA2B	0.0476667	0	0	1.001	0	Rejected
1235	BOLA2.....LOC101060386.....SMG1	-0.0476667	0	-1.001	0	0	Rejected
1236	BOLA2.....SMG1P2.....SMG1P5	-0.0476667	0	-1.001	0	0	Rejected
1237	BOP1.....MIR7112	0	0	0	0	0	Rejected
1238	BORA	0	0	0	0	0	Rejected
1239	BPESC1	0	0	0	0	0	Rejected
1240	BPGM	0	0	0	0	0	Rejected
1241	BPHL	-0.0476667	0	-1.001	0	0	Rejected
1242	BPI.....LOC149684	0	0	0	0	0	Rejected
1243	BPIFA1	-0.0750954	0	-1.001	0	0	Rejected
1244	BPNT1	0	0	0	0	0	Rejected
1245	BPTF	0	0	-1.001	1.001	0	Rejected
1246	BPY2	0.228722	0	-1.001	1.25473	0	Rejected
1247	BRAF.....KIAA1549	0	0	0	0	0	Rejected
1248	BRAP	0	0	-1.001	1.001	0	Rejected
1249	BRCA1	0	0	0	0	0	Rejected
1250	BRCA2	0	0	0	0	0	Rejected
1251	BRCC3	-0.0953335	0	-1.001	0	0	Rejected
1252	BRD1	0	0	0	0	0	Rejected
1253	BRD2	0.0454232	0	-1.001	1.001	0	Rejected
1254	BRD3	0	0	0	0	0	Rejected
1255	BRD4	0	0	0	0	0	Rejected
1256	BRD7	0	0	0	0	0	Rejected
1257	BRD7P3	0	0	0	0	0	Rejected
1258	BRD8	-0.0953335	0	-1.001	0	0	Rejected
1259	BRD9	0	0	0	0	0	Rejected
1260	BRDT	0	0	0	0	0	Rejected
1261	BRE	0	0	0	0	0	Rejected
1262	BRF1	0	0	0	0	0	Rejected
1263	BRF2	0	0	0	0	0	Rejected
1264	BRINP1	0	0	0	0	0	Rejected
1265	BRINP2	-0.0476667	0	-1.001	1.001	0	Rejected
1266	BRINP3	0	0	0	0	0	Rejected
1267	BRIP1	0.0476667	0	0	1.001	0	Rejected
1268	BRIX1	-0.0953335	0	-1.001	0	0	Rejected
1269	BRMS1	0	0	0	0	0	Rejected
1270	BRPF1	0	0	0	0	0	Rejected
1271	BRS3	0.0476667	0	0	1.001	0	Rejected
1272	BRSK2	0	0	-1.001	1.001	0	Rejected
1273	BRWD1	0.0476667	0	0	1.001	0	Rejected
1274	BSCL2.....HNRNPUL2.BSCL2	-0.0476667	0	-1.001	0	0	Rejected
1275	BSDC1	1.05625e-17	0	-1.001	1.001	0	Rejected
1276	BSG	0	0	0	0	0	Rejected
1277	BSN	0	0	0	0	0	Rejected
1278	BSPRY	0	0	0	0	0	Rejected
1279	BST1	0	0	0	0	0	Rejected
1280	BST2	0	0	0	0	0	Rejected
1281	BTAF1	0	0	0	0	0	Rejected
1282	BTBD1	-0.0476667	0	-1.001	0	0	Rejected
1283	BTBD18	0	0	0	0	0	Rejected
1284	BTBD2	0	0	0	0	0	Rejected
1285	BTBD3	-0.0476667	0	-1.001	0	0	Rejected
1286	BTBD7	0.334295	0	-1.001	1.40275	0	Rejected
1287	BTC	-0.0476667	0	-1.001	0	0	Rejected
1288	BTD	-0.0476667	0	-1.001	0	0	Rejected
1289	BTF3	0.210468	0	-1.001	1.41682	0	Rejected
1290	BTF3P11	0.0476667	0	0	1.001	0	Rejected
1291	BTF3P12.....BTF3P12	0	0	0	0	0	Rejected
1292	BTF3P13.....BTF3P13	-0.0476667	0	-1.001	0	0	Rejected
1293	BTG1	0	0	0	0	0	Rejected
1294	BTG2	0.0953335	0	-1.001	1.001	0	Rejected
1295	BTG3	0.0953335	0	0	1.001	0	Rejected
1296	BTG4	0	0	0	0	0	Rejected
1297	BTK	-0.0476667	0	-1.001	0	0	Rejected
1298	BTN1A1	-0.0476667	0	-1.001	1.001	0	Rejected
1299	BTN2A1	0.272753	0	0	1.41428	0	Rejected
1300	BTN2A2	-0.143	0	-1.001	0	0	Rejected
1301	BTN2A3P	-0.0953335	0	-1.001	0	0	Rejected
1302	BTN3A1	0	0	0	0	0	Rejected
1303	BTN3A2	0.0476667	0	0	1.001	0	Rejected
1304	BTN3A2.....BTN3A3	0.0476667	0	0	1.001	0	Rejected
1305	BTN3A3	0	0	-1.001	1.001	0	Rejected
1306	BTNL2	0	0	0	0	0	Rejected
1307	BTNL3	0.0476667	0	-1.001	1.001	0	Rejected
1308	BTNL8	-0.0953335	0	-1.001	0	0	Rejected
1309	BTRC	0.0476667	0	0	1.001	0	Rejected
1310	BUB1	0.0953335	0	0	1.001	0	Rejected
1311	BUB1B	0	0	0	0	0	Rejected
1312	BUB3	0	0	0	0	0	Rejected
1313	BUD31	0	0	0	0	0	Rejected
1314	BV03S1J2.2.....IL23A.....TCRB.....TCRVB.....TRBC2.....TRBC2.....TRBJ2.7.....TRBJ2.7.....TRBV19	-0.0476667	0	-1.001	0	0	Rejected
1315	BYSL	0	0	0	0	0	Rejected
1316	BZRAP1	0	0	0	0	0	Rejected
1317	BZW1	0.0953335	0	-1.001	1.001	0	Rejected
1318	BZW2	0.876728	0.779374	-1.41626	2.6606	0.121212	Rejected
1319	C10orf10	0	0	0	0	0	Rejected
1320	C10orf12	0	0	0	0	0	Rejected
1321	C10orf2	-0.143	0	-1.001	0	0	Rejected
1322	C10orf76	0	0	0	0	0	Rejected
1323	C10orf88	0	0	0	0	0	Rejected
1324	C10orf95	0	0	0	0	0	Rejected
1325	C11orf1	-0.0476667	0	-1.001	0	0	Rejected
1326	C11orf16	0	0	0	0	0	Rejected
1327	C11orf21	0.0476667	0	0	1.001	0	Rejected
1328	C11orf24	-0.0476667	0	-1.001	1.001	0	Rejected
1329	C11orf30	0	0	0	0	0	Rejected
1330	C11orf48.....LOC102288414	-0.0530823	0	-1.001	1.20196	0	Rejected
1331	C11orf49	0.238334	0	0	1.001	0	Rejected
1332	C11orf57	0.190667	0	0	1.001	0	Rejected
1333	C11orf58	0.0953335	0	0	1.001	0	Rejected
1334	C11orf63	0	0	0	0	0	Rejected
1335	C11orf68	0.0476667	0	0	1.001	0	Rejected
1336	C11orf71	0.0476667	0	0	1.001	0	Rejected
1337	C11orf73	0	0	0	0	0	Rejected
1338	C11orf80	0	0	0	0	0	Rejected
1339	C11orf95	0	0	0	0	0	Rejected
1340	C12orf10	0.0953335	0	0	1.001	0	Rejected
1341	C12orf29	0.0476667	0	0	1.001	0	Rejected
1342	C12orf4	0	0	0	0	0	Rejected
1343	C12orf43	0	0	0	0	0	Rejected
1344	C12orf49	0.0476667	0	0	1.001	0	Rejected
1345	C12orf5	-0.0953335	0	-1.001	0	0	Rejected
1346	C14orf1	-0.0476667	0	-1.001	0	0	Rejected
1347	C14orf105	0	0	0	0	0	Rejected
1348	C14orf132	0.0476667	0	0	1.001	0	Rejected
1349	C14orf159	0	0	-1.001	1.001	0	Rejected
1350	C14orf166	-0.0476667	0	-1.001	0	0	Rejected
1351	C14orf169	0.0476667	0	0	1.001	0	Rejected
1352	C14orf2	0.0953335	0	0	1.001	0	Rejected
1353	C14orf79	0	0	0	0	0	Rejected
1354	C14orf93	0.0476667	0	0	1.001	0	Rejected
1355	C15orf39	0	0	0	0	0	Rejected
1356	C15orf49	0	0	0	0	0	Rejected
1357	C16orf3	0	0	0	0	0	Rejected
1358	C16orf45	0	0	0	0	0	Rejected
1359	C16orf58	-0.0953335	0	-1.001	0	0	Rejected
1360	C16orf59	0	0	0	0	0	Rejected
1361	C16orf62	0.0476667	0	-1.001	1.001	0	Rejected
1362	C16orf70	-0.0476667	0	-1.001	0	0	Rejected
1363	C16orf71	0	0	0	0	0	Rejected
1364	C16orf80	-0.0476667	0	-1.001	0	0	Rejected
1365	C16orf95	0.0476667	0	0	1.001	0	Rejected
1366	C17orf53	0	0	0	0	0	Rejected
1367	C17orf59	0	0	0	0	0	Rejected
1368	C17orf62	0.238334	0	-1.001	1.001	0	Rejected
1369	C17orf70	0	0	0	0	0	Rejected
1370	C17orf75	0	0	0	0	0	Rejected
1371	C17orf80	0	0	0	0	0	Rejected
1372	C17orf85	-0.0476667	0	-1.001	0	0	Rejected
1373	C18orf25	0	0	-1.001	1.001	0	Rejected
1374	C18orf32.....RPL17.....RPL17.C18orf32.....SNORD58A.....SNORD58B.....SNORD58C	0	0	-1.001	1.001	0	Rejected
1375	C18orf8	0	0	0	0	0	Rejected
1376	C19orf10	0	0	0	0	0	Rejected
1377	C19orf24	0	0	0	0	0	Rejected
1378	C19orf26	-0.0953335	0	-1.001	0	0	Rejected
1379	C19orf40	0	0	0	0	0	Rejected
1380	C19orf53	0.0476667	0	0	1.001	0	Rejected
1381	C19orf54	0.0381425	0	-0.200008	1.001	0	Rejected
1382	C19orf57	-0.0953335	0	-1.001	0	0	Rejected
1383	C19orf60	0	0	0	0	0	Rejected
1384	C19orf66	-0.0476667	0	-1.001	1.001	0	Rejected
1385	C19orf73	-0.0476667	0	-1.001	1.001	0	Rejected
1386	C19orf80	0	0	0	0	0	Rejected
1387	C1D	0	0	-1.001	1.001	0	Rejected
1388	C1GALT1	-1.05637e-17	0	-1.001	1.001	0	Rejected
1389	C1GALT1C1	0.355823	0	0	1.001	0	Rejected
1390	C1orf105	0	0	0	0	0	Rejected
1391	C1orf106	0.0476667	0	-1.001	1.001	0	Rejected
1392	C1orf109	0.0476667	0	0	1.001	0	Rejected
1393	C1orf112	0	0	0	0	0	Rejected
1394	C1orf115	0.0953335	0	0	1.001	0	Rejected
1395	C1orf116	0	0	0	0	0	Rejected
1396	C1orf123	-0.0908538	0	-1.001	1.001	0	Rejected
1397	C1orf159	0	0	0	0	0	Rejected
1398	C1orf174	0	0	0	0	0	Rejected
1399	C1orf186.....LOC100505650.....LOC101929219	0	0	0	0	0	Rejected
1400	C1orf21	0.0476667	0	0	1.001	0	Rejected
1401	C1orf216	0	0	0	0	0	Rejected
1402	C1orf27	0.160619	0	-1.001	1.37099	0	Rejected
1403	C1orf35	0	0	0	0	0	Rejected
1404	C1orf50	0	0	0	0	0	Rejected
1405	C1orf50.....LOC100129924	0	0	0	0	0	Rejected
1406	C1orf54	-0.0476667	0	-1.001	0	0	Rejected
1407	C1orf56	0.0953335	0	0	1.001	0	Rejected
1408	C1orf61	0	0	0	0	0	Rejected
1409	C1orf68	0	0	0	0	0	Rejected
1410	C1orf95	0	0	0	0	0	Rejected
1411	C1QA	-0.0953335	0	-1.001	0	0	Rejected
1412	C1QB	0.0476667	0	0	1.001	0	Rejected
1413	C1QBP	0	0	0	0	0	Rejected
1414	C1QL1	0	0	0	0	0	Rejected
1415	C1QTNF1	1.05492e-17	0	-1.001	1.001	0	Rejected
1416	C1QTNF3	0.0476667	0	0	1.001	0	Rejected
1417	C1QTNF9B.AS1	0	0	0	0	0	Rejected
1418	C1R	0	0	0	0	0	Rejected
1419	C1RL	-0.0476667	0	-1.001	0	0	Rejected
1420	C1S	0	0	0	0	0	Rejected
1421	C2	0	0	0	0	0	Rejected
1422	C20orf195	0	0	0	0	0	Rejected
1423	C20orf24.....TGIF2.C20orf24	0	0	-1.001	1.001	0	Rejected
1424	C20orf27	0.0476667	0	0	1.001	0	Rejected
1425	C21orf2	0	0	0	0	0	Rejected
1426	C21orf33	0	0	0	0	0	Rejected
1428	C21orf62	0	0	0	0	0	Rejected
1429	C21orf91	0	0	0	0	0	Rejected
1430	C22orf24	0.0476667	0	0	1.001	0	Rejected
1431	C22orf29.....GNB1L	0	0	0	0	0	Rejected
1432	C22orf31	0	0	0	0	0	Rejected
1433	C22orf46	0	0	-1.001	1.001	0	Rejected
1434	C2CD2	0	0	0	0	0	Rejected
1435	C2CD2L	0	0	0	0	0	Rejected
1436	C2CD3	-0.0476667	0	-1.001	0	0	Rejected
1437	C2CD5	0	0	0	0	0	Rejected
1438	C2orf27A	0	0	0	0	0	Rejected
1439	C2orf42	0.143	0	0	1.001	0	Rejected
1440	C2orf43	1.055e-17	0	-1.001	1.001	0	Rejected
1441	C2orf44	0	0	0	0	0	Rejected
1442	C2orf47	0	0	0	0	0	Rejected
1443	C2orf49	0	0	0	0	0	Rejected
1444	C2orf54	0	0	0	0	0	Rejected
1445	C2orf68	0	0	0	0	0	Rejected
1446	C2orf72	0	0	0	0	0	Rejected
1447	C2orf83	0	0	0	0	0	Rejected
1448	C3	1.05271e-17	0	-1.001	1.001	0	Rejected
1450	C3orf14	-0.0476667	0	-1.001	0	0	Rejected
1451	C3orf18	0.0476667	0	0	1.001	0	Rejected
1452	C3orf27	-0.0476667	0	-1.001	0	0	Rejected
1453	C3orf36	0	0	0	0	0	Rejected
1454	C3orf52	0	0	0	0	0	Rejected
1455	C3orf62.....MIR4271.....USP4	-0.0476667	0	-1.001	0	0	Rejected
1456	C4A.....C4B.....C4B_2	0	0	0	0	0	Rejected
1457	C4BPA	-0.0476667	0	-1.001	0	0	Rejected
1458	C4BPB	0	0	0	0	0	Rejected
1459	C4orf19	0	0	0	0	0	Rejected
1460	C4orf27	0	0	0	0	0	Rejected
1461	C4orf29	0	0	0	0	0	Rejected
1462	C4orf46.....TOMM7	-0.0953335	0	-1.001	0	0	Rejected
1463	C4orf6	0	0	0	0	0	Rejected
1464	C5	0	0	0	0	0	Rejected
1465	C5AR1	0	0	0	0	0	Rejected
1466	C5AR2	0	0	0	0	0	Rejected
1467	C5orf15	0.0476667	0	0	1.001	0	Rejected
1468	C5orf22	0	0	0	0	0	Rejected
1469	C5orf28	-0.0953335	0	-1.001	0	0	Rejected
1470	C5orf30	0	0	0	0	0	Rejected
1471	C5orf42	0	0	0	0	0	Rejected
1472	C5orf45	0.0476667	0	0	1.001	0	Rejected
1473	C5orf66	0.0476667	0	0	1.001	0	Rejected
1474	C6	0.0476667	0	0	1.001	0	Rejected
1475	C6orf10	0	0	0	0	0	Rejected
1476	C6orf106	0.0476667	0	0	1.001	0	Rejected
1477	C6orf120	0.0953335	0	0	1.001	0	Rejected
1478	C6orf123	0	0	0	0	0	Rejected
1479	C6orf15	0	0	0	0	0	Rejected
1480	C6orf211	-0.0476667	0	-1.001	1.001	0	Rejected
1481	C6orf25	0.0476667	0	0	1.001	0	Rejected
1482	C6orf47	-0.0476667	0	-1.001	0	0	Rejected
1483	C6orf48	0	0	0	0	0	Rejected
1484	C6orf62	0	0	0	0	0	Rejected
1485	C7	0.0476667	0	-1.001	1.001	0	Rejected
1486	C7orf25.....PSMA2	0	0	0	0	0	Rejected
1487	C7orf26	0	0	0	0	0	Rejected
1488	C7orf43	0.0476667	0	0	1.001	0	Rejected
1489	C7orf49	0.0476667	0	0	1.001	0	Rejected
1490	C7orf55.LUC7L2.....LUC7L2	0	0	0	0	0	Rejected
1491	C7orf63	0	0	0	0	0	Rejected
1492	C7orf69	-0.0737451	0	-1.001	1.41686	0	Rejected
1493	C8A	-0.0476667	0	-1.001	0	0	Rejected
1494	C8B	-0.0476667	0	-1.001	0	0	Rejected
1495	C8G	0	0	0	0	0	Rejected
1496	C8orf17	-0.0476667	0	-1.001	0	0	Rejected
1497	C8orf33	0.113032	0	-1.001	1.37267	0	Rejected
1498	C8orf4	0	0	0	0	0	Rejected
1499	C8orf44	0	0	0	0	0	Rejected
1500	C8orf44.SGK3.....SGK3	0	0	-1.001	1.001	0	Rejected
1501	C8orf60	0.0476667	0	0	1.001	0	Rejected
1502	C9	0.143	0	0	1.001	0	Rejected
1503	C9orf114	0	0	0	0	0	Rejected
1504	C9orf116	0	0	0	0	0	Rejected
1505	C9orf156	0	0	0	0	0	Rejected
1506	C9orf16	0.0953335	0	0	1.001	0	Rejected
1507	C9orf3	-0.0953335	0	-1.001	0	0	Rejected
1508	C9orf38	0	0	0	0	0	Rejected
1509	C9orf40	0.0476667	0	0	1.001	0	Rejected
1510	C9orf53	-0.0476667	0	-1.001	0	0	Rejected
1511	C9orf78	0	0	0	0	0	Rejected
1512	C9orf9	-0.0476667	0	-1.001	0	0	Rejected
1513	C9orf91	0	0	0	0	0	Rejected
1514	CA1	0.0476667	0	0	1.001	0	Rejected
1515	CA10	-0.143	0	-1.001	1.001	0	Rejected
1516	CA11	-0.110402	0	-1.31744	0	0	Rejected
1517	CA12	0.0476667	0	0	1.001	0	Rejected
1518	CA14	-0.0476667	0	-1.001	0	0	Rejected
1519	CA2	0.0476667	0	-1.001	1.001	0	Rejected
1520	CA3	0	0	0	0	0	Rejected
1521	CA4	0	0	0	0	0	Rejected
1522	CA5A	-0.0476667	0	-1.001	1.001	0	Rejected
1523	CA5B	0	0	0	0	0	Rejected
1524	CA5BP1	0	0	0	0	0	Rejected
1525	CA6	-0.0476667	0	-1.001	0	0	Rejected
1526	CA7	0	0	0	0	0	Rejected
1527	CA8	0	0	0	0	0	Rejected
1528	CA9	0	0	-1.001	1.001	0	Rejected
1529	CAAP1	0.0476667	0	0	1.001	0	Rejected
1530	CAB39	0	0	0	0	0	Rejected
1531	CAB39L	-0.0953335	0	-1.001	0	0	Rejected
1532	CABIN1	-0.0953335	0	-1.001	0	0	Rejected
1533	CABP1	0	0	0	0	0	Rejected
1534	CABP2	0	0	0	0	0	Rejected
1535	CABP5	-0.0476667	0	-1.001	0	0	Rejected
1536	CABYR	-0.0953335	0	-1.001	0	0	Rejected
1537	CACFD1	-0.0476667	0	-1.001	0	0	Rejected
1538	CACNA1A.....LOC100507353	0.0953335	0	0	1.001	0	Rejected
1539	CACNA1B	0.0476667	0	0	1.001	0	Rejected
1540	CACNA1C	0.0476667	0	0	1.001	0	Rejected
1541	CACNA1D	0	0	0	0	0	Rejected
1542	CACNA1E	0	0	0	0	0	Rejected
1543	CACNA1F	-0.0476667	0	-1.001	0	0	Rejected
1544	CACNA1G	0.107997	0	0	1.26694	0	Rejected
1545	CACNA1H	-0.0953335	0	-1.001	0	0	Rejected
1546	CACNA1I	0	0	0	0	0	Rejected
1547	CACNA1S	0	0	-1.001	1.001	0	Rejected
1548	CACNA2D1	0	0	0	0	0	Rejected
1549	CACNA2D2	0	0	0	0	0	Rejected
1550	CACNA2D3	0	0	0	0	0	Rejected
1551	CACNB1	0	0	0	0	0	Rejected
1552	CACNB2	0	0	0	0	0	Rejected
1553	CACNB3	-0.0476667	0	-1.001	0	0	Rejected
1554	CACNB4	0	0	0	0	0	Rejected
1555	CACNG1	0	0	0	0	0	Rejected
1556	CACNG2	-0.0953335	0	-1.001	0	0	Rejected
1557	CACNG3	0.0476667	0	0	1.001	0	Rejected
1558	CACNG4	-0.0953335	0	-1.001	0	0	Rejected
1559	CACNG5	0	0	0	0	0	Rejected
1560	CACTIN	-0.143	0	-1.001	0	0	Rejected
1561	CACYBP	0.0953335	0	0	1.001	0	Rejected
1562	CAD	0	0	0	0	0	Rejected
1563	CADM1	-0.143	0	-1.001	0	0	Rejected
1564	CADM3	0	0	0	0	0	Rejected
1565	CADM3.AS1	0	0	0	0	0	Rejected
1566	CADM4	0	0	0	0	0	Rejected
1567	CADPS	0	0	0	0	0	Rejected
1568	CADPS2	0	0	0	0	0	Rejected
1569	CALB1	0.0476667	0	0	1.001	0	Rejected
1570	CALB2	-0.0476667	0	-1.001	0	0	Rejected
1571	CALCA	0	0	0	0	0	Rejected
1572	CALCB	0	0	0	0	0	Rejected
1573	CALCOCO1	0	0	0	0	0	Rejected
1574	CALCOCO2	-0.162513	0	-1.41076	0	0	Rejected
1575	CALCR	0.0476667	0	0	1.001	0	Rejected
1576	CALCRL	0	0	0	0	0	Rejected
1577	CALD1	-0.0476667	0	-1.001	0	0	Rejected
1578	CALHM2	0.00341985	0	0	0.0718168	0	Rejected
1579	CALM1	-0.0476667	0	-1.001	0	0	Rejected
1580	CALM1.....CALM2.....CALM3	-1.05544e-17	0	-1.001	1.001	0	Rejected
1581	CALML3	0	0	0	0	0	Rejected
1582	CALML4	0.0476667	0	0	1.001	0	Rejected
1583	CALML5	0	0	0	0	0	Rejected
1584	CALR	0	0	0	0	0	Rejected
1585	CALU	0	0	0	0	0	Rejected
1586	CALY	0	0	0	0	0	Rejected
1587	CAMK1	0	0	0	0	0	Rejected
1588	CAMK1D	0	0	-1.001	1.001	0	Rejected
1589	CAMK1G	0	0	0	0	0	Rejected
1590	CAMK2A	0	0	0	0	0	Rejected
1591	CAMK2B	0	0	0	0	0	Rejected
1592	CAMK2G	-0.0476667	0	-1.001	0	0	Rejected
1593	CAMK2N1	-0.0476667	0	-1.001	0	0	Rejected
1594	CAMK4	0.190667	0	0	1.001	0	Rejected
1595	CAMKK2	0	0	0	0	0	Rejected
1596	CAMKMT	-0.0953335	0	-1.001	0	0	Rejected
1597	CAMKV	0.0476667	0	0	1.001	0	Rejected
1598	CAMLG	0.0476667	0	-1.001	1.001	0	Rejected
1599	CAMP	-0.0953335	0	-1.001	0	0	Rejected
1600	CAMSAP1	-0.143	0	-1.001	0	0	Rejected
1601	CAMSAP2	0	0	-1.001	1.001	0	Rejected
1602	CAMTA1	0	0	-1.001	1.001	0	Rejected
1603	CAMTA2	0.0476667	0	0	1.001	0	Rejected
1604	CAND1	-0.0953335	0	-1.001	0	0	Rejected
1605	CAND2	0	0	0	0	0	Rejected
1606	CANT1	0.162426	0	-1.41682	1.41544	0	Rejected
1607	CANX	0.0953335	0	0	1.001	0	Rejected
1608	CAP1	0	0	0	0	0	Rejected
1609	CAP2	0	0	0	0	0	Rejected
1610	CAPG	0.0953335	0	0	1.001	0	Rejected
1611	CAPN1	0.0476667	0	0	1.001	0	Rejected
1612	CAPN10	0	0	0	0	0	Rejected
1613	CAPN11	0	0	0	0	0	Rejected
1614	CAPN15	0	0	0	0	0	Rejected
1615	CAPN2	0.0476667	0	0	1.001	0	Rejected
1616	CAPN3	0	0	0	0	0	Rejected
1617	CAPN5	0	0	0	0	0	Rejected
1618	CAPN6	0.0476667	0	0	1.001	0	Rejected
1619	CAPN7	0	0	0	0	0	Rejected
1620	CAPN9	0	0	0	0	0	Rejected
1621	CAPNS1	0	0	0	0	0	Rejected
1622	CAPRIN1	-1.05551e-17	0	-1.001	1.001	0	Rejected
1623	CAPRIN2	0	0	0	0	0	Rejected
1624	CAPZA1	0	0	0	0	0	Rejected
1625	CAPZA2	0	0	0	0	0	Rejected
1626	CAPZB	0.0953335	0	0	1.001	0	Rejected
1627	CARD10	0	0	0	0	0	Rejected
1628	CARD14	-0.143	0	-1.001	0	0	Rejected
1629	CARD8	0.143	0	-1.001	1.001	0	Rejected
1630	CARD9.....DNLZ	0.0476667	0	0	1.001	0	Rejected
1631	CARF	0.0538215	0	-1.001	1.13025	0	Rejected
1632	CARHSP1	0	0	0	0	0	Rejected
1633	CARKD	-1.05468e-17	0	-1.001	1.001	0	Rejected
1634	CARM1	0	0	0	0	0	Rejected
1635	CARS	0	0	0	0	0	Rejected
1636	CARS2	0.111377	0	0	1.33791	0	Rejected
1637	CARTPT	0	0	0	0	0	Rejected
1638	CASC1	0.0476667	0	0	1.001	0	Rejected
1639	CASC3.....MIR6866	0	0	0	0	0	Rejected
1640	CASC5	0	0	0	0	0	Rejected
1641	CASD1	0	0	0	0	0	Rejected
1642	CASK	-0.0476667	0	-1.001	0	0	Rejected
1643	CASKIN2	0	0	0	0	0	Rejected
1644	CASP1	0.190667	0	0	1.001	0	Rejected
1645	CASP10	0.0476667	0	0	1.001	0	Rejected
1646	CASP2	0	0	0	0	0	Rejected
1647	CASP3	0	0	0	0	0	Rejected
1648	CASP4	-0.0476667	0	-1.001	1.001	0	Rejected
1649	CASP5	0	0	0	0	0	Rejected
1650	CASP6	0.0476667	0	0	1.001	0	Rejected
1651	CASP7	0	0	0	0	0	Rejected
1652	CASP8	0	0	0	0	0	Rejected
1653	CASP8AP2	0	0	0	0	0	Rejected
1654	CASP9	0	0	-1.001	1.001	0	Rejected
1655	CASQ1	0.0476667	0	-1.001	1.001	0	Rejected
1656	CASQ2	0.0476667	0	0	1.001	0	Rejected
1657	CASR	0	0	0	0	0	Rejected
1658	CASS4	0	0	0	0	0	Rejected
1659	CAST	-0.0476667	0	-1.001	1.001	0	Rejected
1660	CASZ1	0	0	0	0	0	Rejected
1661	CAT	0	0	0	0	0	Rejected
1662	CATR1	-0.0476667	0	-1.001	0	0	Rejected
1663	CATSPER2.....CATSPER2P1.....LOC101930343	0.0953335	0	0	1.001	0	Rejected
1664	CATSPERB	-0.0476667	0	-1.001	0	0	Rejected
1665	CATSPERG	0	0	0	0	0	Rejected
1666	CAV1	0	0	0	0	0	Rejected
1667	CAV2	0	0	0	0	0	Rejected
1668	CAV3	-0.0476667	0	-1.001	0	0	Rejected
1669	CBFA2T2	0.143	0	-1.001	1.001	0	Rejected
1670	CBFA2T3	0	0	0	0	0	Rejected
1671	CBFB	0	0	0	0	0	Rejected
1672	CBL	0	0	0	0	0	Rejected
1673	CBLB	0	0	0	0	0	Rejected
1674	CBLC	-0.0953335	0	-1.001	0	0	Rejected
1675	CBLL1	0.0476667	0	0	1.001	0	Rejected
1676	CBLN1	0.0476667	0	0	1.001	0	Rejected
1677	CBR1	0	0	0	0	0	Rejected
1678	CBR3	0	0	0	0	0	Rejected
1679	CBR4	0.0476667	0	0	1.001	0	Rejected
1680	CBS	0	0	0	0	0	Rejected
1681	CBWD1.....CBWD2.....CBWD3.....CBWD5.....CBWD6.....CBWD7.....LOC101060578	1.05448e-17	0	-1.001	1.001	0	Rejected
1682	CBX1	0	0	0	0	0	Rejected
1683	CBX2	-0.0476667	0	-1.001	0	0	Rejected
1684	CBX3	0.345257	0	-1.001	1.41687	0	Rejected
1685	CBX4	0.0476667	0	-1.001	1.001	0	Rejected
1686	CBX5	0.0476667	0	0	1.001	0	Rejected
1687	CBX6	0	0	0	0	0	Rejected
1688	CBX7	0.12749	0	-1.001	1.41705	0	Rejected
1689	CBX8	0	0	0	0	0	Rejected
1690	CBY1	0	0	0	0	0	Rejected
1691	CC2D1A	-0.0476667	0	-1.001	0	0	Rejected
1692	CCAR2	-0.0476667	0	-1.001	0	0	Rejected
1693	CCBL1	0	0	0	0	0	Rejected
1694	CCBL2	0	0	0	0	0	Rejected
1695	CCDC101	-0.0476667	0	-1.001	0	0	Rejected
1696	CCDC102B	-0.0476667	0	-1.001	0	0	Rejected
1697	CCDC106	0	0	0	0	0	Rejected
1698	CCDC109B	0.0476667	0	0	1.001	0	Rejected
1699	CCDC121	-0.0953335	0	-1.001	0	0	Rejected
1700	CCDC130	0.0476667	0	0	1.001	0	Rejected
1701	CCDC132	0	0	0	0	0	Rejected
1702	CCDC134	0	0	0	0	0	Rejected
1703	CCDC144A	0	0	0	0	0	Rejected
1704	CCDC15	0	0	0	0	0	Rejected
1705	CCDC169.SOHLH2.....SOHLH2	0	0	0	0	0	Rejected
1706	CCDC170	0.0476667	0	0	1.001	0	Rejected
1707	CCDC176	0	0	0	0	0	Rejected
1708	CCDC177	0.0476667	0	0	1.001	0	Rejected
1709	CCDC181	0	0	0	0	0	Rejected
1710	CCDC186	0	0	0	0	0	Rejected
1711	CCDC19	0.0476667	0	0	1.001	0	Rejected
1712	CCDC22	-0.0476667	0	-1.001	0	0	Rejected
1713	CCDC25	-0.0476667	0	-1.001	0	0	Rejected
1714	CCDC28A	0.0476667	0	0	1.001	0	Rejected
1715	CCDC28B	0	0	0	0	0	Rejected
1716	CCDC30	0	0	0	0	0	Rejected
1717	CCDC33	-0.0476667	0	-1.001	0	0	Rejected
1718	CCDC40	-0.143	0	-1.001	0	0	Rejected
1719	CCDC47	0.0953335	0	-1.001	1.001	0	Rejected
1720	CCDC51	0.0476667	0	-1.001	1.001	0	Rejected
1721	CCDC53	0	0	-1.001	1.001	0	Rejected
1722	CCDC57	-0.0476667	0	-1.001	0	0	Rejected
1723	CCDC59	0.0476667	0	0	1.001	0	Rejected
1724	CCDC6	-0.0476667	0	-1.001	1.001	0	Rejected
1725	CCDC64	0	0	0	0	0	Rejected
1726	CCDC68	0.0476667	0	0	1.001	0	Rejected
1727	CCDC69	0.0476667	0	-1.001	1.001	0	Rejected
1728	CCDC7	-0.0953335	0	-1.001	0	0	Rejected
1729	CCDC70	0	0	0	0	0	Rejected
1730	CCDC71	0.108341	0	0	1.27416	0	Rejected
1731	CCDC81	0	0	0	0	0	Rejected
1732	CCDC82	0	0	0	0	0	Rejected
1733	CCDC85B	0	0	0	0	0	Rejected
1734	CCDC85C	-0.0476667	0	-1.001	0	0	Rejected
1735	CCDC86	1.05686e-17	0	-1.001	1.001	0	Rejected
1736	CCDC87	0	0	0	0	0	Rejected
1737	CCDC88A	0.0476667	0	0	1.001	0	Rejected
1738	CCDC88C	0.0476667	0	0	1.001	0	Rejected
1739	CCDC9	0	0	0	0	0	Rejected
1740	CCDC90B	0	0	0	0	0	Rejected
1741	CCDC91	-0.0476667	0	-1.001	0	0	Rejected
1742	CCDC92	0	0	0	0	0	Rejected
1743	CCDC93	0	0	0	0	0	Rejected
1744	CCDC94	0.0476667	0	0	1.001	0	Rejected
1745	CCHCR1	-0.0953335	0	-1.001	0	0	Rejected
1746	CCIN	0	0	0	0	0	Rejected
1747	CCK	0	0	0	0	0	Rejected
1748	CCKAR	0	0	0	0	0	Rejected
1749	CCKBR	0.0476667	0	0	1.001	0	Rejected
1750	CCL1	0	0	0	0	0	Rejected
1751	CCL11	-0.0953335	0	-1.001	0	0	Rejected
1752	CCL13	0	0	0	0	0	Rejected
1753	CCL14.....CCL15.CCL14	0	0	0	0	0	Rejected
1754	CCL15.....CCL15.CCL14	1.05647e-17	0	-1.001	1.001	0	Rejected
1755	CCL16	0	0	0	0	0	Rejected
1756	CCL17	0	0	0	0	0	Rejected
1757	CCL18	0	0	0	0	0	Rejected
1758	CCL19	0	0	0	0	0	Rejected
1759	CCL2	-0.113837	0	-1.001	1.001	0	Rejected
1760	CCL20	0	0	0	0	0	Rejected
1761	CCL21	0	0	0	0	0	Rejected
1762	CCL22	0	0	0	0	0	Rejected
1763	CCL23	0	0	0	0	0	Rejected
1764	CCL24	0	0	0	0	0	Rejected
1765	CCL25	0	0	0	0	0	Rejected
1766	CCL27	-0.0476667	0	-1.001	0	0	Rejected
1767	CCL3.....CCL3L1.....CCL3L3	0.239403	0	0	1.001	0	Rejected
1768	CCL4	0	0	0	0	0	Rejected
1769	CCL5	0	0	0	0	0	Rejected
1770	CCL7	0	0	0	0	0	Rejected
1771	CCL8	0.0476667	0	0	1.001	0	Rejected
1772	CCNA1	-0.0476667	0	-1.001	0	0	Rejected
1773	CCNA2	0	0	0	0	0	Rejected
1774	CCNB1	0	0	-1.001	1.001	0	Rejected
1775	CCNB1IP1	-0.0476667	0	-1.001	0	0	Rejected
1776	CCNB2	0	0	0	0	0	Rejected
1777	CCNC	0	0	0	0	0	Rejected
1778	CCND1	0	0	0	0	0	Rejected
1779	CCND2	-0.0476667	0	-1.001	1.001	0	Rejected
1780	CCND3	0	0	-1.001	1.001	0	Rejected
1781	CCNE1	-0.0674384	0	-1.41621	1.001	0	Rejected
1782	CCNE2	-0.162712	0	-1.41494	0	0	Rejected
1783	CCNF	0	0	0	0	0	Rejected
1784	CCNG1	-0.110045	0	-1.30993	0	0	Rejected
1785	CCNG2	0.059929	0	-0.0855536	1.34406	0	Rejected
1786	CCNH	0.0736577	0	-1.001	1.54681	0	Rejected
1787	CCNI	-0.0953335	0	-1.001	0	0	Rejected
1788	CCNJ	0	0	0	0	0	Rejected
1789	CCNJL	0	0	0	0	0	Rejected
1790	CCNK	-0.0476667	0	-1.001	1.001	0	Rejected
1791	CCNL1	0	0	0	0	0	Rejected
1792	CCNL2	0	0	0	0	0	Rejected
1793	CCNO	0	0	0	0	0	Rejected
1794	CCNT1	-0.0163362	0	-1.34406	1.001	0	Rejected
1795	CCNT2	0	0	0	0	0	Rejected
1796	CCP110	0	0	0	0	0	Rejected
1797	CCPG1	0	0	0	0	0	Rejected
1798	CCPG1.....DYX1C1.CCPG1	0.366557	0	-1.001	1.69169	0	Rejected
1800	CCR10	0	0	0	0	0	Rejected
1801	CCR2	0	0	0	0	0	Rejected
1802	CCR3	0.265143	0	-1.001	1.38545	0	Rejected
1803	CCR4	0	0	0	0	0	Rejected
1804	CCR5	-0.0667677	0	-1.001	1.001	0	Rejected
1805	CCR6	0.0476667	0	0	1.001	0	Rejected
1806	CCR7	0.353235	0	-1.001	1.5549	0	Rejected
1807	CCR8	-0.0476667	0	-1.001	0	0	Rejected
1808	CCR9	0	0	0	0	0	Rejected
1809	CCRL2	0.0185929	0	-1.001	1.39145	0	Rejected
1810	CCRN4L	0	0	0	0	0	Rejected
1811	CCS	0.985237	0.912776	-0.565965	3.14343	0.151515	Rejected
1812	CCSER2	0	0	0	0	0	Rejected
1813	CCT2	0	0	0	0	0	Rejected
1814	CCT3.....LOC101927137	0	0	0	0	0	Rejected
1815	CCT4	0	0	0	0	0	Rejected
1816	CCT5	0	0	0	0	0	Rejected
1817	CCT6A	-0.0476667	0	-1.001	0	0	Rejected
1818	CCT6B	0.0476667	0	0	1.001	0	Rejected
1819	CCT7	0	0	0	0	0	Rejected
1820	CCT8	0	0	0	0	0	Rejected
1821	CCT8L2	-0.0476667	0	-1.001	0	0	Rejected
1822	CCZ1	-0.0476667	0	-1.001	0	0	Rejected
1823	CCZ1.....CCZ1B	-0.143	0	-1.001	0	0	Rejected
1824	CCZ1B	0	0	0	0	0	Rejected
1825	CD101	0.230948	0	-1.001	1.33142	0	Rejected
1826	CD14	0.0476667	0	0	1.001	0	Rejected
1827	CD151	-0.0953335	0	-1.001	0	0	Rejected
1828	CD160	-0.0476667	0	-1.001	0	0	Rejected
1829	CD163	0.0478333	0	-1.001	1.001	0	Rejected
1830	CD164	0	0	0	0	0	Rejected
1831	CD177	0.0476667	0	0	1.001	0	Rejected
1832	CD180	0.0953335	0	-1.001	1.001	0	Rejected
1833	CD19	0	0	0	0	0	Rejected
1834	CD1A	0	0	0	0	0	Rejected
1835	CD1B	0	0	0	0	0	Rejected
1836	CD1C	0.0476667	0	0	1.001	0	Rejected
1837	CD1D	0	0	0	0	0	Rejected
1838	CD1E	0.0476667	0	-1.001	1.001	0	Rejected
1839	CD2	-0.0476667	0	-1.001	1.001	0	Rejected
1840	CD200	0.143	0	0	1.001	0	Rejected
1841	CD207	0	0	0	0	0	Rejected
1842	CD209	0	0	0	0	0	Rejected
1843	CD22	1.05544e-17	0	-1.001	1.001	0	Rejected
1844	CD226	0	0	0	0	0	Rejected
1845	CD24	-0.0953335	0	-1.001	1.001	0	Rejected
1846	CD244	0	0	0	0	0	Rejected
1847	CD247	0	0	0	0	0	Rejected
1848	CD248	0	0	-1.001	1.001	0	Rejected
1849	CD27	-0.067338	0	-1.4141	1.001	0	Rejected
1850	CD28	-0.00127041	0	-1.001	1.001	0	Rejected
1851	CD2AP	0	0	0	0	0	Rejected
1852	CD2BP2	0	0	0	0	0	Rejected
1853	CD300A	-0.0953335	0	-1.001	0	0	Rejected
1854	CD300C	0.0953335	0	0	1.001	0	Rejected
1855	CD302.....LY75.....LY75.CD302	0.0476667	0	-1.001	1.001	0	Rejected
1856	CD320	0	0	0	0	0	Rejected
1857	CD33	0	0	0	0	0	Rejected
1858	CD34	0	0	0	0	0	Rejected
1859	CD36	0.0476667	0	-1.001	1.001	0	Rejected
1860	CD37	0.0476667	0	0	1.001	0	Rejected
1861	CD38	0	0	0	0	0	Rejected
1862	CD3D	0	0	-1.001	1.001	0	Rejected
1863	CD3E	0	0	0	0	0	Rejected
1864	CD3EAP	0.0476667	0	0	1.001	0	Rejected
1865	CD3G	0	0	0	0	0	Rejected
1866	CD4	0	0	0	0	0	Rejected
1867	CD40	-0.0953335	0	-1.001	0	0	Rejected
1868	CD40LG	-0.0476667	0	-1.001	0	0	Rejected
1869	CD44	0	0	-1.001	1.001	0	Rejected
1870	CD46	-0.0476667	0	-1.001	0	0	Rejected
1871	CD47	0.0476667	0	0	1.001	0	Rejected
1872	CD48	0.0953335	0	0	1.001	0	Rejected
1873	CD5	0	0	0	0	0	Rejected
1874	CD52	0	0	0	0	0	Rejected
1875	CD53	0	0	0	0	0	Rejected
1876	CD55	0	0	0	0	0	Rejected
1877	CD58	0	0	0	0	0	Rejected
1878	CD59	0.12486	0	-1.001	1.001	0	Rejected
1879	CD5L	-0.0476667	0	-1.001	0	0	Rejected
1880	CD6	0	0	0	0	0	Rejected
1881	CD63	-0.0476667	0	-1.001	0	0	Rejected
1882	CD68.....LOC101928634.....SNORA67	0.0626871	0	-1.001	1.31643	0	Rejected
1883	CD69	-0.0953335	0	-1.001	1.001	0	Rejected
1884	CD7	-0.0476667	0	-1.001	0	0	Rejected
1885	CD70	0	0	0	0	0	Rejected
1886	CD72	-0.0476667	0	-1.001	1.001	0	Rejected
1887	CD74	0	0	0	0	0	Rejected
1888	CD79A	0	0	0	0	0	Rejected
1889	CD79B	-0.0953335	0	-1.001	0	0	Rejected
1890	CD80	0	0	0	0	0	Rejected
1891	CD81	0	0	0	0	0	Rejected
1892	CD82	-0.0476667	0	-1.001	0	0	Rejected
1893	CD83	0.0476667	0	0	1.001	0	Rejected
1894	CD84	0	0	0	0	0	Rejected
1895	CD86	0.143	0	-1.001	1.001	0	Rejected
1896	CD8A	0	0	-1.001	1.001	0	Rejected
1897	CD8B.....LOC100996919	0	0	0	0	0	Rejected
1898	CD9	0	0	-1.001	1.001	0	Rejected
1899	CD93	0	0	0	0	0	Rejected
1900	CD96	-0.0953335	0	-1.001	1.001	0	Rejected
1901	CD97	-0.0476667	0	-1.001	0	0	Rejected
1902	CD99	-0.0476667	0	-1.001	0	0	Rejected
1903	CDA	0.0476667	0	0	1.001	0	Rejected
1904	CDADC1	0	0	0	0	0	Rejected
1905	CDC123	0	0	0	0	0	Rejected
1906	CDC14A	0	0	0	0	0	Rejected
1907	CDC14B	0.0476667	0	0	1.001	0	Rejected
1908	CDC16	0.0476667	0	0	1.001	0	Rejected
1909	CDC20	0.0953335	0	-1.001	1.001	0	Rejected
1910	CDC23	0	0	0	0	0	Rejected
1911	CDC25A	0.0476667	0	0	1.001	0	Rejected
1912	CDC25B	0	0	0	0	0	Rejected
1913	CDC25C	0	0	0	0	0	Rejected
1914	CDC27	0.0476667	0	0	1.001	0	Rejected
1915	CDC34	0.0476667	0	0	1.001	0	Rejected
1916	CDC37	0	0	0	0	0	Rejected
1917	CDC37L1	-0.0476667	0	-1.001	0	0	Rejected
1918	CDC37P1.....CDC37P1	0	0	0	0	0	Rejected
1919	CDC40	0	0	0	0	0	Rejected
1920	CDC42	-0.0476667	0	-1.001	0	0	Rejected
1921	CDC42BPA	0.0476667	0	0	1.001	0	Rejected
1922	CDC42BPB	-0.0476667	0	-1.001	0	0	Rejected
1923	CDC42EP1	0	0	0	0	0	Rejected
1924	CDC42EP2	0	0	0	0	0	Rejected
1925	CDC42EP3	0	0	0	0	0	Rejected
1926	CDC42EP4	1.05627e-17	0	-1.001	1.001	0	Rejected
1927	CDC42SE1	0	0	-1.001	1.001	0	Rejected
1928	CDC45	-0.0476667	0	-1.001	0	0	Rejected
1929	CDC5L	-0.0476667	0	-1.001	0	0	Rejected
1930	CDC6	0	0	0	0	0	Rejected
1931	CDC7	-0.0476667	0	-1.001	1.001	0	Rejected
1932	CDC73	0	0	0	0	0	Rejected
1933	CDCA3	0	0	0	0	0	Rejected
1934	CDCA4	0	0	0	0	0	Rejected
1935	CDCA8	-0.0476667	0	-1.001	0	0	Rejected
1936	CDCP1	1.05472e-17	0	-1.001	1.001	0	Rejected
1937	CDH1	-0.0476667	0	-1.001	0	0	Rejected
1938	CDH10	0.0476667	0	0	1.001	0	Rejected
1939	CDH11	0.0953335	0	0	1.001	0	Rejected
1940	CDH12	0.0953335	0	0	1.001	0	Rejected
1941	CDH13	0	0	0	0	0	Rejected
1942	CDH15	0	0	0	0	0	Rejected
1943	CDH16	0	0	0	0	0	Rejected
1944	CDH17	-1.05517e-17	0	-1.001	1.001	0	Rejected
1945	CDH18	0.0476667	0	0	1.001	0	Rejected
1946	CDH19	0	0	0	0	0	Rejected
1947	CDH2	0	0	0	0	0	Rejected
1948	CDH20	0	0	0	0	0	Rejected
1949	CDH22	0	0	0	0	0	Rejected
1950	CDH3	0	0	0	0	0	Rejected
1951	CDH4	0.0476667	0	0	1.001	0	Rejected
1952	CDH5	-0.0476667	0	-1.001	0	0	Rejected
1953	CDH6	0.0953335	0	0	1.001	0	Rejected
1954	CDH7	0	0	0	0	0	Rejected
1955	CDH8	0	0	0	0	0	Rejected
1956	CDH9	1.05318e-17	0	-1.001	1.001	0	Rejected
1957	CDHR1	0	0	0	0	0	Rejected
1958	CDHR2	0	0	0	0	0	Rejected
1959	CDHR5	-0.0476667	0	-1.001	0	0	Rejected
1960	CDIP1	0.0476667	0	-1.001	1.001	0	Rejected
1961	CDIPT	-0.0476667	0	-1.001	0	0	Rejected
1962	CDK1	-0.0476667	0	-1.001	0	0	Rejected
1963	CDK10	0.0476667	0	0	1.001	0	Rejected
1964	CDK11A.....CDK11B	-0.0476667	0	-1.001	0	0	Rejected
1965	CDK12	-0.0476667	0	-1.001	0	0	Rejected
1966	CDK13	0.0476667	0	0	1.001	0	Rejected
1967	CDK14	0.0476667	0	0	1.001	0	Rejected
1968	CDK16	0	0	0	0	0	Rejected
1969	CDK17	0	0	0	0	0	Rejected
1970	CDK18	0.0953335	0	-1.001	1.001	0	Rejected
1971	CDK19	-0.0476667	0	-1.001	0	0	Rejected
1972	CDK2	0	0	0	0	0	Rejected
1973	CDK20	0	0	0	0	0	Rejected
1974	CDK2AP1	0.0476667	0	0	1.001	0	Rejected
1975	CDK2AP2	0.238334	0	0	1.001	0	Rejected
1976	CDK3.....TEN1.CDK3	0.143	0	-1.001	1.001	0	Rejected
1977	CDK4	0.257524	0	-1.001	1.33865	0	Rejected
1978	CDK5	0	0	0	0	0	Rejected
1979	CDK5R1	1.05423e-17	0	-1.001	1.001	0	Rejected
1980	CDK5R2	0.0476667	0	-1.001	1.001	0	Rejected
1981	CDK5RAP1	-0.0476667	0	-1.001	0	0	Rejected
1982	CDK5RAP2	-0.0454873	0	-1.001	1.41621	0	Rejected
1983	CDK5RAP3	0	0	0	0	0	Rejected
1984	CDK6	-0.0953335	0	-1.001	0	0	Rejected
1985	CDK7	0	0	0	0	0	Rejected
1986	CDK8	0.0476667	0	0	1.001	0	Rejected
1987	CDK9	0	0	0	0	0	Rejected
1988	CDKAL1	0.0476667	0	0	1.001	0	Rejected
1989	CDKL1	-0.0476667	0	-1.001	0	0	Rejected
1990	CDKL2	0	0	0	0	0	Rejected
1991	CDKL3	0.0476667	0	0	1.001	0	Rejected
1992	CDKL5	0	0	0	0	0	Rejected
1993	CDKN1A	0	0	0	0	0	Rejected
1994	CDKN1B	0	0	0	0	0	Rejected
1995	CDKN1C	0	0	0	0	0	Rejected
1996	CDKN2A	-1.05672e-17	0	-1.001	1.001	0	Rejected
1997	CDKN2AIP	-0.0476667	0	-1.001	0	0	Rejected
1998	CDKN2B	0.0953335	0	0	1.001	0	Rejected
1999	CDKN2C	0	0	0	0	0	Rejected
2000	CDKN2D	0	0	0	0	0	Rejected
2001	CDKN3	0	0	0	0	0	Rejected
2002	CDO1	0	0	0	0	0	Rejected
2003	CDON	-0.0476667	0	-1.001	0	0	Rejected
2004	CDR1	0	0	0	0	0	Rejected
2005	CDR2.....LOC101060399	0	0	0	0	0	Rejected
2006	CDR2L	0.0674695	0	0	1.41686	0	Rejected
2007	CDRT1	0.0476667	0	-1.001	1.001	0	Rejected
2008	CDS1	0	0	0	0	0	Rejected
2009	CDS2	0	0	0	0	0	Rejected
2010	CDSN	0.0476667	0	0	1.001	0	Rejected
2011	CDT1	-0.0476667	0	-1.001	0	0	Rejected
2012	CDV3	0	0	0	0	0	Rejected
2013	CDX1	0	0	0	0	0	Rejected
2014	CDX2	0	0	0	0	0	Rejected
2015	CDX4	-0.0476667	0	-1.001	0	0	Rejected
2016	CDY1	-0.0476667	0	-1.001	1.001	0	Rejected
2017	CDY1.....CDY1B.....CDY2A.....CDY2B	0	0	0	0	0	Rejected
2018	CDYL	0	0	0	0	0	Rejected
2019	CEACAM1	0	0	0	0	0	Rejected
2020	CEACAM21	0.0476667	0	0	1.001	0	Rejected
2021	CEACAM3	0.143	0	0	1.001	0	Rejected
2022	CEACAM4	0.568318	0.901195	0	1.35009	0	Rejected
2023	CEACAM5	-0.0476667	0	-1.001	0	0	Rejected
2024	CEACAM6	0	0	0	0	0	Rejected
2025	CEACAM7	0	0	0	0	0	Rejected
2026	CEACAM8	0	0	0	0	0	Rejected
2027	CEBPA	0	0	0	0	0	Rejected
2028	CEBPA.AS1	0.0476667	0	0	1.001	0	Rejected
2029	CEBPB	0	0	0	0	0	Rejected
2030	CEBPD	0	0	-1.001	1.001	0	Rejected
2031	CEBPE	0	0	0	0	0	Rejected
2032	CEBPG	0.0476667	0	-1.001	1.001	0	Rejected
2033	CEBPZ	0	0	0	0	0	Rejected
2034	CECR1	0	0	0	0	0	Rejected
2035	CECR5	0.0476667	0	-1.001	1.001	0	Rejected
2036	CEL	-0.0476667	0	-1.001	0	0	Rejected
2037	CELA2A.....CELA2B	1.05598e-17	0	-1.001	1.001	0	Rejected
2038	CELA2B	-0.0953335	0	-1.001	0	0	Rejected
2039	CELA3A	0.0953335	0	0	1.001	0	Rejected
2040	CELA3B	0	0	0	0	0	Rejected
2041	CELF1	1.05576e-17	0	-1.001	1.001	0	Rejected
2042	CELF2	0.0476667	0	0	1.001	0	Rejected
2043	CELF3	0	0	0	0	0	Rejected
2044	CELP	0	0	-1.001	1.001	0	Rejected
2045	CELSR1	0	0	0	0	0	Rejected
2046	CELSR2	0	0	0	0	0	Rejected
2047	CELSR3	0	0	0	0	0	Rejected
2048	CELSR3.AS1	0	0	0	0	0	Rejected
2049	CEMIP	-0.0476667	0	-1.001	0	0	Rejected
2050	CEMP1	-0.0476667	0	-1.001	0	0	Rejected
2051	CEND1	-0.0476667	0	-1.001	0	0	Rejected
2052	CENPA	0	0	0	0	0	Rejected
2053	CENPA.....SLC35F6	-0.0476667	0	-1.001	0	0	Rejected
2054	CENPB	0.0953335	0	-1.001	1.001	0	Rejected
2055	CENPBD1P1	-0.0953335	0	-1.001	0	0	Rejected
2056	CENPBD1P1.....RPL23AP7	0.124586	0	-1.001	1.26694	0	Rejected
2057	CENPC	-0.0476667	0	-1.001	0	0	Rejected
2058	CENPE	-0.0476667	0	-1.001	0	0	Rejected
2059	CENPF	0.0476667	0	0	1.001	0	Rejected
2060	CENPI	0	0	0	0	0	Rejected
2061	CENPJ	1.056e-17	0	-1.001	1.001	0	Rejected
2062	CENPM	0	0	0	0	0	Rejected
2063	CENPN	-0.0476667	0	-1.001	1.001	0	Rejected
2064	CENPO	0	0	0	0	0	Rejected
2065	CENPQ	0	0	0	0	0	Rejected
2066	CENPT	0	0	0	0	0	Rejected
2067	CENPU	-0.0476667	0	-1.001	0	0	Rejected
2068	CEP104	0.162769	0	-1.001	1.41614	0	Rejected
2069	CEP112	0	0	0	0	0	Rejected
2070	CEP131	0	0	0	0	0	Rejected
2071	CEP135	0	0	0	0	0	Rejected
2072	CEP152	-0.0476667	0	-1.001	0	0	Rejected
2073	CEP162	-0.0476667	0	-1.001	0	0	Rejected
2074	CEP164	-0.0953335	0	-1.001	0	0	Rejected
2075	CEP170.....CEP170P1	0	0	0	0	0	Rejected
2076	CEP170B	0	0	0	0	0	Rejected
2077	CEP192	0.0476667	0	0	1.001	0	Rejected
2078	CEP250	0	0	0	0	0	Rejected
2079	CEP290	0.0476667	0	0	1.001	0	Rejected
2080	CEP350	0.0476667	0	-1.001	1.001	0	Rejected
2081	CEP41	0	0	0	0	0	Rejected
2082	CEP55	0	0	0	0	0	Rejected
2083	CEP57	0	0	0	0	0	Rejected
2084	CEP63	0	0	0	0	0	Rejected
2085	CEP68	0	0	0	0	0	Rejected
2086	CEP70	-0.0476667	0	-1.001	0	0	Rejected
2087	CEP72	0.0476667	0	0	1.001	0	Rejected
2088	CEP76	0	0	0	0	0	Rejected
2089	CEP83	0	0	0	0	0	Rejected
2090	CEP85	0	0	0	0	0	Rejected
2091	CEP97	0.0953335	0	0	1.001	0	Rejected
2092	CEPT1	0	0	0	0	0	Rejected
2093	CER1	0	0	0	0	0	Rejected
2094	CERK	0	0	0	0	0	Rejected
2095	CERS1.....GDF1	0	0	-1.001	1.001	0	Rejected
2096	CERS2	0	0	0	0	0	Rejected
2097	CERS4	0.0476667	0	-1.001	1.001	0	Rejected
2098	CERS6	0	0	0	0	0	Rejected
2099	CES1.....LOC100653057	0.0953335	0	0	1.001	0	Rejected
2100	CES1P1	-0.0476667	0	-1.001	0	0	Rejected
2101	CES2	0	0	0	0	0	Rejected
2102	CES3	0.0476667	0	0	1.001	0	Rejected
2103	CETN1	0	0	-1.001	1.001	0	Rejected
2104	CETN2	0	0	0	0	0	Rejected
2105	CETN3	0.0476667	0	0	1.001	0	Rejected
2106	CETP	0	0	-1.001	1.001	0	Rejected
2107	CFB	0	0	0	0	0	Rejected
2108	CFD	0	0	0	0	0	Rejected
2109	CFDP1	0.0476667	0	0	1.001	0	Rejected
2110	CFH	0	0	0	0	0	Rejected
2111	CFH.....CFHR1	-0.0476667	0	-1.001	0	0	Rejected
2112	CFHR2	0	0	0	0	0	Rejected
2113	CFHR4	0.158381	0	0	1.001	0	Rejected
2114	CFHR5	0.0476667	0	0	1.001	0	Rejected
2115	CFI	0	0	0	0	0	Rejected
2116	CFL1	-0.0476667	0	-1.001	0	0	Rejected
2117	CFLAR	0	0	0	0	0	Rejected
2118	CFP	0	0	0	0	0	Rejected
2119	CFTR	0	0	0	0	0	Rejected
2120	CGA	0	0	0	0	0	Rejected
2121	CGB.....CGB1.....CGB5.....CGB7.....CGB8	0.0476667	0	0	1.001	0	Rejected
2122	CGB1.....LHB	0	0	0	0	0	Rejected
2123	CGGBP1	-0.0476667	0	-1.001	0	0	Rejected
2124	CGREF1	0	0	0	0	0	Rejected
2125	CGRRF1	0.0476667	0	0	1.001	0	Rejected
2126	CH25H	0.0476667	0	-1.001	1.001	0	Rejected
2127	CHAC1	-0.0476667	0	-1.001	0	0	Rejected
2128	CHAD	0	0	0	0	0	Rejected
2129	CHAF1A	0.0953335	0	0	1.001	0	Rejected
2130	CHAF1B	0	0	0	0	0	Rejected
2131	CHAT	-0.0476667	0	-1.001	0	0	Rejected
2132	CHCHD2	0.0953335	0	0	1.001	0	Rejected
2133	CHCHD3	0.0476667	0	0	1.001	0	Rejected
2134	CHCHD7	0	0	0	0	0	Rejected
2135	CHD1	0.0953335	0	-1.001	1.001	0	Rejected
2136	CHD1L	-0.0476667	0	-1.001	0	0	Rejected
2137	CHD2	0.0476667	0	0	1.001	0	Rejected
2138	CHD3	-0.0476667	0	-1.001	0	0	Rejected
2139	CHD4	-0.150734	0	-1.26071	1.001	0	Rejected
2140	CHD5	0	0	0	0	0	Rejected
2141	CHD7	0	0	0	0	0	Rejected
2142	CHD8	-0.0476667	0	-1.001	0	0	Rejected
2143	CHD9	0	0	-1.001	1.001	0	Rejected
2144	CHEK1	0	0	0	0	0	Rejected
2145	CHEK2	0	0	0	0	0	Rejected
2146	CHERP	0	0	0	0	0	Rejected
2147	CHFR	0.43531	1.001	-1.41428	1.41683	0	Rejected
2148	CHGA	0	0	-1.001	1.001	0	Rejected
2149	CHGB	0	0	0	0	0	Rejected
2150	CHI3L1	-0.0476667	0	-1.001	0	0	Rejected
2151	CHI3L2	0	0	0	0	0	Rejected
2152	CHIA	0.0731725	0	-1.001	1.001	0	Rejected
2153	CHIC2	0	0	0	0	0	Rejected
2154	CHIT1	0.0953335	0	0	1.001	0	Rejected
2155	CHKA	0	0	0	0	0	Rejected
2156	CHKB	0	0	0	0	0	Rejected
2157	CHKB.CPT1B.....CPT1B	0	0	0	0	0	Rejected
2158	CHL1	0.0953335	0	0	1.001	0	Rejected
2159	CHM	0	0	-1.001	1.001	0	Rejected
2160	CHML	0	0	0	0	0	Rejected
2161	CHMP1A	0	0	0	0	0	Rejected
2162	CHMP1B	-0.0276728	0	-0.581129	0	0	Rejected
2163	CHMP2A	0	0	0	0	0	Rejected
2164	CHMP2B	0.0476667	0	0	1.001	0	Rejected
2165	CHMP3.....RNF103.CHMP3	0	0	0	0	0	Rejected
2166	CHMP4A.....TM9SF1	1.05549e-17	0	-1.001	1.001	0	Rejected
2167	CHMP5	0	0	0	0	0	Rejected
2168	CHMP6	0	0	0	0	0	Rejected
2169	CHMP7	0.154971	0	-1.001	1.2524	0	Rejected
2170	CHN1	0.0953335	0	0	1.001	0	Rejected
2171	CHN2	-0.0476667	0	-1.001	1.001	0	Rejected
2172	CHODL	0	0	0	0	0	Rejected
2173	CHORDC1	-0.0476667	0	-1.001	0	0	Rejected
2174	CHP1	0	0	0	0	0	Rejected
2175	CHP2	-1.0547e-17	0	-1.001	1.001	0	Rejected
2176	CHPF	0	0	0	0	0	Rejected
2177	CHPF2	0.0476667	0	-1.001	1.001	0	Rejected
2178	CHPT1	0	0	-1.001	1.001	0	Rejected
2179	CHRD	-0.0476667	0	-1.001	0	0	Rejected
2180	CHRDL1	-0.0476667	0	-1.001	0	0	Rejected
2181	CHRFAM7A.....CHRNA7.....LOC101929970.....LOC101930361	0	0	0	0	0	Rejected
2182	CHRM2	0	0	0	0	0	Rejected
2183	CHRM3	0	0	0	0	0	Rejected
2184	CHRM4	-0.0476667	0	-1.001	0	0	Rejected
2185	CHRM5	0.0476667	0	0	1.001	0	Rejected
2186	CHRNA1	0	0	0	0	0	Rejected
2187	CHRNA10	0	0	0	0	0	Rejected
2188	CHRNA2	-0.0476667	0	-1.001	0	0	Rejected
2189	CHRNA3	-0.0476667	0	-1.001	0	0	Rejected
2190	CHRNA4	0.0953335	0	0	1.001	0	Rejected
2191	CHRNA5	-0.0476667	0	-1.001	1.001	0	Rejected
2192	CHRNA6	0	0	-1.001	1.001	0	Rejected
2193	CHRNA9	0	0	0	0	0	Rejected
2194	CHRNB1	0	0	0	0	0	Rejected
2195	CHRNB2	0	0	-1.001	1.001	0	Rejected
2196	CHRNB3	0	0	0	0	0	Rejected
2197	CHRNB4	0	0	0	0	0	Rejected
2198	CHRND	0	0	0	0	0	Rejected
2199	CHRNE	0	0	0	0	0	Rejected
2200	CHRNG	0	0	0	0	0	Rejected
2201	CHST1	0	0	0	0	0	Rejected
2202	CHST10	0	0	0	0	0	Rejected
2203	CHST11	0.0476667	0	0	1.001	0	Rejected
2204	CHST12	0.0476667	0	0	1.001	0	Rejected
2205	CHST15	-0.0953335	0	-1.001	0	0	Rejected
2206	CHST2	0	0	0	0	0	Rejected
2207	CHST3	0.0476667	0	0	1.001	0	Rejected
2208	CHST4	0	0	0	0	0	Rejected
2209	CHST5	0	0	0	0	0	Rejected
2210	CHST7	0	0	0	0	0	Rejected
2211	CHST8	0.0476667	0	0	1.001	0	Rejected
2212	CHSY1	1.05522e-17	0	-1.001	1.001	0	Rejected
2213	CHTOP	0.0953335	0	0	1.001	0	Rejected
2214	CHUK	0.190667	0	0	1.001	0	Rejected
2215	CHURC1.FNTB.....FNTB	0	0	0	0	0	Rejected
2216	CIAO1	0	0	0	0	0	Rejected
2217	CIAPIN1	-0.0476667	0	-1.001	0	0	Rejected
2218	CIB1	0	0	0	0	0	Rejected
2219	CIB2	0	0	0	0	0	Rejected
2220	CIC	-0.0476667	0	-1.001	0	0	Rejected
2221	CIDEA	0.0476667	0	0	1.001	0	Rejected
2222	CIDEB	-0.143	0	-1.001	0	0	Rejected
2223	CIDEC	0.0953335	0	0	1.001	0	Rejected
2224	CIITA	0.0953335	0	0	1.001	0	Rejected
2225	CILP	0	0	0	0	0	Rejected
2226	CINP	0	0	0	0	0	Rejected
2227	CIR1	0.0476667	0	0	1.001	0	Rejected
2228	CIRBP	0	0	0	0	0	Rejected
2229	CISD1	0.0476667	0	0	1.001	0	Rejected
2230	CISH	0.408491	0.704872	-1.001	1.48077	0	Rejected
2231	CIT.....MIR1178	0	0	0	0	0	Rejected
2232	CITED1	-0.143	0	-1.001	1.001	0	Rejected
2233	CITED2	0.0476667	0	0	1.001	0	Rejected
2234	CIZ1	-0.0953335	0	-1.001	0	0	Rejected
2235	CKAP2	0	0	0	0	0	Rejected
2236	CKAP2.....IGLC1.....IGLJ2.....IGLJ2.....IGLJ3.....IGLJ3.....IGLJ3.....IGLV1.44.....IGLV2.14.....IGLV.	0.143	0	-1.001	1.001	0	Rejected
2237	CKAP2.....IGLC1.....IGLV1.40.....IGLV1.40.....IGLV1.50.....IGLV1.50	0.0476667	0	0	1.001	0	Rejected
2238	CKAP2.....IGLJ3.....IGLV3.19.....IGLV3.19	0	0	-1.001	1.001	0	Rejected
2239	CKAP4	0	0	0	0	0	Rejected
2240	CKAP5	0.0476667	0	0	1.001	0	Rejected
2241	CKB	-0.0476667	0	-1.001	1.001	0	Rejected
2242	CKLF	-0.0476667	0	-1.001	0	0	Rejected
2243	CKLF.....CKLF.CMTM1	0	0	0	0	0	Rejected
2244	CKM	0	0	0	0	0	Rejected
2245	CKMT1A.....CKMT1B	0	0	0	0	0	Rejected
2246	CKMT2	0.0476667	0	0	1.001	0	Rejected
2247	CKS1B	0	0	0	0	0	Rejected
2248	CKS2	0.143	0	0	1.001	0	Rejected
2249	CLASP1	0	0	0	0	0	Rejected
2250	CLASP2	0	0	0	0	0	Rejected
2251	CLASRP	-0.0476667	0	-1.001	1.001	0	Rejected
2252	CLC	0	0	-1.001	1.001	0	Rejected
2253	CLCA1	-0.0476667	0	-1.001	0	0	Rejected
2254	CLCA2	0	0	0	0	0	Rejected
2255	CLCA3P	0	0	0	0	0	Rejected
2256	CLCA4	0	0	0	0	0	Rejected
2257	CLCC1	-0.0476667	0	-1.001	0	0	Rejected
2258	CLCF1	0.143	0	0	1.001	0	Rejected
2259	CLCN1	-0.0476667	0	-1.001	1.001	0	Rejected
2260	CLCN2	0	0	0	0	0	Rejected
2261	CLCN3	-0.0476667	0	-1.001	0	0	Rejected
2262	CLCN4	0	0	0	0	0	Rejected
2263	CLCN5	0	0	0	0	0	Rejected
2264	CLCN6	0	0	0	0	0	Rejected
2265	CLCN7	0.0476667	0	0	1.001	0	Rejected
2266	CLCNKA.....CLCNKB	0.0476667	0	0	1.001	0	Rejected
2267	CLCNKB	0.0476667	0	0	1.001	0	Rejected
2268	CLDN1	0	0	0	0	0	Rejected
2269	CLDN10	-0.0953335	0	-1.001	0	0	Rejected
2270	CLDN11	0.0476667	0	0	1.001	0	Rejected
2271	CLDN14	0.0476667	0	0	1.001	0	Rejected
2272	CLDN15	0	0	0	0	0	Rejected
2273	CLDN16	0.0953335	0	0	1.001	0	Rejected
2274	CLDN17	0.0476667	0	0	1.001	0	Rejected
2275	CLDN18	-0.0476667	0	-1.001	0	0	Rejected
2276	CLDN22.....WWC2	-0.0476667	0	-1.001	0	0	Rejected
2277	CLDN3	0	0	0	0	0	Rejected
2278	CLDN4	0	0	0	0	0	Rejected
2279	CLDN5	0.0476667	0	0	1.001	0	Rejected
2280	CLDN6	-0.0476667	0	-1.001	0	0	Rejected
2281	CLDN7	-0.0476667	0	-1.001	0	0	Rejected
2282	CLDN8	0	0	0	0	0	Rejected
2283	CLDN9	0	0	-1.001	1.001	0	Rejected
2284	CLDND1	0.0476667	0	0	1.001	0	Rejected
2285	CLEC10A	-0.0953335	0	-1.001	0	0	Rejected
2286	CLEC11A	0	0	0	0	0	Rejected
2287	CLEC16A	0	0	0	0	0	Rejected
2288	CLEC1A	0	0	0	0	0	Rejected
2289	CLEC1B	0	0	0	0	0	Rejected
2290	CLEC2B	0	0	0	0	0	Rejected
2291	CLEC2D	0	0	0	0	0	Rejected
2292	CLEC3B.....EXOSC7	0.0953335	0	0	1.001	0	Rejected
2293	CLEC4A	0.220107	0	-1.001	1.41705	0	Rejected
2294	CLEC4E	0	0	-1.001	1.001	0	Rejected
2295	CLEC4M	0.00850268	0	-1.001	1.001	0	Rejected
2296	CLEC5A	-0.0476667	0	-1.001	0	0	Rejected
2297	CLEC7A	0	0	0	0	0	Rejected
2298	CLGN	0	0	0	0	0	Rejected
2299	CLIC1	0.139285	0	-0.359955	1.28295	0	Rejected
2300	CLIC1P1.....CLIC1P1	0	0	0	0	0	Rejected
2301	CLIC2	-0.0476667	0	-1.001	0	0	Rejected
2302	CLIC3	0.0476667	0	0	1.001	0	Rejected
2303	CLIC4	-0.0953335	0	-1.001	0	0	Rejected
2304	CLIC5	0	0	0	0	0	Rejected
2305	CLINT1	0.0953335	0	0	1.001	0	Rejected
2306	CLIP1	0	0	-1.001	1.001	0	Rejected
2307	CLIP2	-0.0476667	0	-1.001	0	0	Rejected
2308	CLIP3	-0.0476667	0	-1.001	0	0	Rejected
2309	CLIP4	0.0476667	0	0	1.001	0	Rejected
2310	CLK1	0	0	0	0	0	Rejected
2311	CLK2	0.10211	0	-1.001	1.14332	0	Rejected
2312	CLK3	0	0	0	0	0	Rejected
2313	CLK4	-0.0476667	0	-1.001	0	0	Rejected
2314	CLMN	0.0476667	0	0	1.001	0	Rejected
2315	CLN3	-0.0476667	0	-1.001	0	0	Rejected
2316	CLN5	0	0	0	0	0	Rejected
2317	CLN6	0	0	0	0	0	Rejected
2318	CLN8	-0.0953335	0	-1.001	0	0	Rejected
2319	CLNS1A	0	0	0	0	0	Rejected
2320	CLOCK	-0.0953335	0	-1.001	0	0	Rejected
2321	CLP1	-1.05578e-17	0	-1.001	1.001	0	Rejected
2322	CLPB	-0.0476667	0	-1.001	0	0	Rejected
2323	CLPP	0	0	0	0	0	Rejected
2324	CLPS	-0.0476667	0	-1.001	0	0	Rejected
2325	CLPTM1	0	0	0	0	0	Rejected
2326	CLPX	-0.0476667	0	-1.001	1.001	0	Rejected
2327	CLSPN	0	0	0	0	0	Rejected
2328	CLSTN1	-0.0931622	0	-1.001	1.001	0	Rejected
2329	CLSTN2	0	0	0	0	0	Rejected
2330	CLSTN3	0	0	0	0	0	Rejected
2331	CLTA	0	0	0	0	0	Rejected
2332	CLTB	0	0	0	0	0	Rejected
2333	CLTC	0.0476667	0	0	1.001	0	Rejected
2334	CLTC.IT1	0.0408303	0	-1.001	1.001	0	Rejected
2335	CLTCL1	0	0	0	0	0	Rejected
2336	CLU	0.22269	0	-1.001	1.32874	0	Rejected
2337	CLUAP1	0	0	0	0	0	Rejected
2338	CLUH	-0.0476667	0	-1.001	0	0	Rejected
2339	CLUHP3	-0.0476667	0	-1.001	1.001	0	Rejected
2340	CLUL1	-0.0476667	0	-1.001	0	0	Rejected
2341	CMA1	0	0	0	0	0	Rejected
2342	CMAHP	0	0	-1.001	1.001	0	Rejected
2343	CMAS	-0.0476667	0	-1.001	0	0	Rejected
2344	CMC2	-0.0476667	0	-1.001	0	0	Rejected
2345	CMC4	0	0	0	0	0	Rejected
2346	CMC4.....MTCP1	0	0	0	0	0	Rejected
2347	CMKLR1	0	0	0	0	0	Rejected
2348	CMPK1	-1.05566e-17	0	-1.001	1.001	0	Rejected
2349	CMTM6	-0.0476667	0	-1.001	0	0	Rejected
2350	CMTR1	0	0	0	0	0	Rejected
2351	CNBP	-1.05519e-17	0	-1.001	1.001	0	Rejected
2352	CNDP2	0	0	-1.001	1.001	0	Rejected
2353	CNGA1	0	0	0	0	0	Rejected
2354	CNGA3	0	0	0	0	0	Rejected
2355	CNGB1	0.0476667	0	0	1.001	0	Rejected
2356	CNGB3	0	0	0	0	0	Rejected
2357	CNIH1	-0.106094	0	-1.22696	0	0	Rejected
2358	CNIH3	-0.0476667	0	-1.001	0	0	Rejected
2359	CNIH4	0	0	-1.001	1.001	0	Rejected
2360	CNKSR1	0	0	0	0	0	Rejected
2361	CNKSR2	0	0	-1.001	1.001	0	Rejected
2362	CNN1	0	0	0	0	0	Rejected
2363	CNN2	0	0	0	0	0	Rejected
2364	CNN3	0.0476667	0	0	1.001	0	Rejected
2365	CNN3P1.....CNN3P1	0	0	0	0	0	Rejected
2366	CNNM1	0	0	0	0	0	Rejected
2367	CNNM2	0	0	-1.001	1.001	0	Rejected
2368	CNNM3	0.0476667	0	0	1.001	0	Rejected
2369	CNNM4	0	0	0	0	0	Rejected
2370	CNOT1	0	0	0	0	0	Rejected
2371	CNOT2	0	0	-1.001	1.001	0	Rejected
2372	CNOT3	-0.0476667	0	-1.001	0	0	Rejected
2373	CNOT4	-0.0476667	0	-1.001	0	0	Rejected
2374	CNOT6	0	0	-1.001	1.001	0	Rejected
2375	CNOT7	0.388274	0	-1.001	1.41161	0	Rejected
2376	CNOT8	0	0	0	0	0	Rejected
2377	CNP	-0.0476667	0	-1.001	0	0	Rejected
2378	CNPPD1	1.05495e-17	0	-1.001	1.001	0	Rejected
2379	CNPY2	0.0658278	0	-1.001	1.001	0	Rejected
2380	CNPY3	0	0	0	0	0	Rejected
2381	CNPY4	0.0953335	0	0	1.001	0	Rejected
2382	CNR1	0	0	0	0	0	Rejected
2383	CNR2	0	0	-1.001	1.001	0	Rejected
2384	CNTD2	-0.0476667	0	-1.001	0	0	Rejected
2385	CNTF	-0.0953335	0	-1.001	0	0	Rejected
2386	CNTFR	0.0476667	0	0	1.001	0	Rejected
2387	CNTLN	0	0	0	0	0	Rejected
2388	CNTN1	0	0	0	0	0	Rejected
2389	CNTN2	0	0	0	0	0	Rejected
2390	CNTN5	-0.0476667	0	-1.001	0	0	Rejected
2391	CNTN6	0	0	0	0	0	Rejected
2392	CNTNAP1	0	0	0	0	0	Rejected
2393	CNTNAP2	0.0476667	0	0	1.001	0	Rejected
2394	CNTNAP3P2	-0.0953335	0	-1.001	0	0	Rejected
2395	CNTRL	0.0476667	0	0	1.001	0	Rejected
2396	COA1	0.0476667	0	-1.001	1.001	0	Rejected
2397	COA3	0.0476667	0	0	1.001	0	Rejected
2398	COA4	0	0	0	0	0	Rejected
2399	COA7	-0.0476667	0	-1.001	0	0	Rejected
2400	COASY	0.0476667	0	0	1.001	0	Rejected
2401	COBL	0	0	0	0	0	Rejected
2402	COBLL1	0	0	0	0	0	Rejected
2403	COCH	-0.0476667	0	-1.001	1.001	0	Rejected
2404	COG2	0	0	-1.001	1.001	0	Rejected
2405	COG4	-0.0476667	0	-1.001	0	0	Rejected
2406	COG5	0	0	0	0	0	Rejected
2407	COG7	0	0	0	0	0	Rejected
2408	COG8.....PDF	-0.0476667	0	-1.001	0	0	Rejected
2409	COIL	0	0	0	0	0	Rejected
2410	COL10A1	0.0476667	0	0	1.001	0	Rejected
2411	COL11A1	0	0	0	0	0	Rejected
2412	COL11A2	0	0	-1.001	1.001	0	Rejected
2413	COL13A1	0	0	0	0	0	Rejected
2414	COL14A1	0	0	0	0	0	Rejected
2415	COL15A1	0	0	0	0	0	Rejected
2416	COL16A1	0	0	0	0	0	Rejected
2417	COL17A1	0.0476667	0	0	1.001	0	Rejected
2418	COL18A1	0	0	0	0	0	Rejected
2419	COL19A1	0.0476667	0	0	1.001	0	Rejected
2420	COL1A1	-0.0476667	0	-1.001	0	0	Rejected
2421	COL1A2	0	0	0	0	0	Rejected
2422	COL21A1	0	0	0	0	0	Rejected
2423	COL2A1	0	0	0	0	0	Rejected
2424	COL3A1	0.0476667	0	0	1.001	0	Rejected
2425	COL4A1	0	0	0	0	0	Rejected
2426	COL4A2	0	0	0	0	0	Rejected
2427	COL4A3	0	0	0	0	0	Rejected
2428	COL4A3BP	0	0	0	0	0	Rejected
2429	COL4A4	-0.0476667	0	-1.001	0	0	Rejected
2430	COL4A5	0	0	0	0	0	Rejected
2431	COL4A6	-0.0476667	0	-1.001	0	0	Rejected
2432	COL5A1	0	0	0	0	0	Rejected
2433	COL5A2	0	0	0	0	0	Rejected
2434	COL5A3	0	0	0	0	0	Rejected
2435	COL6A1	0	0	0	0	0	Rejected
2436	COL6A2	0	0	0	0	0	Rejected
2437	COL6A3	0	0	0	0	0	Rejected
2438	COL7A1	0.0476667	0	0	1.001	0	Rejected
2439	COL8A1	0	0	0	0	0	Rejected
2440	COL8A2	0	0	-1.001	1.001	0	Rejected
2441	COL9A1	-0.0476667	0	-1.001	0	0	Rejected
2442	COL9A2	0	0	-1.001	1.001	0	Rejected
2443	COL9A3	0.254386	0	0	1.33811	0	Rejected
2444	COLEC10	0	0	0	0	0	Rejected
2445	COLEC11	0	0	0	0	0	Rejected
2446	COLEC12	0	0	0	0	0	Rejected
2447	COLGALT1	0	0	0	0	0	Rejected
2448	COLGALT2	-0.0476667	0	-1.001	0	0	Rejected
2449	COLQ	-0.0476667	0	-1.001	0	0	Rejected
2450	COMMD10	-0.0476667	0	-1.001	0	0	Rejected
2451	COMMD3	0.0476667	0	0	1.001	0	Rejected
2452	COMMD4	0.0476667	0	0	1.001	0	Rejected
2453	COMMD8	0	0	0	0	0	Rejected
2454	COMMD9	0	0	-1.001	1.001	0	Rejected
2455	COMP	0	0	0	0	0	Rejected
2456	COMT	0	0	0	0	0	Rejected
2457	COPA	-0.0476667	0	-1.001	1.001	0	Rejected
2458	COPB1	0.0476667	0	0	1.001	0	Rejected
2459	COPB2	-0.0953335	0	-1.001	0	0	Rejected
2460	COPE	1.05554e-17	0	-1.001	1.001	0	Rejected
2461	COPG1	0	0	0	0	0	Rejected
2462	COPG2IT1	0	0	0	0	0	Rejected
2463	COPS2	-1.056e-17	0	-1.001	1.001	0	Rejected
2464	COPS3	0.0476667	0	0	1.001	0	Rejected
2465	COPS4	0	0	0	0	0	Rejected
2466	COPS5	0	0	0	0	0	Rejected
2467	COPS6	0	0	0	0	0	Rejected
2468	COPS7A	0	0	0	0	0	Rejected
2469	COPS7B	0.0476667	0	0	1.001	0	Rejected
2470	COPS8	0	0	0	0	0	Rejected
2471	COPZ1	0.143	0	0	1.001	0	Rejected
2472	COPZ2	0	0	0	0	0	Rejected
2473	COQ10B	0	0	0	0	0	Rejected
2474	COQ2	-0.0674434	0	-1.41631	1.001	0	Rejected
2475	COQ3	-0.0476667	0	-1.001	0	0	Rejected
2476	COQ4	0.0476667	0	0	1.001	0	Rejected
2477	COQ6	0	0	0	0	0	Rejected
2478	COQ7	0	0	0	0	0	Rejected
2479	COQ9	-0.0476667	0	-1.001	0	0	Rejected
2480	CORIN	0.0155951	0	-0.673504	1.001	0	Rejected
2481	CORO1A	0.0278669	0	-1.4168	1.001	0	Rejected
2482	CORO1B	0	0	-1.001	1.001	0	Rejected
2483	CORO1C	0	0	0	0	0	Rejected
2484	CORO2A	0.0476667	0	0	1.001	0	Rejected
2485	CORO2B	-1.0545e-17	0	-1.001	1.001	0	Rejected
2486	CORO7	0.0476667	0	0	1.001	0	Rejected
2487	CORT	0	0	0	0	0	Rejected
2488	COTL1	0	0	0	0	0	Rejected
2489	COX10	0	0	0	0	0	Rejected
2490	COX11	0	0	0	0	0	Rejected
2491	COX15	0.0476667	0	0	1.001	0	Rejected
2492	COX16.....SYNJ2BP.COX16	0	0	0	0	0	Rejected
2493	COX17.....POPDC2	0	0	0	0	0	Rejected
2494	COX20	0.190667	0	-1.001	1.001	0	Rejected
2495	COX4I1	0	0	0	0	0	Rejected
2496	COX5A	0	0	0	0	0	Rejected
2497	COX5B	0	0	0	0	0	Rejected
2498	COX6A1	0	0	0	0	0	Rejected
2499	COX6A2	0.0953335	0	0	1.001	0	Rejected
2500	COX6B1	-0.0476667	0	-1.001	0	0	Rejected
2501	COX6B1P3.....COX6B1P3	0	0	0	0	0	Rejected
2502	COX6C	0	0	0	0	0	Rejected
2503	COX6CP1.....COX6CP1	0	0	0	0	0	Rejected
2504	COX6CP2.....COX6CP2	-0.0476667	0	-1.001	0	0	Rejected
2505	COX7A1	-0.0476667	0	-1.001	0	0	Rejected
2506	COX7A2	0	0	0	0	0	Rejected
2507	COX7A2L	0.114867	0	0	1.41121	0	Rejected
2508	COX7A2P2.....COX7A2P2	-0.0476667	0	-1.001	0	0	Rejected
2509	COX7B	-0.0476667	0	-1.001	0	0	Rejected
2510	COX7BP1.....COX7BP1	0	0	0	0	0	Rejected
2511	COX7C	-0.0476667	0	-1.001	0	0	Rejected
2512	COX8A	0.0476667	0	0	1.001	0	Rejected
2513	CP	0	0	0	0	0	Rejected
2514	CPA1	-0.0476667	0	-1.001	0	0	Rejected
2515	CPA2	0.0476667	0	0	1.001	0	Rejected
2516	CPA3	0.0476667	0	-1.001	1.001	0	Rejected
2517	CPA4	0	0	0	0	0	Rejected
2518	CPB1	0	0	0	0	0	Rejected
2519	CPB2	-0.0476667	0	-1.001	1.001	0	Rejected
2520	CPD	-0.0476667	0	-1.001	0	0	Rejected
2521	CPE	1.05554e-17	0	-1.001	1.001	0	Rejected
2522	CPEB1	-0.0476667	0	-1.001	0	0	Rejected
2523	CPEB3	0.0476667	0	0	1.001	0	Rejected
2524	CPED1	0	0	0	0	0	Rejected
2525	CPLX2	0	0	0	0	0	Rejected
2526	CPLX3	0.0476667	0	-1.001	1.001	0	Rejected
2527	CPM	0	0	0	0	0	Rejected
2528	CPN1	0	0	0	0	0	Rejected
2529	CPN2	0.0476667	0	-1.001	1.001	0	Rejected
2530	CPNE1	0.143	0	-1.001	1.001	0	Rejected
2531	CPNE3	0.0953335	0	-1.001	1.001	0	Rejected
2532	CPNE6	-0.0953335	0	-1.001	0	0	Rejected
2533	CPNE7	0	0	0	0	0	Rejected
2534	CPOX	0	0	0	0	0	Rejected
2535	CPPED1	0	0	0	0	0	Rejected
2536	CPQ	0	0	0	0	0	Rejected
2537	CPS1	0.0476667	0	0	1.001	0	Rejected
2538	CPS1.IT1	0	0	0	0	0	Rejected
2539	CPSF1	0	0	0	0	0	Rejected
2540	CPSF1.....MIR1234.....MIR6849.....MIR939	0	0	0	0	0	Rejected
2541	CPSF3L.....MIR6727	0	0	0	0	0	Rejected
2542	CPSF4	-0.0476667	0	-1.001	0	0	Rejected
2543	CPSF6	0.0953335	0	0	1.001	0	Rejected
2544	CPSF7	-0.0476667	0	-1.001	0	0	Rejected
2545	CPT1A	0.0645804	0	-1.001	1.35619	0	Rejected
2546	CPT2	0	0	0	0	0	Rejected
2547	CPTP	0	0	0	0	0	Rejected
2548	CPVL	0	0	-1.001	1.001	0	Rejected
2549	CPZ.....GPR78	0	0	0	0	0	Rejected
2550	CR1	0	0	0	0	0	Rejected
2552	CRABP1	0	0	0	0	0	Rejected
2553	CRABP2	-0.0476667	0	-1.001	0	0	Rejected
2554	CRADD	-0.0476667	0	-1.001	0	0	Rejected
2555	CRAT	0	0	0	0	0	Rejected
2556	CRB1	-0.0476667	0	-1.001	0	0	Rejected
2557	CRBN	0.0213001	0	-1.001	1.001	0	Rejected
2558	CRCP	-0.0476667	0	-1.001	0	0	Rejected
2559	CRCT1	0	0	0	0	0	Rejected
2560	CREB1	-0.0476667	0	-1.001	0	0	Rejected
2561	CREB3	0.143	0	-1.001	1.001	0	Rejected
2562	CREB3L1	-0.0953335	0	-1.001	0	0	Rejected
2563	CREB3L2	-0.0476667	0	-1.001	0	0	Rejected
2564	CREB5.....LOC401317	0.0476667	0	0	1.001	0	Rejected
2565	CREBBP	0.143	0	0	1.001	0	Rejected
2566	CREBL2	0	0	0	0	0	Rejected
2567	CREBZF	0	0	0	0	0	Rejected
2568	CREG1	0	0	0	0	0	Rejected
2569	CRELD1	0.0476667	0	0	1.001	0	Rejected
2570	CRELD2	0.0621773	0	-1.001	1.4168	0	Rejected
2571	CREM	0	0	0	0	0	Rejected
2572	CRH	0	0	0	0	0	Rejected
2573	CRHBP	0	0	0	0	0	Rejected
2574	CRHR1	0	0	0	0	0	Rejected
2575	CRHR2	0	0	0	0	0	Rejected
2576	CRIM1.....LOC101929500	-0.0476667	0	-1.001	0	0	Rejected
2577	CRIP1	0	0	0	0	0	Rejected
2578	CRIP2	0	0	0	0	0	Rejected
2579	CRIPT	-0.0476667	0	-1.001	0	0	Rejected
2580	CRISP1	0	0	0	0	0	Rejected
2581	CRISP2	0.0476667	0	0	1.001	0	Rejected
2582	CRISP3	0	0	0	0	0	Rejected
2583	CRISPLD2	0	0	0	0	0	Rejected
2584	CRK	0	0	0	0	0	Rejected
2585	CRKL	0.0476667	0	0	1.001	0	Rejected
2586	CRLF1	-0.0476667	0	-1.001	0	0	Rejected
2587	CRLF2	-0.0476667	0	-1.001	0	0	Rejected
2588	CRLF3	0.0953335	0	0	1.001	0	Rejected
2589	CRMP1	0.0476667	0	0	1.001	0	Rejected
2590	CRNKL1	-0.0476667	0	-1.001	0	0	Rejected
2591	CRNN	0.0953335	0	0	1.001	0	Rejected
2592	CROCC	-0.0476667	0	-1.001	0	0	Rejected
2593	CROCCP2	0	0	0	0	0	Rejected
2594	CROCCP3	0.0953335	0	0	1.001	0	Rejected
2595	CROT	0	0	0	0	0	Rejected
2596	CRP	0	0	0	0	0	Rejected
2597	CRTAC1	-0.0953335	0	-1.001	0	0	Rejected
2598	CRTAM	0	0	0	0	0	Rejected
2599	CRTAP	0	0	0	0	0	Rejected
2600	CRTC1	1.05445e-17	0	-1.001	1.001	0	Rejected
2601	CRTC3	0.238334	0	0	1.001	0	Rejected
2602	CRX	0	0	0	0	0	Rejected
2603	CRY1	0	0	0	0	0	Rejected
2604	CRY2	0	0	0	0	0	Rejected
2605	CRYAA	0.0476667	0	0	1.001	0	Rejected
2606	CRYAB	0	0	0	0	0	Rejected
2607	CRYBA1	0	0	0	0	0	Rejected
2608	CRYBA2	-0.0476667	0	-1.001	0	0	Rejected
2609	CRYBA4	0	0	0	0	0	Rejected
2610	CRYBB1	0	0	0	0	0	Rejected
2611	CRYBB2	0	0	0	0	0	Rejected
2612	CRYBB2.....CRYBB2P1	0.0476667	0	0	1.001	0	Rejected
2613	CRYBB2P1	-0.0953335	0	-1.001	0	0	Rejected
2614	CRYBB3	0	0	0	0	0	Rejected
2615	CRYBG3	0	0	0	0	0	Rejected
2616	CRYGA	0	0	0	0	0	Rejected
2617	CRYGB	0	0	0	0	0	Rejected
2618	CRYGC	0	0	0	0	0	Rejected
2619	CRYGD	-0.0476667	0	-1.001	0	0	Rejected
2620	CRYGEP	-1.05372e-17	0	-1.001	1.001	0	Rejected
2622	CRYM	0.0476667	0	0	1.001	0	Rejected
2623	CRYZ	0.0476667	0	0	1.001	0	Rejected
2624	CRYZL1	0	0	0	0	0	Rejected
2625	CS	0	0	0	0	0	Rejected
2626	CSAD	0.0476667	0	0	1.001	0	Rejected
2627	CSAG2.....CSAG3	0.0476667	0	0	1.001	0	Rejected
2628	CSDC2	0	0	0	0	0	Rejected
2630	CSE1L	-0.0476667	0	-1.001	0	0	Rejected
2631	CSF1	0	0	0	0	0	Rejected
2632	CSF1R	0.0953335	0	0	1.001	0	Rejected
2633	CSF2	-0.0476667	0	-1.001	0	0	Rejected
2634	CSF2RA	0.162772	0	-1.001	1.41621	0	Rejected
2635	CSF2RB	0	0	0	0	0	Rejected
2636	CSF3	0	0	0	0	0	Rejected
2637	CSF3R	-1.05524e-17	0	-1.001	1.001	0	Rejected
2638	CSGALNACT1	0	0	0	0	0	Rejected
2639	CSGALNACT2	0	0	0	0	0	Rejected
2640	CSH1	0	0	0	0	0	Rejected
2641	CSH1.....CSH2	0.0476667	0	0	1.001	0	Rejected
2642	CSH1.....CSH2.....CSHL1.....GH1	0.0476667	0	0	1.001	0	Rejected
2643	CSH1.....CSHL1.....GH1	-0.0953335	0	-1.001	0	0	Rejected
2644	CSH1.....CSHL1.....GH1.....GH2	0	0	0	0	0	Rejected
2645	CSHL1	0	0	0	0	0	Rejected
2646	CSK	0	0	0	0	0	Rejected
2647	CSN1S1	0.0476667	0	0	1.001	0	Rejected
2648	CSN2	0.0476667	0	0	1.001	0	Rejected
2649	CSN3	0	0	0	0	0	Rejected
2650	CSNK1A1	0.0476667	0	0	1.001	0	Rejected
2651	CSNK1D	0.0588213	0	-1.001	1.001	0	Rejected
2652	CSNK1E	-0.0476667	0	-1.001	0	0	Rejected
2653	CSNK1E.....CSNK1E	0	0	0	0	0	Rejected
2654	CSNK1G1	0	0	0	0	0	Rejected
2655	CSNK1G2	0.0476667	0	-1.001	1.001	0	Rejected
2656	CSNK1G3	0.0476667	0	0	1.001	0	Rejected
2657	CSNK2A1	0	0	0	0	0	Rejected
2658	CSNK2A2	0	0	0	0	0	Rejected
2659	CSNK2B	-0.0476667	0	-1.001	0	0	Rejected
2660	CSPG4	-0.0476667	0	-1.001	0	0	Rejected
2661	CSPG4P1Y	-0.0476667	0	-1.001	0	0	Rejected
2662	CSPG5	0	0	0	0	0	Rejected
2663	CSPP1	0	0	0	0	0	Rejected
2664	CSRNP2	-1.05514e-17	0	-1.001	1.001	0	Rejected
2665	CSRNP3	0.0476667	0	0	1.001	0	Rejected
2666	CSRP1	0	0	0	0	0	Rejected
2667	CSRP2	0	0	0	0	0	Rejected
2668	CSRP3	1.05322e-17	0	-1.001	1.001	0	Rejected
2669	CST1	0.143	0	0	1.001	0	Rejected
2670	CST2	0.0476667	0	0	1.001	0	Rejected
2671	CST3	0	0	0	0	0	Rejected
2672	CST4	-0.0953335	0	-1.001	0	0	Rejected
2673	CST5	0.0476667	0	0	1.001	0	Rejected
2674	CST6	0	0	-1.001	1.001	0	Rejected
2675	CST7	0	0	0	0	0	Rejected
2676	CST8	0	0	0	0	0	Rejected
2677	CSTA	0	0	0	0	0	Rejected
2678	CSTB	0	0	0	0	0	Rejected
2679	CSTF1	0	0	0	0	0	Rejected
2680	CSTF2	0.291874	0	-1.001	1.60316	0	Rejected
2681	CSTF2T	0	0	0	0	0	Rejected
2682	CSTF3	0	0	0	0	0	Rejected
2683	CT55	0	0	0	0	0	Rejected
2684	CT62	0	0	0	0	0	Rejected
2685	CTAG1A.....CTAG1B	0	0	0	0	0	Rejected
2686	CTAG2	0	0	0	0	0	Rejected
2687	CTAGE1	0	0	0	0	0	Rejected
2688	CTAGE11P	-0.0953335	0	-1.001	0	0	Rejected
2689	CTAGE15.....CTAGE4.....CTAGE8.....CTAGE9	-0.0238897	0	-1.001	1.001	0	Rejected
2690	CTAGE4.....CTAGE8.....CTAGE9	0	0	0	0	0	Rejected
2691	CTAGE5	0	0	0	0	0	Rejected
2692	CTB.102L5.7	0	0	0	0	0	Rejected
2693	CTB.176F20.3	-0.0953335	0	-1.001	0	0	Rejected
2694	CTBP1	-0.0476667	0	-1.001	0	0	Rejected
2695	CTBP2	0	0	0	0	0	Rejected
2696	CTBS	0	0	0	0	0	Rejected
2697	CTC.338M12.4	0	0	0	0	0	Rejected
2698	CTC.425F1.4	0.15471	0	-1.001	1.12886	0	Rejected
2699	CTC.428G20.3	-0.0476667	0	-1.001	0	0	Rejected
2700	CTC1	0.0909977	0	-1.001	1.001	0	Rejected
2701	CTCF	0	0	0	0	0	Rejected
2702	CTD.2269F5.1	0	0	0	0	0	Rejected
2703	CTD.3126B10.1	0	0	0	0	0	Rejected
2704	CTDNEP1	0	0	0	0	0	Rejected
2705	CTDP1	0.0476667	0	0	1.001	0	Rejected
2706	CTDSP1	0	0	0	0	0	Rejected
2707	CTDSP2	0.0674384	0	-1.001	1.41621	0	Rejected
2708	CTDSPL	0	0	0	0	0	Rejected
2709	CTF1	0	0	0	0	0	Rejected
2710	CTGF	0.0765222	0	-0.0471144	1.001	0	Rejected
2711	CTH	0.0953335	0	0	1.001	0	Rejected
2712	CTIF	0	0	0	0	0	Rejected
2713	CTLA4	0	0	0	0	0	Rejected
2714	CTNNA1	-0.0476667	0	-1.001	0	0	Rejected
2715	CTNNA2	0	0	0	0	0	Rejected
2716	CTNNA3	0	0	0	0	0	Rejected
2717	CTNNAL1	0	0	0	0	0	Rejected
2718	CTNNAP1	0	0	0	0	0	Rejected
2719	CTNNB1	0	0	0	0	0	Rejected
2720	CTNNBIP1	0.0476667	0	0	1.001	0	Rejected
2721	CTNNBL1	0.0953335	0	0	1.001	0	Rejected
2722	CTNND1.....TMX2.CTNND1	0	0	0	0	0	Rejected
2723	CTNND2	0	0	-1.001	1.001	0	Rejected
2724	CTNS	1.05477e-17	0	-1.001	1.001	0	Rejected
2725	CTPS1	0	0	-1.001	1.001	0	Rejected
2726	CTPS2	-0.0476667	0	-1.001	0	0	Rejected
2727	CTR9	0	0	-1.001	1.001	0	Rejected
2728	CTRB1.....CTRB2	-0.0476667	0	-1.001	0	0	Rejected
2729	CTRB2	0	0	0	0	0	Rejected
2730	CTRC	-0.0476667	0	-1.001	0	0	Rejected
2731	CTRL	0	0	0	0	0	Rejected
2732	CTSA	0.0476667	0	-1.001	1.001	0	Rejected
2733	CTSB	0	0	0	0	0	Rejected
2734	CTSC	0	0	0	0	0	Rejected
2735	CTSD	0.0953335	0	0	1.001	0	Rejected
2736	CTSE	-0.0476667	0	-1.001	0	0	Rejected
2737	CTSF	0	0	0	0	0	Rejected
2738	CTSG	-0.0953335	0	-1.001	0	0	Rejected
2739	CTSH	0	0	0	0	0	Rejected
2740	CTSK	0.0953335	0	-1.001	1.001	0	Rejected
2741	CTSL	-0.0953335	0	-1.001	0	0	Rejected
2742	CTSO	0.0689669	0	-1.001	1.001	0	Rejected
2743	CTSS	0.127776	0	-1.41626	1.35053	0	Rejected
2744	CTSV	0.0953335	0	0	1.001	0	Rejected
2745	CTSW	0	0	0	0	0	Rejected
2746	CTSZ	-0.0953335	0	-1.001	0	0	Rejected
2747	CTTN	0.0476667	0	0	1.001	0	Rejected
2748	CUBN	0	0	0	0	0	Rejected
2749	CUEDC1	0	0	0	0	0	Rejected
2750	CUEDC2	-0.0476667	0	-1.001	0	0	Rejected
2751	CUL1	0	0	0	0	0	Rejected
2752	CUL2	0.0600432	0	-1.001	1.26091	0	Rejected
2753	CUL3	-0.0476667	0	-1.001	0	0	Rejected
2754	CUL4A	0	0	0	0	0	Rejected
2755	CUL4B	0	0	0	0	0	Rejected
2756	CUL5	0	0	0	0	0	Rejected
2757	CUL7	-0.0476667	0	-1.001	0	0	Rejected
2758	CUL9	0	0	0	0	0	Rejected
2759	CUTA	0.0953335	0	-1.001	1.001	0	Rejected
2760	CUTC	0	0	0	0	0	Rejected
2761	CUX1	0.0476667	0	-1.001	1.001	0	Rejected
2762	CUX2	0	0	0	0	0	Rejected
2763	CUZD1	0	0	-1.001	1.001	0	Rejected
2764	CWC25	-0.031329	0	-1.001	1.001	0	Rejected
2765	CWF19L1	0	0	0	0	0	Rejected
2766	CWH43	-0.0953335	0	-1.001	0	0	Rejected
2767	CX3CL1	0	0	0	0	0	Rejected
2768	CX3CR1	0	0	0	0	0	Rejected
2769	CXADR	0	0	0	0	0	Rejected
2770	CXCL1	0.31898	0	0	1.35661	0	Rejected
2771	CXCL10	0	0	0	0	0	Rejected
2772	CXCL11	-0.0476667	0	-1.001	0	0	Rejected
2773	CXCL12	-0.0476667	0	-1.001	0	0	Rejected
2774	CXCL13	0.0476667	0	0	1.001	0	Rejected
2775	CXCL14	-0.0476667	0	-1.001	0	0	Rejected
2776	CXCL2	0	0	-1.001	1.001	0	Rejected
2777	CXCL3	0	0	0	0	0	Rejected
2779	CXCL6	0	0	0	0	0	Rejected
2780	CXCL8	0.0476667	0	0	1.001	0	Rejected
2781	CXCL9	0	0	0	0	0	Rejected
2782	CXCR1	0.0476667	0	-1.001	1.001	0	Rejected
2783	CXCR2	0.0476667	0	0	1.001	0	Rejected
2784	CXCR3	0.080738	0	-1.001	1.001	0	Rejected
2785	CXCR4	0.0476667	0	0	1.001	0	Rejected
2786	CXCR5	-0.0476667	0	-1.001	0	0	Rejected
2787	CXCR6	0	0	-1.001	1.001	0	Rejected
2788	CXorf21	0	0	0	0	0	Rejected
2789	CXorf36	-1.05448e-17	0	-1.001	1.001	0	Rejected
2790	CXorf40A	-0.0476667	0	-1.001	0	0	Rejected
2791	CXorf40A.....CXorf40B	1.05691e-17	0	-1.001	1.001	0	Rejected
2792	CXorf40B	0.0476667	0	0	1.001	0	Rejected
2793	CXorf56	0	0	0	0	0	Rejected
2794	CXorf57	0	0	0	0	0	Rejected
2795	CXXC1	0.0476667	0	0	1.001	0	Rejected
2796	CXXC4	0	0	0	0	0	Rejected
2797	CYAT1	0	0	0	0	0	Rejected
2798	CYAT1.....IGLC1.....IGLV1.44	-0.0953335	0	-1.001	1.001	0	Rejected
2799	CYB561	0.0476667	0	0	1.001	0	Rejected
2800	CYB561D2	0.0953335	0	0	1.001	0	Rejected
2801	CYB5A	0	0	0	0	0	Rejected
2802	CYB5B	-0.0476667	0	-1.001	0	0	Rejected
2803	CYB5R1	0.571087	0.523169	0	1.89212	0	Rejected
2804	CYB5R2	0	0	0	0	0	Rejected
2805	CYB5R3	0	0	0	0	0	Rejected
2806	CYB5R4	0	0	0	0	0	Rejected
2807	CYBA	0.0476667	0	0	1.001	0	Rejected
2808	CYBB	0.0479805	0	-1.40835	1.41494	0	Rejected
2809	CYBRD1	-0.0476667	0	-1.001	0	0	Rejected
2810	CYC1	0	0	0	0	0	Rejected
2811	CYCS	0	0	0	0	0	Rejected
2812	CYCSP19.....RP11.3L10.1	0	0	0	0	0	Rejected
2813	CYCSP33.....CYCSP33	0.0476667	0	0	1.001	0	Rejected
2814	CYCSP44.....GS1.103B18.1	0	0	0	0	0	Rejected
2815	CYFIP1	0.190667	0	0	1.001	0	Rejected
2816	CYFIP2	0.687717	1.001	0	1.41478	0	Rejected
2817	CYHR1	0	0	0	0	0	Rejected
2818	CYLC1	-0.0476667	0	-1.001	0	0	Rejected
2819	CYLC2	0	0	0	0	0	Rejected
2820	CYLD	0	0	-1.001	1.001	0	Rejected
2821	CYP11A1	0	0	-1.001	1.001	0	Rejected
2822	CYP11B1	0	0	0	0	0	Rejected
2823	CYP11B2	-0.0953335	0	-1.001	0	0	Rejected
2824	CYP17A1	-0.0476667	0	-1.001	0	0	Rejected
2825	CYP19A1	0	0	-1.001	1.001	0	Rejected
2826	CYP1A1	0	0	0	0	0	Rejected
2827	CYP1A2	-0.0476667	0	-1.001	0	0	Rejected
2828	CYP1B1	0	0	0	0	0	Rejected
2829	CYP20A1	0	0	0	0	0	Rejected
2830	CYP21A1P.....CYP21A2	0.0476667	0	-1.001	1.001	0	Rejected
2831	CYP24A1	-0.0476667	0	-1.001	0	0	Rejected
2832	CYP26A1	-0.0476667	0	-1.001	0	0	Rejected
2833	CYP26B1	0	0	0	0	0	Rejected
2834	CYP27A1	-0.0953335	0	-1.001	0	0	Rejected
2835	CYP27B1	0	0	0	0	0	Rejected
2836	CYP2A13	-1.05448e-17	0	-1.001	1.001	0	Rejected
2837	CYP2A6	0	0	0	0	0	Rejected
2838	CYP2A7	0	0	0	0	0	Rejected
2839	CYP2A7P1	0	0	0	0	0	Rejected
2840	CYP2B6	0	0	0	0	0	Rejected
2841	CYP2B6.....CYP2B7P	0	0	0	0	0	Rejected
2842	CYP2B7P	0.0476667	0	-1.001	1.001	0	Rejected
2843	CYP2C18	0	0	0	0	0	Rejected
2844	CYP2C19	0	0	0	0	0	Rejected
2845	CYP2C8	0	0	0	0	0	Rejected
2846	CYP2C9	0	0	0	0	0	Rejected
2847	CYP2D6	-0.143	0	-1.001	0	0	Rejected
2848	CYP2D6.....CYP2D7P.....LOC101929829	0.157469	0	-1.001	1.30485	0	Rejected
2849	CYP2E1	1.0564e-17	0	-1.001	1.001	0	Rejected
2850	CYP2F1	0.0476667	0	0	1.001	0	Rejected
2851	CYP2J2	0	0	0	0	0	Rejected
2852	CYP2R1	-0.0476667	0	-1.001	1.001	0	Rejected
2853	CYP2U1	0.0476667	0	0	1.001	0	Rejected
2854	CYP2W1	-0.0476667	0	-1.001	1.001	0	Rejected
2855	CYP39A1	0	0	0	0	0	Rejected
2856	CYP3A4	0	0	0	0	0	Rejected
2857	CYP3A43	0.0476667	0	0	1.001	0	Rejected
2858	CYP3A5	-0.0476667	0	-1.001	1.001	0	Rejected
2859	CYP3A7.CYP3AP1	0	0	0	0	0	Rejected
2860	CYP3A7.....CYP3A7.CYP3AP1	0	0	0	0	0	Rejected
2861	CYP46A1	0.0476667	0	0	1.001	0	Rejected
2862	CYP4A11	0	0	0	0	0	Rejected
2863	CYP4A11.....CYP4A22	0	0	0	0	0	Rejected
2864	CYP4B1	0.0476667	0	0	1.001	0	Rejected
2865	CYP4F11	0	0	0	0	0	Rejected
2866	CYP4F12	-0.0476667	0	-1.001	0	0	Rejected
2867	CYP4F2	0	0	0	0	0	Rejected
2868	CYP4F2.....CYP4F3	-0.0476667	0	-1.001	0	0	Rejected
2869	CYP4F3	0.0953335	0	-1.001	1.001	0	Rejected
2870	CYP4F8	-0.0476667	0	-1.001	0	0	Rejected
2871	CYP51A1.....LRRD1	0	0	0	0	0	Rejected
2872	CYP7A1	0.0953335	0	0	1.001	0	Rejected
2873	CYP7B1	0.190667	0	0	1.001	0	Rejected
2874	CYR61	-0.0476667	0	-1.001	0	0	Rejected
2875	CYSLTR1	0	0	0	0	0	Rejected
2876	CYSLTR2	0	0	0	0	0	Rejected
2877	CYTH1	0	0	0	0	0	Rejected
2878	CYTH2	0	0	0	0	0	Rejected
2879	CYTH3	0	0	0	0	0	Rejected
2880	CYTH4	-1.05578e-17	0	-1.001	1.001	0	Rejected
2881	CYTIP	-0.0476667	0	-1.001	1.001	0	Rejected
2882	CYTL1	0.0476667	0	-1.001	1.001	0	Rejected
2883	DAAM1	0	0	0	0	0	Rejected
2884	DAAM2	0.0476667	0	0	1.001	0	Rejected
2885	DAB1	0	0	0	0	0	Rejected
2886	DAB2.....LOC101926921	0.109263	0	-1.001	1.29353	0	Rejected
2887	DACH1	0	0	0	0	0	Rejected
2888	DACT1	0.0953335	0	-1.001	1.001	0	Rejected
2889	DAD1	0	0	0	0	0	Rejected
2890	DAG1	0	0	0	0	0	Rejected
2891	DAGLA	0.0476667	0	0	1.001	0	Rejected
2892	DAK	0	0	0	0	0	Rejected
2893	DALRD3	-0.0476667	0	-1.001	0	0	Rejected
2894	DAO	0	0	0	0	0	Rejected
2895	DAP	0	0	0	0	0	Rejected
2896	DAP3	0	0	0	0	0	Rejected
2897	DAPK1	0	0	0	0	0	Rejected
2898	DAPK2	0.0476667	0	-1.001	1.001	0	Rejected
2899	DAPK3.....MIR637	0	0	0	0	0	Rejected
2900	DAPP1	0	0	0	0	0	Rejected
2901	DARS	0	0	0	0	0	Rejected
2902	DARS2	-0.0476667	0	-1.001	0	0	Rejected
2903	DAXX	0.0476667	0	0	1.001	0	Rejected
2904	DAZ1.....DAZ2.....DAZ3.....DAZ4	0	0	0	0	0	Rejected
2905	DAZAP1	0	0	0	0	0	Rejected
2906	DAZAP2	0	0	0	0	0	Rejected
2907	DAZL	-0.0953335	0	-1.001	0	0	Rejected
2908	DBET.....DUX3.....DUX4.....DUX4L1.....DUX4L2.....DUX4L24.....DUX4L3.....DUX4L4.....DUX4L5.....DUX4L6.....DUX4L7.....DUX4L8.....LOC100133400.....LOC100287823.....LOC100288289.....LOC100291626.....LOC652301	0	0	0	0	0	Rejected
2909	DBET.....DUX4.....DUX4L1.....DUX4L2.....DUX4L24.....DUX4L3.....DUX4L4.....DUX4L5.....DUX4L6.....DUX4L7.....DUX4L8.....LOC100288289.....LOC100291626.....LOC652301	0.143	0	0	1.001	0	Rejected
2910	DBF4	0	0	0	0	0	Rejected
2911	DBF4B	-0.0476667	0	-1.001	0	0	Rejected
2912	DBH	0	0	-1.001	1.001	0	Rejected
2913	DBI	0	0	0	0	0	Rejected
2914	DBN1	0	0	0	0	0	Rejected
2915	DBNDD1	0	0	0	0	0	Rejected
2916	DBNDD2.....SYS1.....SYS1.DBNDD2	0	0	0	0	0	Rejected
2917	DBP	0.0476667	0	0	1.001	0	Rejected
2918	DBR1	-0.0476667	0	-1.001	0	0	Rejected
2919	DBT	0	0	0	0	0	Rejected
2920	DCAF10	-0.0953335	0	-1.001	1.001	0	Rejected
2921	DCAF11	0	0	0	0	0	Rejected
2922	DCAF13	-0.0476667	0	-1.001	0	0	Rejected
2923	DCAF15	0	0	0	0	0	Rejected
2924	DCAF16	0	0	0	0	0	Rejected
2925	DCAF17	-0.0476667	0	-1.001	0	0	Rejected
2926	DCAF4	0.0953335	0	0	1.001	0	Rejected
2927	DCAF6	-0.0476667	0	-1.001	0	0	Rejected
2928	DCAF7	0.0476667	0	0	1.001	0	Rejected
2929	DCAF8	0.0476667	0	0	1.001	0	Rejected
2930	DCAKD	0	0	0	0	0	Rejected
2931	DCBLD2	0	0	0	0	0	Rejected
2932	DCC	0.0476667	0	0	1.001	0	Rejected
2933	DCHS1	0	0	0	0	0	Rejected
2934	DCHS2	-0.0476667	0	-1.001	0	0	Rejected
2935	DCK	-0.0476667	0	-1.001	0	0	Rejected
2936	DCLK1	0	0	0	0	0	Rejected
2937	DCLK2	0	0	0	0	0	Rejected
2938	DCLRE1A	0	0	0	0	0	Rejected
2939	DCLRE1B	-0.0476667	0	-1.001	0	0	Rejected
2940	DCLRE1C	-0.0476667	0	-1.001	0	0	Rejected
2941	DCN	0	0	0	0	0	Rejected
2942	DCP1A	-0.0476667	0	-1.001	0	0	Rejected
2943	DCP2	0	0	0	0	0	Rejected
2944	DCPS	-0.0476667	0	-1.001	0	0	Rejected
2945	DCSTAMP	0	0	0	0	0	Rejected
2946	DCT	-0.0476667	0	-1.001	0	0	Rejected
2947	DCTD	0	0	0	0	0	Rejected
2948	DCTN1	0	0	0	0	0	Rejected
2949	DCTN1.....SLC4A5	-0.0953335	0	-1.001	0	0	Rejected
2950	DCTN2	0.0953335	0	0	1.001	0	Rejected
2951	DCTN3	0	0	0	0	0	Rejected
2952	DCTN4	-0.0476667	0	-1.001	0	0	Rejected
2953	DCTN5	0	0	0	0	0	Rejected
2954	DCTN6	-0.0476667	0	-1.001	0	0	Rejected
2955	DCTPP1	0	0	0	0	0	Rejected
2956	DCUN1D1	0.0476667	0	0	1.001	0	Rejected
2957	DCUN1D2	0	0	0	0	0	Rejected
2958	DCUN1D4	0	0	0	0	0	Rejected
2959	DCX	-0.0476667	0	-1.001	0	0	Rejected
2960	DCXR	0.0476667	0	0	1.001	0	Rejected
2961	DDA1	0.0476667	0	0	1.001	0	Rejected
2962	DDAH1	-1.0549e-17	0	-1.001	1.001	0	Rejected
2963	DDAH2	-0.0476667	0	-1.001	1.001	0	Rejected
2964	DDB1	-0.0476667	0	-1.001	1.001	0	Rejected
2965	DDB2	0	0	0	0	0	Rejected
2966	DDC	0	0	0	0	0	Rejected
2967	DDHD2	-0.0476667	0	-1.001	0	0	Rejected
2968	DDI2.....RSC1A1	0	0	0	0	0	Rejected
2969	DDIT3	0.0476667	0	0	1.001	0	Rejected
2970	DDIT4	0	0	0	0	0	Rejected
2971	DDN	-0.0476667	0	-1.001	1.001	0	Rejected
2972	DDO	-0.0953335	0	-1.001	0	0	Rejected
2973	DDOST	0	0	0	0	0	Rejected
2974	DDR1.AS1	0	0	0	0	0	Rejected
2975	DDR1.....MIR4640	0	0	0	0	0	Rejected
2976	DDR2	0	0	0	0	0	Rejected
2977	DDRGK1	0.0953335	0	0	1.001	0	Rejected
2978	DDT.....DDTL	-0.0476667	0	-1.001	0	0	Rejected
2979	DDX1	-0.0476667	0	-1.001	0	0	Rejected
2980	DDX10	0.190667	0	-1.001	1.001	0	Rejected
2981	DDX11	-0.0953335	0	-1.001	0	0	Rejected
2982	DDX11.....DDX12P.....LOC642846	0.0953335	0	-1.001	1.001	0	Rejected
2983	DDX17	0	0	0	0	0	Rejected
2984	DDX18	-0.0476667	0	-1.001	0	0	Rejected
2985	DDX19A	0	0	0	0	0	Rejected
2986	DDX19A.....DDX19B	-0.0648969	0	-1.001	0.639168	0	Rejected
2987	DDX21	0	0	0	0	0	Rejected
2988	DDX23	0.143	0	0	1.001	0	Rejected
2989	DDX24	0	0	0	0	0	Rejected
2990	DDX25	0.0476667	0	0	1.001	0	Rejected
2991	DDX27	0	0	0	0	0	Rejected
2992	DDX27.....SS18	0	0	0	0	0	Rejected
2993	DDX28	0.0476667	0	-1.001	1.001	0	Rejected
2994	DDX31	0	0	0	0	0	Rejected
2995	DDX39A	-0.0476667	0	-1.001	1.001	0	Rejected
2996	DDX3X	0	0	0	0	0	Rejected
2997	DDX3Y	0	0	0	0	0	Rejected
2998	DDX4	0	0	0	0	0	Rejected
2999	DDX41	0	0	0	0	0	Rejected
3000	DDX42	0	0	0	0	0	Rejected
3001	DDX43	0	0	0	0	0	Rejected
3002	DDX46	0	0	0	0	0	Rejected
3003	DDX49	-0.0476667	0	-1.001	0	0	Rejected
3004	DDX5.....MIR3064.....MIR5047	0	0	0	0	0	Rejected
3005	DDX50	0	0	0	0	0	Rejected
3006	DDX51	-0.0476667	0	-1.001	0	0	Rejected
3007	DDX52	0	0	0	0	0	Rejected
3008	DDX54	0	0	0	0	0	Rejected
3009	DDX56	0	0	0	0	0	Rejected
3010	DDX58	0.0476667	0	0	1.001	0	Rejected
3011	DDX6	0	0	0	0	0	Rejected
3012	DDX60	0.179913	0	-1.001	1.416	0	Rejected
3013	DEAF1	-0.0476667	0	-1.001	0	0	Rejected
3014	DECR1	0	0	0	0	0	Rejected
3015	DECR2	0	0	-1.001	1.001	0	Rejected
3016	DEDD	-0.0476667	0	-1.001	0	0	Rejected
3017	DEF6	-0.0476667	0	-1.001	0	0	Rejected
3018	DEF8	0.0476667	0	0	1.001	0	Rejected
3019	DEFA1.....DEFA1B.....DEFA3	-0.0476667	0	-1.001	0	0	Rejected
3020	DEFA4	0	0	0	0	0	Rejected
3021	DEFA5	0.0476667	0	0	1.001	0	Rejected
3022	DEFA6	-1.05522e-17	0	-1.001	1.001	0	Rejected
3023	DEFB1	0	0	0	0	0	Rejected
3024	DEFB126	0	0	0	0	0	Rejected
3025	DEFB4A.....DEFB4B	0	0	0	0	0	Rejected
3026	DEGS1	0	0	0	0	0	Rejected
3027	DEK	0.143	0	-1.001	1.001	0	Rejected
3029	DENND1A	0	0	0	0	0	Rejected
3030	DENND1B	0	0	0	0	0	Rejected
3031	DENND1C	0	0	0	0	0	Rejected
3032	DENND2A	0.143	0	0	1.001	0	Rejected
3033	DENND2D	0	0	0	0	0	Rejected
3034	DENND3	0.0476667	0	0	1.001	0	Rejected
3035	DENND4A	0	0	0	0	0	Rejected
3036	DENND4B	-0.0476667	0	-1.001	1.001	0	Rejected
3037	DENND4C	0	0	0	0	0	Rejected
3038	DENND5A	0	0	0	0	0	Rejected
3039	DENND5B	0	0	0	0	0	Rejected
3040	DENND6B	0	0	0	0	0	Rejected
3041	DENR	-1.05445e-17	0	-1.001	1.001	0	Rejected
3042	DEPDC1	0.0476667	0	0	1.001	0	Rejected
3043	DEPDC5	0	0	0	0	0	Rejected
3044	DEPTOR	-0.0476667	0	-1.001	0	0	Rejected
3045	DERA	-0.0476667	0	-1.001	0	0	Rejected
3046	DERL1	0	0	0	0	0	Rejected
3047	DERL2	0.00743703	0	0	0.156178	0	Rejected
3048	DES	0	0	0	0	0	Rejected
3049	DES.....SUPT20H	-0.0476667	0	-1.001	0	0	Rejected
3050	DESI1	0	0	0	0	0	Rejected
3051	DESI2	0	0	0	0	0	Rejected
3052	DET1	-0.0476667	0	-1.001	0	0	Rejected
3053	DEXI	0	0	0	0	0	Rejected
3054	DFFA	-0.0476667	0	-1.001	0	0	Rejected
3055	DFFB	0	0	0	0	0	Rejected
3056	DFNA5	0	0	0	0	0	Rejected
3057	DFNB31	0.143	0	-1.001	1.001	0	Rejected
3058	DGAT1	-1.05578e-17	0	-1.001	1.001	0	Rejected
3059	DGCR11	0	0	0	0	0	Rejected
3060	DGCR14.....TSSK2	0.0476667	0	0	1.001	0	Rejected
3061	DGCR2	0	0	0	0	0	Rejected
3062	DGCR5	0	0	0	0	0	Rejected
3063	DGCR6.....DGCR6L	0.00610531	0	-1.28793	1.41614	0	Rejected
3064	DGCR6L	-0.0953335	0	-1.001	1.001	0	Rejected
3065	DGCR8.....MIR1306	0.0476667	0	0	1.001	0	Rejected
3066	DGCR9	0	0	0	0	0	Rejected
3067	DGKA	0	0	0	0	0	Rejected
3068	DGKB	0	0	0	0	0	Rejected
3069	DGKD	0.0476667	0	0	1.001	0	Rejected
3070	DGKE	0	0	0	0	0	Rejected
3071	DGKG	0	0	0	0	0	Rejected
3072	DGKH	0	0	0	0	0	Rejected
3073	DGKI	0	0	0	0	0	Rejected
3074	DGKQ	-0.0476667	0	-1.001	0	0	Rejected
3075	DGKZ	0	0	0	0	0	Rejected
3076	DGUOK	0	0	0	0	0	Rejected
3077	DHCR24	0	0	0	0	0	Rejected
3078	DHCR7	0	0	0	0	0	Rejected
3079	DHDDS	0.0476667	0	-1.001	1.001	0	Rejected
3080	DHFR	-0.0121297	0	-1.001	1.001	0	Rejected
3081	DHODH	0	0	0	0	0	Rejected
3082	DHPS	0.0166335	0	-1.001	1.3503	0	Rejected
3083	DHRS1	0	0	0	0	0	Rejected
3084	DHRS11	-0.0476667	0	-1.001	0	0	Rejected
3085	DHRS12	0	0	0	0	0	Rejected
3086	DHRS2	0	0	0	0	0	Rejected
3087	DHRS3	0.0953335	0	0	1.001	0	Rejected
3088	DHRS4.....DHRS4L2	0	0	0	0	0	Rejected
3089	DHRS7	0	0	0	0	0	Rejected
3090	DHRS7B	0	0	0	0	0	Rejected
3091	DHRS9	-0.0476667	0	-1.001	1.001	0	Rejected
3092	DHTKD1	0	0	0	0	0	Rejected
3093	DHX15	-1.05268e-17	0	-1.001	1.001	0	Rejected
3094	DHX16	-0.0476667	0	-1.001	1.001	0	Rejected
3095	DHX29	0.0476667	0	-1.001	1.001	0	Rejected
3096	DHX30	0.0476667	0	-1.001	1.001	0	Rejected
3097	DHX32	0	0	0	0	0	Rejected
3098	DHX34	0	0	0	0	0	Rejected
3099	DHX35	0	0	0	0	0	Rejected
3100	DHX38	0	0	0	0	0	Rejected
3101	DHX40	0	0	0	0	0	Rejected
3102	DHX57	0	0	0	0	0	Rejected
3103	DHX58	-0.0476667	0	-1.001	0	0	Rejected
3104	DHX8	0.0476667	0	0	1.001	0	Rejected
3105	DHX9	-0.0953335	0	-1.001	0	0	Rejected
3106	DIABLO	0	0	0	0	0	Rejected
3107	DIAPH1	0	0	0	0	0	Rejected
3108	DIAPH2	0	0	0	0	0	Rejected
3109	DIAPH2.AS1	-0.0476667	0	-1.001	0	0	Rejected
3110	DIAPH3	-0.0476667	0	-1.001	1.001	0	Rejected
3111	DICER1	-0.0476667	0	-1.001	0	0	Rejected
3112	DIDO1	0	0	0	0	0	Rejected
3113	DIEXF	0.191873	0	-1.001	1.41688	0	Rejected
3114	DIMT1	0	0	0	0	0	Rejected
3115	DIO1	0	0	0	0	0	Rejected
3116	DIO2	-0.0953335	0	-1.001	0	0	Rejected
3117	DIO3	0	0	0	0	0	Rejected
3118	DIP2A	0	0	0	0	0	Rejected
3119	DIP2C	0	0	0	0	0	Rejected
3120	DIRAS2	0	0	0	0	0	Rejected
3121	DIRAS3	0.0476667	0	0	1.001	0	Rejected
3122	DIS3	-0.0476667	0	-1.001	0	0	Rejected
3123	DISC1	0	0	0	0	0	Rejected
3124	DISC1.....TSNAX.DISC1	-0.0476667	0	-1.001	0	0	Rejected
3125	DIXDC1	-0.0476667	0	-1.001	0	0	Rejected
3126	DKC1.....MIR664B.....SNORA56	0	0	0	0	0	Rejected
3127	DKFZP434A062	0.0476667	0	0	1.001	0	Rejected
3128	DKFZP434C153.....OBSCN	0.0476667	0	0	1.001	0	Rejected
3129	DKFZP434L187	0.0476667	0	0	1.001	0	Rejected
3130	DKFZP586I1420	-0.0476667	0	-1.001	0	0	Rejected
3131	DKK1	0	0	0	0	0	Rejected
3132	DKK2	0	0	0	0	0	Rejected
3133	DKK3	0.116274	0	0	1.39364	0	Rejected
3134	DKK4	-0.0476667	0	-1.001	0	0	Rejected
3135	DKKL1	0.0476667	0	0	1.001	0	Rejected
3136	DLAT	0	0	0	0	0	Rejected
3137	DLC1	0	0	-1.001	1.001	0	Rejected
3138	DLD	-0.0953335	0	-1.001	0	0	Rejected
3139	DLEC1	0	0	0	0	0	Rejected
3140	DLEU1	0.0476667	0	0	1.001	0	Rejected
3141	DLEU2	-0.0476667	0	-1.001	0	0	Rejected
3142	DLEU2.....DLEU2L.....MIR15A	0	0	0	0	0	Rejected
3143	DLEU2L	0	0	0	0	0	Rejected
3144	DLG1	0.0476667	0	0	1.001	0	Rejected
3145	DLG2	0	0	0	0	0	Rejected
3146	DLG3	-0.143	0	-1.001	1.001	0	Rejected
3147	DLG4	0	0	0	0	0	Rejected
3148	DLG5	0	0	0	0	0	Rejected
3149	DLGAP1	0	0	0	0	0	Rejected
3150	DLGAP2	0	0	0	0	0	Rejected
3151	DLGAP4	-0.0476667	0	-1.001	0	0	Rejected
3152	DLGAP5	-0.0476667	0	-1.001	0	0	Rejected
3153	DLK1	0	0	0	0	0	Rejected
3154	DLK2	0	0	0	0	0	Rejected
3155	DLL3	0	0	0	0	0	Rejected
3156	DLST	0	0	0	0	0	Rejected
3157	DLX2	0.0476667	0	0	1.001	0	Rejected
3158	DLX4	-0.0476667	0	-1.001	0	0	Rejected
3159	DLX5	-0.0476667	0	-1.001	0	0	Rejected
3160	DLX6	-0.0476667	0	-1.001	0	0	Rejected
3161	DMBT1	0	0	0	0	0	Rejected
3162	DMC1	0.0476667	0	0	1.001	0	Rejected
3163	DMD	-0.0476667	0	-1.001	0	0	Rejected
3164	DMP1	0	0	0	0	0	Rejected
3165	DMPK	0.0476667	0	0	1.001	0	Rejected
3166	DMRT1	0	0	0	0	0	Rejected
3167	DMTF1	1.05295e-17	0	-1.001	1.001	0	Rejected
3168	DMTN	0	0	0	0	0	Rejected
3169	DMWD	0	0	0	0	0	Rejected
3170	DMXL1	-1.05632e-17	0	-1.001	1.001	0	Rejected
3171	DMXL2	0	0	0	0	0	Rejected
3172	DNA2	0.0476667	0	0	1.001	0	Rejected
3173	DNAAF1	0.0476667	0	0	1.001	0	Rejected
3174	DNAAF2	0	0	0	0	0	Rejected
3175	DNAH17	0	0	0	0	0	Rejected
3176	DNAH2	0.0193542	0	0	0.406438	0	Rejected
3177	DNAH3	0	0	0	0	0	Rejected
3178	DNAH6	0.0476667	0	0	1.001	0	Rejected
3179	DNAH7	0	0	0	0	0	Rejected
3180	DNAH9	0	0	0	0	0	Rejected
3181	DNAI1	0	0	0	0	0	Rejected
3182	DNAI2	0.0476667	0	0	1.001	0	Rejected
3183	DNAJA1	0	0	0	0	0	Rejected
3184	DNAJA1P4.....DNAJA1P4	0.0476667	0	0	1.001	0	Rejected
3185	DNAJA2	-0.0953335	0	-1.001	0	0	Rejected
3186	DNAJA3	0.0476667	0	-1.001	1.001	0	Rejected
3187	DNAJA4	0.0476667	0	0	1.001	0	Rejected
3188	DNAJB1	0	0	0	0	0	Rejected
3189	DNAJB12	0	0	0	0	0	Rejected
3190	DNAJB14	-0.0476667	0	-1.001	0	0	Rejected
3191	DNAJB2	0.0476667	0	0	1.001	0	Rejected
3192	DNAJB4	0	0	-1.001	1.001	0	Rejected
3193	DNAJB5	0	0	-1.001	1.001	0	Rejected
3194	DNAJB6	0	0	0	0	0	Rejected
3195	DNAJB6.....TMEM135	-0.0476667	0	-1.001	0	0	Rejected
3196	DNAJB9	0	0	0	0	0	Rejected
3197	DNAJC1	0	0	0	0	0	Rejected
3198	DNAJC10	-0.0645275	0	-1.35508	0	0	Rejected
3199	DNAJC11	0.113303	0	0	1.37837	0	Rejected
3200	DNAJC12	0	0	0	0	0	Rejected
3201	DNAJC13	0	0	0	0	0	Rejected
3202	DNAJC15	0.0476667	0	0	1.001	0	Rejected
3203	DNAJC16	-1.05448e-17	0	-1.001	1.001	0	Rejected
3204	DNAJC17	-0.0476667	0	-1.001	0	0	Rejected
3205	DNAJC2	0.0476667	0	0	1.001	0	Rejected
3206	DNAJC22	0	0	0	0	0	Rejected
3207	DNAJC24	0	0	0	0	0	Rejected
3208	DNAJC28	0.0476667	0	0	1.001	0	Rejected
3209	DNAJC3	0	0	0	0	0	Rejected
3210	DNAJC4	0	0	0	0	0	Rejected
3211	DNAJC6	0.0476667	0	0	1.001	0	Rejected
3212	DNAJC7	0.0476667	0	0	1.001	0	Rejected
3213	DNAJC8	0	0	0	0	0	Rejected
3214	DNAJC9	0	0	0	0	0	Rejected
3215	DNAL4	0	0	0	0	0	Rejected
3216	DNALI1	0	0	0	0	0	Rejected
3217	DNASE1	0	0	0	0	0	Rejected
3218	DNASE1L1	0	0	0	0	0	Rejected
3219	DNASE1L2	0	0	0	0	0	Rejected
3220	DNASE1L3	-0.0476667	0	-1.001	0	0	Rejected
3221	DNASE2	0.0163362	0	-1.001	1.34406	0	Rejected
3222	DNASE2B	0	0	0	0	0	Rejected
3223	DND1	-0.0476667	0	-1.001	0	0	Rejected
3224	DNM1	0	0	0	0	0	Rejected
3225	DNM1L	0	0	0	0	0	Rejected
3226	DNM2	0	0	-1.001	1.001	0	Rejected
3227	DNM3	0	0	0	0	0	Rejected
3228	DNMBP	0	0	0	0	0	Rejected
3229	DNMT1	-0.0476667	0	-1.001	0	0	Rejected
3230	DNMT3A	0	0	0	0	0	Rejected
3231	DNMT3B	-0.0476667	0	-1.001	0	0	Rejected
3232	DNMT3L	0	0	0	0	0	Rejected
3233	DNPEP	0	0	0	0	0	Rejected
3234	DNPH1	0.0476667	0	0	1.001	0	Rejected
3235	DNTT	-0.0476667	0	-1.001	0	0	Rejected
3236	DNTTIP2	-0.0476667	0	-1.001	0	0	Rejected
3237	DOC2A	0.0476667	0	0	1.001	0	Rejected
3238	DOC2B	0.0476667	0	0	1.001	0	Rejected
3239	DOCK1	0	0	0	0	0	Rejected
3240	DOCK10	0.0476667	0	0	1.001	0	Rejected
3241	DOCK2	-0.0476667	0	-1.001	0	0	Rejected
3242	DOCK3	0.0476667	0	-1.001	1.001	0	Rejected
3243	DOCK4	-0.0476667	0	-1.001	0	0	Rejected
3244	DOCK5	0	0	0	0	0	Rejected
3245	DOCK6	0.0476667	0	0	1.001	0	Rejected
3246	DOCK9	0	0	0	0	0	Rejected
3247	DOHH	-0.0476667	0	-1.001	0	0	Rejected
3248	DOK1	-0.0476667	0	-1.001	0	0	Rejected
3249	DOK2	-0.0476667	0	-1.001	0	0	Rejected
3250	DOK3	0	0	0	0	0	Rejected
3251	DOK4	-0.0476667	0	-1.001	0	0	Rejected
3252	DOK5	0	0	0	0	0	Rejected
3253	DOLK	0.146966	0	-1.001	1.3736	0	Rejected
3254	DOLPP1	-0.0476667	0	-1.001	0	0	Rejected
3255	DONSON	-0.0598149	0	-1.25611	1.001	0	Rejected
3256	DOPEY1	0.0476667	0	0	1.001	0	Rejected
3257	DOPEY2	0.0476667	0	0	1.001	0	Rejected
3258	DOT1L	0	0	0	0	0	Rejected
3259	DPAGT1	0.0743982	0	-0.43964	1.001	0	Rejected
3260	DPEP1	0	0	0	0	0	Rejected
3261	DPEP2	0	0	0	0	0	Rejected
3262	DPEP3	-0.0476667	0	-1.001	0	0	Rejected
3263	DPF1	-0.0953335	0	-1.001	0	0	Rejected
3264	DPF2	0	0	0	0	0	Rejected
3265	DPF3	-1.05622e-17	0	-1.001	1.001	0	Rejected
3266	DPH1.....OVCA2	0	0	0	0	0	Rejected
3267	DPH2	-0.0476667	0	-1.001	1.001	0	Rejected
3268	DPH5	0	0	0	0	0	Rejected
3269	DPM1	0.0476667	0	0	1.001	0	Rejected
3270	DPM2	-0.0476667	0	-1.001	0	0	Rejected
3271	DPM3	0	0	0	0	0	Rejected
3272	DPP3	0	0	0	0	0	Rejected
3273	DPP4	-0.0476667	0	-1.001	0	0	Rejected
3274	DPP6	0	0	0	0	0	Rejected
3275	DPP8	0	0	0	0	0	Rejected
3276	DPPA4	0	0	0	0	0	Rejected
3277	DPT	0	0	0	0	0	Rejected
3278	DPY19L1	0	0	0	0	0	Rejected
3279	DPY19L1P1	0.0476667	0	0	1.001	0	Rejected
3280	DPY19L2P2	0.0476667	0	-1.001	1.001	0	Rejected
3281	DPY19L4	-0.0476667	0	-1.001	0	0	Rejected
3282	DPY30.....MEMO1	-0.0476667	0	-1.001	0	0	Rejected
3283	DPYD	0	0	0	0	0	Rejected
3284	DPYS	0	0	0	0	0	Rejected
3285	DPYSL2	0.332598	0	-0.022445	1.001	0	Rejected
3286	DPYSL3	-0.0476667	0	-1.001	0	0	Rejected
3287	DPYSL4	0	0	0	0	0	Rejected
3288	DQ583205.....LOC642533.....ZNF778	0	0	-1.001	1.001	0	Rejected
3289	DQ597730.....LRRC37A2	0	0	-1.001	1.001	0	Rejected
3290	DR1	-0.0476667	0	-1.001	1.001	0	Rejected
3291	DRAM1	-0.0953335	0	-1.001	0	0	Rejected
3292	DRAP1	-0.0953335	0	-1.001	0	0	Rejected
3293	DRD1	0	0	0	0	0	Rejected
3294	DRD2	0	0	0	0	0	Rejected
3295	DRD3	-0.0476667	0	-1.001	0	0	Rejected
3296	DRD4	0	0	0	0	0	Rejected
3297	DRD5	0.0476667	0	0	1.001	0	Rejected
3298	DRG1	0	0	0	0	0	Rejected
3299	DRG2	0	0	0	0	0	Rejected
3300	DRICH1	0	0	0	0	0	Rejected
3301	DROSHA	0	0	0	0	0	Rejected
3302	DRP2	0	0	0	0	0	Rejected
3303	DSC1	0	0	0	0	0	Rejected
3304	DSC2	0.0476667	0	0	1.001	0	Rejected
3305	DSC3	0	0	0	0	0	Rejected
3306	DSCAM	0	0	0	0	0	Rejected
3307	DSCC1	0.0476667	0	0	1.001	0	Rejected
3308	DSCR3	0.0953335	0	-1.001	1.001	0	Rejected
3309	DSCR4	-0.0476667	0	-1.001	0	0	Rejected
3310	DSE	-0.0953335	0	-1.001	0	0	Rejected
3311	DSERG1	0.0476667	0	0	1.001	0	Rejected
3312	DSG1	-0.0953335	0	-1.001	0	0	Rejected
3313	DSG2	-0.0476667	0	-1.001	0	0	Rejected
3314	DSG3	0	0	-1.001	1.001	0	Rejected
3315	DSN1	-0.0476667	0	-1.001	0	0	Rejected
3316	DSP	0	0	0	0	0	Rejected
3317	DSPP	0	0	0	0	0	Rejected
3318	DST	0	0	0	0	0	Rejected
3319	DSTN	0.0476667	0	0	1.001	0	Rejected
3320	DSTNP1.....DSTNP1	0.0953335	0	0	1.001	0	Rejected
3321	DSTNP2	-0.143	0	-1.001	0	0	Rejected
3322	DSTYK	0	0	0	0	0	Rejected
3323	DTL	0	0	-1.001	1.001	0	Rejected
3324	DTNA	0.0953335	0	0	1.001	0	Rejected
3325	DTNB	0	0	0	0	0	Rejected
3326	DTWD1	-0.0476667	0	-1.001	0	0	Rejected
3327	DTX2.....LOC102725292	0	0	-1.001	1.001	0	Rejected
3328	DTX2P1.UPK3BP1.PMS2P11	-0.0476667	0	-1.001	0	0	Rejected
3329	DTX3	0	0	0	0	0	Rejected
3330	DTX4	0	0	0	0	0	Rejected
3331	DTYMK	0.0476667	0	0	1.001	0	Rejected
3332	DUOX1	0	0	0	0	0	Rejected
3333	DUOX2	0	0	0	0	0	Rejected
3334	DUS1L	0	0	0	0	0	Rejected
3335	DUS2	0	0	0	0	0	Rejected
3336	DUS4L	-0.0476667	0	-1.001	0	0	Rejected
3337	DUSP1	-0.0476667	0	-1.001	0	0	Rejected
3338	DUSP10	-0.0476667	0	-1.001	0	0	Rejected
3339	DUSP11	1.0545e-17	0	-1.001	1.001	0	Rejected
3340	DUSP12	0	0	-1.001	1.001	0	Rejected
3341	DUSP13	0.0476667	0	-1.001	1.001	0	Rejected
3342	DUSP14	-0.0953335	0	-1.001	0	0	Rejected
3343	DUSP2	0	0	0	0	0	Rejected
3344	DUSP21	-1.05571e-17	0	-1.001	1.001	0	Rejected
3345	DUSP22	0	0	0	0	0	Rejected
3346	DUSP26	0	0	0	0	0	Rejected
3347	DUSP3	0.0476667	0	-1.001	1.001	0	Rejected
3348	DUSP4	-0.0476667	0	-1.001	0	0	Rejected
3349	DUSP5	0.0476667	0	0	1.001	0	Rejected
3350	DUSP6	0.145403	0	-1.001	1.34406	0	Rejected
3351	DUSP7	0	0	0	0	0	Rejected
3352	DUSP8.....LOC101927562	-2.11515e-17	0	-1.001	1.001	0	Rejected
3353	DUSP9	0	0	0	0	0	Rejected
3354	DUT	0	0	0	0	0	Rejected
3355	DUTP1.....DUTP1	0	0	0	0	0	Rejected
3356	DUX1	0	0	-1.001	1.001	0	Rejected
3357	DUX1.....DUX3.....DUX5	0	0	0	0	0	Rejected
3358	DVL1	0.0476667	0	0	1.001	0	Rejected
3359	DVL2	0.0476667	0	0	1.001	0	Rejected
3360	DVL3	0	0	0	0	0	Rejected
3361	DXO	0	0	0	0	0	Rejected
3362	DYM	0	0	-1.001	1.001	0	Rejected
3363	DYNC1H1	-0.0476667	0	-1.001	0	0	Rejected
3364	DYNC1I1	0	0	0	0	0	Rejected
3365	DYNC1I2	0	0	0	0	0	Rejected
3366	DYNC1LI1	0	0	0	0	0	Rejected
3367	DYNC1LI2	0	0	0	0	0	Rejected
3368	DYNC2H1	-0.0476667	0	-1.001	0	0	Rejected
3369	DYNC2LI1	0	0	0	0	0	Rejected
3370	DYNLL1	0	0	0	0	0	Rejected
3371	DYNLRB1	0	0	0	0	0	Rejected
3372	DYNLT1	0.0674674	0	0	1.41682	0	Rejected
3373	DYNLT3	0.143	0	0	1.001	0	Rejected
3374	DYRK1A	0.0476667	0	0	1.001	0	Rejected
3375	DYRK1B	0	0	0	0	0	Rejected
3376	DYRK2	0.0476667	0	0	1.001	0	Rejected
3377	DYRK3	0.0476667	0	0	1.001	0	Rejected
3378	DYRK4	0	0	0	0	0	Rejected
3379	DYSF	-0.0476667	0	-1.001	0	0	Rejected
3380	DZANK1	0.0476667	0	-1.001	1.001	0	Rejected
3381	DZIP1	0	0	0	0	0	Rejected
3382	DZIP3	0	0	0	0	0	Rejected
3383	E2F1	0	0	0	0	0	Rejected
3384	E2F2	0.0476667	0	0	1.001	0	Rejected
3385	E2F3	-0.0476667	0	-1.001	0	0	Rejected
3386	E2F4	-0.0476667	0	-1.001	0	0	Rejected
3387	E2F5	-0.0476667	0	-1.001	0	0	Rejected
3388	E2F6	-0.0476667	0	-1.001	1.001	0	Rejected
3389	E2F8	0	0	0	0	0	Rejected
3390	E4F1	1.05539e-17	0	-1.001	1.001	0	Rejected
3391	EAF2	0	0	0	0	0	Rejected
3392	EAPP	0	0	0	0	0	Rejected
3393	EBAG9	0	0	0	0	0	Rejected
3394	EBF2	0.0476667	0	0	1.001	0	Rejected
3395	EBI3	0	0	-1.001	1.001	0	Rejected
3396	EBLN2	-0.0979217	0	-1.001	1.001	0	Rejected
3397	EBNA1BP2.....MIR6733	-0.0476667	0	-1.001	0	0	Rejected
3398	EBP	0	0	-1.001	1.001	0	Rejected
3399	ECD	0	0	0	0	0	Rejected
3400	ECE1	0	0	0	0	0	Rejected
3401	ECE2	0.0476667	0	0	1.001	0	Rejected
3402	ECEL1	0	0	0	0	0	Rejected
3403	ECH1	0	0	0	0	0	Rejected
3404	ECHDC1	-0.0476667	0	-1.001	0	0	Rejected
3405	ECHDC2	0	0	0	0	0	Rejected
3406	ECHDC3	0.0476667	0	0	1.001	0	Rejected
3407	ECHS1	0	0	0	0	0	Rejected
3408	ECI1	0.0476667	0	0	1.001	0	Rejected
3409	ECI2	0	0	0	0	0	Rejected
3410	ECM1	-0.0476667	0	-1.001	0	0	Rejected
3411	ECM2	0.0953335	0	0	1.001	0	Rejected
3412	ECRP	0	0	0	0	0	Rejected
3413	ECSIT	-0.0476667	0	-1.001	1.001	0	Rejected
3414	ECT2	0.0953335	0	0	1.001	0	Rejected
3415	EDA	0	0	0	0	0	Rejected
3416	EDA2R	0.45927	0	0	1.3265	0	Rejected
3417	EDAR	0.0476667	0	0	1.001	0	Rejected
3418	EDC3	0.0953335	0	0	1.001	0	Rejected
3419	EDC4	0	0	0	0	0	Rejected
3420	EDDM3A	0	0	0	0	0	Rejected
3421	EDDM3B	-0.0476667	0	-1.001	0	0	Rejected
3422	EDEM1	0.0476667	0	0	1.001	0	Rejected
3423	EDEM2	0.0953335	0	0	1.001	0	Rejected
3424	EDEM3	0	0	0	0	0	Rejected
3425	EDF1	-0.0953335	0	-1.001	0	0	Rejected
3426	EDIL3	0.0953335	0	0	1.001	0	Rejected
3427	EDN1	0	0	0	0	0	Rejected
3428	EDN2	0	0	0	0	0	Rejected
3429	EDN3	-0.0953335	0	-1.001	0	0	Rejected
3430	EDNRA	0	0	0	0	0	Rejected
3431	EDNRB	0	0	0	0	0	Rejected
3432	EDRF1	0	0	0	0	0	Rejected
3433	EEA1	0.0476667	0	0	1.001	0	Rejected
3434	EED	0	0	0	0	0	Rejected
3435	EEF1A1	0	0	0	0	0	Rejected
3436	EEF1A1P42	-0.0476667	0	-1.001	0	0	Rejected
3437	EEF1A2	-1.05396e-17	0	-1.001	1.001	0	Rejected
3438	EEF1B2.....SNORA41	0	0	0	0	0	Rejected
3439	EEF1D	-0.0476667	0	-1.001	0	0	Rejected
3440	EEF1DP5.....EEF1DP5	0	0	0	0	0	Rejected
3441	EEF1E1	0	0	0	0	0	Rejected
3442	EEF1G.....MIR3654	0.0476667	0	0	1.001	0	Rejected
3443	EEF2	0	0	0	0	0	Rejected
3444	EFCAB1	0	0	0	0	0	Rejected
3445	EFCAB11	0	0	0	0	0	Rejected
3446	EFCAB14	-0.0476667	0	-1.001	0	0	Rejected
3447	EFCAB2	0.0476667	0	0	1.001	0	Rejected
3448	EFCAB6	0	0	0	0	0	Rejected
3449	EFCC1	0	0	0	0	0	Rejected
3450	EFEMP1	0	0	0	0	0	Rejected
3451	EFEMP2	0	0	0	0	0	Rejected
3452	EFHC1	0	0	0	0	0	Rejected
3453	EFHC2	0	0	0	0	0	Rejected
3454	EFHD1	0	0	0	0	0	Rejected
3455	EFHD2	0	0	0	0	0	Rejected
3456	EFNA1	0.0476667	0	0	1.001	0	Rejected
3457	EFNA2	0	0	0	0	0	Rejected
3458	EFNA3	-0.0476667	0	-1.001	0	0	Rejected
3459	EFNA4	0	0	0	0	0	Rejected
3460	EFNA5	0	0	0	0	0	Rejected
3461	EFNB1	0.0674682	0	0	1.41683	0	Rejected
3462	EFNB2	0	0	0	0	0	Rejected
3463	EFNB3	0	0	0	0	0	Rejected
3464	EFR3A	0	0	0	0	0	Rejected
3465	EFR3B	0.0476667	0	-1.001	1.001	0	Rejected
3466	EFS	0	0	0	0	0	Rejected
3467	EFTUD1	0	0	-1.001	1.001	0	Rejected
3468	EGF	0	0	0	0	0	Rejected
3469	EGFL6	0.0476667	0	0	1.001	0	Rejected
3470	EGFL7	0	0	0	0	0	Rejected
3471	EGFL8.....PPT2	0	0	0	0	0	Rejected
3472	EGFL8.....PPT2.....PPT2.EGFL8	0.253304	0	-1.001	1.41508	0	Rejected
3473	EGFR	-0.0476667	0	-1.001	0	0	Rejected
3474	EGLN1	0	0	0	0	0	Rejected
3475	EGLN2.....RAB4B.EGLN2	0.0476667	0	0	1.001	0	Rejected
3476	EGLN3	0	0	0	0	0	Rejected
3477	EGOT	0.0476667	0	-1.001	1.001	0	Rejected
3478	EGR1	0.0476667	0	0	1.001	0	Rejected
3481	EGR4	0.0476667	0	-1.001	1.001	0	Rejected
3482	EHBP1	0	0	0	0	0	Rejected
3483	EHBP1L1	0	0	0	0	0	Rejected
3484	EHD1	0.0476667	0	-1.001	1.001	0	Rejected
3485	EHD2	0	0	-1.001	1.001	0	Rejected
3486	EHD3	0.0476667	0	0	1.001	0	Rejected
3487	EHD4	-0.0476667	0	-1.001	0	0	Rejected
3488	EHF	0	0	0	0	0	Rejected
3489	EHHADH	0	0	0	0	0	Rejected
3490	EHMT1	0	0	0	0	0	Rejected
3491	EHMT2	0	0	0	0	0	Rejected
3492	EI24	0	0	0	0	0	Rejected
3493	EID1	1.05686e-17	0	-1.001	1.001	0	Rejected
3494	EIF1	0.0476667	0	0	1.001	0	Rejected
3495	EIF1AX	0.0476667	0	-1.001	1.001	0	Rejected
3496	EIF1AY	0.0476667	0	0	1.001	0	Rejected
3497	EIF1B	0	0	0	0	0	Rejected
3498	EIF2AK1	0	0	0	0	0	Rejected
3499	EIF2AK2	0.0476667	0	0	1.001	0	Rejected
3500	EIF2AK3	0	0	-1.001	1.001	0	Rejected
3501	EIF2B1	0	0	0	0	0	Rejected
3502	EIF2B2	-0.0476667	0	-1.001	0	0	Rejected
3503	EIF2B3	-0.0476667	0	-1.001	0	0	Rejected
3504	EIF2B4	0.209944	0	0	1.001	0	Rejected
3505	EIF2B5	-0.0476667	0	-1.001	1.001	0	Rejected
3506	EIF2D	0.0476667	0	-1.001	1.001	0	Rejected
3507	EIF2S1	-0.0476667	0	-1.001	0	0	Rejected
3508	EIF2S2	0	0	0	0	0	Rejected
3509	EIF2S3	-0.0953335	0	-1.001	0	0	Rejected
3510	EIF3A	-0.102329	0	-1.001	1.001	0	Rejected
3511	EIF3B	-0.0476667	0	-1.001	1.001	0	Rejected
3512	EIF3C.....EIF3CL	-0.0476667	0	-1.001	0	0	Rejected
3513	EIF3D	-0.0476667	0	-1.001	0	0	Rejected
3514	EIF3E	0	0	0	0	0	Rejected
3515	EIF3F	-1.05394e-17	0	-1.001	1.001	0	Rejected
3516	EIF3G	0	0	0	0	0	Rejected
3517	EIF3H	0.0953335	0	-1.001	1.001	0	Rejected
3518	EIF3I	-0.0725177	0	-1.001	1.001	0	Rejected
3519	EIF3J	0.0953335	0	-1.001	1.001	0	Rejected
3520	EIF3K	0	0	0	0	0	Rejected
3521	EIF3L	0	0	0	0	0	Rejected
3522	EIF3M	0	0	-1.001	1.001	0	Rejected
3523	EIF4A1.....LOC101928634.....SENP3.EIF4A1.....SNORA48.....SNORA67.....SNORD10	0.15979	0	-1.001	1.39918	0	Rejected
3524	EIF4A1.....SNORA48.....SNORA67.....SNORD10	0.219732	0	-0.390637	1.001	0	Rejected
3525	EIF4A2.....MIR1248.....SNORA4.....SNORA63.....SNORA81.....SNORD2	0.0476667	0	0	1.001	0	Rejected
3526	EIF4A3	0.275762	0	-1.001	1.02555	0	Rejected
3527	EIF4B	0.0476667	0	0	1.001	0	Rejected
3528	EIF4E	0.143	0	0	1.001	0	Rejected
3529	EIF4E2	-0.0476667	0	-1.001	0	0	Rejected
3530	EIF4EBP1	-0.0476667	0	-1.001	1.001	0	Rejected
3531	EIF4EBP2	0	0	0	0	0	Rejected
3532	EIF4ENIF1	0	0	0	0	0	Rejected
3533	EIF4G1	0	0	0	0	0	Rejected
3534	EIF4G2	0.0476667	0	0	1.001	0	Rejected
3535	EIF4G3	0	0	-1.001	1.001	0	Rejected
3536	EIF4H	-0.0198021	0	-1.41685	1.001	0	Rejected
3537	EIF5	0	0	0	0	0	Rejected
3538	EIF5A	0	0	0	0	0	Rejected
3539	EIF5A2	-0.0953335	0	-1.001	0	0	Rejected
3540	EIF5B	0.0953335	0	0	1.001	0	Rejected
3541	EIF6	0	0	0	0	0	Rejected
3542	ELAC1	0.0476667	0	0	1.001	0	Rejected
3543	ELAC2	0	0	0	0	0	Rejected
3544	ELANE	0	0	0	0	0	Rejected
3545	ELAVL1	0	0	-1.001	1.001	0	Rejected
3546	ELAVL2	0	0	0	0	0	Rejected
3547	ELAVL3	0	0	0	0	0	Rejected
3548	ELAVL4	0.0476667	0	0	1.001	0	Rejected
3549	ELF1	-0.0953335	0	-1.001	1.001	0	Rejected
3550	ELF2	-0.0953335	0	-1.001	0	0	Rejected
3551	ELF3	0	0	0	0	0	Rejected
3552	ELF4	0	0	0	0	0	Rejected
3553	ELF5	0.0953335	0	0	1.001	0	Rejected
3554	ELK1	0	0	0	0	0	Rejected
3555	ELK2AP	-0.0673912	0	-1.41521	1.001	0	Rejected
3556	ELK3	0.208794	0	0	1.38168	0	Rejected
3557	ELK4	-0.0476667	0	-1.001	0	0	Rejected
3558	ELL	0	0	0	0	0	Rejected
3559	ELL2	-0.0953335	0	-1.001	0	0	Rejected
3560	ELL2P3.....ELL2P3	0	0	0	0	0	Rejected
3561	ELL3	0	0	0	0	0	Rejected
3562	ELMO1	-0.0476667	0	-1.001	0	0	Rejected
3563	ELMO2	0	0	0	0	0	Rejected
3564	ELMO3	0.0476667	0	0	1.001	0	Rejected
3565	ELN	0.0476667	0	0	1.001	0	Rejected
3566	ELOVL1.....MIR6734	-0.0953335	0	-1.001	0	0	Rejected
3567	ELOVL2	0	0	0	0	0	Rejected
3568	ELOVL4	0.143	0	0	1.001	0	Rejected
3569	ELOVL5	0	0	0	0	0	Rejected
3570	ELOVL6	-0.0476667	0	-1.001	0	0	Rejected
3571	ELP3	0	0	0	0	0	Rejected
3572	ELP4	-0.0476667	0	-1.001	0	0	Rejected
3573	ELP5	0.0476667	0	0	1.001	0	Rejected
3574	ELP6	0	0	0	0	0	Rejected
3575	ELSPBP1	0.0953335	0	0	1.001	0	Rejected
3576	ELTD1	0	0	0	0	0	Rejected
3577	EMC1	0.0476667	0	0	1.001	0	Rejected
3578	EMC10	0	0	0	0	0	Rejected
3579	EMC2	0	0	0	0	0	Rejected
3580	EMC3	0	0	0	0	0	Rejected
3581	EMC6	0.0953335	0	0	1.001	0	Rejected
3582	EMC7	0	0	0	0	0	Rejected
3583	EMC8	0	0	0	0	0	Rejected
3584	EMC9	-0.0953335	0	-1.001	0	0	Rejected
3585	EMCN	0	0	0	0	0	Rejected
3586	EMD	-1.05598e-17	0	-1.001	1.001	0	Rejected
3587	EMG1	0.0476667	0	0	1.001	0	Rejected
3588	EMID1	0	0	0	0	0	Rejected
3589	EMILIN1	-0.0476667	0	-1.001	0	0	Rejected
3590	EMILIN2	1.05598e-17	0	-1.001	1.001	0	Rejected
3591	EML1	0.0476667	0	0	1.001	0	Rejected
3592	EML2	0	0	-1.001	1.001	0	Rejected
3593	EML3	0	0	0	0	0	Rejected
3594	EML4	0	0	0	0	0	Rejected
3595	EMP1	-0.0953335	0	-1.001	0	0	Rejected
3596	EMP2	0.0953335	0	0	1.001	0	Rejected
3597	EMP3	0	0	-1.001	1.001	0	Rejected
3598	EMR1	0.00962799	0	-1.001	1.20319	0	Rejected
3599	EMR2	0.0476667	0	0	1.001	0	Rejected
3600	EMR3	0.0465255	0	-0.0239663	1.001	0	Rejected
3601	EMX1	0	0	0	0	0	Rejected
3602	EMX2	-0.0476667	0	-1.001	0	0	Rejected
3603	EN1	0	0	0	0	0	Rejected
3604	EN2	0	0	0	0	0	Rejected
3605	ENAH	0.0953335	0	0	1.001	0	Rejected
3606	ENC1	0	0	0	0	0	Rejected
3607	ENDOD1	0	0	0	0	0	Rejected
3608	ENDOG	0.0476667	0	0	1.001	0	Rejected
3609	ENDOU	0	0	0	0	0	Rejected
3610	ENG	0	0	0	0	0	Rejected
3611	ENGASE	0.0476667	0	0	1.001	0	Rejected
3612	ENO1	0.143	0	0	1.001	0	Rejected
3613	ENO2	0	0	0	0	0	Rejected
3614	ENO3	-0.0476667	0	-1.001	0	0	Rejected
3615	ENOPH1	0.0953335	0	0	1.001	0	Rejected
3616	ENOSF1	-0.0953335	0	-1.001	0	0	Rejected
3617	ENOX1	0	0	0	0	0	Rejected
3618	ENOX2	0	0	0	0	0	Rejected
3619	ENPEP	0	0	0	0	0	Rejected
3620	ENPP1	-0.0476667	0	-1.001	0	0	Rejected
3621	ENPP2	0	0	0	0	0	Rejected
3622	ENPP4	-0.0476667	0	-1.001	0	0	Rejected
3623	ENSA	-0.0476667	0	-1.001	0	0	Rejected
3624	ENTPD1	-0.0476667	0	-1.001	0	0	Rejected
3625	ENTPD1.AS1	0	0	0	0	0	Rejected
3626	ENTPD2	-0.0476667	0	-1.001	0	0	Rejected
3627	ENTPD3	0	0	0	0	0	Rejected
3628	ENTPD4	-0.0476667	0	-1.001	0	0	Rejected
3629	ENTPD5	0	0	0	0	0	Rejected
3630	ENTPD6	0	0	0	0	0	Rejected
3631	ENTPD7	-0.0476667	0	-1.001	0	0	Rejected
3632	ENY2	0	0	0	0	0	Rejected
3633	EOGT	0.0476667	0	0	1.001	0	Rejected
3634	EP300	1.05374e-17	0	-1.001	1.001	0	Rejected
3635	EP400	0.0953335	0	-1.001	1.001	0	Rejected
3636	EPAS1	0	0	0	0	0	Rejected
3637	EPB41	0	0	0	0	0	Rejected
3638	EPB41L1	0	0	0	0	0	Rejected
3639	EPB41L2	0.0476667	0	0	1.001	0	Rejected
3640	EPB41L3	-0.0953335	0	-1.001	0	0	Rejected
3641	EPB41L4A	-0.0476667	0	-1.001	0	0	Rejected
3642	EPB41L4A.AS2	0	0	0	0	0	Rejected
3643	EPB41L4B	0.0476667	0	0	1.001	0	Rejected
3644	EPB41L5	-0.0953335	0	-1.001	0	0	Rejected
3645	EPB42	0	0	0	0	0	Rejected
3646	EPCAM	0	0	0	0	0	Rejected
3647	EPHA1	-0.0476667	0	-1.001	0	0	Rejected
3648	EPHA2	0	0	0	0	0	Rejected
3649	EPHA3	0.0476667	0	0	1.001	0	Rejected
3650	EPHA4	0.0476667	0	-1.001	1.001	0	Rejected
3651	EPHA5	-0.0476667	0	-1.001	0	0	Rejected
3652	EPHA7	-0.0953335	0	-1.001	0	0	Rejected
3653	EPHB1	-0.0953335	0	-1.001	0	0	Rejected
3654	EPHB2	-0.0689669	0	-1.001	1.001	0	Rejected
3655	EPHB3	0	0	0	0	0	Rejected
3656	EPHB4	-0.0953335	0	-1.001	0	0	Rejected
3657	EPHB6	0.0476667	0	0	1.001	0	Rejected
3658	EPHX1	-0.0953335	0	-1.001	0	0	Rejected
3659	EPHX2	0.0476667	0	0	1.001	0	Rejected
3660	EPHX3	0.0476667	0	0	1.001	0	Rejected
3661	EPM2A	0	0	0	0	0	Rejected
3662	EPM2AIP1	-0.0476667	0	-1.001	0	0	Rejected
3663	EPN1	0.0168452	0	-1.001	1.35475	0	Rejected
3664	EPN2.....EPN2.IT1	0	0	0	0	0	Rejected
3665	EPN3	-0.0953335	0	-1.001	1.001	0	Rejected
3666	EPO	0.0476667	0	0	1.001	0	Rejected
3667	EPOR	0	0	0	0	0	Rejected
3668	EPOR.....RGL3	0	0	0	0	0	Rejected
3669	EPPIN.....EPPIN.WFDC6	0	0	0	0	0	Rejected
3670	EPPK1	0	0	0	0	0	Rejected
3671	EPRS	-0.0953335	0	-1.001	0	0	Rejected
3672	EPS15	0.0476667	0	0	1.001	0	Rejected
3673	EPS15L1	0	0	0	0	0	Rejected
3674	EPS15P1.....EPS15P1	0.0476667	0	0	1.001	0	Rejected
3675	EPS8	0.0476667	0	0	1.001	0	Rejected
3676	EPS8L1	0.0476667	0	0	1.001	0	Rejected
3677	EPS8L2	-0.0476667	0	-1.001	0	0	Rejected
3678	EPS8L3	0	0	0	0	0	Rejected
3679	EPX	-1.05674e-17	0	-1.001	1.001	0	Rejected
3680	EPYC	0	0	-1.001	1.001	0	Rejected
3681	ERAL1	0.0953335	0	0	1.001	0	Rejected
3682	ERAP1	0.0476667	0	0	1.001	0	Rejected
3683	ERAP2	0	0	0	0	0	Rejected
3684	ERBB2	0	0	0	0	0	Rejected
3685	ERBB2IP	0	0	0	0	0	Rejected
3686	ERBB3	0	0	0	0	0	Rejected
3687	ERBB4	0	0	0	0	0	Rejected
3688	ERC1	0.0476667	0	0	1.001	0	Rejected
3689	ERC2	0	0	0	0	0	Rejected
3690	ERC2.IT1	0.0476667	0	0	1.001	0	Rejected
3691	ERCC1	0.0476667	0	0	1.001	0	Rejected
3692	ERCC2	0.0476667	0	0	1.001	0	Rejected
3693	ERCC3	-1.05271e-17	0	-1.001	1.001	0	Rejected
3694	ERCC4	0	0	0	0	0	Rejected
3695	ERCC5	0	0	0	0	0	Rejected
3696	ERCC6	0	0	0	0	0	Rejected
3697	ERCC6L	0.0476667	0	0	1.001	0	Rejected
3698	ERCC8	-0.0476667	0	-1.001	0	0	Rejected
3699	EREG	1.05684e-17	0	-1.001	1.001	0	Rejected
3700	ERF	0	0	0	0	0	Rejected
3701	ERG	-1.05426e-17	0	-1.001	1.001	0	Rejected
3702	ERGIC2	0.220264	0	0	1.3499	0	Rejected
3703	ERGIC3	0	0	0	0	0	Rejected
3704	ERH	0	0	0	0	0	Rejected
3705	ERI2	0.0476667	0	0	1.001	0	Rejected
3706	ERI3	-0.0476667	0	-1.001	0	0	Rejected
3707	ERICH1	0	0	0	0	0	Rejected
3708	ERLIN1	0	0	0	0	0	Rejected
3709	ERLIN2	-0.0476667	0	-1.001	0	0	Rejected
3710	ERMAP	-0.0953335	0	-1.001	0	0	Rejected
3711	ERMP1	0	0	-1.001	1.001	0	Rejected
3712	ERN1	0.0476667	0	0	1.001	0	Rejected
3713	ERN2	0	0	-1.001	1.001	0	Rejected
3714	ERO1L	0	0	0	0	0	Rejected
3715	ERO1LB	-0.0476667	0	-1.001	0	0	Rejected
3716	ERP29	0.0476667	0	0	1.001	0	Rejected
3717	ERP44	0	0	0	0	0	Rejected
3718	ERV3.2	0.0476667	0	0	1.001	0	Rejected
3719	ERV9.1	0.0476667	0	0	1.001	0	Rejected
3720	ERVH.4	0.0476667	0	0	1.001	0	Rejected
3721	ERVH.6	0	0	0	0	0	Rejected
3722	ERVK3.2	0	0	0	0	0	Rejected
3723	ERVMER34.1	0	0	0	0	0	Rejected
3724	ESD	0.333667	0	-1.001	1.001	0	Rejected
3725	ESF1	-0.0476667	0	-1.001	0	0	Rejected
3726	ESM1	0	0	0	0	0	Rejected
3727	ESPL1	-0.0476667	0	-1.001	0	0	Rejected
3728	ESPN	0.0476667	0	0	1.001	0	Rejected
3729	ESR1	0	0	0	0	0	Rejected
3730	ESR2	0	0	0	0	0	Rejected
3731	ESRP1	0.0476667	0	0	1.001	0	Rejected
3732	ESRP2.....MIR6773	0	0	0	0	0	Rejected
3733	ESRRA	0	0	0	0	0	Rejected
3734	ESRRB	0	0	0	0	0	Rejected
3735	ESRRG	0	0	0	0	0	Rejected
3736	ESYT1	0	0	0	0	0	Rejected
3737	ETAA1	0.0953335	0	0	1.001	0	Rejected
3738	ETF1	0	0	0	0	0	Rejected
3739	ETFA	0.190667	0	0	1.001	0	Rejected
3740	ETFB	0	0	0	0	0	Rejected
3741	ETFDH	0	0	0	0	0	Rejected
3742	ETHE1	-0.0476667	0	-1.001	0	0	Rejected
3743	ETNK1	-0.0953335	0	-1.001	0	0	Rejected
3744	ETNK2	0	0	0	0	0	Rejected
3745	ETNPPL	-0.0476667	0	-1.001	0	0	Rejected
3746	ETS1	-0.0476667	0	-1.001	1.001	0	Rejected
3747	ETS2	0.0476667	0	0	1.001	0	Rejected
3748	ETV1	0	0	0	0	0	Rejected
3749	ETV2	0	0	0	0	0	Rejected
3750	ETV3	0	0	0	0	0	Rejected
3751	ETV4	0	0	0	0	0	Rejected
3752	ETV5	0	0	0	0	0	Rejected
3753	ETV6	0.0476667	0	0	1.001	0	Rejected
3754	ETV7	0	0	0	0	0	Rejected
3755	EVA1B	0	0	0	0	0	Rejected
3756	EVC	0	0	0	0	0	Rejected
3757	EVI2A	0	0	0	0	0	Rejected
3758	EVI2B	0.0476667	0	0	1.001	0	Rejected
3759	EVI5	0	0	0	0	0	Rejected
3760	EVL	0	0	0	0	0	Rejected
3761	EVPL	0	0	0	0	0	Rejected
3762	EVX1	0	0	0	0	0	Rejected
3763	EWSR1	-0.0953335	0	-1.001	0	0	Rejected
3764	EXD2	0	0	0	0	0	Rejected
3765	EXD3	0	0	0	0	0	Rejected
3766	EXO1	-0.154049	0	-1.23303	0	0	Rejected
3767	EXO5	-0.0476667	0	-1.001	0	0	Rejected
3768	EXOC1	0	0	0	0	0	Rejected
3769	EXOC2	0	0	0	0	0	Rejected
3770	EXOC3	0	0	-1.001	1.001	0	Rejected
3771	EXOC5	0	0	0	0	0	Rejected
3772	EXOC6B	0	0	0	0	0	Rejected
3773	EXOC7	0.0476667	0	-1.001	1.001	0	Rejected
3774	EXOG	0	0	0	0	0	Rejected
3775	EXOSC1	-0.0476667	0	-1.001	0	0	Rejected
3776	EXOSC10	0	0	0	0	0	Rejected
3777	EXOSC2	-0.0476667	0	-1.001	0	0	Rejected
3778	EXOSC4	-0.0155261	0	-1.32705	1.001	0	Rejected
3779	EXOSC5	0.0476667	0	-1.001	1.001	0	Rejected
3780	EXOSC7	-0.0476667	0	-1.001	0	0	Rejected
3781	EXOSC8	0	0	0	0	0	Rejected
3782	EXOSC9	-0.0476667	0	-1.001	0	0	Rejected
3783	EXPH5	0.0476667	0	0	1.001	0	Rejected
3784	EXT1	0	0	0	0	0	Rejected
3785	EXT2	0	0	0	0	0	Rejected
3786	EXTL1	0	0	0	0	0	Rejected
3787	EXTL2	0	0	-1.001	1.001	0	Rejected
3788	EXTL3	0	0	0	0	0	Rejected
3789	EYA1	0.0476667	0	0	1.001	0	Rejected
3790	EYA2	0.0476667	0	-1.001	1.001	0	Rejected
3791	EYA3	0	0	0	0	0	Rejected
3792	EYA4	0	0	0	0	0	Rejected
3793	EZH1	-0.0953335	0	-1.001	0	0	Rejected
3794	EZH2	-0.0953335	0	-1.001	0	0	Rejected
3795	EZR	0.0476667	0	0	1.001	0	Rejected
3796	F10	0.0476667	0	0	1.001	0	Rejected
3797	F11	0	0	0	0	0	Rejected
3798	F11R	-0.0476667	0	-1.001	0	0	Rejected
3799	F12	0	0	0	0	0	Rejected
3800	F13A1	0.0665698	0	-1.001	1.39797	0	Rejected
3801	F13B	-0.0476667	0	-1.001	0	0	Rejected
3802	F2	0	0	-1.001	1.001	0	Rejected
3803	F2R	-0.0476667	0	-1.001	0	0	Rejected
3804	F2RL1	0	0	0	0	0	Rejected
3805	F2RL2	0	0	0	0	0	Rejected
3806	F2RL3	0	0	0	0	0	Rejected
3807	F3	-0.0476667	0	-1.001	0	0	Rejected
3808	F5	0.0476667	0	0	1.001	0	Rejected
3809	F7	-0.0953335	0	-1.001	0	0	Rejected
3810	F8	0	0	0	0	0	Rejected
3811	F8A1.....F8A2.....F8A3	0.0476667	0	0	1.001	0	Rejected
3812	F9	0.381334	0	0	1.001	0	Rejected
3813	FA2H	0	0	0	0	0	Rejected
3814	FAAH	0	0	0	0	0	Rejected
3815	FABP1	0.0476667	0	0	1.001	0	Rejected
3816	FABP2	-0.0476667	0	-1.001	0	0	Rejected
3817	FABP3	0.0476667	0	0	1.001	0	Rejected
3818	FABP3P2.....FABP3P2	0	0	0	0	0	Rejected
3819	FABP4	0	0	0	0	0	Rejected
3820	FABP5	-0.11511	0	-1.41631	0	0	Rejected
3821	FABP6	0.143	0	0	1.001	0	Rejected
3822	FABP7	0.0476667	0	0	1.001	0	Rejected
3823	FADD	0.204368	0	-1.001	1.28873	0	Rejected
3824	FADS1.....MIR1908	0	0	0	0	0	Rejected
3825	FADS2	-0.0476667	0	-1.001	0	0	Rejected
3826	FADS3	0	0	0	0	0	Rejected
3827	FAF1	-0.0476667	0	-1.001	0	0	Rejected
3828	FAF2	0.0953335	0	0	1.001	0	Rejected
3829	FAH	-0.0476667	0	-1.001	1.001	0	Rejected
3830	FAHD2A	0	0	0	0	0	Rejected
3831	FAHD2A.....FAHD2B.....FAHD2CP	0	0	0	0	0	Rejected
3832	FAIM	0	0	0	0	0	Rejected
3833	FAIM2	0	0	0	0	0	Rejected
3834	FAIM3	0	0	-1.001	1.001	0	Rejected
3835	FAM102A	0.0221859	0	-1.001	1.001	0	Rejected
3836	FAM105A	-0.0476667	0	-1.001	0	0	Rejected
3837	FAM106A	0	0	0	0	0	Rejected
3838	FAM107A	0	0	0	0	0	Rejected
3839	FAM110B	0.0454232	0	-0.0471144	1.001	0	Rejected
3840	FAM110D	0.0476667	0	0	1.001	0	Rejected
3841	FAM111A	0.0953335	0	0	1.001	0	Rejected
3842	FAM114A1	0.0953335	0	-1.001	1.001	0	Rejected
3843	FAM114A2	-1.05603e-17	0	-1.001	1.001	0	Rejected
3844	FAM115A.....LOC100294033	0.0476667	0	0	1.001	0	Rejected
3845	FAM117A	-0.0476667	0	-1.001	0	0	Rejected
3846	FAM118A	0	0	0	0	0	Rejected
3847	FAM120A	0	0	0	0	0	Rejected
3848	FAM120C	0	0	0	0	0	Rejected
3849	FAM124B	0	0	0	0	0	Rejected
3850	FAM127A	0.0476667	0	-1.001	1.001	0	Rejected
3851	FAM127B	0	0	0	0	0	Rejected
3852	FAM129A	0	0	0	0	0	Rejected
3853	FAM131A	-0.0476667	0	-1.001	1.001	0	Rejected
3854	FAM131B	-0.0476667	0	-1.001	0	0	Rejected
3855	FAM134A	0.0442469	0	-0.0718168	1.001	0	Rejected
3856	FAM134B	0	0	0	0	0	Rejected
3857	FAM134C	-0.0476667	0	-1.001	0	0	Rejected
3858	FAM135A	-0.0953335	0	-1.001	0	0	Rejected
3859	FAM136A.....LOC100287852	-0.0476667	0	-1.001	0	0	Rejected
3860	FAM13A	-0.0476667	0	-1.001	0	0	Rejected
3861	FAM13B	0	0	0	0	0	Rejected
3862	FAM13C	0	0	0	0	0	Rejected
3863	FAM149A	0	0	0	0	0	Rejected
3864	FAM149B1	0.0476667	0	0	1.001	0	Rejected
3865	FAM153A	0	0	0	0	0	Rejected
3866	FAM153A.....FAM153B.....FAM153C.....LOC100507387.....LOC101928349.....LOC101930363	-0.0476667	0	-1.001	0	0	Rejected
3867	FAM153A.....FAM153B.....LOC100507387.....LOC102725213	0	0	0	0	0	Rejected
3868	FAM155A	0	0	0	0	0	Rejected
3869	FAM155B	0	0	0	0	0	Rejected
3870	FAM160B2	0	0	0	0	0	Rejected
3871	FAM162A	0	0	-1.001	1.001	0	Rejected
3872	FAM163A	0	0	0	0	0	Rejected
3873	FAM168A	-0.0476667	0	-1.001	1.001	0	Rejected
3874	FAM168B	0	0	-1.001	1.001	0	Rejected
3875	FAM169A	0	0	0	0	0	Rejected
3876	FAM171A1	-0.0953335	0	-1.001	0	0	Rejected
3877	FAM172A	0.0476667	0	-1.001	1.001	0	Rejected
3878	FAM173A	0	0	0	0	0	Rejected
3879	FAM174B	-0.0476667	0	-1.001	0	0	Rejected
3880	FAM175B	0.0476667	0	0	1.001	0	Rejected
3881	FAM178A	0	0	0	0	0	Rejected
3882	FAM179B	0.0476667	0	-1.001	1.001	0	Rejected
3883	FAM182A.....FAM182B.....FAM27B.....FAM27C	-0.0476667	0	-1.001	0	0	Rejected
3884	FAM182B.....FAM27B.....FAM27C	0	0	0	0	0	Rejected
3885	FAM184A	-0.0476667	0	-1.001	0	0	Rejected
3886	FAM186A	-0.0476667	0	-1.001	0	0	Rejected
3887	FAM188A	-0.0476667	0	-1.001	0	0	Rejected
3888	FAM189A1	0.0953335	0	-1.001	1.001	0	Rejected
3889	FAM189A2	0	0	0	0	0	Rejected
3890	FAM189B	0	0	0	0	0	Rejected
3891	FAM192A	-0.0476667	0	-1.001	0	0	Rejected
3892	FAM193A	-0.0476667	0	-1.001	0	0	Rejected
3893	FAM193B	0	0	0	0	0	Rejected
3894	FAM198B	-0.0476667	0	-1.001	0	0	Rejected
3895	FAM204A	0	0	0	0	0	Rejected
3896	FAM205B	0	0	0	0	0	Rejected
3897	FAM206A	0.0476667	0	0	1.001	0	Rejected
3898	FAM208A	-0.0476667	0	-1.001	0	0	Rejected
3899	FAM208B	-0.126277	0	-1.001	1.001	0	Rejected
3900	FAM20B	-0.0476667	0	-1.001	0	0	Rejected
3901	FAM212B.....LOC101928718	0	0	0	0	0	Rejected
3902	FAM214B	0	0	0	0	0	Rejected
3903	FAM215A	-0.0476667	0	-1.001	0	0	Rejected
3904	FAM216A	0.0476667	0	0	1.001	0	Rejected
3905	FAM21A.....FAM21C.....LOC101930591	0.0476667	0	0	1.001	0	Rejected
3906	FAM21C.....LOC101930591	-1.05423e-17	0	-1.001	1.001	0	Rejected
3907	FAM222B	0.0476667	0	0	1.001	0	Rejected
3908	FAM224A	0	0	0	0	0	Rejected
3909	FAM32A	-0.0476667	0	-1.001	0	0	Rejected
3910	FAM35A	0	0	0	0	0	Rejected
3911	FAM3A	0.0476667	0	-1.001	1.001	0	Rejected
3912	FAM3C	0	0	0	0	0	Rejected
3913	FAM45A.....FAM45B	0	0	0	0	0	Rejected
3914	FAM46A	0	0	0	0	0	Rejected
3915	FAM46C	0	0	-1.001	1.001	0	Rejected
3916	FAM47E.....FAM47E.STBD1.....STBD1	0	0	0	0	0	Rejected
3917	FAM49A	0.0476667	0	0	1.001	0	Rejected
3918	FAM49B	0	0	0	0	0	Rejected
3919	FAM50A	-0.143	0	-1.001	0	0	Rejected
3920	FAM50B	0.0476667	0	-1.001	1.001	0	Rejected
3921	FAM53B	0.0476667	0	0	1.001	0	Rejected
3922	FAM53C	-0.0476667	0	-1.001	0	0	Rejected
3923	FAM57A	0	0	0	0	0	Rejected
3924	FAM60A	0	0	0	0	0	Rejected
3925	FAM63A	0	0	0	0	0	Rejected
3926	FAM63B	0	0	0	0	0	Rejected
3927	FAM64A	-0.0953335	0	-1.001	0	0	Rejected
3928	FAM65A	0	0	0	0	0	Rejected
3929	FAM65B	0	0	0	0	0	Rejected
3930	FAM66D	0	0	0	0	0	Rejected
3931	FAM69A	0	0	0	0	0	Rejected
3932	FAM76A	0	0	0	0	0	Rejected
3933	FAM83E	0	0	0	0	0	Rejected
3934	FAM86A	0	0	0	0	0	Rejected
3935	FAM86B1.....FAM86B2.....FAM86C1.....FAM86DP.....FAM86FP	0.0476667	0	-1.001	1.001	0	Rejected
3936	FAM86C1	0	0	-1.001	1.001	0	Rejected
3937	FAM89B	-0.0953335	0	-1.001	0	0	Rejected
3938	FAM8A1	0	0	0	0	0	Rejected
3939	FAM90A1	0	0	0	0	0	Rejected
3940	FAM96B	0	0	0	0	0	Rejected
3941	FAM98A	0.257295	0	-1.001	1.39918	0	Rejected
3942	FAN1	0.0476667	0	0	1.001	0	Rejected
3943	FANCA	0.0476667	0	0	1.001	0	Rejected
3944	FANCC	0	0	0	0	0	Rejected
3945	FANCE	0	0	0	0	0	Rejected
3946	FANCF	0	0	0	0	0	Rejected
3947	FANCG	-0.0476667	0	-1.001	0	0	Rejected
3948	FANCI	0	0	0	0	0	Rejected
3949	FANCL	0	0	0	0	0	Rejected
3950	FAP	0	0	0	0	0	Rejected
3951	FAR2	0.0476667	0	0	1.001	0	Rejected
3952	FARP1	0.0476667	0	0	1.001	0	Rejected
3953	FARP2	-0.0476667	0	-1.001	0	0	Rejected
3954	FARS2	0	0	0	0	0	Rejected
3955	FARSA	0	0	0	0	0	Rejected
3956	FAS	1.05322e-17	0	-1.001	1.001	0	Rejected
3957	FASLG	0.0196123	0	-1.001	1.41286	0	Rejected
3958	FASN	0.0476667	0	0	1.001	0	Rejected
3959	FASTK	0.0953335	0	0	1.001	0	Rejected
3960	FASTKD1	-0.0476667	0	-1.001	0	0	Rejected
3961	FASTKD2	-0.207601	0	-1.35661	0	0	Rejected
3962	FASTKD3	0.0476667	0	0	1.001	0	Rejected
3963	FASTKD5	0	0	0	0	0	Rejected
3964	FAT1	-0.0476667	0	-1.001	0	0	Rejected
3965	FAT2	0	0	0	0	0	Rejected
3966	FAT4	0	0	0	0	0	Rejected
3967	FAU	0.0747587	0	-1.001	1.41197	0	Rejected
3968	FAXDC2	-0.0476667	0	-1.001	0	0	Rejected
3969	FBL	-0.0476667	0	-1.001	0	0	Rejected
3970	FBLN1	-0.0476667	0	-1.001	0	0	Rejected
3971	FBLN2	0	0	0	0	0	Rejected
3972	FBLN5	0.0476667	0	0	1.001	0	Rejected
3973	FBN1	0	0	0	0	0	Rejected
3974	FBN2	-0.0476667	0	-1.001	0	0	Rejected
3975	FBP1	0	0	0	0	0	Rejected
3976	FBP2	0	0	0	0	0	Rejected
3977	FBRS	0.0476667	0	0	1.001	0	Rejected
3978	FBXL12	0	0	0	0	0	Rejected
3979	FBXL14	0	0	0	0	0	Rejected
3980	FBXL15	-0.0476667	0	-1.001	0	0	Rejected
3981	FBXL18	0	0	0	0	0	Rejected
3982	FBXL2	0	0	0	0	0	Rejected
3983	FBXL4	0	0	0	0	0	Rejected
3984	FBXL5	0.0476667	0	0	1.001	0	Rejected
3985	FBXL6	0	0	0	0	0	Rejected
3986	FBXL7	0	0	0	0	0	Rejected
3987	FBXL8	0	0	0	0	0	Rejected
3988	FBXO11	0.0476667	0	0	1.001	0	Rejected
3989	FBXO16.....ZNF395	0	0	-1.001	1.001	0	Rejected
3990	FBXO17	0.0476667	0	0	1.001	0	Rejected
3991	FBXO2	0	0	0	0	0	Rejected
3992	FBXO21	0.0953335	0	0	1.001	0	Rejected
3993	FBXO22	-0.0476667	0	-1.001	0	0	Rejected
3994	FBXO24	0	0	0	0	0	Rejected
3995	FBXO28	0.0476667	0	0	1.001	0	Rejected
3996	FBXO3	0	0	0	0	0	Rejected
3997	FBXO31	0	0	-1.001	1.001	0	Rejected
3998	FBXO34	1.0562e-17	0	-1.001	1.001	0	Rejected
3999	FBXO38	0.0476667	0	0	1.001	0	Rejected
4000	FBXO4	-0.0476667	0	-1.001	0	0	Rejected
4001	FBXO40	0	0	0	0	0	Rejected
4002	FBXO41.....LOC101927826	0	0	0	0	0	Rejected
4003	FBXO42	0	0	0	0	0	Rejected
4004	FBXO46	0	0	-1.001	1.001	0	Rejected
4005	FBXO5	0.0476667	0	0	1.001	0	Rejected
4006	FBXO7	0	0	0	0	0	Rejected
4007	FBXO9	0	0	0	0	0	Rejected
4008	FBXW11	0.0476667	0	0	1.001	0	Rejected
4009	FBXW12	0	0	0	0	0	Rejected
4010	FBXW2	-0.0220551	0	-0.463158	0	0	Rejected
4011	FBXW4	0	0	0	0	0	Rejected
4012	FBXW4P1	1.05423e-17	0	-1.001	1.001	0	Rejected
4013	FBXW7	0	0	0	0	0	Rejected
4014	FCAR	0.0476667	0	0	1.001	0	Rejected
4015	FCER1A	0	0	0	0	0	Rejected
4016	FCER1G	0	0	0	0	0	Rejected
4017	FCER2	-0.0476667	0	-1.001	0	0	Rejected
4018	FCF1	-0.0476667	0	-1.001	0	0	Rejected
4019	FCF1.....MAPK1IP1L	-0.0476667	0	-1.001	0	0	Rejected
4020	FCGBP	0.0953335	0	0	1.001	0	Rejected
4021	FCGR1A	0	0	0	0	0	Rejected
4022	FCGR1A.....FCGR1B.....FCGR1C	0.0953335	0	-1.001	1.001	0	Rejected
4023	FCGR1B	0	0	0	0	0	Rejected
4024	FCGR2A	0.0476667	0	0	1.001	0	Rejected
4025	FCGR2B	-0.0476667	0	-1.001	0	0	Rejected
4026	FCGR2C	-1.05669e-17	0	-1.001	1.001	0	Rejected
4027	FCGR3A.....FCGR3B	0	0	0	0	0	Rejected
4028	FCGR3B	0.143	0	0	1.001	0	Rejected
4029	FCGRT	0	0	0	0	0	Rejected
4030	FCHO1	0.0476667	0	0	1.001	0	Rejected
4031	FCHSD2	-1.05554e-17	0	-1.001	1.001	0	Rejected
4032	FCN1	0.0476667	0	0	1.001	0	Rejected
4033	FCN2	0	0	0	0	0	Rejected
4034	FCN3	0.0476667	0	0	1.001	0	Rejected
4035	FCRL2	0.0476667	0	0	1.001	0	Rejected
4036	FDFT1	-0.0953335	0	-1.001	0	0	Rejected
4037	FDPS	-0.0476667	0	-1.001	0	0	Rejected
4038	FDPSP5.....FDPSP5	0.0476667	0	0	1.001	0	Rejected
4039	FDX1	-0.0476667	0	-1.001	0	0	Rejected
4040	FDXR	-0.0476667	0	-1.001	0	0	Rejected
4041	FECH	0	0	0	0	0	Rejected
4042	FEM1B	-0.0953335	0	-1.001	0	0	Rejected
4043	FEM1C	-0.0953335	0	-1.001	1.001	0	Rejected
4044	FEN1	0.0953335	0	-1.001	1.001	0	Rejected
4045	FER	0	0	0	0	0	Rejected
4046	FER1L4	-0.0144453	0	-1.30435	1.001	0	Rejected
4047	FERMT1	-0.0953335	0	-1.001	1.001	0	Rejected
4048	FERMT2	0.0196112	0	0	0.411835	0	Rejected
4049	FES	-0.0476667	0	-1.001	0	0	Rejected
4050	FETUB	0	0	0	0	0	Rejected
4051	FEV	-0.0476667	0	-1.001	0	0	Rejected
4052	FEZ1	0	0	0	0	0	Rejected
4053	FEZ2	0.0476667	0	0	1.001	0	Rejected
4054	FEZF2	0	0	0	0	0	Rejected
4055	FFAR2	-0.0953335	0	-1.001	0	0	Rejected
4056	FFAR3.....GPR42	-0.0476667	0	-1.001	0	0	Rejected
4057	FGA	0.00609709	0	0	0.128039	0	Rejected
4058	FGB	0	0	0	0	0	Rejected
4059	FGD1	0	0	0	0	0	Rejected
4060	FGD2	-0.0476667	0	-1.001	0	0	Rejected
4061	FGD6	0	0	0	0	0	Rejected
4062	FGF1	0	0	0	0	0	Rejected
4063	FGF12	0	0	0	0	0	Rejected
4064	FGF13	-0.0953335	0	-1.001	0	0	Rejected
4065	FGF14	0	0	0	0	0	Rejected
4066	FGF16	0	0	0	0	0	Rejected
4067	FGF17	0	0	0	0	0	Rejected
4068	FGF18	0	0	0	0	0	Rejected
4069	FGF2	-0.0476667	0	-1.001	0	0	Rejected
4070	FGF20	0.0476667	0	0	1.001	0	Rejected
4071	FGF21	0	0	0	0	0	Rejected
4072	FGF22	0	0	0	0	0	Rejected
4073	FGF23	-0.0953335	0	-1.001	1.001	0	Rejected
4074	FGF3	0	0	0	0	0	Rejected
4075	FGF4	0	0	0	0	0	Rejected
4076	FGF5	0.0476667	0	0	1.001	0	Rejected
4077	FGF6	-0.0476667	0	-1.001	0	0	Rejected
4078	FGF7	0	0	0	0	0	Rejected
4079	FGF8	0	0	0	0	0	Rejected
4080	FGF9	0	0	0	0	0	Rejected
4081	FGFBP1	0	0	0	0	0	Rejected
4082	FGFR1	0	0	0	0	0	Rejected
4083	FGFR1OP	0	0	0	0	0	Rejected
4084	FGFR2	0	0	0	0	0	Rejected
4085	FGFR3	-0.0953335	0	-1.001	0	0	Rejected
4086	FGFR4	0	0	0	0	0	Rejected
4087	FGG	0	0	0	0	0	Rejected
4088	FGGY	0	0	0	0	0	Rejected
4089	FGL1	0	0	0	0	0	Rejected
4090	FGL2	0	0	0	0	0	Rejected
4091	FGR	-0.0476667	0	-1.001	0	0	Rejected
4092	FH	0	0	0	0	0	Rejected
4093	FHIT	0	0	0	0	0	Rejected
4094	FHL1	0.0645616	0	-1.001	1.35579	0	Rejected
4095	FHL2	0	0	0	0	0	Rejected
4096	FHL3	0.165261	0	0	1.41614	0	Rejected
4097	FHL5	0.0476667	0	0	1.001	0	Rejected
4098	FHOD1	0.126148	0	-0.35389	1.001	0	Rejected
4099	FHOD3	0	0	0	0	0	Rejected
4100	FIBP	0	0	0	0	0	Rejected
4101	FICD	0.162509	0	-1.001	1.41069	0	Rejected
4102	FIG4	0	0	0	0	0	Rejected
4103	FIGF.....PIR.FIGF	0.0476667	0	0	1.001	0	Rejected
4104	FILIP1L	0	0	0	0	0	Rejected
4105	FIP1L1	0	0	-1.001	1.001	0	Rejected
4106	FIS1	0.0755328	0	-1.41682	1.001	0	Rejected
4107	FJX1	0.0476667	0	0	1.001	0	Rejected
4108	FKBP10	0	0	0	0	0	Rejected
4109	FKBP11	-0.0313305	0	-1.001	1.34406	0	Rejected
4110	FKBP14	-0.0476667	0	-1.001	1.001	0	Rejected
4111	FKBP15	0.146533	0	-1.001	1.001	0	Rejected
4112	FKBP1A.....LOC101929368	0.0476667	0	0	1.001	0	Rejected
4113	FKBP1B	0.143	0	0	1.001	0	Rejected
4114	FKBP1B.....MFSD2B	0	0	0	0	0	Rejected
4115	FKBP2	0	0	0	0	0	Rejected
4116	FKBP3	0.304705	0	-1.001	1.39379	0	Rejected
4117	FKBP4	0	0	0	0	0	Rejected
4118	FKBP5	0	0	0	0	0	Rejected
4119	FKBP6	0.143	0	0	1.001	0	Rejected
4120	FKBP8	0.0476667	0	0	1.001	0	Rejected
4121	FKBP9	0	0	0	0	0	Rejected
4122	FKBPL	-0.0476667	0	-1.001	0	0	Rejected
4123	FKRP	0	0	0	0	0	Rejected
4124	FKSG49	0	0	0	0	0	Rejected
4125	FKTN	0	0	0	0	0	Rejected
4126	FLAD1	0.0476667	0	0	1.001	0	Rejected
4127	FLCN	0	0	-1.001	1.001	0	Rejected
4128	FLG	-0.0476667	0	-1.001	0	0	Rejected
4129	FLI1	0	0	0	0	0	Rejected
4130	FLII	-0.0476667	0	-1.001	0	0	Rejected
4131	FLJ10038	0	0	0	0	0	Rejected
4132	FLJ11292	0.0303638	0	-1.001	1.001	0	Rejected
4133	FLJ11710	0	0	0	0	0	Rejected
4134	FLJ13224	0	0	0	0	0	Rejected
4135	FLJ20712	0.0476667	0	0	1.001	0	Rejected
4136	FLJ21369	0	0	0	0	0	Rejected
4137	FLJ22184	0	0	0	0	0	Rejected
4138	FLJ23519.....RNH1	0.0476667	0	0	1.001	0	Rejected
4139	FLJ42627	0	0	0	0	0	Rejected
4140	FLNA	0.0953335	0	0	1.001	0	Rejected
4141	FLNB	0.0476667	0	0	1.001	0	Rejected
4142	FLNC	0	0	0	0	0	Rejected
4143	FLOT1	-0.0476667	0	-1.001	0	0	Rejected
4144	FLOT2	0.0476667	0	0	1.001	0	Rejected
4145	FLRT1	0.0953335	0	0	1.001	0	Rejected
4146	FLRT2.....LOC100506718	-0.0476667	0	-1.001	0	0	Rejected
4147	FLRT3	-0.0476667	0	-1.001	0	0	Rejected
4148	FLT1	-0.0476667	0	-1.001	0	0	Rejected
4149	FLT3	0.0476667	0	-1.001	1.001	0	Rejected
4150	FLT3LG	0	0	0	0	0	Rejected
4151	FLT4	0	0	0	0	0	Rejected
4152	FLVCR2	0	0	0	0	0	Rejected
4153	FMNL1	0.0476667	0	-1.001	1.001	0	Rejected
4154	FMO1	0	0	0	0	0	Rejected
4155	FMO2	0	0	0	0	0	Rejected
4156	FMO3	-0.0476667	0	-1.001	0	0	Rejected
4157	FMO4	-1.05595e-17	0	-1.001	1.001	0	Rejected
4158	FMO5	0	0	0	0	0	Rejected
4159	FMO6P	0	0	0	0	0	Rejected
4160	FMOD	0	0	0	0	0	Rejected
4161	FMR1	0	0	0	0	0	Rejected
4162	FN1	-0.0476667	0	-1.001	0	0	Rejected
4163	FN3K	0.0476667	0	0	1.001	0	Rejected
4164	FN3KRP	0.0476667	0	0	1.001	0	Rejected
4165	FNBP1	0	0	0	0	0	Rejected
4166	FNBP1L	0.0953335	0	0	1.001	0	Rejected
4167	FNBP4	-0.0953335	0	-1.001	0	0	Rejected
4168	FNDC3A	0	0	0	0	0	Rejected
4169	FNDC3B.....LOC101928615	-1.05603e-17	0	-1.001	1.001	0	Rejected
4170	FNDC4	0	0	0	0	0	Rejected
4171	FNDC8	0.397355	0	0	1.33745	0	Rejected
4172	FNTA	0	0	0	0	0	Rejected
4173	FOCAD	0.150935	0	0	1.001	0	Rejected
4174	FOLH1	0	0	0	0	0	Rejected
4175	FOLH1.....FOLH1B	0	0	0	0	0	Rejected
4176	FOLH1B	0	0	0	0	0	Rejected
4177	FOLR1	0	0	0	0	0	Rejected
4178	FOLR2	0	0	0	0	0	Rejected
4179	FOLR3	0.0476667	0	0	1.001	0	Rejected
4180	FOS	-0.00588482	0	-0.123581	0	0	Rejected
4181	FOSB	0.239375	0	-1.001	1.1822	0	Rejected
4182	FOSL1	-0.0476667	0	-1.001	0	0	Rejected
4183	FOSL2	0	0	0	0	0	Rejected
4184	FOXA1	-0.0476667	0	-1.001	0	0	Rejected
4185	FOXA2	-0.0476667	0	-1.001	0	0	Rejected
4186	FOXB1	1.05613e-17	0	-1.001	1.001	0	Rejected
4187	FOXC1	0	0	0	0	0	Rejected
4188	FOXC2	0	0	0	0	0	Rejected
4189	FOXD1	-0.0476667	0	-1.001	0	0	Rejected
4190	FOXD2	-0.0476667	0	-1.001	0	0	Rejected
4191	FOXD3	0.0476667	0	0	1.001	0	Rejected
4192	FOXD4.....FOXD4L1	0.0476667	0	0	1.001	0	Rejected
4193	FOXE1	0	0	0	0	0	Rejected
4194	FOXE3	-0.0476667	0	-1.001	0	0	Rejected
4195	FOXF1	0	0	-1.001	1.001	0	Rejected
4196	FOXF2	-0.0953335	0	-1.001	0	0	Rejected
4197	FOXG1	-0.0953335	0	-1.001	0	0	Rejected
4198	FOXH1	0	0	-1.001	1.001	0	Rejected
4199	FOXI1	0	0	0	0	0	Rejected
4200	FOXJ1	0.0953335	0	0	1.001	0	Rejected
4201	FOXJ2	0	0	0	0	0	Rejected
4202	FOXJ3	-0.0476667	0	-1.001	0	0	Rejected
4203	FOXK2	-0.0476667	0	-1.001	0	0	Rejected
4204	FOXL1	-0.0953335	0	-1.001	0	0	Rejected
4205	FOXL2	0	0	0	0	0	Rejected
4206	FOXM1	-0.0476667	0	-1.001	0	0	Rejected
4207	FOXN1	0	0	0	0	0	Rejected
4208	FOXN2	0.107084	0	-1.001	1.24777	0	Rejected
4209	FOXN3	0.0953335	0	0	1.001	0	Rejected
4210	FOXN3.AS2	0.0476667	0	0	1.001	0	Rejected
4211	FOXO1	0	0	-1.001	1.001	0	Rejected
4212	FOXO3	0	0	0	0	0	Rejected
4213	FOXO3.....FOXO3B	0	0	0	0	0	Rejected
4214	FOXO4	-0.0476667	0	-1.001	1.001	0	Rejected
4215	FOXP3	-0.0953335	0	-1.001	0	0	Rejected
4216	FOXRED2	0.256032	0	-1.001	1.37267	0	Rejected
4217	FPGS	0	0	-1.001	1.001	0	Rejected
4218	FPGT	0	0	0	0	0	Rejected
4219	FPGT.TNNI3K.....TNNI3K	-0.0476667	0	-1.001	0	0	Rejected
4220	FPR1	0	0	0	0	0	Rejected
4221	FPR2	0.238334	0	0	1.001	0	Rejected
4222	FPR3	0.0476667	0	0	1.001	0	Rejected
4223	FRAS1	0	0	0	0	0	Rejected
4224	FRAT1	0.0168773	0	-1.001	1.35542	0	Rejected
4225	FRAT2	0.708231	0.876549	-1.001	2.37625	0.020202	Rejected
4226	FRG1.....LOC100289097.....LOC101930278.....LOC101930531	0	0	0	0	0	Rejected
4227	FRK	-0.0953335	0	-1.001	0	0	Rejected
4228	FRMD1	0	0	0	0	0	Rejected
4229	FRMD4A	0	0	0	0	0	Rejected
4230	FRMD4B	0	0	0	0	0	Rejected
4231	FRMD8	0	0	0	0	0	Rejected
4232	FRMPD1	-1.05549e-17	0	-1.001	1.001	0	Rejected
4233	FRMPD4	0.0476667	0	-1.001	1.001	0	Rejected
4234	FRRS1L	-0.0476667	0	-1.001	0	0	Rejected
4235	FRS2	1.05554e-17	0	-1.001	1.001	0	Rejected
4236	FRS3	0.0476667	0	0	1.001	0	Rejected
4237	FRY	0	0	0	0	0	Rejected
4238	FRYL	0	0	0	0	0	Rejected
4239	FRZB	0.0617015	0	0	1.29573	0	Rejected
4240	FSBP.....RAD54B	-0.0476667	0	-1.001	0	0	Rejected
4241	FSCN1	0	0	0	0	0	Rejected
4242	FSCN2	0.0476667	0	0	1.001	0	Rejected
4243	FSCN3	0.0476667	0	0	1.001	0	Rejected
4244	FSD1	0	0	0	0	0	Rejected
4245	FSHB	0.0476667	0	0	1.001	0	Rejected
4246	FSHR	-0.0953335	0	-1.001	0	0	Rejected
4247	FST	-0.0476667	0	-1.001	0	0	Rejected
4248	FSTL1	0	0	0	0	0	Rejected
4249	FSTL3	0	0	0	0	0	Rejected
4250	FSTL4	0	0	0	0	0	Rejected
4251	FTCD	0	0	0	0	0	Rejected
4252	FTH1	0.0476667	0	0	1.001	0	Rejected
4253	FTH1P5	-0.0476667	0	-1.001	1.001	0	Rejected
4254	FTL	0	0	0	0	0	Rejected
4255	FTO	0.0476667	0	0	1.001	0	Rejected
4256	FTSJ1	0	0	0	0	0	Rejected
4257	FTSJ2	0	0	-1.001	1.001	0	Rejected
4258	FTSJ3	0.0476667	0	0	1.001	0	Rejected
4259	FUBP1	0.0476667	0	-1.001	1.001	0	Rejected
4260	FUBP3	0.143	0	0	1.001	0	Rejected
4261	FUCA1	0	0	0	0	0	Rejected
4262	FURIN	0	0	0	0	0	Rejected
4263	FUS	-0.0476667	0	-1.001	0	0	Rejected
4264	FUT1	0	0	0	0	0	Rejected
4265	FUT2	0.0476667	0	0	1.001	0	Rejected
4266	FUT3	0.0476667	0	0	1.001	0	Rejected
4267	FUT4	-0.13429	0	-1.001	1.001	0	Rejected
4268	FUT5	0	0	0	0	0	Rejected
4269	FUT6	0	0	0	0	0	Rejected
4270	FUT7	0	0	0	0	0	Rejected
4271	FUT8	0.0476667	0	0	1.001	0	Rejected
4272	FUT9	0.0476667	0	0	1.001	0	Rejected
4273	FUZ	0.0476667	0	0	1.001	0	Rejected
4274	FXN	0	0	0	0	0	Rejected
4275	FXR1	0	0	0	0	0	Rejected
4276	FXR2	0	0	0	0	0	Rejected
4277	FXYD1	0	0	0	0	0	Rejected
4278	FXYD2	0.0195699	0	-1.001	1.41197	0	Rejected
4279	FXYD2.....FXYD6.FXYD2	0	0	0	0	0	Rejected
4280	FXYD3	0.0476667	0	0	1.001	0	Rejected
4281	FXYD5	0	0	0	0	0	Rejected
4282	FXYD6	0	0	0	0	0	Rejected
4283	FXYD7	-0.0476667	0	-1.001	0	0	Rejected
4284	FYB	-0.0953335	0	-1.001	1.001	0	Rejected
4285	FYCO1	0	0	0	0	0	Rejected
4286	FYN	-0.0476667	0	-1.001	0	0	Rejected
4287	FZD1	0	0	0	0	0	Rejected
4288	FZD10	-0.0476667	0	-1.001	0	0	Rejected
4289	FZD2	0.0476667	0	0	1.001	0	Rejected
4290	FZD3	0	0	-1.001	1.001	0	Rejected
4291	FZD4	0	0	0	0	0	Rejected
4292	FZD5	0	0	0	0	0	Rejected
4293	FZD6	0	0	-1.001	1.001	0	Rejected
4294	FZD7	0	0	0	0	0	Rejected
4295	FZD8.....MIR4683	0	0	0	0	0	Rejected
4296	FZD9	1.05677e-17	0	-1.001	1.001	0	Rejected
4297	FZR1	0	0	0	0	0	Rejected
4298	G0S2	-0.0476667	0	-1.001	0	0	Rejected
4299	G3BP1	0	0	0	0	0	Rejected
4300	G3BP2	0.0953335	0	0	1.001	0	Rejected
4301	G6PC	0	0	0	0	0	Rejected
4302	G6PC2	0	0	-1.001	1.001	0	Rejected
4303	G6PC3	0	0	0	0	0	Rejected
4304	G6PD	0	0	0	0	0	Rejected
4305	GAA	0	0	0	0	0	Rejected
4306	GAB1	0	0	-1.001	1.001	0	Rejected
4307	GAB2	0	0	0	0	0	Rejected
4308	GABARAP	0	0	0	0	0	Rejected
4309	GABARAPL1	0	0	0	0	0	Rejected
4310	GABARAPL1.....GABARAPL3	-0.0953335	0	-1.001	1.001	0	Rejected
4311	GABARAPL2	-0.0476667	0	-1.001	0	0	Rejected
4312	GABARAPL3	0	0	0	0	0	Rejected
4313	GABBR1	0	0	-1.001	1.001	0	Rejected
4314	GABBR1.....UBD	-0.0476667	0	-1.001	0	0	Rejected
4315	GABBR2	0	0	0	0	0	Rejected
4316	GABPA	-0.0476667	0	-1.001	0	0	Rejected
4317	GABPB1	0.0476667	0	0	1.001	0	Rejected
4318	GABRA1	0	0	0	0	0	Rejected
4319	GABRA2	0	0	0	0	0	Rejected
4320	GABRA3	0.0476667	0	0	1.001	0	Rejected
4321	GABRA4	0	0	0	0	0	Rejected
4322	GABRA5	-0.0476667	0	-1.001	0	0	Rejected
4323	GABRA6	0	0	0	0	0	Rejected
4324	GABRB1	0	0	0	0	0	Rejected
4325	GABRB2	0	0	0	0	0	Rejected
4326	GABRB3	0	0	0	0	0	Rejected
4327	GABRD	0	0	0	0	0	Rejected
4328	GABRE.....MIR224.....MIR452	-0.0953335	0	-1.001	0	0	Rejected
4329	GABRG2	0	0	0	0	0	Rejected
4330	GABRG3	-0.0476667	0	-1.001	0	0	Rejected
4331	GABRP	0.0476667	0	0	1.001	0	Rejected
4332	GABRQ	0.0476667	0	0	1.001	0	Rejected
4333	GABRR1	0.0476667	0	0	1.001	0	Rejected
4334	GABRR2	0	0	0	0	0	Rejected
4335	GAD1	0.0953335	0	0	1.001	0	Rejected
4336	GAD2	0	0	0	0	0	Rejected
4337	GADD45A	-0.0476667	0	-1.001	0	0	Rejected
4338	GADD45B	0.0476667	0	0	1.001	0	Rejected
4339	GADD45G	-0.0476667	0	-1.001	0	0	Rejected
4340	GADD45GIP1	0	0	0	0	0	Rejected
4341	GAGE1	0	0	0	0	0	Rejected
4342	GAGE1.....GAGE12B.....GAGE12C.....GAGE12D.....GAGE12E.....GAGE12F.....GAGE12G.....GAGE12H.....GAGE12I.....GAGE12J.....GAGE13.....GAGE2A.....GAGE2B.....GAGE2C.....GAGE2D.....GAGE2E.....GAGE3.....GAGE4.....GAGE5.....GAGE6.....GAGE7.....GAGE8	-0.0476667	0	-1.001	0	0	Rejected
4343	GAGE1.....GAGE12B.....GAGE12C.....GAGE12D.....GAGE12E.....GAGE12F.....GAGE12G.....GAGE12H.....GAGE12I.....GAGE12J.....GAGE13.....GAGE2A.....GAGE2C.....GAGE2D.....GAGE2E.....GAGE4.....GAGE5.....GAGE6.....GAGE7.....GAGE8	0	0	0	0	0	Rejected
4344	GAGE1.....GAGE12B.....GAGE12C.....GAGE12D.....GAGE12E.....GAGE12F.....GAGE12G.....GAGE12H.....GAGE12I.....GAGE12J.....GAGE13.....GAGE2D.....GAGE4.....GAGE5.....GAGE6.....GAGE7	0	0	0	0	0	Rejected
4345	GAGE12B.....GAGE12C.....GAGE12D.....GAGE12E.....GAGE12F.....GAGE12G.....GAGE12H.....GAGE12I.....GAGE2A.....GAGE2C.....GAGE4.....GAGE5.....GAGE6.....GAGE7	0	0	0	0	0	Rejected
4346	GAGE12B.....GAGE12F.....GAGE12G.....GAGE12I.....GAGE4.....GAGE5.....GAGE6.....GAGE7	0	0	0	0	0	Rejected
4347	GAGE3	0	0	0	0	0	Rejected
4348	GAK	0	0	0	0	0	Rejected
4349	GAL	0	0	0	0	0	Rejected
4350	GAL3ST1	0.107075	0	-0.694452	1.54975	0.010101	Rejected
4351	GAL3ST4	0	0	0	0	0	Rejected
4352	GALC	-0.143	0	-1.001	0	0	Rejected
4353	GALE	0	0	0	0	0	Rejected
4354	GALK1	0.0476667	0	0	1.001	0	Rejected
4355	GALK2	0	0	0	0	0	Rejected
4356	GALNS	0	0	0	0	0	Rejected
4357	GALNT1	0.159895	0	0	1.35579	0	Rejected
4358	GALNT10	0	0	0	0	0	Rejected
4359	GALNT11	0	0	0	0	0	Rejected
4360	GALNT12	-0.0476667	0	-1.001	0	0	Rejected
4361	GALNT14	-0.0476667	0	-1.001	1.001	0	Rejected
4362	GALNT2	0	0	0	0	0	Rejected
4363	GALNT3	0.0476667	0	0	1.001	0	Rejected
4364	GALNT4.....POC1B.GALNT4	0	0	0	0	0	Rejected
4365	GALNT6	0.0476667	0	0	1.001	0	Rejected
4366	GALNT7	0	0	0	0	0	Rejected
4367	GALNT8	0.0476667	0	0	1.001	0	Rejected
4368	GALNT8.....KCNA6	-0.0476667	0	-1.001	0	0	Rejected
4369	GALR1	0.0476667	0	0	1.001	0	Rejected
4370	GALR2	0	0	0	0	0	Rejected
4371	GALR3	0	0	0	0	0	Rejected
4372	GALT	0.0476667	0	0	1.001	0	Rejected
4373	GAMT	-0.0476667	0	-1.001	0	0	Rejected
4374	GAN	0.0953335	0	0	1.001	0	Rejected
4375	GANAB	0.0476667	0	0	1.001	0	Rejected
4376	GAP43	-0.0953335	0	-1.001	0	0	Rejected
4377	GAPDH	0.0476667	0	-1.001	1.001	0	Rejected
4378	GAPDHS	0.0476667	0	0	1.001	0	Rejected
4379	GAPVD1	0.0476667	0	0	1.001	0	Rejected
4380	GAR1	-1.0549e-17	0	-1.001	1.001	0	Rejected
4381	GAREM	-0.0476667	0	-1.001	0	0	Rejected
4382	GARS	0	0	0	0	0	Rejected
4383	GART	-0.0476667	0	-1.001	0	0	Rejected
4384	GAS1	0.0476667	0	0	1.001	0	Rejected
4385	GAS2	0	0	0	0	0	Rejected
4386	GAS2L1	-0.0476667	0	-1.001	0	0	Rejected
4387	GAS6	-0.0476667	0	-1.001	0	0	Rejected
4388	GAS7	0	0	-1.001	1.001	0	Rejected
4389	GAS8	0	0	0	0	0	Rejected
4390	GAST	0	0	0	0	0	Rejected
4391	GATA1	-0.0476667	0	-1.001	0	0	Rejected
4392	GATA2	-0.0953335	0	-1.001	0	0	Rejected
4393	GATA3	0	0	0	0	0	Rejected
4394	GATA4	0	0	0	0	0	Rejected
4395	GATA6	0	0	0	0	0	Rejected
4396	GATAD1	0	0	0	0	0	Rejected
4397	GATAD2A	1.05573e-17	0	-1.001	1.001	0	Rejected
4398	GATC	0.143	0	0	1.001	0	Rejected
4399	GATC.....SRSF9	0	0	0	0	0	Rejected
4400	GATM	0	0	0	0	0	Rejected
4401	GBA.....GBAP1	0	0	0	0	0	Rejected
4402	GBA3	0.0476667	0	0	1.001	0	Rejected
4403	GBAP1	0	0	-1.001	1.001	0	Rejected
4404	GBAP1.....LOC100510710	0	0	0	0	0	Rejected
4405	GBAS	0	0	0	0	0	Rejected
4406	GBE1	-0.0476667	0	-1.001	0	0	Rejected
4407	GBF1	0	0	0	0	0	Rejected
4408	GBP1	0	0	0	0	0	Rejected
4409	GBP2	0	0	0	0	0	Rejected
4410	GBX1	-0.0476667	0	-1.001	0	0	Rejected
4411	GBX2	-0.0476667	0	-1.001	0	0	Rejected
4412	GC	-0.0953335	0	-1.001	1.001	0	Rejected
4413	GCA	0	0	0	0	0	Rejected
4414	GCAT	0	0	0	0	0	Rejected
4415	GCC1	1.05345e-17	0	-1.001	1.001	0	Rejected
4416	GCC2	-0.0476667	0	-1.001	0	0	Rejected
4417	GCDH	0	0	0	0	0	Rejected
4418	GCFC2	0.0476667	0	0	1.001	0	Rejected
4419	GCG	0	0	0	0	0	Rejected
4420	GCGR	0	0	-1.001	1.001	0	Rejected
4421	GCH1	0.143	0	0	1.001	0	Rejected
4422	GCHFR	-0.0476667	0	-1.001	0	0	Rejected
4423	GCK	0	0	0	0	0	Rejected
4424	GCKR	-0.0476667	0	-1.001	0	0	Rejected
4425	GCLC	0.0476667	0	0	1.001	0	Rejected
4426	GCLM	0	0	0	0	0	Rejected
4427	GCM1	0	0	0	0	0	Rejected
4428	GCM2	-0.0476667	0	-1.001	0	0	Rejected
4429	GCN1L1	0.0476667	0	0	1.001	0	Rejected
4430	GCNT1	0.0476667	0	0	1.001	0	Rejected
4431	GCNT1P1.....GCNT1P1	0	0	0	0	0	Rejected
4432	GCNT2	0	0	0	0	0	Rejected
4433	GCNT3	0	0	0	0	0	Rejected
4434	GCNT4	0.0476667	0	0	1.001	0	Rejected
4435	GCOM1.....MYZAP.....POLR2M	0	0	0	0	0	Rejected
4436	GCOM1.....POLR2M	0.143	0	0	1.001	0	Rejected
4437	GCSH.....LOC101060817	0.313203	0	-1.001	1.41521	0	Rejected
4438	GDAP1	-0.0457845	0	-1.3499	1.38943	0	Rejected
4439	GDAP1L1	0	0	0	0	0	Rejected
4440	GDAP2	0	0	0	0	0	Rejected
4441	GDE1	0.0476667	0	0	1.001	0	Rejected
4442	GDF10	0.067279	0	-1.001	1.41286	0	Rejected
4443	GDF11	0.0476667	0	0	1.001	0	Rejected
4444	GDF15	0.0476667	0	0	1.001	0	Rejected
4445	GDF2	0.0476667	0	0	1.001	0	Rejected
4446	GDF3	0	0	-1.001	1.001	0	Rejected
4447	GDF5	0.0476667	0	0	1.001	0	Rejected
4448	GDF9	0	0	0	0	0	Rejected
4449	GDI1	0	0	0	0	0	Rejected
4450	GDI2	0.690623	1.001	-1.001	1.56933	0	Rejected
4451	GDNF	0.0476667	0	0	1.001	0	Rejected
4452	GDPD2	0	0	-1.001	1.001	0	Rejected
4453	GDPD3	0.0953335	0	0	1.001	0	Rejected
4454	GDPD5	0	0	0	0	0	Rejected
4455	GEM	0	0	0	0	0	Rejected
4456	GEMIN2	0	0	0	0	0	Rejected
4457	GEMIN4	0	0	0	0	0	Rejected
4458	GEMIN6	0	0	0	0	0	Rejected
4459	GEMIN7	0	0	0	0	0	Rejected
4460	GEMIN8	-0.0476667	0	-1.001	0	0	Rejected
4461	GFAP	0	0	0	0	0	Rejected
4462	GFER	0	0	0	0	0	Rejected
4463	GFI1	0	0	0	0	0	Rejected
4464	GFI1B	0.0953335	0	-1.001	1.001	0	Rejected
4465	GFM1	-0.0476667	0	-1.001	0	0	Rejected
4466	GFOD1	0.0476667	0	0	1.001	0	Rejected
4467	GFOD2	0.190667	0	-1.001	1.001	0	Rejected
4468	GFPT1	0.0476667	0	0	1.001	0	Rejected
4469	GFPT2	0	0	0	0	0	Rejected
4470	GFRA1	-0.0476667	0	-1.001	0	0	Rejected
4471	GFRA2	0.0476667	0	0	1.001	0	Rejected
4472	GFRA3	0	0	0	0	0	Rejected
4473	GFRA4	0	0	0	0	0	Rejected
4474	GGA1	0	0	0	0	0	Rejected
4475	GGA2	0	0	0	0	0	Rejected
4476	GGA3	0	0	0	0	0	Rejected
4477	GGCT	0.0476667	0	0	1.001	0	Rejected
4478	GGCX	0	0	0	0	0	Rejected
4479	GGH	0.0953335	0	0	1.001	0	Rejected
4480	GGNBP2	0	0	0	0	0	Rejected
4481	GGPS1	0.0476667	0	0	1.001	0	Rejected
4482	GGT1.....GGT2.....GGT3P.....GGTLC1.....GGTLC2.....LOC100132705.....LOC102724197	-0.0476667	0	-1.001	0	0	Rejected
4483	GGT1.....GGT2.....GGTLC1.....GGTLC2	0	0	0	0	0	Rejected
4484	GGT5	0.0476667	0	0	1.001	0	Rejected
4485	GGTLC1	0	0	0	0	0	Rejected
4486	GGTLC2	-0.0476667	0	-1.001	0	0	Rejected
4487	GH1	0.0953335	0	-1.001	1.001	0	Rejected
4488	GH2	0	0	0	0	0	Rejected
4489	GHITM	0.0476667	0	0	1.001	0	Rejected
4490	GHR	0	0	0	0	0	Rejected
4491	GHRH	0	0	0	0	0	Rejected
4492	GHRHR	0	0	0	0	0	Rejected
4493	GHSR	0.0476667	0	0	1.001	0	Rejected
4494	GID4	0	0	0	0	0	Rejected
4495	GID8	0	0	0	0	0	Rejected
4496	GIF	-0.0476667	0	-1.001	0	0	Rejected
4497	GIGYF2	0.212205	0	-1.001	1.40585	0	Rejected
4498	GIMAP1.GIMAP5.....GIMAP5	0.124672	0	-1.28681	2.19689	0.020202	Rejected
4499	GIMAP4	-0.0476667	0	-1.001	0	0	Rejected
4500	GIMAP6	0.0476667	0	0	1.001	0	Rejected
4501	GIN1	0.0476667	0	-1.001	1.001	0	Rejected
4502	GINS1	0	0	0	0	0	Rejected
4503	GINS2	1.05342e-17	0	-1.001	1.001	0	Rejected
4504	GINS3	0	0	0	0	0	Rejected
4505	GINS4	0	0	0	0	0	Rejected
4506	GIP	0	0	0	0	0	Rejected
4507	GIPC1	0	0	0	0	0	Rejected
4508	GIPC2	0	0	-1.001	1.001	0	Rejected
4509	GIPR	0	0	0	0	0	Rejected
4510	GIT1	0	0	0	0	0	Rejected
4511	GIT2	0	0	0	0	0	Rejected
4512	GJA1	0.0476667	0	0	1.001	0	Rejected
4513	GJA3	0	0	0	0	0	Rejected
4514	GJA4	0.0476667	0	0	1.001	0	Rejected
4515	GJA5	0	0	0	0	0	Rejected
4516	GJA8	0	0	0	0	0	Rejected
4517	GJA9.MYCBP.....MYCBP	0	0	0	0	0	Rejected
4518	GJA9.....GJA9.MYCBP.....MYCBP	0	0	0	0	0	Rejected
4519	GJB1	0	0	0	0	0	Rejected
4520	GJB3	0.0476667	0	0	1.001	0	Rejected
4521	GJB4	-0.0476667	0	-1.001	1.001	0	Rejected
4522	GJB5	0.0476667	0	0	1.001	0	Rejected
4523	GJC1	-0.0476667	0	-1.001	0	0	Rejected
4524	GJC2	0	0	0	0	0	Rejected
4525	GJD2	0	0	0	0	0	Rejected
4526	GK	0.0476667	0	0	1.001	0	Rejected
4527	GK.AS1.....GK.AS1	0	0	0	0	0	Rejected
4528	GK2	-0.0476667	0	-1.001	0	0	Rejected
4529	GK3P	-0.0476667	0	-1.001	0	0	Rejected
4530	GKN1	-0.0193975	0	-1.40835	1.001	0	Rejected
4531	GLA	0.0166235	0	-1.001	1.35009	0	Rejected
4532	GLB1.....TMPPE	0.0953335	0	0	1.001	0	Rejected
4533	GLB1L	0	0	0	0	0	Rejected
4534	GLB1L2	0	0	0	0	0	Rejected
4535	GLCE	0	0	0	0	0	Rejected
4536	GLDC	0	0	0	0	0	Rejected
4537	GLE1	0	0	0	0	0	Rejected
4538	GLG1	1.0545e-17	0	-1.001	1.001	0	Rejected
4539	GLI1	0	0	0	0	0	Rejected
4540	GLI2	0	0	0	0	0	Rejected
4541	GLI3	0.0953335	0	0	1.001	0	Rejected
4542	GLIPR1	-0.0953335	0	-1.001	0	0	Rejected
4543	GLMN	-0.0476667	0	-1.001	0	0	Rejected
4544	GLO1	0	0	0	0	0	Rejected
4545	GLOD4	0	0	-1.001	1.001	0	Rejected
4546	GLP1R	0.143	0	0	1.001	0	Rejected
4547	GLP2R	0.0476667	0	0	1.001	0	Rejected
4548	GLRA1	0	0	0	0	0	Rejected
4549	GLRA2	0	0	0	0	0	Rejected
4550	GLRA3	0.0476667	0	0	1.001	0	Rejected
4551	GLRB	0	0	0	0	0	Rejected
4552	GLRX	-0.0740333	0	-1.001	0.447303	0	Rejected
4553	GLRX2	-0.0476667	0	-1.001	0	0	Rejected
4554	GLRX3	0	0	0	0	0	Rejected
4555	GLRX5	0	0	0	0	0	Rejected
4556	GLS	0.0878964	0	-0.156178	1.001	0	Rejected
4557	GLS2	0	0	0	0	0	Rejected
4558	GLT8D1	0.0953335	0	0	1.001	0	Rejected
4559	GLT8D2	0.146516	0	-1.001	1.001	0	Rejected
4560	GLTP	0	0	0	0	0	Rejected
4561	GLTSCR1	0	0	0	0	0	Rejected
4562	GLTSCR1L	0	0	0	0	0	Rejected
4563	GLTSCR2.....SNORD23	0	0	0	0	0	Rejected
4564	GLUD1	0.0953335	0	-1.001	1.001	0	Rejected
4565	GLUD2	0	0	-1.001	1.001	0	Rejected
4566	GLUL	0.143	0	0	1.001	0	Rejected
4567	GLULP4.....GLULP4	0	0	0	0	0	Rejected
4568	GLYAT	0.0476667	0	0	1.001	0	Rejected
4569	GLYR1	0	0	0	0	0	Rejected
4570	GLYR1.....SEPT6	0	0	0	0	0	Rejected
4571	GM2A	-0.0953335	0	-1.001	1.001	0	Rejected
4572	GMCL1	0	0	-1.001	1.001	0	Rejected
4573	GMDS	0	0	0	0	0	Rejected
4574	GMEB1	-0.0476667	0	-1.001	0	0	Rejected
4575	GMEB2	0.0476667	0	-1.001	1.001	0	Rejected
4576	GMFB	0	0	0	0	0	Rejected
4577	GMFG	0	0	0	0	0	Rejected
4578	GMIP	0	0	0	0	0	Rejected
4579	GML	0.0476667	0	0	1.001	0	Rejected
4580	GMNN	0	0	0	0	0	Rejected
4581	GMPPA	-0.0476667	0	-1.001	0	0	Rejected
4582	GMPR	0	0	0	0	0	Rejected
4583	GMPR2	-0.0476667	0	-1.001	0	0	Rejected
4584	GMPS	0.197286	0	-1.001	1.14	0	Rejected
4585	GNA11	0	0	0	0	0	Rejected
4586	GNA12	0	0	0	0	0	Rejected
4587	GNA13	0.0476667	0	-1.001	1.001	0	Rejected
4588	GNA14	0.0198119	0	-1.001	1.41705	0	Rejected
4589	GNA15	0	0	-1.001	1.001	0	Rejected
4590	GNAI1	-0.0476667	0	-1.001	0	0	Rejected
4591	GNAI2	0	0	0	0	0	Rejected
4592	GNAI3	0.00544249	0	0	0.114292	0	Rejected
4593	GNAL	-0.0476667	0	-1.001	0	0	Rejected
4594	GNAO1	0.0476667	0	0	1.001	0	Rejected
4595	GNAQ	-0.0476667	0	-1.001	1.001	0	Rejected
4596	GNAS	0	0	0	0	0	Rejected
4597	GNAT1	0	0	0	0	0	Rejected
4598	GNAT2	0	0	0	0	0	Rejected
4599	GNAT3	0.0476667	0	0	1.001	0	Rejected
4600	GNAZ	0	0	0	0	0	Rejected
4601	GNB1	0.0476667	0	0	1.001	0	Rejected
4602	GNB1L	0	0	0	0	0	Rejected
4603	GNB2	0	0	0	0	0	Rejected
4604	GNB2L1.....SNORD95.....SNORD96A	1.05396e-17	0	-1.001	1.001	0	Rejected
4605	GNB3	0	0	0	0	0	Rejected
4606	GNB5	0	0	0	0	0	Rejected
4607	GNE	0	0	0	0	0	Rejected
4608	GNG10	-0.0476667	0	-1.001	0	0	Rejected
4610	GNG12	-0.0024925	0	-1.001	1.001	0	Rejected
4611	GNG13	0	0	0	0	0	Rejected
4612	GNG3	0	0	0	0	0	Rejected
4613	GNG4	0.0476667	0	-1.001	1.001	0	Rejected
4614	GNG5	0	0	0	0	0	Rejected
4615	GNG7	0	0	0	0	0	Rejected
4616	GNGT1	-0.0476667	0	-1.001	0	0	Rejected
4617	GNL1	0	0	0	0	0	Rejected
4618	GNL2	1.05399e-17	0	-1.001	1.001	0	Rejected
4619	GNL3.....SNORD19B	0	0	0	0	0	Rejected
4620	GNL3L	0.0476667	0	0	1.001	0	Rejected
4621	GNLY	0	0	0	0	0	Rejected
4622	GNMT	0	0	0	0	0	Rejected
4623	GNPAT	0	0	0	0	0	Rejected
4624	GNPDA1	0.0476667	0	-1.001	1.001	0	Rejected
4625	GNPTAB	0	0	0	0	0	Rejected
4626	GNRH1	-0.0476667	0	-1.001	0	0	Rejected
4627	GNRH2	-0.0476667	0	-1.001	0	0	Rejected
4628	GNRHR	0	0	0	0	0	Rejected
4629	GNS	-1.05571e-17	0	-1.001	1.001	0	Rejected
4630	GOLGA1	0	0	0	0	0	Rejected
4631	GOLGA2	0.0476667	0	0	1.001	0	Rejected
4632	GOLGA2P5	0	0	0	0	0	Rejected
4633	GOLGA2P7.....LOC101929479.....LOC642423.....LOC727751.....LOC80154	0.0476667	0	0	1.001	0	Rejected
4634	GOLGA3	-0.0476667	0	-1.001	1.001	0	Rejected
4635	GOLGA4	0	0	0	0	0	Rejected
4636	GOLGA5	-0.0476667	0	-1.001	0	0	Rejected
4637	GOLGA6A	-0.0476667	0	-1.001	0	0	Rejected
4638	GOLGA6L4.....GOLGA6L5P.....GOLGA6L9.....LOC102724093	0	0	0	0	0	Rejected
4639	GOLGA7	0.190667	0	-1.001	1.001	0	Rejected
4640	GOLGA8A	-0.0476667	0	-1.001	0	0	Rejected
4641	GOLGA8A.....GOLGA8B.....LOC101930583	-0.0476667	0	-1.001	1.001	0	Rejected
4642	GOLGA8CP.....GOLGA8DP.....GOLGA8EP.....GOLGA8F.....GOLGA8G	0	0	0	0	0	Rejected
4643	GOLGA8N	0	0	0	0	0	Rejected
4644	GOLGB1	1.0547e-17	0	-1.001	1.001	0	Rejected
4645	GOLIM4	-0.0476667	0	-1.001	0	0	Rejected
4646	GOLM1	-0.0476667	0	-1.001	0	0	Rejected
4647	GOLPH3	0	0	0	0	0	Rejected
4648	GOLPH3L	0.0476667	0	0	1.001	0	Rejected
4649	GOLT1B	0	0	-1.001	1.001	0	Rejected
4650	GON4L	-0.0146921	0	-1.001	1.001	0	Rejected
4651	GORASP1	0	0	0	0	0	Rejected
4652	GORASP2	0	0	-1.001	1.001	0	Rejected
4653	GOSR1	0.0476667	0	0	1.001	0	Rejected
4654	GOSR2	0	0	0	0	0	Rejected
4655	GOT1	0	0	0	0	0	Rejected
4656	GOT2	0	0	0	0	0	Rejected
4657	GOT2P1.....GOT2P1	0	0	0	0	0	Rejected
4658	GP1BA	0	0	0	0	0	Rejected
4659	GP1BB.....SEPT5.....SEPT5.GP1BB	-0.143	0	-1.001	0	0	Rejected
4660	GP2	-0.0476667	0	-1.001	0	0	Rejected
4661	GP5	0	0	0	0	0	Rejected
4662	GP6	0	0	0	0	0	Rejected
4663	GP9	-1.05522e-17	0	-1.001	1.001	0	Rejected
4664	GPA33	0.283208	0	-1.3064	1.24777	0	Rejected
4665	GPAA1	0	0	0	0	0	Rejected
4666	GPALPP1	0.0953335	0	0	1.001	0	Rejected
4667	GPATCH1	0	0	0	0	0	Rejected
4668	GPATCH2	0	0	0	0	0	Rejected
4669	GPATCH2L	-0.0953335	0	-1.001	0	0	Rejected
4670	GPATCH3	0	0	0	0	0	Rejected
4671	GPATCH4	-0.0476667	0	-1.001	1.001	0	Rejected
4672	GPATCH8	0	0	0	0	0	Rejected
4673	GPBP1L1	0	0	0	0	0	Rejected
4674	GPC1	0	0	0	0	0	Rejected
4675	GPC3	-0.0476667	0	-1.001	0	0	Rejected
4676	GPC4	-0.0476667	0	-1.001	0	0	Rejected
4677	GPC5	0	0	0	0	0	Rejected
4678	GPD1	-0.0673064	0	-1.41343	0	0	Rejected
4679	GPD1L	0	0	0	0	0	Rejected
4680	GPD2	0	0	0	0	0	Rejected
4681	GPER1	-0.0953335	0	-1.001	0	0	Rejected
4682	GPHN	-0.0476667	0	-1.001	0	0	Rejected
4683	GPI	0.0476667	0	-1.001	1.001	0	Rejected
4684	GPKOW	0	0	0	0	0	Rejected
4685	GPLD1	0	0	0	0	0	Rejected
4686	GPM6A	0.0476667	0	0	1.001	0	Rejected
4687	GPM6B	-0.0770497	0	-1.001	0.383959	0	Rejected
4688	GPN1	-0.0953335	0	-1.001	0	0	Rejected
4689	GPN2	0	0	-1.001	1.001	0	Rejected
4690	GPN3	0.0476667	0	0	1.001	0	Rejected
4691	GPNMB	-0.0476667	0	-1.001	0	0	Rejected
4692	GPR1	-1.05618e-17	0	-1.001	1.001	0	Rejected
4693	GPR107	0	0	0	0	0	Rejected
4694	GPR110	0	0	0	0	0	Rejected
4695	GPR116	0	0	0	0	0	Rejected
4696	GPR12	-0.0476667	0	-1.001	0	0	Rejected
4697	GPR124	0	0	0	0	0	Rejected
4698	GPR125	-0.0476667	0	-1.001	1.001	0	Rejected
4699	GPR126	-0.0953335	0	-1.001	0	0	Rejected
4700	GPR132	0	0	0	0	0	Rejected
4701	GPR135	0	0	0	0	0	Rejected
4702	GPR137	0	0	0	0	0	Rejected
4703	GPR137B	0.0476667	0	0	1.001	0	Rejected
4704	GPR143	0	0	0	0	0	Rejected
4705	GPR144	0.291448	0	0	1.71814	0	Rejected
4706	GPR15	0.176935	0	-1.001	1.41682	0	Rejected
4707	GPR153	0.0476667	0	0	1.001	0	Rejected
4708	GPR157	-0.0476667	0	-1.001	0	0	Rejected
4709	GPR161	0	0	0	0	0	Rejected
4710	GPR162	-0.0476667	0	-1.001	1.001	0	Rejected
4711	GPR17	0	0	0	0	0	Rejected
4712	GPR171	0	0	-1.001	1.001	0	Rejected
4713	GPR173	0	0	0	0	0	Rejected
4714	GPR176	0.0476667	0	0	1.001	0	Rejected
4715	GPR18	0.143	0	0	1.001	0	Rejected
4716	GPR182	0	0	0	0	0	Rejected
4717	GPR183	-0.0476667	0	-1.001	0	0	Rejected
4718	GPR19	-0.0129725	0	-1.27342	1.001	0	Rejected
4719	GPR20	0.0476667	0	0	1.001	0	Rejected
4720	GPR21	0	0	0	0	0	Rejected
4721	GPR22	0	0	0	0	0	Rejected
4722	GPR25	-0.0953335	0	-1.001	0	0	Rejected
4723	GPR27	-0.0476667	0	-1.001	1.001	0	Rejected
4724	GPR3	0.0476667	0	0	1.001	0	Rejected
4725	GPR31	0	0	0	0	0	Rejected
4726	GPR32	0	0	0	0	0	Rejected
4727	GPR35	0	0	0	0	0	Rejected
4728	GPR37	0	0	0	0	0	Rejected
4729	GPR37.....SEL1L2	0	0	0	0	0	Rejected
4730	GPR37L1	0.0476667	0	0	1.001	0	Rejected
4731	GPR39	0.0476667	0	0	1.001	0	Rejected
4732	GPR4	0	0	0	0	0	Rejected
4733	GPR45	-0.0476667	0	-1.001	0	0	Rejected
4734	GPR50	0	0	0	0	0	Rejected
4735	GPR52	-0.0476667	0	-1.001	0	0	Rejected
4736	GPR56	0	0	0	0	0	Rejected
4737	GPR6	0.0476667	0	0	1.001	0	Rejected
4738	GPR63	0	0	0	0	0	Rejected
4739	GPR64	0	0	0	0	0	Rejected
4740	GPR65	0.0953335	0	-1.001	1.001	0	Rejected
4741	GPR68	0.0476667	0	0	1.001	0	Rejected
4742	GPR75	-0.0476667	0	-1.001	0	0	Rejected
4743	GPR85	0	0	0	0	0	Rejected
4744	GPR87	0	0	0	0	0	Rejected
4745	GPR88	0	0	0	0	0	Rejected
4746	GPR89A.....GPR89B	0	0	-1.001	1.001	0	Rejected
4747	GPR97	-0.243766	0	-1.35053	1.001	0	Rejected
4748	GPR98	0	0	0	0	0	Rejected
4749	GPRASP1	0	0	0	0	0	Rejected
4750	GPRC5A	0	0	0	0	0	Rejected
4751	GPRC5B	-0.0953335	0	-1.001	0	0	Rejected
4752	GPRC5C	0	0	0	0	0	Rejected
4753	GPRC5D	0	0	0	0	0	Rejected
4754	GPRIN2	0	0	0	0	0	Rejected
4755	GPS1	0	0	0	0	0	Rejected
4756	GPS2	0	0	0	0	0	Rejected
4757	GPSM2	-0.0476667	0	-1.001	1.001	0	Rejected
4758	GPSM3	-0.0476667	0	-1.001	0	0	Rejected
4759	GPT	-0.0476667	0	-1.001	0	0	Rejected
4760	GPX1	0.309298	0	-1.001	1.41705	0	Rejected
4761	GPX2	0.143	0	0	1.001	0	Rejected
4762	GPX3	0	0	0	0	0	Rejected
4763	GPX4	-0.0953335	0	-1.001	0	0	Rejected
4764	GPX5	0	0	0	0	0	Rejected
4765	GPX7	0.0476667	0	0	1.001	0	Rejected
4766	GRAMD1B	0	0	0	0	0	Rejected
4767	GRAMD1C	0	0	0	0	0	Rejected
4768	GRAMD3	0.0476667	0	0	1.001	0	Rejected
4769	GRAMD4	0	0	0	0	0	Rejected
4770	GRAP	0.0476667	0	0	1.001	0	Rejected
4771	GRAP2	0	0	0	0	0	Rejected
4772	GRB10	0	0	0	0	0	Rejected
4773	GRB14	0	0	0	0	0	Rejected
4774	GRB2	-0.0493149	0	-1.001	1.001	0	Rejected
4775	GRB7	0.238334	0	0	1.001	0	Rejected
4776	GREB1	0	0	0	0	0	Rejected
4777	GREB1L	0	0	0	0	0	Rejected
4778	GREM1	-0.161783	0	-1.001	0.606559	0	Rejected
4779	GREM2	0	0	0	0	0	Rejected
4780	GRHL2	0	0	0	0	0	Rejected
4781	GRHPR	0	0	0	0	0	Rejected
4782	GRIA1	0	0	0	0	0	Rejected
4783	GRIA2	0	0	0	0	0	Rejected
4784	GRIA3	0	0	0	0	0	Rejected
4785	GRIA4	0	0	0	0	0	Rejected
4786	GRID2	0	0	0	0	0	Rejected
4787	GRIK1	0	0	0	0	0	Rejected
4788	GRIK2	0	0	0	0	0	Rejected
4789	GRIK3	0	0	0	0	0	Rejected
4790	GRIK4	-0.0476667	0	-1.001	0	0	Rejected
4791	GRIK5	0	0	0	0	0	Rejected
4792	GRIN1	0	0	0	0	0	Rejected
4793	GRIN2A	0	0	0	0	0	Rejected
4794	GRIN2B	0	0	0	0	0	Rejected
4795	GRIN2C	0	0	0	0	0	Rejected
4796	GRIN2D	0.0476667	0	0	1.001	0	Rejected
4797	GRINA	-0.0476667	0	-1.001	0	0	Rejected
4798	GRIP1	0	0	0	0	0	Rejected
4799	GRIP2	0	0	-1.001	1.001	0	Rejected
4800	GRK1	0	0	0	0	0	Rejected
4801	GRK4	0	0	0	0	0	Rejected
4802	GRK5	0	0	0	0	0	Rejected
4803	GRK6	0.0476667	0	0	1.001	0	Rejected
4804	GRM1	0	0	0	0	0	Rejected
4805	GRM2	0.143	0	-1.001	1.001	0	Rejected
4806	GRM3	0	0	0	0	0	Rejected
4807	GRM4	0	0	0	0	0	Rejected
4808	GRM5	0	0	0	0	0	Rejected
4809	GRM6	0	0	0	0	0	Rejected
4810	GRM7.....LOC100996542	-0.0476667	0	-1.001	0	0	Rejected
4811	GRM8	0	0	0	0	0	Rejected
4812	GRN	0	0	0	0	0	Rejected
4813	GRP	0	0	0	0	0	Rejected
4814	GRPEL1	0.0476667	0	-1.001	1.001	0	Rejected
4815	GRPR	0	0	0	0	0	Rejected
4816	GRSF1	0	0	0	0	0	Rejected
4817	GRTP1	0	0	0	0	0	Rejected
4818	GRWD1	-1.05554e-17	0	-1.001	1.001	0	Rejected
4819	GS1.111G14.1	0.0476667	0	0	1.001	0	Rejected
4820	GS1.124K5.9	0	0	0	0	0	Rejected
4821	GS1.164F24.1	-0.0476667	0	-1.001	0	0	Rejected
4822	GS1.600G8.3	0	0	0	0	0	Rejected
4823	GSAP	0	0	0	0	0	Rejected
4824	GSC2	0	0	0	0	0	Rejected
4825	GSDMB	0	0	0	0	0	Rejected
4826	GSDMD	0.0642311	0	-1.001	1.001	0	Rejected
4827	GSE1	0	0	0	0	0	Rejected
4828	GSG1	0.0476667	0	0	1.001	0	Rejected
4829	GSK3A	0	0	0	0	0	Rejected
4830	GSK3B	0	0	0	0	0	Rejected
4831	GSN	0	0	0	0	0	Rejected
4832	GSN.AS1	0	0	0	0	0	Rejected
4833	GSPT1	0	0	0	0	0	Rejected
4834	GSPT2	-0.0476667	0	-1.001	0	0	Rejected
4835	GSR	0	0	0	0	0	Rejected
4836	GSS	0	0	0	0	0	Rejected
4837	GSTA1	0	0	0	0	0	Rejected
4838	GSTA3	0.116634	0	0	1.001	0	Rejected
4839	GSTA4	0	0	0	0	0	Rejected
4840	GSTCD	0	0	0	0	0	Rejected
4841	GSTK1	0	0	-1.001	1.001	0	Rejected
4842	GSTM1	0	0	0	0	0	Rejected
4843	GSTM2	-0.143	0	-1.001	0	0	Rejected
4844	GSTM3	0.0476667	0	0	1.001	0	Rejected
4845	GSTM4	-0.0476667	0	-1.001	0	0	Rejected
4846	GSTM5	0	0	0	0	0	Rejected
4847	GSTO1	0.0953335	0	0	1.001	0	Rejected
4848	GSTP1	0	0	0	0	0	Rejected
4849	GSTT1	0	0	0	0	0	Rejected
4850	GSTT2	0.0476667	0	0	1.001	0	Rejected
4851	GSTTP1	0.0476667	0	0	1.001	0	Rejected
4852	GSTZ1	0.0476667	0	-1.001	1.001	0	Rejected
4853	GTDC1	0	0	0	0	0	Rejected
4854	GTF2A1	-0.0476667	0	-1.001	0	0	Rejected
4855	GTF2A1L.....STON1.GTF2A1L	0.0621719	0	0	1.30561	0	Rejected
4856	GTF2A2	0	0	0	0	0	Rejected
4857	GTF2B	-0.0476667	0	-1.001	1.001	0	Rejected
4858	GTF2E1	0	0	0	0	0	Rejected
4859	GTF2E2	0	0	0	0	0	Rejected
4860	GTF2F1	0	0	0	0	0	Rejected
4861	GTF2F2	0	0	0	0	0	Rejected
4862	GTF2H1	0	0	0	0	0	Rejected
4863	GTF2H2.....GTF2H2B.....GTF2H2C.....GTF2H2C_2	-0.0476667	0	-1.001	0	0	Rejected
4864	GTF2H2B	0	0	0	0	0	Rejected
4865	GTF2H3	-1.05595e-17	0	-1.001	1.001	0	Rejected
4866	GTF2H4	0	0	0	0	0	Rejected
4867	GTF2H5	0	0	0	0	0	Rejected
4868	GTF2I	0	0	0	0	0	Rejected
4869	GTF2I.....GTF2IP1.....LOC100093631	0.0476667	0	0	1.001	0	Rejected
4870	GTF2IRD1	0.0476667	0	0	1.001	0	Rejected
4871	GTF2IRD2B	0	0	0	0	0	Rejected
4872	GTF3A	0.0476667	0	0	1.001	0	Rejected
4873	GTF3C1	0	0	0	0	0	Rejected
4874	GTF3C2	-0.143	0	-1.001	0	0	Rejected
4875	GTF3C3	-0.0476667	0	-1.001	0	0	Rejected
4876	GTF3C4	-0.0476667	0	-1.001	0	0	Rejected
4877	GTF3C5	0	0	0	0	0	Rejected
4878	GTPBP1	0	0	0	0	0	Rejected
4879	GTPBP10.....LOC101927446	0	0	0	0	0	Rejected
4880	GTPBP2	0	0	0	0	0	Rejected
4881	GTPBP3	0	0	0	0	0	Rejected
4882	GTPBP4	0.0476667	0	0	1.001	0	Rejected
4883	GTPBP6	0.0476667	0	0	1.001	0	Rejected
4884	GTPBP8	-0.0953335	0	-1.001	0	0	Rejected
4885	GTSE1	0	0	0	0	0	Rejected
4886	GTSE1.....TRMU	0	0	0	0	0	Rejected
4887	GUCA1A	-0.0476667	0	-1.001	0	0	Rejected
4888	GUCA1B	0.0476667	0	0	1.001	0	Rejected
4889	GUCA2A	0	0	0	0	0	Rejected
4890	GUCA2B	-0.0476667	0	-1.001	0	0	Rejected
4891	GUCY1A2	0	0	0	0	0	Rejected
4892	GUCY1A3	-0.0476667	0	-1.001	0	0	Rejected
4893	GUCY1B2	0	0	0	0	0	Rejected
4894	GUCY1B3	0.634494	1.001	-1.22339	1.81467	0.010101	Rejected
4895	GUCY2C	0	0	0	0	0	Rejected
4896	GUCY2D	-0.0476667	0	-1.001	0	0	Rejected
4897	GUCY2F	0	0	0	0	0	Rejected
4898	GUF1	0.0953335	0	0	1.001	0	Rejected
4899	GUK1	-1.05342e-17	0	-1.001	1.001	0	Rejected
4900	GULP1	0	0	0	0	0	Rejected
4901	GUSB	0	0	0	0	0	Rejected
4902	GUSBP11	0	0	0	0	0	Rejected
4903	GUSBP3.....GUSBP9	-0.0476667	0	-1.001	0	0	Rejected
4904	GUSBP3.....SMA4.....SMA5	-0.143	0	-1.001	0	0	Rejected
4905	GVINP1	0	0	0	0	0	Rejected
4906	GYG1	0.0476667	0	0	1.001	0	Rejected
4907	GYG2	0	0	0	0	0	Rejected
4908	GYPA	0	0	0	0	0	Rejected
4909	GYPB	0	0	0	0	0	Rejected
4910	GYPC	-1.05674e-17	0	-1.001	1.001	0	Rejected
4911	GYPE	-0.143	0	-1.001	0	0	Rejected
4912	GYS1	-0.0476667	0	-1.001	0	0	Rejected
4913	GYS2	0	0	0	0	0	Rejected
4914	GZMA	0	0	0	0	0	Rejected
4915	GZMB	0.0476667	0	0	1.001	0	Rejected
4916	GZMH	0	0	0	0	0	Rejected
4917	GZMK	0.0476667	0	0	1.001	0	Rejected
4918	GZMM	0	0	0	0	0	Rejected
4919	H1F0	0.0476667	0	0	1.001	0	Rejected
4920	H1FX	0	0	0	0	0	Rejected
4921	H2AFB1.....H2AFB2.....H2AFB3	0	0	0	0	0	Rejected
4922	H2AFJ	-0.0476667	0	-1.001	0	0	Rejected
4923	H2AFV	-0.0953335	0	-1.001	1.001	0	Rejected
4924	H2AFX	0	0	0	0	0	Rejected
4925	H2AFY	-0.0476667	0	-1.001	0	0	Rejected
4926	H2AFY2	0	0	0	0	0	Rejected
4927	H2AFZ	-0.0476667	0	-1.001	0	0	Rejected
4928	H2BFS	0	0	0	0	0	Rejected
4929	H3F3A	-0.0953335	0	-1.001	0	0	Rejected
4930	H3F3A.....H3F3AP4.....H3F3B	0	0	0	0	0	Rejected
4931	H3F3A.....H3F3B.....MIR4738	-0.0476667	0	-1.001	1.001	0	Rejected
4932	H6PD	0	0	0	0	0	Rejected
4933	HAAO	0	0	0	0	0	Rejected
4934	HAB1	-0.0476667	0	-1.001	0	0	Rejected
4935	HABP2	0	0	0	0	0	Rejected
4936	HABP4	0.238334	0	-1.001	1.001	0	Rejected
4937	HADH	0	0	0	0	0	Rejected
4938	HADHA	0	0	-1.001	1.001	0	Rejected
4939	HADHAP1.....HADHAP1	0	0	0	0	0	Rejected
4940	HADHB	0.0476667	0	-1.001	1.001	0	Rejected
4941	HAGH	0	0	0	0	0	Rejected
4942	HAL	-0.0476667	0	-1.001	0	0	Rejected
4943	HAMP	0	0	0	0	0	Rejected
4944	HAND1	0	0	0	0	0	Rejected
4945	HAND2	0	0	0	0	0	Rejected
4946	HAND2.AS1	0	0	0	0	0	Rejected
4947	HAO1	0	0	0	0	0	Rejected
4948	HAO2	1.05588e-17	0	-1.001	1.001	0	Rejected
4949	HAP1	0	0	0	0	0	Rejected
4950	HAPLN1	0.114985	0	-1.001	1.41368	0	Rejected
4951	HAPLN2	0	0	0	0	0	Rejected
4952	HARS.....LOC101928623	0.0476667	0	-1.001	1.001	0	Rejected
4953	HARS2	0	0	0	0	0	Rejected
4954	HAS1	0.0476667	0	0	1.001	0	Rejected
4955	HAS2	0	0	0	0	0	Rejected
4956	HAT1	0.0476667	0	0	1.001	0	Rejected
4957	HAUS2	0	0	0	0	0	Rejected
4958	HAUS3	0.0072749	0	-1.001	1.001	0	Rejected
4959	HAUS4.....MIR4707	0.0476667	0	0	1.001	0	Rejected
4960	HAUS5	0	0	0	0	0	Rejected
4961	HAUS6	0	0	0	0	0	Rejected
4962	HAUS7	-0.0476667	0	-1.001	0	0	Rejected
4963	HAUS7.....TREX2	0	0	0	0	0	Rejected
4964	HAVCR1	0	0	0	0	0	Rejected
4965	HAX1	0	0	0	0	0	Rejected
4966	HBA1.....HBA2	0.0476667	0	-1.001	1.001	0	Rejected
4967	HBB	0.0799612	0	-1.001	1.35619	0	Rejected
4968	HBBP1	0	0	0	0	0	Rejected
4969	HBD	0	0	0	0	0	Rejected
4970	HBE1	0	0	0	0	0	Rejected
4971	HBEGF	0.0476667	0	0	1.001	0	Rejected
4972	HBG1.....HBG2	0	0	0	0	0	Rejected
4973	HBP1	0	0	0	0	0	Rejected
4974	HBQ1	0	0	0	0	0	Rejected
4975	HBS1L	0	0	-1.001	1.001	0	Rejected
4976	HBZ	0.193949	0	0	1.06992	0	Rejected
4977	HCAR3	0.0476667	0	-1.001	1.001	0	Rejected
4978	HCCS	0	0	0	0	0	Rejected
4979	HCFC1	-0.0476667	0	-1.001	0	0	Rejected
4980	HCFC1R1	0	0	0	0	0	Rejected
4981	HCFC2	-0.0476667	0	-1.001	0	0	Rejected
4982	HCG18	0	0	0	0	0	Rejected
4983	HCG26	0	0	0	0	0	Rejected
4984	HCG4	-0.0476667	0	-1.001	0	0	Rejected
4985	HCG4B	0.0476667	0	0	1.001	0	Rejected
4986	HCG8.....ZNRD1.AS1	0.0953335	0	0	1.001	0	Rejected
4987	HCG9	0	0	0	0	0	Rejected
4988	HCK	0.0476667	0	0	1.001	0	Rejected
4989	HCLS1	-0.0476667	0	-1.001	0	0	Rejected
4990	HCN2	-0.0476667	0	-1.001	0	0	Rejected
4991	HCN4	0	0	0	0	0	Rejected
4992	HCP5	0.0263666	0	-1.001	1.001	0	Rejected
4993	HCRP1	0	0	0	0	0	Rejected
4994	HCRT	0	0	0	0	0	Rejected
4995	HCRTR1	0	0	0	0	0	Rejected
4996	HCRTR2	0.0953335	0	0	1.001	0	Rejected
4997	HDAC1	0	0	0	0	0	Rejected
4998	HDAC11	0	0	-1.001	1.001	0	Rejected
4999	HDAC2	0	0	0	0	0	Rejected
5000	HDAC3	-0.0476667	0	-1.001	0	0	Rejected
5001	HDAC4	0	0	0	0	0	Rejected
5002	HDAC5	0	0	0	0	0	Rejected
5003	HDAC6	0	0	0	0	0	Rejected
5004	HDAC7	0	0	0	0	0	Rejected
5005	HDAC9	0	0	0	0	0	Rejected
5006	HDC	-1.0549e-17	0	-1.001	1.001	0	Rejected
5007	HDDC2	0	0	0	0	0	Rejected
5008	HDGF	-0.0953335	0	-1.001	1.001	0	Rejected
5009	HDGFRP3	-0.0476667	0	-1.001	0	0	Rejected
5010	HDHD1	-0.0476667	0	-1.001	0	0	Rejected
5011	HDHD3	-0.0953335	0	-1.001	0	0	Rejected
5012	HDLBP	0	0	0	0	0	Rejected
5013	HEATR1	0	0	0	0	0	Rejected
5014	HEATR2	-0.0476667	0	-1.001	1.001	0	Rejected
5015	HEATR3	0	0	0	0	0	Rejected
5016	HEATR6	0.0476667	0	0	1.001	0	Rejected
5017	HEBP1	0.143	0	-1.001	1.001	0	Rejected
5018	HEBP2	1.05472e-17	0	-1.001	1.001	0	Rejected
5019	HECA	0.0476667	0	0	1.001	0	Rejected
5020	HECTD3	1.05372e-17	0	-1.001	1.001	0	Rejected
5021	HECTD4	-0.143	0	-1.001	1.001	0	Rejected
5022	HECW1	-0.0476667	0	-1.001	0	0	Rejected
5023	HEG1	0	0	0	0	0	Rejected
5024	HELLS	0	0	0	0	0	Rejected
5025	HELZ	0	0	0	0	0	Rejected
5026	HEMK1	-0.0476667	0	-1.001	1.001	0	Rejected
5027	HEPH	0.0476667	0	0	1.001	0	Rejected
5028	HERC1	-0.0637098	0	-1.33791	1.001	0	Rejected
5029	HERC2	0	0	0	0	0	Rejected
5030	HERC2.....HERC2P10.....LOC101929047.....LOC101929832	0.0953335	0	0	1.001	0	Rejected
5031	HERC2P2.....HERC2P9	0	0	0	0	0	Rejected
5032	HERC2P3.....LOC101930458	-0.0476667	0	-1.001	0	0	Rejected
5033	HERC2P5.....HERC2P5.....HERC2P8.....HERC2P8	-0.0476667	0	-1.001	0	0	Rejected
5034	HERC3.....LOC101929134	1.05551e-17	0	-1.001	1.001	0	Rejected
5035	HERC4	0	0	0	0	0	Rejected
5036	HERC5	0.0476667	0	0	1.001	0	Rejected
5037	HERC6	0	0	0	0	0	Rejected
5038	HERPUD1	-0.0476667	0	-1.001	0	0	Rejected
5039	HES1	0.0476667	0	0	1.001	0	Rejected
5040	HES2	-1.05519e-17	0	-1.001	1.001	0	Rejected
5041	HESX1	-0.0476667	0	-1.001	0	0	Rejected
5042	HEXA	0	0	0	0	0	Rejected
5043	HEXA.AS1	0	0	0	0	0	Rejected
5044	HEXB	-0.0673703	0	-1.41478	1.001	0	Rejected
5045	HEXIM1	0.210011	0	-1.001	1.30993	0	Rejected
5046	HEY1	0	0	0	0	0	Rejected
5047	HEY2	0	0	0	0	0	Rejected
5048	HEYL	0.177069	0	0	1.4168	0	Rejected
5049	HFE	0	0	0	0	0	Rejected
5050	HGC6.3	0	0	0	0	0	Rejected
5051	HGD	0.0798617	0	-1.32591	1.001	0	Rejected
5052	HGF	0	0	0	0	0	Rejected
5053	HGFAC	0	0	0	0	0	Rejected
5054	HGH1	0.0476667	0	0	1.001	0	Rejected
5055	HGS	0	0	-1.001	1.001	0	Rejected
5056	HGSNAT	0	0	0	0	0	Rejected
5057	HHAT	0	0	0	0	0	Rejected
5058	HHEX	0.0476667	0	0	1.001	0	Rejected
5059	HHIPL2	0	0	0	0	0	Rejected
5060	HHLA1	0	0	0	0	0	Rejected
5061	HHLA2	0.0476667	0	0	1.001	0	Rejected
5062	HHLA3	0	0	0	0	0	Rejected
5063	HIBCH	-0.0476667	0	-1.001	0	0	Rejected
5064	HIC1	0	0	0	0	0	Rejected
5065	HIC2	-0.0953335	0	-1.001	0	0	Rejected
5066	HIF1A	0.190667	0	0	1.001	0	Rejected
5067	HIF1AN	0	0	0	0	0	Rejected
5068	HIF3A	-0.0476667	0	-1.001	1.001	0	Rejected
5069	HIGD1A	0	0	0	0	0	Rejected
5070	HIGD1B	0	0	0	0	0	Rejected
5071	HIGD2A	0.0476667	0	0	1.001	0	Rejected
5072	HILPDA	0.0953335	0	-1.001	1.001	0	Rejected
5073	HINFP	0.0476667	0	0	1.001	0	Rejected
5074	HINT1	0	0	-1.001	1.001	0	Rejected
5075	HIP1	0	0	0	0	0	Rejected
5076	HIP1R	0	0	0	0	0	Rejected
5077	HIPK1	0	0	0	0	0	Rejected
5078	HIPK2	0	0	0	0	0	Rejected
5079	HIPK3	0	0	0	0	0	Rejected
5080	HIRA	0	0	0	0	0	Rejected
5081	HIRIP3	0	0	0	0	0	Rejected
5082	HIST1H1A	0	0	0	0	0	Rejected
5083	HIST1H1B	0.0476667	0	0	1.001	0	Rejected
5084	HIST1H1C	-0.0476667	0	-1.001	0	0	Rejected
5085	HIST1H1D	-0.0476667	0	-1.001	0	0	Rejected
5086	HIST1H1E	0.0476667	0	0	1.001	0	Rejected
5087	HIST1H1T	0.0476667	0	0	1.001	0	Rejected
5088	HIST1H2AB	-1.0562e-17	0	-1.001	1.001	0	Rejected
5089	HIST1H2AC	-0.0476667	0	-1.001	0	0	Rejected
5090	HIST1H2AD.....HIST1H3A.....HIST1H3B.....HIST1H3C.....HIST1H3D.....HIST1H3E.....HIST1H3F.....HIST1H3G.....HIST1H3H.....HIST1H3I.....HIST1H3J	0	0	0	0	0	Rejected
5091	HIST1H2AD.....HIST1H3D	0.238334	0	0	1.001	0	Rejected
5092	HIST1H2AE	1.05654e-17	0	-1.001	1.001	0	Rejected
5093	HIST1H2AG.....HIST1H2AH.....HIST1H2AI.....HIST1H2AK.....HIST1H2AL.....HIST1H2AM	0	0	0	0	0	Rejected
5094	HIST1H2AJ	0.0476667	0	-1.001	1.001	0	Rejected
5095	HIST1H2AK	0	0	0	0	0	Rejected
5096	HIST1H2AL	-0.0476667	0	-1.001	0	0	Rejected
5097	HIST1H2AM	0	0	0	0	0	Rejected
5098	HIST1H2APS4.....HIST1H2APS4	0	0	0	0	0	Rejected
5099	HIST1H2BB	0	0	0	0	0	Rejected
5100	HIST1H2BC.....HIST1H2BE.....HIST1H2BF.....HIST1H2BG.....HIST1H2BI	0	0	0	0	0	Rejected
5101	HIST1H2BD	0	0	0	0	0	Rejected
5102	HIST1H2BE	-0.0476667	0	-1.001	0	0	Rejected
5103	HIST1H2BG.....HIST1H2BJ	0.0476667	0	0	1.001	0	Rejected
5104	HIST1H2BH	0	0	0	0	0	Rejected
5105	HIST1H2BJ	0.0476667	0	0	1.001	0	Rejected
5106	HIST1H2BK	-0.0476667	0	-1.001	0	0	Rejected
5107	HIST1H2BL	-0.0476667	0	-1.001	0	0	Rejected
5108	HIST1H2BM	0	0	0	0	0	Rejected
5109	HIST1H2BN	0.0476667	0	0	1.001	0	Rejected
5110	HIST1H2BO	0	0	0	0	0	Rejected
5111	HIST1H3A	0	0	0	0	0	Rejected
5112	HIST1H3A.....HIST1H3B.....HIST1H3C.....HIST1H3D.....HIST1H3E.....HIST1H3F.....HIST1H3G.....HIST1H3H.....HIST1H3I.....HIST1H3J	0.0476667	0	0	1.001	0	Rejected
5113	HIST1H3B	0	0	0	0	0	Rejected
5114	HIST1H3C	0	0	0	0	0	Rejected
5115	HIST1H3E	0	0	0	0	0	Rejected
5116	HIST1H3F	0	0	0	0	0	Rejected
5117	HIST1H3G	0	0	0	0	0	Rejected
5118	HIST1H3I	0.0476667	0	0	1.001	0	Rejected
5119	HIST1H4A	0	0	0	0	0	Rejected
5120	HIST1H4A.....HIST1H4B.....HIST1H4C.....HIST1H4D.....HIST1H4E.....HIST1H4F.....HIST1H4H.....HIST1H4I.....HIST1H4J.....HIST1H4K.....HIST1H4L.....HIST2H4A.....HIST2H4B.....HIST4H4	0	0	-1.001	1.001	0	Rejected
5121	HIST1H4D	0	0	0	0	0	Rejected
5122	HIST1H4E	0.0476667	0	-1.001	1.001	0	Rejected
5123	HIST1H4F.....HIST1H4G	0	0	0	0	0	Rejected
5124	HIST1H4G	0	0	0	0	0	Rejected
5125	HIST1H4H	-0.0372014	0	-1.001	1.22077	0	Rejected
5126	HIST1H4I	-0.0953335	0	-1.001	0	0	Rejected
5127	HIST1H4J	0	0	0	0	0	Rejected
5128	HIST1H4L	0	0	0	0	0	Rejected
5129	HIST2H2AA3.....HIST2H2AA4	0	0	0	0	0	Rejected
5130	HIST2H2BE	1.05593e-17	0	-1.001	1.001	0	Rejected
5131	HIST3H2A	0	0	0	0	0	Rejected
5132	HIST3H3	0	0	0	0	0	Rejected
5133	HIVEP1	-0.0476667	0	-1.001	0	0	Rejected
5134	HIVEP2	0.251517	0	-1.41705	1.35706	0	Rejected
5135	HIVEP3	-0.0476667	0	-1.001	0	0	Rejected
5136	HJURP	-0.0476667	0	-1.001	0	0	Rejected
5137	HK1	0.0953335	0	0	1.001	0	Rejected
5138	HK2	-0.0476667	0	-1.001	1.001	0	Rejected
5139	HK2.....RP11.259N19.1	0	0	0	0	0	Rejected
5140	HK3	0	0	0	0	0	Rejected
5141	HKDC1	0.091794	0	-0.0743298	1.001	0	Rejected
5142	HLA.A	0	0	0	0	0	Rejected
5143	HLA.B	0	0	0	0	0	Rejected
5144	HLA.C	0	0	0	0	0	Rejected
5145	HLA.DMA	0	0	0	0	0	Rejected
5146	HLA.DMB	0	0	0	0	0	Rejected
5147	HLA.DOA	0	0	0	0	0	Rejected
5148	HLA.DOB	0.0476667	0	0	1.001	0	Rejected
5149	HLA.DPA1	-0.0476667	0	-1.001	1.001	0	Rejected
5150	HLA.DPA2.....HLA.DPA2	-0.0476667	0	-1.001	0	0	Rejected
5151	HLA.DPB1	0	0	0	0	0	Rejected
5152	HLA.DQA1	0	0	0	0	0	Rejected
5153	HLA.DQA1.....HLA.DQA2.....LOC100509457	0.22312	0	-1.001	1.39592	0	Rejected
5154	HLA.DQA1.....LOC100509457	0.0953335	0	-1.001	1.001	0	Rejected
5155	HLA.DQB1	-0.0489371	0	-1.001	1.001	0	Rejected
5156	HLA.DQB1.....HLA.DRB1.....HLA.DRB3.....HLA.DRB4.....HLA.DRB5.....HLA.DRB6.....LOC100996809.....LOC101060835	0	0	-1.001	1.001	0	Rejected
5157	HLA.DQB1.....HLA.DRB1.....HLA.DRB3.....HLA.DRB4.....LOC100996809.....LOC101060835	0	0	0	0	0	Rejected
5158	HLA.DQB1.....HLA.DRB1.....HLA.DRB4.....HLA.DRB5.....LOC100996809.....LOC101060835	0	0	0	0	0	Rejected
5159	HLA.DQB1.....LOC101060835	0.0953335	0	0	1.001	0	Rejected
5160	HLA.DQB2	-0.0476667	0	-1.001	0	0	Rejected
5161	HLA.DRA	0.0476667	0	0	1.001	0	Rejected
5162	HLA.DRB1.....HLA.DRB1	0.0476667	0	-1.001	1.001	0	Rejected
5163	HLA.DRB1.....HLA.DRB4.....LOC100996809	0	0	0	0	0	Rejected
5164	HLA.DRB4	0.281279	0	-1.001	1.53539	0	Rejected
5165	HLA.DRB6	0	0	-1.001	1.001	0	Rejected
5166	HLA.E	0.0476667	0	0	1.001	0	Rejected
5167	HLA.F	0.0476667	0	0	1.001	0	Rejected
5168	HLA.F.AS1	0	0	0	0	0	Rejected
5169	HLA.G	0	0	0	0	0	Rejected
5170	HLA.J	0	0	0	0	0	Rejected
5171	HLCS	0	0	0	0	0	Rejected
5172	HLF	-0.0953335	0	-1.001	0	0	Rejected
5173	HLTF	-0.0476667	0	-1.001	0	0	Rejected
5174	HLX	0	0	-1.001	1.001	0	Rejected
5175	HMBOX1	0	0	0	0	0	Rejected
5176	HMBS	0.17226	0	-1.001	1.61545	0	Rejected
5177	HMCES	0.0476667	0	0	1.001	0	Rejected
5178	HMG20A	0.0476667	0	0	1.001	0	Rejected
5179	HMG20B	0.0333302	0	-1.30207	1.001	0	Rejected
5180	HMGA1	0.0476667	0	0	1.001	0	Rejected
5181	HMGA2	-0.0476667	0	-1.001	0	0	Rejected
5182	HMGB1	0.165963	0	-1.001	1.001	0	Rejected
5183	HMGB1P12.....HMGB1P12	-0.0476667	0	-1.001	0	0	Rejected
5184	HMGB1P17.....HMGB1P17	0	0	0	0	0	Rejected
5185	HMGB1P4.....HMGB1P4	0	0	0	0	0	Rejected
5186	HMGB2	0.0476667	0	-1.001	1.001	0	Rejected
5187	HMGB3	0	0	0	0	0	Rejected
5188	HMGB3P1	0	0	0	0	0	Rejected
5189	HMGB3P19.....HMGB3P19	-0.0476667	0	-1.001	0	0	Rejected
5190	HMGB3P30.....HMGB3P30	0	0	0	0	0	Rejected
5191	HMGCL	0.0476667	0	0	1.001	0	Rejected
5192	HMGCR	0	0	0	0	0	Rejected
5193	HMGCS1	0.0953335	0	0	1.001	0	Rejected
5194	HMGCS2	0.0476667	0	0	1.001	0	Rejected
5195	HMGN1	0	0	0	0	0	Rejected
5196	HMGN1.....LOC101927733	0	0	0	0	0	Rejected
5197	HMGN2	0	0	0	0	0	Rejected
5198	HMGN2P9.....HMGN2P9	0	0	0	0	0	Rejected
5199	HMGN3	0.0476667	0	0	1.001	0	Rejected
5200	HMGN4	0.0476667	0	0	1.001	0	Rejected
5201	HMGN5	0.0476667	0	0	1.001	0	Rejected
5202	HMGXB3	-0.0953335	0	-1.001	0	0	Rejected
5203	HMGXB4	0.0476667	0	-1.001	1.001	0	Rejected
5204	HMHA1	-0.0476667	0	-1.001	0	0	Rejected
5205	HMHB1	0	0	0	0	0	Rejected
5206	HMMR	-0.0476667	0	-1.001	0	0	Rejected
5207	HMOX1	0	0	0	0	0	Rejected
5208	HMOX2	0	0	0	0	0	Rejected
5209	HMP19	0	0	0	0	0	Rejected
5210	HMX1	0	0	0	0	0	Rejected
5211	HN1	-0.0476667	0	-1.001	0	0	Rejected
5212	HN1L	0	0	0	0	0	Rejected
5213	HNF1A	0	0	0	0	0	Rejected
5214	HNF1B	0	0	0	0	0	Rejected
5215	HNF4A	0	0	0	0	0	Rejected
5216	HNF4G	-0.0476667	0	-1.001	0	0	Rejected
5217	HNMT	0	0	0	0	0	Rejected
5218	HNRNPA0	0	0	0	0	0	Rejected
5219	HNRNPA1	0	0	-1.001	1.001	0	Rejected
5220	HNRNPA1.....HNRNPA1L2.....HNRNPA1P10.....HNRNPA1P33	0.0953335	0	0	1.001	0	Rejected
5221	HNRNPA1.....HNRNPA1P10	-0.0953335	0	-1.001	0	0	Rejected
5222	HNRNPA1P3.....HNRNPA1P3	0.0476667	0	0	1.001	0	Rejected
5223	HNRNPA1P31.....HNRNPA1P31	0	0	0	0	0	Rejected
5224	HNRNPA1P37.....HNRNPA1P37	0	0	0	0	0	Rejected
5225	HNRNPA2B1	0.0953335	0	0	1.001	0	Rejected
5226	HNRNPA3	0	0	-1.001	1.001	0	Rejected
5227	HNRNPA3.....HNRNPA3P1	0	0	0	0	0	Rejected
5228	HNRNPA3P1	-1.05541e-17	0	-1.001	1.001	0	Rejected
5229	HNRNPAB	0	0	0	0	0	Rejected
5230	HNRNPC	0.0476667	0	0	1.001	0	Rejected
5231	HNRNPCL1.....HNRNPCL2.....LOC101060301.....LOC649330	0	0	0	0	0	Rejected
5232	HNRNPD	0.0476667	0	-1.001	1.001	0	Rejected
5233	HNRNPDL	0	0	0	0	0	Rejected
5234	HNRNPF	0	0	0	0	0	Rejected
5235	HNRNPH1	-0.0476667	0	-1.001	0	0	Rejected
5236	HNRNPH2.....RPL36A.HNRNPH2	0	0	0	0	0	Rejected
5237	HNRNPH3	0.0476667	0	-1.001	1.001	0	Rejected
5238	HNRNPK	0.0476667	0	0	1.001	0	Rejected
5239	HNRNPL	0	0	0	0	0	Rejected
5240	HNRNPM	-0.0953335	0	-1.001	1.001	0	Rejected
5241	HNRNPR	0.0953335	0	0	1.001	0	Rejected
5242	HNRNPU	-0.0476667	0	-1.001	0	0	Rejected
5243	HNRNPUL1	1.05374e-17	0	-1.001	1.001	0	Rejected
5244	HNRNPUL2	0	0	-1.001	1.001	0	Rejected
5245	HNRNPUL2.....HNRNPUL2.BSCL2	0	0	0	0	0	Rejected
5246	HOMER1	0	0	-1.001	1.001	0	Rejected
5247	HOMER2	0	0	-1.001	1.001	0	Rejected
5248	HOMER3	-0.0476667	0	-1.001	0	0	Rejected
5249	HOOK1	0	0	0	0	0	Rejected
5250	HOOK2	0.143	0	-1.001	1.001	0	Rejected
5251	HOPX	-0.0476667	0	-1.001	0	0	Rejected
5252	HOXA1	-1.05441e-17	0	-1.001	1.001	0	Rejected
5253	HOXA10	0	0	0	0	0	Rejected
5254	HOXA10.HOXA9.....HOXA9.....MIR196B	0.0476667	0	0	1.001	0	Rejected
5255	HOXA11	0	0	0	0	0	Rejected
5256	HOXA2	0.0476667	0	0	1.001	0	Rejected
5257	HOXA3	0.0476667	0	0	1.001	0	Rejected
5258	HOXA4	-0.0476667	0	-1.001	0	0	Rejected
5259	HOXA5	0.0476667	0	0	1.001	0	Rejected
5260	HOXA6	0.0953335	0	0	1.001	0	Rejected
5261	HOXA7	0.0476667	0	0	1.001	0	Rejected
5262	HOXB1	0	0	0	0	0	Rejected
5263	HOXB13	0	0	0	0	0	Rejected
5264	HOXB2	0	0	0	0	0	Rejected
5265	HOXB3	0	0	0	0	0	Rejected
5266	HOXB5	0	0	-1.001	1.001	0	Rejected
5267	HOXB6	0.0476667	0	0	1.001	0	Rejected
5268	HOXB7	0.0953335	0	-1.001	1.001	0	Rejected
5269	HOXB8	0	0	0	0	0	Rejected
5270	HOXB9	0	0	0	0	0	Rejected
5271	HOXC10	0	0	0	0	0	Rejected
5272	HOXC11	0	0	0	0	0	Rejected
5273	HOXC13	0.0476667	0	0	1.001	0	Rejected
5274	HOXC4	0	0	0	0	0	Rejected
5275	HOXC5	0	0	0	0	0	Rejected
5276	HOXC6	0.0476667	0	0	1.001	0	Rejected
5277	HOXC8	-0.0476667	0	-1.001	0	0	Rejected
5278	HOXD1	0	0	0	0	0	Rejected
5279	HOXD10	0.0476667	0	0	1.001	0	Rejected
5280	HOXD11	0.0476667	0	0	1.001	0	Rejected
5281	HOXD12	0.0476667	0	0	1.001	0	Rejected
5282	HOXD13	0	0	0	0	0	Rejected
5283	HOXD3.....HOXD4.....LOC401021	0	0	0	0	0	Rejected
5284	HOXD9	0	0	0	0	0	Rejected
5285	HP	0	0	0	0	0	Rejected
5286	HP.....HPR	0	0	0	0	0	Rejected
5287	HP1BP3	0	0	0	0	0	Rejected
5288	HPCA	0	0	0	0	0	Rejected
5289	HPCAL1	0.0953335	0	0	1.001	0	Rejected
5290	HPCAL4	0.080315	0	-1.001	1.001	0	Rejected
5291	HPD	-0.0476667	0	-1.001	0	0	Rejected
5292	HPGD	0	0	0	0	0	Rejected
5293	HPGDS	0	0	0	0	0	Rejected
5294	HPN	0.0476667	0	0	1.001	0	Rejected
5295	HPR	0	0	0	0	0	Rejected
5296	HPRT1	0	0	0	0	0	Rejected
5297	HPS1	0	0	0	0	0	Rejected
5298	HPS4	0	0	0	0	0	Rejected
5299	HPS5	0	0	0	0	0	Rejected
5300	HPS6	0	0	0	0	0	Rejected
5301	HPSE	0.0476667	0	0	1.001	0	Rejected
5302	HPSE2	0	0	0	0	0	Rejected
5303	HPX	0	0	0	0	0	Rejected
5304	HR	0.229936	0	-1.02706	1.33446	0	Rejected
5305	HRAS	0.0476667	0	0	1.001	0	Rejected
5306	HRASLS	0.0476667	0	0	1.001	0	Rejected
5307	HRASLS2	0	0	0	0	0	Rejected
5308	HRC	0.0476667	0	0	1.001	0	Rejected
5309	HRG	0	0	0	0	0	Rejected
5310	HRH1	0	0	0	0	0	Rejected
5311	HRH2	0	0	0	0	0	Rejected
5312	HRH3	-0.0953335	0	-1.001	0	0	Rejected
5313	HRH4	0.0476667	0	0	1.001	0	Rejected
5314	HRK	0.0476667	0	0	1.001	0	Rejected
5315	HRSP12	0	0	0	0	0	Rejected
5316	HS1BP3	-0.0476667	0	-1.001	0	0	Rejected
5317	HS2ST1	0	0	0	0	0	Rejected
5318	HS3ST1	-0.0476667	0	-1.001	0	0	Rejected
5319	HS3ST2	0	0	0	0	0	Rejected
5320	HS3ST3A1	0.0476667	0	0	1.001	0	Rejected
5321	HS3ST3B1	0	0	0	0	0	Rejected
5322	HS6ST1	0	0	0	0	0	Rejected
5323	HSBP1	0	0	0	0	0	Rejected
5324	HSD11B1	0.0953335	0	0	1.001	0	Rejected
5325	HSD11B2	0	0	0	0	0	Rejected
5326	HSD17B1	0	0	0	0	0	Rejected
5327	HSD17B10	-0.0476667	0	-1.001	0	0	Rejected
5328	HSD17B11	0.123869	0	-1.40275	1.001	0	Rejected
5329	HSD17B12	0.0476667	0	0	1.001	0	Rejected
5330	HSD17B14	0.0476667	0	0	1.001	0	Rejected
5331	HSD17B2	0	0	0	0	0	Rejected
5332	HSD17B3	-0.0476667	0	-1.001	0	0	Rejected
5333	HSD17B4	0.0953335	0	0	1.001	0	Rejected
5334	HSD17B6	0	0	0	0	0	Rejected
5335	HSD17B7	0.0953335	0	0	1.001	0	Rejected
5336	HSD17B8	-0.111957	0	-1.35009	0	0	Rejected
5337	HSD3B1	0.0476667	0	0	1.001	0	Rejected
5338	HSD3B2	0.0476667	0	0	1.001	0	Rejected
5339	HSD3BP1.....HSD3BP1	0	0	0	0	0	Rejected
5340	HSDL2	-0.0637098	0	-1.33791	0	0	Rejected
5341	HSF1	-0.0953335	0	-1.001	0	0	Rejected
5342	HSF2	-0.0476667	0	-1.001	0	0	Rejected
5343	HSF2BP	0	0	0	0	0	Rejected
5344	HSF4	0	0	0	0	0	Rejected
5345	HSFX1.....HSFX2	0	0	0	0	0	Rejected
5346	HSP90AA1	0	0	0	0	0	Rejected
5347	HSP90AB1	0	0	-1.001	1.001	0	Rejected
5348	HSP90B1	-0.0476667	0	-1.001	0	0	Rejected
5349	HSP90B1.....MIR3652	0	0	0	0	0	Rejected
5350	HSPA12A	-0.0476667	0	-1.001	0	0	Rejected
5351	HSPA13	0	0	0	0	0	Rejected
5352	HSPA14	-0.0476667	0	-1.001	0	0	Rejected
5353	HSPA1A.....HSPA1B	0.0953335	0	0	1.001	0	Rejected
5354	HSPA1A.....HSPA1B.....HSPA1L	0.273284	0	0	1.39193	0	Rejected
5355	HSPA1L	1.05423e-17	0	-1.001	1.001	0	Rejected
5356	HSPA2	0	0	0	0	0	Rejected
5357	HSPA4	0.0476667	0	0	1.001	0	Rejected
5358	HSPA4L	0.143	0	0	1.001	0	Rejected
5359	HSPA5	0	0	-1.001	1.001	0	Rejected
5360	HSPA6	-1.05271e-17	0	-1.001	1.001	0	Rejected
5361	HSPA8.....SNORD14C.....SNORD14D	0	0	0	0	0	Rejected
5362	HSPA9	0.0953335	0	0	1.001	0	Rejected
5363	HSPB1	0.0476667	0	-1.001	1.001	0	Rejected
5364	HSPB11	0	0	0	0	0	Rejected
5365	HSPB2	0	0	0	0	0	Rejected
5366	HSPB3	-0.0953335	0	-1.001	0	0	Rejected
5367	HSPB6	0	0	0	0	0	Rejected
5368	HSPB7	-0.0476667	0	-1.001	1.001	0	Rejected
5369	HSPB8	-0.0476667	0	-1.001	0	0	Rejected
5370	HSPBAP1	0	0	0	0	0	Rejected
5371	HSPBP1	0	0	0	0	0	Rejected
5372	HSPD1	0	0	0	0	0	Rejected
5373	HSPE1	0.0476667	0	0	1.001	0	Rejected
5374	HSPE1.MOB4.....MOB4	0.0476667	0	0	1.001	0	Rejected
5375	HSPG2	0.0476667	0	0	1.001	0	Rejected
5376	HSPH1	0	0	0	0	0	Rejected
5377	HTATIP2	-0.0344586	0	-1.001	0.277371	0	Rejected
5378	HTATSF1	0	0	0	0	0	Rejected
5379	HTN1	0	0	0	0	0	Rejected
5380	HTN3	0	0	-1.001	1.001	0	Rejected
5381	HTR1A	0.0476667	0	0	1.001	0	Rejected
5382	HTR1B	0	0	0	0	0	Rejected
5383	HTR1D	0	0	0	0	0	Rejected
5384	HTR1E	0	0	0	0	0	Rejected
5385	HTR1F	0	0	0	0	0	Rejected
5386	HTR2A	1.05295e-17	0	-1.001	1.001	0	Rejected
5387	HTR2B	0	0	0	0	0	Rejected
5388	HTR2C	-0.0476667	0	-1.001	0	0	Rejected
5389	HTR3A	-1.05271e-17	0	-1.001	1.001	0	Rejected
5390	HTR3B	-0.0610665	0	-1.2824	0	0	Rejected
5391	HTR4	0	0	-1.001	1.001	0	Rejected
5392	HTR5A	0.0476667	0	0	1.001	0	Rejected
5393	HTR6	0.0953335	0	0	1.001	0	Rejected
5394	HTR7	-0.0476667	0	-1.001	0	0	Rejected
5395	HTR7.....HTR7P1	-0.0476667	0	-1.001	0	0	Rejected
5396	HTR7P1	0	0	0	0	0	Rejected
5397	HTRA1	-0.0476667	0	-1.001	0	0	Rejected
5398	HTRA2	0.397939	0	0	1.34972	0	Rejected
5399	HTT	0	0	0	0	0	Rejected
5400	HUNK	0	0	0	0	0	Rejected
5401	HUS1	0	0	0	0	0	Rejected
5402	HUWE1	-0.0953335	0	-1.001	0	0	Rejected
5403	HYAL1	0	0	0	0	0	Rejected
5404	HYAL2	0	0	0	0	0	Rejected
5405	HYAL3	0	0	0	0	0	Rejected
5406	HYAL4	0.0476667	0	0	1.001	0	Rejected
5407	HYDIN.....HYDIN2.....LOC101930373	0	0	-1.001	1.001	0	Rejected
5408	HYI	-0.0953335	0	-1.001	0	0	Rejected
5409	HYMAI	-0.0476667	0	-1.001	1.001	0	Rejected
5410	HYOU1	0	0	0	0	0	Rejected
5411	HYPK.....MIR1282.....SERF2	-0.0476667	0	-1.001	0	0	Rejected
5412	HYPK.....MIR1282.....SERF2.....SERF2.C15ORF63	0.0953335	0	-1.001	1.001	0	Rejected
5413	HYPM	-0.0476667	0	-1.001	0	0	Rejected
5414	IAPP	-0.0476667	0	-1.001	1.001	0	Rejected
5415	IARS	0	0	0	0	0	Rejected
5416	IARS2	-0.162802	0	-1.41685	0	0	Rejected
5417	IBA57	0	0	0	0	0	Rejected
5418	IBSP	0	0	0	0	0	Rejected
5419	IBTK	-0.0476667	0	-1.001	0	0	Rejected
5420	ICA1	0	0	0	0	0	Rejected
5421	ICAM1	0.0476667	0	0	1.001	0	Rejected
5422	ICAM2	0.0476667	0	0	1.001	0	Rejected
5423	ICAM3	0.0476667	0	0	1.001	0	Rejected
5424	ICAM4	0.0953335	0	0	1.001	0	Rejected
5425	ICAM5	-0.0476667	0	-1.001	0	0	Rejected
5426	ICE1	0	0	0	0	0	Rejected
5427	ICE2	0	0	0	0	0	Rejected
5428	ICK	0.0476667	0	0	1.001	0	Rejected
5429	ICMT	-0.0476667	0	-1.001	0	0	Rejected
5430	ICOS	0.0476667	0	0	1.001	0	Rejected
5431	ICOSLG	0	0	0	0	0	Rejected
5432	ICT1	0.0953335	0	0	1.001	0	Rejected
5433	ID1	-0.0476667	0	-1.001	0	0	Rejected
5434	ID2	0	0	0	0	0	Rejected
5435	ID2.....ID2B	0.0953335	0	0	1.001	0	Rejected
5436	ID2B	0	0	0	0	0	Rejected
5437	ID3	-0.0953335	0	-1.001	0	0	Rejected
5438	ID4	0	0	0	0	0	Rejected
5439	IDE	-0.190667	0	-1.001	0	0	Rejected
5440	IDH1	0	0	0	0	0	Rejected
5441	IDH2	0	0	0	0	0	Rejected
5442	IDH3A	-0.0476667	0	-1.001	0	0	Rejected
5443	IDH3B	-0.0476667	0	-1.001	0	0	Rejected
5444	IDH3G	0.048891	0	0	1.001	0	Rejected
5445	IDI1	0	0	0	0	0	Rejected
5446	IDI2.AS1	0	0	0	0	0	Rejected
5447	IDO1	0.0476667	0	0	1.001	0	Rejected
5448	IDS	-0.0476667	0	-1.001	0	0	Rejected
5449	IDUA	0	0	0	0	0	Rejected
5450	IER2	0.143	0	0	1.001	0	Rejected
5451	IER3	0.129656	0	-1.24777	1.37563	0	Rejected
5452	IER3IP1	0	0	0	0	0	Rejected
5453	IER5	-0.0627515	0	-1.001	1.001	0	Rejected
5454	IFFO1	-0.0476667	0	-1.001	0	0	Rejected
5455	IFI16	-1.05588e-17	0	-1.001	1.001	0	Rejected
5456	IFI27	-0.0476667	0	-1.001	0	0	Rejected
5457	IFI30.....PIK3R2	-0.0476667	0	-1.001	0	0	Rejected
5458	IFI35	0.0476667	0	0	1.001	0	Rejected
5459	IFI44	0.143	0	0	1.001	0	Rejected
5460	IFI44L	-0.0953335	0	-1.001	0	0	Rejected
5461	IFI6	0	0	0	0	0	Rejected
5462	IFIH1	-0.0476667	0	-1.001	0	0	Rejected
5463	IFIT1	0.0476667	0	0	1.001	0	Rejected
5464	IFIT2	-0.0476667	0	-1.001	0	0	Rejected
5465	IFIT3	0	0	0	0	0	Rejected
5466	IFIT5	-0.143	0	-1.001	0	0	Rejected
5467	IFITM1	0.0476667	0	0	1.001	0	Rejected
5468	IFITM1.....IFITM2	0	0	0	0	0	Rejected
5469	IFITM2	0.0953335	0	0	1.001	0	Rejected
5470	IFITM3	0	0	0	0	0	Rejected
5471	IFNA1	0.0476667	0	0	1.001	0	Rejected
5472	IFNA1.....IFNA13	-0.0476667	0	-1.001	0	0	Rejected
5473	IFNA10	0.0476667	0	0	1.001	0	Rejected
5474	IFNA14	0	0	0	0	0	Rejected
5475	IFNA16	0	0	0	0	0	Rejected
5476	IFNA17	0	0	0	0	0	Rejected
5477	IFNA2	0	0	0	0	0	Rejected
5478	IFNA21	-0.0953335	0	-1.001	0	0	Rejected
5479	IFNA4	0.0476667	0	0	1.001	0	Rejected
5480	IFNA5	0.0476667	0	0	1.001	0	Rejected
5481	IFNA5.....IFNA6	0.0476667	0	-1.001	1.001	0	Rejected
5482	IFNA7	0	0	0	0	0	Rejected
5483	IFNA8	0.0476667	0	0	1.001	0	Rejected
5484	IFNAR1	0	0	0	0	0	Rejected
5485	IFNAR2	0.0476667	0	-1.001	1.001	0	Rejected
5486	IFNB1	0	0	0	0	0	Rejected
5487	IFNG	0	0	0	0	0	Rejected
5488	IFNGR1	0	0	0	0	0	Rejected
5489	IFNGR2	0	0	0	0	0	Rejected
5490	IFNW1	0	0	-1.001	1.001	0	Rejected
5491	IFRD1	0	0	0	0	0	Rejected
5492	IFRD2	0	0	0	0	0	Rejected
5493	IFT122	0	0	0	0	0	Rejected
5494	IFT122.....LOC101927266	-0.0953335	0	-1.001	0	0	Rejected
5495	IFT140	0.238795	0	-1.001	2.12013	0.010101	Rejected
5496	IFT20	0	0	0	0	0	Rejected
5497	IFT22	0.0476667	0	0	1.001	0	Rejected
5498	IFT27	0	0	0	0	0	Rejected
5499	IFT46	0.190667	0	0	1.001	0	Rejected
5500	IFT52	0.005717	0	-1.27321	1.39327	0	Rejected
5501	IFT57	0	0	0	0	0	Rejected
5502	IFT74	0	0	0	0	0	Rejected
5503	IFT81	0	0	0	0	0	Rejected
5504	IFT88	0	0	0	0	0	Rejected
5505	IGBP1	0	0	0	0	0	Rejected
5506	IGF1	0	0	0	0	0	Rejected
5507	IGF1R	-0.0953335	0	-1.001	0	0	Rejected
5508	IGF2.AS	-1.05475e-17	0	-1.001	1.001	0	Rejected
5509	IGF2.....INS.IGF2	0	0	0	0	0	Rejected
5510	IGF2BP2	0.0953335	0	0	1.001	0	Rejected
5511	IGF2BP3	0.0476667	0	0	1.001	0	Rejected
5512	IGF2R	0	0	0	0	0	Rejected
5513	IGFALS	0	0	0	0	0	Rejected
5514	IGFBP1	0	0	0	0	0	Rejected
5515	IGFBP2	0	0	0	0	0	Rejected
5516	IGFBP3	-0.0476667	0	-1.001	0	0	Rejected
5517	IGFBP4	-0.0476667	0	-1.001	0	0	Rejected
5518	IGFBP5	0	0	0	0	0	Rejected
5519	IGFBP6	0	0	0	0	0	Rejected
5520	IGFBP7	0	0	0	0	0	Rejected
5521	IGFLR1	0	0	0	0	0	Rejected
5522	IGH	0.0476667	0	0	1.001	0	Rejected
5523	IGH.....IGHA1.....IGHA2	0.400996	0	-1.001	1.4139	0	Rejected
5524	IGH.....IGHA1.....IGHA2.....IGHD.....IGHG1.....IGHG2.....IGHG3.....IGHM.....IGHV4.31	-0.0177217	0	-1.001	1.001	0	Rejected
5525	IGH.....IGHA1.....IGHA2.....IGHD.....IGHG1.....IGHG3.....IGHG4.....IGHM.....IGHV3.23.....IGHV4.31	-0.0476667	0	-1.001	0	0	Rejected
5526	IGH.....IGHA1.....IGHA2.....IGHD.....IGHG1.....IGHG3.....IGHG4.....IGHM.....IGHV4.31	0	0	0	0	0	Rejected
5527	IGH.....IGHA1.....IGHA2.....IGHD.....IGHG1.....IGHG3.....IGHM.....IGHV4.31	0	0	0	0	0	Rejected
5528	IGH.....IGHA1.....IGHA2.....IGHG1.....IGHG2.....IGHG3.....IGHM.....IGHV4.31.....LOC102725526	0.0476667	0	0	1.001	0	Rejected
5529	IGH.....IGHA1.....IGHD.....IGHG1.....IGHG3.....IGHM.....IGHV3.23.....IGHV4.31	-0.0476667	0	-1.001	0	0	Rejected
5530	IGH.....IGHA1.....IGHG1.....IGHG2.....IGHG3.....IGHM.....LOC102725526	0	0	0	0	0	Rejected
5531	IGH.....IGHA2.....IGHD.....IGHG1	0.0476667	0	0	1.001	0	Rejected
5532	IGHA1.....IGHA2.....IGHD.....IGHG1.....IGHG3.....IGHG4.....IGHM.....IGHV4.31	0	0	0	0	0	Rejected
5533	IGHA1.....IGHA2.....IGHD.....IGHG1.....IGHG3.....IGHM.....IGHV4.31	0	0	0	0	0	Rejected
5534	IGHA1.....IGHA2.....IGHG1.....IGHG3.....IGHM.....IGHV3.23.....IGHV4.31	-0.0953335	0	-1.001	0	0	Rejected
5535	IGHA1.....IGHA2.....IGHG1.....IGHG4.....IGHM.....IGHV4.31.....LOC102723407	0	0	0	0	0	Rejected
5536	IGHA1.....IGHD.....IGHG1.....IGHG2.....IGHG3.....IGHM.....IGHV4.31	0	0	0	0	0	Rejected
5537	IGHA1.....IGHD.....IGHG1.....IGHG3.....IGHM.....IGHV4.31	0.0476667	0	-1.001	1.001	0	Rejected
5538	IGHA1.....IGHG1.....IGHG3.....IGHM.....IGHV4.31	-0.0476667	0	-1.001	1.001	0	Rejected
5539	IGHA1.....IGHG1.....IGHM	0	0	0	0	0	Rejected
5540	IGHA1.....IGHG1.....IGHM.....IGHV3.23.....IGHV4.31	0.0476667	0	0	1.001	0	Rejected
5541	IGHD	0	0	0	0	0	Rejected
5542	IGHD.....IGHG1.....IGHM	0	0	0	0	0	Rejected
5543	IGHD3.16.....IGHD3.16.....IGHG1.....SKAP2	0.0476667	0	0	1.001	0	Rejected
5544	IGHG1	-0.0953335	0	-1.001	0	0	Rejected
5545	IGHG1.....IGHG2.....IGHM.....IGHV4.31.....MIR8071.1.....MIR8071.2	0.269087	0	-2.27663e-15	1.001	0	Rejected
5546	IGHG1.....IGHM	0	0	0	0	0	Rejected
5547	IGHG1.....LOC100293211	-0.0476667	0	-1.001	0	0	Rejected
5548	IGHG1.....LOC101930405	0	0	0	0	0	Rejected
5549	IGHM	-0.0476667	0	-1.001	0	0	Rejected
5550	IGHMBP2	-0.0953335	0	-1.001	0	0	Rejected
5551	IGHV3.73.....IGHV3.73	0	0	0	0	0	Rejected
5552	IGHV5.78	0.0476667	0	0	1.001	0	Rejected
5553	IGJ	0	0	0	0	0	Rejected
5554	Igk	0.0476667	0	0	1.001	0	Rejected
5555	IGK	0.0953335	0	-1.001	1.001	0	Rejected
5556	IGK.....IGKC	0	0	0	0	0	Rejected
5557	IGKC	-0.0953335	0	-1.001	0	0	Rejected
5558	IGKC.....IGKV1.5.....IGKV1.5.....IGL.	0	0	0	0	0	Rejected
5559	IGKC.....IGKV2.28.....IGKV2.28.....IGKV2D.28.....IGKV2D.28	0.0476667	0	0	1.001	0	Rejected
5560	IGKV1.17.....IGKV1.17	0	0	0	0	0	Rejected
5561	IGKV1.37.....IGKV1.37.....IGKV1D.37.....IGKV1D.37	-0.0476667	0	-1.001	0	0	Rejected
5562	IGKV1OR2.108.....IGKV1OR2.108	0.0953335	0	-1.001	1.001	0	Rejected
5563	IGLC1	0.0184679	0	-1.35009	1.001	0	Rejected
5564	IGLC1.....IGLJ3.....IGLV2.14.....IGLV.	0.114551	0	0	1.40457	0	Rejected
5565	IGLC1.....IGLV3.10.....IGLV3.10	0.360795	0	-1.001	1.41161	0	Rejected
5566	IGLC1.....IGLV3.25.....IGLV3.25	0.151227	0	-1.001	1.41521	0	Rejected
5567	IGLJ3	-0.0953335	0	-1.001	0	0	Rejected
5568	IGLJ3.....IGLV3.19.....IGLV3.19	0.162374	0	-1.001	1.40785	0	Rejected
5569	IGLL1	1.05421e-17	0	-1.001	1.001	0	Rejected
5570	IGLL3P	0.0953335	0	-1.001	1.001	0	Rejected
5571	IGLL5	0	0	0	0	0	Rejected
5572	IGLV1.44	0	0	0	0	0	Rejected
5573	IGLV4.60.....IGLV4.60	0.0476667	0	0	1.001	0	Rejected
5574	IGLV6.57	0.0476667	0	0	1.001	0	Rejected
5575	IGLVIVOR22.1.....IGLVIVOR22.1	0	0	0	0	0	Rejected
5576	IGSF1	-0.0476667	0	-1.001	0	0	Rejected
5577	IGSF3	0	0	0	0	0	Rejected
5578	IGSF6	-0.0476667	0	-1.001	0	0	Rejected
5579	IGSF9B	0	0	-1.001	1.001	0	Rejected
5580	IHH	-0.0728243	0	-1.001	1.001	0	Rejected
5581	IK	0.0476667	0	0	1.001	0	Rejected
5582	IK.....TMCO6	0	0	0	0	0	Rejected
5583	IKBKAP	0	0	0	0	0	Rejected
5584	IKBKB	0	0	0	0	0	Rejected
5585	IKBKE	-0.0476667	0	-1.001	0	0	Rejected
5586	IKBKG	0.0476667	0	0	1.001	0	Rejected
5587	IKZF1	0	0	0	0	0	Rejected
5588	IKZF2	0.0542057	0	-1.001	1.001	0	Rejected
5589	IKZF3	-0.0953335	0	-1.001	0	0	Rejected
5590	IKZF4	0	0	0	0	0	Rejected
5591	IKZF5	0.143	0	-1.001	1.001	0	Rejected
5592	IL10	-0.0476667	0	-1.001	0	0	Rejected
5593	IL10RA	0	0	0	0	0	Rejected
5594	IL10RB	-1.05529e-17	0	-1.001	1.001	0	Rejected
5595	IL11	-0.0476667	0	-1.001	1.001	0	Rejected
5596	IL11RA	0	0	0	0	0	Rejected
5597	IL12A	0	0	0	0	0	Rejected
5598	IL12B	0.0476667	0	0	1.001	0	Rejected
5599	IL12RB1	0	0	0	0	0	Rejected
5600	IL12RB2	0	0	-1.001	1.001	0	Rejected
5601	IL13	0.0953335	0	0	1.001	0	Rejected
5602	IL13RA1	0.112247	0	-1.001	1.35619	0	Rejected
5603	IL13RA2	0	0	0	0	0	Rejected
5604	IL15	0.0476667	0	-1.001	1.001	0	Rejected
5605	IL15RA	0.0476667	0	-1.001	1.001	0	Rejected
5606	IL16	0.0535744	0	-1.31339	1.41174	0	Rejected
5607	IL17A	-0.0476667	0	-1.001	0	0	Rejected
5608	IL17B	0	0	0	0	0	Rejected
5609	IL17RA	0	0	0	0	0	Rejected
5610	IL17RB	0	0	0	0	0	Rejected
5611	IL17RC	-0.0476667	0	-1.001	0	0	Rejected
5612	IL18	-0.0476667	0	-1.001	0	0	Rejected
5613	IL18BP	-0.0476667	0	-1.001	0	0	Rejected
5614	IL18R1	0	0	0	0	0	Rejected
5615	IL18RAP	-0.0476667	0	-1.001	0	0	Rejected
5616	IL19	0	0	0	0	0	Rejected
5617	IL1A	-0.0476667	0	-1.001	0	0	Rejected
5618	IL1B	0.164729	0	-1.001	1.55896	0	Rejected
5619	IL1R1	-0.0476667	0	-1.001	0	0	Rejected
5620	IL1R2	-0.0953335	0	-1.001	1.001	0	Rejected
5621	IL1RAP	0.0476667	0	0	1.001	0	Rejected
5622	IL1RAPL1	-0.0953335	0	-1.001	0	0	Rejected
5623	IL1RAPL2	0.0476667	0	0	1.001	0	Rejected
5624	IL1RL1	-0.143	0	-1.001	0	0	Rejected
5625	IL1RL2	0.0476667	0	-1.001	1.001	0	Rejected
5626	IL1RN	0	0	0	0	0	Rejected
5627	IL2	-0.0476667	0	-1.001	0	0	Rejected
5628	IL20RA	-0.0476667	0	-1.001	0	0	Rejected
5629	IL21	0	0	0	0	0	Rejected
5630	IL21R	0.0476667	0	0	1.001	0	Rejected
5631	IL22	0.0476667	0	0	1.001	0	Rejected
5632	IL22RA1	0.0476667	0	0	1.001	0	Rejected
5633	IL23A	0.253104	0	-1.001	1.31117	0	Rejected
5634	IL23A.....TCRBV10S1P.....TRBV21.1.....TRBV21.1	0	0	0	0	0	Rejected
5635	IL24	-0.0476667	0	-1.001	0	0	Rejected
5636	IL25	0.0476667	0	0	1.001	0	Rejected
5637	IL26	0	0	0	0	0	Rejected
5638	IL27RA	2.11515e-17	0	-1.001	1.001	0	Rejected
5639	IL2RA	0	0	0	0	0	Rejected
5640	IL2RB	-0.0476667	0	-1.001	0	0	Rejected
5641	IL2RG	-0.0476667	0	-1.001	0	0	Rejected
5642	IL3	0.0476667	0	0	1.001	0	Rejected
5643	IL32	0	0	0	0	0	Rejected
5644	IL33	0	0	0	0	0	Rejected
5645	IL36A	0	0	0	0	0	Rejected
5646	IL36G	-0.0953335	0	-1.001	0	0	Rejected
5647	IL36RN	0.0476667	0	-1.001	1.001	0	Rejected
5648	IL37	0.0476667	0	0	1.001	0	Rejected
5649	IL3RA	0	0	0	0	0	Rejected
5650	IL4	0	0	0	0	0	Rejected
5651	IL4I1.....NUP62	0	0	0	0	0	Rejected
5652	IL4R	-0.0476667	0	-1.001	0	0	Rejected
5653	IL5	0.0476667	0	0	1.001	0	Rejected
5654	IL5RA	0	0	0	0	0	Rejected
5655	IL6	0	0	0	0	0	Rejected
5656	IL6R	0	0	0	0	0	Rejected
5657	IL6ST	0.0476667	0	0	1.001	0	Rejected
5658	IL7	-0.0476667	0	-1.001	0	0	Rejected
5659	IL7R	0.0476667	0	0	1.001	0	Rejected
5660	IL9	0	0	0	0	0	Rejected
5661	IL9R	0	0	0	0	0	Rejected
5662	ILF2	0.0476667	0	0	1.001	0	Rejected
5663	ILF3	0	0	0	0	0	Rejected
5664	ILK	0	0	-1.001	1.001	0	Rejected
5665	ILKAP	0.422346	0	-1.001	1.40999	0	Rejected
5666	ILVBL	-0.0476667	0	-1.001	0	0	Rejected
5667	IMMT	-0.0476667	0	-1.001	0	0	Rejected
5668	IMP3	-0.0476667	0	-1.001	0	0	Rejected
5669	IMP4	0	0	0	0	0	Rejected
5670	IMPA1	-0.0476667	0	-1.001	0	0	Rejected
5671	IMPA2	0	0	-1.001	1.001	0	Rejected
5672	IMPACT	0	0	0	0	0	Rejected
5673	IMPAD1	-0.0953335	0	-1.001	0	0	Rejected
5674	IMPDH1	-0.143	0	-1.001	0	0	Rejected
5675	IMPDH2	0	0	0	0	0	Rejected
5676	IMPG1	0	0	0	0	0	Rejected
5677	IMPG2	0.0476667	0	0	1.001	0	Rejected
5678	INA	0	0	0	0	0	Rejected
5679	INADL	-0.0953335	0	-1.001	0	0	Rejected
5680	INCENP	-0.0476667	0	-1.001	0	0	Rejected
5681	INE1	0.0953335	0	-1.001	1.001	0	Rejected
5682	INF2	0	0	0	0	0	Rejected
5683	ING1	-1.05546e-17	0	-1.001	1.001	0	Rejected
5684	ING2	0	0	0	0	0	Rejected
5685	ING3	1.05492e-17	0	-1.001	1.001	0	Rejected
5686	ING4	0.154255	0	0	1.23735	0	Rejected
5687	INHA	0	0	0	0	0	Rejected
5688	INHBA	0	0	0	0	0	Rejected
5689	INHBB	0	0	0	0	0	Rejected
5690	INHBC	0	0	0	0	0	Rejected
5691	INHBE	0	0	0	0	0	Rejected
5692	INO80B	0.0476667	0	0	1.001	0	Rejected
5693	INO80B.....INO80B.WBP1	0	0	0	0	0	Rejected
5694	INO80D	-0.0476667	0	-1.001	0	0	Rejected
5695	INPP1	0.0953335	0	0	1.001	0	Rejected
5696	INPP4A	0.0476667	0	0	1.001	0	Rejected
5697	INPP4B	0.255337	0	-1.001	1.35807	0	Rejected
5698	INPP5A	0	0	0	0	0	Rejected
5699	INPP5B	0	0	0	0	0	Rejected
5700	INPP5D	0	0	0	0	0	Rejected
5701	INPP5E	0.185165	0	-1.001	1.001	0	Rejected
5702	INPP5F	0	0	0	0	0	Rejected
5703	INPP5J	-1.05588e-17	0	-1.001	1.001	0	Rejected
5704	INPP5K	0	0	0	0	0	Rejected
5705	INPPL1	0	0	0	0	0	Rejected
5706	INS	0	0	-1.001	1.001	0	Rejected
5707	INSIG1	0.0476667	0	0	1.001	0	Rejected
5708	INSIG2	-0.0476667	0	-1.001	0	0	Rejected
5709	INSL3	0	0	0	0	0	Rejected
5710	INSL4	0	0	0	0	0	Rejected
5711	INSL5	0	0	0	0	0	Rejected
5712	INSL6	-0.0654093	0	-1.3736	1.001	0	Rejected
5713	INSM1	0.0476667	0	-1.001	1.001	0	Rejected
5714	INSR	0	0	0	0	0	Rejected
5715	INSRR	0	0	0	0	0	Rejected
5716	INTS1	0	0	0	0	0	Rejected
5717	INTS12	0	0	0	0	0	Rejected
5718	INTS3	0	0	0	0	0	Rejected
5719	INTS5	-0.0476667	0	-1.001	0	0	Rejected
5720	INTS6	-0.0476667	0	-1.001	0	0	Rejected
5721	INTS7	0.0476667	0	0	1.001	0	Rejected
5722	INTS8	0	0	0	0	0	Rejected
5723	INTS9	-0.0476667	0	-1.001	0	0	Rejected
5724	INVS	0	0	0	0	0	Rejected
5725	IP6K1	-0.0476667	0	-1.001	1.001	0	Rejected
5726	IP6K2	-0.0196397	0	-1.41343	1.001	0	Rejected
5727	IPCEF1	0.0953335	0	0	1.001	0	Rejected
5728	IPO13	0	0	0	0	0	Rejected
5729	IPO4	0	0	0	0	0	Rejected
5730	IPO4.....TM9SF1	0.0953335	0	0	1.001	0	Rejected
5731	IPO5	-1.05219e-17	0	-1.001	1.001	0	Rejected
5732	IPO7	-0.0476667	0	-1.001	0	0	Rejected
5733	IPO8	0	0	0	0	0	Rejected
5734	IPO9	0	0	0	0	0	Rejected
5735	IPP	0	0	0	0	0	Rejected
5736	IPPK	0	0	0	0	0	Rejected
5737	IPW.....LOC101930404.....PWARSN.....SNORD107.....SNORD115.13.....SNORD115.26.....SNORD115.7.....SNORD116.22.....SNORD116.28.....SNORD116.4.....SNRPN	0	0	0	0	0	Rejected
5738	IPW.....LOC101930404.....PWARSN.....SNORD107.....SNORD115.13.....SNORD115.26.....SNORD115.7.....SNORD116.22.....SNORD116.28.....SNORD116.4.....SNRPN.....SNURF	-0.0953335	0	-1.001	1.001	0	Rejected
5739	IQCA1	0	0	0	0	0	Rejected
5740	IQCB1	0	0	-1.001	1.001	0	Rejected
5741	IQCC	0	0	0	0	0	Rejected
5742	IQCE	0	0	0	0	0	Rejected
5743	IQCG	0	0	-1.001	1.001	0	Rejected
5744	IQCH	-0.0476667	0	-1.001	0	0	Rejected
5745	IQCJ.SCHIP1.....SCHIP1	-0.0965148	0	-1.001	1.001	0	Rejected
5746	IQCK	0	0	0	0	0	Rejected
5747	IQGAP1	0	0	0	0	0	Rejected
5748	IQGAP2	0	0	0	0	0	Rejected
5749	IQSEC1	0.0476667	0	0	1.001	0	Rejected
5750	IQSEC2	0.104743	0	-1.001	1.001	0	Rejected
5751	IQSEC3	0	0	0	0	0	Rejected
5752	IRAK1	0.0476667	0	0	1.001	0	Rejected
5753	IRAK3	0.0476667	0	-1.001	1.001	0	Rejected
5754	IRAK4	0.0476667	0	0	1.001	0	Rejected
5755	IREB2	-0.0953335	0	-1.001	0	0	Rejected
5756	IRF1	0.190667	0	0	1.001	0	Rejected
5757	IRF2	0	0	0	0	0	Rejected
5758	IRF2BP1	-0.0476667	0	-1.001	0	0	Rejected
5759	IRF3	0	0	0	0	0	Rejected
5760	IRF4	0	0	0	0	0	Rejected
5761	IRF5	0	0	0	0	0	Rejected
5762	IRF6	-0.0476667	0	-1.001	0	0	Rejected
5763	IRF7	0	0	0	0	0	Rejected
5764	IRF8	-0.0476667	0	-1.001	0	0	Rejected
5765	IRF9	0	0	0	0	0	Rejected
5766	IRF9.....RNF31	0	0	0	0	0	Rejected
5767	IRGC	-0.0476667	0	-1.001	0	0	Rejected
5768	IRGQ	0	0	-1.001	1.001	0	Rejected
5769	IRS1	0.0953335	0	0	1.001	0	Rejected
5770	IRS2	-0.0476667	0	-1.001	0	0	Rejected
5771	IRS4	0	0	0	0	0	Rejected
5772	IRX4	0	0	0	0	0	Rejected
5773	IRX5	0	0	0	0	0	Rejected
5774	ISCA1	0.0953335	0	0	1.001	0	Rejected
5775	ISCU	0	0	0	0	0	Rejected
5776	ISG15	0	0	0	0	0	Rejected
5777	ISG20	0	0	0	0	0	Rejected
5778	ISG20L2	0	0	0	0	0	Rejected
5779	ISL1	0.0476667	0	0	1.001	0	Rejected
5780	ISLR	0.0476667	0	0	1.001	0	Rejected
5781	ISOC1	0	0	0	0	0	Rejected
5782	ISOC2	0	0	0	0	0	Rejected
5783	IST1	-1.05595e-17	0	-1.001	1.001	0	Rejected
5784	ISYNA1	0	0	0	0	0	Rejected
5785	ITCH	-0.0953335	0	-1.001	1.001	0	Rejected
5786	ITFG1	0	0	0	0	0	Rejected
5787	ITFG2	-0.0476667	0	-1.001	1.001	0	Rejected
5788	ITFG2.....LOC100507424	-0.0476667	0	-1.001	0	0	Rejected
5789	ITGA1	0	0	0	0	0	Rejected
5790	ITGA10	0.0476667	0	0	1.001	0	Rejected
5791	ITGA2	0	0	0	0	0	Rejected
5792	ITGA2B	0	0	-1.001	1.001	0	Rejected
5793	ITGA3	0	0	0	0	0	Rejected
5794	ITGA4	0.0476667	0	0	1.001	0	Rejected
5795	ITGA5	-0.0476667	0	-1.001	0	0	Rejected
5796	ITGA6	1.05618e-17	0	-1.001	1.001	0	Rejected
5797	ITGA7	0	0	0	0	0	Rejected
5798	ITGA8	-0.0953335	0	-1.001	0	0	Rejected
5799	ITGA9	-0.0476667	0	-1.001	1.001	0	Rejected
5800	ITGAE	1.05568e-17	0	-1.001	1.001	0	Rejected
5801	ITGAL	0	0	0	0	0	Rejected
5802	ITGAM	-0.0476667	0	-1.001	0	0	Rejected
5803	ITGAV	0	0	0	0	0	Rejected
5804	ITGAX	0	0	0	0	0	Rejected
5805	ITGB1	0	0	0	0	0	Rejected
5806	ITGB1BP1	0.0476667	0	0	1.001	0	Rejected
5807	ITGB1BP2	0.0476667	0	0	1.001	0	Rejected
5808	ITGB2	0	0	0	0	0	Rejected
5809	ITGB3	0.187874	0	-1.41019	1.001	0	Rejected
5810	ITGB3BP	0	0	0	0	0	Rejected
5811	ITGB4	0	0	0	0	0	Rejected
5812	ITGB5	0	0	0	0	0	Rejected
5813	ITGB6.....LOC100505984	0	0	0	0	0	Rejected
5814	ITGB7	0	0	0	0	0	Rejected
5815	ITGB8	0	0	0	0	0	Rejected
5816	ITGBL1	0	0	0	0	0	Rejected
5817	ITIH1	0	0	0	0	0	Rejected
5818	ITIH2	0.0953335	0	0	1.001	0	Rejected
5819	ITIH3	0	0	0	0	0	Rejected
5820	ITIH4	0	0	0	0	0	Rejected
5821	ITIH5	0.0476667	0	0	1.001	0	Rejected
5822	ITK	-0.0476667	0	-1.001	0	0	Rejected
5823	ITM2A	0	0	0	0	0	Rejected
5824	ITM2B	-0.0476667	0	-1.001	0	0	Rejected
5825	ITM2C	0.0476667	0	0	1.001	0	Rejected
5826	ITPA	0	0	0	0	0	Rejected
5827	ITPK1	-0.0476667	0	-1.001	0	0	Rejected
5828	ITPKA	0	0	0	0	0	Rejected
5829	ITPKB	0.0476667	0	0	1.001	0	Rejected
5830	ITPKC	-0.0953335	0	-1.001	0	0	Rejected
5831	ITPR1	0	0	0	0	0	Rejected
5832	ITPR2	0	0	0	0	0	Rejected
5833	ITPR3	-0.0476667	0	-1.001	0	0	Rejected
5834	ITSN1	0.0476667	0	0	1.001	0	Rejected
5835	ITSN2	-0.0316049	0	-1.001	1.3383	0	Rejected
5836	IVD	0	0	0	0	0	Rejected
5837	IVL	0	0	0	0	0	Rejected
5838	IVNS1ABP	0.0674322	0	0	1.41608	0	Rejected
5839	IZUMO4	0.0953335	0	0	1.001	0	Rejected
5840	JADE1	0.0476667	0	0	1.001	0	Rejected
5841	JADE2	-0.109273	0	-1.001	0.708271	0	Rejected
5842	JADE3	0	0	0	0	0	Rejected
5843	JAG1	0	0	-1.001	1.001	0	Rejected
5844	JAG2	0	0	0	0	0	Rejected
5845	JAK1	-0.0476667	0	-1.001	0	0	Rejected
5846	JAK2	-0.117462	0	-1.001	1.001	0	Rejected
5847	JAK3	0.0476667	0	0	1.001	0	Rejected
5848	JAKMIP2	0	0	0	0	0	Rejected
5849	JAM2	0.0476667	0	0	1.001	0	Rejected
5850	JAM3	0	0	0	0	0	Rejected
5851	JARID2	-0.0476667	0	-1.001	0	0	Rejected
5852	JMJD1C	0.0476667	0	0	1.001	0	Rejected
5853	JMJD4	-0.0953335	0	-1.001	1.001	0	Rejected
5854	JMJD6	0	0	0	0	0	Rejected
5855	JMJD7.PLA2G4B.....PLA2G4B	0	0	0	0	0	Rejected
5856	JMJD7.....JMJD7.PLA2G4B	0	0	0	0	0	Rejected
5857	JOSD1	-0.0476667	0	-1.001	0	0	Rejected
5858	JPH2	0	0	0	0	0	Rejected
5859	JPH3	0	0	0	0	0	Rejected
5860	JRK	-0.0476667	0	-1.001	0	0	Rejected
5861	JRKL	0.0476667	0	0	1.001	0	Rejected
5862	JTB	0.0476667	0	0	1.001	0	Rejected
5863	JUN	-0.0476667	0	-1.001	0	0	Rejected
5864	JUNB	0	0	0	0	0	Rejected
5865	JUND	0.0953335	0	0	1.001	0	Rejected
5866	JUP	-0.0476667	0	-1.001	0	0	Rejected
5867	JUP.....KRT17	0.0476667	0	0	1.001	0	Rejected
5868	KAL1	0	0	0	0	0	Rejected
5869	KALP.....KALP	-0.0748152	0	-1.3736	1.37267	0	Rejected
5870	KALRN	0	0	0	0	0	Rejected
5871	KANK1	0	0	0	0	0	Rejected
5872	KANK2	0	0	0	0	0	Rejected
5873	KANK3	0.0476667	0	0	1.001	0	Rejected
5874	KANSL1L	-0.0476667	0	-1.001	0	0	Rejected
5875	KANSL2	-0.0476667	0	-1.001	0	0	Rejected
5876	KANSL3	-0.0953335	0	-1.001	0	0	Rejected
5877	KARS	0.293471	0	-1.001	1.41675	0	Rejected
5878	KAT2A	0.0953335	0	0	1.001	0	Rejected
5879	KAT2B	0	0	-1.001	1.001	0	Rejected
5880	KAT5	0	0	0	0	0	Rejected
5881	KAT6A	-0.067378	0	-1.41494	0	0	Rejected
5882	KAT6B	0.0953335	0	-1.001	1.001	0	Rejected
5883	KAT7	0	0	0	0	0	Rejected
5884	KAT8	-0.0190556	0	-1.40117	1.001	0	Rejected
5885	KATNA1	0.0476667	0	0	1.001	0	Rejected
5886	KATNB1	0	0	0	0	0	Rejected
5887	KATNBL1	0	0	-1.001	1.001	0	Rejected
5888	KAZALD1	0	0	0	0	0	Rejected
5889	KAZN	0	0	0	0	0	Rejected
5890	KBTBD11	-0.0727556	0	-1.001	0.474136	0	Rejected
5891	KBTBD2	0.143	0	-1.001	1.001	0	Rejected
5892	KBTBD4	0.325058	0	-1.001	1.39857	0	Rejected
5893	KBTBD4.....PTPMT1	0	0	0	0	0	Rejected
5894	KCMF1	0	0	-1.001	1.001	0	Rejected
5895	KCNA1	0	0	0	0	0	Rejected
5896	KCNA10	-1.05495e-17	0	-1.001	1.001	0	Rejected
5897	KCNA2	-0.0476667	0	-1.001	0	0	Rejected
5898	KCNA3	-0.0476667	0	-1.001	0	0	Rejected
5899	KCNA4	0	0	0	0	0	Rejected
5900	KCNA5	-0.0476667	0	-1.001	0	0	Rejected
5901	KCNAB1	-0.0476667	0	-1.001	1.001	0	Rejected
5902	KCNAB2	0	0	0	0	0	Rejected
5903	KCNAB3	-0.0476667	0	-1.001	0	0	Rejected
5904	KCNB1	0	0	0	0	0	Rejected
5905	KCNB2	0	0	0	0	0	Rejected
5906	KCNC1	0	0	0	0	0	Rejected
5907	KCNC2	0	0	0	0	0	Rejected
5908	KCNC3	0	0	0	0	0	Rejected
5909	KCNC4	0	0	0	0	0	Rejected
5910	KCND1	0	0	-1.001	1.001	0	Rejected
5911	KCND2	0	0	0	0	0	Rejected
5912	KCND3	0	0	0	0	0	Rejected
5913	KCNE1	-0.0476667	0	-1.001	0	0	Rejected
5914	KCNE1L	0	0	0	0	0	Rejected
5915	KCNE2	0	0	0	0	0	Rejected
5916	KCNE4	0	0	0	0	0	Rejected
5917	KCNF1	0	0	0	0	0	Rejected
5918	KCNG1	-0.0476667	0	-1.001	0	0	Rejected
5919	KCNG2	-0.0476667	0	-1.001	0	0	Rejected
5920	KCNH1	0	0	0	0	0	Rejected
5921	KCNH2	0.0953335	0	0	1.001	0	Rejected
5922	KCNH4	-0.0286508	0	-1.41682	1.35077	0	Rejected
5923	KCNH6	0	0	0	0	0	Rejected
5924	KCNIP1	0	0	0	0	0	Rejected
5925	KCNIP2	0	0	0	0	0	Rejected
5926	KCNJ1	0	0	0	0	0	Rejected
5927	KCNJ10	0.0476667	0	0	1.001	0	Rejected
5928	KCNJ12.....KCNJ18.....LOC100996843	0	0	0	0	0	Rejected
5929	KCNJ13	-0.0476667	0	-1.001	0	0	Rejected
5930	KCNJ14	0	0	0	0	0	Rejected
5931	KCNJ15	-0.0476667	0	-1.001	0	0	Rejected
5932	KCNJ16	-0.0476667	0	-1.001	0	0	Rejected
5933	KCNJ2	0	0	0	0	0	Rejected
5934	KCNJ3	0.0476667	0	0	1.001	0	Rejected
5935	KCNJ4	0	0	0	0	0	Rejected
5936	KCNJ5	0	0	0	0	0	Rejected
5937	KCNJ6	0	0	0	0	0	Rejected
5938	KCNJ8	0	0	0	0	0	Rejected
5939	KCNJ9	-0.0476667	0	-1.001	0	0	Rejected
5940	KCNK1	0.0476667	0	0	1.001	0	Rejected
5941	KCNK10	0	0	0	0	0	Rejected
5942	KCNK12	0	0	0	0	0	Rejected
5943	KCNK13	-0.0476667	0	-1.001	0	0	Rejected
5944	KCNK15	0	0	0	0	0	Rejected
5945	KCNK2	-1.05642e-17	0	-1.001	1.001	0	Rejected
5946	KCNK3	0.0476667	0	-1.001	1.001	0	Rejected
5947	KCNK5	-0.0476667	0	-1.001	0	0	Rejected
5948	KCNK7	0	0	0	0	0	Rejected
5949	KCNMA1	0	0	0	0	0	Rejected
5950	KCNMB1	0	0	0	0	0	Rejected
5951	KCNMB2	0	0	0	0	0	Rejected
5952	KCNMB3	0	0	0	0	0	Rejected
5953	KCNMB4	0.0953335	0	0	1.001	0	Rejected
5954	KCNN1	0	0	0	0	0	Rejected
5955	KCNN2	-0.0476667	0	-1.001	0	0	Rejected
5956	KCNN3	0	0	0	0	0	Rejected
5957	KCNN4	0	0	0	0	0	Rejected
5958	KCNQ1	-0.0476667	0	-1.001	0	0	Rejected
5959	KCNQ1DN	0	0	0	0	0	Rejected
5960	KCNQ1OT1.....LOC101927338	-0.0476667	0	-1.001	0	0	Rejected
5961	KCNQ2	0.0476667	0	0	1.001	0	Rejected
5962	KCNQ3	0	0	0	0	0	Rejected
5963	KCNQ4	0	0	0	0	0	Rejected
5964	KCNS1	0	0	0	0	0	Rejected
5965	KCNS3	0	0	0	0	0	Rejected
5966	KCNV1	0	0	0	0	0	Rejected
5967	KCNV2	-0.0476667	0	-1.001	0	0	Rejected
5968	KCTD12	0.0476667	0	0	1.001	0	Rejected
5969	KCTD13	-0.0476667	0	-1.001	0	0	Rejected
5970	KCTD14.....NDUFC2.KCTD14	0.0476667	0	0	1.001	0	Rejected
5971	KCTD15	0.0953335	0	0	1.001	0	Rejected
5972	KCTD17	-0.0953335	0	-1.001	1.001	0	Rejected
5973	KCTD2	0.0423387	0	-0.111889	1.001	0	Rejected
5974	KCTD20	0.190667	0	-1.001	1.001	0	Rejected
5975	KCTD3	0.143	0	0	1.001	0	Rejected
5976	KCTD5	0	0	-1.001	1.001	0	Rejected
5977	KCTD7.....RABGEF1	0.0476667	0	0	1.001	0	Rejected
5978	KCTD9	0	0	0	0	0	Rejected
5979	KDELC1	0	0	0	0	0	Rejected
5980	KDELR1	0.106722	0	-1.001	1.24016	0	Rejected
5981	KDELR2	0	0	0	0	0	Rejected
5982	KDELR3	0.0953335	0	-1.001	1.001	0	Rejected
5983	KDM1A	-0.0476667	0	-1.001	0	0	Rejected
5984	KDM2A	0	0	0	0	0	Rejected
5985	KDM3A	-0.0476667	0	-1.001	0	0	Rejected
5986	KDM3B	0.0476667	0	0	1.001	0	Rejected
5987	KDM4A	0.0953335	0	-1.001	1.001	0	Rejected
5988	KDM4B	0.0476667	0	0	1.001	0	Rejected
5989	KDM4C	0.0953335	0	-1.001	1.001	0	Rejected
5990	KDM4D	0	0	0	0	0	Rejected
5991	KDM5A	0.0476667	0	-1.001	1.001	0	Rejected
5992	KDM5B	0	0	0	0	0	Rejected
5993	KDM5C	0.0953335	0	-1.001	1.001	0	Rejected
5994	KDM5D	0.0476667	0	0	1.001	0	Rejected
5995	KDM6A	0.0476667	0	0	1.001	0	Rejected
5996	KDM6B	0	0	0	0	0	Rejected
5997	KDM7A	0.0476667	0	0	1.001	0	Rejected
5998	KDM8	0	0	0	0	0	Rejected
5999	KDR	0	0	0	0	0	Rejected
6000	KDSR	0.0476667	0	-1.001	1.001	0	Rejected
6001	KEAP1	0	0	0	0	0	Rejected
6002	KEL	-0.0953335	0	-1.001	0	0	Rejected
6003	KERA	0	0	0	0	0	Rejected
6004	KHDC1L	0	0	0	0	0	Rejected
6005	KHDRBS1	0	0	0	0	0	Rejected
6006	KHDRBS2	0	0	0	0	0	Rejected
6007	KHDRBS3	-1.05492e-17	0	-1.001	1.001	0	Rejected
6008	KHK	-0.0953335	0	-1.001	0	0	Rejected
6009	KHNYN	0.0476667	0	-1.001	1.001	0	Rejected
6010	KHSRP	-0.0476667	0	-1.001	0	0	Rejected
6011	KIAA0020	0	0	0	0	0	Rejected
6012	KIAA0040	0	0	0	0	0	Rejected
6013	KIAA0087	0	0	0	0	0	Rejected
6014	KIAA0100	0	0	0	0	0	Rejected
6015	KIAA0101	0	0	0	0	0	Rejected
6016	KIAA0125	0.0476667	0	-1.001	1.001	0	Rejected
6017	KIAA0141	-0.0476667	0	-1.001	0	0	Rejected
6018	KIAA0195.....MIR6785	-0.0953335	0	-1.001	0	0	Rejected
6019	KIAA0196	0.00532804	0	0	0.111889	0	Rejected
6020	KIAA0226	0	0	0	0	0	Rejected
6021	KIAA0226L	0.0476667	0	0	1.001	0	Rejected
6022	KIAA0232	0.0953335	0	0	1.001	0	Rejected
6023	KIAA0247	-0.0476667	0	-1.001	0	0	Rejected
6024	KIAA0319	0	0	0	0	0	Rejected
6025	KIAA0319L	0.0476667	0	-1.001	1.001	0	Rejected
6026	KIAA0355	0	0	0	0	0	Rejected
6027	KIAA0368	-0.0476667	0	-1.001	1.001	0	Rejected
6028	KIAA0391	0	0	0	0	0	Rejected
6029	KIAA0391.....PSMA6	0	0	0	0	0	Rejected
6030	KIAA0408	0	0	0	0	0	Rejected
6031	KIAA0430	0	0	-1.001	1.001	0	Rejected
6032	KIAA0485	0	0	0	0	0	Rejected
6033	KIAA0509	-0.0476667	0	-1.001	1.001	0	Rejected
6034	KIAA0513	0	0	-1.001	1.001	0	Rejected
6035	KIAA0556	-0.0764299	0	-1.60503	0	0	Rejected
6036	KIAA0586	0	0	0	0	0	Rejected
6037	KIAA0753	0	0	0	0	0	Rejected
6038	KIAA0754	0.0476667	0	0	1.001	0	Rejected
6039	KIAA0895	0	0	0	0	0	Rejected
6040	KIAA0907	0.0476667	0	0	1.001	0	Rejected
6041	KIAA0922	-0.0476667	0	-1.001	0	0	Rejected
6042	KIAA0930	-0.0476667	0	-1.001	0	0	Rejected
6043	KIAA1024	0	0	0	0	0	Rejected
6044	KIAA1033	0.0628613	0	0	1.32009	0	Rejected
6045	KIAA1045	0	0	0	0	0	Rejected
6046	KIAA1107	0.0953335	0	0	1.001	0	Rejected
6047	KIAA1109	0	0	0	0	0	Rejected
6048	KIAA1211L	0	0	-1.001	1.001	0	Rejected
6049	KIAA1279	0	0	-1.001	1.001	0	Rejected
6050	KIAA1324	0	0	-1.001	1.001	0	Rejected
6051	KIAA1456.....LOC101927137	0	0	0	0	0	Rejected
6052	KIAA1462	0	0	0	0	0	Rejected
6053	KIAA1467	0	0	0	0	0	Rejected
6054	KIAA1549L	0	0	0	0	0	Rejected
6055	KIAA1551	0.0953335	0	0	1.001	0	Rejected
6056	KIAA1598	-0.0612023	0	-1.28525	1.001	0	Rejected
6057	KIAA1614	-0.0953335	0	-1.001	0	0	Rejected
6058	KIAA1644	-0.0476667	0	-1.001	0	0	Rejected
6059	KIAA1654	-0.0476667	0	-1.001	0	0	Rejected
6060	KIAA1661	-0.0953335	0	-1.001	0	0	Rejected
6061	KIAA1731	-0.0953335	0	-1.001	0	0	Rejected
6062	KIAA1751	0	0	0	0	0	Rejected
6063	KIDINS220	0.0953335	0	0	1.001	0	Rejected
6064	KIF11	-0.0476667	0	-1.001	0	0	Rejected
6065	KIF13A	0	0	0	0	0	Rejected
6066	KIF13B	0	0	0	0	0	Rejected
6067	KIF14	0.0953335	0	0	1.001	0	Rejected
6068	KIF15	0.0476667	0	0	1.001	0	Rejected
6069	KIF16B	0	0	0	0	0	Rejected
6070	KIF17	1.05421e-17	0	-1.001	1.001	0	Rejected
6071	KIF18A	-0.0476667	0	-1.001	0	0	Rejected
6072	KIF18B	-1.05369e-17	0	-1.001	1.001	0	Rejected
6073	KIF1A	0	0	0	0	0	Rejected
6074	KIF1B	0	0	0	0	0	Rejected
6075	KIF1C	0.0476667	0	0	1.001	0	Rejected
6076	KIF20A	0	0	0	0	0	Rejected
6077	KIF20B	-0.0476667	0	-1.001	0	0	Rejected
6078	KIF21B	-0.0953335	0	-1.001	1.001	0	Rejected
6079	KIF22	0	0	-1.001	1.001	0	Rejected
6080	KIF23	0	0	0	0	0	Rejected
6081	KIF24	0	0	0	0	0	Rejected
6082	KIF25	0	0	0	0	0	Rejected
6083	KIF25.AS1	0	0	0	0	0	Rejected
6084	KIF26B	-0.0476667	0	-1.001	0	0	Rejected
6085	KIF2A	0.0953335	0	0	1.001	0	Rejected
6086	KIF2C	0.143	0	0	1.001	0	Rejected
6087	KIF3A	0.193159	0	-1.001	1.001	0	Rejected
6088	KIF3B	-0.0476667	0	-1.001	0	0	Rejected
6089	KIF3C	-0.0476667	0	-1.001	0	0	Rejected
6090	KIF4A	0	0	0	0	0	Rejected
6091	KIF5A	0	0	0	0	0	Rejected
6092	KIF5B	0	0	0	0	0	Rejected
6093	KIF5C	-0.0476667	0	-1.001	0	0	Rejected
6094	KIFAP3	0	0	0	0	0	Rejected
6095	KIFC1	0.0953335	0	0	1.001	0	Rejected
6096	KIFC3	0.0476667	0	0	1.001	0	Rejected
6097	KIN	0.0476667	0	0	1.001	0	Rejected
6098	KIR2DL1	-0.110489	0	-1.31927	0	0	Rejected
6099	KIR2DL1.....KIR2DL2.....KIR2DL3.....KIR2DS1.....KIR2DS2.....KIR2DS4	-0.0476667	0	-1.001	0	0	Rejected
6100	KIR2DL2	0	0	0	0	0	Rejected
6101	KIR2DL3	0	0	-1.001	1.001	0	Rejected
6102	KIR2DL4	0.0195535	0	0	0.410624	0	Rejected
6103	KIR2DL5A	0	0	0	0	0	Rejected
6104	KIR2DS1	0	0	0	0	0	Rejected
6105	KIR2DS2	0	0	0	0	0	Rejected
6106	KIR2DS3	0	0	0	0	0	Rejected
6107	KIR2DS4	0	0	0	0	0	Rejected
6108	KIR2DS5	0	0	0	0	0	Rejected
6109	KIR3DL1	-0.0476667	0	-1.001	0	0	Rejected
6110	KIR3DL1.....KIR3DL2	0	0	0	0	0	Rejected
6111	KIR3DL3	0	0	0	0	0	Rejected
6112	KIR3DS1	0	0	0	0	0	Rejected
6113	KIR3DX1	-0.0674786	0	-1.41705	0	0	Rejected
6114	KIRREL	0	0	0	0	0	Rejected
6115	KISS1	-0.0476667	0	-1.001	0	0	Rejected
6116	KIT	0.0953335	0	0	1.001	0	Rejected
6117	KITLG	-0.0476667	0	-1.001	0	0	Rejected
6118	KIZ	0	0	0	0	0	Rejected
6119	KL	0	0	0	0	0	Rejected
6120	KLC1	0	0	0	0	0	Rejected
6121	KLC2	0.0476667	0	0	1.001	0	Rejected
6122	KLF1	0	0	0	0	0	Rejected
6123	KLF10	0.123335	0	-0.412968	1.001	0	Rejected
6124	KLF11	0	0	0	0	0	Rejected
6125	KLF12	-0.0476667	0	-1.001	0	0	Rejected
6126	KLF13	0.0476667	0	0	1.001	0	Rejected
6127	KLF15	-0.0476667	0	-1.001	0	0	Rejected
6128	KLF2	0	0	-1.001	1.001	0	Rejected
6129	KLF3	0	0	0	0	0	Rejected
6130	KLF3.AS1	0	0	0	0	0	Rejected
6131	KLF4	-0.0953335	0	-1.001	0	0	Rejected
6132	KLF5	0.0476667	0	0	1.001	0	Rejected
6133	KLF6	0	0	0	0	0	Rejected
6134	KLF7	0	0	0	0	0	Rejected
6135	KLF8	0	0	0	0	0	Rejected
6136	KLF9	0.0476667	0	0	1.001	0	Rejected
6138	KLHDC2	0.0476667	0	0	1.001	0	Rejected
6139	KLHDC3	0.0476667	0	0	1.001	0	Rejected
6140	KLHDC4	1.05684e-17	0	-1.001	1.001	0	Rejected
6141	KLHDC8A	-0.0476667	0	-1.001	0	0	Rejected
6142	KLHL1	-0.0953335	0	-1.001	0	0	Rejected
6143	KLHL11	1.05588e-17	0	-1.001	1.001	0	Rejected
6144	KLHL12	0	0	0	0	0	Rejected
6145	KLHL18	0.0476667	0	0	1.001	0	Rejected
6146	KLHL2	0	0	0	0	0	Rejected
6147	KLHL20	0.0476667	0	0	1.001	0	Rejected
6148	KLHL21	0	0	0	0	0	Rejected
6149	KLHL22	0	0	0	0	0	Rejected
6150	KLHL23.....PHOSPHO2.KLHL23	0	0	0	0	0	Rejected
6151	KLHL24	-0.0953335	0	-1.001	0	0	Rejected
6152	KLHL25	0.0476667	0	-1.001	1.001	0	Rejected
6153	KLHL26	-0.0476667	0	-1.001	0	0	Rejected
6154	KLHL28	0	0	0	0	0	Rejected
6155	KLHL29	-0.0476667	0	-1.001	0	0	Rejected
6156	KLHL3	-0.0953335	0	-1.001	0	0	Rejected
6157	KLHL35	-0.0953335	0	-1.001	0	0	Rejected
6158	KLHL36	-0.0953335	0	-1.001	0	0	Rejected
6159	KLHL4	-0.0476667	0	-1.001	0	0	Rejected
6160	KLHL41	0	0	0	0	0	Rejected
6161	KLHL7	-0.0953335	0	-1.001	0	0	Rejected
6162	KLHL9	-0.0476667	0	-1.001	0	0	Rejected
6163	KLK1	0.349218	0	0	1.32757	0	Rejected
6164	KLK10	0	0	0	0	0	Rejected
6165	KLK11	0	0	0	0	0	Rejected
6166	KLK12	0	0	0	0	0	Rejected
6167	KLK13	0	0	0	0	0	Rejected
6168	KLK14	0.0476667	0	0	1.001	0	Rejected
6169	KLK15	0	0	0	0	0	Rejected
6170	KLK2	-0.0953335	0	-1.001	0	0	Rejected
6171	KLK3	-0.0476667	0	-1.001	0	0	Rejected
6172	KLK5	0.0476667	0	0	1.001	0	Rejected
6173	KLK6	-0.0953335	0	-1.001	0	0	Rejected
6174	KLK7	-1.05522e-17	0	-1.001	1.001	0	Rejected
6175	KLK8	0	0	0	0	0	Rejected
6176	KLKB1	0	0	0	0	0	Rejected
6177	KLRAP1	0	0	0	0	0	Rejected
6178	KLRB1	0	0	0	0	0	Rejected
6179	KLRC1.....KLRC2	0	0	0	0	0	Rejected
6180	KLRC3	-0.0476667	0	-1.001	0	0	Rejected
6181	KLRC4	-0.0953335	0	-1.001	0	0	Rejected
6182	KLRC4.KLRK1.....KLRK1	0.0476667	0	0	1.001	0	Rejected
6183	KLRD1	0	0	0	0	0	Rejected
6184	KLRF1	0.143	0	0	1.001	0	Rejected
6185	KLRG1	-0.0476667	0	-1.001	0	0	Rejected
6186	KMO	0.0476667	0	0	1.001	0	Rejected
6187	KMT2A	1.05369e-17	0	-1.001	1.001	0	Rejected
6188	KMT2A.....LOC101929115	0.00224354	0	-1.001	1.001	0	Rejected
6189	KMT2B	0.0476667	0	0	1.001	0	Rejected
6190	KMT2B.....KMT2B	0	0	0	0	0	Rejected
6191	KMT2D	0.0476667	0	0	1.001	0	Rejected
6192	KNG1	0	0	0	0	0	Rejected
6193	KNOP1	0.0476667	0	0	1.001	0	Rejected
6194	KNTC1	-0.0476667	0	-1.001	0	0	Rejected
6195	KPNA1	-0.0476667	0	-1.001	0	0	Rejected
6196	KPNA2	0	0	0	0	0	Rejected
6197	KPNA3	-0.0476667	0	-1.001	0	0	Rejected
6198	KPNA4	0.00341985	0	0	0.0718168	0	Rejected
6199	KPNA5	0	0	0	0	0	Rejected
6200	KPNA6	0.0476667	0	-1.001	1.001	0	Rejected
6201	KPNB1	0.190667	0	-1.001	1.001	0	Rejected
6202	KPTN	-0.0373365	0	-1.001	1.001	0	Rejected
6203	KRAS	0	0	0	0	0	Rejected
6204	KRBOX4	-0.0476667	0	-1.001	0	0	Rejected
6205	KRCC1	0	0	0	0	0	Rejected
6206	KREMEN2	0	0	0	0	0	Rejected
6207	KRI1	0	0	0	0	0	Rejected
6208	KRIT1	-0.0476667	0	-1.001	0	0	Rejected
6209	KRR1	0	0	0	0	0	Rejected
6210	KRT1	0	0	0	0	0	Rejected
6211	KRT10	0	0	0	0	0	Rejected
6212	KRT12	0	0	0	0	0	Rejected
6213	KRT13	0.0476667	0	0	1.001	0	Rejected
6214	KRT14	0	0	0	0	0	Rejected
6215	KRT15	0.0953335	0	0	1.001	0	Rejected
6216	KRT16	0	0	0	0	0	Rejected
6217	KRT18	0	0	0	0	0	Rejected
6218	KRT18P38.....KRT18P38	0.0953335	0	0	1.001	0	Rejected
6219	KRT18P44.....KRT18P44	0	0	0	0	0	Rejected
6220	KRT18P50.....KRT18P50	0.0476667	0	0	1.001	0	Rejected
6221	KRT19	0	0	0	0	0	Rejected
6222	KRT19P2	0	0	0	0	0	Rejected
6223	KRT19P2.....MIR492	0	0	0	0	0	Rejected
6224	KRT2	0	0	-1.001	1.001	0	Rejected
6225	KRT20	0	0	-1.001	1.001	0	Rejected
6226	KRT23	-0.0476667	0	-1.001	1.001	0	Rejected
6227	KRT24	0	0	0	0	0	Rejected
6228	KRT3	0.0953335	0	0	1.001	0	Rejected
6229	KRT31	0	0	0	0	0	Rejected
6230	KRT32	0	0	0	0	0	Rejected
6231	KRT33A	0	0	0	0	0	Rejected
6232	KRT33B	0	0	0	0	0	Rejected
6233	KRT34.....LOC100653049	0	0	0	0	0	Rejected
6234	KRT35	-0.0476667	0	-1.001	0	0	Rejected
6235	KRT36	-0.0476667	0	-1.001	0	0	Rejected
6236	KRT37	0	0	0	0	0	Rejected
6237	KRT38	0.0953335	0	0	1.001	0	Rejected
6238	KRT4	-0.0476667	0	-1.001	0	0	Rejected
6239	KRT5	-0.143	0	-1.001	0	0	Rejected
6240	KRT6A	0	0	-1.001	1.001	0	Rejected
6241	KRT6A.....KRT6B.....KRT6C	0.0476667	0	0	1.001	0	Rejected
6242	KRT6B	0	0	0	0	0	Rejected
6243	KRT7	0	0	0	0	0	Rejected
6244	KRT75	0.0476667	0	0	1.001	0	Rejected
6245	KRT76	0	0	0	0	0	Rejected
6246	KRT8	0	0	0	0	0	Rejected
6247	KRT81	0	0	0	0	0	Rejected
6248	KRT83	0.0476667	0	0	1.001	0	Rejected
6249	KRT84	0	0	0	0	0	Rejected
6250	KRT85	0	0	0	0	0	Rejected
6251	KRT86.....LOC100509764	0.0476667	0	-1.001	1.001	0	Rejected
6252	KRT8P11.....KRT8P11	0	0	0	0	0	Rejected
6253	KRT8P12	0.0476667	0	0	1.001	0	Rejected
6254	KRT8P17.....KRT8P17	0	0	0	0	0	Rejected
6255	KRT9	-1.05632e-17	0	-1.001	1.001	0	Rejected
6256	KRTAP1.1	-0.0476667	0	-1.001	0	0	Rejected
6257	KRTAP1.3	-0.0476667	0	-1.001	0	0	Rejected
6258	KRTAP2.3.....KRTAP2.4	0	0	0	0	0	Rejected
6259	KRTAP4.7	0	0	0	0	0	Rejected
6260	KRTAP5.8	0	0	0	0	0	Rejected
6261	KRTAP5.9	-0.0476667	0	-1.001	0	0	Rejected
6262	KRTAP9.9	0.286	0	0	1.001	0	Rejected
6263	KSR1	0	0	0	0	0	Rejected
6264	KTN1	-0.0476667	0	-1.001	1.001	0	Rejected
6265	KXD1	0	0	0	0	0	Rejected
6266	KYNU	-0.0476667	0	-1.001	0	0	Rejected
6267	L1CAM	-0.0476667	0	-1.001	0	0	Rejected
6268	L1TD1	0.0476667	0	0	1.001	0	Rejected
6269	L2HGDH	0	0	0	0	0	Rejected
6270	L3MBTL1	0	0	0	0	0	Rejected
6271	LA16c.358B7.3	-0.0476667	0	-1.001	0	0	Rejected
6272	LA16c.381G6.1	0	0	0	0	0	Rejected
6273	LACTB2	0.0476667	0	0	1.001	0	Rejected
6274	LAD1	0	0	0	0	0	Rejected
6275	LAG3	-0.0476667	0	-1.001	0	0	Rejected
6276	LAGE3	0.30573	0	-1.28585	1.39379	0	Rejected
6277	LAIR1	-0.112926	0	-1.001	0	0	Rejected
6278	LAIR2	0	0	0	0	0	Rejected
6279	LALBA	0	0	0	0	0	Rejected
6280	LAMA1	-0.0953335	0	-1.001	0	0	Rejected
6281	LAMA2	0	0	0	0	0	Rejected
6282	LAMA3	0.0476667	0	0	1.001	0	Rejected
6283	LAMA4	0	0	0	0	0	Rejected
6284	LAMA5	0	0	0	0	0	Rejected
6285	LAMB1	0	0	0	0	0	Rejected
6286	LAMB2	0	0	0	0	0	Rejected
6287	LAMB3	-0.0476667	0	-1.001	0	0	Rejected
6288	LAMB4	0.0476667	0	0	1.001	0	Rejected
6289	LAMC1	0	0	0	0	0	Rejected
6290	LAMC2	0	0	-1.001	1.001	0	Rejected
6291	LAMC3	0.143	0	0	1.001	0	Rejected
6292	LAMP1	0	0	0	0	0	Rejected
6293	LAMP2	-0.0953335	0	-1.001	0	0	Rejected
6294	LAMP3	-0.0476667	0	-1.001	0	0	Rejected
6295	LAMP5	0.0476667	0	0	1.001	0	Rejected
6296	LAMTOR2	0	0	0	0	0	Rejected
6297	LAMTOR3	0	0	0	0	0	Rejected
6298	LAMTOR5	0.0476667	0	-1.001	1.001	0	Rejected
6299	LANCL1	-0.0953335	0	-1.001	0	0	Rejected
6300	LANCL2	0	0	0	0	0	Rejected
6301	LAP3	0.312367	0	-1.001	1.001	0	Rejected
6302	LAPTM4A	-0.238334	0	-1.001	0	0	Rejected
6303	LAPTM4B	1.05672e-17	0	-1.001	1.001	0	Rejected
6304	LAPTM5	1.05588e-17	0	-1.001	1.001	0	Rejected
6305	LARGE	0.0476667	0	0	1.001	0	Rejected
6306	LARP1	0.0476667	0	0	1.001	0	Rejected
6307	LARP4	0.0476667	0	0	1.001	0	Rejected
6308	LARP4B	-0.0476667	0	-1.001	0	0	Rejected
6309	LARP6	0	0	0	0	0	Rejected
6310	LARP7	-0.0476667	0	-1.001	0	0	Rejected
6311	LARS	0.0476667	0	0	1.001	0	Rejected
6313	LAS1L	0	0	0	0	0	Rejected
6314	LASP1	0	0	0	0	0	Rejected
6315	LAT	0	0	0	0	0	Rejected
6316	LAT2	-0.0476667	0	-1.001	0	0	Rejected
6317	LATS1	-0.0476667	0	-1.001	0	0	Rejected
6318	LAX1	-0.0476667	0	-1.001	1.001	0	Rejected
6319	LBH	-0.0476667	0	-1.001	0	0	Rejected
6320	LBP	0	0	0	0	0	Rejected
6321	LBR	0.0953335	0	0	1.001	0	Rejected
6322	LBX1	0	0	0	0	0	Rejected
6323	LCAT	0	0	0	0	0	Rejected
6324	LCE2B	-0.0476667	0	-1.001	0	0	Rejected
6325	LCK	0	0	0	0	0	Rejected
6326	LCMT1	0	0	0	0	0	Rejected
6327	LCMT2	0	0	0	0	0	Rejected
6328	LCN1	0.0476667	0	0	1.001	0	Rejected
6329	LCN2	-0.0476667	0	-1.001	0	0	Rejected
6330	LCP1	0	0	0	0	0	Rejected
6331	LCP2	0	0	0	0	0	Rejected
6332	LCT	0.0476667	0	0	1.001	0	Rejected
6333	LDB1	0.108929	0	-1.001	1.2865	0	Rejected
6334	LDB2	0	0	0	0	0	Rejected
6335	LDB3	0	0	0	0	0	Rejected
6336	LDHA	0.0939594	0	-1.001	1.001	0	Rejected
6337	LDHAL6B	0	0	0	0	0	Rejected
6338	LDHB	-0.0476667	0	-1.001	0	0	Rejected
6339	LDHC	0.0476667	0	0	1.001	0	Rejected
6340	LDLR	0.0808197	0	0	1.001	0	Rejected
6341	LDLRAD4	-0.143	0	-1.001	0	0	Rejected
6342	LDLRAP1	0	0	-1.001	1.001	0	Rejected
6343	LDOC1	0	0	0	0	0	Rejected
6344	LECT1	0	0	0	0	0	Rejected
6345	LECT2	-0.0476667	0	-1.001	0	0	Rejected
6346	LEF1	0	0	0	0	0	Rejected
6347	LEFTY1	0.0476667	0	0	1.001	0	Rejected
6348	LEFTY1.....LEFTY2	0.0953335	0	0	1.001	0	Rejected
6349	LEMD3	0	0	0	0	0	Rejected
6350	LENEP	0	0	0	0	0	Rejected
6351	LEP	0	0	0	0	0	Rejected
6352	LEPR.....LEPROT	-0.0476667	0	-1.001	0	0	Rejected
6353	LEPRE1	-0.0476667	0	-1.001	0	0	Rejected
6354	LEPREL1	-0.0476667	0	-1.001	0	0	Rejected
6355	LEPREL2	-0.0476667	0	-1.001	0	0	Rejected
6356	LEPREL4	-1.05578e-17	0	-1.001	1.001	0	Rejected
6357	LEPROT	0	0	0	0	0	Rejected
6358	LEPROTL1	1.05517e-17	0	-1.001	1.001	0	Rejected
6359	LETM1	0	0	0	0	0	Rejected
6360	LETMD1	-0.0476667	0	-1.001	0	0	Rejected
6361	LFNG	0	0	0	0	0	Rejected
6362	LGALS1	0	0	0	0	0	Rejected
6363	LGALS13	-0.0953335	0	-1.001	0	0	Rejected
6364	LGALS14	0	0	0	0	0	Rejected
6365	LGALS2	0	0	0	0	0	Rejected
6366	LGALS3	0	0	0	0	0	Rejected
6367	LGALS3BP	0	0	0	0	0	Rejected
6368	LGALS4	0.0953335	0	-1.001	1.001	0	Rejected
6369	LGALS7.....LGALS7B	0.0953335	0	0	1.001	0	Rejected
6370	LGALS8	0	0	0	0	0	Rejected
6371	LGALS9	0.0953335	0	0	1.001	0	Rejected
6372	LGALSL	0	0	0	0	0	Rejected
6373	LGI1	-0.0151136	0	-1.31839	1.001	0	Rejected
6374	LGI2	0	0	0	0	0	Rejected
6375	LGMN	-0.0476667	0	-1.001	0	0	Rejected
6376	LGR4	0	0	0	0	0	Rejected
6377	LGR5	0	0	0	0	0	Rejected
6378	LGSN	0	0	0	0	0	Rejected
6379	LHCGR	0.0476667	0	-1.001	1.001	0	Rejected
6380	LHFP	-1.05566e-17	0	-1.001	1.001	0	Rejected
6381	LHFPL2	0	0	0	0	0	Rejected
6382	LHPP	0	0	0	0	0	Rejected
6383	LHX1	0.0476667	0	0	1.001	0	Rejected
6384	LHX2	-0.0476667	0	-1.001	0	0	Rejected
6385	LHX3	0	0	0	0	0	Rejected
6386	LHX5	-0.0476667	0	-1.001	0	0	Rejected
6387	LHX6	-0.0476667	0	-1.001	0	0	Rejected
6388	LIAS	-0.0476667	0	-1.001	1.001	0	Rejected
6389	LIF	0.238334	0	0	1.001	0	Rejected
6390	LIFR	0.0476667	0	0	1.001	0	Rejected
6391	LIG1	0.143	0	0	1.001	0	Rejected
6392	LIG3	0.0476667	0	0	1.001	0	Rejected
6393	LIG4	0	0	0	0	0	Rejected
6394	LILRA1	0	0	0	0	0	Rejected
6395	LILRA2	0	0	0	0	0	Rejected
6396	LILRA3	0	0	0	0	0	Rejected
6397	LILRA4	0	0	0	0	0	Rejected
6398	LILRA5	0	0	0	0	0	Rejected
6399	LILRA6	0	0	0	0	0	Rejected
6400	LILRB1	-0.0953335	0	-1.001	0	0	Rejected
6401	LILRB2	0	0	0	0	0	Rejected
6402	LILRB3	0	0	0	0	0	Rejected
6403	LILRB4	0	0	0	0	0	Rejected
6404	LILRB5	0	0	0	0	0	Rejected
6405	LILRP2	0	0	0	0	0	Rejected
6406	LIM2	-0.0476667	0	-1.001	1.001	0	Rejected
6407	LIMA1	0	0	0	0	0	Rejected
6408	LIMCH1	0.0476667	0	0	1.001	0	Rejected
6409	LIMD1	0.0476667	0	0	1.001	0	Rejected
6410	LIMD2	0.0476667	0	0	1.001	0	Rejected
6411	LIME1	0.0476667	0	0	1.001	0	Rejected
6412	LIME1.....ZGPAT	0.0476667	0	0	1.001	0	Rejected
6413	LIMK1	-0.0476667	0	-1.001	0	0	Rejected
6414	LIMK2	0	0	0	0	0	Rejected
6415	LIMS1.....LIMS3.....LIMS3L	0	0	0	0	0	Rejected
6416	LIMS1.....LIMS3L	0	0	0	0	0	Rejected
6417	LIMS2	-0.0476667	0	-1.001	0	0	Rejected
6418	LIN28A	0	0	0	0	0	Rejected
6419	LIN37	0.0953335	0	0	1.001	0	Rejected
6420	LIN7A	0	0	0	0	0	Rejected
6421	LIN7B	0.0476667	0	0	1.001	0	Rejected
6422	LIN7C	0	0	0	0	0	Rejected
6423	LINC00094	-0.0476667	0	-1.001	0	0	Rejected
6424	LINC00115	-0.0953335	0	-1.001	0	0	Rejected
6425	LINC00216	-0.0953335	0	-1.001	1.001	0	Rejected
6426	LINC00260	-0.0476667	0	-1.001	0	0	Rejected
6427	LINC00302	0	0	0	0	0	Rejected
6428	LINC00312	-0.0476667	0	-1.001	0	0	Rejected
6429	LINC00328	-0.0476667	0	-1.001	1.001	0	Rejected
6430	LINC00339	0.0476667	0	0	1.001	0	Rejected
6431	LINC00341.....SYNE3	0	0	0	0	0	Rejected
6432	LINC00342	0	0	0	0	0	Rejected
6433	LINC00472	-0.0476667	0	-1.001	0	0	Rejected
6434	LINC00474	0.0476667	0	0	1.001	0	Rejected
6435	LINC00483	0	0	0	0	0	Rejected
6436	LINC00563	-0.0476667	0	-1.001	0	0	Rejected
6437	LINC00574	0	0	0	0	0	Rejected
6438	LINC00588	0.0476667	0	0	1.001	0	Rejected
6439	LINC00597	0	0	0	0	0	Rejected
6440	LINC00599.....MIR124.1	1.05654e-17	0	-1.001	1.001	0	Rejected
6441	LINC00623.....LINC00869	0	0	0	0	0	Rejected
6442	LINC00652	-1.05674e-17	0	-1.001	1.001	0	Rejected
6443	LINC00667	-0.0476667	0	-1.001	0	0	Rejected
6444	LINC00675	-0.0476667	0	-1.001	0	0	Rejected
6445	LINC00837	0.0476667	0	0	1.001	0	Rejected
6446	LINC00894	0	0	0	0	0	Rejected
6447	LINC00921.....ZNF263	0	0	0	0	0	Rejected
6448	LINC00939	0.0476667	0	0	1.001	0	Rejected
6449	LINC00950	-0.0476667	0	-1.001	0	0	Rejected
6450	LINC00963	0	0	0	0	0	Rejected
6451	LINC00965	-0.0476667	0	-1.001	0	0	Rejected
6452	LINC01136	0	0	0	0	0	Rejected
6453	LINC01140	0.0476667	0	0	1.001	0	Rejected
6454	LINC01260	0	0	0	0	0	Rejected
6455	LINC01278	0	0	0	0	0	Rejected
6456	LINC01314	-0.0476667	0	-1.001	0	0	Rejected
6457	LINC01361	0	0	0	0	0	Rejected
6458	LINS	0	0	0	0	0	Rejected
6459	LIPA	-0.0476667	0	-1.001	0	0	Rejected
6460	LIPC	0	0	-1.001	1.001	0	Rejected
6461	LIPE	0	0	0	0	0	Rejected
6462	LIPF	0	0	0	0	0	Rejected
6463	LIPG	0	0	0	0	0	Rejected
6464	LIPT1	0	0	0	0	0	Rejected
6465	LITAF	0.0476667	0	0	1.001	0	Rejected
6466	LLGL1	0	0	0	0	0	Rejected
6467	LLGL2	0	0	0	0	0	Rejected
6468	LLPH	0	0	0	0	0	Rejected
6469	LMAN1	-0.0476667	0	-1.001	1.001	0	Rejected
6470	LMAN1L	-0.0953335	0	-1.001	0	0	Rejected
6471	LMAN2	0	0	0	0	0	Rejected
6472	LMAN2L	0	0	-1.001	1.001	0	Rejected
6473	LMBR1L	0	0	0	0	0	Rejected
6474	LMBRD1	0	0	0	0	0	Rejected
6475	LMCD1	-0.0476667	0	-1.001	0	0	Rejected
6476	LMF1	-0.0476667	0	-1.001	0	0	Rejected
6477	LMF2	0	0	0	0	0	Rejected
6478	LMNA	-0.0476667	0	-1.001	0	0	Rejected
6479	LMNB1	0.0476667	0	-1.001	1.001	0	Rejected
6480	LMNB2	0	0	0	0	0	Rejected
6481	LMO1	0	0	0	0	0	Rejected
6482	LMO2	0	0	0	0	0	Rejected
6483	LMO3	0.0476667	0	0	1.001	0	Rejected
6484	LMO4	0	0	0	0	0	Rejected
6485	LMO7	0.13607	0	-1.001	1.001	0	Rejected
6486	LMOD1	0.0476667	0	0	1.001	0	Rejected
6487	LMTK2	0	0	0	0	0	Rejected
6488	LMX1B	0	0	0	0	0	Rejected
6489	LNPEP	0.0476667	0	0	1.001	0	Rejected
6490	LOC100127886	0	0	0	0	0	Rejected
6491	LOC100127972	0.0476667	0	0	1.001	0	Rejected
6492	LOC100129361	0.0476667	0	-1.001	1.001	0	Rejected
6493	LOC100129518.....SOD2	-0.0476667	0	-1.001	0	0	Rejected
6494	LOC100129973	0	0	0	0	0	Rejected
6495	LOC100130331	-0.0476667	0	-1.001	0	0	Rejected
6496	LOC100130741	-0.0476667	0	-1.001	0	0	Rejected
6497	LOC100130872.....SPON2	0	0	0	0	0	Rejected
6498	LOC100131510	0	0	0	0	0	Rejected
6499	LOC100131532	-0.0231434	0	-0.486012	0	0	Rejected
6500	LOC100134822.....LOC100288069.....LOC100996442.....LOC101927270.....LOC101928344.....LOC101928670.....LOC101929540.....LOC102724409	0	0	0	0	0	Rejected
6501	LOC100272216	0	0	0	0	0	Rejected
6502	LOC100287387	0	0	0	0	0	Rejected
6503	LOC100287590	0	0	0	0	0	Rejected
6504	LOC100288570	0	0	0	0	0	Rejected
6505	LOC100288974.....MBL1P	0.0476667	0	0	1.001	0	Rejected
6506	LOC100289097.....LOC642236	0	0	0	0	0	Rejected
6507	LOC100289473	0	0	0	0	0	Rejected
6508	LOC100289561.....LOC100630923.....PRKRIP1	-0.0476667	0	-1.001	0	0	Rejected
6509	LOC100293211	-0.0476667	0	-1.001	0	0	Rejected
6510	LOC100294145	0.0953335	0	0	1.001	0	Rejected
6511	LOC100505498	0	0	0	0	0	Rejected
6512	LOC100505534	0	0	0	0	0	Rejected
6513	LOC100505874.....MLLT10P1	0.0476667	0	0	1.001	0	Rejected
6514	LOC100505915	-0.0476667	0	-1.001	0	0	Rejected
6515	LOC100506076.....LOC100506123	0.0476667	0	0	1.001	0	Rejected
6516	LOC100506124.....TTC21B	-0.0476667	0	-1.001	0	0	Rejected
6517	LOC100506248.....LOC728026.....MIR1244.1.....MIR1244.2.....MIR1244.3.....PTMA	0	0	0	0	0	Rejected
6518	LOC100506282	0	0	0	0	0	Rejected
6519	LOC100506403.....LOC101928269.....RUNX1	0.0953335	0	-1.001	1.001	0	Rejected
6520	LOC100506469	0	0	0	0	0	Rejected
6521	LOC100506504	0	0	0	0	0	Rejected
6522	LOC100506558.....MATN2	0	0	0	0	0	Rejected
6523	LOC100506571	0	0	0	0	0	Rejected
6524	LOC100506603	0	0	0	0	0	Rejected
6525	LOC100506639.....ZNF131	0.404213	0	0	1.41262	0	Rejected
6526	LOC100506699	0	0	0	0	0	Rejected
6527	LOC100507388	-1.05367e-17	0	-1.001	1.001	0	Rejected
6528	LOC100507472.....PCSK6	0	0	0	0	0	Rejected
6529	LOC100507577.....LONP2	-0.0476667	0	-1.001	0	0	Rejected
6530	LOC100507577.....LONP2.....SIAH1	0	0	-1.001	1.001	0	Rejected
6531	LOC100507630	0	0	0	0	0	Rejected
6532	LOC100508408.....RPS13.....SNORD14B	0.0476667	0	0	1.001	0	Rejected
6533	LOC100509646.....PRY.....PRY2	0	0	0	0	0	Rejected
6534	LOC100652777.....PLA2G10	0	0	0	0	0	Rejected
6535	LOC100652930.....NPEPL1.....STX16.NPEPL1	0.242653	0	-0.0973018	1.18901	0	Rejected
6536	LOC100652931.....RBMY2FP	0.0476667	0	0	1.001	0	Rejected
6537	LOC100862671.....SRCAP	0	0	0	0	0	Rejected
6538	LOC100996325	-0.0476667	0	-1.001	0	0	Rejected
6539	LOC100996517.....LOC102724364.....SEC22B	0	0	0	0	0	Rejected
6540	LOC100996668.....ZEB1	0	0	0	0	0	Rejected
6541	LOC100996693.....SPEG	-0.0476667	0	-1.001	1.001	0	Rejected
6542	LOC100996696.....PABPC4	0.0663182	0	-1.001	1.14267	0	Rejected
6543	LOC100996724.....LOC100996761.....LOC101929792.....LOC101930416.....LOC653513.....PDE4DIP	0	0	0	0	0	Rejected
6544	LOC100996724.....LOC100996761.....LOC101929792.....LOC101930416.....PDE4DIP	-0.0476667	0	-1.001	0	0	Rejected
6545	LOC100996747.....LOC101929876.....RPS26.....RPS26P11	0.0476667	0	0	1.001	0	Rejected
6546	LOC100996756	-0.0476667	0	-1.001	0	0	Rejected
6547	LOC100996758.....NPY4R	0	0	0	0	0	Rejected
6548	LOC100996782.....MED18	0	0	0	0	0	Rejected
6549	LOC100996792.....MAP2K3	0	0	0	0	0	Rejected
6550	LOC100996843	0	0	0	0	0	Rejected
6551	LOC101060181.....ZNF44	0	0	0	0	0	Rejected
6552	LOC101060233.....OPN1LW.....OPN1MW.....OPN1MW2	0.0953335	0	0	1.001	0	Rejected
6553	LOC101060275.....LOC101929910.....LOC613037.....NPIPA5.....NPIPB11.....NPIPB3.....NPIPB4.....NPIPB5	0	0	-1.001	1.001	0	Rejected
6554	LOC101060321.....LOC101060351.....LOC101060376.....LOC101060389.....LOC102723859.....LOC102724862.....TBC1D3.....TBC1D3C.....TBC1D3F.....TBC1D3H	0.0476667	0	-1.001	1.001	0	Rejected
6555	LOC101060363.....PPIA	-0.0476667	0	-1.001	0	0	Rejected
6556	LOC101060373.....NOMO1.....NOMO2.....NOMO3	0.0953335	0	0	1.001	0	Rejected
6557	LOC101060521.....POLR3E	0.0476667	0	-1.001	1.001	0	Rejected
6558	LOC101060604.....SLC7A5P1.....SLC7A5P2.....SMG1P3	0	0	-1.001	1.001	0	Rejected
6559	LOC101060604.....SLC7A5P1.....SMG1P3	0.0476667	0	0	1.001	0	Rejected
6560	LOC101060747.....PDPK1	0	0	-1.001	1.001	0	Rejected
6561	LOC101926913	0	0	0	0	0	Rejected
6562	LOC101927051	0.0476667	0	0	1.001	0	Rejected
6563	LOC101927057.....OMG	0	0	0	0	0	Rejected
6564	LOC101927086	-0.0476667	0	-1.001	0	0	Rejected
6565	LOC101927181	-0.0953335	0	-1.001	0	0	Rejected
6566	LOC101927458.....LPHN2	0	0	0	0	0	Rejected
6567	LOC101927550	-0.0476667	0	-1.001	0	0	Rejected
6568	LOC101927673.....OTUB1	-0.0476667	0	-1.001	0	0	Rejected
6569	LOC101927705.....P4HA2	-0.0476667	0	-1.001	0	0	Rejected
6570	LOC101927770	0.111377	0	-1.001	1.33791	0	Rejected
6571	LOC101927792	-0.0476667	0	-1.001	0	0	Rejected
6572	LOC101927965.....LRAT	0.0476667	0	0	1.001	0	Rejected
6573	LOC101928061.....SERP1	0.143	0	-1.001	1.001	0	Rejected
6574	LOC101928104	0.0476667	0	0	1.001	0	Rejected
6575	LOC101928143.....LOC101930388.....NUMB	0	0	0	0	0	Rejected
6576	LOC101928189.....RSRP1	0	0	-1.001	1.001	0	Rejected
6577	LOC101928198.....MFAP3L	0	0	0	0	0	Rejected
6578	LOC101928274.....VSIG10	0	0	0	0	0	Rejected
6579	LOC101928278	0	0	0	0	0	Rejected
6580	LOC101928378	0.0953335	0	0	1.001	0	Rejected
6581	LOC101928457	0.0476667	0	0	1.001	0	Rejected
6582	LOC101928589.....TMEM164	-0.00463342	0	-1.001	1.001	0	Rejected
6583	LOC101928620.....POU2AF1	0.0280016	0	-0.412968	1.001	0	Rejected
6584	LOC101928625.....MED21	-0.0476667	0	-1.001	0	0	Rejected
6585	LOC101928669.....LOC644450	-1.05271e-17	0	-1.001	1.001	0	Rejected
6586	LOC101928676.....MAEA	-0.0476667	0	-1.001	0	0	Rejected
6587	LOC101928717.....SLC19A1	0	0	0	0	0	Rejected
6588	LOC101928747.....RBMX.....SNORD61	0	0	0	0	0	Rejected
6589	LOC101928789.....SP140	0.0476667	0	0	1.001	0	Rejected
6590	LOC101928826.....TPT1	0	0	0	0	0	Rejected
6591	LOC101928830.....LTA4H	0.0476667	0	-1.001	1.001	0	Rejected
6592	LOC101928916.....NNMT	0.0953335	0	0	1.001	0	Rejected
6593	LOC101929036.....PAH	-0.0476667	0	-1.001	0	0	Rejected
6594	LOC101929078	0	0	0	0	0	Rejected
6596	LOC101929148	0	0	0	0	0	Rejected
6597	LOC101929232.....PDCD6IPP2	0	0	0	0	0	Rejected
6598	LOC101929240.....SNRNP200	0.0476667	0	0	1.001	0	Rejected
6599	LOC101929272	-0.0476667	0	-1.001	0	0	Rejected
6600	LOC101929304.....SNX29	-0.0476667	0	-1.001	0	0	Rejected
6601	LOC101929336.....RIF1	0	0	0	0	0	Rejected
6602	LOC101929550	0.0476667	0	0	1.001	0	Rejected
6603	LOC101929597.....TBCD	0	0	0	0	0	Rejected
6604	LOC101929726	0.0476667	0	0	1.001	0	Rejected
6605	LOC101929740.....ZNF37A	-0.0476667	0	-1.001	0	0	Rejected
6606	LOC101929777.....WNT3	0	0	0	0	0	Rejected
6607	LOC101929842.....PGA3.....PGA4.....PGA5	1.05649e-17	0	-1.001	1.001	0	Rejected
6608	LOC101929857.....LOC101929864.....SLX1A.....SLX1A.SULT1A3.....SLX1B.....SULT1A3.....SULT1A4	0.0476667	0	-1.001	1.001	0	Rejected
6609	LOC101929857.....SLX1A.SULT1A3.....SLX1B.SULT1A4.....SULT1A3.....SULT1A4	-0.0476667	0	-1.001	0	0	Rejected
6610	LOC101929864.....SLX1A.....SLX1B	0.0476667	0	0	1.001	0	Rejected
6611	LOC101929889.....SPN	-0.0648176	0	-1.36117	0	0	Rejected
6612	LOC101929910.....LOC613037.....NPIPA5.....NPIPB11.....NPIPB3.....NPIPB4.....NPIPB5.....NPIPB8	0	0	0	0	0	Rejected
6613	LOC101929910.....LOC613037.....NPIPA5.....NPIPB3.....NPIPB4.....NPIPB5	1.05271e-17	0	-1.001	1.001	0	Rejected
6614	LOC101930052.....LOC102724562.....MST1.....MST1L.....MST1P2	0.0476667	0	0	1.001	0	Rejected
6615	LOC101930075.....LOC102724993.....NPIPA1.....NPIPA2.....NPIPA3.....NPIPA5.....NPIPA7.....NPIPA8.....PKD1P1	0	0	0	0	0	Rejected
6616	LOC101930075.....NPIPA1.....NPIPA2.....NPIPA3.....NPIPA5.....NPIPA7.....NPIPA8.....PKD1P1	0	0	0	0	0	Rejected
6617	LOC101930075.....PKD1	0	0	0	0	0	Rejected
6618	LOC101930112.....SPG7	-0.0476667	0	-1.001	0	0	Rejected
6619	LOC101930150.....NF1	-0.0476667	0	-1.001	0	0	Rejected
6620	LOC101930235.....TRIM48.....TRIM49D1.....TRIM49D2P	-0.0476667	0	-1.001	0	0	Rejected
6621	LOC101930324.....NSF	0.0476667	0	0	1.001	0	Rejected
6622	LOC101930405	0	0	0	0	0	Rejected
6623	LOC101930578.....MRPS31P5.....THSD1	0.0476667	0	-1.001	1.001	0	Rejected
6624	LOC101930602.....SLC14A2	-0.0476667	0	-1.001	0	0	Rejected
6625	LOC102723479	-0.0953335	0	-1.001	0	0	Rejected
6626	LOC102723559	-0.0476667	0	-1.001	0	0	Rejected
6627	LOC102723620	0	0	0	0	0	Rejected
6628	LOC102724200.....TRAPPC10	-0.0953335	0	-1.001	0	0	Rejected
6629	LOC102724229.....RASA4.....RASA4B	0	0	0	0	0	Rejected
6630	LOC102724250.....NBPF1.....NBPF10.....NBPF11.....NBPF14.....NBPF15.....NBPF19.....NBPF26	0	0	0	0	0	Rejected
6631	LOC102724364.....SEC22B	-0.0476667	0	-1.001	0	0	Rejected
6632	LOC102724788.....PRODH	0.143	0	-1.001	1.001	0	Rejected
6633	LOC102724905	0	0	0	0	0	Rejected
6634	LOC102724985.....PDXDC1	0	0	0	0	0	Rejected
6635	LOC102725016.....PPP2R3B	-0.0476667	0	-1.001	0	0	Rejected
6636	LOC102725072.....LOC102725315.....LOC727983.....POM121L10P.....POM121L1P.....POM121L4P.....POM121L8P.....POM121L9P	0	0	0	0	0	Rejected
6637	LOC102725136.....LOC441666	0	0	0	0	0	Rejected
6638	LOC102725198.....RASA4.....RASA4B.....RASA4CP	0.0476667	0	0	1.001	0	Rejected
6639	LOC102725263.....LOC389906	0.0476667	0	-1.001	1.001	0	Rejected
6640	LOC102725271.....NTM	0	0	0	0	0	Rejected
6641	LOC103344931	-0.0476667	0	-1.001	0	0	Rejected
6642	LOC145678	0.0953335	0	0	1.001	0	Rejected
6643	LOC145783.....ZNF280D	0	0	0	0	0	Rejected
6644	LOC150776.....SMPD4	0	0	0	0	0	Rejected
6645	LOC155060	0	0	0	0	0	Rejected
6646	LOC157562	0	0	0	0	0	Rejected
6647	LOC1720	0	0	0	0	0	Rejected
6648	LOC202181	-0.0476667	0	-1.001	0	0	Rejected
6649	LOC220077	0	0	0	0	0	Rejected
6650	LOC254896.....TNFRSF10C	0	0	0	0	0	Rejected
6651	LOC257152	0	0	0	0	0	Rejected
6652	LOC284009.....METTL16	-0.0476667	0	-1.001	0	0	Rejected
6653	LOC339166.....WSCD1	0	0	0	0	0	Rejected
6654	LOC389906	0	0	0	0	0	Rejected
6655	LOC399491	-0.0476667	0	-1.001	1.001	0	Rejected
6656	LOC440434	0.0476667	0	0	1.001	0	Rejected
6657	LOC440792	0	0	0	0	0	Rejected
6658	LOC441155.....ZC3H11A	-0.0953335	0	-1.001	1.001	0	Rejected
6659	LOC441204	0	0	0	0	0	Rejected
6660	LOC441259.....PMS2P1.....PMS2P4.....PMS2P5.....PMS2P6.....PMS2P9	0	0	0	0	0	Rejected
6661	LOC441601	0	0	0	0	0	Rejected
6662	LOC51145	0	0	0	0	0	Rejected
6663	LOC57399	0	0	0	0	0	Rejected
6664	LOC643733	-0.0953335	0	-1.001	0	0	Rejected
6665	LOC644172.....MAPK8IP1	0	0	0	0	0	Rejected
6666	LOC645166.....LOC654342	0	0	0	0	0	Rejected
6667	LOC647070	0.0476667	0	0	1.001	0	Rejected
6668	LOC728392	-0.0476667	0	-1.001	0	0	Rejected
6669	LOC729164	0	0	0	0	0	Rejected
6670	LOC729966.....PDE4C	0	0	0	0	0	Rejected
6671	LOC730101	0.0476667	0	0	1.001	0	Rejected
6672	LOC732360.....TDG	0	0	0	0	0	Rejected
6673	LOC79999	-0.0476667	0	-1.001	0	0	Rejected
6674	LOC81691	0.0476667	0	0	1.001	0	Rejected
6675	LOC93432	-0.0476667	0	-1.001	0	0	Rejected
6676	LONP1	0.0476667	0	0	1.001	0	Rejected
6677	LONRF1	0.0476667	0	0	1.001	0	Rejected
6678	LONRF3	0	0	0	0	0	Rejected
6679	LOR	0	0	0	0	0	Rejected
6680	LOX	-0.143	0	-1.001	1.001	0	Rejected
6681	LOXL1	0.0476667	0	-1.001	1.001	0	Rejected
6682	LOXL2	-0.0476667	0	-1.001	0	0	Rejected
6683	LPA	-0.0476667	0	-1.001	0	0	Rejected
6684	LPA.....PLG	0	0	0	0	0	Rejected
6685	LPAL2	-0.0476667	0	-1.001	0	0	Rejected
6686	LPAR1	-0.0476667	0	-1.001	0	0	Rejected
6687	LPAR2	-0.0953335	0	-1.001	0	0	Rejected
6688	LPAR3	0	0	0	0	0	Rejected
6689	LPAR4	0	0	0	0	0	Rejected
6690	LPAR6	0.0476667	0	0	1.001	0	Rejected
6691	LPCAT1	0	0	0	0	0	Rejected
6692	LPCAT3	0.0476667	0	-1.001	1.001	0	Rejected
6693	LPCAT3.....U47924.30	0.238334	0	-1.001	1.001	0	Rejected
6694	LPCAT4	0.159624	0	0	1.35009	0	Rejected
6695	LPGAT1	0	0	0	0	0	Rejected
6696	LPHN1	0	0	0	0	0	Rejected
6697	LPHN3	0	0	0	0	0	Rejected
6698	LPIN1	-1.0564e-17	0	-1.001	1.001	0	Rejected
6700	LPL	0	0	0	0	0	Rejected
6701	LPO	0	0	0	0	0	Rejected
6702	LPP	-0.0476667	0	-1.001	0	0	Rejected
6703	LPPR1	0	0	0	0	0	Rejected
6704	LPPR2	-0.00609709	0	-1.001	1.001	0	Rejected
6705	LPPR3	0	0	0	0	0	Rejected
6706	LPPR4	0	0	0	0	0	Rejected
6707	LPXN	0	0	0	0	0	Rejected
6708	LRBA	0	0	0	0	0	Rejected
6709	LRCH1	0	0	0	0	0	Rejected
6710	LRCH3	-0.0476667	0	-1.001	0	0	Rejected
6711	LRCH4	0.0476667	0	0	1.001	0	Rejected
6712	LRCH4.....SAP25	0	0	0	0	0	Rejected
6713	LRFN3	0	0	0	0	0	Rejected
6714	LRFN4	1.05271e-17	0	-1.001	1.001	0	Rejected
6715	LRIF1	-0.0476667	0	-1.001	1.001	0	Rejected
6716	LRIG1	0.0953335	0	0	1.001	0	Rejected
6717	LRIG2	-0.0476667	0	-1.001	0	0	Rejected
6718	LRIT1	0	0	-1.001	1.001	0	Rejected
6719	LRMP	0.0476667	0	-1.001	1.001	0	Rejected
6720	LRP1	0	0	0	0	0	Rejected
6721	LRP10	0	0	0	0	0	Rejected
6722	LRP12	0.0476667	0	-1.001	1.001	0	Rejected
6723	LRP1B	0	0	0	0	0	Rejected
6724	LRP2	-0.0476667	0	-1.001	0	0	Rejected
6725	LRP2BP	0	0	0	0	0	Rejected
6726	LRP3	0.0953335	0	0	1.001	0	Rejected
6727	LRP4	0	0	0	0	0	Rejected
6728	LRP5	0	0	0	0	0	Rejected
6729	LRP5L	0	0	-1.001	1.001	0	Rejected
6730	LRP6	0.0476667	0	0	1.001	0	Rejected
6731	LRP8	-0.0476667	0	-1.001	0	0	Rejected
6732	LRPAP1	-0.0476667	0	-1.001	0	0	Rejected
6733	LRPPRC	0.0476667	0	0	1.001	0	Rejected
6734	LRRC1	0	0	0	0	0	Rejected
6735	LRRC14	0.376934	0	0	1.67674	0	Rejected
6736	LRRC15	0	0	0	0	0	Rejected
6737	LRRC16A	0	0	0	0	0	Rejected
6738	LRRC17	-0.0476667	0	-1.001	0	0	Rejected
6739	LRRC19	-0.0476667	0	-1.001	0	0	Rejected
6740	LRRC2	0	0	0	0	0	Rejected
6741	LRRC20	-0.0297113	0	-1.001	0.377063	0	Rejected
6742	LRRC23	-0.0476667	0	-1.001	0	0	Rejected
6743	LRRC23.....RPL13P5	0	0	0	0	0	Rejected
6744	LRRC3	0.0476667	0	0	1.001	0	Rejected
6745	LRRC31	0	0	0	0	0	Rejected
6746	LRRC32	0	0	0	0	0	Rejected
6747	LRRC36	0.0476667	0	0	1.001	0	Rejected
6748	LRRC37A.....LRRC37A2.....LRRC37A3.....LRRC37A4P	0	0	0	0	0	Rejected
6749	LRRC37A2.....LRRC37A4P	0	0	0	0	0	Rejected
6750	LRRC37A3	-0.0476667	0	-1.001	0	0	Rejected
6751	LRRC37BP1	0.0953335	0	0	1.001	0	Rejected
6752	LRRC40	0.0476667	0	-1.001	1.001	0	Rejected
6753	LRRC41	-0.0476667	0	-1.001	0	0	Rejected
6754	LRRC42	0.0476667	0	0	1.001	0	Rejected
6755	LRRC47	0	0	0	0	0	Rejected
6756	LRRC48	0	0	0	0	0	Rejected
6757	LRRC49	0.0476667	0	0	1.001	0	Rejected
6758	LRRC59	-0.00922943	0	-1.19482	1.001	0	Rejected
6759	LRRC6	0.0476667	0	0	1.001	0	Rejected
6760	LRRC61	0	0	0	0	0	Rejected
6761	LRRC75B	0.0476667	0	-1.001	1.001	0	Rejected
6762	LRRC8B	0	0	0	0	0	Rejected
6763	LRRC8D	0	0	0	0	0	Rejected
6764	LRRC8E	0	0	0	0	0	Rejected
6765	LRRFIP1	0	0	0	0	0	Rejected
6766	LRRFIP2	-0.0476667	0	-1.001	0	0	Rejected
6767	LRRK1	0	0	0	0	0	Rejected
6768	LRRN2	-0.0476667	0	-1.001	0	0	Rejected
6769	LRRN3	0.0953335	0	0	1.001	0	Rejected
6770	LRRTM2	-0.0476667	0	-1.001	0	0	Rejected
6771	LRRTM4	-0.0476667	0	-1.001	0	0	Rejected
6772	LRTM1	-0.0476667	0	-1.001	0	0	Rejected
6773	LSAMP	0	0	0	0	0	Rejected
6774	LSG1	0	0	0	0	0	Rejected
6775	LSM1	0.0476667	0	0	1.001	0	Rejected
6776	LSM12	-0.0476667	0	-1.001	0	0	Rejected
6777	LSM14A	0	0	0	0	0	Rejected
6778	LSM14B	-0.0476667	0	-1.001	0	0	Rejected
6779	LSM2	0	0	0	0	0	Rejected
6780	LSM3	0.0548412	0	0	1.001	0	Rejected
6781	LSM4	0	0	0	0	0	Rejected
6782	LSM5	0	0	0	0	0	Rejected
6783	LSM6	-1.05691e-17	0	-1.001	1.001	0	Rejected
6784	LSM7	0	0	0	0	0	Rejected
6785	LSM8	0	0	0	0	0	Rejected
6786	LSP1	0	0	0	0	0	Rejected
6787	LSR	-0.0476667	0	-1.001	0	0	Rejected
6788	LSS	0.0476667	0	0	1.001	0	Rejected
6789	LST1	-0.0953335	0	-1.001	0	0	Rejected
6790	LTA	0.0476667	0	0	1.001	0	Rejected
6791	LTB	0	0	0	0	0	Rejected
6792	LTB4R	0	0	0	0	0	Rejected
6793	LTB4R2	0	0	0	0	0	Rejected
6794	LTBP1	0	0	0	0	0	Rejected
6795	LTBP2	-0.0476667	0	-1.001	0	0	Rejected
6796	LTBP3	0	0	0	0	0	Rejected
6797	LTBP4	-0.0476667	0	-1.001	0	0	Rejected
6798	LTBR	-0.0476667	0	-1.001	0	0	Rejected
6799	LTC4S	-0.0476667	0	-1.001	0	0	Rejected
6800	LTF	0	0	0	0	0	Rejected
6801	LTK	0	0	0	0	0	Rejected
6802	LTN1	0.0953335	0	-1.001	1.001	0	Rejected
6803	LUC7L	-0.0476667	0	-1.001	0	0	Rejected
6804	LUC7L3	0	0	0	0	0	Rejected
6805	LUM	-0.0476667	0	-1.001	0	0	Rejected
6806	LUZP1	0	0	0	0	0	Rejected
6807	LUZP2	0	0	0	0	0	Rejected
6808	LUZP4	0	0	0	0	0	Rejected
6809	LXN	0	0	-1.001	1.001	0	Rejected
6810	LY6D	0.143	0	-1.001	1.001	0	Rejected
6811	LY6E	0.0476667	0	0	1.001	0	Rejected
6812	LY6G5C	0.0476667	0	0	1.001	0	Rejected
6813	LY6G6C	-0.0476667	0	-1.001	0	0	Rejected
6814	LY6G6D.....LY6G6F	0	0	0	0	0	Rejected
6815	LY6G6E	0	0	0	0	0	Rejected
6816	LY6H	-0.0476667	0	-1.001	0	0	Rejected
6817	LY75	0	0	0	0	0	Rejected
6818	LY86	0.499191	0	0	1.34406	0	Rejected
6819	LY9	-0.0953335	0	-1.001	0	0	Rejected
6820	LY96	0	0	0	0	0	Rejected
6821	LYL1	0	0	0	0	0	Rejected
6822	LYN	-0.0476667	0	-1.001	0	0	Rejected
6823	LYPD1	0	0	0	0	0	Rejected
6824	LYPD3	0.0476667	0	0	1.001	0	Rejected
6825	LYPLA1	0.0680326	0	-1.001	1.001	0	Rejected
6826	LYPLA2	0	0	0	0	0	Rejected
6827	LYRM1	-0.0633792	0	-1.33096	1.001	0	Rejected
6828	LYRM2	0.0476667	0	0	1.001	0	Rejected
6829	LYRM4	0	0	0	0	0	Rejected
6830	LYRM9	0	0	-1.001	1.001	0	Rejected
6831	LYST	0	0	0	0	0	Rejected
6832	LYVE1	0	0	0	0	0	Rejected
6833	LYZ	-0.0476667	0	-1.001	0	0	Rejected
6834	LYZL6	-0.0476667	0	-1.001	0	0	Rejected
6835	LZTFL1	-0.0476667	0	-1.001	0	0	Rejected
6836	LZTR1	0	0	0	0	0	Rejected
6837	LZTS1	0	0	0	0	0	Rejected
6838	LZTS3	-0.0476667	0	-1.001	0	0	Rejected
6839	M6PR	0	0	0	0	0	Rejected
6840	M6PR.....PHC1	0	0	0	0	0	Rejected
6841	MAB21L1.....MIR548F5	0	0	0	0	0	Rejected
6842	MAB21L2	0	0	0	0	0	Rejected
6843	MACF1	0	0	0	0	0	Rejected
6844	MACROD1	0	0	0	0	0	Rejected
6845	MAD1L1	0	0	0	0	0	Rejected
6846	MAD2L1	0.0476667	0	0	1.001	0	Rejected
6847	MAD2L1BP	-0.0953335	0	-1.001	0	0	Rejected
6848	MADCAM1	0	0	0	0	0	Rejected
6849	MADD	0.0476667	0	0	1.001	0	Rejected
6850	MAF	0.0476667	0	0	1.001	0	Rejected
6851	MAFB	0.143	0	0	1.001	0	Rejected
6852	MAFF	0	0	0	0	0	Rejected
6853	MAFG	0	0	0	0	0	Rejected
6854	MAFK	0	0	-1.001	1.001	0	Rejected
6855	MAG	0	0	0	0	0	Rejected
6856	MAGEA1	0.0953335	0	0	1.001	0	Rejected
6857	MAGEA10	0	0	0	0	0	Rejected
6858	MAGEA10.MAGEA5.....MAGEA5	-0.0476667	0	-1.001	0	0	Rejected
6859	MAGEA11	0	0	0	0	0	Rejected
6860	MAGEA12	0	0	0	0	0	Rejected
6861	MAGEA2.....MAGEA2B	0	0	0	0	0	Rejected
6862	MAGEA3.....MAGEA6	0.0476667	0	0	1.001	0	Rejected
6863	MAGEA4	0	0	0	0	0	Rejected
6864	MAGEA6	0	0	-1.001	1.001	0	Rejected
6865	MAGEA8	1.05477e-17	0	-1.001	1.001	0	Rejected
6866	MAGEA9.....MAGEA9B	0	0	0	0	0	Rejected
6867	MAGEB1	0.0476667	0	0	1.001	0	Rejected
6868	MAGEB2	0	0	0	0	0	Rejected
6869	MAGEB3	0	0	0	0	0	Rejected
6870	MAGEB4	-0.0476667	0	-1.001	0	0	Rejected
6871	MAGEC1	0	0	0	0	0	Rejected
6872	MAGEC2	-0.0476667	0	-1.001	0	0	Rejected
6873	MAGEC3	-0.0476667	0	-1.001	0	0	Rejected
6874	MAGED1	0.0476667	0	0	1.001	0	Rejected
6875	MAGED2	0	0	0	0	0	Rejected
6876	MAGED4.....MAGED4B.....SNORA11D.....SNORA11E	0.0953335	0	0	1.001	0	Rejected
6877	MAGEF1	0	0	-1.001	1.001	0	Rejected
6878	MAGEH1	-0.0476667	0	-1.001	1.001	0	Rejected
6879	MAGEL2	0	0	0	0	0	Rejected
6880	MAGI1	0	0	0	0	0	Rejected
6881	MAGI2	-0.0476667	0	-1.001	0	0	Rejected
6882	MAGIX	0	0	0	0	0	Rejected
6883	MAGOH.....MAGOHB	-0.0476667	0	-1.001	0	0	Rejected
6884	MAGOH2	-0.0273598	0	-0.574556	0	0	Rejected
6885	MAGOHB	0	0	0	0	0	Rejected
6886	MAGT1	0	0	0	0	0	Rejected
6887	MAK	0.0476667	0	0	1.001	0	Rejected
6888	MAK16	0.130454	0	-1.41682	1.34406	0	Rejected
6889	MAL	-0.0476667	0	-1.001	0	0	Rejected
6890	MALL	-0.0953335	0	-1.001	1.001	0	Rejected
6891	MALT1	0	0	0	0	0	Rejected
6893	MAML3	0.0476667	0	0	1.001	0	Rejected
6894	MAMLD1	0.0476667	0	0	1.001	0	Rejected
6895	MAN1A1	0	0	0	0	0	Rejected
6896	MAN1A2	0	0	0	0	0	Rejected
6897	MAN1B1	0	0	0	0	0	Rejected
6898	MAN1C1	-0.0476667	0	-1.001	0	0	Rejected
6899	MAN2A1	0.0476667	0	0	1.001	0	Rejected
6900	MAN2A2	0.0476667	0	0	1.001	0	Rejected
6901	MAN2B1	0	0	0	0	0	Rejected
6902	MAN2B2	0	0	0	0	0	Rejected
6903	MAN2C1	0	0	0	0	0	Rejected
6904	MANBA	0.0476667	0	0	1.001	0	Rejected
6905	MANEA	-0.00224354	0	-0.0471144	0	0	Rejected
6906	MANF	0	0	-1.001	1.001	0	Rejected
6907	MANSC1	0	0	0	0	0	Rejected
6908	MAOA	0	0	0	0	0	Rejected
6909	MAOB	0	0	-1.001	1.001	0	Rejected
6910	MAP1A	0	0	0	0	0	Rejected
6911	MAP1B	-0.0476667	0	-1.001	0	0	Rejected
6912	MAP1LC3B	0.161161	0	-0.61962	1.001	0	Rejected
6913	MAP1LC3C	0	0	-1.001	1.001	0	Rejected
6914	MAP1S	0.190667	0	0	1.001	0	Rejected
6915	MAP2	0.147975	0	-1.001	1.001	0	Rejected
6916	MAP2K1	0.0476667	0	0	1.001	0	Rejected
6917	MAP2K2	-0.0476667	0	-1.001	0	0	Rejected
6918	MAP2K4	0.128367	0	0	1.33769	0	Rejected
6919	MAP2K5	-1.05524e-17	0	-1.001	1.001	0	Rejected
6920	MAP2K6	-0.0476667	0	-1.001	0	0	Rejected
6921	MAP2K7	0	0	0	0	0	Rejected
6922	MAP3K1	0.0476667	0	0	1.001	0	Rejected
6923	MAP3K10	0	0	0	0	0	Rejected
6924	MAP3K11	0	0	0	0	0	Rejected
6925	MAP3K12	0	0	0	0	0	Rejected
6926	MAP3K13	0	0	0	0	0	Rejected
6927	MAP3K14	0	0	0	0	0	Rejected
6928	MAP3K19	0.0953335	0	0	1.001	0	Rejected
6929	MAP3K2	0	0	0	0	0	Rejected
6930	MAP3K3	0	0	-1.001	1.001	0	Rejected
6931	MAP3K4	0.190667	0	-1.001	1.001	0	Rejected
6932	MAP3K5	-0.0476667	0	-1.001	1.001	0	Rejected
6933	MAP3K6	-0.0953335	0	-1.001	0	0	Rejected
6934	MAP3K7	-0.0476667	0	-1.001	0	0	Rejected
6935	MAP3K7CL	-0.109971	0	-1.30839	0	0	Rejected
6936	MAP3K8	0	0	0	0	0	Rejected
6937	MAP3K9	0	0	0	0	0	Rejected
6938	MAP4	0	0	0	0	0	Rejected
6939	MAP4K1	-0.0476667	0	-1.001	1.001	0	Rejected
6940	MAP4K2	0	0	0	0	0	Rejected
6941	MAP4K3	0.0151136	0	-1.001	1.31839	0	Rejected
6942	MAP4K4	0	0	0	0	0	Rejected
6943	MAP4K5	0.0476667	0	0	1.001	0	Rejected
6944	MAP6D1	-0.0476667	0	-1.001	0	0	Rejected
6945	MAP7	-0.0476667	0	-1.001	0	0	Rejected
6946	MAP7D1	0	0	0	0	0	Rejected
6947	MAP7D3	0	0	0	0	0	Rejected
6948	MAP9	-0.0476667	0	-1.001	0	0	Rejected
6949	MAPK1	0.0476667	0	-1.001	1.001	0	Rejected
6950	MAPK10	0	0	0	0	0	Rejected
6951	MAPK11	0	0	0	0	0	Rejected
6952	MAPK12	1.0564e-17	0	-1.001	1.001	0	Rejected
6953	MAPK13	0	0	0	0	0	Rejected
6954	MAPK14	-0.143	0	-1.001	0	0	Rejected
6955	MAPK1IP1L	0	0	0	0	0	Rejected
6956	MAPK3	0	0	0	0	0	Rejected
6957	MAPK4	0.143	0	0	1.001	0	Rejected
6958	MAPK6	-0.0476667	0	-1.001	1.001	0	Rejected
6959	MAPK7	0.0476667	0	-1.001	1.001	0	Rejected
6960	MAPK8	-0.0476667	0	-1.001	0	0	Rejected
6961	MAPK8IP1	0	0	0	0	0	Rejected
6962	MAPK8IP2	-0.0953335	0	-1.001	0	0	Rejected
6963	MAPK8IP3	0	0	0	0	0	Rejected
6964	MAPK9	0	0	0	0	0	Rejected
6965	MAPKAP1	0	0	0	0	0	Rejected
6966	MAPKAPK2	0	0	0	0	0	Rejected
6967	MAPKAPK3	0.00479807	0	0	0.10076	0	Rejected
6968	MAPKAPK5	-0.0476667	0	-1.001	0	0	Rejected
6969	MAPKAPK5.AS1	0	0	0	0	0	Rejected
6970	MAPKBP1	0	0	0	0	0	Rejected
6971	MAPRE1	0.0476667	0	0	1.001	0	Rejected
6972	MAPRE2	0	0	0	0	0	Rejected
6973	MAPRE3	-0.0476667	0	-1.001	0	0	Rejected
6974	MAPT	-0.0476667	0	-1.001	0	0	Rejected
6975	MARCHF1	0	0	0	0	0	Rejected
6976	MARCHF2	-0.0476667	0	-1.001	0	0	Rejected
6977	MARCHF3	0.0953335	0	0	1.001	0	Rejected
6978	MARCHF5	-0.0476667	0	-1.001	0	0	Rejected
6979	MARCHF6	0.0953335	0	0	1.001	0	Rejected
6980	MARCHF7	0	0	0	0	0	Rejected
6981	MARCHF8	0	0	0	0	0	Rejected
6982	MARCKS	1.05696e-17	0	-1.001	1.001	0	Rejected
6983	MARCKSL1	1.0559e-17	0	-1.001	1.001	0	Rejected
6984	MARCO	0	0	-1.001	1.001	0	Rejected
6985	MARK1	-0.0476667	0	-1.001	1.001	0	Rejected
6986	MARK2	0	0	0	0	0	Rejected
6988	MARK4	0	0	0	0	0	Rejected
6989	MARS.....MIR6758	0.341205	0	-1.001	1.69601	0	Rejected
6990	MAS1	0	0	0	0	0	Rejected
6991	MASP1	0	0	0	0	0	Rejected
6992	MASP2	0	0	0	0	0	Rejected
6993	MAST1	0	0	0	0	0	Rejected
6994	MAST2	0	0	-1.001	1.001	0	Rejected
6995	MAST3	0.0953335	0	0	1.001	0	Rejected
6996	MAST4	-0.0476667	0	-1.001	0	0	Rejected
6997	MAT1A	0	0	0	0	0	Rejected
6998	MAT2A	0	0	0	0	0	Rejected
6999	MAT2B	0	0	0	0	0	Rejected
7000	MATK	0	0	0	0	0	Rejected
7001	MATN1	-0.0476667	0	-1.001	0	0	Rejected
7002	MATN3	-0.0476667	0	-1.001	0	0	Rejected
7003	MATN4	0	0	0	0	0	Rejected
7004	MATR3.....SNHG4	-0.238334	0	-1.001	1.001	0	Rejected
7005	MAU2	0	0	0	0	0	Rejected
7006	MAVS	0	0	0	0	0	Rejected
7007	MAX	0	0	0	0	0	Rejected
7008	MAZ	0.0476667	0	0	1.001	0	Rejected
7009	MB	-0.0476667	0	-1.001	1.001	0	Rejected
7010	MBD1	0	0	0	0	0	Rejected
7011	MBD2	0	0	0	0	0	Rejected
7012	MBD3	0	0	0	0	0	Rejected
7013	MBD4	-0.0476667	0	-1.001	0	0	Rejected
7014	MBD5	0	0	0	0	0	Rejected
7015	MBIP	0	0	0	0	0	Rejected
7016	MBL2	0	0	0	0	0	Rejected
7017	MBNL1	-0.030129	0	-0.632709	0	0	Rejected
7018	MBNL2	-0.0476667	0	-1.001	0	0	Rejected
7019	MBNL3	0	0	0	0	0	Rejected
7020	MBOAT2	0	0	0	0	0	Rejected
7021	MBOAT7	-0.0953335	0	-1.001	0	0	Rejected
7022	MBP	0.0476667	0	0	1.001	0	Rejected
7023	MBTD1	0.190667	0	0	1.001	0	Rejected
7024	MBTPS1	0.0476667	0	-1.001	1.001	0	Rejected
7025	MBTPS2	-0.0476667	0	-1.001	0	0	Rejected
7026	MBTPS2.....YY2	0	0	0	0	0	Rejected
7027	MC1R	0	0	0	0	0	Rejected
7028	MC2R	0	0	0	0	0	Rejected
7029	MC3R	-0.0476667	0	-1.001	0	0	Rejected
7030	MC4R	0	0	0	0	0	Rejected
7031	MC5R	0	0	0	0	0	Rejected
7032	MCAM	0	0	0	0	0	Rejected
7033	MCAM.....MIR6756	0	0	0	0	0	Rejected
7034	MCAT	-0.0476667	0	-1.001	0	0	Rejected
7035	MCC	0	0	0	0	0	Rejected
7036	MCCC1	0	0	0	0	0	Rejected
7037	MCCC2	0	0	0	0	0	Rejected
7038	MCF2	0.0476667	0	0	1.001	0	Rejected
7039	MCF2L	0	0	0	0	0	Rejected
7040	MCF2L.AS1	0.0154097	0	-1.001	1.3246	0	Rejected
7041	MCF2L2	-0.0953335	0	-1.001	0	0	Rejected
7042	MCFD2	0	0	0	0	0	Rejected
7043	MCFD2P1.....MCFD2P1	0.0953335	0	0	1.001	0	Rejected
7044	MCHR1	0	0	0	0	0	Rejected
7045	MCL1	0.781302	1.001	0	1.66286	0	Rejected
7046	MCM10	0	0	0	0	0	Rejected
7047	MCM2	0.734113	0.285788	-0.517139	2.20847	0.0505051	Rejected
7048	MCM3	0.111967	0	-1.001	1.3503	0	Rejected
7049	MCM3AP	0	0	0	0	0	Rejected
7050	MCM3AP.AS1	0.161456	0	-1.001	1.41069	0	Rejected
7051	MCM4	0	0	0	0	0	Rejected
7052	MCM5	0	0	0	0	0	Rejected
7053	MCM6	-0.0476667	0	-1.001	1.001	0	Rejected
7054	MCM7	-0.0953335	0	-1.001	0	0	Rejected
7055	MCM9	1.05448e-17	0	-1.001	1.001	0	Rejected
7056	MCMBP	-0.0476667	0	-1.001	0	0	Rejected
7057	MCOLN1	0	0	-1.001	1.001	0	Rejected
7058	MCOLN3	0.0476667	0	0	1.001	0	Rejected
7059	MCPH1	0	0	0	0	0	Rejected
7060	MCRS1	0.0476667	0	0	1.001	0	Rejected
7061	MCTP1	0.111436	0	-1.001	1.001	0	Rejected
7062	MCTP2	0.0476667	0	0	1.001	0	Rejected
7063	MCTS1	0.0476667	0	0	1.001	0	Rejected
7064	MCUR1	0.0476667	0	0	1.001	0	Rejected
7065	MDC1	-0.0476667	0	-1.001	0	0	Rejected
7066	MDFI	-0.0476667	0	-1.001	0	0	Rejected
7067	MDFIC	0	0	0	0	0	Rejected
7068	MDH1	0	0	0	0	0	Rejected
7069	MDH2	0.0953335	0	0	1.001	0	Rejected
7070	MDK	0	0	0	0	0	Rejected
7071	MDM1	0	0	0	0	0	Rejected
7072	MDM2	-0.0476667	0	-1.001	0	0	Rejected
7073	MDM4	0.0953335	0	-1.001	1.001	0	Rejected
7074	MDN1	-0.0476667	0	-1.001	0	0	Rejected
7075	ME1	0	0	0	0	0	Rejected
7076	ME2	0.0476667	0	0	1.001	0	Rejected
7077	ME3	-0.0476667	0	-1.001	1.001	0	Rejected
7078	MEA1	-0.112602	0	-1.36364	0	0	Rejected
7079	MEAF6	0.0476667	0	0	1.001	0	Rejected
7080	MECOM	0	0	0	0	0	Rejected
7081	MECP2	0.0953335	0	0	1.001	0	Rejected
7082	MECR	0	0	0	0	0	Rejected
7083	MED1	-0.0476667	0	-1.001	0	0	Rejected
7084	MED12	0.0476667	0	0	1.001	0	Rejected
7085	MED13	1.05445e-17	0	-1.001	1.001	0	Rejected
7086	MED13L	0.0953335	0	-1.001	1.001	0	Rejected
7087	MED14	-0.0476667	0	-1.001	0	0	Rejected
7088	MED15	0	0	0	0	0	Rejected
7089	MED16	0.0476667	0	0	1.001	0	Rejected
7090	MED17	0	0	0	0	0	Rejected
7091	MED20	-0.0476667	0	-1.001	0	0	Rejected
7092	MED22	-0.0476667	0	-1.001	0	0	Rejected
7093	MED23	0	0	0	0	0	Rejected
7094	MED24	0.0476667	0	0	1.001	0	Rejected
7095	MED24.....MIR6884	-0.0476667	0	-1.001	0	0	Rejected
7096	MED25	0	0	0	0	0	Rejected
7097	MED27	0.0476667	0	0	1.001	0	Rejected
7098	MED28	0.0476667	0	0	1.001	0	Rejected
7099	MED31	-0.0476667	0	-1.001	0	0	Rejected
7100	MED4	0	0	0	0	0	Rejected
7101	MED6	0.0953335	0	0	1.001	0	Rejected
7102	MED7	0	0	0	0	0	Rejected
7103	MED8	-0.0476667	0	-1.001	0	0	Rejected
7104	MED9	0.0476667	0	-1.001	1.001	0	Rejected
7105	MEF2A	0	0	0	0	0	Rejected
7106	MEF2B.....MEF2BNB.....MEF2BNB.MEF2B	-0.0476667	0	-1.001	0	0	Rejected
7107	MEF2BNB	0.0246527	0	-1.001	1.001	0	Rejected
7108	MEF2C	0.0476667	0	0	1.001	0	Rejected
7109	MEF2D	0.0476667	0	0	1.001	0	Rejected
7110	MEFV	0.0476667	0	0	1.001	0	Rejected
7111	MEG3	0	0	0	0	0	Rejected
7112	MEGF6	-0.0953335	0	-1.001	0	0	Rejected
7113	MEGF8	0	0	0	0	0	Rejected
7114	MEGF9	0	0	0	0	0	Rejected
7115	MEIS1	0	0	0	0	0	Rejected
7116	MEIS2	-0.0953335	0	-1.001	0	0	Rejected
7117	MEIS3P1	-0.0476667	0	-1.001	1.001	0	Rejected
7118	MELK	0	0	0	0	0	Rejected
7119	MEN1	0.0953335	0	-1.001	1.001	0	Rejected
7120	MEOX1	0	0	0	0	0	Rejected
7121	MEOX2	0	0	-1.001	1.001	0	Rejected
7122	MEP1A	0	0	0	0	0	Rejected
7123	MEP1B	0	0	0	0	0	Rejected
7124	MEPCE	0	0	0	0	0	Rejected
7125	MEPE	0	0	0	0	0	Rejected
7126	MERTK	0.0476667	0	0	1.001	0	Rejected
7127	MEST	0.0476667	0	0	1.001	0	Rejected
7128	MET	0	0	0	0	0	Rejected
7129	METAP1	0	0	0	0	0	Rejected
7130	METAP2	-0.0953335	0	-1.001	0	0	Rejected
7131	METRN	0	0	0	0	0	Rejected
7132	METTL1	0	0	0	0	0	Rejected
7133	METTL10	-0.0476667	0	-1.001	0	0	Rejected
7134	METTL13	1.0562e-17	0	-1.001	1.001	0	Rejected
7135	METTL17	0.0953335	0	0	1.001	0	Rejected
7136	METTL18	-0.0476667	0	-1.001	0	0	Rejected
7137	METTL21B	0	0	0	0	0	Rejected
7138	METTL22	0	0	0	0	0	Rejected
7139	METTL2A.....METTL2B	0	0	0	0	0	Rejected
7140	METTL2B	0.0953335	0	0	1.001	0	Rejected
7141	METTL3	0.190667	0	-1.001	1.001	0	Rejected
7142	METTL4	0	0	0	0	0	Rejected
7143	METTL5	0.115145	0	0	1.41705	0	Rejected
7144	METTL7A	-0.0953335	0	-1.001	0	0	Rejected
7145	METTL8	0	0	0	0	0	Rejected
7146	METTL9	0.0476667	0	0	1.001	0	Rejected
7147	MEX3C	0	0	0	0	0	Rejected
7148	MEX3D	0	0	0	0	0	Rejected
7149	MFAP1	-0.143	0	-1.001	0	0	Rejected
7150	MFAP2	-0.0476667	0	-1.001	0	0	Rejected
7151	MFAP3	0.0476667	0	-1.001	1.001	0	Rejected
7152	MFAP4	0	0	0	0	0	Rejected
7153	MFAP5	0	0	0	0	0	Rejected
7154	MFF	0	0	0	0	0	Rejected
7155	MFGE8	0	0	0	0	0	Rejected
7156	MFHAS1	-0.0476667	0	-1.001	0	0	Rejected
7157	MFI2	0.0476667	0	-1.001	1.001	0	Rejected
7158	MFN1	0	0	0	0	0	Rejected
7159	MFN2	0	0	0	0	0	Rejected
7160	MFNG	-0.0476667	0	-1.001	0	0	Rejected
7161	MFSD1	1.20729	1.21173	-1.38361	2.92916	0.171717	Rejected
7162	MFSD10	0.0476667	0	0	1.001	0	Rejected
7163	MFSD11	-0.0476667	0	-1.001	0	0	Rejected
7164	MFSD12	0.0476667	0	0	1.001	0	Rejected
7165	MFSD5	-0.0953335	0	-1.001	0	0	Rejected
7166	MFSD6	-0.0476667	0	-1.001	0	0	Rejected
7167	MFSD7	0	0	0	0	0	Rejected
7168	MFSD9	0.0953335	0	0	1.001	0	Rejected
7169	MGA	0	0	-1.001	1.001	0	Rejected
7170	MGAM	-0.0160618	0	-1.3383	1.001	0	Rejected
7171	MGAT1	0.0476667	0	0	1.001	0	Rejected
7172	MGAT2	-0.0476667	0	-1.001	0	0	Rejected
7173	MGAT3	0.0358119	0	-1.001	1.40999	0	Rejected
7174	MGAT4A	0.0476667	0	-1.001	1.001	0	Rejected
7175	MGAT4B	0	0	0	0	0	Rejected
7176	MGAT4C	0	0	0	0	0	Rejected
7177	MGAT5	-0.0476667	0	-1.001	0	0	Rejected
7178	MGC12488	0.0476667	0	0	1.001	0	Rejected
7179	MGC13053.....RP11.770J1.4	0	0	0	0	0	Rejected
7180	MGC2889	0	0	0	0	0	Rejected
7181	MGC40069.....TRAC.....TRAJ17.....TRAV20.....TRDV2.....YME1L1	0	0	0	0	0	Rejected
7182	MGC4294	0	0	0	0	0	Rejected
7183	MGC4859	-1.05472e-17	0	-1.001	1.001	0	Rejected
7184	MGEA5	0.0953335	0	0	1.001	0	Rejected
7185	MGLL	0.0476667	0	0	1.001	0	Rejected
7186	MGMT	-0.0953335	0	-1.001	0	0	Rejected
7187	MGP	0	0	0	0	0	Rejected
7188	MGRN1	0	0	0	0	0	Rejected
7189	MGST2	-0.0476667	0	-1.001	0	0	Rejected
7190	MGST3	0	0	0	0	0	Rejected
7191	MIA	-0.0476667	0	-1.001	0	0	Rejected
7192	MIA.RAB4B.....RAB4B	-0.0476667	0	-1.001	0	0	Rejected
7193	MIA2	-0.0476667	0	-1.001	0	0	Rejected
7194	MIA3	0.0476667	0	-1.001	1.001	0	Rejected
7195	MICA	-0.0953335	0	-1.001	0	0	Rejected
7196	MICA.....MICB	0.190667	0	-1.001	1.001	0	Rejected
7197	MICAL1	0	0	0	0	0	Rejected
7198	MICAL2	0	0	0	0	0	Rejected
7199	MICAL3	0	0	0	0	0	Rejected
7200	MICALL1	-0.0476667	0	-1.001	0	0	Rejected
7201	MICALL2	0	0	0	0	0	Rejected
7202	MICB	-0.0476667	0	-1.001	0	0	Rejected
7203	MICU1	0.0950414	0	-0.343038	1.33791	0	Rejected
7204	MICU2	-0.0953335	0	-1.001	0	0	Rejected
7205	MID1	0	0	0	0	0	Rejected
7206	MID1IP1	-0.0476667	0	-1.001	0	0	Rejected
7207	MID2	0.0476667	0	0	1.001	0	Rejected
7208	MIEF1	0	0	0	0	0	Rejected
7209	MIER2	0.0953335	0	-1.001	1.001	0	Rejected
7210	MIF	0.0476667	0	0	1.001	0	Rejected
7211	MIIP	-0.0476667	0	-1.001	1.001	0	Rejected
7212	MILR1	-0.0476667	0	-1.001	0	0	Rejected
7213	MINA	-0.0476667	0	-1.001	0	0	Rejected
7214	MINK1	0.0476667	0	0	1.001	0	Rejected
7215	MINOS1.NBL1.....NBL1	0.0476667	0	0	1.001	0	Rejected
7216	MINOS1P1	0	0	0	0	0	Rejected
7217	MINPP1	0	0	0	0	0	Rejected
7218	MIOS	0	0	-1.001	1.001	0	Rejected
7219	MIP	0	0	0	0	0	Rejected
7220	MIPEP	0	0	0	0	0	Rejected
7221	MIR1204.....PVT1	0.0476667	0	0	1.001	0	Rejected
7222	MIR1236.....NELFE	0	0	0	0	0	Rejected
7223	MIR1244.3	0	0	0	0	0	Rejected
7224	MIR1292.....NOP56.....SNORD110.....SNORD57.....SNORD86	0	0	0	0	0	Rejected
7225	MIR1304.....SNORA1.....SNORA18.....SNORA32.....SNORA40.....SNORA8.....SNORD5.....TAF1D	0.0476667	0	0	1.001	0	Rejected
7226	MIR21.....VMP1	0.143	0	0	1.001	0	Rejected
7227	MIR22.....MIR22HG	0.0476667	0	-1.001	1.001	0	Rejected
7228	MIR3656.....TRAPPC4	-0.0476667	0	-1.001	1.001	0	Rejected
7229	MIR3658.....UCK2	-0.0476667	0	-1.001	0	0	Rejected
7230	MIR3916	0.0476667	0	0	1.001	0	Rejected
7231	MIR3917.....STMN1	0.127528	0	-1.001	1.67709	0	Rejected
7232	MIR4315.1.....MIR4315.2.....MIR6080.....PLEKHM1.....PLEKHM1P	0.0476667	0	0	1.001	0	Rejected
7233	MIR4680.....PDCD4	0.0476667	0	0	1.001	0	Rejected
7234	MIR4691.....MIR7113.....NDUFS8	-0.0476667	0	-1.001	1.001	0	Rejected
7235	MIR4745.....PTBP1	0	0	0	0	0	Rejected
7236	MIR4746.....UBXN6	-0.0953335	0	-1.001	0	0	Rejected
7237	MIR4784.....MZT2A.....MZT2B	0	0	0	0	0	Rejected
7238	MIR4800.....MXD4	0	0	0	0	0	Rejected
7239	MIR5193.....UBA7	-0.0476667	0	-1.001	0	0	Rejected
7240	MIR600.....MIR600HG	-0.0953335	0	-1.001	0	0	Rejected
7241	MIR612.....NEAT1	0	0	0	0	0	Rejected
7242	MIR6125.....USP15	-0.0476667	0	-1.001	0	0	Rejected
7243	MIR6132.....ST7.....ST7.OT3	-0.0476667	0	-1.001	0	0	Rejected
7244	MIR622	0.0476667	0	0	1.001	0	Rejected
7245	MIR631.....NEIL1	-0.0476667	0	-1.001	0	0	Rejected
7246	MIR636.....SRSF2	0.0476667	0	0	1.001	0	Rejected
7247	MIR6513.....TMBIM1	0	0	0	0	0	Rejected
7248	MIR6516.....SCARNA16.....SNHG20	1.05495e-17	0	-1.001	1.001	0	Rejected
7249	MIR6716.....PHLDB1	0.0476667	0	-1.001	1.001	0	Rejected
7250	MIR6732.....ZC3H12A	0	0	0	0	0	Rejected
7251	MIR6743.....RIC8A	0.0476667	0	0	1.001	0	Rejected
7252	MIR6778.....SHMT1	-0.0476667	0	-1.001	0	0	Rejected
7253	MIR6787.....SLC16A3	0.0953335	0	-1.001	1.001	0	Rejected
7254	MIR6789.....PLEKHJ1	0.0953335	0	0	1.001	0	Rejected
7255	MIR6805.....RPL28	0.0953335	0	0	1.001	0	Rejected
7256	MIR6824.....SLC26A6	0.0476667	0	0	1.001	0	Rejected
7257	MIR6834.....PFDN6	0	0	0	0	0	Rejected
7258	MIR6840.....PILRB.....STAG3L5P.PVRIG2P.PILRB	1.05647e-17	0	-1.001	1.001	0	Rejected
7259	MIR6872.....SEMA3B	0	0	0	0	0	Rejected
7260	MIR6875.....TRIP6	0	0	0	0	0	Rejected
7261	MIR6878.....TARS2	-0.0953335	0	-1.001	1.001	0	Rejected
7262	MIR6883.....PER1	0.143	0	-1.001	1.001	0	Rejected
7263	MIR6890.....QARS	0.0476667	0	0	1.001	0	Rejected
7264	MIR7109.....PISD	-0.0476667	0	-1.001	0	0	Rejected
7265	MIR7110.....PDIA5	1.05418e-17	0	-1.001	1.001	0	Rejected
7266	MIR7114.....NSMF	0	0	0	0	0	Rejected
7267	MIR7703.....PSME2	0.161604	0	-1.001	1.41316	0	Rejected
7268	MIR943.....NELFA	0	0	0	0	0	Rejected
7269	MIS12	0	0	0	0	0	Rejected
7270	MIS18A	0	0	0	0	0	Rejected
7271	MIS18BP1	0	0	-1.001	1.001	0	Rejected
7272	MISP	0	0	0	0	0	Rejected
7273	MITF	0.0476667	0	0	1.001	0	Rejected
7274	MKI67	0.0476667	0	0	1.001	0	Rejected
7275	MKKS	0.0476667	0	0	1.001	0	Rejected
7276	MKL1	0.0476667	0	0	1.001	0	Rejected
7277	MKL2	0.222004	0	-1.001	1.001	0	Rejected
7278	MKLN1	-0.0476667	0	-1.001	0	0	Rejected
7279	MKNK1	0.0476667	0	0	1.001	0	Rejected
7280	MKNK2	0.0476667	0	0	1.001	0	Rejected
7281	MKRN1	0.0953335	0	0	1.001	0	Rejected
7282	MKRN2	0.0476667	0	0	1.001	0	Rejected
7283	MKRN3	0	0	0	0	0	Rejected
7284	MKRN4P.....MKRN4P	0.0476667	0	0	1.001	0	Rejected
7285	MKRN7P	0	0	0	0	0	Rejected
7286	MKS1	0	0	0	0	0	Rejected
7287	MLANA	0	0	0	0	0	Rejected
7288	MLC1	0	0	0	0	0	Rejected
7290	MLF1	0	0	0	0	0	Rejected
7291	MLF2	0.0953335	0	-1.001	1.001	0	Rejected
7292	MLH1	0.143	0	0	1.001	0	Rejected
7293	MLH3	-0.152792	0	-1.40737	1.001	0	Rejected
7294	MLLT1	-0.0476667	0	-1.001	0	0	Rejected
7295	MLLT10	0	0	0	0	0	Rejected
7296	MLLT11	-0.0476667	0	-1.001	0	0	Rejected
7297	MLLT3	0	0	0	0	0	Rejected
7298	MLLT4	0.0953335	0	-1.001	1.001	0	Rejected
7299	MLLT4.AS1	0	0	0	0	0	Rejected
7300	MLN	0	0	0	0	0	Rejected
7301	MLNR	0.0476667	0	0	1.001	0	Rejected
7302	MLPH	-0.0476667	0	-1.001	0	0	Rejected
7303	MLST8	0	0	0	0	0	Rejected
7304	MLX	0	0	0	0	0	Rejected
7305	MLXIP	0	0	0	0	0	Rejected
7306	MLXIPL	0	0	0	0	0	Rejected
7307	MLYCD	0	0	0	0	0	Rejected
7308	MMACHC	0	0	0	0	0	Rejected
7309	MMADHC	0.0476667	0	0	1.001	0	Rejected
7310	MMD	-0.0417033	0	-1.21782	1.001	0	Rejected
7311	MME	0.0476667	0	0	1.001	0	Rejected
7312	MMP1	0	0	-1.001	1.001	0	Rejected
7313	MMP10	1.05421e-17	0	-1.001	1.001	0	Rejected
7314	MMP11	0	0	0	0	0	Rejected
7315	MMP12	0	0	0	0	0	Rejected
7316	MMP13	0.0953335	0	0	1.001	0	Rejected
7317	MMP14	0	0	0	0	0	Rejected
7318	MMP15	0	0	0	0	0	Rejected
7319	MMP16	0.0476667	0	0	1.001	0	Rejected
7320	MMP17	0	0	0	0	0	Rejected
7321	MMP19	0	0	0	0	0	Rejected
7322	MMP2	0	0	0	0	0	Rejected
7323	MMP20	0	0	0	0	0	Rejected
7324	MMP23A.....MMP23B	0.0476667	0	-1.001	1.001	0	Rejected
7325	MMP24	0	0	0	0	0	Rejected
7326	MMP24.AS1	0	0	0	0	0	Rejected
7327	MMP25	0.160732	0	-1.001	1.37336	0	Rejected
7328	MMP26	0	0	0	0	0	Rejected
7329	MMP27	0.0476667	0	0	1.001	0	Rejected
7330	MMP28	0	0	0	0	0	Rejected
7331	MMP3	0	0	0	0	0	Rejected
7332	MMP7	0	0	0	0	0	Rejected
7333	MMP8	0	0	0	0	0	Rejected
7334	MMP9	0	0	0	0	0	Rejected
7335	MMRN1	0.0476667	0	-1.001	1.001	0	Rejected
7336	MMRN2	0	0	0	0	0	Rejected
7337	MMS19	0.0476667	0	0	1.001	0	Rejected
7338	MN1	0	0	0	0	0	Rejected
7339	MNAT1	0	0	0	0	0	Rejected
7340	MNDA	0	0	0	0	0	Rejected
7341	MNS1	0	0	0	0	0	Rejected
7342	MNT	0	0	0	0	0	Rejected
7343	MNX1	0.0476667	0	0	1.001	0	Rejected
7344	MOAP1	0	0	0	0	0	Rejected
7345	MOB1A	-0.0476667	0	-1.001	0	0	Rejected
7346	MOB3B	-0.143	0	-1.001	1.001	0	Rejected
7347	MOB4	0.0476667	0	0	1.001	0	Rejected
7348	MOBP	0.0476667	0	0	1.001	0	Rejected
7349	MOCOS	0	0	0	0	0	Rejected
7350	MOCS1	0	0	0	0	0	Rejected
7351	MOCS2	0	0	0	0	0	Rejected
7352	MOCS3	0.235026	0	-0.0694679	1.001	0	Rejected
7353	MOG	-0.0476667	0	-1.001	0	0	Rejected
7354	MOGAT2	0	0	0	0	0	Rejected
7355	MOGS	-0.143	0	-1.001	0	0	Rejected
7356	MOK	0	0	0	0	0	Rejected
7357	MON1B	-0.0476667	0	-1.001	0	0	Rejected
7358	MON2	0.0476667	0	0	1.001	0	Rejected
7359	MORC1	0	0	0	0	0	Rejected
7360	MORC2	0	0	0	0	0	Rejected
7361	MORC3	-0.0630764	0	-1.3246	0	0	Rejected
7362	MORC4	0.0476667	0	0	1.001	0	Rejected
7363	MORF4L1	0.0953335	0	-1.001	1.001	0	Rejected
7364	MORF4L2	0	0	0	0	0	Rejected
7365	MORN1	0	0	0	0	0	Rejected
7366	MOS	0	0	0	0	0	Rejected
7367	MOSPD1	0	0	0	0	0	Rejected
7368	MOSPD2	-0.0953335	0	-1.001	0	0	Rejected
7369	MOSPD3	0	0	0	0	0	Rejected
7370	MOXD1	-0.0476667	0	-1.001	0	0	Rejected
7371	MPC1	0	0	0	0	0	Rejected
7372	MPC2	-0.0476667	0	-1.001	0	0	Rejected
7373	MPDU1	0.190667	0	-1.001	1.001	0	Rejected
7374	MPDZ	-0.0476667	0	-1.001	0	0	Rejected
7375	MPG	0	0	0	0	0	Rejected
7376	MPHOSPH10	0	0	0	0	0	Rejected
7377	MPHOSPH6	-0.0953335	0	-1.001	0	0	Rejected
7378	MPHOSPH8	0	0	0	0	0	Rejected
7379	MPHOSPH9	0	0	0	0	0	Rejected
7380	MPI	0	0	0	0	0	Rejected
7381	MPL	0.0476667	0	0	1.001	0	Rejected
7382	MPO	-0.0476667	0	-1.001	0	0	Rejected
7383	MPP1	0	0	0	0	0	Rejected
7384	MPP2	0	0	0	0	0	Rejected
7385	MPP3	0.0476667	0	0	1.001	0	Rejected
7386	MPP5	-0.0476667	0	-1.001	0	0	Rejected
7387	MPP6	0	0	0	0	0	Rejected
7388	MPPE1	0.0476667	0	0	1.001	0	Rejected
7389	MPPED1	-0.0476667	0	-1.001	0	0	Rejected
7390	MPPED2	0	0	0	0	0	Rejected
7391	MPRIP	0.0476667	0	0	1.001	0	Rejected
7392	MPST	-0.0476667	0	-1.001	0	0	Rejected
7393	MPV17	0.0953335	0	0	1.001	0	Rejected
7394	MPZ	-0.0476667	0	-1.001	0	0	Rejected
7395	MPZL1	0	0	0	0	0	Rejected
7396	MPZL2	0	0	0	0	0	Rejected
7397	MR1	0	0	0	0	0	Rejected
7398	MRAS	0.0476667	0	0	1.001	0	Rejected
7399	MRC1	0	0	0	0	0	Rejected
7400	MRC2	0.0476667	0	0	1.001	0	Rejected
7401	MRE11A	0	0	0	0	0	Rejected
7402	MREG	-0.0656365	0	-1.37837	0	0	Rejected
7403	MRFAP1L1	0.0953335	0	0	1.001	0	Rejected
7404	MRGBP	-0.0476667	0	-1.001	0	0	Rejected
7405	MRM1	-0.0476667	0	-1.001	1.001	0	Rejected
7406	MROH7	0.0476667	0	0	1.001	0	Rejected
7407	MROH7.TTC4.....TTC4	0	0	0	0	0	Rejected
7408	MROH9	0	0	0	0	0	Rejected
7409	MRPL11	0	0	0	0	0	Rejected
7410	MRPL12	0.0476667	0	0	1.001	0	Rejected
7411	MRPL13	0	0	0	0	0	Rejected
7412	MRPL15	-0.0476667	0	-1.001	0	0	Rejected
7413	MRPL16	0.0476667	0	0	1.001	0	Rejected
7414	MRPL17	0	0	0	0	0	Rejected
7415	MRPL18	0	0	-1.001	1.001	0	Rejected
7416	MRPL19	0	0	0	0	0	Rejected
7417	MRPL2	0	0	0	0	0	Rejected
7418	MRPL20	0	0	0	0	0	Rejected
7419	MRPL22	0	0	0	0	0	Rejected
7420	MRPL23	0.0476667	0	0	1.001	0	Rejected
7421	MRPL24	0	0	-1.001	1.001	0	Rejected
7422	MRPL28	-0.0476667	0	-1.001	0	0	Rejected
7423	MRPL3	-1.05613e-17	0	-1.001	1.001	0	Rejected
7424	MRPL33	0.0476667	0	0	1.001	0	Rejected
7425	MRPL34	0	0	0	0	0	Rejected
7426	MRPL35	0.108627	0	0	1.28017	0	Rejected
7427	MRPL39	0.0476667	0	-1.001	1.001	0	Rejected
7428	MRPL4	0	0	0	0	0	Rejected
7429	MRPL40	0	0	0	0	0	Rejected
7430	MRPL41	0	0	0	0	0	Rejected
7431	MRPL42	-1.05517e-17	0	-1.001	1.001	0	Rejected
7432	MRPL44	0	0	0	0	0	Rejected
7433	MRPL46	-1.055e-17	0	-1.001	1.001	0	Rejected
7434	MRPL48	-0.0476667	0	-1.001	0	0	Rejected
7435	MRPL49	0.0476667	0	0	1.001	0	Rejected
7436	MRPL52	0	0	0	0	0	Rejected
7437	MRPL57	0.0476667	0	0	1.001	0	Rejected
7438	MRPL9	-0.0476667	0	-1.001	0	0	Rejected
7439	MRPS10	0.144141	0	-1.001	1.001	0	Rejected
7440	MRPS11	-0.0476667	0	-1.001	1.001	0	Rejected
7441	MRPS11P1.....MRPS11P1	-0.0476667	0	-1.001	0	0	Rejected
7442	MRPS12	-0.0476667	0	-1.001	0	0	Rejected
7443	MRPS14	0	0	0	0	0	Rejected
7444	MRPS15	0.0476667	0	0	1.001	0	Rejected
7445	MRPS16	0	0	0	0	0	Rejected
7446	MRPS17	-0.143	0	-1.001	0	0	Rejected
7447	MRPS18A	-0.0476667	0	-1.001	0	0	Rejected
7448	MRPS18B	0	0	0	0	0	Rejected
7449	MRPS18C	0.0476667	0	0	1.001	0	Rejected
7450	MRPS2	0.0476667	0	0	1.001	0	Rejected
7451	MRPS22	-0.0953335	0	-1.001	0	0	Rejected
7452	MRPS27	0	0	0	0	0	Rejected
7453	MRPS28	0	0	0	0	0	Rejected
7454	MRPS30	1.056e-17	0	-1.001	1.001	0	Rejected
7455	MRPS31	0.0476667	0	0	1.001	0	Rejected
7456	MRPS33	0	0	0	0	0	Rejected
7457	MRPS34	0	0	0	0	0	Rejected
7458	MRPS35	-0.0476667	0	-1.001	0	0	Rejected
7459	MRPS7	0	0	0	0	0	Rejected
7460	MRS2	0	0	0	0	0	Rejected
7461	MRTO4	-0.0476667	0	-1.001	1.001	0	Rejected
7462	MS4A1	0	0	0	0	0	Rejected
7463	MS4A12	0	0	-1.001	1.001	0	Rejected
7464	MS4A2	0	0	0	0	0	Rejected
7465	MS4A3	0.0476667	0	0	1.001	0	Rejected
7466	MS4A4A	0	0	0	0	0	Rejected
7467	MS4A5	0.238326	0	0	1.35542	0	Rejected
7468	MS4A6A	0.0476667	0	0	1.001	0	Rejected
7469	MSANTD2	-1.05662e-17	0	-1.001	1.001	0	Rejected
7470	MSANTD3.TMEFF1.....TMEFF1	0	0	0	0	0	Rejected
7471	MSC	-0.0953335	0	-1.001	0	0	Rejected
7472	MSH2	-0.0841576	0	-1.41678	1.001	0	Rejected
7473	MSH3	0	0	0	0	0	Rejected
7474	MSH4	0	0	0	0	0	Rejected
7475	MSH5.SAPCD1.....SAPCD1	0	0	0	0	0	Rejected
7476	MSH5.....MSH5.SAPCD1.....SAPCD1	0	0	0	0	0	Rejected
7477	MSH6	-0.0476667	0	-1.001	0	0	Rejected
7478	MSI1	0	0	-1.001	1.001	0	Rejected
7479	MSL1	0	0	0	0	0	Rejected
7480	MSL2	0.0476667	0	0	1.001	0	Rejected
7481	MSL3	-0.0476667	0	-1.001	0	0	Rejected
7482	MSLN	0	0	0	0	0	Rejected
7483	MSMB	0.442033	0	-0.0257087	1.3004	0	Rejected
7484	MSMO1	0.0476667	0	0	1.001	0	Rejected
7485	MSN	0.121609	0	-1.001	1.19404	0	Rejected
7486	MSR1	-0.0476667	0	-1.001	0	0	Rejected
7487	MSRA	0	0	0	0	0	Rejected
7488	MSRB1	-0.0476667	0	-1.001	1.001	0	Rejected
7489	MSRB2	-0.0476667	0	-1.001	0	0	Rejected
7490	MST1	0.0953335	0	0	1.001	0	Rejected
7491	MST1L	-0.0476667	0	-1.001	0	0	Rejected
7492	MST1R	-0.110447	0	-1.31839	0	0	Rejected
7493	MST4	-1.05588e-17	0	-1.001	1.001	0	Rejected
7494	MSTN	0	0	0	0	0	Rejected
7495	MSTO1.....MSTO2P	-0.0476667	0	-1.001	0	0	Rejected
7496	MSX1	0.0476667	0	0	1.001	0	Rejected
7497	MSX2	-0.0476667	0	-1.001	0	0	Rejected
7498	MT1E	0.0476667	0	0	1.001	0	Rejected
7499	MT1F	0	0	0	0	0	Rejected
7500	MT1G	0	0	0	0	0	Rejected
7501	MT1H	0	0	0	0	0	Rejected
7502	MT1HL1	-0.0476667	0	-1.001	0	0	Rejected
7503	MT1M	0	0	0	0	0	Rejected
7504	MT1X	0.0953335	0	-1.001	1.001	0	Rejected
7505	MT2A	0	0	0	0	0	Rejected
7506	MT3	0	0	0	0	0	Rejected
7507	MT4	0	0	0	0	0	Rejected
7508	MTA1	0	0	0	0	0	Rejected
7509	MTA2	0	0	0	0	0	Rejected
7510	MTAP	-0.0953335	0	-1.001	0	0	Rejected
7511	MTARC1	-0.0476667	0	-1.001	0	0	Rejected
7512	MTARC2	-0.0476667	0	-1.001	0	0	Rejected
7513	MTCH1	0.136649	0	-1.001	1.36931	0	Rejected
7514	MTCH2	-0.0476667	0	-1.001	0	0	Rejected
7515	MTCL1	-0.143	0	-1.001	0	0	Rejected
7516	MTDH	0	0	0	0	0	Rejected
7517	MTERF1	0	0	0	0	0	Rejected
7518	MTERF3	1.0563e-17	0	-1.001	1.001	0	Rejected
7519	MTERF4	0	0	0	0	0	Rejected
7520	MTF1	0	0	0	0	0	Rejected
7521	MTF2	0	0	0	0	0	Rejected
7522	MTFR1	-0.0953335	0	-1.001	0	0	Rejected
7523	MTG1	0.0476667	0	0	1.001	0	Rejected
7524	MTHFD1	0.0953335	0	0	1.001	0	Rejected
7525	MTHFD2	0.0476667	0	0	1.001	0	Rejected
7526	MTHFD2L	0	0	0	0	0	Rejected
7527	MTHFR	-0.0476667	0	-1.001	0	0	Rejected
7529	MTHFSD	-0.0476667	0	-1.001	0	0	Rejected
7530	MTIF2	0	0	0	0	0	Rejected
7531	MTL5	-0.0476667	0	-1.001	0	0	Rejected
7532	MTM1	0.0476667	0	0	1.001	0	Rejected
7533	MTMR1	-0.0476667	0	-1.001	0	0	Rejected
7534	MTMR10	0	0	0	0	0	Rejected
7535	MTMR11	1.0545e-17	0	-1.001	1.001	0	Rejected
7536	MTMR12	0	0	0	0	0	Rejected
7537	MTMR14	-0.0953335	0	-1.001	0	0	Rejected
7538	MTMR2	0.0476667	0	0	1.001	0	Rejected
7539	MTMR3	0	0	0	0	0	Rejected
7540	MTMR4	0.329228	0	-1.31839	1.41599	0.010101	Rejected
7541	MTMR6	0	0	0	0	0	Rejected
7542	MTMR7	-0.0476667	0	-1.001	0	0	Rejected
7543	MTMR9	0	0	0	0	0	Rejected
7544	MTNR1A	-0.0476667	0	-1.001	0	0	Rejected
7545	MTNR1B	0	0	0	0	0	Rejected
7546	MTO1	0	0	0	0	0	Rejected
7547	MTOR	0.0476667	0	0	1.001	0	Rejected
7548	MTPAP	0	0	0	0	0	Rejected
7549	MTR	0	0	0	0	0	Rejected
7550	MTRF1	0	0	0	0	0	Rejected
7551	MTRF1L	-0.143	0	-1.001	0	0	Rejected
7552	MTRR	-0.0476667	0	-1.001	0	0	Rejected
7553	MTSS1	-0.0476667	0	-1.001	0	0	Rejected
7554	MTSS1L	0	0	0	0	0	Rejected
7555	MTTP	-0.0476667	0	-1.001	0	0	Rejected
7556	MTUS1	0.154156	0	0	1.23528	0	Rejected
7557	MTUS2	0	0	0	0	0	Rejected
7558	MTX1	-0.0953335	0	-1.001	0	0	Rejected
7559	MTX2	-0.0476667	0	-1.001	1.001	0	Rejected
7560	MUC1	0	0	0	0	0	Rejected
7561	MUC13	0	0	0	0	0	Rejected
7562	MUC16	0.0953335	0	0	1.001	0	Rejected
7563	MUC2	0.0953335	0	0	1.001	0	Rejected
7564	MUC3A.....MUC3B	0	0	0	0	0	Rejected
7565	MUC3B	0	0	0	0	0	Rejected
7566	MUC4	0	0	0	0	0	Rejected
7567	MUC5AC	0	0	0	0	0	Rejected
7568	MUC5B	0	0	0	0	0	Rejected
7569	MUC6	0	0	0	0	0	Rejected
7570	MUC7	-0.0476667	0	-1.001	0	0	Rejected
7571	MUC8	0	0	0	0	0	Rejected
7572	MUL1	-0.0476667	0	-1.001	0	0	Rejected
7573	MUM1	0	0	0	0	0	Rejected
7574	MUS81	-0.0476667	0	-1.001	0	0	Rejected
7575	MUSK	0	0	0	0	0	Rejected
7576	MUT	0.0476667	0	-1.001	1.001	0	Rejected
7577	MUTYH	-0.0476667	0	-1.001	0	0	Rejected
7578	MVB12B	0.0476667	0	0	1.001	0	Rejected
7579	MVD	0	0	0	0	0	Rejected
7580	MVK	0	0	0	0	0	Rejected
7581	MVP	0	0	0	0	0	Rejected
7582	MX1	-0.0476667	0	-1.001	0	0	Rejected
7583	MX2	-0.0476667	0	-1.001	0	0	Rejected
7584	MXD1	0.0476667	0	0	1.001	0	Rejected
7585	MXD3	0	0	0	0	0	Rejected
7586	MXI1	0	0	-1.001	1.001	0	Rejected
7587	MXRA5	-0.0953335	0	-1.001	0	0	Rejected
7588	MXRA7	0	0	0	0	0	Rejected
7589	MXRA8	0	0	0	0	0	Rejected
7590	MYB	0	0	0	0	0	Rejected
7591	MYBBP1A	0.143	0	-1.001	1.001	0	Rejected
7592	MYBL1	0.0476667	0	0	1.001	0	Rejected
7593	MYBL2	0.0476667	0	0	1.001	0	Rejected
7594	MYBPC1	-0.0476667	0	-1.001	0	0	Rejected
7595	MYBPC2	0	0	0	0	0	Rejected
7596	MYBPC3	0	0	0	0	0	Rejected
7597	MYBPH	0	0	0	0	0	Rejected
7598	MYC	0	0	-1.001	1.001	0	Rejected
7599	MYCBP2	0.0476667	0	0	1.001	0	Rejected
7600	MYCL	0	0	0	0	0	Rejected
7601	MYCLP1.....MYCLP1	-0.0953335	0	-1.001	0	0	Rejected
7602	MYCN	-0.0476667	0	-1.001	0	0	Rejected
7603	MYCNOS	-0.0476667	0	-1.001	0	0	Rejected
7604	MYCT1	0	0	0	0	0	Rejected
7605	MYD88	0	0	0	0	0	Rejected
7606	MYEF2	0	0	0	0	0	Rejected
7607	MYF5	0	0	0	0	0	Rejected
7608	MYF6	0.0476667	0	0	1.001	0	Rejected
7609	MYH1	0	0	0	0	0	Rejected
7610	MYH10	0	0	0	0	0	Rejected
7611	MYH11	0	0	0	0	0	Rejected
7612	MYH13	-0.0476667	0	-1.001	0	0	Rejected
7613	MYH14	0	0	0	0	0	Rejected
7614	MYH15	0	0	0	0	0	Rejected
7615	MYH2	-0.0476667	0	-1.001	0	0	Rejected
7616	MYH3	0	0	0	0	0	Rejected
7617	MYH4	0	0	0	0	0	Rejected
7618	MYH6	0	0	0	0	0	Rejected
7619	MYH6.....MYH7	-0.0476667	0	-1.001	0	0	Rejected
7620	MYH7	0	0	0	0	0	Rejected
7621	MYH7B	-0.0476667	0	-1.001	0	0	Rejected
7622	MYH8	-0.0476667	0	-1.001	0	0	Rejected
7623	MYH9	0	0	0	0	0	Rejected
7624	MYL1	0	0	0	0	0	Rejected
7625	MYL10	0	0	0	0	0	Rejected
7626	MYL12A	0.0476667	0	0	1.001	0	Rejected
7627	MYL12A.....MYL12B	0.143	0	0	1.001	0	Rejected
7628	MYL12B	0	0	0	0	0	Rejected
7629	MYL2	-0.0476667	0	-1.001	0	0	Rejected
7630	MYL3	0.0476667	0	-1.001	1.001	0	Rejected
7631	MYL4	-0.0953335	0	-1.001	0	0	Rejected
7632	MYL5	0	0	0	0	0	Rejected
7633	MYL6	0	0	0	0	0	Rejected
7634	MYL6B	0	0	0	0	0	Rejected
7635	MYL7	0	0	0	0	0	Rejected
7636	MYL9	0.0476667	0	0	1.001	0	Rejected
7637	MYLIP	0	0	0	0	0	Rejected
7638	MYLK	0.0476667	0	-1.001	1.001	0	Rejected
7639	MYLK3	0	0	0	0	0	Rejected
7640	MYLPF	0.0476667	0	0	1.001	0	Rejected
7641	MYNN	0	0	-1.001	1.001	0	Rejected
7642	MYO10	0.0476667	0	0	1.001	0	Rejected
7643	MYO15A	-0.0476667	0	-1.001	0	0	Rejected
7644	MYO15B	-0.110158	0	-1.31232	0	0	Rejected
7645	MYO16	0	0	0	0	0	Rejected
7646	MYO18A.....TIAF1	0	0	0	0	0	Rejected
7647	MYO19	0	0	0	0	0	Rejected
7648	MYO1A	0	0	0	0	0	Rejected
7649	MYO1B	0	0	0	0	0	Rejected
7650	MYO1C	0	0	0	0	0	Rejected
7651	MYO1D	-0.0476667	0	-1.001	0	0	Rejected
7652	MYO1E	0	0	0	0	0	Rejected
7653	MYO1F	0	0	0	0	0	Rejected
7654	MYO3A	0.0476667	0	0	1.001	0	Rejected
7655	MYO5A	0.0953335	0	0	1.001	0	Rejected
7656	MYO5C	-0.0476667	0	-1.001	0	0	Rejected
7657	MYO6	-0.0476667	0	-1.001	0	0	Rejected
7658	MYO7A	0	0	0	0	0	Rejected
7659	MYO7B	0	0	0	0	0	Rejected
7660	MYO9A	0	0	0	0	0	Rejected
7661	MYO9B	0	0	0	0	0	Rejected
7662	MYOC	-0.0476667	0	-1.001	0	0	Rejected
7663	MYOD1	0	0	0	0	0	Rejected
7664	MYOF	0.0476667	0	0	1.001	0	Rejected
7665	MYOG	0	0	0	0	0	Rejected
7666	MYOM1	0	0	-1.001	1.001	0	Rejected
7667	MYOM2	-0.0476667	0	-1.001	0	0	Rejected
7668	MYOT	-0.0476667	0	-1.001	0	0	Rejected
7669	MYOZ1	-0.0476667	0	-1.001	0	0	Rejected
7670	MYOZ2	0.0476667	0	0	1.001	0	Rejected
7671	MYOZ3	-0.0476667	0	-1.001	0	0	Rejected
7672	MYRF	0	0	0	0	0	Rejected
7673	MYRIP	0	0	0	0	0	Rejected
7674	MYT1	0.143	0	0	1.001	0	Rejected
7675	MYT1L	0	0	0	0	0	Rejected
7676	MZB1	0.163369	0	-1.001	1.67556	0	Rejected
7677	MZF1	0	0	0	0	0	Rejected
7678	MZT2A.....MZT2B.....PHGDH	0	0	0	0	0	Rejected
7679	MZT2B	0	0	0	0	0	Rejected
7680	N4BP1	0.159053	0	-1.001	1.33811	0	Rejected
7681	N4BP2L1	0	0	0	0	0	Rejected
7682	N4BP2L2	0.0476667	0	0	1.001	0	Rejected
7683	N4BP2L2.IT2	0	0	0	0	0	Rejected
7684	N4BP2L2.....U50535	0.133688	0	-1.001	1.34406	0	Rejected
7685	N4BP3	0	0	0	0	0	Rejected
7686	N6AMT1	0	0	0	0	0	Rejected
7687	NAA10	-0.0476667	0	-1.001	0	0	Rejected
7688	NAA11	0	0	0	0	0	Rejected
7689	NAA15	-0.0476667	0	-1.001	0	0	Rejected
7690	NAA16	0	0	0	0	0	Rejected
7691	NAA35	0.0476667	0	0	1.001	0	Rejected
7692	NAA40	0	0	0	0	0	Rejected
7693	NAA50	0	0	0	0	0	Rejected
7694	NAA60	0	0	0	0	0	Rejected
7695	NAAA	-0.0476667	0	-1.001	0	0	Rejected
7696	NAALAD2	0.0476667	0	0	1.001	0	Rejected
7697	NAALADL1	-0.0476667	0	-1.001	0	0	Rejected
7698	NAB1	0.0476667	0	0	1.001	0	Rejected
7699	NAB2	0	0	0	0	0	Rejected
7700	NABP1	-1.05426e-17	0	-1.001	1.001	0	Rejected
7701	NABP2	0.0476667	0	0	1.001	0	Rejected
7702	NACA	0.806772	1.001	-1.001	1.77731	0	Rejected
7703	NACA2	-0.0476667	0	-1.001	0	0	Rejected
7704	NACAD	0	0	0	0	0	Rejected
7705	NACAP1	-0.0476667	0	-1.001	0	0	Rejected
7706	NACC2	0	0	0	0	0	Rejected
7707	NADK	0	0	0	0	0	Rejected
7708	NADSYN1	-0.0476667	0	-1.001	0	0	Rejected
7709	NAE1	0	0	0	0	0	Rejected
7710	NAG18	0	0	-1.001	1.001	0	Rejected
7711	NAGA	0.0953335	0	-1.001	1.001	0	Rejected
7712	NAGK	0	0	0	0	0	Rejected
7713	NAGLU	0	0	0	0	0	Rejected
7714	NAGPA	-0.064003	0	-1.34406	0	0	Rejected
7715	NAIP	0.0953335	0	0	1.001	0	Rejected
7716	NAMPT	-0.0953335	0	-1.001	0	0	Rejected
7717	NANOG	0	0	0	0	0	Rejected
7718	NANS	0.0476667	0	0	1.001	0	Rejected
7720	NAP1L2	0	0	0	0	0	Rejected
7721	NAP1L3	0	0	0	0	0	Rejected
7722	NAP1L4	0	0	0	0	0	Rejected
7723	NAPA	0.0476667	0	0	1.001	0	Rejected
7724	NAPG	0	0	0	0	0	Rejected
7725	NARF	0	0	-1.001	1.001	0	Rejected
7726	NARFL	0	0	0	0	0	Rejected
7727	NARS	0	0	0	0	0	Rejected
7728	NARS2	0	0	0	0	0	Rejected
7729	NASP	0.523267	1.001	-1.001	1.35077	0	Rejected
7730	NAT1	0.0193542	0	-1.001	1.001	0	Rejected
7731	NAT10	0.0476667	0	0	1.001	0	Rejected
7732	NAT2	0	0	0	0	0	Rejected
7733	NAT6	-1.05578e-17	0	-1.001	1.001	0	Rejected
7734	NAT8.....NAT8B	0	0	0	0	0	Rejected
7735	NAT8B	-0.0476667	0	-1.001	1.001	0	Rejected
7736	NAT9	0.0476667	0	0	1.001	0	Rejected
7737	NAV2	0	0	0	0	0	Rejected
7738	NAV3	0	0	0	0	0	Rejected
7739	NBAS	-0.0476667	0	-1.001	0	0	Rejected
7740	NBEA	0	0	0	0	0	Rejected
7741	NBEAL1.....RPL12	0.0476667	0	0	1.001	0	Rejected
7742	NBEAL2	0	0	0	0	0	Rejected
7743	NBL1	0	0	0	0	0	Rejected
7744	NBN	0	0	0	0	0	Rejected
7745	NBPF1	-0.0953335	0	-1.001	0	0	Rejected
7746	NBPF10.....NBPF11.....NBPF12.....NBPF14.....NBPF15.....NBPF20.....NBPF8.....NBPF9	0.022161	0	-0.535621	1.001	0	Rejected
7747	NBPF10.....NBPF11.....NBPF14.....NBPF15.....NBPF19.....NBPF20.....NBPF25P.....NBPF26.....NBPF8.....NBPF9	0	0	0	0	0	Rejected
7748	NBPF10.....NBPF12.....NBPF14.....NBPF15.....NBPF20.....NBPF8.....NBPF9	0.0716075	0	-1.001	1.001	0	Rejected
7749	NBPF10.....NBPF14.....NBPF26.....NBPF9	0	0	0	0	0	Rejected
7750	NBR1	-0.0953335	0	-1.001	0	0	Rejected
7751	NBR2	0	0	0	0	0	Rejected
7752	NCALD	0.0953335	0	0	1.001	0	Rejected
7753	NCAM1	0	0	0	0	0	Rejected
7754	NCAM2	0	0	0	0	0	Rejected
7755	NCAN	0	0	0	0	0	Rejected
7756	NCAPD2	-0.0476667	0	-1.001	0	0	Rejected
7757	NCAPD3	0.0476667	0	0	1.001	0	Rejected
7758	NCAPG	0	0	0	0	0	Rejected
7759	NCAPG2	0	0	-1.001	1.001	0	Rejected
7760	NCAPH	0	0	0	0	0	Rejected
7761	NCAPH2	0.0476667	0	0	1.001	0	Rejected
7762	NCBP1	0	0	0	0	0	Rejected
7763	NCBP2	0	0	0	0	0	Rejected
7764	NCDN	-0.0476667	0	-1.001	1.001	0	Rejected
7765	NCF1	-0.0476667	0	-1.001	0	0	Rejected
7766	NCF1.....NCF1B.....NCF1C	0.0476667	0	0	1.001	0	Rejected
7767	NCF2	0.0476667	0	0	1.001	0	Rejected
7768	NCF4	0	0	-1.001	1.001	0	Rejected
7769	NCK1	-1.05595e-17	0	-1.001	1.001	0	Rejected
7770	NCK2	1.05268e-17	0	-1.001	1.001	0	Rejected
7771	NCKAP1	0	0	0	0	0	Rejected
7772	NCKAP1L	-0.0953335	0	-1.001	0	0	Rejected
7773	NCKIPSD	0	0	0	0	0	Rejected
7774	NCL	1.0549e-17	0	-1.001	1.001	0	Rejected
7775	NCLN	0.0476667	0	0	1.001	0	Rejected
7776	NCOA1	-0.00341985	0	-0.0718168	0	0	Rejected
7777	NCOA2	0.0476667	0	0	1.001	0	Rejected
7778	NCOA3	0	0	-1.001	1.001	0	Rejected
7779	NCOA4	0	0	0	0	0	Rejected
7780	NCOA6	-0.0476667	0	-1.001	0	0	Rejected
7781	NCOR1	0.0476667	0	-1.001	1.001	0	Rejected
7782	NCOR2	0	0	0	0	0	Rejected
7783	NCR1	0	0	0	0	0	Rejected
7784	NCR2	0	0	0	0	0	Rejected
7785	NCR3	0	0	0	0	0	Rejected
7786	NCRNA00185.....TTTY14	0	0	0	0	0	Rejected
7787	NCS1	-0.0476667	0	-1.001	0	0	Rejected
7788	NCSTN	0	0	0	0	0	Rejected
7789	NDC1	-0.0476667	0	-1.001	0	0	Rejected
7790	NDC80	0.905462	1.001	0	1.63434	0	Rejected
7791	NDE1	-1.05568e-17	0	-1.001	1.001	0	Rejected
7792	NDEL1	0	0	0	0	0	Rejected
7793	NDFIP1	0.0366436	0	-1.001	1.001	0	Rejected
7794	NDN	0	0	0	0	0	Rejected
7795	NDNF	-0.0476667	0	-1.001	0	0	Rejected
7796	NDOR1	0	0	0	0	0	Rejected
7797	NDP	0.0476667	0	0	1.001	0	Rejected
7798	NDRG1	0	0	0	0	0	Rejected
7799	NDRG2	0	0	0	0	0	Rejected
7800	NDRG3	0	0	0	0	0	Rejected
7801	NDRG4	0	0	0	0	0	Rejected
7802	NDST1	0.179726	0	0	1.41494	0	Rejected
7803	NDST2	0.114673	0	0	1.40714	0	Rejected
7804	NDST2.....ZSWIM8.AS1	1.05681e-17	0	-1.001	1.001	0	Rejected
7805	NDST3	0.0476667	0	0	1.001	0	Rejected
7806	NDST4	-0.0953335	0	-1.001	0	0	Rejected
7807	NDUFA1	-0.0953335	0	-1.001	0	0	Rejected
7808	NDUFA10	0	0	0	0	0	Rejected
7809	NDUFA13	0	0	0	0	0	Rejected
7810	NDUFA2	0	0	0	0	0	Rejected
7811	NDUFA3	0.0953335	0	0	1.001	0	Rejected
7812	NDUFA4	0.0476667	0	0	1.001	0	Rejected
7813	NDUFA4L2	0.0476667	0	0	1.001	0	Rejected
7814	NDUFA5	0	0	-1.001	1.001	0	Rejected
7815	NDUFA6	0	0	0	0	0	Rejected
7816	NDUFA7	0	0	0	0	0	Rejected
7817	NDUFA8	0	0	0	0	0	Rejected
7818	NDUFA9	0.115145	0	-1.001	1.41705	0	Rejected
7819	NDUFAB1	0	0	0	0	0	Rejected
7820	NDUFAF1	-0.0476667	0	-1.001	0	0	Rejected
7821	NDUFAF3	0	0	0	0	0	Rejected
7822	NDUFAF4	0	0	-1.001	1.001	0	Rejected
7823	NDUFAF5	0.0953335	0	-1.001	1.001	0	Rejected
7824	NDUFAF7	-0.0953335	0	-1.001	0	0	Rejected
7825	NDUFB1	0	0	0	0	0	Rejected
7826	NDUFB11	0.0476667	0	0	1.001	0	Rejected
7827	NDUFB2	0.0476667	0	0	1.001	0	Rejected
7828	NDUFB2.AS1	0	0	0	0	0	Rejected
7829	NDUFB3	0	0	0	0	0	Rejected
7830	NDUFB4	-0.0476667	0	-1.001	0	0	Rejected
7831	NDUFB5	-0.0476667	0	-1.001	0	0	Rejected
7832	NDUFB6	0.0476667	0	0	1.001	0	Rejected
7833	NDUFB7	0	0	0	0	0	Rejected
7834	NDUFB8	-0.0476667	0	-1.001	0	0	Rejected
7835	NDUFC1	-0.0476667	0	-1.001	0	0	Rejected
7836	NDUFC2.....NDUFC2.KCTD14	0.220796	0	0	1.001	0	Rejected
7837	NDUFS1	0	0	-1.001	1.001	0	Rejected
7838	NDUFS2	0	0	0	0	0	Rejected
7839	NDUFS3	0	0	0	0	0	Rejected
7840	NDUFS4	0.0953335	0	0	1.001	0	Rejected
7841	NDUFS5.....RPL10	0	0	-1.001	1.001	0	Rejected
7842	NDUFS6	-0.0953335	0	-1.001	0	0	Rejected
7843	NDUFS7	-0.0476667	0	-1.001	0	0	Rejected
7844	NDUFV1	-0.0953335	0	-1.001	0	0	Rejected
7845	NDUFV2	0.0476667	0	-1.001	1.001	0	Rejected
7846	NEB	0.0476667	0	0	1.001	0	Rejected
7847	NEBL	-0.0476667	0	-1.001	0	0	Rejected
7848	NECAB2	0	0	0	0	0	Rejected
7849	NECAB3	0	0	0	0	0	Rejected
7850	NECAP1	0	0	0	0	0	Rejected
7851	NECAP2	0	0	0	0	0	Rejected
7852	NEDD4	0	0	0	0	0	Rejected
7853	NEDD4L	0.0476667	0	0	1.001	0	Rejected
7854	NEDD8	0	0	0	0	0	Rejected
7855	NEDD9	0.227086	0	-1.001	1.001	0	Rejected
7856	NEFH	0	0	0	0	0	Rejected
7857	NEFL	0	0	0	0	0	Rejected
7858	NEFM	0	0	0	0	0	Rejected
7859	NEIL3	0	0	0	0	0	Rejected
7860	NEK1	0.143	0	-1.001	1.001	0	Rejected
7861	NEK11	0	0	0	0	0	Rejected
7862	NEK2	-0.0476667	0	-1.001	0	0	Rejected
7863	NEK3	0.0476667	0	0	1.001	0	Rejected
7864	NEK4	0.0476667	0	0	1.001	0	Rejected
7865	NEK7	0	0	0	0	0	Rejected
7866	NEK9	0.0476667	0	-1.001	1.001	0	Rejected
7867	NELFB	-0.0953335	0	-1.001	0	0	Rejected
7868	NELFCD	0	0	0	0	0	Rejected
7869	NELL1	0	0	0	0	0	Rejected
7870	NELL2	0.143	0	0	1.001	0	Rejected
7871	NEMF	0.0476667	0	-1.001	1.001	0	Rejected
7872	NENF	0	0	-1.001	1.001	0	Rejected
7873	NEO1	0	0	0	0	0	Rejected
7874	NES	0	0	-1.001	1.001	0	Rejected
7875	NET1	-0.143	0	-1.001	0	0	Rejected
7876	NETO2	-0.0476667	0	-1.001	0	0	Rejected
7877	NEU1	-0.0476667	0	-1.001	0	0	Rejected
7878	NEU2	0.0476667	0	0	1.001	0	Rejected
7879	NEU3	-0.0624366	0	-1.31117	0	0	Rejected
7880	NEURL1	-0.0476667	0	-1.001	0	0	Rejected
7881	NEUROD1	0	0	0	0	0	Rejected
7882	NEUROD2	0	0	0	0	0	Rejected
7883	NEUROD4	0	0	0	0	0	Rejected
7884	NEUROD6	0	0	0	0	0	Rejected
7885	NEUROG1	0.0476667	0	0	1.001	0	Rejected
7886	NEUROG2	-0.0476667	0	-1.001	0	0	Rejected
7887	NEUROG3	0.0476667	0	0	1.001	0	Rejected
7888	NF1	-0.0476667	0	-1.001	0	0	Rejected
7889	NF2	0.0476667	0	0	1.001	0	Rejected
7890	NFASC	0	0	0	0	0	Rejected
7891	NFAT5	0	0	0	0	0	Rejected
7892	NFATC1	-1.05271e-17	0	-1.001	1.001	0	Rejected
7893	NFATC2IP	0.419595	0.467288	-1.001	1.3372	0	Rejected
7894	NFATC3	0.0476667	0	-1.001	1.001	0	Rejected
7895	NFATC4	-0.0476667	0	-1.001	0	0	Rejected
7896	NFE2	0.105498	0	-1.001	1.21447	0	Rejected
7897	NFE2L1	0	0	0	0	0	Rejected
7898	NFE2L2	-0.0476667	0	-1.001	0	0	Rejected
7899	NFE2L3	0.0476667	0	0	1.001	0	Rejected
7900	NFIB	1.05293e-17	0	-1.001	1.001	0	Rejected
7901	NFIC	0	0	0	0	0	Rejected
7902	NFIL3	0.0476667	0	0	1.001	0	Rejected
7903	NFIX	-0.0476667	0	-1.001	0	0	Rejected
7904	NFKB1	0.0476667	0	0	1.001	0	Rejected
7905	NFKB2	-0.0476667	0	-1.001	0	0	Rejected
7906	NFKBIA	0.0953335	0	0	1.001	0	Rejected
7907	NFKBIB	0.289687	0	-1.26003	1.33745	0	Rejected
7908	NFKBIE	-0.0476667	0	-1.001	0	0	Rejected
7909	NFKBIL1	0	0	0	0	0	Rejected
7910	NFRKB	-0.0476667	0	-1.001	0	0	Rejected
7911	NFS1	-0.0476667	0	-1.001	1.001	0	Rejected
7912	NFU1	0	0	0	0	0	Rejected
7913	NFX1	0	0	0	0	0	Rejected
7914	NFYA	0.0476667	0	-1.001	1.001	0	Rejected
7915	NFYB	-0.0476667	0	-1.001	0	0	Rejected
7916	NFYC	0.0476667	0	0	1.001	0	Rejected
7917	NGB	0	0	0	0	0	Rejected
7918	NGDN	0.0953335	0	0	1.001	0	Rejected
7919	NGF	-0.0476667	0	-1.001	0	0	Rejected
7920	NGFR	0	0	0	0	0	Rejected
7921	NGFRAP1	0	0	0	0	0	Rejected
7922	NGLY1	0.0476667	0	-1.001	1.001	0	Rejected
7923	NGRN	0.0476667	0	0	1.001	0	Rejected
7924	NHEJ1.....SLC23A3	0	0	0	0	0	Rejected
7925	NHLH1	-0.0476667	0	-1.001	1.001	0	Rejected
7926	NHLH2	0	0	0	0	0	Rejected
7927	NHLRC2	0.0953335	0	0	1.001	0	Rejected
7928	NHP2	0	0	0	0	0	Rejected
7929	NHP2L1	0.0476667	0	0	1.001	0	Rejected
7930	NHP2P2.....NHP2P2	0	0	0	0	0	Rejected
7931	NID1	0.0476667	0	0	1.001	0	Rejected
7932	NID2	0	0	0	0	0	Rejected
7933	NIF3L1	0.190667	0	0	1.001	0	Rejected
7934	NIN	0.0476667	0	0	1.001	0	Rejected
7935	NINJ1	0	0	0	0	0	Rejected
7936	NINJ2	0	0	0	0	0	Rejected
7937	NINL	0.0476667	0	0	1.001	0	Rejected
7938	NIP7	-0.0953335	0	-1.001	0	0	Rejected
7939	NIPA2	-0.0476667	0	-1.001	0	0	Rejected
7940	NIPAL2	0	0	0	0	0	Rejected
7941	NIPAL3	0.0476667	0	0	1.001	0	Rejected
7942	NIPBL	0	0	0	0	0	Rejected
7943	NIPSNAP1	-0.0157547	0	-1.33185	1.001	0	Rejected
7944	NIPSNAP3B	0.0476667	0	0	1.001	0	Rejected
7945	NISCH	0	0	0	0	0	Rejected
7946	NIT1	0	0	0	0	0	Rejected
7947	NIT2	0	0	0	0	0	Rejected
7948	NKAIN1	0.0476667	0	0	1.001	0	Rejected
7949	NKG7	0.0124292	0	-1.001	1.001	0	Rejected
7950	NKIRAS2	0.0476667	0	0	1.001	0	Rejected
7951	NKRF	0	0	0	0	0	Rejected
7952	NKTR	-0.0476667	0	-1.001	0	0	Rejected
7953	NKX2.1	0	0	0	0	0	Rejected
7954	NKX2.2	0	0	0	0	0	Rejected
7955	NKX2.5	-0.0953335	0	-1.001	0	0	Rejected
7956	NKX2.8	-0.0476667	0	-1.001	0	0	Rejected
7957	NKX3.1	-0.0476667	0	-1.001	0	0	Rejected
7958	NKX3.2	-0.0476667	0	-1.001	0	0	Rejected
7959	NKX6.1	0	0	0	0	0	Rejected
7960	NLE1	0	0	0	0	0	Rejected
7961	NLGN1	-0.0476667	0	-1.001	0	0	Rejected
7962	NLGN3	0	0	0	0	0	Rejected
7963	NLGN4X	0.0476667	0	0	1.001	0	Rejected
7964	NLGN4Y	0	0	0	0	0	Rejected
7965	NLK	0	0	0	0	0	Rejected
7966	NLRP1	0	0	0	0	0	Rejected
7967	NLRP2	0	0	0	0	0	Rejected
7968	NLRP3	0.0476667	0	0	1.001	0	Rejected
7969	NLRX1	0	0	0	0	0	Rejected
7970	NMB	-0.0476667	0	-1.001	0	0	Rejected
7971	NMBR	0	0	0	0	0	Rejected
7972	NMD3	0	0	0	0	0	Rejected
7973	NME1	0	0	0	0	0	Rejected
7974	NME1.NME2.....NME2	-0.0476667	0	-1.001	0	0	Rejected
7975	NME3	0	0	0	0	0	Rejected
7976	NME4	0.0476667	0	0	1.001	0	Rejected
7977	NME5	-0.0476667	0	-1.001	0	0	Rejected
7978	NME6	0.0476667	0	0	1.001	0	Rejected
7979	NME7	0.0826553	0	-0.104471	1.001	0	Rejected
7980	NME8	0	0	0	0	0	Rejected
7981	NMI	0.0476667	0	-1.001	1.001	0	Rejected
7982	NMNAT2	0.0476667	0	0	1.001	0	Rejected
7983	NMRK1	0	0	0	0	0	Rejected
7984	NMRK2	0	0	0	0	0	Rejected
7985	NMT1	0	0	0	0	0	Rejected
7986	NMT2	0	0	0	0	0	Rejected
7987	NMU	0	0	0	0	0	Rejected
7988	NMUR1	0	0	0	0	0	Rejected
7989	NNAT	0.0476667	0	0	1.001	0	Rejected
7990	NNT	0.0476667	0	0	1.001	0	Rejected
7991	NOC2L	0	0	0	0	0	Rejected
7992	NOC3L	0	0	0	0	0	Rejected
7993	NOC4L	-0.0476667	0	-1.001	0	0	Rejected
7994	NOD1	0	0	0	0	0	Rejected
7995	NOD2	0	0	0	0	0	Rejected
7996	NOL10	0	0	0	0	0	Rejected
7997	NOL11	0.16264	0	0	1.41343	0	Rejected
7998	NOL12	0	0	0	0	0	Rejected
7999	NOL12.....TRIOBP	0.0188273	0	-0.605628	1.001	0	Rejected
8000	NOL3	0	0	0	0	0	Rejected
8001	NOL4	0	0	0	0	0	Rejected
8002	NOL6	0.0953335	0	0	1.001	0	Rejected
8003	NOL7	-0.190667	0	-1.001	0	0	Rejected
8004	NOL8	0	0	0	0	0	Rejected
8005	NOL9	0.0476667	0	-1.001	1.001	0	Rejected
8006	NOLC1	-0.0476667	0	-1.001	0	0	Rejected
8007	NONO	0	0	0	0	0	Rejected
8008	NOP10	-0.0953335	0	-1.001	0	0	Rejected
8009	NOP14	0.0953335	0	-1.001	1.001	0	Rejected
8010	NOP14.AS1	0	0	-1.001	1.001	0	Rejected
8011	NOP16	0	0	0	0	0	Rejected
8012	NOP2	0.0953335	0	-1.001	1.001	0	Rejected
8013	NOS1	-0.0953335	0	-1.001	0	0	Rejected
8014	NOS1AP	0	0	0	0	0	Rejected
8015	NOS2	-0.0476667	0	-1.001	0	0	Rejected
8016	NOS3	0	0	0	0	0	Rejected
8017	NOSIP	0	0	0	0	0	Rejected
8018	NOTCH1	0	0	0	0	0	Rejected
8019	NOTCH2	0.0953335	0	-1.001	1.001	0	Rejected
8020	NOTCH2NL	0.0198119	0	-1.001	1.41705	0	Rejected
8021	NOTCH3	0	0	0	0	0	Rejected
8022	NOTCH4	0	0	0	0	0	Rejected
8023	NOV	-0.0476667	0	-1.001	0	0	Rejected
8024	NOVA1	-0.0476667	0	-1.001	0	0	Rejected
8025	NOVA2	0	0	0	0	0	Rejected
8026	NOX1	0	0	0	0	0	Rejected
8027	NOX3	-1.05689e-17	0	-1.001	1.001	0	Rejected
8028	NOX4	0.0476667	0	-1.001	1.001	0	Rejected
8029	NOX5	-0.0476667	0	-1.001	0	0	Rejected
8030	NPAP1	0	0	0	0	0	Rejected
8031	NPAS1	0.0476667	0	0	1.001	0	Rejected
8032	NPAS2	0	0	0	0	0	Rejected
8033	NPAS3	0.0476667	0	0	1.001	0	Rejected
8034	NPAT	0	0	-1.001	1.001	0	Rejected
8035	NPBWR2	0	0	0	0	0	Rejected
8036	NPC1	0	0	0	0	0	Rejected
8037	NPC1L1	0	0	0	0	0	Rejected
8038	NPC2	0.11167	0	-1.001	1.34406	0	Rejected
8039	NPDC1	0.0953335	0	0	1.001	0	Rejected
8040	NPEPL1	0	0	0	0	0	Rejected
8041	NPEPPS	0	0	0	0	0	Rejected
8042	NPFF	-0.0476667	0	-1.001	0	0	Rejected
8043	NPFFR1	-0.0476667	0	-1.001	0	0	Rejected
8044	NPHP1	0	0	0	0	0	Rejected
8045	NPHP4	0	0	0	0	0	Rejected
8046	NPHS1	0	0	0	0	0	Rejected
8047	NPHS2	0	0	0	0	0	Rejected
8048	NPIPA1	0	0	0	0	0	Rejected
8049	NPIPA1.....NPIPA5.....NPIPB15.....NPIPB3.....NPIPB6.....PDXDC2P	-0.143	0	-1.001	0	0	Rejected
8050	NPIPA5.....NPIPB3.....NPIPB6.....NPIPB8	-0.0476667	0	-1.001	0	0	Rejected
8051	NPIPB15	0	0	0	0	0	Rejected
8052	NPL	0.0476667	0	0	1.001	0	Rejected
8053	NPLOC4	0.333667	0	-4.71028e-15	1.001	0	Rejected
8054	NPM1	0.0476667	0	0	1.001	0	Rejected
8055	NPM1P22.....NPM1P22	1.05416e-17	0	-1.001	1.001	0	Rejected
8056	NPM3	0.0476667	0	0	1.001	0	Rejected
8057	NPPA	0	0	0	0	0	Rejected
8058	NPPB	0	0	0	0	0	Rejected
8059	NPPC	0	0	0	0	0	Rejected
8061	NPR2	0	0	0	0	0	Rejected
8062	NPR3	0	0	0	0	0	Rejected
8063	NPRL2	0.190667	0	0	1.001	0	Rejected
8064	NPRL3	0	0	0	0	0	Rejected
8065	NPTN	0.0953335	0	0	1.001	0	Rejected
8066	NPTX1	0	0	0	0	0	Rejected
8067	NPTX2	-0.0476667	0	-1.001	1.001	0	Rejected
8068	NPTXR	0	0	0	0	0	Rejected
8069	NPVF	0.0476667	0	0	1.001	0	Rejected
8070	NPY	0	0	0	0	0	Rejected
8071	NPY1R	0.0476667	0	-1.001	1.001	0	Rejected
8072	NPY2R	0	0	0	0	0	Rejected
8073	NPY5R	0	0	0	0	0	Rejected
8074	NPY6R	0	0	0	0	0	Rejected
8075	NQO1	0	0	0	0	0	Rejected
8076	NQO2	-0.0953335	0	-1.001	1.001	0	Rejected
8077	NR0B1	0	0	0	0	0	Rejected
8078	NR0B2	0	0	0	0	0	Rejected
8079	NR1D1.....THRA	-0.0476667	0	-1.001	0	0	Rejected
8081	NR1H2	0	0	0	0	0	Rejected
8082	NR1H3	0	0	0	0	0	Rejected
8083	NR1H4	-0.0331238	0	-1.001	1.3064	0	Rejected
8084	NR1I2	0	0	0	0	0	Rejected
8085	NR1I3	0	0	0	0	0	Rejected
8086	NR2C1	0	0	0	0	0	Rejected
8087	NR2C2	0	0	0	0	0	Rejected
8088	NR2E1	0	0	0	0	0	Rejected
8089	NR2E3	0	0	0	0	0	Rejected
8090	NR2F1	0	0	0	0	0	Rejected
8091	NR2F1.....NR2F2	0	0	0	0	0	Rejected
8092	NR2F2	0.0476667	0	0	1.001	0	Rejected
8093	NR2F6	-0.0953335	0	-1.001	0	0	Rejected
8094	NR3C1	0.0476667	0	-1.001	1.001	0	Rejected
8095	NR3C2	-0.0476667	0	-1.001	0	0	Rejected
8096	NR4A1	0	0	0	0	0	Rejected
8097	NR4A2	0	0	0	0	0	Rejected
8098	NR4A3	0.0476667	0	0	1.001	0	Rejected
8099	NR5A1	0	0	0	0	0	Rejected
8100	NR5A2	0	0	-1.001	1.001	0	Rejected
8101	NR6A1	0.0476667	0	0	1.001	0	Rejected
8102	NRAP	0	0	0	0	0	Rejected
8103	NRAS	-0.0476667	0	-1.001	0	0	Rejected
8104	NRBF2	-0.0325531	0	-1.001	1.31839	0	Rejected
8105	NRBP1	0	0	0	0	0	Rejected
8106	NRCAM	-0.222789	0	-1.57826	1.001	0	Rejected
8107	NRD1	0.0476667	0	0	1.001	0	Rejected
8108	NRDE2	0	0	0	0	0	Rejected
8109	NREP	0	0	0	0	0	Rejected
8110	NRF1	0	0	0	0	0	Rejected
8111	NRG1	0.0476667	0	-1.001	1.001	0	Rejected
8112	NRG2	0	0	0	0	0	Rejected
8113	NRGN	-0.0476667	0	-1.001	0	0	Rejected
8114	NRIP1	0.190667	0	0	1.001	0	Rejected
8115	NRIP2	0	0	0	0	0	Rejected
8116	NRIP3	0	0	0	0	0	Rejected
8117	NRL	0	0	0	0	0	Rejected
8118	NRN1	0	0	0	0	0	Rejected
8119	NRP1	0	0	0	0	0	Rejected
8120	NRP2	0	0	0	0	0	Rejected
8121	NRSN2	0	0	0	0	0	Rejected
8122	NRTN	0	0	0	0	0	Rejected
8123	NRXN1	1.05522e-17	0	-1.001	1.001	0	Rejected
8124	NRXN2	0	0	0	0	0	Rejected
8125	NRXN3	-0.0476667	0	-1.001	0	0	Rejected
8126	NSA2	0	0	0	0	0	Rejected
8127	NSD1	0	0	0	0	0	Rejected
8128	NSDHL	0.0476667	0	0	1.001	0	Rejected
8129	NSFL1C	0	0	0	0	0	Rejected
8130	NSG1	-0.0476667	0	-1.001	0	0	Rejected
8131	NSL1	-0.0476667	0	-1.001	0	0	Rejected
8132	NSMAF	0	0	0	0	0	Rejected
8133	NSMCE4A	0	0	0	0	0	Rejected
8134	NSUN3	0	0	0	0	0	Rejected
8135	NSUN5	0.0476667	0	0	1.001	0	Rejected
8136	NSUN5P1	0	0	0	0	0	Rejected
8137	NSUN5P1.....NSUN5P2	-0.0476667	0	-1.001	0	0	Rejected
8138	NSUN6	-0.0476667	0	-1.001	1.001	0	Rejected
8139	NSUN7	0.0476667	0	0	1.001	0	Rejected
8140	NT5C	0	0	0	0	0	Rejected
8141	NT5C1B.RDH14.....RDH14	0.0476667	0	0	1.001	0	Rejected
8142	NT5C2	0.0476667	0	0	1.001	0	Rejected
8143	NT5DC2	1.05522e-17	0	-1.001	1.001	0	Rejected
8144	NT5DC3	0.0476667	0	0	1.001	0	Rejected
8145	NT5E	-0.0476667	0	-1.001	0	0	Rejected
8146	NT5M	0	0	0	0	0	Rejected
8147	NTAN1	0	0	0	0	0	Rejected
8148	NTF3	-0.0953335	0	-1.001	0	0	Rejected
8149	NTHL1	0	0	0	0	0	Rejected
8150	NTN1	0	0	0	0	0	Rejected
8151	NTN3	0.0476667	0	0	1.001	0	Rejected
8152	NTNG1	0	0	0	0	0	Rejected
8153	NTRK1	0	0	0	0	0	Rejected
8154	NTRK2	0	0	0	0	0	Rejected
8155	NTRK3	0	0	0	0	0	Rejected
8156	NTS	-0.0476667	0	-1.001	0	0	Rejected
8157	NTSR1	0.0476667	0	0	1.001	0	Rejected
8158	NTSR2	0	0	-1.001	1.001	0	Rejected
8159	NUAK1	0.0953335	0	0	1.001	0	Rejected
8160	NUBP1	0.143	0	-1.001	1.001	0	Rejected
8161	NUBP2	-0.0953335	0	-1.001	1.001	0	Rejected
8162	NUBPL	0	0	0	0	0	Rejected
8163	NUCB1	0.0476667	0	0	1.001	0	Rejected
8164	NUCB2	0.576912	1.001	-1.001	1.41705	0	Rejected
8165	NUCKS1	0	0	0	0	0	Rejected
8166	NUDC	0	0	0	0	0	Rejected
8167	NUDCD3	0	0	0	0	0	Rejected
8168	NUDT1	-0.0476667	0	-1.001	0	0	Rejected
8169	NUDT11	0	0	0	0	0	Rejected
8170	NUDT13	0	0	0	0	0	Rejected
8171	NUDT15	-0.0476667	0	-1.001	0	0	Rejected
8172	NUDT18	0	0	0	0	0	Rejected
8173	NUDT2	0	0	0	0	0	Rejected
8174	NUDT21	0	0	0	0	0	Rejected
8175	NUDT3	0.143	0	0	1.001	0	Rejected
8176	NUDT3.....RPS10.NUDT3	0	0	0	0	0	Rejected
8177	NUDT4	0.0476667	0	-1.001	1.001	0	Rejected
8178	NUDT4.....NUDT4P1	0	0	0	0	0	Rejected
8179	NUDT4.....NUDT4P1.....NUDT4P2	0	0	0	0	0	Rejected
8180	NUDT6	0	0	0	0	0	Rejected
8181	NUDT7	0	0	0	0	0	Rejected
8182	NUDT9	0.0476667	0	0	1.001	0	Rejected
8183	NUFIP1	-0.0476667	0	-1.001	1.001	0	Rejected
8184	NUMA1	-0.0476667	0	-1.001	0	0	Rejected
8185	NUP107	0	0	0	0	0	Rejected
8186	NUP133	0	0	0	0	0	Rejected
8187	NUP153	-1.056e-17	0	-1.001	1.001	0	Rejected
8188	NUP155	-1.05573e-17	0	-1.001	1.001	0	Rejected
8189	NUP160	0	0	0	0	0	Rejected
8190	NUP188	0	0	0	0	0	Rejected
8191	NUP205	-0.0953335	0	-1.001	0	0	Rejected
8192	NUP210	0.0476667	0	0	1.001	0	Rejected
8193	NUP214	-0.0953335	0	-1.001	0	0	Rejected
8194	NUP37	-0.0476667	0	-1.001	0	0	Rejected
8195	NUP43	0	0	0	0	0	Rejected
8196	NUP50	0.0476667	0	-1.001	1.001	0	Rejected
8197	NUP54	0	0	0	0	0	Rejected
8198	NUP62	0	0	0	0	0	Rejected
8199	NUP62CL	-0.0476667	0	-1.001	0	0	Rejected
8200	NUP85	0	0	0	0	0	Rejected
8201	NUP88	-0.0953335	0	-1.001	0	0	Rejected
8202	NUP93	-1.05681e-17	0	-1.001	1.001	0	Rejected
8203	NUP98	0	0	0	0	0	Rejected
8204	NUPL1	0.0953335	0	0	1.001	0	Rejected
8205	NUPL2	-0.0151444	0	-0.318032	0	0	Rejected
8206	NUPR1	0	0	0	0	0	Rejected
8207	NUS1.....NUS1P3	0	0	0	0	0	Rejected
8208	NUS1P3	0	0	0	0	0	Rejected
8209	NUSAP1	0	0	0	0	0	Rejected
8210	NUTF2.....NUTF2P4	0	0	-1.001	1.001	0	Rejected
8211	NVL	-1.05421e-17	0	-1.001	1.001	0	Rejected
8212	NXF1	0	0	0	0	0	Rejected
8213	NXF2.....NXF2B	0	0	0	0	0	Rejected
8214	NXF3	0	0	0	0	0	Rejected
8215	NXN	0	0	0	0	0	Rejected
8216	NXPE3	0	0	0	0	0	Rejected
8217	NXPE4	0	0	0	0	0	Rejected
8218	NXPH3	0	0	0	0	0	Rejected
8219	NXPH4	0	0	0	0	0	Rejected
8220	NXT1	0.0953335	0	-1.001	1.001	0	Rejected
8221	NXT2	0	0	0	0	0	Rejected
8222	NYNRIN	1.05423e-17	0	-1.001	1.001	0	Rejected
8223	NYX	0	0	0	0	0	Rejected
8224	OARD1	0	0	0	0	0	Rejected
8225	OAS1	-0.0476667	0	-1.001	0	0	Rejected
8226	OAS2	0	0	-1.001	1.001	0	Rejected
8227	OAS3	-0.0476667	0	-1.001	0	0	Rejected
8228	OASL	0	0	0	0	0	Rejected
8229	OAT	0	0	0	0	0	Rejected
8230	OAZ1	0	0	-1.001	1.001	0	Rejected
8231	OAZ2	-0.0476667	0	-1.001	0	0	Rejected
8232	OAZ3	-0.0476667	0	-1.001	0	0	Rejected
8233	OBFC1	0	0	0	0	0	Rejected
8234	OBP2A	0	0	0	0	0	Rejected
8235	OBP2A.....OBP2B	-0.0476667	0	-1.001	0	0	Rejected
8236	OBSCN	-0.0476667	0	-1.001	0	0	Rejected
8237	OBSL1	0	0	0	0	0	Rejected
8238	OCA2	-0.0476667	0	-1.001	0	0	Rejected
8239	OCEL1	0.0953335	0	0	1.001	0	Rejected
8240	OCLM	0	0	0	0	0	Rejected
8241	OCLN	0	0	0	0	0	Rejected
8242	OCM2	0	0	0	0	0	Rejected
8243	OCRL	-0.0476667	0	-1.001	1.001	0	Rejected
8244	ODAM	0	0	0	0	0	Rejected
8245	ODC1	1.01574e-16	0	-1.001	1.001	0	Rejected
8246	ODF1	0	0	0	0	0	Rejected
8247	ODF2	0	0	0	0	0	Rejected
8248	OFD1	0	0	0	0	0	Rejected
8249	OGDH	0	0	0	0	0	Rejected
8250	OGDHL	0.0953335	0	0	1.001	0	Rejected
8251	OGFOD1	0	0	-1.001	1.001	0	Rejected
8252	OGFOD2	-0.0476667	0	-1.001	0	0	Rejected
8253	OGFOD3	-0.0476667	0	-1.001	0	0	Rejected
8254	OGFR	0	0	0	0	0	Rejected
8255	OGFRL1	0.0476667	0	0	1.001	0	Rejected
8256	OGG1	-0.0476667	0	-1.001	0	0	Rejected
8257	OGN	1.05672e-17	0	-1.001	1.001	0	Rejected
8258	OGT	0.0476667	0	0	1.001	0	Rejected
8259	OIP5	0	0	0	0	0	Rejected
8260	OLA1	0.066807	0	-1.41608	1.41685	0	Rejected
8261	OLAH	0	0	0	0	0	Rejected
8262	OLFM1	-0.0476667	0	-1.001	0	0	Rejected
8263	OLFM4	0	0	0	0	0	Rejected
8264	OLFML1	-0.0476667	0	-1.001	0	0	Rejected
8265	OLFML2A	0	0	0	0	0	Rejected
8266	OLFML2B	0	0	0	0	0	Rejected
8267	OLFML3	0	0	0	0	0	Rejected
8268	OLIG2	0	0	0	0	0	Rejected
8269	OLR1	0	0	0	0	0	Rejected
8270	OMD	-0.0476667	0	-1.001	0	0	Rejected
8271	OMP	0	0	0	0	0	Rejected
8272	ONECUT1	0	0	0	0	0	Rejected
8273	ONECUT2	0	0	-1.001	1.001	0	Rejected
8274	OPA1	-0.0476667	0	-1.001	0	0	Rejected
8275	OPA3	0	0	0	0	0	Rejected
8276	OPCML	0	0	0	0	0	Rejected
8277	OPHN1	0.143	0	0	1.001	0	Rejected
8278	OPLAH	0	0	0	0	0	Rejected
8279	OPN1SW	0.0953335	0	-1.001	1.001	0	Rejected
8280	OPN3	0	0	0	0	0	Rejected
8281	OPRD1	0	0	0	0	0	Rejected
8282	OPRK1	0	0	0	0	0	Rejected
8283	OPRL1	-0.0476667	0	-1.001	0	0	Rejected
8284	OPRM1	-0.0476667	0	-1.001	0	0	Rejected
8285	OPTN	0.0476667	0	0	1.001	0	Rejected
8286	OR10C1	0	0	0	0	0	Rejected
8287	OR10H1	0	0	0	0	0	Rejected
8288	OR10H2	0	0	0	0	0	Rejected
8289	OR10H3	0	0	0	0	0	Rejected
8290	OR10J1	0.0953335	0	0	1.001	0	Rejected
8291	OR11A1	0	0	0	0	0	Rejected
8292	OR12D2	-0.0476667	0	-1.001	0	0	Rejected
8293	OR12D3	0	0	0	0	0	Rejected
8294	OR12D3.....OR5V1	-0.144141	0	-1.001	0	0	Rejected
8295	OR1A1	0	0	0	0	0	Rejected
8296	OR1A2	0	0	0	0	0	Rejected
8297	OR1D2	0	0	0	0	0	Rejected
8298	OR1D5	0.0476667	0	0	1.001	0	Rejected
8299	OR1E1	0	0	0	0	0	Rejected
8300	OR1E1.....OR1E2	0	0	0	0	0	Rejected
8301	OR1E3.....OR1E3	0.0476667	0	0	1.001	0	Rejected
8302	OR1F1	0	0	0	0	0	Rejected
8303	OR1F2P	0	0	-1.001	1.001	0	Rejected
8304	OR1G1	0	0	0	0	0	Rejected
8305	OR2A20P.....OR2A9P	-0.0476667	0	-1.001	0	0	Rejected
8306	OR2B2	-0.0953335	0	-1.001	0	0	Rejected
8307	OR2B6	-0.0953335	0	-1.001	0	0	Rejected
8308	OR2C1	0.0476667	0	0	1.001	0	Rejected
8309	OR2F1	-0.0476667	0	-1.001	0	0	Rejected
8310	OR2F1.....OR2F2	0	0	0	0	0	Rejected
8311	OR2F2	0	0	0	0	0	Rejected
8312	OR2H1	0.0476667	0	0	1.001	0	Rejected
8313	OR2H2	-0.0476667	0	-1.001	0	0	Rejected
8314	OR2J2	0.0476667	0	0	1.001	0	Rejected
8315	OR2J3	0	0	0	0	0	Rejected
8316	OR2N1P.....OR2N1P	-0.0476667	0	-1.001	0	0	Rejected
8317	OR2S2	0.0953335	0	0	1.001	0	Rejected
8318	OR2W1	0	0	0	0	0	Rejected
8319	OR3A1	0	0	0	0	0	Rejected
8320	OR3A2	0	0	0	0	0	Rejected
8321	OR3A3	0	0	0	0	0	Rejected
8322	OR51E2	0.0476667	0	0	1.001	0	Rejected
8323	OR52A1	0	0	0	0	0	Rejected
8324	OR5I1	0	0	0	0	0	Rejected
8325	OR6A2	-0.0476667	0	-1.001	0	0	Rejected
8326	OR7A10	0	0	0	0	0	Rejected
8327	OR7A17	-0.0953335	0	-1.001	0	0	Rejected
8328	OR7A5	0	0	0	0	0	Rejected
8329	OR7C1	0	0	0	0	0	Rejected
8330	OR7C2	0	0	0	0	0	Rejected
8331	OR7E111P.....OR7E111P	0	0	0	0	0	Rejected
8332	OR7E12P	-0.0476667	0	-1.001	0	0	Rejected
8333	OR7E14P	0	0	0	0	0	Rejected
8334	OR7E156P	0	0	0	0	0	Rejected
8335	OR7E19P	-0.189563	0	-1.001	0.0231807	0	Rejected
8336	OR7E24	-0.0476667	0	-1.001	0	0	Rejected
8337	OR7E2P	0	0	-1.001	1.001	0	Rejected
8338	OR7E37P	0	0	-1.001	1.001	0	Rejected
8339	OR7E47P	0	0	0	0	0	Rejected
8340	ORAI2	-0.0476667	0	-1.001	0	0	Rejected
8341	ORAI3	0	0	0	0	0	Rejected
8342	ORC1	0	0	0	0	0	Rejected
8343	ORC2	0	0	0	0	0	Rejected
8344	ORC3	0	0	0	0	0	Rejected
8345	ORC4	-0.0476667	0	-1.001	0	0	Rejected
8346	ORC5	0	0	0	0	0	Rejected
8347	ORC6	-0.0476667	0	-1.001	1.001	0	Rejected
8348	ORM1	0.259924	0	-1.001	1.31744	0	Rejected
8349	ORM1.....ORM2	0	0	0	0	0	Rejected
8350	ORMDL2	-0.0953335	0	-1.001	0	0	Rejected
8351	OS9	0	0	0	0	0	Rejected
8352	OSBP	0	0	0	0	0	Rejected
8353	OSBP2	0	0	0	0	0	Rejected
8354	OSBPL10	-0.0476667	0	-1.001	0	0	Rejected
8355	OSBPL11	0.0476667	0	0	1.001	0	Rejected
8356	OSBPL1A	0	0	0	0	0	Rejected
8357	OSBPL2	0.0476667	0	0	1.001	0	Rejected
8358	OSBPL3	-0.0953335	0	-1.001	0	0	Rejected
8359	OSBPL7	0.0953335	0	0	1.001	0	Rejected
8360	OSBPL8	0.0476667	0	-1.001	1.001	0	Rejected
8361	OSBPL9	-0.0476667	0	-1.001	0	0	Rejected
8362	OSER1	-0.0476667	0	-1.001	1.001	0	Rejected
8363	OSGEP	-0.114973	0	-1.41343	1.001	0	Rejected
8364	OSGEPL1	0	0	0	0	0	Rejected
8365	OSGIN1	-0.0476667	0	-1.001	0	0	Rejected
8366	OSGIN2	0	0	0	0	0	Rejected
8367	OSM	0.0953335	0	0	1.001	0	Rejected
8368	OSMR	0	0	0	0	0	Rejected
8369	OSR2	-0.0476667	0	-1.001	0	0	Rejected
8370	OSTF1	0	0	0	0	0	Rejected
8371	OSTM1	-0.0476667	0	-1.001	1.001	0	Rejected
8372	OTC	0.0476667	0	0	1.001	0	Rejected
8373	OTOF	0	0	0	0	0	Rejected
8374	OTOR	-0.0476667	0	-1.001	0	0	Rejected
8375	OTUB2	0	0	0	0	0	Rejected
8376	OTUD3	-0.0476667	0	-1.001	1.001	0	Rejected
8377	OTUD4	0.0476667	0	-1.001	1.001	0	Rejected
8378	OTUD7B	-1.05396e-17	0	-1.001	1.001	0	Rejected
8379	OVGP1	0	0	0	0	0	Rejected
8380	OVOL1	-0.0476667	0	-1.001	0	0	Rejected
8381	OVOL2	0	0	0	0	0	Rejected
8382	OVOL3	-0.0476667	0	-1.001	0	0	Rejected
8383	OXA1L	-0.0953335	0	-1.001	0	0	Rejected
8384	OXCT1	-0.0953335	0	-1.001	0	0	Rejected
8385	OXCT2	0	0	0	0	0	Rejected
8386	OXLD1	0	0	0	0	0	Rejected
8387	OXR1	0	0	0	0	0	Rejected
8388	OXSM	-0.0476667	0	-1.001	0	0	Rejected
8389	OXSR1	1.05418e-17	0	-1.001	1.001	0	Rejected
8390	OXT	0	0	0	0	0	Rejected
8391	OXTR	0	0	0	0	0	Rejected
8392	P2RX1	0.0476667	0	0	1.001	0	Rejected
8393	P2RX2	-0.0476667	0	-1.001	0	0	Rejected
8394	P2RX3	-0.0476667	0	-1.001	0	0	Rejected
8395	P2RX4	-0.143	0	-1.001	0	0	Rejected
8396	P2RX5	0.0476667	0	0	1.001	0	Rejected
8397	P2RX5.TAX1BP3.....TAX1BP3	0.0476667	0	0	1.001	0	Rejected
8398	P2RX5.....P2RX5.TAX1BP3.....TAX1BP3	0	0	0	0	0	Rejected
8399	P2RX6	0.0953335	0	0	1.001	0	Rejected
8400	P2RX7	0	0	-1.001	1.001	0	Rejected
8401	P2RY1	0	0	0	0	0	Rejected
8402	P2RY10	1.05672e-17	0	-1.001	1.001	0	Rejected
8403	P2RY11.....PPAN.P2RY11	0	0	0	0	0	Rejected
8404	P2RY13	0	0	0	0	0	Rejected
8405	P2RY14	0	0	0	0	0	Rejected
8406	P2RY2	0	0	0	0	0	Rejected
8407	P2RY4	0	0	0	0	0	Rejected
8408	P2RY6	0.0476667	0	0	1.001	0	Rejected
8409	P4HA1	-0.0297113	0	-1.001	1.001	0	Rejected
8410	P4HB	-0.0476667	0	-1.001	0	0	Rejected
8411	P4HTM	0	0	0	0	0	Rejected
8412	PA2G4	0	0	0	0	0	Rejected
8413	PA2G4P2.....PA2G4P2	0	0	0	0	0	Rejected
8414	PAAF1	0.0325113	0	-1.31927	1.001	0	Rejected
8415	PABPC1	0.0953335	0	0	1.001	0	Rejected
8416	PABPC1.....RLIM	-0.0476667	0	-1.001	0	0	Rejected
8417	PABPC1P1.....PABPC1P1	0	0	0	0	0	Rejected
8418	PABPC3	0	0	0	0	0	Rejected
8419	PABPN1	0	0	0	0	0	Rejected
8420	PACRG	-0.0476667	0	-1.001	0	0	Rejected
8421	PACS1	0	0	0	0	0	Rejected
8422	PACS2	-0.0476667	0	-1.001	0	0	Rejected
8423	PACSIN2	0	0	0	0	0	Rejected
8424	PACSIN3	0	0	0	0	0	Rejected
8425	PADI1	0.0953335	0	0	1.001	0	Rejected
8426	PADI2	0.0476667	0	0	1.001	0	Rejected
8427	PADI3	0	0	0	0	0	Rejected
8428	PADI4	0.0476667	0	-1.001	1.001	0	Rejected
8429	PAEP	0	0	0	0	0	Rejected
8430	PAF1	0	0	0	0	0	Rejected
8431	PAFAH1B1	-0.0476667	0	-1.001	0	0	Rejected
8432	PAFAH1B2	0	0	-1.001	1.001	0	Rejected
8433	PAFAH1B3	-1.05322e-17	0	-1.001	1.001	0	Rejected
8434	PAFAH2	0	0	0	0	0	Rejected
8435	PAGE1	-1.05448e-17	0	-1.001	1.001	0	Rejected
8436	PAGE4	0	0	0	0	0	Rejected
8437	PAGR1	0.101525	0	-1.001	1.4139	0	Rejected
8438	PAICS	0	0	0	0	0	Rejected
8439	PAIP1	0	0	0	0	0	Rejected
8440	PAIP2B	0.0476667	0	0	1.001	0	Rejected
8441	PAK1	-0.0476667	0	-1.001	0	0	Rejected
8442	PAK1IP1	0	0	0	0	0	Rejected
8443	PAK2	0.0476667	0	0	1.001	0	Rejected
8444	PAK3	0	0	-1.001	1.001	0	Rejected
8445	PAK4	0.209941	0	0	1.40576	0	Rejected
8446	PAK6	-0.0476667	0	-1.001	0	0	Rejected
8447	PAK7	0	0	0	0	0	Rejected
8448	PALB2	0.0476667	0	0	1.001	0	Rejected
8449	PALLD	0	0	0	0	0	Rejected
8450	PALM	-0.0476667	0	-1.001	1.001	0	Rejected
8451	PALMD	0	0	0	0	0	Rejected
8452	PAM	-0.0476667	0	-1.001	0	0	Rejected
8453	PAM16	0.0476667	0	0	1.001	0	Rejected
8454	PAMR1	-0.0476667	0	-1.001	0	0	Rejected
8455	PAN2	-0.143	0	-1.001	0	0	Rejected
8456	PANK2	-0.0476667	0	-1.001	0	0	Rejected
8457	PANK3	0	0	0	0	0	Rejected
8458	PANK4	0.0476667	0	0	1.001	0	Rejected
8459	PANX1	-0.0476667	0	-1.001	0	0	Rejected
8460	PAOX	0	0	0	0	0	Rejected
8461	PAPD7	-0.0476667	0	-1.001	0	0	Rejected
8462	PAPOLA	0	0	0	0	0	Rejected
8463	PAPOLB	0	0	0	0	0	Rejected
8464	PAPOLG	-0.0476667	0	-1.001	0	0	Rejected
8465	PAPPA	0.0476667	0	0	1.001	0	Rejected
8466	PAPPA2	0	0	0	0	0	Rejected
8467	PAPSS1	0.0953335	0	0	1.001	0	Rejected
8468	PAPSS2	-0.0476667	0	-1.001	1.001	0	Rejected
8469	PAQR3	-0.0953335	0	-1.001	0	0	Rejected
8470	PAQR4	0	0	-1.001	1.001	0	Rejected
8471	PAQR5	0	0	0	0	0	Rejected
8472	PAQR6	0.0476667	0	0	1.001	0	Rejected
8473	PARD3	0.0476667	0	0	1.001	0	Rejected
8474	PARD6A	0	0	0	0	0	Rejected
8475	PARD6B	-0.0476667	0	-1.001	0	0	Rejected
8476	PARG	-0.0953335	0	-1.001	0	0	Rejected
8477	PARK2	0	0	0	0	0	Rejected
8478	PARK7	0	0	0	0	0	Rejected
8479	PARL	-0.0476667	0	-1.001	0	0	Rejected
8480	PARM1	-0.0476667	0	-1.001	0	0	Rejected
8481	PARN	-0.0476667	0	-1.001	0	0	Rejected
8482	PARP1	0	0	0	0	0	Rejected
8483	PARP11	0	0	0	0	0	Rejected
8484	PARP12	-0.0476667	0	-1.001	0	0	Rejected
8485	PARP16	0	0	0	0	0	Rejected
8486	PARP2	0	0	-1.001	1.001	0	Rejected
8487	PARP3	0	0	0	0	0	Rejected
8488	PARP4	0.0476667	0	0	1.001	0	Rejected
8489	PARP6	0.0476667	0	0	1.001	0	Rejected
8490	PARP8	-0.0953335	0	-1.001	0	0	Rejected
8491	PARPBP	0.0336747	0	0	0.707169	0	Rejected
8492	PART1	0.0476667	0	-1.001	1.001	0	Rejected
8493	PARVA	-0.0476667	0	-1.001	1.001	0	Rejected
8494	PARVB	-1.05603e-17	0	-1.001	1.001	0	Rejected
8495	PASK	0	0	0	0	0	Rejected
8496	PATZ1	0	0	0	0	0	Rejected
8497	PAWR	0	0	0	0	0	Rejected
8498	PAX1	0	0	0	0	0	Rejected
8499	PAX2	0	0	0	0	0	Rejected
8500	PAX3	0.0476667	0	0	1.001	0	Rejected
8501	PAX4	0	0	0	0	0	Rejected
8502	PAX5	0.0476667	0	-1.001	1.001	0	Rejected
8503	PAX6	0	0	0	0	0	Rejected
8504	PAX7	0.0476667	0	-1.001	1.001	0	Rejected
8505	PAX8	-0.0476667	0	-1.001	0	0	Rejected
8506	PAX9	0	0	0	0	0	Rejected
8507	PAXBP1	0	0	0	0	0	Rejected
8508	PAXIP1	0	0	0	0	0	Rejected
8509	PBK	0.0953335	0	-1.001	1.001	0	Rejected
8510	PBLD	0	0	0	0	0	Rejected
8511	PBOV1	0	0	0	0	0	Rejected
8512	PBRM1	0	0	0	0	0	Rejected
8513	PBX1	0	0	0	0	0	Rejected
8514	PBX2	0	0	0	0	0	Rejected
8515	PBX3	0	0	0	0	0	Rejected
8516	PBXIP1	0	0	0	0	0	Rejected
8517	PC	0	0	0	0	0	Rejected
8518	PCBD1	0	0	0	0	0	Rejected
8519	PCBP1	0	0	0	0	0	Rejected
8520	PCBP2	0.0558516	0	-1.001	1.17288	0	Rejected
8521	PCBP3	0	0	0	0	0	Rejected
8522	PCBP4	0	0	0	0	0	Rejected
8523	PCCA	0	0	0	0	0	Rejected
8524	PCCB	0	0	0	0	0	Rejected
8525	PCDH1	0	0	0	0	0	Rejected
8526	PCDH11X	0	0	-1.001	1.001	0	Rejected
8527	PCDH11X.....PCDH11Y	0.0476667	0	0	1.001	0	Rejected
8528	PCDH12	0.0911327	0	-1.001	1.001	0	Rejected
8529	PCDH17	0	0	0	0	0	Rejected
8530	PCDH7	0	0	0	0	0	Rejected
8531	PCDH8	0	0	0	0	0	Rejected
8532	PCDH9	0.0476667	0	0	1.001	0	Rejected
8533	PCDHA1.....PCDHA10.....PCDHA11.....PCDHA12.....PCDHA13.....PCDHA2.....PCDHA3.....PCDHA4.....PCDHA5.....PCDHA6.....PCDHA7.....PCDHA8.....PCDHA9.....PCDHAC1.....PCDHAC2	-0.0990013	0	-1.001	0	0	Rejected
8534	PCDHA10	0	0	0	0	0	Rejected
8535	PCDHA2	0	0	0	0	0	Rejected
8536	PCDHA2.....PCDHA3	0	0	0	0	0	Rejected
8537	PCDHA5	0.0953335	0	0	1.001	0	Rejected
8538	PCDHA5.....PCDHA6	1.05613e-17	0	-1.001	1.001	0	Rejected
8539	PCDHA9	-0.0476667	0	-1.001	0	0	Rejected
8540	PCDHB1	0.0476667	0	0	1.001	0	Rejected
8541	PCDHB11	0	0	0	0	0	Rejected
8542	PCDHB12	-0.0476667	0	-1.001	0	0	Rejected
8543	PCDHB13	0	0	0	0	0	Rejected
8544	PCDHB17	0	0	-1.001	1.001	0	Rejected
8545	PCDHB3	0	0	0	0	0	Rejected
8546	PCDHB6	-0.0476667	0	-1.001	0	0	Rejected
8547	PCDHB8	0.0476667	0	0	1.001	0	Rejected
8548	PCDHGA1	0	0	0	0	0	Rejected
8549	PCDHGA1.....PCDHGA10.....PCDHGA11.....PCDHGA12.....PCDHGA2.....PCDHGA3.....PCDHGA4.....PCDHGA5.....PCDHGA6.....PCDHGA7.....PCDHGA8.....PCDHGA9.....PCDHGB1.....PCDHGB2.....PCDHGB3.....PCDHGB4.....PCDHGB5.....PCDHGB6.....PCDHGB7.....PCDHGC3.....PCDHGC4.....PCDHGC5	0	0	0	0	0	Rejected
8550	PCDHGA10	0.0476667	0	0	1.001	0	Rejected
8551	PCDHGA10.....PCDHGA11.....PCDHGA12.....PCDHGA3.....PCDHGA5.....PCDHGA6.....PCDHGC3	0	0	0	0	0	Rejected
8552	PCDHGA11.....PCDHGC3	0	0	0	0	0	Rejected
8553	PCDHGA3	0.0476667	0	0	1.001	0	Rejected
8554	PCDHGA8	-0.0476667	0	-1.001	0	0	Rejected
8555	PCDHGA9	0	0	0	0	0	Rejected
8556	PCDHGB5	0	0	0	0	0	Rejected
8557	PCDHGB6	0	0	0	0	0	Rejected
8558	PCDHGC3	1.05396e-17	0	-1.001	1.001	0	Rejected
8559	PCF11	0	0	0	0	0	Rejected
8560	PCGF1	0	0	0	0	0	Rejected
8561	PCGF2	-0.0476667	0	-1.001	1.001	0	Rejected
8562	PCGF3	0	0	0	0	0	Rejected
8563	PCID2	0.0476667	0	0	1.001	0	Rejected
8564	PCIF1	0.0476667	0	0	1.001	0	Rejected
8565	PCK1	-0.0476667	0	-1.001	0	0	Rejected
8566	PCK2	0.0476667	0	0	1.001	0	Rejected
8567	PCLO	0.0476667	0	0	1.001	0	Rejected
8568	PCM1	0.0476667	0	0	1.001	0	Rejected
8569	PCMT1	0	0	0	0	0	Rejected
8570	PCMTD2	0	0	0	0	0	Rejected
8571	PCNA	0.121298	0	-1.001	1.001	0	Rejected
8572	PCNAP3.....PCNAP3	0.0476667	0	0	1.001	0	Rejected
8573	PCNP	-0.0476667	0	-1.001	0	0	Rejected
8574	PCNT	0	0	0	0	0	Rejected
8575	PCNX	0	0	0	0	0	Rejected
8576	PCNXL2	0	0	0	0	0	Rejected
8577	PCNXL4	0	0	0	0	0	Rejected
8578	PCOLCE	0.0953335	0	-1.001	1.001	0	Rejected
8579	PCOLCE2	0	0	0	0	0	Rejected
8580	PCP4	-1.05295e-17	0	-1.001	1.001	0	Rejected
8581	PCSK1	0	0	0	0	0	Rejected
8582	PCSK1N	0	0	0	0	0	Rejected
8583	PCSK2	0	0	0	0	0	Rejected
8584	PCSK5	0	0	0	0	0	Rejected
8585	PCSK6	0	0	0	0	0	Rejected
8586	PCSK7	0	0	0	0	0	Rejected
8587	PCTP	0	0	0	0	0	Rejected
8588	PCYOX1	-0.0476667	0	-1.001	0	0	Rejected
8589	PCYOX1L	0.0476667	0	0	1.001	0	Rejected
8590	PCYT1A	0	0	0	0	0	Rejected
8591	PCYT1B	-0.0476667	0	-1.001	0	0	Rejected
8592	PCYT2	0	0	0	0	0	Rejected
8593	PDAP1	0	0	0	0	0	Rejected
8594	PDC	-0.0953335	0	-1.001	0	0	Rejected
8595	PDCD1	-0.0953335	0	-1.001	0	0	Rejected
8596	PDCD10	0	0	0	0	0	Rejected
8597	PDCD11	0.0674066	0	0	1.41554	0	Rejected
8598	PDCD1LG2	-0.0476667	0	-1.001	0	0	Rejected
8599	PDCD2	-0.0476667	0	-1.001	0	0	Rejected
8600	PDCD4.AS1	0.0476667	0	-1.001	1.001	0	Rejected
8601	PDCD5	0	0	0	0	0	Rejected
8602	PDCD6	0.0476667	0	0	1.001	0	Rejected
8603	PDCD6IP	0	0	0	0	0	Rejected
8604	PDCL	0	0	-1.001	1.001	0	Rejected
8605	PDCL3.....PDCL3P4	0	0	0	0	0	Rejected
8606	PDE10A	-0.0476667	0	-1.001	0	0	Rejected
8607	PDE11A	-0.0476667	0	-1.001	0	0	Rejected
8608	PDE12	-0.0953335	0	-1.001	0	0	Rejected
8609	PDE1A	0	0	0	0	0	Rejected
8610	PDE1B	0	0	0	0	0	Rejected
8611	PDE1C	0	0	0	0	0	Rejected
8612	PDE2A	0.0476667	0	0	1.001	0	Rejected
8613	PDE3A	-0.0476667	0	-1.001	0	0	Rejected
8614	PDE3B	0	0	0	0	0	Rejected
8615	PDE4A	0.0476667	0	0	1.001	0	Rejected
8616	PDE4B	0	0	0	0	0	Rejected
8617	PDE4D	0	0	0	0	0	Rejected
8618	PDE4DIP	-1.05497e-17	0	-1.001	1.001	0	Rejected
8619	PDE5A	0	0	0	0	0	Rejected
8620	PDE6A	-0.0476667	0	-1.001	0	0	Rejected
8621	PDE6B	0.0476667	0	0	1.001	0	Rejected
8622	PDE6C	0	0	0	0	0	Rejected
8623	PDE6D	0	0	0	0	0	Rejected
8624	PDE6G	0	0	0	0	0	Rejected
8625	PDE6H	-0.0476667	0	-1.001	0	0	Rejected
8626	PDE7B	0	0	0	0	0	Rejected
8627	PDE8A	0	0	0	0	0	Rejected
8628	PDE8B	-0.0476667	0	-1.001	0	0	Rejected
8629	PDE9A	-0.0476667	0	-1.001	0	0	Rejected
8630	PDGFA	0	0	0	0	0	Rejected
8631	PDGFB	0	0	0	0	0	Rejected
8632	PDGFC	-0.0476667	0	-1.001	1.001	0	Rejected
8633	PDGFD	0.0953335	0	0	1.001	0	Rejected
8634	PDGFRA	0	0	0	0	0	Rejected
8635	PDGFRB	-0.0476667	0	-1.001	0	0	Rejected
8636	PDGFRL	0.0476667	0	0	1.001	0	Rejected
8637	PDHA1	-0.154187	0	-1.23593	0	0	Rejected
8638	PDHA2	-1.05603e-17	0	-1.001	1.001	0	Rejected
8639	PDHB	-0.0476667	0	-1.001	0	0	Rejected
8640	PDHX	0	0	0	0	0	Rejected
8641	PDIA2	-0.0476667	0	-1.001	0	0	Rejected
8642	PDIA3	1.05524e-17	0	-1.001	1.001	0	Rejected
8643	PDIA4	0	0	0	0	0	Rejected
8644	PDIA6	0	0	0	0	0	Rejected
8645	PDK1	-0.0476667	0	-1.001	0	0	Rejected
8646	PDK2	0.0476667	0	-1.001	1.001	0	Rejected
8647	PDK3	0	0	0	0	0	Rejected
8648	PDK4	0	0	0	0	0	Rejected
8649	PDLIM1	0	0	0	0	0	Rejected
8650	PDLIM2	0	0	0	0	0	Rejected
8651	PDLIM3	0.0476667	0	0	1.001	0	Rejected
8652	PDLIM4	0	0	0	0	0	Rejected
8653	PDLIM5	-0.0476667	0	-1.001	1.001	0	Rejected
8654	PDLIM7	0	0	0	0	0	Rejected
8655	PDP1	0.0866622	0	-1.001	1.41508	0	Rejected
8656	PDPK1	0	0	0	0	0	Rejected
8657	PDPN	0	0	0	0	0	Rejected
8658	PDPR	0.0476667	0	0	1.001	0	Rejected
8659	PDS5A	0	0	0	0	0	Rejected
8660	PDS5B	-0.0953335	0	-1.001	0	0	Rejected
8661	PDSS1	-0.0476667	0	-1.001	0	0	Rejected
8662	PDSS2	-0.0476667	0	-1.001	0	0	Rejected
8663	PDX1	0	0	0	0	0	Rejected
8664	PDXK	-0.0476667	0	-1.001	0	0	Rejected
8665	PDYN	0	0	0	0	0	Rejected
8666	PDZD2	0	0	0	0	0	Rejected
8667	PDZD3	0.0476667	0	0	1.001	0	Rejected
8668	PDZD7	0	0	0	0	0	Rejected
8669	PDZD8	0	0	-1.001	1.001	0	Rejected
8670	PDZK1	0.0476667	0	0	1.001	0	Rejected
8672	PDZRN3	0.0476667	0	0	1.001	0	Rejected
8673	PDZRN4	0	0	0	0	0	Rejected
8674	PEA15	0	0	0	0	0	Rejected
8675	PEAK1	0	0	0	0	0	Rejected
8676	PEBP1	0	0	0	0	0	Rejected
8677	PECAM1	0.0476667	0	0	1.001	0	Rejected
8678	PECR	0	0	0	0	0	Rejected
8679	PEF1	0	0	0	0	0	Rejected
8680	PEG10	0	0	0	0	0	Rejected
8681	PEG3	0.210378	0	0	1.41494	0	Rejected
8682	PEG3.....ZIM2	0.0476667	0	0	1.001	0	Rejected
8683	PELI1	0	0	0	0	0	Rejected
8684	PELI2	-0.0476667	0	-1.001	0	0	Rejected
8685	PELO	-0.0476667	0	-1.001	0	0	Rejected
8686	PELP1	0	0	0	0	0	Rejected
8687	PEMT	0.0476667	0	-1.001	1.001	0	Rejected
8688	PENK	0	0	0	0	0	Rejected
8689	PEPD	-0.143	0	-1.001	0	0	Rejected
8690	PER2	-1.05546e-17	0	-1.001	1.001	0	Rejected
8691	PER3	-0.0476667	0	-1.001	0	0	Rejected
8692	PERP	0	0	0	0	0	Rejected
8693	PES1	0	0	0	0	0	Rejected
8694	PET112	0	0	0	0	0	Rejected
8695	PEX1	0	0	0	0	0	Rejected
8696	PEX10	0	0	0	0	0	Rejected
8697	PEX11A	-0.0476667	0	-1.001	0	0	Rejected
8698	PEX11B	0.0476667	0	0	1.001	0	Rejected
8699	PEX12	0	0	0	0	0	Rejected
8700	PEX13	0	0	0	0	0	Rejected
8701	PEX14	0	0	0	0	0	Rejected
8702	PEX16	0	0	0	0	0	Rejected
8703	PEX19	-0.0476667	0	-1.001	0	0	Rejected
8704	PEX2	0.0476667	0	0	1.001	0	Rejected
8705	PEX26	0.0476667	0	0	1.001	0	Rejected
8706	PEX3	-0.0476667	0	-1.001	0	0	Rejected
8707	PEX5	0	0	0	0	0	Rejected
8708	PEX5L	0	0	0	0	0	Rejected
8709	PEX6	0	0	0	0	0	Rejected
8710	PEX7	0.143	0	0	1.001	0	Rejected
8711	PF4	0.580087	0.768709	-1.15508	2.32361	0.030303	Rejected
8712	PF4V1	0.0172978	0	-1.35588	1.001	0	Rejected
8713	PFAS	-1.05568e-17	0	-1.001	1.001	0	Rejected
8714	PFDN1	0	0	0	0	0	Rejected
8715	PFDN2	0	0	0	0	0	Rejected
8716	PFDN4	-0.0281699	0	-1.001	1.41043	0	Rejected
8717	PFDN5	0.143	0	0	1.001	0	Rejected
8718	PFKFB1	0	0	0	0	0	Rejected
8719	PFKFB2	0.238334	0	0	1.001	0	Rejected
8720	PFKFB3	0	0	0	0	0	Rejected
8721	PFKFB4	-0.0476667	0	-1.001	0	0	Rejected
8722	PFKL	0	0	0	0	0	Rejected
8723	PFKM	0.0476667	0	0	1.001	0	Rejected
8724	PFKP	0	0	0	0	0	Rejected
8725	PFN1	0	0	0	0	0	Rejected
8726	PFN2	-0.0476667	0	-1.001	0	0	Rejected
8727	PGAM1	-0.0476667	0	-1.001	0	0	Rejected
8728	PGAM2	0.0476667	0	0	1.001	0	Rejected
8729	PGAP1	0	0	0	0	0	Rejected
8730	PGAP2	0	0	0	0	0	Rejected
8731	PGAP3	0	0	0	0	0	Rejected
8732	PGBD5	0	0	0	0	0	Rejected
8733	PGC	-0.0476667	0	-1.001	0	0	Rejected
8734	PGD	0.0476667	0	0	1.001	0	Rejected
8735	PGF	0	0	0	0	0	Rejected
8736	PGGT1B	0	0	0	0	0	Rejected
8737	PGK1	-0.0476667	0	-1.001	0	0	Rejected
8738	PGK2	0.0476667	0	0	1.001	0	Rejected
8739	PGLS	-0.0953335	0	-1.001	0	0	Rejected
8740	PGLYRP1	0	0	0	0	0	Rejected
8741	PGLYRP4	-0.0953335	0	-1.001	0	0	Rejected
8742	PGM1	-0.0476667	0	-1.001	0	0	Rejected
8743	PGM3	0.361992	0	-1.001	1.51746	0	Rejected
8744	PGM5	0.0476667	0	0	1.001	0	Rejected
8745	PGP	0.0953335	0	-1.001	1.001	0	Rejected
8746	PGPEP1	0	0	0	0	0	Rejected
8747	PGR	0	0	-1.001	1.001	0	Rejected
8748	PGRMC1	0.231155	0	-1.001	1.2865	0	Rejected
8749	PGRMC2	0	0	0	0	0	Rejected
8750	PGS1	0.254966	0	-1.001	1.83711	0.010101	Rejected
8751	PHACTR1	0	0	-1.001	1.001	0	Rejected
8752	PHACTR2	0.143	0	0	1.001	0	Rejected
8753	PHACTR4	0	0	0	0	0	Rejected
8754	PHB	-0.0476667	0	-1.001	0	0	Rejected
8755	PHB2	0	0	0	0	0	Rejected
8756	PHC1	-0.0476667	0	-1.001	0	0	Rejected
8757	PHC2	0.0953335	0	0	1.001	0	Rejected
8758	PHC3	0.310689	0	-1.001	1.41098	0	Rejected
8759	PHEX	-0.0953335	0	-1.001	0	0	Rejected
8760	PHF1	-0.0476667	0	-1.001	0	0	Rejected
8761	PHF10	0	0	0	0	0	Rejected
8762	PHF11	0	0	0	0	0	Rejected
8763	PHF14	-0.0953335	0	-1.001	0	0	Rejected
8764	PHF2	-0.0476667	0	-1.001	0	0	Rejected
8765	PHF20	0.0476667	0	0	1.001	0	Rejected
8766	PHF20L1	0	0	0	0	0	Rejected
8767	PHF21A	-0.0476667	0	-1.001	0	0	Rejected
8768	PHF3	0.0476667	0	0	1.001	0	Rejected
8769	PHF7	-0.0476667	0	-1.001	0	0	Rejected
8770	PHF8	-0.0476667	0	-1.001	0	0	Rejected
8771	PHGDH	0	0	0	0	0	Rejected
8772	PHIP	-1.05443e-17	0	-1.001	1.001	0	Rejected
8773	PHKA1	0	0	0	0	0	Rejected
8774	PHKA2	0.0476667	0	0	1.001	0	Rejected
8775	PHKB	-0.0476667	0	-1.001	0	0	Rejected
8776	PHKG1	-0.0953335	0	-1.001	1.001	0	Rejected
8777	PHKG2	0.0476667	0	0	1.001	0	Rejected
8778	PHLDA1	0	0	0	0	0	Rejected
8779	PHLDA2	-0.0476667	0	-1.001	0	0	Rejected
8780	PHLDA3	0	0	0	0	0	Rejected
8781	PHLDB1	0.0476667	0	0	1.001	0	Rejected
8782	PHLPP1	0.0953335	0	0	1.001	0	Rejected
8783	PHLPP2	0	0	0	0	0	Rejected
8784	PHOX2A	0	0	0	0	0	Rejected
8785	PHOX2B	0.0476667	0	0	1.001	0	Rejected
8786	PHTF1	0	0	0	0	0	Rejected
8787	PHTF2	0	0	0	0	0	Rejected
8788	PHYH	-1.05667e-17	0	-1.001	1.001	0	Rejected
8789	PHYHIP	-0.0476667	0	-1.001	0	0	Rejected
8790	PI15	0	0	0	0	0	Rejected
8791	PI3	0.0476667	0	0	1.001	0	Rejected
8792	PI4K2A	-0.0953335	0	-1.001	1.001	0	Rejected
8793	PI4KA	0	0	0	0	0	Rejected
8794	PI4KA.....PI4KAP1.....PI4KAP2	0.0476667	0	0	1.001	0	Rejected
8795	PI4KB	0	0	0	0	0	Rejected
8796	PIAS1	0	0	0	0	0	Rejected
8797	PIAS2	0.0476667	0	0	1.001	0	Rejected
8798	PIAS3	0.0476667	0	0	1.001	0	Rejected
8799	PIAS4	-0.0476667	0	-1.001	0	0	Rejected
8800	PIBF1	0.0953335	0	0	1.001	0	Rejected
8801	PICALM	0.0953335	0	0	1.001	0	Rejected
8802	PICK1	-0.0476667	0	-1.001	0	0	Rejected
8803	PID1	-0.0476667	0	-1.001	0	0	Rejected
8804	PIDD1	0.0476667	0	0	1.001	0	Rejected
8805	PIEZO1	1.36095	1.57259	-1.001	3.11418	0.171717	Rejected
8806	PIEZO2	0	0	0	0	0	Rejected
8807	PIGA	0	0	0	0	0	Rejected
8808	PIGB	0.0476667	0	-1.001	1.001	0	Rejected
8809	PIGC	-0.0476667	0	-1.001	0	0	Rejected
8810	PIGF	0	0	0	0	0	Rejected
8811	PIGG	-0.0476667	0	-1.001	0	0	Rejected
8812	PIGH	0	0	0	0	0	Rejected
8813	PIGK	0	0	0	0	0	Rejected
8814	PIGL	0	0	0	0	0	Rejected
8815	PIGN	0	0	0	0	0	Rejected
8816	PIGO	0	0	0	0	0	Rejected
8817	PIGP	0.0476667	0	-1.001	1.001	0	Rejected
8818	PIGQ	0	0	0	0	0	Rejected
8819	PIGR	0	0	0	0	0	Rejected
8820	PIGT	0	0	0	0	0	Rejected
8821	PIGV	0.0476667	0	0	1.001	0	Rejected
8822	PIGZ	0	0	0	0	0	Rejected
8823	PIH1D1	-0.0476667	0	-1.001	0	0	Rejected
8824	PIK3C2A	0.0476667	0	0	1.001	0	Rejected
8825	PIK3C2B	-0.0476667	0	-1.001	0	0	Rejected
8826	PIK3C2G	-0.0476667	0	-1.001	0	0	Rejected
8827	PIK3C3	0	0	0	0	0	Rejected
8828	PIK3CA	0	0	0	0	0	Rejected
8829	PIK3CB	0	0	0	0	0	Rejected
8830	PIK3CD	0.0476667	0	0	1.001	0	Rejected
8831	PIK3CG	-0.190667	0	-1.001	0	0	Rejected
8832	PIK3IP1	0	0	0	0	0	Rejected
8833	PIK3R1	0	0	0	0	0	Rejected
8834	PIK3R2	0	0	0	0	0	Rejected
8835	PIK3R3	0.0953335	0	-1.001	1.001	0	Rejected
8836	PIK3R4	0	0	0	0	0	Rejected
8837	PIK3R5	0.0476667	0	0	1.001	0	Rejected
8838	PIKFYVE	-0.0476667	0	-1.001	0	0	Rejected
8839	PILRA	0.0476667	0	0	1.001	0	Rejected
8840	PIM1	0.0476667	0	0	1.001	0	Rejected
8841	PIM2	0	0	0	0	0	Rejected
8842	PIN1	0.0606291	0	-1.001	1.27321	0	Rejected
8843	PIN1P1	-0.0953335	0	-1.001	0	0	Rejected
8844	PIN4	-0.0476667	0	-1.001	0	0	Rejected
8845	PINK1	-0.0476667	0	-1.001	1.001	0	Rejected
8846	PINLYP	0.0476667	0	0	1.001	0	Rejected
8847	PIP	0.0953335	0	-1.001	1.001	0	Rejected
8848	PIP4K2A	0	0	0	0	0	Rejected
8849	PIP4K2B	-0.0476667	0	-1.001	0	0	Rejected
8850	PIP4K2C	0	0	0	0	0	Rejected
8851	PIP5K1A	0.0953335	0	0	1.001	0	Rejected
8852	PIP5K1B	0	0	0	0	0	Rejected
8853	PIP5K1C	0	0	0	0	0	Rejected
8854	PIPOX	0	0	0	0	0	Rejected
8855	PIR	0	0	0	0	0	Rejected
8856	PITPNA	0.0476667	0	0	1.001	0	Rejected
8857	PITPNB	0	0	0	0	0	Rejected
8858	PITPNC1	-0.0558769	0	-1.17341	0	0	Rejected
8859	PITPNM1	0.0953335	0	0	1.001	0	Rejected
8860	PITPNM3	0.158735	0	-1.001	1.33142	0	Rejected
8861	PITRM1	0	0	0	0	0	Rejected
8862	PITX1	0.0476667	0	0	1.001	0	Rejected
8863	PITX2	0	0	-1.001	1.001	0	Rejected
8864	PITX3	-0.0476667	0	-1.001	0	0	Rejected
8865	PIWIL1	0	0	0	0	0	Rejected
8866	PIWIL2	0.0476667	0	0	1.001	0	Rejected
8867	PJA1	0	0	0	0	0	Rejected
8868	PJA2	0.0476667	0	-1.001	1.001	0	Rejected
8869	PKD1P1	-0.0476667	0	-1.001	0	0	Rejected
8870	PKD2	0	0	0	0	0	Rejected
8871	PKD2L1	-0.0476667	0	-1.001	0	0	Rejected
8872	PKD2L2	0	0	0	0	0	Rejected
8873	PKDREJ	-0.0476667	0	-1.001	0	0	Rejected
8874	PKI55	0.0953335	0	0	1.001	0	Rejected
8875	PKIA	0	0	-1.001	1.001	0	Rejected
8876	PKIG	0	0	0	0	0	Rejected
8877	PKLR	0	0	0	0	0	Rejected
8878	PKM	1.05495e-17	0	-1.001	1.001	0	Rejected
8879	PKMYT1	-0.0476667	0	-1.001	0	0	Rejected
8880	PKN1	0	0	0	0	0	Rejected
8881	PKN2	0	0	0	0	0	Rejected
8882	PKNOX1	0	0	0	0	0	Rejected
8883	PKNOX2	0	0	0	0	0	Rejected
8884	PKP1	0	0	-1.001	1.001	0	Rejected
8885	PKP2	0.0953335	0	0	1.001	0	Rejected
8886	PKP3	0	0	0	0	0	Rejected
8887	PKP4	0	0	0	0	0	Rejected
8888	PLA1A	0.143	0	-1.001	1.001	0	Rejected
8889	PLA2G12A	-0.0476667	0	-1.001	1.001	0	Rejected
8890	PLA2G15	0.0476667	0	0	1.001	0	Rejected
8891	PLA2G16	0	0	0	0	0	Rejected
8892	PLA2G1B	0.0476667	0	0	1.001	0	Rejected
8893	PLA2G2A	0.0476667	0	0	1.001	0	Rejected
8894	PLA2G2D	0	0	0	0	0	Rejected
8895	PLA2G2E	-0.0476667	0	-1.001	0	0	Rejected
8896	PLA2G2F	0.0476667	0	0	1.001	0	Rejected
8897	PLA2G3	0	0	0	0	0	Rejected
8898	PLA2G4A	0	0	0	0	0	Rejected
8899	PLA2G4C	-0.0953335	0	-1.001	0	0	Rejected
8900	PLA2G5	0	0	0	0	0	Rejected
8901	PLA2G6	-0.0476667	0	-1.001	0	0	Rejected
8903	PLA2R1	0	0	0	0	0	Rejected
8904	PLAA	-0.0953335	0	-1.001	0	0	Rejected
8905	PLAC1	-0.0476667	0	-1.001	0	0	Rejected
8906	PLAC4	0.0953335	0	-1.001	1.001	0	Rejected
8907	PLAC8	-0.0953335	0	-1.001	0	0	Rejected
8908	PLAG1	0.16264	0	0	1.41343	0	Rejected
8909	PLAGL1	0	0	0	0	0	Rejected
8910	PLAGL2	-0.0476667	0	-1.001	0	0	Rejected
8911	PLAT	1.05625e-17	0	-1.001	1.001	0	Rejected
8912	PLAU	0	0	0	0	0	Rejected
8913	PLAUR	0	0	0	0	0	Rejected
8914	PLBD1	0	0	0	0	0	Rejected
8915	PLCB1	0	0	0	0	0	Rejected
8916	PLCB2	-0.0476667	0	-1.001	0	0	Rejected
8917	PLCB3	0.0476667	0	0	1.001	0	Rejected
8918	PLCB4	0	0	0	0	0	Rejected
8919	PLCD1	0	0	0	0	0	Rejected
8920	PLCE1	-0.0953335	0	-1.001	0	0	Rejected
8921	PLCG1	0	0	0	0	0	Rejected
8922	PLCG2	-0.0953335	0	-1.001	1.001	0	Rejected
8923	PLCH1	0	0	-1.001	1.001	0	Rejected
8924	PLCH2	0	0	0	0	0	Rejected
8925	PLCL1	0	0	0	0	0	Rejected
8926	PLCL2	0	0	0	0	0	Rejected
8927	PLCXD1	1.05522e-17	0	-1.001	1.001	0	Rejected
8928	PLD1	-0.0476667	0	-1.001	0	0	Rejected
8929	PLD2	0	0	-1.001	1.001	0	Rejected
8930	PLD3	0	0	0	0	0	Rejected
8931	PLEC	0	0	0	0	0	Rejected
8932	PLEK	0	0	0	0	0	Rejected
8933	PLEK2	0	0	0	0	0	Rejected
8934	PLEKHA1	-0.0750116	0	-1.001	0.426759	0	Rejected
8935	PLEKHA2	0.0476667	0	0	1.001	0	Rejected
8936	PLEKHA4	0	0	0	0	0	Rejected
8937	PLEKHA5	0	0	0	0	0	Rejected
8938	PLEKHA6	0	0	0	0	0	Rejected
8939	PLEKHA8P1	0.0476667	0	0	1.001	0	Rejected
8940	PLEKHB1	0	0	0	0	0	Rejected
8941	PLEKHB2	0.0476667	0	0	1.001	0	Rejected
8942	PLEKHF1	0.238334	0	0	1.001	0	Rejected
8943	PLEKHF2	0	0	0	0	0	Rejected
8944	PLEKHG3	-0.0476667	0	-1.001	0	0	Rejected
8945	PLEKHG6	0	0	0	0	0	Rejected
8946	PLEKHH3	0	0	0	0	0	Rejected
8947	PLEKHM1	0	0	0	0	0	Rejected
8948	PLEKHM2	-0.0476667	0	-1.001	0	0	Rejected
8949	PLEKHO1	0.0476667	0	0	1.001	0	Rejected
8950	PLEKHO2	0.0476667	0	0	1.001	0	Rejected
8951	PLEKHS1	0	0	0	0	0	Rejected
8952	PLG	-0.0476667	0	-1.001	0	0	Rejected
8953	PLGLB1.....PLGLB2	0	0	0	0	0	Rejected
8954	PLGRKT	0	0	0	0	0	Rejected
8955	PLIN1	-0.0476667	0	-1.001	0	0	Rejected
8956	PLIN2	0.0476667	0	0	1.001	0	Rejected
8957	PLIN3	-0.0476667	0	-1.001	0	0	Rejected
8958	PLK1	0	0	0	0	0	Rejected
8959	PLK2	0	0	0	0	0	Rejected
8960	PLK3	-0.0476667	0	-1.001	0	0	Rejected
8961	PLK4	0	0	0	0	0	Rejected
8962	PLLP	-0.0953335	0	-1.001	0	0	Rejected
8963	PLN	-0.0476667	0	-1.001	0	0	Rejected
8964	PLOD1	-1.05322e-17	0	-1.001	1.001	0	Rejected
8965	PLOD2	0	0	0	0	0	Rejected
8966	PLOD3	-0.0476667	0	-1.001	0	0	Rejected
8967	PLP1	-0.0476667	0	-1.001	1.001	0	Rejected
8968	PLP2	0	0	0	0	0	Rejected
8969	PLS1	0	0	-1.001	1.001	0	Rejected
8970	PLS3	0	0	0	0	0	Rejected
8971	PLSCR1	0	0	0	0	0	Rejected
8972	PLSCR2	0.0476667	0	0	1.001	0	Rejected
8973	PLSCR3.....TMEM256.PLSCR3	0	0	0	0	0	Rejected
8974	PLSCR4	0	0	0	0	0	Rejected
8975	PLTP	-0.00657093	0	-1.001	1.001	0	Rejected
8976	PLVAP	0	0	0	0	0	Rejected
8977	PLXDC1	0	0	0	0	0	Rejected
8978	PLXDC2	-0.0476667	0	-1.001	0	0	Rejected
8979	PLXNA1	0	0	0	0	0	Rejected
8980	PLXNA2	0	0	0	0	0	Rejected
8981	PLXNA3	-0.0476667	0	-1.001	0	0	Rejected
8982	PLXNB1	-0.0476667	0	-1.001	0	0	Rejected
8983	PLXNB2	-0.0476667	0	-1.001	0	0	Rejected
8984	PLXNB3	0.0476667	0	0	1.001	0	Rejected
8985	PLXNC1	0	0	0	0	0	Rejected
8986	PLXND1	0	0	0	0	0	Rejected
8987	PMAIP1	0	0	0	0	0	Rejected
8988	PMCH	0	0	0	0	0	Rejected
8989	PMCHL1	0	0	0	0	0	Rejected
8990	PMEL	0	0	0	0	0	Rejected
8991	PMEPA1	0	0	0	0	0	Rejected
8992	PMF1	-0.143	0	-1.001	0	0	Rejected
8993	PMFBP1	-0.0471838	0	-1.35103	1.36117	0	Rejected
8994	PML	0	0	0	0	0	Rejected
8995	PMM1	-0.0476667	0	-1.001	0	0	Rejected
8996	PMM2	-0.0476667	0	-1.001	0	0	Rejected
8997	PMP2	0	0	0	0	0	Rejected
8998	PMP22	-0.0476667	0	-1.001	1.001	0	Rejected
8999	PMPCA	0	0	0	0	0	Rejected
9000	PMPCB	-0.0476667	0	-1.001	0	0	Rejected
9001	PMS1	0.0953335	0	0	1.001	0	Rejected
9002	PMS2.....PMS2CL	0.0476667	0	0	1.001	0	Rejected
9003	PMS2L2	0	0	0	0	0	Rejected
9004	PMS2P1	-0.0476667	0	-1.001	0	0	Rejected
9005	PMS2P3	0	0	0	0	0	Rejected
9006	PMS2P4	0.0476667	0	0	1.001	0	Rejected
9007	PMS2P5.....PMS2P9	0	0	0	0	0	Rejected
9008	PMS2P8	0.0476667	0	0	1.001	0	Rejected
9009	PMVK	0	0	0	0	0	Rejected
9010	PNISR	-0.0953335	0	-1.001	0	0	Rejected
9011	PNKP	-0.0476667	0	-1.001	0	0	Rejected
9012	PNLIP	-0.0476667	0	-1.001	0	0	Rejected
9013	PNLIPRP1	0	0	0	0	0	Rejected
9014	PNLIPRP2	0	0	0	0	0	Rejected
9015	PNMA1	0.0476667	0	0	1.001	0	Rejected
9016	PNMA2	0	0	0	0	0	Rejected
9017	PNMA3	0	0	0	0	0	Rejected
9018	PNMAL1	-0.0476667	0	-1.001	0	0	Rejected
9019	PNMT	0	0	0	0	0	Rejected
9020	PNN	0	0	-1.001	1.001	0	Rejected
9021	PNO1	0	0	0	0	0	Rejected
9022	PNOC	-2.1126e-17	0	-1.001	1.001	0	Rejected
9024	PNPLA2	0	0	0	0	0	Rejected
9025	PNPLA3	0	0	0	0	0	Rejected
9026	PNPLA4	0	0	0	0	0	Rejected
9027	PNPLA6	0	0	0	0	0	Rejected
9028	PNPO	0	0	0	0	0	Rejected
9029	PNRC1	0	0	0	0	0	Rejected
9030	PNRC2	-0.0476667	0	-1.001	0	0	Rejected
9031	PODNL1	0	0	0	0	0	Rejected
9032	PODXL	0	0	0	0	0	Rejected
9033	PODXL2	0.0476667	0	0	1.001	0	Rejected
9034	POF1B	0.0476667	0	0	1.001	0	Rejected
9035	POFUT1	0	0	0	0	0	Rejected
9036	POFUT2	-0.0476667	0	-1.001	0	0	Rejected
9037	POGK	0	0	0	0	0	Rejected
9038	POGLUT1	0	0	-1.001	1.001	0	Rejected
9039	POGZ	0	0	0	0	0	Rejected
9041	POLA2	-0.0476667	0	-1.001	0	0	Rejected
9042	POLB	0	0	0	0	0	Rejected
9043	POLD1	0.0476667	0	0	1.001	0	Rejected
9044	POLD2	0	0	0	0	0	Rejected
9045	POLD3	0	0	0	0	0	Rejected
9046	POLD4	0	0	-1.001	1.001	0	Rejected
9047	POLDIP2	0	0	0	0	0	Rejected
9048	POLDIP3	0	0	0	0	0	Rejected
9049	POLDIP3.....RRP7B	0	0	0	0	0	Rejected
9050	POLE	0.0476667	0	0	1.001	0	Rejected
9051	POLE2	0	0	0	0	0	Rejected
9052	POLE3	0.315197	0	-1.001	1.57521	0	Rejected
9053	POLG	0.0953335	0	-1.001	1.001	0	Rejected
9054	POLG2	0.0476667	0	0	1.001	0	Rejected
9055	POLH	0	0	0	0	0	Rejected
9056	POLI	-0.0476667	0	-1.001	0	0	Rejected
9057	POLL	0	0	0	0	0	Rejected
9058	POLM	0	0	0	0	0	Rejected
9059	POLQ	0	0	0	0	0	Rejected
9060	POLR1B	-0.0476667	0	-1.001	0	0	Rejected
9061	POLR1C	-0.0953335	0	-1.001	0	0	Rejected
9062	POLR1D	0	0	0	0	0	Rejected
9063	POLR1E	0	0	0	0	0	Rejected
9064	POLR2A	0	0	0	0	0	Rejected
9065	POLR2B	0.0476667	0	-1.001	1.001	0	Rejected
9066	POLR2C	0	0	0	0	0	Rejected
9067	POLR2D	0	0	0	0	0	Rejected
9068	POLR2E	0.0476667	0	0	1.001	0	Rejected
9069	POLR2F	0	0	0	0	0	Rejected
9070	POLR2G	0	0	0	0	0	Rejected
9071	POLR2H	0.191808	0	0	1.001	0	Rejected
9072	POLR2I	-0.0476667	0	-1.001	0	0	Rejected
9073	POLR2J	0	0	0	0	0	Rejected
9074	POLR2J.....POLR2J2.....POLR2J3.....POLR2J4.....UPK3BL	0.0476667	0	0	1.001	0	Rejected
9075	POLR2J.....POLR2J2.....POLR2J3.....UPK3BL	-0.0476667	0	-1.001	1.001	0	Rejected
9076	POLR2J4	0.0476667	0	-1.001	1.001	0	Rejected
9077	POLR2K	0	0	0	0	0	Rejected
9078	POLR2L	-0.0476667	0	-1.001	0	0	Rejected
9079	POLR3B	0.924171	0.991851	-1.001	2.86864	0.121212	Rejected
9080	POLR3C	0.0476667	0	0	1.001	0	Rejected
9081	POLR3D	0	0	0	0	0	Rejected
9082	POLR3F	-0.0476667	0	-1.001	0	0	Rejected
9083	POLR3G	0.0476667	0	0	1.001	0	Rejected
9084	POLR3K	0.658473	1.001	-1.001	1.51443	0	Rejected
9085	POLRMT	0	0	0	0	0	Rejected
9086	POM121	0.0476667	0	0	1.001	0	Rejected
9087	POM121.....POM121C	0.0476667	0	0	1.001	0	Rejected
9088	POM121C	0	0	0	0	0	Rejected
9089	POM121L2	-0.0476667	0	-1.001	0	0	Rejected
9090	POM121L9P	0	0	0	0	0	Rejected
9091	POMC	0	0	0	0	0	Rejected
9092	POMGNT1	0.0953335	0	-1.001	1.001	0	Rejected
9093	POMP	0	0	0	0	0	Rejected
9094	POMT1	0	0	0	0	0	Rejected
9095	POMT2	0	0	0	0	0	Rejected
9096	POMZP3	0	0	0	0	0	Rejected
9097	POMZP3.....ZP3	-0.0476667	0	-1.001	0	0	Rejected
9098	PON1	0	0	0	0	0	Rejected
9099	PON2	0.0476667	0	0	1.001	0	Rejected
9100	PON3	0	0	0	0	0	Rejected
9101	POP1	0	0	0	0	0	Rejected
9102	POP4	0.0953335	0	0	1.001	0	Rejected
9103	POP5	-0.0476667	0	-1.001	1.001	0	Rejected
9104	POP7	0	0	0	0	0	Rejected
9105	POPDC2	0	0	0	0	0	Rejected
9106	POPDC3	0	0	0	0	0	Rejected
9107	POR	-0.0476667	0	-1.001	0	0	Rejected
9108	PORCN	0	0	0	0	0	Rejected
9109	POSTN	0	0	0	0	0	Rejected
9110	POT1	0	0	0	0	0	Rejected
9111	POTEKP	0	0	0	0	0	Rejected
9112	POU1F1	0	0	0	0	0	Rejected
9113	POU2F1	0.0476667	0	0	1.001	0	Rejected
9114	POU2F2	-0.0476667	0	-1.001	0	0	Rejected
9115	POU2F3	0	0	0	0	0	Rejected
9116	POU3F1	0.0476667	0	0	1.001	0	Rejected
9117	POU3F2	0	0	0	0	0	Rejected
9118	POU3F3	0	0	0	0	0	Rejected
9119	POU3F4	-0.0476667	0	-1.001	0	0	Rejected
9120	POU4F1	0.0476667	0	0	1.001	0	Rejected
9121	POU4F2	0	0	0	0	0	Rejected
9122	POU4F3	0	0	0	0	0	Rejected
9123	POU5F1.....POU5F1B.....POU5F1P3.....POU5F1P4	-0.0476667	0	-1.001	0	0	Rejected
9124	POU5F1B	0	0	0	0	0	Rejected
9125	POU5F1P3	0	0	0	0	0	Rejected
9126	POU5F1P4	0	0	0	0	0	Rejected
9127	POU6F1	0.0476667	0	0	1.001	0	Rejected
9128	POU6F2	0	0	0	0	0	Rejected
9129	PP13	0	0	0	0	0	Rejected
9130	PP14571	0	0	0	0	0	Rejected
9131	PPA1	0.0476667	0	-1.001	1.001	0	Rejected
9132	PPA2	0	0	0	0	0	Rejected
9133	PPAN.....PPAN.P2RY11	0.0476667	0	0	1.001	0	Rejected
9134	PPAP2A	0.0942296	0	-1.001	1.001	0	Rejected
9135	PPAP2B	0	0	0	0	0	Rejected
9136	PPAP2C	0	0	0	0	0	Rejected
9137	PPARA	-0.0476667	0	-1.001	0	0	Rejected
9138	PPARD	-0.0476667	0	-1.001	0	0	Rejected
9139	PPARG	-0.0476667	0	-1.001	0	0	Rejected
9140	PPARGC1A	0.0476667	0	0	1.001	0	Rejected
9141	PPAT	-0.0476667	0	-1.001	0	0	Rejected
9142	PPBP	0.199027	0	-1.001	1.3231	0	Rejected
9143	PPBPP2	0	0	0	0	0	Rejected
9144	PPCDC	-0.0476667	0	-1.001	1.001	0	Rejected
9145	PPCS	0	0	0	0	0	Rejected
9146	PPDPF	0	0	0	0	0	Rejected
9147	PPEF1	-0.0476667	0	-1.001	0	0	Rejected
9148	PPEF2	0	0	0	0	0	Rejected
9149	PPFIA1	0	0	0	0	0	Rejected
9150	PPFIA2	0	0	0	0	0	Rejected
9151	PPFIA3	0	0	0	0	0	Rejected
9152	PPFIA4	0	0	0	0	0	Rejected
9153	PPFIBP1	-0.0476667	0	-1.001	0	0	Rejected
9154	PPFIBP2	0.0476667	0	0	1.001	0	Rejected
9155	PPIA	0.0953335	0	0	1.001	0	Rejected
9156	PPIAL4B.....PPIAL4C.....PPIAL4G	0	0	0	0	0	Rejected
9157	PPIAP21.....PPIAP21	-0.0476667	0	-1.001	0	0	Rejected
9158	PPIB	0.0476667	0	0	1.001	0	Rejected
9159	PPIC	0	0	0	0	0	Rejected
9160	PPID	0.0476667	0	0	1.001	0	Rejected
9161	PPIE	0	0	0	0	0	Rejected
9162	PPIEL	-0.0476667	0	-1.001	0	0	Rejected
9163	PPIF	0	0	0	0	0	Rejected
9164	PPIG	0	0	0	0	0	Rejected
9165	PPIH	0.0476667	0	0	1.001	0	Rejected
9166	PPIL2	0	0	0	0	0	Rejected
9167	PPIL6	0	0	0	0	0	Rejected
9168	PPIP5K1	0.23873	0	-1.001	1.22538	0	Rejected
9169	PPIP5K2	0	0	0	0	0	Rejected
9170	PPL	0.0476667	0	-1.001	1.001	0	Rejected
9171	PPM1A	-0.0476667	0	-1.001	0	0	Rejected
9172	PPM1B	0	0	-1.001	1.001	0	Rejected
9173	PPM1D	0.0953335	0	-1.001	1.001	0	Rejected
9174	PPM1E	0.0476667	0	0	1.001	0	Rejected
9175	PPM1F	-1.05244e-17	0	-1.001	1.001	0	Rejected
9176	PPM1G	0.0476667	0	-1.001	1.001	0	Rejected
9177	PPM1H	0	0	0	0	0	Rejected
9178	PPME1	0.0953335	0	-1.001	1.001	0	Rejected
9179	PPOX	0	0	0	0	0	Rejected
9180	PPP1CA	0	0	0	0	0	Rejected
9181	PPP1CB	0	0	0	0	0	Rejected
9182	PPP1CC	0	0	0	0	0	Rejected
9183	PPP1R10	-1.05625e-17	0	-1.001	1.001	0	Rejected
9184	PPP1R11	0.143	0	-1.001	1.001	0	Rejected
9185	PPP1R12A	1.05667e-17	0	-1.001	1.001	0	Rejected
9186	PPP1R12B	0.0953335	0	0	1.001	0	Rejected
9187	PPP1R13B	-0.0953335	0	-1.001	0	0	Rejected
9188	PPP1R13L	0	0	0	0	0	Rejected
9189	PPP1R14B	0	0	0	0	0	Rejected
9190	PPP1R14D	0	0	0	0	0	Rejected
9191	PPP1R15A	0	0	0	0	0	Rejected
9192	PPP1R16B	-0.0476667	0	-1.001	0	0	Rejected
9193	PPP1R17	0	0	0	0	0	Rejected
9194	PPP1R1A	0.0476667	0	0	1.001	0	Rejected
9195	PPP1R2	0	0	0	0	0	Rejected
9196	PPP1R26	-0.0476667	0	-1.001	0	0	Rejected
9197	PPP1R2P9	0	0	0	0	0	Rejected
9198	PPP1R37	0	0	0	0	0	Rejected
9199	PPP1R3A	0	0	0	0	0	Rejected
9200	PPP1R3C	0.0476667	0	0	1.001	0	Rejected
9201	PPP1R3D	0	0	0	0	0	Rejected
9202	PPP1R7	0	0	0	0	0	Rejected
9203	PPP1R8	0.143	0	-1.001	1.001	0	Rejected
9204	PPP1R9A	0	0	0	0	0	Rejected
9205	PPP2CA	0	0	-1.001	1.001	0	Rejected
9206	PPP2CB	0.0953335	0	0	1.001	0	Rejected
9207	PPP2R1A	0	0	0	0	0	Rejected
9208	PPP2R1B	0	0	0	0	0	Rejected
9209	PPP2R2A	0.143	0	0	1.001	0	Rejected
9210	PPP2R2B	0	0	0	0	0	Rejected
9211	PPP2R2D	-0.0476667	0	-1.001	0	0	Rejected
9212	PPP2R3A	0	0	0	0	0	Rejected
9213	PPP2R3C	0	0	0	0	0	Rejected
9214	PPP2R4	0	0	0	0	0	Rejected
9215	PPP2R5A	0	0	0	0	0	Rejected
9216	PPP2R5B	0	0	0	0	0	Rejected
9217	PPP2R5C	0	0	0	0	0	Rejected
9218	PPP2R5D	0	0	0	0	0	Rejected
9219	PPP2R5E	0.685567	1.001	-1.001	1.46251	0	Rejected
9220	PPP3CA	-0.0476667	0	-1.001	0	0	Rejected
9221	PPP3CB	0.0953335	0	0	1.001	0	Rejected
9222	PPP3CC	-0.0476667	0	-1.001	0	0	Rejected
9223	PPP3R1	0	0	0	0	0	Rejected
9224	PPP4C	0	0	0	0	0	Rejected
9225	PPP4R1	0.0476667	0	0	1.001	0	Rejected
9226	PPP4R2	0	0	0	0	0	Rejected
9227	PPP4R4	0	0	0	0	0	Rejected
9228	PPP5C	0	0	0	0	0	Rejected
9229	PPP6C	0.0476667	0	0	1.001	0	Rejected
9230	PPP6R1	0.0476667	0	0	1.001	0	Rejected
9231	PPP6R2	0.0476667	0	0	1.001	0	Rejected
9232	PPP6R3	0	0	0	0	0	Rejected
9233	PPRC1	0	0	0	0	0	Rejected
9234	PPT1	0	0	0	0	0	Rejected
9235	PPWD1	0	0	0	0	0	Rejected
9236	PPY	0	0	0	0	0	Rejected
9237	PPY2	0	0	0	0	0	Rejected
9238	PQBP1	-0.0476667	0	-1.001	0	0	Rejected
9239	PQLC1	0	0	0	0	0	Rejected
9240	PQLC2	0	0	0	0	0	Rejected
9241	PQLC3	0	0	0	0	0	Rejected
9242	PRAF2	0.0771666	0	-1.38251	1.001	0	Rejected
9243	PRAME	0.0476667	0	0	1.001	0	Rejected
9244	PRAMEF1.....PRAMEF2	0	0	0	0	0	Rejected
9245	PRAMEF10	0.0476667	0	0	1.001	0	Rejected
9246	PRAMEF11	0	0	0	0	0	Rejected
9247	PRAMEF12	0	0	-1.001	1.001	0	Rejected
9248	PRB1	0	0	0	0	0	Rejected
9249	PRB3	-0.0476667	0	-1.001	0	0	Rejected
9250	PRB4	0	0	0	0	0	Rejected
9251	PRC1	0	0	-1.001	1.001	0	Rejected
9252	PRCC	-0.0476667	0	-1.001	0	0	Rejected
9253	PRCP	0.0476667	0	0	1.001	0	Rejected
9254	PRDM1	0.0476667	0	0	1.001	0	Rejected
9255	PRDM10	-0.0953335	0	-1.001	1.001	0	Rejected
9256	PRDM11	0	0	0	0	0	Rejected
9257	PRDM12	0.109035	0	-1.001	1.28873	0	Rejected
9258	PRDM13	1.05696e-17	0	-1.001	1.001	0	Rejected
9259	PRDM14	-0.0476667	0	-1.001	0	0	Rejected
9260	PRDM16	0	0	0	0	0	Rejected
9261	PRDM2	0	0	0	0	0	Rejected
9262	PRDM4	0	0	0	0	0	Rejected
9263	PRDM5	0	0	0	0	0	Rejected
9264	PRDM8	0.0476667	0	0	1.001	0	Rejected
9265	PRDM9	0	0	0	0	0	Rejected
9266	PRDX1	-0.0987533	0	-1.001	0	0	Rejected
9267	PRDX2	0	0	0	0	0	Rejected
9268	PRDX3	-0.0953335	0	-1.001	1.001	0	Rejected
9269	PRDX4	-0.0476667	0	-1.001	1.001	0	Rejected
9270	PRDX6	0.238334	0	0	1.001	0	Rejected
9271	PREB	0	0	0	0	0	Rejected
9272	PRELP	0.0476667	0	0	1.001	0	Rejected
9273	PREP	0	0	0	0	0	Rejected
9274	PREPL	-0.0476667	0	-1.001	0	0	Rejected
9275	PREX2	-0.0476667	0	-1.001	0	0	Rejected
9276	PRF1	0	0	-1.001	1.001	0	Rejected
9277	PRG2	0	0	0	0	0	Rejected
9278	PRG3	-0.0476667	0	-1.001	1.001	0	Rejected
9279	PRG4	0.0476667	0	0	1.001	0	Rejected
9280	PRH1.PRR4.....PRR4	0	0	0	0	0	Rejected
9281	PRH1.....PRH1.PRR4.....PRH2	-1.05416e-17	0	-1.001	1.001	0	Rejected
9282	PRICKLE3	0	0	0	0	0	Rejected
9283	PRICKLE4.....TOMM6	0.0476667	0	0	1.001	0	Rejected
9284	PRIM1	0	0	0	0	0	Rejected
9285	PRIM2	-0.0476667	0	-1.001	0	0	Rejected
9286	PRIM2.....PRIM2B	0.0476667	0	0	1.001	0	Rejected
9287	PRKAA1	0.12656	0	-1.001	1.001	0	Rejected
9288	PRKAA2	0	0	0	0	0	Rejected
9289	PRKAB1	0	0	0	0	0	Rejected
9290	PRKAB2	-0.0476667	0	-1.001	0	0	Rejected
9291	PRKACA	0	0	0	0	0	Rejected
9292	PRKACB	-0.0953335	0	-1.001	0	0	Rejected
9293	PRKACG	0	0	0	0	0	Rejected
9294	PRKAG1	0.0476667	0	0	1.001	0	Rejected
9295	PRKAG2	0	0	-1.001	1.001	0	Rejected
9296	PRKAR1A	0	0	0	0	0	Rejected
9297	PRKAR1AP.....PRKAR1AP	-0.0476667	0	-1.001	0	0	Rejected
9298	PRKAR1B	-0.0476667	0	-1.001	1.001	0	Rejected
9299	PRKAR2A	0.0476667	0	0	1.001	0	Rejected
9300	PRKAR2B	0.429002	1.001	-1.001	1.41631	0	Rejected
9301	PRKCA	0	0	0	0	0	Rejected
9302	PRKCB	0.0476667	0	0	1.001	0	Rejected
9303	PRKCD	0	0	0	0	0	Rejected
9304	PRKCDBP	0.0476667	0	0	1.001	0	Rejected
9305	PRKCE	0	0	0	0	0	Rejected
9306	PRKCG	0	0	0	0	0	Rejected
9307	PRKCH	0	0	0	0	0	Rejected
9308	PRKCI	0.0476667	0	0	1.001	0	Rejected
9309	PRKCQ	0.0476667	0	0	1.001	0	Rejected
9310	PRKCSH	-0.0953335	0	-1.001	0	0	Rejected
9311	PRKCZ	-0.0476667	0	-1.001	0	0	Rejected
9312	PRKD1	0	0	0	0	0	Rejected
9313	PRKD2	0.0476667	0	0	1.001	0	Rejected
9314	PRKD3	0.469634	0.818274	-1.24021	2.14618	0.020202	Rejected
9315	PRKDC	0.0476667	0	-1.001	1.001	0	Rejected
9316	PRKG1	0	0	0	0	0	Rejected
9317	PRKG2	-1.0532e-17	0	-1.001	1.001	0	Rejected
9318	PRKRA	0	0	0	0	0	Rejected
9319	PRKRIR	0	0	0	0	0	Rejected
9320	PRKX	0	0	0	0	0	Rejected
9321	PRKX.....PRKY	0.0476667	0	0	1.001	0	Rejected
9322	PRKY	0	0	0	0	0	Rejected
9323	PRL	-0.0476667	0	-1.001	0	0	Rejected
9324	PRLH	-0.0476667	0	-1.001	0	0	Rejected
9325	PRLR	1.05293e-17	0	-1.001	1.001	0	Rejected
9326	PRM1	0.0476667	0	0	1.001	0	Rejected
9327	PRM2	0	0	0	0	0	Rejected
9328	PRMT1	0	0	-1.001	1.001	0	Rejected
9329	PRMT2	0	0	0	0	0	Rejected
9330	PRMT3	-0.0476667	0	-1.001	0	0	Rejected
9331	PRMT5	0	0	0	0	0	Rejected
9332	PRMT7	0.0476667	0	0	1.001	0	Rejected
9333	PRMT8	-0.0364771	0	-0.766019	0	0	Rejected
9334	PRND	0.0476667	0	0	1.001	0	Rejected
9335	PRNP	1.05625e-17	0	-1.001	1.001	0	Rejected
9336	PRO1483	0	0	0	0	0	Rejected
9337	PRO1596	0	0	0	0	0	Rejected
9338	PRO2012	0	0	0	0	0	Rejected
9339	PRO2214	0	0	0	0	0	Rejected
9340	PRO2949	-0.0476667	0	-1.001	0	0	Rejected
9341	PRO2958	0.0476667	0	0	1.001	0	Rejected
9342	PRO2964	0.143	0	-1.001	1.001	0	Rejected
9343	PROC	0	0	0	0	0	Rejected
9344	PROCR	-0.0953335	0	-1.001	0	0	Rejected
9345	PRODH2	0	0	0	0	0	Rejected
9346	PROL1	0	0	0	0	0	Rejected
9347	PROM1	0.0476667	0	0	1.001	0	Rejected
9348	PROP1	0	0	0	0	0	Rejected
9349	PRORY	0	0	0	0	0	Rejected
9350	PROS1	-0.0953335	0	-1.001	0	0	Rejected
9351	PROSC	-1.05418e-17	0	-1.001	1.001	0	Rejected
9352	PROSER1	0	0	0	0	0	Rejected
9353	PROX1	0.0476667	0	0	1.001	0	Rejected
9354	PROZ	-0.0476667	0	-1.001	0	0	Rejected
9355	PRPF18	0	0	0	0	0	Rejected
9356	PRPF19	0	0	0	0	0	Rejected
9357	PRPF3	0.0953335	0	-1.001	1.001	0	Rejected
9358	PRPF31	0	0	0	0	0	Rejected
9359	PRPF38B	0	0	0	0	0	Rejected
9360	PRPF39	0	0	0	0	0	Rejected
9361	PRPF4	0	0	0	0	0	Rejected
9362	PRPF40A	0.0476667	0	-1.001	1.001	0	Rejected
9363	PRPF4B	0	0	0	0	0	Rejected
9364	PRPF6	0	0	0	0	0	Rejected
9365	PRPF8	0.0476667	0	0	1.001	0	Rejected
9366	PRPH	0	0	0	0	0	Rejected
9367	PRPH2	0.0476667	0	0	1.001	0	Rejected
9368	PRPS1	0	0	0	0	0	Rejected
9369	PRPS1L1	0.0476667	0	0	1.001	0	Rejected
9370	PRPS2	0.0476667	0	0	1.001	0	Rejected
9371	PRPSAP1	0	0	0	0	0	Rejected
9372	PRPSAP2	0	0	0	0	0	Rejected
9373	PRR11	0	0	0	0	0	Rejected
9374	PRR13	0.217833	0	0	1.39364	0	Rejected
9375	PRR14	0	0	0	0	0	Rejected
9376	PRR14L	0	0	0	0	0	Rejected
9377	PRR15L	-0.0476667	0	-1.001	0	0	Rejected
9378	PRR16	0	0	0	0	0	Rejected
9379	PRR3	-1.05581e-17	0	-1.001	1.001	0	Rejected
9380	PRR34	0.0476667	0	0	1.001	0	Rejected
9381	PRR5	0	0	0	0	0	Rejected
9382	PRR5L	0	0	0	0	0	Rejected
9383	PRR7	0	0	0	0	0	Rejected
9384	PRRC1	0.0476667	0	-1.001	1.001	0	Rejected
9385	PRRC2A	0	0	0	0	0	Rejected
9386	PRRC2B	0	0	0	0	0	Rejected
9387	PRRC2C	0.0476667	0	0	1.001	0	Rejected
9388	PRRG1	0	0	0	0	0	Rejected
9389	PRRG2	0	0	0	0	0	Rejected
9390	PRRG3	0.0476667	0	0	1.001	0	Rejected
9391	PRRG4	0	0	0	0	0	Rejected
9392	PRRX1	0.0476667	0	0	1.001	0	Rejected
9393	PRRX2	0.0476667	0	0	1.001	0	Rejected
9394	PRSS1.....PRSS2	-0.0953335	0	-1.001	0	0	Rejected
9395	PRSS12	0	0	0	0	0	Rejected
9396	PRSS16	0.0476667	0	0	1.001	0	Rejected
9397	PRSS2	0	0	-1.001	1.001	0	Rejected
9398	PRSS21	0.0953335	0	0	1.001	0	Rejected
9399	PRSS22	-0.0476667	0	-1.001	0	0	Rejected
9400	PRSS23	0	0	0	0	0	Rejected
9401	PRSS3	0	0	0	0	0	Rejected
9402	PRSS3P2	0	0	0	0	0	Rejected
9403	PRSS3P3	0	0	0	0	0	Rejected
9404	PRSS50	0	0	0	0	0	Rejected
9405	PRSS53	-0.0476667	0	-1.001	0	0	Rejected
9406	PRSS8	-0.0476667	0	-1.001	0	0	Rejected
9407	PRTN3	0	0	0	0	0	Rejected
9408	PRUNE	0	0	0	0	0	Rejected
9409	PRUNE2	0	0	0	0	0	Rejected
9410	PRX	0	0	0	0	0	Rejected
9411	PSAP	0.0476667	0	-1.001	1.001	0	Rejected
9412	PSAT1	0.0476667	0	0	1.001	0	Rejected
9413	PSCA	-0.0476667	0	-1.001	0	0	Rejected
9414	PSD	0	0	0	0	0	Rejected
9415	PSD3	0.0476667	0	0	1.001	0	Rejected
9416	PSD4	0.0476667	0	-1.001	1.001	0	Rejected
9417	PSEN1	0	0	0	0	0	Rejected
9418	PSEN2	-0.0476667	0	-1.001	0	0	Rejected
9419	PSENEN	0	0	-1.001	1.001	0	Rejected
9420	PSG1	0	0	0	0	0	Rejected
9421	PSG11	-0.0476667	0	-1.001	0	0	Rejected
9422	PSG11.....PSG3	0	0	0	0	0	Rejected
9423	PSG2	0.0476667	0	0	1.001	0	Rejected
9424	PSG3	0	0	0	0	0	Rejected
9425	PSG4	0	0	0	0	0	Rejected
9426	PSG5	-0.123806	0	-1.001	0.403074	0	Rejected
9427	PSG6	-0.0476667	0	-1.001	0	0	Rejected
9428	PSG7	0.0476667	0	0	1.001	0	Rejected
9429	PSG9	0	0	0	0	0	Rejected
9430	PSIP1	0	0	0	0	0	Rejected
9431	PSKH1	0.0476667	0	0	1.001	0	Rejected
9432	PSMA1	0.0953335	0	0	1.001	0	Rejected
9433	PSMA2	0	0	0	0	0	Rejected
9434	PSMA3	-0.0476667	0	-1.001	0	0	Rejected
9435	PSMA4	0.0476667	0	0	1.001	0	Rejected
9436	PSMA5	-0.0476667	0	-1.001	0	0	Rejected
9437	PSMA7	0	0	0	0	0	Rejected
9438	PSMB1	0	0	0	0	0	Rejected
9439	PSMB10	-0.0476667	0	-1.001	0	0	Rejected
9440	PSMB2	0	0	0	0	0	Rejected
9441	PSMB3	-0.0953335	0	-1.001	0	0	Rejected
9442	PSMB4	0	0	0	0	0	Rejected
9443	PSMB5	0.143	0	0	1.001	0	Rejected
9444	PSMB6	0.0476667	0	0	1.001	0	Rejected
9445	PSMB7	0	0	0	0	0	Rejected
9446	PSMB8	0.0476667	0	0	1.001	0	Rejected
9447	PSMB9	0	0	0	0	0	Rejected
9448	PSMC1	0	0	0	0	0	Rejected
9449	PSMC2	0.143	0	0	1.001	0	Rejected
9450	PSMC3	0.0476667	0	0	1.001	0	Rejected
9451	PSMC3IP	0	0	0	0	0	Rejected
9452	PSMC4	0	0	0	0	0	Rejected
9453	PSMC5	0	0	0	0	0	Rejected
9454	PSMC6	-0.0476667	0	-1.001	0	0	Rejected
9455	PSMD1	-0.0476667	0	-1.001	0	0	Rejected
9456	PSMD10	-0.0476667	0	-1.001	0	0	Rejected
9457	PSMD11	0	0	0	0	0	Rejected
9458	PSMD12	0.0953335	0	0	1.001	0	Rejected
9459	PSMD13	0	0	-1.001	1.001	0	Rejected
9460	PSMD14	-0.0953335	0	-1.001	0	0	Rejected
9461	PSMD2	0	0	0	0	0	Rejected
9462	PSMD3	-0.0476667	0	-1.001	0	0	Rejected
9463	PSMD4	0.0476667	0	-1.001	1.001	0	Rejected
9464	PSMD5	0.0476667	0	0	1.001	0	Rejected
9465	PSMD6	0	0	0	0	0	Rejected
9466	PSMD7	-0.0476667	0	-1.001	0	0	Rejected
9467	PSMD8	0	0	0	0	0	Rejected
9468	PSMD9	0	0	0	0	0	Rejected
9469	PSME1	0.0476667	0	0	1.001	0	Rejected
9470	PSME3	0	0	0	0	0	Rejected
9471	PSME4	0	0	0	0	0	Rejected
9472	PSMF1	0	0	0	0	0	Rejected
9473	PSMG1	-0.0953335	0	-1.001	0	0	Rejected
9474	PSMG2	0.0476667	0	0	1.001	0	Rejected
9475	PSORS1C1	0	0	0	0	0	Rejected
9476	PSORS1C2	0	0	0	0	0	Rejected
9477	PSPC1	0	0	0	0	0	Rejected
9478	PSPH	0	0	0	0	0	Rejected
9479	PSPN	0.0476667	0	0	1.001	0	Rejected
9480	PSRC1	0	0	0	0	0	Rejected
9481	PSTPIP1	0.125462	0	-1.001	1.001	0	Rejected
9482	PSTPIP2	-0.0109109	0	-1.001	1.001	0	Rejected
9483	PTAFR	0.0476667	0	0	1.001	0	Rejected
9484	PTBP1	0	0	0	0	0	Rejected
9485	PTBP2	0.190667	0	-1.001	1.001	0	Rejected
9486	PTBP3	0.0476667	0	0	1.001	0	Rejected
9487	PTCD2	0	0	0	0	0	Rejected
9488	PTCD3	0	0	0	0	0	Rejected
9489	PTCH1	0.161143	0	-1.001	1.001	0	Rejected
9490	PTCH2	0	0	0	0	0	Rejected
9491	PTCRA	0.0476667	0	0	1.001	0	Rejected
9492	PTDSS1	-0.0476667	0	-1.001	0	0	Rejected
9493	PTDSS2	0	0	0	0	0	Rejected
9494	PTEN	0.0476667	0	0	1.001	0	Rejected
9495	PTEN.....PTENP1	0.0476667	0	-1.001	1.001	0	Rejected
9496	PTER	0.0476667	0	0	1.001	0	Rejected
9497	PTGDR	-0.0953335	0	-1.001	0	0	Rejected
9498	PTGDR2	0	0	0	0	0	Rejected
9499	PTGDS	-0.0476667	0	-1.001	0	0	Rejected
9500	PTGER1	-0.0476667	0	-1.001	0	0	Rejected
9501	PTGER2	0	0	0	0	0	Rejected
9502	PTGER3	0	0	0	0	0	Rejected
9503	PTGER4	-0.0953335	0	-1.001	0	0	Rejected
9504	PTGER4P2.CDK2AP2P2	0.0476667	0	0	1.001	0	Rejected
9505	PTGES	-0.0953335	0	-1.001	0	0	Rejected
9506	PTGES2	0.0476667	0	0	1.001	0	Rejected
9507	PTGES3	0.2514	0	-1.001	1.2754	0	Rejected
9508	PTGFR	0.0476667	0	0	1.001	0	Rejected
9509	PTGIR	0.0476667	0	-1.001	1.001	0	Rejected
9510	PTGIS	0.143	0	0	1.001	0	Rejected
9511	PTGR2.....ZNF410	0	0	0	0	0	Rejected
9512	PTGS1	0	0	-1.001	1.001	0	Rejected
9513	PTGS2	0.245859	0	-1.001	1.32843	0	Rejected
9514	PTH	0.0476667	0	0	1.001	0	Rejected
9515	PTH1R	0	0	0	0	0	Rejected
9516	PTH2R	0	0	0	0	0	Rejected
9517	PTHLH	0	0	0	0	0	Rejected
9518	PTK2	0.0476667	0	0	1.001	0	Rejected
9519	PTK2B	0	0	0	0	0	Rejected
9520	PTK6	-0.0476667	0	-1.001	0	0	Rejected
9521	PTK7	-0.0476667	0	-1.001	1.001	0	Rejected
9522	PTMA	0.0476667	0	-1.001	1.001	0	Rejected
9523	PTMAP1.....PTMAP1	0.0476667	0	0	1.001	0	Rejected
9524	PTMS	-0.0476667	0	-1.001	0	0	Rejected
9525	PTN	0	0	0	0	0	Rejected
9526	PTOV1	1.0547e-17	0	-1.001	1.001	0	Rejected
9527	PTP4A1	0.0953335	0	-1.001	1.001	0	Rejected
9529	PTP4A3	-0.111142	0	-1.33298	1.001	0	Rejected
9530	PTPLA	0	0	0	0	0	Rejected
9531	PTPLAD1	0	0	0	0	0	Rejected
9532	PTPLB	1.055e-17	0	-1.001	1.001	0	Rejected
9533	PTPN1	0	0	0	0	0	Rejected
9534	PTPN11	0	0	0	0	0	Rejected
9535	PTPN12	0.162774	0	-1.001	1.41626	0	Rejected
9536	PTPN13	0	0	0	0	0	Rejected
9537	PTPN14	-1.05448e-17	0	-1.001	1.001	0	Rejected
9538	PTPN18	0.0476667	0	0	1.001	0	Rejected
9539	PTPN2	0	0	0	0	0	Rejected
9540	PTPN20B	-0.0476667	0	-1.001	0	0	Rejected
9541	PTPN21	0	0	0	0	0	Rejected
9542	PTPN22	0	0	0	0	0	Rejected
9543	PTPN3	0	0	0	0	0	Rejected
9544	PTPN4	0.0476667	0	0	1.001	0	Rejected
9545	PTPN6	0.0476667	0	-1.001	1.001	0	Rejected
9546	PTPN7	0.136306	0	-1.001	1.28793	0	Rejected
9547	PTPN9	0	0	0	0	0	Rejected
9548	PTPRA	0.0476667	0	0	1.001	0	Rejected
9549	PTPRB	-0.0476667	0	-1.001	0	0	Rejected
9550	PTPRC	-0.0476667	0	-1.001	1.001	0	Rejected
9551	PTPRCAP	0	0	0	0	0	Rejected
9552	PTPRD	-1.05677e-17	0	-1.001	1.001	0	Rejected
9553	PTPRE	0.190667	0	-1.001	1.001	0	Rejected
9554	PTPRF	0.0953335	0	0	1.001	0	Rejected
9555	PTPRG	0	0	0	0	0	Rejected
9556	PTPRH	0	0	0	0	0	Rejected
9557	PTPRJ	-0.0476667	0	-1.001	0	0	Rejected
9558	PTPRK	0	0	0	0	0	Rejected
9559	PTPRM	0	0	0	0	0	Rejected
9560	PTPRN	0	0	0	0	0	Rejected
9561	PTPRN2	-1.05443e-17	0	-1.001	1.001	0	Rejected
9562	PTPRO	0.126731	0	-1.001	1.001	0	Rejected
9563	PTPRR	0	0	0	0	0	Rejected
9564	PTPRS	0	0	0	0	0	Rejected
9565	PTPRT	-0.0476667	0	-1.001	0	0	Rejected
9566	PTPRU	0	0	0	0	0	Rejected
9567	PTPRZ1	1.05472e-17	0	-1.001	1.001	0	Rejected
9568	PTRF	0.0953335	0	0	1.001	0	Rejected
9569	PTRH2	0.0476667	0	-1.001	1.001	0	Rejected
9570	PTS	0	0	0	0	0	Rejected
9571	PTTG1	0	0	0	0	0	Rejected
9572	PTTG1IP	0	0	0	0	0	Rejected
9573	PTTG2	0	0	0	0	0	Rejected
9574	PTTG3P	0.0476667	0	0	1.001	0	Rejected
9575	PTX3	0.0476667	0	0	1.001	0	Rejected
9576	PUF60	0	0	0	0	0	Rejected
9577	PUM1	0.0476667	0	0	1.001	0	Rejected
9578	PUM2	0.0476667	0	-1.001	1.001	0	Rejected
9579	PURA	0.143	0	0	1.001	0	Rejected
9580	PURG	0	0	0	0	0	Rejected
9581	PUS1	-1.05394e-17	0	-1.001	1.001	0	Rejected
9582	PUS3	0.346698	0	-0.0415766	1.31622	0	Rejected
9583	PUS7	0.0476667	0	-1.001	1.001	0	Rejected
9584	PUS7L	-0.0476667	0	-1.001	0	0	Rejected
9585	PVALB	0.0953335	0	0	1.001	0	Rejected
9586	PVR	0	0	0	0	0	Rejected
9587	PVRIG	0.10821	0	-1.001	1.38419	0	Rejected
9588	PVRL1	0	0	0	0	0	Rejected
9589	PVRL2	-0.0476667	0	-1.001	0	0	Rejected
9590	PVRL3	0.0476667	0	0	1.001	0	Rejected
9591	PWAR5	0	0	0	0	0	Rejected
9592	PWP1	0	0	0	0	0	Rejected
9593	PWP2	0	0	-1.001	1.001	0	Rejected
9594	PWWP2A	-1.0564e-17	0	-1.001	1.001	0	Rejected
9595	PXDC1	-0.0606291	0	-1.27321	0	0	Rejected
9596	PXDN	0	0	0	0	0	Rejected
9597	PXMP2	0	0	0	0	0	Rejected
9598	PXMP4	0.0755337	0	-1.4168	1.001	0	Rejected
9599	PXN	-0.0953335	0	-1.001	0	0	Rejected
9600	PYCARD	0	0	0	0	0	Rejected
9601	PYCR1	0	0	0	0	0	Rejected
9602	PYCRL	0	0	0	0	0	Rejected
9603	PYGB	0	0	0	0	0	Rejected
9604	PYGL	0.0476667	0	0	1.001	0	Rejected
9605	PYGM	0.0476667	0	0	1.001	0	Rejected
9606	PYGO1	0	0	0	0	0	Rejected
9607	PYHIN1	0	0	0	0	0	Rejected
9608	PYROXD1	0	0	0	0	0	Rejected
9609	PYY	0.0476667	0	0	1.001	0	Rejected
9610	PYY2	0	0	0	0	0	Rejected
9611	PZP	-0.0476667	0	-1.001	0	0	Rejected
9612	QDPR	0	0	0	0	0	Rejected
9613	QKI	0.238334	0	-1.001	1.001	0	Rejected
9614	QPCT	-0.0476667	0	-1.001	0	0	Rejected
9615	QPCTL	0.0476667	0	0	1.001	0	Rejected
9616	QPRT	0	0	0	0	0	Rejected
9617	QRICH1	0.0476667	0	0	1.001	0	Rejected
9618	QRSL1	0	0	0	0	0	Rejected
9619	QSER1	0.0476667	0	0	1.001	0	Rejected
9620	QSOX1	0	0	-1.001	1.001	0	Rejected
9621	QTRT1	0.0476667	0	0	1.001	0	Rejected
9623	R3HCC1	0	0	0	0	0	Rejected
9624	R3HCC1L	0	0	0	0	0	Rejected
9625	R3HDM1	-0.143	0	-1.001	0	0	Rejected
9626	R3HDM2	0	0	0	0	0	Rejected
9627	R3HDM4	0	0	0	0	0	Rejected
9628	RAB11A	0.0749033	0	-1.001	1.4051	0	Rejected
9629	RAB11B	0	0	0	0	0	Rejected
9630	RAB11FIP1	0.0953335	0	0	1.001	0	Rejected
9631	RAB11FIP2	0	0	0	0	0	Rejected
9632	RAB11FIP3	0	0	0	0	0	Rejected
9633	RAB11FIP5	0	0	0	0	0	Rejected
9634	RAB13	0	0	0	0	0	Rejected
9635	RAB14	0.101746	0	-1.001	1.001	0	Rejected
9636	RAB15	0	0	0	0	0	Rejected
9637	RAB17	0	0	0	0	0	Rejected
9638	RAB1A	0	0	0	0	0	Rejected
9639	RAB1B	0.143	0	0	1.001	0	Rejected
9640	RAB20	0	0	0	0	0	Rejected
9641	RAB21	0	0	0	0	0	Rejected
9642	RAB22A	0	0	0	0	0	Rejected
9643	RAB23	0	0	0	0	0	Rejected
9644	RAB25	-0.0953335	0	-1.001	0	0	Rejected
9645	RAB26	-0.0953335	0	-1.001	0	0	Rejected
9646	RAB27A	0.0953335	0	-1.001	1.001	0	Rejected
9647	RAB27B	0	0	0	0	0	Rejected
9648	RAB28	-0.0476667	0	-1.001	0	0	Rejected
9649	RAB29	0.0953335	0	0	1.001	0	Rejected
9650	RAB2A	0.143	0	0	1.001	0	Rejected
9651	RAB30	-0.0476667	0	-1.001	0	0	Rejected
9652	RAB31	0	0	0	0	0	Rejected
9653	RAB32	0.172454	0	-0.0504756	1.001	0	Rejected
9654	RAB33A	0	0	0	0	0	Rejected
9655	RAB33B	-0.0476667	0	-1.001	0	0	Rejected
9656	RAB35	0.0476667	0	0	1.001	0	Rejected
9657	RAB36	0	0	0	0	0	Rejected
9658	RAB38	0	0	0	0	0	Rejected
9659	RAB3A	0	0	0	0	0	Rejected
9660	RAB3B	0	0	0	0	0	Rejected
9661	RAB3D	0	0	0	0	0	Rejected
9662	RAB3GAP1	0.0476667	0	0	1.001	0	Rejected
9663	RAB3GAP2	0	0	0	0	0	Rejected
9664	RAB3IL1	-0.0953335	0	-1.001	0	0	Rejected
9665	RAB40A	0.0476667	0	0	1.001	0	Rejected
9666	RAB40AL	0	0	0	0	0	Rejected
9667	RAB40B	0	0	0	0	0	Rejected
9668	RAB40C	0	0	0	0	0	Rejected
9669	RAB4A.....SPHAR	-0.0144104	0	-1.30362	1.001	0	Rejected
9670	RAB5A	-0.0476667	0	-1.001	0	0	Rejected
9671	RAB5B	0	0	0	0	0	Rejected
9672	RAB5C	0	0	0	0	0	Rejected
9673	RAB6A.....RAB6C.....WTH3DI	0.159336	0	-1.001	1.34406	0	Rejected
9674	RAB6A.....WTH3DI	0.0476667	0	0	1.001	0	Rejected
9675	RAB6B	0.143	0	0	1.001	0	Rejected
9676	RAB7A	-0.143	0	-1.001	0	0	Rejected
9677	RAB8A	0	0	0	0	0	Rejected
9678	RAB8B	0.0476667	0	0	1.001	0	Rejected
9679	RAB9A	-0.0476667	0	-1.001	0	0	Rejected
9680	RAB9BP1	0	0	0	0	0	Rejected
9681	RABAC1	0	0	0	0	0	Rejected
9682	RABEP1	-0.0476667	0	-1.001	0	0	Rejected
9683	RABEP2	0.0953335	0	-1.001	1.001	0	Rejected
9684	RABEPK	0	0	0	0	0	Rejected
9685	RABGAP1	0.0476667	0	-1.001	1.001	0	Rejected
9686	RABGAP1L	0	0	0	0	0	Rejected
9687	RABGGTA	0	0	0	0	0	Rejected
9688	RABGGTB	0.135826	0	-1.001	1.001	0	Rejected
9689	RABGGTB.....SNORD45A.....SNORD45B.....SNORD45C	0	0	0	0	0	Rejected
9690	RABIF	0.314914	0	-1.001	1.001	0	Rejected
9691	RABL2A.....RABL2B	0	0	0	0	0	Rejected
9692	RABL3	0	0	0	0	0	Rejected
9693	RABL6	0.0476667	0	0	1.001	0	Rejected
9694	RAC1	0	0	0	0	0	Rejected
9695	RAC2	0	0	0	0	0	Rejected
9696	RAC3	0	0	0	0	0	Rejected
9697	RACGAP1	-0.0476667	0	-1.001	1.001	0	Rejected
9698	RAD1	0.0476667	0	0	1.001	0	Rejected
9699	RAD17	-0.0476667	0	-1.001	0	0	Rejected
9700	RAD21	0.00692974	0	0	0.145524	0	Rejected
9701	RAD21L1	0	0	0	0	0	Rejected
9702	RAD23A	0	0	0	0	0	Rejected
9703	RAD23B	0	0	0	0	0	Rejected
9704	RAD50	0	0	0	0	0	Rejected
9705	RAD51	0	0	0	0	0	Rejected
9706	RAD51AP1	0	0	-1.001	1.001	0	Rejected
9707	RAD51B	0.0476667	0	0	1.001	0	Rejected
9708	RAD51C	0.0771725	0	-1.001	1.001	0	Rejected
9709	RAD51D	0	0	-1.001	1.001	0	Rejected
9710	RAD52	0	0	0	0	0	Rejected
9711	RAD54B	0	0	0	0	0	Rejected
9712	RAD54L	0	0	0	0	0	Rejected
9713	RAD54L2	0.0476667	0	0	1.001	0	Rejected
9714	RAD9A	0	0	0	0	0	Rejected
9715	RAE1	-0.0476667	0	-1.001	0	0	Rejected
9716	RAF1	-0.0476667	0	-1.001	0	0	Rejected
9717	RAG1	0	0	0	0	0	Rejected
9718	RAG2	0	0	-1.001	1.001	0	Rejected
9719	RAI1	0	0	0	0	0	Rejected
9720	RAI14	-0.0953335	0	-1.001	0	0	Rejected
9721	RAI2	0.0476667	0	0	1.001	0	Rejected
9722	RALA	0	0	0	0	0	Rejected
9723	RALB	0	0	0	0	0	Rejected
9724	RALBP1	0.237628	0	-1.001	1.62041	0	Rejected
9725	RALGAPA1	-0.0476667	0	-1.001	0	0	Rejected
9726	RALGAPA1.....RALGAPA1P	0.0476667	0	0	1.001	0	Rejected
9727	RALGAPB	-0.0476667	0	-1.001	0	0	Rejected
9728	RALGDS	0	0	0	0	0	Rejected
9729	RALGPS1	1.05544e-17	0	-1.001	1.001	0	Rejected
9730	RALGPS2	0.190667	0	0	1.001	0	Rejected
9731	RALY	0	0	0	0	0	Rejected
9732	RALYL	0	0	0	0	0	Rejected
9733	RAMP1	0	0	0	0	0	Rejected
9734	RAMP2	0.0476667	0	0	1.001	0	Rejected
9735	RAMP3	0	0	0	0	0	Rejected
9736	RAN	0	0	0	0	0	Rejected
9737	RANBP1	0.0476667	0	0	1.001	0	Rejected
9738	RANBP10	-0.0476667	0	-1.001	0	0	Rejected
9739	RANBP17	0	0	0	0	0	Rejected
9740	RANBP2	0	0	0	0	0	Rejected
9741	RANBP3	0	0	0	0	0	Rejected
9742	RANBP6	0	0	0	0	0	Rejected
9743	RANBP9	0	0	0	0	0	Rejected
9744	RANGAP1	0	0	0	0	0	Rejected
9745	RANGRF	0	0	0	0	0	Rejected
9746	RAP1A	0.0921303	0	-1.001	1.001	0	Rejected
9747	RAP1B	0.771813	1.001	-1.001	1.41614	0	Rejected
9748	RAP1GAP	0.0476667	0	0	1.001	0	Rejected
9749	RAP1GAP2	0	0	0	0	0	Rejected
9750	RAP1GDS1	0.0476667	0	0	1.001	0	Rejected
9751	RAP2A	-0.0476667	0	-1.001	0	0	Rejected
9752	RAP2A.....RAP2B	0	0	0	0	0	Rejected
9753	RAP2B	0	0	0	0	0	Rejected
9754	RAP2C	1.056e-17	0	-1.001	1.001	0	Rejected
9755	RAPGEF1	-0.0476667	0	-1.001	0	0	Rejected
9756	RAPGEF2	0	0	0	0	0	Rejected
9757	RAPGEF3	0	0	0	0	0	Rejected
9758	RAPGEF4	0	0	0	0	0	Rejected
9759	RAPGEF5	-0.0476667	0	-1.001	0	0	Rejected
9760	RAPGEF6	-0.0476667	0	-1.001	0	0	Rejected
9761	RAPGEFL1	0	0	0	0	0	Rejected
9762	RAPSN	0	0	0	0	0	Rejected
9763	RARA	0	0	0	0	0	Rejected
9764	RARB	0.0476667	0	0	1.001	0	Rejected
9765	RARG	0	0	0	0	0	Rejected
9766	RARRES1	0	0	0	0	0	Rejected
9767	RARRES2	0	0	0	0	0	Rejected
9768	RARRES3	0	0	0	0	0	Rejected
9769	RARS	0	0	0	0	0	Rejected
9770	RARS2	0.0476667	0	-1.001	1.001	0	Rejected
9771	RASA1	0	0	0	0	0	Rejected
9772	RASA2	0	0	0	0	0	Rejected
9773	RASA3	0	0	0	0	0	Rejected
9774	RASAL1	-0.0476667	0	-1.001	0	0	Rejected
9775	RASAL2	0	0	0	0	0	Rejected
9776	RASGRF1	-0.0476667	0	-1.001	0	0	Rejected
9777	RASGRP1	0	0	0	0	0	Rejected
9778	RASGRP2	0	0	0	0	0	Rejected
9779	RASGRP3	0.0476667	0	-1.001	1.001	0	Rejected
9780	RASIP1	0	0	0	0	0	Rejected
9781	RASL10A	-0.0476667	0	-1.001	0	0	Rejected
9782	RASL11B	0	0	0	0	0	Rejected
9783	RASL12	0.0476667	0	0	1.001	0	Rejected
9784	RASSF1	0	0	0	0	0	Rejected
9785	RASSF2	0	0	0	0	0	Rejected
9786	RASSF4	0.0600338	0	0	1.26071	0	Rejected
9787	RASSF7	0	0	0	0	0	Rejected
9788	RASSF8	0	0	0	0	0	Rejected
9789	RASSF9	0.0476667	0	-1.001	1.001	0	Rejected
9790	RAVER2	0.0953335	0	0	1.001	0	Rejected
9791	RAX	-0.0476667	0	-1.001	0	0	Rejected
9792	RB1	-0.0476667	0	-1.001	0	0	Rejected
9793	RB1CC1	0	0	0	0	0	Rejected
9794	RBBP4	0	0	0	0	0	Rejected
9795	RBBP4P4.....RBBP4P4	0	0	0	0	0	Rejected
9796	RBBP5	0	0	0	0	0	Rejected
9797	RBBP6	-0.143	0	-1.001	0	0	Rejected
9798	RBBP7	0.0953335	0	0	1.001	0	Rejected
9799	RBBP8	0	0	0	0	0	Rejected
9800	RBBP9	0.0476667	0	0	1.001	0	Rejected
9801	RBCK1	0.0476667	0	0	1.001	0	Rejected
9802	RBFA	0	0	0	0	0	Rejected
9803	RBFADN	0	0	0	0	0	Rejected
9804	RBFOX1	0	0	0	0	0	Rejected
9805	RBFOX2	-0.0476667	0	-1.001	1.001	0	Rejected
9806	RBKS	0.143	0	0	1.001	0	Rejected
9807	RBL1	0	0	0	0	0	Rejected
9808	RBL2	-1.0547e-17	0	-1.001	1.001	0	Rejected
9809	RBM10	0	0	0	0	0	Rejected
9810	RBM12	0.115108	0	-1.001	1.41626	0	Rejected
9811	RBM12B	-0.0476667	0	-1.001	0	0	Rejected
9812	RBM12B.AS1	0.0476667	0	0	1.001	0	Rejected
9813	RBM14	0	0	0	0	0	Rejected
9814	RBM14.RBM4.....RBM4	0.0476667	0	0	1.001	0	Rejected
9815	RBM15	0	0	0	0	0	Rejected
9816	RBM15B	0	0	0	0	0	Rejected
9817	RBM17	-0.0476667	0	-1.001	0	0	Rejected
9818	RBM19	-0.0476667	0	-1.001	0	0	Rejected
9819	RBM22	0	0	0	0	0	Rejected
9820	RBM23	0.272514	0	-1.001	1.001	0	Rejected
9821	RBM25	0	0	0	0	0	Rejected
9822	RBM26	0	0	0	0	0	Rejected
9823	RBM28	0.0476667	0	0	1.001	0	Rejected
9824	RBM3	0	0	0	0	0	Rejected
9825	RBM34	0	0	0	0	0	Rejected
9826	RBM38	0	0	0	0	0	Rejected
9827	RBM39	-0.104325	0	-1.18982	0	0	Rejected
9828	RBM41	0	0	-1.001	1.001	0	Rejected
9829	RBM42	0	0	0	0	0	Rejected
9830	RBM47	-0.238334	0	-1.001	0	0	Rejected
9831	RBM48	0	0	0	0	0	Rejected
9832	RBM4B	0	0	0	0	0	Rejected
9833	RBM5	-0.0476667	0	-1.001	0	0	Rejected
9834	RBM6	-0.0953335	0	-1.001	0	0	Rejected
9835	RBM7	0	0	0	0	0	Rejected
9836	RBM8A	0.0476667	0	0	1.001	0	Rejected
9837	RBMS1	0	0	0	0	0	Rejected
9838	RBMS2	-0.0476667	0	-1.001	0	0	Rejected
9839	RBMS3	0	0	0	0	0	Rejected
9840	RBMX2	0	0	0	0	0	Rejected
9841	RBMXL2	-0.0953335	0	-1.001	0	0	Rejected
9842	RBMY1A1.....RBMY1B.....RBMY1D.....RBMY1E.....RBMY1F.....RBMY1J	0	0	0	0	0	Rejected
9843	RBP1	0	0	0	0	0	Rejected
9844	RBP3	0	0	0	0	0	Rejected
9845	RBP4	0	0	0	0	0	Rejected
9846	RBPJ	0	0	0	0	0	Rejected
9847	RBPJL	0	0	0	0	0	Rejected
9848	RBPMS	-0.0476667	0	-1.001	0	0	Rejected
9849	RBX1	0	0	0	0	0	Rejected
9850	RC3H1	0	0	-1.001	1.001	0	Rejected
9851	RC3H2	-0.0783798	0	-1.001	0	0	Rejected
9852	RCAN1	-0.0476667	0	-1.001	0	0	Rejected
9853	RCAN2	-0.0476667	0	-1.001	0	0	Rejected
9854	RCAN3	-0.162553	0	-1.41161	0	0	Rejected
9855	RCBTB1	0.0476667	0	0	1.001	0	Rejected
9856	RCBTB2	0	0	0	0	0	Rejected
9857	RCC1	0	0	-1.001	1.001	0	Rejected
9858	RCE1	-0.0476667	0	-1.001	0	0	Rejected
9859	RCHY1	-0.0476667	0	-1.001	0	0	Rejected
9860	RCL1	0	0	0	0	0	Rejected
9861	RCN1	0.0476667	0	-1.001	1.001	0	Rejected
9862	RCN2	-0.0476667	0	-1.001	0	0	Rejected
9863	RCN3	-1.05603e-17	0	-1.001	1.001	0	Rejected
9864	RCOR1	0	0	0	0	0	Rejected
9865	RCOR3	0	0	0	0	0	Rejected
9866	RCVRN	0	0	0	0	0	Rejected
9867	RDH11	0	0	0	0	0	Rejected
9868	RDH16	-0.0476667	0	-1.001	0	0	Rejected
9869	RDH8	-0.0476667	0	-1.001	0	0	Rejected
9870	RDX	0.0476667	0	0	1.001	0	Rejected
9871	REC8	0	0	0	0	0	Rejected
9872	RECK	0	0	0	0	0	Rejected
9873	RECQL	0	0	-1.001	1.001	0	Rejected
9874	RECQL4	0	0	0	0	0	Rejected
9875	RECQL5	0.0454955	0	-1.001	1.001	0	Rejected
9876	REEP1	0.0476667	0	0	1.001	0	Rejected
9877	REEP2	0.0476667	0	0	1.001	0	Rejected
9878	REEP4	-0.0476667	0	-1.001	1.001	0	Rejected
9879	REEP5	0.0953335	0	-1.001	1.001	0	Rejected
9880	REG1A	0	0	0	0	0	Rejected
9881	REG1B	-0.0476667	0	-1.001	0	0	Rejected
9882	REG1P	-1.05522e-17	0	-1.001	1.001	0	Rejected
9883	REG3A	-0.0663943	0	-1.39428	0	0	Rejected
9884	REL	-0.0476667	0	-1.001	0	0	Rejected
9885	RELA	-1.05578e-17	0	-1.001	1.001	0	Rejected
9886	RELB	0	0	0	0	0	Rejected
9887	RELN	-0.0476667	0	-1.001	0	0	Rejected
9888	REM1	-0.0953335	0	-1.001	0	0	Rejected
9889	REN	0	0	0	0	0	Rejected
9890	RENBP	0	0	0	0	0	Rejected
9891	REPIN1	0	0	0	0	0	Rejected
9892	REPS1	0	0	-1.001	1.001	0	Rejected
9893	REPS2	0.0476667	0	0	1.001	0	Rejected
9894	RER1	0.0953335	0	0	1.001	0	Rejected
9895	RERE	0	0	0	0	0	Rejected
9896	RERGL	0.0476667	0	0	1.001	0	Rejected
9897	REST	0.0953335	0	0	1.001	0	Rejected
9898	RET	0	0	0	0	0	Rejected
9899	RETN	0	0	0	0	0	Rejected
9900	RETSAT	0	0	0	0	0	Rejected
9901	REV1	0	0	0	0	0	Rejected
9902	REV3L	0	0	-1.001	1.001	0	Rejected
9903	REXO2	-0.0476667	0	-1.001	0	0	Rejected
9904	REXO4	0.0953335	0	0	1.001	0	Rejected
9905	RFC1	0	0	0	0	0	Rejected
9906	RFC2	0	0	0	0	0	Rejected
9907	RFC3	0.0476667	0	0	1.001	0	Rejected
9908	RFC4	-0.0476667	0	-1.001	0	0	Rejected
9909	RFC5	0.0476667	0	-1.001	1.001	0	Rejected
9910	RFK	0	0	0	0	0	Rejected
9911	RFNG	0.0476667	0	0	1.001	0	Rejected
9912	RFPL1	0	0	0	0	0	Rejected
9913	RFPL1S	-0.0476667	0	-1.001	0	0	Rejected
9914	RFPL1S.....RFPL3S	0	0	0	0	0	Rejected
9915	RFPL2	0	0	0	0	0	Rejected
9916	RFPL3	-0.0533535	0	-1.001	0	0	Rejected
9917	RFPL3S	0	0	0	0	0	Rejected
9918	RFTN1	0	0	0	0	0	Rejected
9919	RFWD3	0	0	0	0	0	Rejected
9920	RFX1	0	0	0	0	0	Rejected
9921	RFX2	0	0	0	0	0	Rejected
9922	RFX3	-0.0476667	0	-1.001	0	0	Rejected
9923	RFX4	0	0	0	0	0	Rejected
9924	RFX5	-0.0289252	0	-0.607429	0	0	Rejected
9925	RFX7	0	0	0	0	0	Rejected
9926	RFXANK	-0.0476667	0	-1.001	1.001	0	Rejected
9927	RFXAP	0	0	0	0	0	Rejected
9928	RGCC	0.290666	0	-1.001	1.001	0	Rejected
9929	RGL1	-0.0476667	0	-1.001	0	0	Rejected
9930	RGL2	0.0476667	0	0	1.001	0	Rejected
9931	RGN	0	0	0	0	0	Rejected
9932	RGP1	-1.05522e-17	0	-1.001	1.001	0	Rejected
9933	RGPD3.....RGPD4.....RGPD5.....RGPD6.....RGPD8	0	0	0	0	0	Rejected
9934	RGR	-0.0476667	0	-1.001	0	0	Rejected
9935	RGS1	0	0	0	0	0	Rejected
9936	RGS10	0	0	0	0	0	Rejected
9937	RGS11	0	0	0	0	0	Rejected
9938	RGS12	-0.0476667	0	-1.001	0	0	Rejected
9939	RGS13	-0.0476667	0	-1.001	0	0	Rejected
9940	RGS14	0	0	0	0	0	Rejected
9941	RGS16	0	0	0	0	0	Rejected
9942	RGS17	0	0	0	0	0	Rejected
9943	RGS19	0	0	0	0	0	Rejected
9944	RGS2	0.0476667	0	-1.001	1.001	0	Rejected
9945	RGS20	0	0	0	0	0	Rejected
9946	RGS3	0.160236	0	-1.001	1.36296	0	Rejected
9947	RGS4	0	0	0	0	0	Rejected
9948	RGS5	0.0953335	0	0	1.001	0	Rejected
9949	RGS6	0	0	0	0	0	Rejected
9950	RGS7	0	0	0	0	0	Rejected
9951	RGS9	0	0	0	0	0	Rejected
9952	RGSL1	0	0	0	0	0	Rejected
9953	RHAG	-0.0476667	0	-1.001	0	0	Rejected
9954	RHBDD3	-0.0476667	0	-1.001	0	0	Rejected
9955	RHBDF1	0	0	0	0	0	Rejected
9956	RHBDF2	0	0	0	0	0	Rejected
9957	RHBDL1	0	0	0	0	0	Rejected
9958	RHBG	-0.0476667	0	-1.001	0	0	Rejected
9959	RHCE.....RHD	-0.0476667	0	-1.001	0	0	Rejected
9960	RHCG	-0.0476667	0	-1.001	0	0	Rejected
9961	RHD	0.0476667	0	0	1.001	0	Rejected
9962	RHEB	-0.0476667	0	-1.001	0	0	Rejected
9963	RHO	0	0	0	0	0	Rejected
9964	RHOA	-1.05679e-17	0	-1.001	1.001	0	Rejected
9965	RHOB	-0.0476667	0	-1.001	0	0	Rejected
9966	RHOBTB1	0	0	0	0	0	Rejected
9967	RHOBTB2	-0.0476667	0	-1.001	0	0	Rejected
9968	RHOBTB3	-0.0476667	0	-1.001	0	0	Rejected
9969	RHOC	0.0476667	0	0	1.001	0	Rejected
9970	RHOD	0	0	0	0	0	Rejected
9971	RHOF	0	0	0	0	0	Rejected
9972	RHOG	0.0953335	0	0	1.001	0	Rejected
9973	RHOH	0.0499103	0	0	1.001	0	Rejected
9974	RHOQ	0	0	0	0	0	Rejected
9975	RHOT1	-0.0204591	0	-1.001	1.22716	0	Rejected
9976	RHOT2	0.143	0	0	1.001	0	Rejected
9977	RHPN1.AS1	-0.0953335	0	-1.001	0	0	Rejected
9978	RIBC2	-0.0476667	0	-1.001	0	0	Rejected
9979	RIC3	0	0	0	0	0	Rejected
9980	RIC8B	0	0	0	0	0	Rejected
9981	RIMBP2	0	0	0	0	0	Rejected
9982	RIMS1	-0.0476667	0	-1.001	0	0	Rejected
9983	RIMS2	0.0476667	0	0	1.001	0	Rejected
9984	RIMS3	0	0	0	0	0	Rejected
9985	RIN1	0	0	0	0	0	Rejected
9986	RIN2	0	0	0	0	0	Rejected
9987	RIN3	0	0	-1.001	1.001	0	Rejected
9988	RING1	0	0	0	0	0	Rejected
9989	RINT1	0	0	0	0	0	Rejected
9990	RIOK2	0	0	0	0	0	Rejected
9991	RIOK3	0.0953335	0	-1.001	1.001	0	Rejected
9992	RIPK1	0	0	0	0	0	Rejected
9993	RIPK2	0.0476667	0	-1.001	1.001	0	Rejected
9994	RIPK4	0	0	0	0	0	Rejected
9995	RIPPLY3	0	0	0	0	0	Rejected
9996	RIT1	0	0	0	0	0	Rejected
9997	RIT2	0	0	0	0	0	Rejected
9998	RITA1	0	0	0	0	0	Rejected
9999	RLBP1	0	0	0	0	0	Rejected
10000	RLF	0	0	0	0	0	Rejected
10001	RLN1	0	0	0	0	0	Rejected
10002	RLN2	0	0	0	0	0	Rejected
10003	RMDN1	-0.0476667	0	-1.001	0	0	Rejected
10004	RMDN3	0	0	0	0	0	Rejected
10005	RMI1	0.0476667	0	0	1.001	0	Rejected
10006	RMND1	0.0476667	0	0	1.001	0	Rejected
10007	RMND5A	-0.0476667	0	-1.001	1.001	0	Rejected
10008	RMND5B	0	0	0	0	0	Rejected
10009	RN7SKP150	0	0	0	0	0	Rejected
10010	RNASE1	0	0	0	0	0	Rejected
10011	RNASE2	0	0	0	0	0	Rejected
10012	RNASE3	0	0	0	0	0	Rejected
10013	RNASE4	0	0	0	0	0	Rejected
10014	RNASE6	0.0476667	0	0	1.001	0	Rejected
10015	RNASEH1	0.0476667	0	-1.001	1.001	0	Rejected
10016	RNASEH2A	0.0476667	0	-1.001	1.001	0	Rejected
10017	RNASEH2B	0	0	0	0	0	Rejected
10018	RNASEL	-0.0476667	0	-1.001	0	0	Rejected
10019	RNASET2	-0.0476667	0	-1.001	1.001	0	Rejected
10020	RND1	0.0476667	0	0	1.001	0	Rejected
10021	RND2	0.0476667	0	0	1.001	0	Rejected
10022	RND3	0	0	0	0	0	Rejected
10023	RNF10	0	0	0	0	0	Rejected
10024	RNF103	-0.0476667	0	-1.001	0	0	Rejected
10025	RNF11	0.249381	0	-1.001	1.39931	0	Rejected
10026	RNF111	0	0	0	0	0	Rejected
10027	RNF113A	0.0953335	0	0	1.001	0	Rejected
10028	RNF114	0.0518675	0	-1.001	1.001	0	Rejected
10029	RNF115	0.0723139	0	-1.001	1.001	0	Rejected
10030	RNF11B	0	0	0	0	0	Rejected
10031	RNF121	-0.0476667	0	-1.001	1.001	0	Rejected
10032	RNF122	1.34698	1.45444	-1.70825	3.77725	0.161616	Rejected
10033	RNF123	0.0476667	0	0	1.001	0	Rejected
10034	RNF125	-0.0476667	0	-1.001	0	0	Rejected
10035	RNF126	0	0	0	0	0	Rejected
10036	RNF126P1	0.0476667	0	0	1.001	0	Rejected
10037	RNF128	0	0	0	0	0	Rejected
10038	RNF13	0.0476667	0	0	1.001	0	Rejected
10039	RNF130	0	0	0	0	0	Rejected
10040	RNF138	0	0	0	0	0	Rejected
10041	RNF139	0	0	0	0	0	Rejected
10042	RNF14	-0.0476667	0	-1.001	0	0	Rejected
10043	RNF141	0	0	0	0	0	Rejected
10044	RNF144A	0.0476667	0	0	1.001	0	Rejected
10045	RNF146	0.121406	0	-1.001	1.4123	0	Rejected
10046	RNF167	-0.0476667	0	-1.001	0	0	Rejected
10047	RNF17	0	0	0	0	0	Rejected
10048	RNF170	-0.0476667	0	-1.001	0	0	Rejected
10049	RNF185.AS1	0	0	-1.001	1.001	0	Rejected
10050	RNF186	-0.0476667	0	-1.001	0	0	Rejected
10051	RNF187	0	0	0	0	0	Rejected
10052	RNF19A	0	0	-1.001	1.001	0	Rejected
10053	RNF19B	0	0	0	0	0	Rejected
10054	RNF2	0	0	0	0	0	Rejected
10055	RNF208	0	0	0	0	0	Rejected
10056	RNF216	0	0	0	0	0	Rejected
10057	RNF219	0.0953335	0	0	1.001	0	Rejected
10058	RNF220	0	0	0	0	0	Rejected
10059	RNF24	0	0	0	0	0	Rejected
10060	RNF25	0.263881	0	-1.001	1.001	0	Rejected
10061	RNF32	-0.0476667	0	-1.001	0	0	Rejected
10062	RNF34	0.0154097	0	-1.001	1.3246	0	Rejected
10063	RNF38	0.143	0	0	1.001	0	Rejected
10064	RNF39	0.0476667	0	0	1.001	0	Rejected
10066	RNF40	-0.190667	0	-1.001	0	0	Rejected
10067	RNF41	0.0476667	0	0	1.001	0	Rejected
10068	RNF43	-0.0476667	0	-1.001	0	0	Rejected
10069	RNF44	0	0	0	0	0	Rejected
10070	RNF5	0	0	0	0	0	Rejected
10071	RNF5.....RNF5P1	0	0	0	0	0	Rejected
10072	RNF6	-0.0476667	0	-1.001	0	0	Rejected
10073	RNF7	0.0476667	0	0	1.001	0	Rejected
10074	RNF8	0	0	0	0	0	Rejected
10075	RNFT1	0	0	0	0	0	Rejected
10076	RNFT1.....TBC1D3P1.DHX40P1	0	0	0	0	0	Rejected
10077	RNFT2	0.0953335	0	0	1.001	0	Rejected
10078	RNGTT	-0.143	0	-1.001	0	0	Rejected
10079	RNH1	0	0	0	0	0	Rejected
10080	RNLS	0	0	0	0	0	Rejected
10081	RNMT	0	0	0	0	0	Rejected
10082	RNMTL1	-0.0476667	0	-1.001	0	0	Rejected
10083	RNPEP	0	0	0	0	0	Rejected
10084	RNPEPL1	0	0	0	0	0	Rejected
10085	RNPS1	-0.0476667	0	-1.001	0	0	Rejected
10086	RNU86.....RPL3.....SNORD83B	0	0	0	0	0	Rejected
10087	ROBO1	0.0476667	0	0	1.001	0	Rejected
10088	ROBO3	0	0	-1.001	1.001	0	Rejected
10089	ROBO4	-0.0476667	0	-1.001	0	0	Rejected
10090	ROCK1	0.0476667	0	0	1.001	0	Rejected
10091	ROCK2	-0.0476667	0	-1.001	0	0	Rejected
10092	ROGDI	0	0	0	0	0	Rejected
10093	ROM1	0	0	0	0	0	Rejected
10094	ROPN1B	0	0	0	0	0	Rejected
10095	ROR1	0	0	0	0	0	Rejected
10096	ROR2	-0.0476667	0	-1.001	0	0	Rejected
10097	RORA	0.0476667	0	0	1.001	0	Rejected
10098	RORB	0.0953335	0	0	1.001	0	Rejected
10099	RORC	-0.0953335	0	-1.001	0	0	Rejected
10100	ROS1	0.0476667	0	0	1.001	0	Rejected
10101	RP1.101G11.2	0	0	0	0	0	Rejected
10102	RP1.130G2.1	0	0	0	0	0	Rejected
10103	RP1.149A16.17	0	0	0	0	0	Rejected
10104	RP1.181J22.1	0	0	0	0	0	Rejected
10105	RP1.190J20.2	0	0	0	0	0	Rejected
10106	RP1.192P9.1	0	0	0	0	0	Rejected
10107	RP1.217P22.2	0	0	0	0	0	Rejected
10108	RP1.223E5.4.....SIRT5	0	0	0	0	0	Rejected
10109	RP1.263J7.1.....RPL7P27	0	0	0	0	0	Rejected
10110	RP1.263J7.2	0	0	0	0	0	Rejected
10111	RP1.272E8.1	0	0	0	0	0	Rejected
10112	RP1.28C20.1	0	0	0	0	0	Rejected
10113	RP1.68D18.4	0	0	0	0	0	Rejected
10114	RP1.6P5.2	0	0	0	0	0	Rejected
10115	RP1.8B22.1	0	0	0	0	0	Rejected
10116	RP11.10N23.4	0	0	0	0	0	Rejected
10117	RP11.114H24.6	0	0	0	0	0	Rejected
10118	RP11.116O18.1	0	0	0	0	0	Rejected
10119	RP11.119F7.5	0.0476667	0	0	1.001	0	Rejected
10120	RP11.15P13.1	0	0	0	0	0	Rejected
10121	RP11.209A2.1	0	0	0	0	0	Rejected
10122	RP11.217B7.2	-1.05369e-17	0	-1.001	1.001	0	Rejected
10123	RP11.219B4.3	0	0	0	0	0	Rejected
10124	RP11.255C15.3	0	0	0	0	0	Rejected
10125	RP11.278J20.2	-0.0953335	0	-1.001	0	0	Rejected
10126	RP11.286E11.2	0.0476667	0	0	1.001	0	Rejected
10127	RP11.348B17.1	0.0476667	0	0	1.001	0	Rejected
10128	RP11.348N5.7	0.0953335	0	-1.001	1.001	0	Rejected
10129	RP11.395B7.7	0	0	0	0	0	Rejected
10130	RP11.403P17.4	0	0	0	0	0	Rejected
10131	RP11.414H17.5	-0.190667	0	-1.001	1.001	0	Rejected
10132	RP11.429B14.4	0	0	0	0	0	Rejected
10133	RP11.457I16.2	0.109309	0	-1.001	1.29449	0	Rejected
10134	RP11.473I1.9	-0.0476667	0	-1.001	0	0	Rejected
10135	RP11.496I2.2	0	0	0	0	0	Rejected
10136	RP11.499E18.1	0.0476667	0	0	1.001	0	Rejected
10137	RP11.548H18.2	0	0	0	0	0	Rejected
10138	RP11.549J18.1	0	0	0	0	0	Rejected
10139	RP11.54K16.2	0	0	0	0	0	Rejected
10140	RP11.560G2.2	-0.0476667	0	-1.001	0	0	Rejected
10141	RP11.649A18.7	0	0	0	0	0	Rejected
10142	RP11.654A16.3	0	0	0	0	0	Rejected
10143	RP11.665C16.8	0	0	0	0	0	Rejected
10144	RP11.680C21.1	0	0	0	0	0	Rejected
10145	RP11.680F8.4	0.0811003	0	-1.001	1.001	0	Rejected
10146	RP11.69I8.2	0	0	0	0	0	Rejected
10147	RP11.714L20.1	-0.0476667	0	-1.001	0	0	Rejected
10148	RP11.769O8.3	0.209869	0	-1.001	1.40424	0	Rejected
10149	RP11.79P5.2	0	0	0	0	0	Rejected
10150	RP11.82L18.2	0.0476667	0	0	1.001	0	Rejected
10151	RP11.930P14.2	-0.0476667	0	-1.001	0	0	Rejected
10152	RP13.258O15.1.....RPL26P37.....RPL26P37	-0.0476667	0	-1.001	0	0	Rejected
10153	RP2	0	0	0	0	0	Rejected
10154	RP3.334F4.1	0.0476667	0	0	1.001	0	Rejected
10155	RP3.334F4.2	-0.0476667	0	-1.001	0	0	Rejected
10156	RP3.336K20__B.2	-1.05563e-17	0	-1.001	1.001	0	Rejected
10157	RP3.359N14.1	0	0	0	0	0	Rejected
10158	RP3.391O22.2.....RPL7P25	0	0	0	0	0	Rejected
10159	RP3.406C18.2	0	0	0	0	0	Rejected
10160	RP3.406P24.1	0.0476667	0	0	1.001	0	Rejected
10161	RP3.452M16.1	0	0	0	0	0	Rejected
10162	RP3.497J21.1	0.0476667	0	0	1.001	0	Rejected
10163	RP3.507I15.1	0	0	0	0	0	Rejected
10164	RP3.508D13.1	0.0336056	0	-0.295283	1.001	0	Rejected
10165	RP3.522P13.1	0	0	0	0	0	Rejected
10166	RP3.522P13.2	0	0	0	0	0	Rejected
10167	RP4.560B9.4	0	0	0	0	0	Rejected
10168	RP4.581F12.1	0	0	0	0	0	Rejected
10169	RP4.595K12.1	0	0	0	0	0	Rejected
10170	RP4.621B10.8	0.0476667	0	0	1.001	0	Rejected
10171	RP4.710M16.1	0	0	0	0	0	Rejected
10172	RP4.781L3.1	-0.0476667	0	-1.001	0	0	Rejected
10173	RP5.1118D24.2	0	0	0	0	0	Rejected
10174	RP5.1119A7.11	0	0	0	0	0	Rejected
10175	RP5.1170D6.1	0	0	0	0	0	Rejected
10176	RP5.1184F4.5	0.0132082	0	-1.001	1.001	0	Rejected
10177	RP5.882O7.1	0	0	0	0	0	Rejected
10178	RP6.11O7.2.....RPL7P52	0	0	0	0	0	Rejected
10179	RP6.149D17.1	0.0476667	0	0	1.001	0	Rejected
10180	RP6.91H8.1	-0.0476667	0	-1.001	0	0	Rejected
10181	RPA1	0.0476667	0	0	1.001	0	Rejected
10182	RPA2	0.174331	0	-1.34406	1.001	0	Rejected
10183	RPA3	0	0	0	0	0	Rejected
10184	RPA4	-0.0476667	0	-1.001	0	0	Rejected
10185	RPAIN	0	0	0	0	0	Rejected
10186	RPAP1	0.205437	0	-1.001	1.31117	0	Rejected
10187	RPAP2	0.143	0	-2.19813e-15	1.001	0	Rejected
10188	RPAP3	0	0	0	0	0	Rejected
10189	RPARP.AS1	0.0476667	0	0	1.001	0	Rejected
10190	RPE	-0.0476667	0	-1.001	0	0	Rejected
10191	RPE.....RPEL1	0.0476667	0	0	1.001	0	Rejected
10192	RPE65	1.05318e-17	0	-1.001	1.001	0	Rejected
10193	RPF1	0	0	0	0	0	Rejected
10194	RPGR	0	0	0	0	0	Rejected
10195	RPGRIP1	0.0476667	0	0	1.001	0	Rejected
10196	RPGRIP1L	-0.0476667	0	-1.001	0	0	Rejected
10197	RPH3A	-0.0476667	0	-1.001	0	0	Rejected
10198	RPH3AL	0	0	0	0	0	Rejected
10199	RPIA	0	0	0	0	0	Rejected
10200	RPL10.....SNORA70	0	0	0	0	0	Rejected
10201	RPL10A	0.190667	0	0	1.001	0	Rejected
10202	RPL10L	0.0620033	0	0	1.30207	0	Rejected
10203	RPL11	0.0476667	0	0	1.001	0	Rejected
10204	RPL12	-0.0953335	0	-1.001	0	0	Rejected
10205	RPL13.....SNORD68	0	0	-1.001	1.001	0	Rejected
10206	RPL13A.....RPL13AP5.....RPL13AP6.....SNORD32A.....SNORD33.....SNORD34.....SNORD35A	0	0	-1.001	1.001	0	Rejected
10207	RPL13A.....RPL13AP5.....SNORD32A.....SNORD33.....SNORD34.....SNORD35A	-0.0476667	0	-1.001	0	0	Rejected
10208	RPL13A.....SNORD32A.....SNORD33.....SNORD34.....SNORD35A	0	0	0	0	0	Rejected
10209	RPL14	0.0476667	0	0	1.001	0	Rejected
10210	RPL15	-0.0476667	0	-1.001	0	0	Rejected
10211	RPL17.....RPL17.C18orf32.....SNORD58A.....SNORD58B.....SNORD58C	0.143	0	0	1.001	0	Rejected
10212	RPL18	-0.0476667	0	-1.001	0	0	Rejected
10213	RPL18A.....SNORA68	0.0476667	0	0	1.001	0	Rejected
10214	RPL18AP16.....RPL18AP16	0	0	0	0	0	Rejected
10215	RPL18P10.....RPL18P10	0	0	0	0	0	Rejected
10216	RPL19	0.0476667	0	0	1.001	0	Rejected
10217	RPL21.....RPL21P28.....SNORA27.....SNORD102	0.0476667	0	0	1.001	0	Rejected
10218	RPL22	-0.0648176	0	-1.36117	1.001	0	Rejected
10219	RPL22P22.....RPL22P22	-1.05686e-17	0	-1.001	1.001	0	Rejected
10220	RPL23.....SNORA21	0.0476667	0	0	1.001	0	Rejected
10221	RPL23A	0	0	0	0	0	Rejected
10222	RPL23A.....SNORD42A	0	0	0	0	0	Rejected
10223	RPL23AP22.....RPL23AP22	-0.0476667	0	-1.001	0	0	Rejected
10224	RPL23AP32	-0.0953335	0	-1.001	0	0	Rejected
10225	RPL23AP53	-0.0476667	0	-1.001	0	0	Rejected
10226	RPL24	-0.0476667	0	-1.001	0	0	Rejected
10227	RPL26L1	-0.0953335	0	-1.001	0	0	Rejected
10228	RPL27	-0.0476667	0	-1.001	0	0	Rejected
10229	RPL27A	0	0	0	0	0	Rejected
10230	RPL27A.....SNORA45A	0.0476667	0	0	1.001	0	Rejected
10231	RPL27AP.....RPL27AP	0.0476667	0	0	1.001	0	Rejected
10232	RPL29	0.0953335	0	0	1.001	0	Rejected
10233	RPL29P7.....RPL29P7	0	0	0	0	0	Rejected
10234	RPL3	0.0476667	0	0	1.001	0	Rejected
10235	RPL30	0.143	0	0	1.001	0	Rejected
10236	RPL31	-0.0953335	0	-1.001	0	0	Rejected
10237	RPL32	0.0953335	0	0	1.001	0	Rejected
10238	RPL34	0.0476667	0	0	1.001	0	Rejected
10239	RPL35	0.190667	0	0	1.001	0	Rejected
10240	RPL35A	0.0476667	0	0	1.001	0	Rejected
10241	RPL35P8.....RPL35P8	-0.0476667	0	-1.001	1.001	0	Rejected
10242	RPL36	0	0	-1.001	1.001	0	Rejected
10243	RPL36A.....RPL36A.HNRNPH2	0.0476667	0	0	1.001	0	Rejected
10244	RPL36AL	-0.0476667	0	-1.001	0	0	Rejected
10245	RPL37	-0.0476667	0	-1.001	0	0	Rejected
10246	RPL37A	0	0	0	0	0	Rejected
10247	RPL38	-0.0476667	0	-1.001	0	0	Rejected
10248	RPL39	0	0	-1.001	1.001	0	Rejected
10249	RPL39L	0	0	0	0	0	Rejected
10250	RPL3L	0.0476667	0	0	1.001	0	Rejected
10251	RPL4.....SNORD16.....SNORD18A.....SNORD18B.....SNORD18C	0	0	0	0	0	Rejected
10252	RPL41	-0.0476667	0	-1.001	0	0	Rejected
10253	RPL5.....SNORA66.....SNORD21	0	0	0	0	0	Rejected
10254	RPL5.....SNORD21	0	0	0	0	0	Rejected
10255	RPL6	0	0	0	0	0	Rejected
10256	RPL7	-0.0476667	0	-1.001	0	0	Rejected
10257	RPL7A.....SNORD24.....SNORD36A.....SNORD36B	0	0	0	0	0	Rejected
10258	RPL8	0	0	0	0	0	Rejected
10259	RPL9	0.0476667	0	0	1.001	0	Rejected
10260	RPLP0	0	0	0	0	0	Rejected
10261	RPLP1	-0.0476667	0	-1.001	0	0	Rejected
10262	RPLP2	0	0	0	0	0	Rejected
10263	RPLP2.....SNORA52	0.0953335	0	0	1.001	0	Rejected
10264	RPLP2P1.....RPLP2P1	0	0	0	0	0	Rejected
10265	RPN1	0.0537473	0	-1.001	1.12869	0	Rejected
10266	RPN2	0	0	0	0	0	Rejected
10267	RPP14	0	0	0	0	0	Rejected
10268	RPP21.....TRIM39.....TRIM39.RPP21	-0.0476667	0	-1.001	0	0	Rejected
10269	RPP25	0.0663358	0	0	1.39305	0	Rejected
10270	RPP30	0	0	0	0	0	Rejected
10271	RPP38	0.0476667	0	0	1.001	0	Rejected
10272	RPP40	-0.0600131	0	-1.26027	0	0	Rejected
10273	RPRD1A	0	0	0	0	0	Rejected
10274	RPRD2	0	0	0	0	0	Rejected
10275	RPRM	-0.0476667	0	-1.001	0	0	Rejected
10276	RPS10	0	0	-1.001	1.001	0	Rejected
10277	RPS10L	0	0	0	0	0	Rejected
10278	RPS10P2.....RPS10P2	-0.0476667	0	-1.001	0	0	Rejected
10279	RPS11	0.0953335	0	0	1.001	0	Rejected
10280	RPS11.....SNORD35B	0.0476667	0	0	1.001	0	Rejected
10281	RPS11P1.....RPS11P1	0	0	0	0	0	Rejected
10282	RPS12	-0.0953335	0	-1.001	0	0	Rejected
10283	RPS14	-0.0476667	0	-1.001	1.001	0	Rejected
10284	RPS15	0	0	0	0	0	Rejected
10285	RPS15A	-1.05645e-17	0	-1.001	1.001	0	Rejected
10286	RPS16	0	0	0	0	0	Rejected
10287	RPS17	-0.0476667	0	-1.001	0	0	Rejected
10288	RPS17P5.....RPS17P5	0	0	0	0	0	Rejected
10289	RPS18	-1.05418e-17	0	-1.001	1.001	0	Rejected
10290	RPS19	0	0	0	0	0	Rejected
10291	RPS2.....SNORA64	0.143	0	0	1.001	0	Rejected
10292	RPS20.....SNORD54	-0.0476667	0	-1.001	0	0	Rejected
10293	RPS21	0.0476667	0	0	1.001	0	Rejected
10294	RPS23	0.0953335	0	0	1.001	0	Rejected
10295	RPS24	0.0476667	0	0	1.001	0	Rejected
10296	RPS25	0.064003	0	0	1.34406	0	Rejected
10297	RPS27	0	0	0	0	0	Rejected
10298	RPS27A	0	0	0	0	0	Rejected
10299	RPS27L	0	0	0	0	0	Rejected
10300	RPS28	0	0	0	0	0	Rejected
10301	RPS29	0.0476667	0	0	1.001	0	Rejected
10302	RPS29P28.....RPS29P28	0	0	0	0	0	Rejected
10303	RPS2P45.....RPS2P45	0	0	0	0	0	Rejected
10304	RPS3	0.0476667	0	0	1.001	0	Rejected
10305	RPS3A.....SNORD73A	0	0	0	0	0	Rejected
10306	RPS4X	0.0476667	0	0	1.001	0	Rejected
10307	RPS4XP2.....RPS4XP2	0	0	0	0	0	Rejected
10308	RPS4XP3.....RPS4XP3	0	0	0	0	0	Rejected
10309	RPS4XP9.....RPS4XP9	0.0476667	0	0	1.001	0	Rejected
10310	RPS4Y1	0	0	-1.001	1.001	0	Rejected
10311	RPS5	0	0	0	0	0	Rejected
10312	RPS6	-0.0476667	0	-1.001	0	0	Rejected
10313	RPS6KA1	0	0	0	0	0	Rejected
10314	RPS6KA2	-0.0476667	0	-1.001	0	0	Rejected
10315	RPS6KA3	0	0	0	0	0	Rejected
10316	RPS6KA4	0	0	0	0	0	Rejected
10317	RPS6KA5	-0.0476667	0	-1.001	0	0	Rejected
10318	RPS6KA6	0	0	-1.001	1.001	0	Rejected
10319	RPS6KB1	0	0	0	0	0	Rejected
10320	RPS6KB2	0	0	0	0	0	Rejected
10321	RPS6KC1	-0.0476667	0	-1.001	0	0	Rejected
10322	RPS7	0	0	0	0	0	Rejected
10323	RPS8	0.0476667	0	0	1.001	0	Rejected
10324	RPS8.....SNORD38B.....SNORD55	0.0476667	0	0	1.001	0	Rejected
10325	RPS9	0	0	0	0	0	Rejected
10326	RPSA.....RPSAP19.....RPSAP58.....RPSAP9.....SNORA6.....SNORA62	0	0	0	0	0	Rejected
10327	RPUSD2	-0.0476667	0	-1.001	0	0	Rejected
10328	RQCD1	0	0	0	0	0	Rejected
10329	RRAD	-0.0476667	0	-1.001	0	0	Rejected
10330	RRAGA	0.717877	1.001	-1.001	1.72926	0	Rejected
10331	RRAGB	0	0	0	0	0	Rejected
10332	RRAGC	0	0	0	0	0	Rejected
10333	RRAGD	0	0	0	0	0	Rejected
10334	RRAS	0.143	0	0	1.001	0	Rejected
10335	RRAS2	0	0	0	0	0	Rejected
10336	RRBP1	-0.0476667	0	-1.001	0	0	Rejected
10337	RREB1	-0.0476667	0	-1.001	0	0	Rejected
10338	RRH	-0.0476667	0	-1.001	0	0	Rejected
10339	RRM1	-0.0476667	0	-1.001	0	0	Rejected
10340	RRM2	0	0	0	0	0	Rejected
10341	RRN3	0.0476667	0	0	1.001	0	Rejected
10342	RRN3.....RRN3P1.....RRN3P2	-0.0953335	0	-1.001	0	0	Rejected
10343	RRN3P1	0	0	0	0	0	Rejected
10344	RRNAD1	0.0476667	0	-1.001	1.001	0	Rejected
10345	RRP1	0.0476667	0	0	1.001	0	Rejected
10346	RRP12	0	0	0	0	0	Rejected
10347	RRP15	0.0953335	0	0	1.001	0	Rejected
10348	RRP1B	0.0476667	0	-1.001	1.001	0	Rejected
10349	RRP7A	-0.0427488	0	-1.001	1.001	0	Rejected
10350	RRP7A.....RRP7B	0	0	-1.001	1.001	0	Rejected
10351	RRP8	0	0	0	0	0	Rejected
10352	RRP9	0	0	0	0	0	Rejected
10353	RRS1	0	0	0	0	0	Rejected
10354	RS1	-0.0476667	0	-1.001	0	0	Rejected
10355	RSAD1	0	0	0	0	0	Rejected
10356	RSAD2	-0.0476667	0	-1.001	0	0	Rejected
10357	RSBN1	0.0953335	0	-1.001	1.001	0	Rejected
10358	RSF1	-0.0476667	0	-1.001	0	0	Rejected
10359	RSG1	0	0	0	0	0	Rejected
10360	RSL1D1	-1.05645e-17	0	-1.001	1.001	0	Rejected
10361	RSL24D1	0	0	0	0	0	Rejected
10362	RSPH6A	0	0	0	0	0	Rejected
10363	RSRC1	0	0	-1.001	1.001	0	Rejected
10364	RSRC2	0	0	0	0	0	Rejected
10365	RSU1	0	0	0	0	0	Rejected
10366	RTCA	0	0	0	0	0	Rejected
10367	RTCB	0.0476667	0	-1.001	1.001	0	Rejected
10368	RTDR1	0	0	0	0	0	Rejected
10369	RTEL1	0	0	0	0	0	Rejected
10370	RTEL1.TNFRSF6B.....TNFRSF6B	0	0	0	0	0	Rejected
10371	RTEL1.....RTEL1.TNFRSF6B	0	0	0	0	0	Rejected
10372	RTF1	0	0	0	0	0	Rejected
10373	RTFDC1	0	0	0	0	0	Rejected
10374	RTN1	0.190667	0	-1.001	1.001	0	Rejected
10375	RTN2	0.0476667	0	0	1.001	0	Rejected
10376	RTN3	0.0476667	0	-1.001	1.001	0	Rejected
10377	RTN4	-0.0476667	0	-1.001	0	0	Rejected
10378	RTP4	0.125764	0	-1.36296	1.001	0	Rejected
10379	RUFY1	0	0	0	0	0	Rejected
10380	RUFY2	0.0476667	0	0	1.001	0	Rejected
10381	RUFY3	0	0	0	0	0	Rejected
10382	RUNDC3A	0	0	0	0	0	Rejected
10383	RUNDC3B	0	0	0	0	0	Rejected
10384	RUNX1.IT1	-0.0476667	0	-1.001	1.001	0	Rejected
10385	RUNX1T1	0	0	0	0	0	Rejected
10386	RUNX2	-0.0953335	0	-1.001	0	0	Rejected
10387	RUNX3	-0.0476667	0	-1.001	1.001	0	Rejected
10388	RUSC1	-0.0476667	0	-1.001	0	0	Rejected
10389	RUSC2	-0.143	0	-1.001	0	0	Rejected
10390	RUVBL1	0	0	0	0	0	Rejected
10391	RUVBL2	-0.0476667	0	-1.001	0	0	Rejected
10392	RWDD1	0.190667	0	-1.001	1.001	0	Rejected
10393	RWDD2A	-0.0476667	0	-1.001	1.001	0	Rejected
10394	RWDD2B	0.0476667	0	0	1.001	0	Rejected
10395	RWDD3	-0.0476667	0	-1.001	0	0	Rejected
10396	RXFP3	0	0	0	0	0	Rejected
10397	RXRA	0	0	0	0	0	Rejected
10398	RXRB	-0.0476667	0	-1.001	0	0	Rejected
10399	RXRG	0	0	0	0	0	Rejected
10400	RYBP	0.0476667	0	0	1.001	0	Rejected
10401	RYK	0.111377	0	-1.001	1.33791	0	Rejected
10402	RYR1	0.0476667	0	0	1.001	0	Rejected
10403	RYR2	0.0953335	0	0	1.001	0	Rejected
10404	RYR3	-0.0953335	0	-1.001	0	0	Rejected
10405	S100A1	0	0	0	0	0	Rejected
10406	S100A10	0	0	0	0	0	Rejected
10407	S100A11	-0.0476667	0	-1.001	1.001	0	Rejected
10408	S100A11P1.....S100A11P1	0	0	0	0	0	Rejected
10409	S100A12	-0.0476667	0	-1.001	0	0	Rejected
10410	S100A13	0	0	0	0	0	Rejected
10411	S100A14	0	0	0	0	0	Rejected
10412	S100A2	0	0	-1.001	1.001	0	Rejected
10413	S100A3	0	0	0	0	0	Rejected
10414	S100A4	0.15147	0	-0.0441727	1.22304	0	Rejected
10415	S100A5	-0.0476667	0	-1.001	0	0	Rejected
10416	S100A6	0	0	0	0	0	Rejected
10417	S100A7	-0.0476667	0	-1.001	0	0	Rejected
10418	S100A8	0.0953335	0	0	1.001	0	Rejected
10419	S100A9	0	0	0	0	0	Rejected
10420	S100B	0	0	0	0	0	Rejected
10421	S100G	-0.0953335	0	-1.001	0	0	Rejected
10422	S100P	0.0476667	0	-1.001	1.001	0	Rejected
10423	S100PBP	0	0	-1.001	1.001	0	Rejected
10424	S1PR1	0.261631	0	0	1.25389	0	Rejected
10425	S1PR2	0	0	0	0	0	Rejected
10426	S1PR4	1.05244e-17	0	-1.001	1.001	0	Rejected
10427	S1PR5	0.0476667	0	-1.001	1.001	0	Rejected
10428	SAA1.....SAA2	0	0	0	0	0	Rejected
10429	SAA1.....SAA2.....SAA2.SAA4	0	0	0	0	0	Rejected
10430	SAA2.SAA4.....SAA4	-0.0476667	0	-1.001	1.001	0	Rejected
10431	SAA3P	0.0476667	0	0	1.001	0	Rejected
10432	SAC3D1	0	0	0	0	0	Rejected
10433	SACM1L	0	0	0	0	0	Rejected
10434	SACS	-0.0953335	0	-1.001	1.001	0	Rejected
10435	SAE1	-0.0476667	0	-1.001	0	0	Rejected
10436	SAFB	0	0	-1.001	1.001	0	Rejected
10437	SAFB2	0	0	0	0	0	Rejected
10438	SAG	-0.0476667	0	-1.001	0	0	Rejected
10439	SAGE1	0	0	0	0	0	Rejected
10440	SALL1	0	0	-1.001	1.001	0	Rejected
10441	SALL2	-0.0476667	0	-1.001	0	0	Rejected
10442	SAMD14	0	0	0	0	0	Rejected
10443	SAMD4A	0.0476667	0	0	1.001	0	Rejected
10444	SAMD4B	0	0	0	0	0	Rejected
10445	SAMD9	0.247858	0	-1.001	1.001	0	Rejected
10446	SAMHD1	-0.0476667	0	-1.001	0	0	Rejected
10447	SAMM50	0	0	0	0	0	Rejected
10448	SAMSN1	-0.0476667	0	-1.001	0	0	Rejected
10449	SAP130	-0.0476667	0	-1.001	1.001	0	Rejected
10450	SAP18	0	0	0	0	0	Rejected
10451	SAP30	-0.0476667	0	-1.001	0	0	Rejected
10452	SAP30BP	0.143	0	-1.001	1.001	0	Rejected
10453	SAP30L	0	0	0	0	0	Rejected
10454	SAR1A	0.0476667	0	0	1.001	0	Rejected
10455	SAR1B	0.0476667	0	0	1.001	0	Rejected
10456	SARAF	0	0	0	0	0	Rejected
10457	SARDH	0	0	0	0	0	Rejected
10458	SARM1	0.0476667	0	0	1.001	0	Rejected
10459	SARS	0.0953335	0	0	1.001	0	Rejected
10460	SARS2	0	0	0	0	0	Rejected
10461	SART1	0.0953335	0	0	1.001	0	Rejected
10462	SART3	-0.0476667	0	-1.001	1.001	0	Rejected
10463	SASH1	-0.0476667	0	-1.001	0	0	Rejected
10464	SASH3	0.0476667	0	0	1.001	0	Rejected
10465	SAT1	-0.0476667	0	-1.001	0	0	Rejected
10466	SAT1.....ZSWIM8	0	0	0	0	0	Rejected
10467	SATB1	0.0476667	0	0	1.001	0	Rejected
10468	SATB2	-0.0476667	0	-1.001	0	0	Rejected
10469	SAV1	0	0	0	0	0	Rejected
10470	SAYSD1	0	0	0	0	0	Rejected
10471	SBF1	0	0	0	0	0	Rejected
10472	SBNO1	0	0	-1.001	1.001	0	Rejected
10473	SBNO2	0	0	-1.001	1.001	0	Rejected
10474	SBSPON	0	0	0	0	0	Rejected
10475	SC5D	-0.0476667	0	-1.001	0	0	Rejected
10476	SCAF11	0	0	0	0	0	Rejected
10477	SCAF4	-0.143	0	-1.001	0	0	Rejected
10478	SCAF8	-0.0953335	0	-1.001	0	0	Rejected
10479	SCAI	0	0	0	0	0	Rejected
10480	SCAMP1	0	0	0	0	0	Rejected
10481	SCAMP2	-0.0476667	0	-1.001	0	0	Rejected
10482	SCAMP3	-0.0476667	0	-1.001	0	0	Rejected
10483	SCAMP4	0	0	0	0	0	Rejected
10484	SCAMP5	0	0	0	0	0	Rejected
10485	SCAND1	0.0953335	0	-1.001	1.001	0	Rejected
10486	SCAND2P	0	0	0	0	0	Rejected
10487	SCAP	0	0	0	0	0	Rejected
10488	SCAPER	-0.0476667	0	-1.001	0	0	Rejected
10489	SCARA3	-0.0476667	0	-1.001	0	0	Rejected
10490	SCARB1	0	0	0	0	0	Rejected
10491	SCARB2	0	0	0	0	0	Rejected
10492	SCARF1	-0.0953335	0	-1.001	0	0	Rejected
10493	SCCPDH	0.0953335	0	0	1.001	0	Rejected
10494	SCD	0	0	0	0	0	Rejected
10495	SCD5	-0.0476667	0	-1.001	0	0	Rejected
10496	SCEL	0.0476667	0	0	1.001	0	Rejected
10497	SCFD1	0.0953335	0	-1.001	1.001	0	Rejected
10498	SCG2	0.0476667	0	0	1.001	0	Rejected
10499	SCG3	0	0	0	0	0	Rejected
10500	SCG5	0.0476667	0	0	1.001	0	Rejected
10501	SCGB1A1	0	0	0	0	0	Rejected
10502	SCGB1D1	0	0	0	0	0	Rejected
10503	SCGB1D2	0	0	0	0	0	Rejected
10504	SCGB2A1	0.0476667	0	0	1.001	0	Rejected
10505	SCGB2A2	0	0	0	0	0	Rejected
10506	SCGN	0.0476667	0	0	1.001	0	Rejected
10507	SCIN	-0.0476667	0	-1.001	0	0	Rejected
10508	SCLY	0	0	0	0	0	Rejected
10509	SCMH1	0	0	0	0	0	Rejected
10510	SCML1	0.0476667	0	0	1.001	0	Rejected
10511	SCML2	0	0	0	0	0	Rejected
10512	SCN10A	0.0476667	0	0	1.001	0	Rejected
10513	SCN11A	0	0	0	0	0	Rejected
10514	SCN1A	0	0	0	0	0	Rejected
10515	SCN1B	0	0	0	0	0	Rejected
10516	SCN2A	-0.0476667	0	-1.001	0	0	Rejected
10517	SCN2B	-0.0476667	0	-1.001	0	0	Rejected
10518	SCN3A	0	0	0	0	0	Rejected
10519	SCN3B	0	0	0	0	0	Rejected
10520	SCN4A	0	0	-1.001	1.001	0	Rejected
10521	SCN5A	0	0	0	0	0	Rejected
10522	SCN7A	0	0	0	0	0	Rejected
10523	SCN8A	0	0	0	0	0	Rejected
10524	SCN9A	0	0	0	0	0	Rejected
10525	SCNM1.....TNFAIP8L2.SCNM1	-0.0953335	0	-1.001	0	0	Rejected
10526	SCNN1A	-0.0476667	0	-1.001	0	0	Rejected
10527	SCNN1B	-0.0476667	0	-1.001	0	0	Rejected
10528	SCNN1D	0.0476667	0	0	1.001	0	Rejected
10529	SCNN1G	0	0	0	0	0	Rejected
10530	SCO2	0	0	0	0	0	Rejected
10531	SCP2	-0.0476667	0	-1.001	0	0	Rejected
10532	SCPEP1	0.0953335	0	-1.001	1.001	0	Rejected
10533	SCRG1	1.05423e-17	0	-1.001	1.001	0	Rejected
10534	SCRIB	0	0	0	0	0	Rejected
10535	SCRN1	0	0	0	0	0	Rejected
10536	SCRN3	0	0	0	0	0	Rejected
10537	SCRT1	0	0	0	0	0	Rejected
10538	SCT	0.143	0	0	1.001	0	Rejected
10539	SCTR	0	0	-1.001	1.001	0	Rejected
10540	SCUBE2	0	0	0	0	0	Rejected
10541	SCUBE3	0	0	0	0	0	Rejected
10542	SCYL2	0.0476667	0	-1.001	1.001	0	Rejected
10543	SCYL3	0.0476667	0	0	1.001	0	Rejected
10544	SDAD1	0	0	0	0	0	Rejected
10545	SDC1	0	0	-1.001	1.001	0	Rejected
10546	SDC2	0.0476667	0	0	1.001	0	Rejected
10547	SDC3	0	0	0	0	0	Rejected
10548	SDC4	-0.0476667	0	-1.001	0	0	Rejected
10549	SDCBP	0.0476667	0	0	1.001	0	Rejected
10550	SDCCAG3	0	0	-1.001	1.001	0	Rejected
10551	SDF2	-0.0953335	0	-1.001	1.001	0	Rejected
10552	SDF2L1	-0.0476667	0	-1.001	1.001	0	Rejected
10553	SDF4	0	0	0	0	0	Rejected
10554	SDHA	0	0	0	0	0	Rejected
10555	SDHAF1	0	0	0	0	0	Rejected
10556	SDHAP1.....SDHAP2	-0.0476667	0	-1.001	0	0	Rejected
10557	SDHB	0.0476667	0	0	1.001	0	Rejected
10558	SDHC	-0.0476667	0	-1.001	0	0	Rejected
10559	SDHD	0	0	0	0	0	Rejected
10560	SDK2	-0.0476667	0	-1.001	1.001	0	Rejected
10561	SDPR	0.143	0	-1.001	1.001	0	Rejected
10562	SDR39U1	0	0	0	0	0	Rejected
10563	SDS	0	0	0	0	0	Rejected
10564	SEBOX.....VTN	-0.0476667	0	-1.001	0	0	Rejected
10565	SEC11A	0.0476667	0	0	1.001	0	Rejected
10566	SEC13	0.0476667	0	0	1.001	0	Rejected
10567	SEC14L1	0.548939	0	-1.001	2.85749	0.030303	Rejected
10568	SEC14L1P1	1.05477e-17	0	-1.001	1.001	0	Rejected
10569	SEC14L2	0	0	0	0	0	Rejected
10570	SEC14L3	0	0	0	0	0	Rejected
10571	SEC14L4	0.0476667	0	0	1.001	0	Rejected
10572	SEC14L5	0	0	0	0	0	Rejected
10573	SEC16A	0.0476667	0	-1.001	1.001	0	Rejected
10574	SEC22A	0	0	0	0	0	Rejected
10575	SEC22B	0.0476667	0	-1.001	1.001	0	Rejected
10576	SEC23A	0	0	0	0	0	Rejected
10577	SEC23B	0	0	0	0	0	Rejected
10578	SEC23IP	0	0	0	0	0	Rejected
10579	SEC24A	0	0	0	0	0	Rejected
10580	SEC24B	0	0	0	0	0	Rejected
10581	SEC24C	-0.0953335	0	-1.001	0	0	Rejected
10582	SEC24D	0	0	-1.001	1.001	0	Rejected
10583	SEC31A	-0.0476667	0	-1.001	0	0	Rejected
10584	SEC31B	0	0	0	0	0	Rejected
10585	SEC61A1	0.113692	0	-1.001	1.38654	0	Rejected
10586	SEC61A2	0	0	0	0	0	Rejected
10587	SEC61B	0	0	0	0	0	Rejected
10588	SEC61G	0.0476667	0	0	1.001	0	Rejected
10589	SEC62	-0.0476667	0	-1.001	0	0	Rejected
10590	SEC63	-0.0674786	0	-1.41705	1.001	0	Rejected
10591	SECISBP2	0	0	0	0	0	Rejected
10592	SECISBP2L	0	0	0	0	0	Rejected
10593	SECTM1	0	0	0	0	0	Rejected
10594	SEH1L	-0.0476667	0	-1.001	0	0	Rejected
10595	SEL1L	0.0476667	0	0	1.001	0	Rejected
10597	SELE	0	0	0	0	0	Rejected
10598	SELENBP1	-1.05539e-17	0	-1.001	1.001	0	Rejected
10599	SELENOPROTEIN.F	0.190667	0	0	1.001	0	Rejected
10600	SELL	1.05573e-17	0	-1.001	1.001	0	Rejected
10601	SELP	-0.0476667	0	-1.001	1.001	0	Rejected
10602	SELPLG	0.238334	0	-1.001	1.001	0	Rejected
10603	SELT	-0.0476667	0	-1.001	0	0	Rejected
10604	SEMA3A	0	0	0	0	0	Rejected
10605	SEMA3B	0.0476667	0	0	1.001	0	Rejected
10606	SEMA3C	0	0	0	0	0	Rejected
10607	SEMA3D	0	0	0	0	0	Rejected
10608	SEMA3E	-0.0476667	0	-1.001	0	0	Rejected
10609	SEMA3F	0	0	0	0	0	Rejected
10610	SEMA3G	-0.0476667	0	-1.001	0	0	Rejected
10611	SEMA4A	0	0	0	0	0	Rejected
10612	SEMA4C	0	0	0	0	0	Rejected
10613	SEMA4D	-0.0953335	0	-1.001	0	0	Rejected
10614	SEMA4F	-0.0953335	0	-1.001	0	0	Rejected
10615	SEMA4G	-0.143	0	-1.001	0	0	Rejected
10616	SEMA5A	0.0476667	0	0	1.001	0	Rejected
10617	SEMA6A	0	0	0	0	0	Rejected
10618	SEMA6B	0	0	0	0	0	Rejected
10619	SEMA6C	0.123735	0	-0.427515	1.02394	0	Rejected
10620	SEMA6D	0	0	0	0	0	Rejected
10621	SEMA7A	0	0	0	0	0	Rejected
10622	SEMG1	-0.0476667	0	-1.001	0	0	Rejected
10623	SEMG2	0.0953335	0	0	1.001	0	Rejected
10624	SENP2	0	0	0	0	0	Rejected
10625	SENP3	0	0	0	0	0	Rejected
10626	SENP3.....SENP3.EIF4A1	-1.05654e-17	0	-1.001	1.001	0	Rejected
10627	SENP5	0	0	0	0	0	Rejected
10628	SENP6	-0.0476667	0	-1.001	0	0	Rejected
10629	SENP7	0	0	0	0	0	Rejected
10630	SEPHS1	0.167653	0	-1.001	1.001	0	Rejected
10631	SEPHS2	-0.143	0	-1.001	0	0	Rejected
10632	SEPP1	0	0	0	0	0	Rejected
10633	SEPT5.GP1BB	0	0	0	0	0	Rejected
10634	SEPTIN.10	-0.0476667	0	-1.001	0	0	Rejected
10635	SEPTIN.11	0	0	0	0	0	Rejected
10636	SEPTIN.4	0.0476667	0	0	1.001	0	Rejected
10637	SEPTIN.6	0.0476667	0	-1.001	1.001	0	Rejected
10638	SEPTIN.7	0	0	0	0	0	Rejected
10639	SEPTIN.8	0	0	0	0	0	Rejected
10640	SEPTIN.9	0	0	0	0	0	Rejected
10641	SEPTIN2	-0.0476667	0	-1.001	0	0	Rejected
10642	SEPW1	0	0	0	0	0	Rejected
10643	SERBP1	-0.0476667	0	-1.001	0	0	Rejected
10644	SERF1A.....SERF1B	0	0	0	0	0	Rejected
10645	SERGEF	0	0	0	0	0	Rejected
10646	SERHL.....SERHL2	0	0	-1.001	1.001	0	Rejected
10647	SERHL2	-0.0476667	0	-1.001	0	0	Rejected
10648	SERINC1	0	0	0	0	0	Rejected
10649	SERINC2	-0.0476667	0	-1.001	0	0	Rejected
10650	SERINC3	0.0476667	0	-1.001	1.001	0	Rejected
10651	SERINC5	-0.0953335	0	-1.001	0	0	Rejected
10652	SERP1	-0.0953335	0	-1.001	0	0	Rejected
10653	SERPINA1	0	0	0	0	0	Rejected
10654	SERPINA10	-0.0476667	0	-1.001	0	0	Rejected
10655	SERPINA2	0.0953335	0	-1.001	1.001	0	Rejected
10656	SERPINA3	-0.0476667	0	-1.001	0	0	Rejected
10657	SERPINA4	0	0	0	0	0	Rejected
10658	SERPINA5	0	0	0	0	0	Rejected
10659	SERPINA6	0	0	0	0	0	Rejected
10660	SERPINA7	0	0	0	0	0	Rejected
10661	SERPINB1	0.0476667	0	0	1.001	0	Rejected
10662	SERPINB10	0	0	0	0	0	Rejected
10663	SERPINB13	0.0476667	0	0	1.001	0	Rejected
10664	SERPINB2	0	0	-1.001	1.001	0	Rejected
10665	SERPINB3	0	0	0	0	0	Rejected
10666	SERPINB3.....SERPINB4	0	0	0	0	0	Rejected
10667	SERPINB4	0	0	0	0	0	Rejected
10668	SERPINB5	0	0	0	0	0	Rejected
10669	SERPINB6	-0.0203218	0	-0.426759	0	0	Rejected
10670	SERPINB7	0.0476667	0	0	1.001	0	Rejected
10671	SERPINB8	-0.0476667	0	-1.001	0	0	Rejected
10672	SERPINB9	0	0	0	0	0	Rejected
10673	SERPINC1	-0.0476667	0	-1.001	1.001	0	Rejected
10674	SERPIND1	-0.0953335	0	-1.001	0	0	Rejected
10675	SERPINE1	0.0476667	0	0	1.001	0	Rejected
10676	SERPINE2	0	0	0	0	0	Rejected
10677	SERPINF1	0	0	0	0	0	Rejected
10678	SERPINF2	0	0	0	0	0	Rejected
10679	SERPING1	0	0	0	0	0	Rejected
10680	SERPINH1	0	0	0	0	0	Rejected
10681	SERPINI1	-0.0476667	0	-1.001	0	0	Rejected
10682	SERPINI2	0	0	0	0	0	Rejected
10683	SERTAD2	0.0953335	0	0	1.001	0	Rejected
10684	SERTAD3	-0.0476667	0	-1.001	0	0	Rejected
10685	SESN1	0	0	-1.001	1.001	0	Rejected
10686	SET	-0.0476667	0	-1.001	0	0	Rejected
10687	SET.....SETP4.....SETSIP	1.05571e-17	0	-1.001	1.001	0	Rejected
10688	SET.....SETSIP	-0.0476667	0	-1.001	0	0	Rejected
10689	SETBP1	0.0476667	0	0	1.001	0	Rejected
10690	SETD1A	-0.0953335	0	-1.001	0	0	Rejected
10691	SETD1B	0	0	0	0	0	Rejected
10692	SETD2	-0.143	0	-1.001	0	0	Rejected
10693	SETD3	-0.0476667	0	-1.001	0	0	Rejected
10694	SETD4	0	0	-1.001	1.001	0	Rejected
10695	SETD5	0.0476667	0	0	1.001	0	Rejected
10696	SETD6	-0.0953335	0	-1.001	0	0	Rejected
10697	SETD8	0	0	0	0	0	Rejected
10698	SETDB1	0.20359	0	-1.001	1.34972	0	Rejected
10699	SETMAR	0.0476667	0	0	1.001	0	Rejected
10700	SETX	0.181158	0	-1.001	1.4139	0	Rejected
10701	SEZ6L	0	0	0	0	0	Rejected
10702	SEZ6L2	0	0	0	0	0	Rejected
10703	SF1	0	0	0	0	0	Rejected
10704	SF3A1	0	0	0	0	0	Rejected
10705	SF3A2	0	0	0	0	0	Rejected
10706	SF3A3	0.0476667	0	0	1.001	0	Rejected
10707	SF3B1	0	0	0	0	0	Rejected
10708	SF3B2	0	0	0	0	0	Rejected
10709	SF3B3	-0.0953335	0	-1.001	0	0	Rejected
10710	SF3B4	0.0476667	0	0	1.001	0	Rejected
10711	SF3B5	0.0476667	0	0	1.001	0	Rejected
10712	SFI1	0	0	0	0	0	Rejected
10713	SFMBT1	-0.0476667	0	-1.001	0	0	Rejected
10714	SFN	0	0	0	0	0	Rejected
10715	SFPQ	0.0953335	0	0	1.001	0	Rejected
10716	SFRP1	-0.0476667	0	-1.001	0	0	Rejected
10717	SFRP4	0	0	0	0	0	Rejected
10718	SFRP5	-0.0476667	0	-1.001	1.001	0	Rejected
10719	SFSWAP	0	0	0	0	0	Rejected
10720	SFT2D2	-0.0476667	0	-1.001	0	0	Rejected
10721	SFT2D3.....WDR33	0.0476667	0	0	1.001	0	Rejected
10722	SFTPA1.....SFTPA2	0	0	0	0	0	Rejected
10723	SFTPB	-0.0953335	0	-1.001	0	0	Rejected
10724	SFTPC	0	0	0	0	0	Rejected
10725	SFTPD	0	0	0	0	0	Rejected
10726	SFXN1	0	0	0	0	0	Rejected
10727	SFXN3	0	0	0	0	0	Rejected
10728	SGCA	-0.0476667	0	-1.001	0	0	Rejected
10729	SGCB	0	0	0	0	0	Rejected
10730	SGCD	0	0	0	0	0	Rejected
10731	SGCE	0	0	0	0	0	Rejected
10732	SGCG	0	0	0	0	0	Rejected
10733	SGK1	0.55099	0.0718081	-1.001	2.13825	0.020202	Rejected
10734	SGK2	0.0476667	0	0	1.001	0	Rejected
10735	SGMS1	-0.0476667	0	-1.001	0	0	Rejected
10736	SGPL1	0	0	0	0	0	Rejected
10737	SGPP1	0	0	0	0	0	Rejected
10738	SGSH	0.0476667	0	0	1.001	0	Rejected
10739	SGSM2	0	0	0	0	0	Rejected
10740	SGSM3	-0.0476667	0	-1.001	0	0	Rejected
10741	SGTA	0	0	0	0	0	Rejected
10742	SH2B1	0	0	0	0	0	Rejected
10743	SH2B2	0	0	0	0	0	Rejected
10744	SH2B3	-0.0476667	0	-1.001	0	0	Rejected
10745	SH2D1A	0	0	0	0	0	Rejected
10746	SH2D2A	0.0476667	0	-1.001	1.001	0	Rejected
10747	SH2D3A	-0.0953335	0	-1.001	1.001	0	Rejected
10748	SH2D3C	-0.0476667	0	-1.001	0	0	Rejected
10749	SH2D4A	0	0	0	0	0	Rejected
10750	SH3BGR	0	0	0	0	0	Rejected
10751	SH3BGRL	1.05369e-17	0	-1.001	1.001	0	Rejected
10752	SH3BGRL3	-0.0476667	0	-1.001	0	0	Rejected
10753	SH3BP1	0	0	0	0	0	Rejected
10754	SH3BP2	0	0	0	0	0	Rejected
10755	SH3BP4	-0.0953335	0	-1.001	0	0	Rejected
10756	SH3BP5	-0.0476667	0	-1.001	0	0	Rejected
10757	SH3D21	0	0	0	0	0	Rejected
10758	SH3GL1	-0.0953335	0	-1.001	0	0	Rejected
10759	SH3GL2	0	0	0	0	0	Rejected
10760	SH3GL3	0	0	0	0	0	Rejected
10761	SH3GLB1	0.0476667	0	0	1.001	0	Rejected
10762	SH3GLB2	-0.0476667	0	-1.001	1.001	0	Rejected
10763	SH3PXD2A	0	0	0	0	0	Rejected
10764	SH3TC1	0	0	0	0	0	Rejected
10765	SH3TC2	0	0	0	0	0	Rejected
10766	SH3YL1	0.07619	0	0	1.001	0	Rejected
10767	SHANK1	0	0	0	0	0	Rejected
10768	SHANK2	0	0	0	0	0	Rejected
10769	SHARPIN	0.0476667	0	-1.001	1.001	0	Rejected
10770	SHB	0.190667	0	-1.001	1.001	0	Rejected
10771	SHBG	-0.0953335	0	-1.001	0	0	Rejected
10772	SHC1	0	0	0	0	0	Rejected
10773	SHC1P1.....SHC1P1	0	0	0	0	0	Rejected
10774	SHC2	0	0	0	0	0	Rejected
10775	SHC3	-0.0476667	0	-1.001	0	0	Rejected
10776	SHCBP1	-1.05684e-17	0	-1.001	1.001	0	Rejected
10777	SHCBP1L	0	0	0	0	0	Rejected
10778	SHFM1	0	0	0	0	0	Rejected
10779	SHH	0.0476667	0	0	1.001	0	Rejected
10780	SHMT1	0	0	0	0	0	Rejected
10781	SHMT2	-0.0476667	0	-1.001	0	0	Rejected
10782	SHOC2	0	0	0	0	0	Rejected
10783	SHOX	-0.0476667	0	-1.001	0	0	Rejected
10784	SHOX2	-1.05342e-17	0	-1.001	1.001	0	Rejected
10785	SHPK	0.0476667	0	0	1.001	0	Rejected
10786	SHPK.....TRPV1	-0.0476667	0	-1.001	0	0	Rejected
10787	SHQ1	0.0953335	0	0	1.001	0	Rejected
10788	SHROOM2	0	0	0	0	0	Rejected
10789	SI	0	0	0	0	0	Rejected
10790	SIAH1	0	0	0	0	0	Rejected
10791	SIAH2	0	0	-1.001	1.001	0	Rejected
10792	SIDT1	0.0476667	0	0	1.001	0	Rejected
10793	SIDT2	-0.0476667	0	-1.001	0	0	Rejected
10794	SIGIRR	0	0	0	0	0	Rejected
10795	SIGLEC1	0	0	0	0	0	Rejected
10796	SIGLEC15	0	0	0	0	0	Rejected
10797	SIGLEC5	0	0	0	0	0	Rejected
10798	SIGLEC6	0	0	0	0	0	Rejected
10799	SIGLEC7	1.05576e-17	0	-1.001	1.001	0	Rejected
10800	SIGLEC8	0	0	0	0	0	Rejected
10801	SIGLEC9	-0.0476667	0	-1.001	0	0	Rejected
10802	SIGMAR1	-0.0476667	0	-1.001	0	0	Rejected
10803	SIK1	0.295982	0	0	1.21062	0	Rejected
10804	SIK2	-0.0476667	0	-1.001	0	0	Rejected
10805	SIK3	0.286	0	-1.001	1.001	0	Rejected
10806	SIKE1	0	0	0	0	0	Rejected
10807	SIL1	0	0	0	0	0	Rejected
10808	SIM1	0	0	0	0	0	Rejected
10809	SIM2	-0.0476667	0	-1.001	0	0	Rejected
10810	SIN3B	-0.0476667	0	-1.001	0	0	Rejected
10811	SIPA1	0	0	0	0	0	Rejected
10812	SIPA1L1	0.0953335	0	0	1.001	0	Rejected
10813	SIPA1L3	-0.0476667	0	-1.001	0	0	Rejected
10814	SIRPA	0	0	-1.001	1.001	0	Rejected
10815	SIRPAP1.....SIRPAP1	-0.0476667	0	-1.001	0	0	Rejected
10816	SIRPB1	0.833125	0.62448	-1.39145	3.37565	0.141414	Rejected
10817	SIRPG	0	0	0	0	0	Rejected
10818	SIRT1	-0.0476667	0	-1.001	0	0	Rejected
10819	SIRT2	-0.0476667	0	-1.001	0	0	Rejected
10820	SIRT3	0	0	0	0	0	Rejected
10821	SIRT4	-1.05679e-17	0	-1.001	1.001	0	Rejected
10822	SIRT5	0	0	0	0	0	Rejected
10823	SIRT6	0	0	0	0	0	Rejected
10824	SIRT7	-0.0476667	0	-1.001	0	0	Rejected
10825	SIT1	0.0184964	0	-1.001	1.38943	0	Rejected
10826	SIVA1	0	0	0	0	0	Rejected
10827	SIX1	0	0	0	0	0	Rejected
10828	SIX2	-0.0476667	0	-1.001	0	0	Rejected
10829	SIX3	0.0476667	0	0	1.001	0	Rejected
10830	SIX5	0	0	0	0	0	Rejected
10831	SIX6	0	0	0	0	0	Rejected
10832	SKA1	0	0	0	0	0	Rejected
10833	SKAP1	0.353318	0	-1.001	1.41368	0	Rejected
10834	SKAP2	-0.0476667	0	-1.001	0	0	Rejected
10835	SKI	0.0953335	0	-1.001	1.001	0	Rejected
10836	SKIL	0	0	0	0	0	Rejected
10837	SKIV2L	-0.0476667	0	-1.001	0	0	Rejected
10838	SKIV2L2	-0.0953335	0	-1.001	0	0	Rejected
10839	SKP1	0.0476667	0	-1.001	1.001	0	Rejected
10840	SKP2	0	0	-1.001	1.001	0	Rejected
10841	SLA	0.303273	0	0	1.41705	0	Rejected
10842	SLAMF1	0	0	0	0	0	Rejected
10843	SLAMF7	0	0	-1.001	1.001	0	Rejected
10844	SLAMF8	0.0476667	0	0	1.001	0	Rejected
10845	SLBP	0.0476667	0	0	1.001	0	Rejected
10846	SLC10A1	0	0	-1.001	1.001	0	Rejected
10847	SLC10A2	0	0	0	0	0	Rejected
10848	SLC10A3	0	0	0	0	0	Rejected
10849	SLC11A1	0.0476667	0	0	1.001	0	Rejected
10850	SLC11A2	0	0	0	0	0	Rejected
10851	SLC12A1	0	0	0	0	0	Rejected
10852	SLC12A2	0.146668	0	-1.001	1.001	0	Rejected
10853	SLC12A3	0	0	0	0	0	Rejected
10854	SLC12A4	0	0	0	0	0	Rejected
10855	SLC12A5	0.0476667	0	0	1.001	0	Rejected
10856	SLC12A6	-0.0476667	0	-1.001	1.001	0	Rejected
10857	SLC12A7	-0.0476667	0	-1.001	0	0	Rejected
10858	SLC12A8	-0.0476667	0	-1.001	0	0	Rejected
10859	SLC12A9	0	0	0	0	0	Rejected
10860	SLC13A1	0	0	0	0	0	Rejected
10861	SLC13A2	0.0476667	0	0	1.001	0	Rejected
10862	SLC13A3	0	0	0	0	0	Rejected
10863	SLC13A4	0.0476667	0	0	1.001	0	Rejected
10864	SLC14A1	0	0	0	0	0	Rejected
10865	SLC15A1	0	0	0	0	0	Rejected
10866	SLC15A2	0	0	-1.001	1.001	0	Rejected
10867	SLC15A3	-0.0953335	0	-1.001	0	0	Rejected
10868	SLC16A1	-0.0476667	0	-1.001	0	0	Rejected
10869	SLC16A10	0	0	0	0	0	Rejected
10870	SLC16A2	0	0	0	0	0	Rejected
10871	SLC16A4	0	0	0	0	0	Rejected
10872	SLC16A5	-0.067385	0	-1.41508	0	0	Rejected
10873	SLC16A6	0	0	0	0	0	Rejected
10874	SLC16A7	0.0476667	0	0	1.001	0	Rejected
10875	SLC16A8	0	0	0	0	0	Rejected
10876	SLC17A1	-0.144371	0	-1.30717	1.001	0	Rejected
10877	SLC17A2	-0.0953335	0	-1.001	0	0	Rejected
10878	SLC17A3	0.0476667	0	0	1.001	0	Rejected
10879	SLC17A4	-0.0476667	0	-1.001	0	0	Rejected
10880	SLC17A5	0.160206	0	0	1.36232	0	Rejected
10881	SLC17A6	0	0	0	0	0	Rejected
10882	SLC17A7	0.0953335	0	0	1.001	0	Rejected
10883	SLC17A9	0	0	0	0	0	Rejected
10884	SLC18A1	0.0476667	0	0	1.001	0	Rejected
10885	SLC18A2	1.05374e-17	0	-1.001	1.001	0	Rejected
10886	SLC18A3	-0.0476667	0	-1.001	0	0	Rejected
10887	SLC19A1	0	0	0	0	0	Rejected
10888	SLC19A2	0	0	0	0	0	Rejected
10889	SLC19A3	0	0	-1.001	1.001	0	Rejected
10890	SLC1A1	0	0	0	0	0	Rejected
10891	SLC1A2	0	0	0	0	0	Rejected
10892	SLC1A3	0.0476667	0	0	1.001	0	Rejected
10893	SLC1A4	0	0	0	0	0	Rejected
10894	SLC1A5	0	0	0	0	0	Rejected
10895	SLC1A6	0	0	0	0	0	Rejected
10896	SLC1A7	0	0	0	0	0	Rejected
10897	SLC20A1	0	0	0	0	0	Rejected
10898	SLC20A2	0	0	0	0	0	Rejected
10899	SLC22A1	0	0	0	0	0	Rejected
10900	SLC22A11	0.0476667	0	0	1.001	0	Rejected
10901	SLC22A13	0	0	0	0	0	Rejected
10902	SLC22A14	0	0	0	0	0	Rejected
10903	SLC22A17	0	0	0	0	0	Rejected
10904	SLC22A18	0	0	0	0	0	Rejected
10905	SLC22A18AS	0	0	0	0	0	Rejected
10906	SLC22A2	-0.0476667	0	-1.001	0	0	Rejected
10907	SLC22A3	0.0476667	0	0	1.001	0	Rejected
10908	SLC22A4	0	0	0	0	0	Rejected
10909	SLC22A5	-0.0664478	0	-1.3954	1.001	0	Rejected
10910	SLC22A6	0.0476667	0	0	1.001	0	Rejected
10911	SLC22A7	0	0	0	0	0	Rejected
10912	SLC22A8	1.05674e-17	0	-1.001	1.001	0	Rejected
10913	SLC23A2	0.0476667	0	-1.001	1.001	0	Rejected
10914	SLC24A1	0	0	0	0	0	Rejected
10915	SLC24A2	0	0	0	0	0	Rejected
10916	SLC24A3	-0.0476667	0	-1.001	0	0	Rejected
10917	SLC25A1	0	0	0	0	0	Rejected
10918	SLC25A10	0.0476667	0	0	1.001	0	Rejected
10919	SLC25A11	0	0	0	0	0	Rejected
10920	SLC25A12	0.999984	1.001	-1.26357	3.44577	0.0808081	Rejected
10921	SLC25A13	0	0	0	0	0	Rejected
10922	SLC25A14	0	0	-1.001	1.001	0	Rejected
10923	SLC25A15	0.0476667	0	0	1.001	0	Rejected
10924	SLC25A16	0	0	0	0	0	Rejected
10925	SLC25A17	0	0	-1.001	1.001	0	Rejected
10926	SLC25A20	0.231084	0	-1.001	1.41533	0	Rejected
10927	SLC25A21	-0.0953335	0	-1.001	0	0	Rejected
10928	SLC25A22	0.0476667	0	0	1.001	0	Rejected
10929	SLC25A23	0.0476667	0	0	1.001	0	Rejected
10930	SLC25A24	0	0	0	0	0	Rejected
10931	SLC25A28	0	0	0	0	0	Rejected
10932	SLC25A3	0	0	0	0	0	Rejected
10933	SLC25A30	0	0	0	0	0	Rejected
10934	SLC25A31	0	0	0	0	0	Rejected
10935	SLC25A32	0	0	0	0	0	Rejected
10936	SLC25A36	0	0	0	0	0	Rejected
10937	SLC25A37	-0.0476667	0	-1.001	0	0	Rejected
10938	SLC25A38	0	0	0	0	0	Rejected
10939	SLC25A4	0	0	0	0	0	Rejected
10940	SLC25A40	-0.0476667	0	-1.001	0	0	Rejected
10941	SLC25A42	-0.0476667	0	-1.001	0	0	Rejected
10942	SLC25A44	0.0476667	0	-1.001	1.001	0	Rejected
10943	SLC25A46	0	0	0	0	0	Rejected
10944	SLC25A5	0	0	0	0	0	Rejected
10945	SLC25A6	0.243812	0	-1.001	1.31839	0	Rejected
10946	SLC26A1	0	0	0	0	0	Rejected
10947	SLC26A10	0	0	0	0	0	Rejected
10948	SLC26A2	0.0476667	0	-1.001	1.001	0	Rejected
10949	SLC26A3	0	0	0	0	0	Rejected
10950	SLC26A4	0	0	0	0	0	Rejected
10951	SLC27A2	0	0	0	0	0	Rejected
10952	SLC27A3	-0.0476667	0	-1.001	0	0	Rejected
10953	SLC27A5	0.0476667	0	0	1.001	0	Rejected
10954	SLC27A6	0	0	0	0	0	Rejected
10955	SLC28A1	0	0	0	0	0	Rejected
10956	SLC28A2	-0.0707461	0	-1.001	0	0	Rejected
10957	SLC28A3	0	0	0	0	0	Rejected
10958	SLC29A1	0	0	0	0	0	Rejected
10959	SLC29A2	0	0	0	0	0	Rejected
10960	SLC29A3	0	0	0	0	0	Rejected
10961	SLC2A1	0	0	0	0	0	Rejected
10962	SLC2A10	0.0966537	0	-1.001	1.001	0	Rejected
10963	SLC2A11	-1.05541e-17	0	-1.001	1.001	0	Rejected
10964	SLC2A14.....SLC2A3	0	0	0	0	0	Rejected
10965	SLC2A2	0	0	0	0	0	Rejected
10966	SLC2A3	-0.0476667	0	-1.001	0	0	Rejected
10967	SLC2A4	0	0	0	0	0	Rejected
10968	SLC2A4RG	-0.0476667	0	-1.001	0	0	Rejected
10969	SLC2A5	0.0476667	0	0	1.001	0	Rejected
10970	SLC2A6	0	0	0	0	0	Rejected
10971	SLC2A8	-0.0476667	0	-1.001	0	0	Rejected
10972	SLC2A9	-0.0476667	0	-1.001	1.001	0	Rejected
10973	SLC30A1	0	0	0	0	0	Rejected
10974	SLC30A10	0.0476667	0	0	1.001	0	Rejected
10975	SLC30A3	-0.0476667	0	-1.001	0	0	Rejected
10976	SLC30A4	0	0	0	0	0	Rejected
10977	SLC30A5	0.0953335	0	0	1.001	0	Rejected
10978	SLC30A9	0	0	0	0	0	Rejected
10979	SLC31A1	-0.143	0	-1.001	0	0	Rejected
10980	SLC31A2	0	0	0	0	0	Rejected
10981	SLC33A1	0.181101	0	-1.001	1.3736	0	Rejected
10982	SLC34A1	0	0	0	0	0	Rejected
10983	SLC34A2	0.0476667	0	0	1.001	0	Rejected
10984	SLC35A1	0	0	0	0	0	Rejected
10985	SLC35A2	-0.0476667	0	-1.001	0	0	Rejected
10986	SLC35A3	0.559531	1.001	-1.001	1.55815	0	Rejected
10987	SLC35A5	0	0	0	0	0	Rejected
10988	SLC35B1	0	0	0	0	0	Rejected
10989	SLC35C1	0	0	0	0	0	Rejected
10990	SLC35C2	0.0476667	0	0	1.001	0	Rejected
10991	SLC35D1	0	0	0	0	0	Rejected
10992	SLC35D2	-0.0476667	0	-1.001	0	0	Rejected
10993	SLC35E1	0	0	0	0	0	Rejected
10994	SLC35E2.....SLC35E2B	-0.0953335	0	-1.001	0	0	Rejected
10995	SLC35E3	0	0	0	0	0	Rejected
10996	SLC35F2	-0.0476667	0	-1.001	0	0	Rejected
10997	SLC35F5	-0.0476667	0	-1.001	0	0	Rejected
10998	SLC35F6	0	0	0	0	0	Rejected
10999	SLC35G2	0	0	0	0	0	Rejected
11000	SLC36A1	0	0	0	0	0	Rejected
11001	SLC37A1	0	0	0	0	0	Rejected
11002	SLC37A4	0.0476667	0	0	1.001	0	Rejected
11003	SLC38A1	0	0	0	0	0	Rejected
11004	SLC38A10	0	0	0	0	0	Rejected
11005	SLC38A2	0.0615017	0	0	1.29154	0	Rejected
11006	SLC38A3	-0.0476667	0	-1.001	0	0	Rejected
11007	SLC38A4	0	0	0	0	0	Rejected
11008	SLC38A6	-0.0476667	0	-1.001	0	0	Rejected
11009	SLC38A7	0	0	0	0	0	Rejected
11010	SLC39A1	-0.0476667	0	-1.001	0	0	Rejected
11011	SLC39A14	0.0476667	0	0	1.001	0	Rejected
11012	SLC39A2	-0.0476667	0	-1.001	0	0	Rejected
11013	SLC39A4	0	0	0	0	0	Rejected
11014	SLC39A6	0	0	0	0	0	Rejected
11015	SLC39A7	0	0	0	0	0	Rejected
11016	SLC39A8	-0.0476667	0	-1.001	0	0	Rejected
11017	SLC39A9	0	0	0	0	0	Rejected
11018	SLC3A1	-1.05517e-17	0	-1.001	1.001	0	Rejected
11019	SLC3A2	0	0	0	0	0	Rejected
11020	SLC41A3	0	0	0	0	0	Rejected
11021	SLC43A1	0.391913	0	-1.001	1.41197	0	Rejected
11022	SLC43A3	0.0476667	0	-1.001	1.001	0	Rejected
11023	SLC44A1	0.0476667	0	0	1.001	0	Rejected
11024	SLC44A4	-0.0476667	0	-1.001	0	0	Rejected
11025	SLC45A2	0	0	0	0	0	Rejected
11026	SLC46A3	0.0476667	0	0	1.001	0	Rejected
11027	SLC47A1	-1.05394e-17	0	-1.001	1.001	0	Rejected
11028	SLC48A1	0	0	0	0	0	Rejected
11029	SLC4A1	0	0	0	0	0	Rejected
11030	SLC4A10	-0.0476667	0	-1.001	0	0	Rejected
11031	SLC4A1AP	0	0	0	0	0	Rejected
11032	SLC4A2	0.0535516	0	0	1.001	0	Rejected
11033	SLC4A3	0	0	-1.001	1.001	0	Rejected
11034	SLC4A4	0	0	0	0	0	Rejected
11035	SLC4A5	-0.0476667	0	-1.001	0	0	Rejected
11036	SLC4A7	-0.114464	0	-1.40275	0	0	Rejected
11037	SLC4A8	-0.0476667	0	-1.001	0	0	Rejected
11038	SLC50A1	0.210115	0	0	1.40942	0	Rejected
11039	SLC52A1	0	0	0	0	0	Rejected
11040	SLC52A2	0	0	-1.001	1.001	0	Rejected
11041	SLC5A1	-0.0476667	0	-1.001	0	0	Rejected
11042	SLC5A12	0	0	0	0	0	Rejected
11043	SLC5A2	0	0	0	0	0	Rejected
11044	SLC5A3	-0.0197742	0	-1.41626	1.001	0	Rejected
11045	SLC5A4	0	0	0	0	0	Rejected
11046	SLC5A5	0.0476667	0	0	1.001	0	Rejected
11047	SLC5A6	0.0953335	0	0	1.001	0	Rejected
11048	SLC5A7	0	0	0	0	0	Rejected
11049	SLC6A1	0.0476667	0	-1.001	1.001	0	Rejected
11050	SLC6A10P.....SLC6A10PB.....SLC6A8	0	0	0	0	0	Rejected
11051	SLC6A11	0	0	0	0	0	Rejected
11052	SLC6A12	0	0	0	0	0	Rejected
11053	SLC6A13	0	0	0	0	0	Rejected
11054	SLC6A14	0	0	0	0	0	Rejected
11055	SLC6A15	0	0	0	0	0	Rejected
11056	SLC6A16	0.0953335	0	0	1.001	0	Rejected
11057	SLC6A2	0	0	0	0	0	Rejected
11058	SLC6A20	0	0	0	0	0	Rejected
11059	SLC6A3	0.333667	0	-1.001	1.001	0	Rejected
11060	SLC6A4	1.05654e-17	0	-1.001	1.001	0	Rejected
11061	SLC6A5	0	0	0	0	0	Rejected
11062	SLC6A6	0	0	0	0	0	Rejected
11063	SLC6A7	0.0476667	0	0	1.001	0	Rejected
11064	SLC6A8	0	0	0	0	0	Rejected
11065	SLC6A9	0	0	0	0	0	Rejected
11066	SLC7A1	0.385025	0	0	1.001	0	Rejected
11067	SLC7A10	0	0	0	0	0	Rejected
11068	SLC7A11	0.0476667	0	0	1.001	0	Rejected
11069	SLC7A2	0.0953335	0	0	1.001	0	Rejected
11070	SLC7A4	0	0	0	0	0	Rejected
11071	SLC7A5	0	0	0	0	0	Rejected
11072	SLC7A6	0	0	0	0	0	Rejected
11073	SLC7A7	-0.0476667	0	-1.001	0	0	Rejected
11074	SLC7A8	0.0476667	0	0	1.001	0	Rejected
11075	SLC7A9	0	0	0	0	0	Rejected
11076	SLC8A1	0.0953335	0	0	1.001	0	Rejected
11077	SLC8A2	0	0	0	0	0	Rejected
11078	SLC8B1	-0.0476667	0	-1.001	0	0	Rejected
11079	SLC9A1	0	0	-1.001	1.001	0	Rejected
11080	SLC9A2	0.190667	0	0	1.001	0	Rejected
11081	SLC9A3	0	0	0	0	0	Rejected
11082	SLC9A3R1	0	0	0	0	0	Rejected
11083	SLC9A3R2	-0.0476667	0	-1.001	0	0	Rejected
11084	SLC9A5	0	0	0	0	0	Rejected
11085	SLC9A6	-0.0476667	0	-1.001	0	0	Rejected
11086	SLC9A7	0	0	0	0	0	Rejected
11087	SLC9A8	0	0	0	0	0	Rejected
11088	SLCO1A2	0.0476667	0	0	1.001	0	Rejected
11089	SLCO1B1	0.0476667	0	-1.001	1.001	0	Rejected
11090	SLCO1B3	0	0	0	0	0	Rejected
11091	SLCO1C1	-0.0953335	0	-1.001	0	0	Rejected
11092	SLCO2A1	0	0	0	0	0	Rejected
11093	SLCO2B1	-0.0953335	0	-1.001	0	0	Rejected
11094	SLCO3A1	0	0	0	0	0	Rejected
11095	SLCO4A1	0	0	0	0	0	Rejected
11096	SLCO4C1	0	0	0	0	0	Rejected
11097	SLCO5A1	0.0476667	0	0	1.001	0	Rejected
11098	SLFN12	0	0	0	0	0	Rejected
11099	SLIRP	0	0	0	0	0	Rejected
11100	SLIT1	0	0	0	0	0	Rejected
11101	SLIT2	-0.0476667	0	-1.001	0	0	Rejected
11102	SLIT3	0.0953335	0	0	1.001	0	Rejected
11103	SLITRK3	0	0	0	0	0	Rejected
11104	SLITRK5	-0.0953335	0	-1.001	0	0	Rejected
11105	SLK	0	0	0	0	0	Rejected
11106	SLMO1	0	0	0	0	0	Rejected
11107	SLMO2	0.0120821	0	-1.001	1.25473	0	Rejected
11108	SLN	0	0	-1.001	1.001	0	Rejected
11109	SLPI	-0.0476667	0	-1.001	0	0	Rejected
11110	SLTM	-0.0476667	0	-1.001	0	0	Rejected
11111	SLURP1	0	0	0	0	0	Rejected
11112	SMA4	-0.0476667	0	-1.001	0	0	Rejected
11113	SMAD1	-0.019994	0	-1.001	1.001	0	Rejected
11114	SMAD2	-0.0476667	0	-1.001	0	0	Rejected
11115	SMAD3	0.0953335	0	0	1.001	0	Rejected
11116	SMAD4	0	0	0	0	0	Rejected
11117	SMAD5	-0.0738077	0	-1.001	1.001	0	Rejected
11118	SMAD5.AS1	0	0	0	0	0	Rejected
11119	SMAD6	0	0	0	0	0	Rejected
11120	SMAD7	0	0	0	0	0	Rejected
11121	SMAD9	0.0476667	0	0	1.001	0	Rejected
11122	SMAGP	-0.0476667	0	-1.001	0	0	Rejected
11123	SMAP1	-0.0476667	0	-1.001	1.001	0	Rejected
11124	SMARCA1	0	0	0	0	0	Rejected
11125	SMARCA2	0	0	0	0	0	Rejected
11126	SMARCA4	0	0	-1.001	1.001	0	Rejected
11127	SMARCA5	0	0	0	0	0	Rejected
11128	SMARCAL1	0	0	0	0	0	Rejected
11129	SMARCB1	0	0	0	0	0	Rejected
11130	SMARCC1	0	0	0	0	0	Rejected
11131	SMARCC2	0	0	0	0	0	Rejected
11132	SMARCD1	0	0	0	0	0	Rejected
11133	SMARCD2	0	0	0	0	0	Rejected
11134	SMARCD3	0	0	0	0	0	Rejected
11135	SMARCE1	-0.0476667	0	-1.001	1.001	0	Rejected
11136	SMARCE1P2.....SMARCE1P2	-1.05706e-17	0	-1.001	1.001	0	Rejected
11137	SMC1A	0	0	0	0	0	Rejected
11138	SMC2	-0.0953335	0	-1.001	1.001	0	Rejected
11139	SMC3	0	0	0	0	0	Rejected
11140	SMC4	0	0	0	0	0	Rejected
11141	SMC5	0.0476667	0	0	1.001	0	Rejected
11142	SMC6	0	0	0	0	0	Rejected
11143	SMCHD1	0.0476667	0	0	1.001	0	Rejected
11144	SMCO4	0	0	0	0	0	Rejected
11145	SMCP	0	0	0	0	0	Rejected
11146	SMEK1	0	0	0	0	0	Rejected
11147	SMEK2	0	0	0	0	0	Rejected
11148	SMG5	0.0476667	0	0	1.001	0	Rejected
11149	SMG6	0.0953335	0	0	1.001	0	Rejected
11150	SMG7	0	0	-1.001	1.001	0	Rejected
11151	SMG7.AS1	1.05372e-17	0	-1.001	1.001	0	Rejected
11152	SMG8	0.0953335	0	0	1.001	0	Rejected
11153	SMG9	0	0	0	0	0	Rejected
11154	SMIM14	0	0	0	0	0	Rejected
11155	SMIM2	0	0	0	0	0	Rejected
11156	SMIM7	0.0476667	0	0	1.001	0	Rejected
11157	SMIM8	0	0	-1.001	1.001	0	Rejected
11158	SMN1.....SMN2	0	0	0	0	0	Rejected
11159	SMNDC1	0	0	0	0	0	Rejected
11160	SMO	0	0	0	0	0	Rejected
11161	SMOX	0	0	-1.001	1.001	0	Rejected
11162	SMPD1	0	0	0	0	0	Rejected
11163	SMPD2	0	0	0	0	0	Rejected
11164	SMPD3	0.305472	0	0	1.41174	0	Rejected
11165	SMPDL3A	0.0953335	0	0	1.001	0	Rejected
11166	SMPDL3B	0.0476667	0	0	1.001	0	Rejected
11167	SMPX	0	0	0	0	0	Rejected
11168	SMR3A	0	0	0	0	0	Rejected
11169	SMR3A.....SMR3B	0	0	0	0	0	Rejected
11170	SMR3B	0	0	0	0	0	Rejected
11171	SMS	0	0	-1.001	1.001	0	Rejected
11172	SMTN	-0.0476667	0	-1.001	0	0	Rejected
11173	SMU1	0.0476667	0	0	1.001	0	Rejected
11174	SMUG1	0.0476667	0	0	1.001	0	Rejected
11175	SMURF1	0	0	0	0	0	Rejected
11176	SMURF2	-0.0476667	0	-1.001	0	0	Rejected
11177	SMYD2	0	0	0	0	0	Rejected
11178	SMYD3	-0.0272341	0	-0.411835	0	0	Rejected
11179	SMYD5	0	0	0	0	0	Rejected
11180	SNAI1	-0.0476667	0	-1.001	0	0	Rejected
11181	SNAI2	0.0756153	0	-1.41508	1.001	0	Rejected
11182	SNAP23	-0.0213001	0	-1.001	1.001	0	Rejected
11183	SNAP25	-0.0476667	0	-1.001	0	0	Rejected
11184	SNAP29	-0.0953335	0	-1.001	0	0	Rejected
11185	SNAP91	0	0	0	0	0	Rejected
11186	SNAPC1	0	0	0	0	0	Rejected
11187	SNAPC2	0	0	0	0	0	Rejected
11188	SNAPC3	-0.0953335	0	-1.001	0	0	Rejected
11189	SNAPC4	-0.0476667	0	-1.001	0	0	Rejected
11190	SNAPC5	0.0476667	0	0	1.001	0	Rejected
11191	SNCA	0.0953335	0	0	1.001	0	Rejected
11192	SNCAIP	-0.0476667	0	-1.001	0	0	Rejected
11193	SNCB	0	0	0	0	0	Rejected
11194	SNCG	0	0	0	0	0	Rejected
11195	SND1	0.190667	0	0	1.001	0	Rejected
11196	SND1.IT1	-0.0476667	0	-1.001	0	0	Rejected
11197	SNED1	0.0476667	0	0	1.001	0	Rejected
11198	SNF8	0	0	0	0	0	Rejected
11199	SNHG17	0.0476667	0	0	1.001	0	Rejected
11200	SNHG3.....SNORA73A	0	0	0	0	0	Rejected
11201	SNIP1	0.0476667	0	0	1.001	0	Rejected
11202	SNN	0.349109	0	0	1.32528	0	Rejected
11203	SNORA21	0	0	0	0	0	Rejected
11204	SNORA29.....TCP1	-0.0476667	0	-1.001	0	0	Rejected
11205	SNORA5B.....TBRG4	0	0	0	0	0	Rejected
11206	SNPH	-0.0953335	0	-1.001	0	0	Rejected
11207	SNRK	-0.0476667	0	-1.001	1.001	0	Rejected
11208	SNRNP25	0	0	0	0	0	Rejected
11209	SNRNP27	-0.0476667	0	-1.001	0	0	Rejected
11210	SNRNP35	0.0476667	0	0	1.001	0	Rejected
11211	SNRNP40	0	0	0	0	0	Rejected
11212	SNRNP70	0	0	0	0	0	Rejected
11213	SNRPA	-0.0182838	0	-0.383959	0	0	Rejected
11214	SNRPA1	0	0	0	0	0	Rejected
11215	SNRPB	-0.0476667	0	-1.001	0	0	Rejected
11216	SNRPB2	-0.00479807	0	-1.001	1.001	0	Rejected
11217	SNRPC	0.0476667	0	0	1.001	0	Rejected
11218	SNRPD1	-0.0476667	0	-1.001	0	0	Rejected
11219	SNRPD2	0	0	0	0	0	Rejected
11220	SNRPD3	0.0476667	0	0	1.001	0	Rejected
11221	SNRPE	0	0	0	0	0	Rejected
11222	SNRPF	0.0476667	0	0	1.001	0	Rejected
11223	SNRPG	0.0476667	0	0	1.001	0	Rejected
11224	SNRPN.....SNURF	0	0	0	0	0	Rejected
11225	SNTA1	-0.0953335	0	-1.001	0	0	Rejected
11226	SNTB1	0	0	-1.001	1.001	0	Rejected
11227	SNTB2	0.0476667	0	0	1.001	0	Rejected
11228	SNTG1	0.0953335	0	0	1.001	0	Rejected
11229	SNTG2	0	0	0	0	0	Rejected
11230	SNUPN	-0.0476667	0	-1.001	0	0	Rejected
11231	SNW1	-0.0476667	0	-1.001	0	0	Rejected
11232	SNX1	-0.0476667	0	-1.001	0	0	Rejected
11233	SNX10	0.0476667	0	-1.001	1.001	0	Rejected
11234	SNX11	0	0	0	0	0	Rejected
11235	SNX13	0.0476667	0	-1.001	1.001	0	Rejected
11236	SNX15	0.286	0	0	1.001	0	Rejected
11237	SNX16	-0.0476667	0	-1.001	0	0	Rejected
11238	SNX17	0.0176986	0	-1.001	1.37267	0	Rejected
11239	SNX19	0.0919528	0	0	1.41687	0	Rejected
11240	SNX2	-0.0953335	0	-1.001	0	0	Rejected
11241	SNX24	-0.0476667	0	-1.001	0	0	Rejected
11242	SNX27	0	0	0	0	0	Rejected
11243	SNX29P2	0	0	0	0	0	Rejected
11244	SNX3	-0.0476667	0	-1.001	0	0	Rejected
11245	SNX4	-0.0476667	0	-1.001	0	0	Rejected
11246	SNX5	0.0476667	0	0	1.001	0	Rejected
11247	SNX6	0.523437	1.001	-1.001	1.14046	0	Rejected
11248	SNX7	0	0	-1.001	1.001	0	Rejected
11249	SOAT1	0.0476667	0	0	1.001	0	Rejected
11250	SOAT2	0	0	0	0	0	Rejected
11251	SOBP	0	0	-1.001	1.001	0	Rejected
11252	SOCS1	0	0	0	0	0	Rejected
11253	SOCS2	-0.0476667	0	-1.001	0	0	Rejected
11254	SOCS3	0	0	0	0	0	Rejected
11255	SOCS5	0	0	0	0	0	Rejected
11256	SOCS6	0.0476667	0	0	1.001	0	Rejected
11257	SOCS7	0	0	0	0	0	Rejected
11258	SOD1	0	0	0	0	0	Rejected
11259	SOD3	0.0476667	0	0	1.001	0	Rejected
11260	SOGA1	0	0	0	0	0	Rejected
11261	SON	0.0476667	0	0	1.001	0	Rejected
11262	SORBS1	0	0	0	0	0	Rejected
11263	SORBS2	-1.05662e-17	0	-1.001	1.001	0	Rejected
11264	SORBS3	0	0	0	0	0	Rejected
11265	SORCS3	0	0	0	0	0	Rejected
11266	SORD	0	0	0	0	0	Rejected
11267	SORL1	0	0	0	0	0	Rejected
11268	SORT1	0	0	0	0	0	Rejected
11269	SOS1	0	0	0	0	0	Rejected
11270	SOS2	-0.143	0	-1.001	0	0	Rejected
11271	SOSTDC1	0	0	0	0	0	Rejected
11272	SOWAHC	0	0	0	0	0	Rejected
11273	SOX1	0.0476667	0	0	1.001	0	Rejected
11274	SOX10	0	0	0	0	0	Rejected
11275	SOX11	-0.0476667	0	-1.001	0	0	Rejected
11276	SOX12	0	0	0	0	0	Rejected
11277	SOX13	0	0	0	0	0	Rejected
11278	SOX14	-0.143	0	-1.001	0	0	Rejected
11279	SOX15	0	0	0	0	0	Rejected
11280	SOX17	-1.05541e-17	0	-1.001	1.001	0	Rejected
11281	SOX18	0.0476667	0	0	1.001	0	Rejected
11282	SOX2	0	0	0	0	0	Rejected
11283	SOX21	0	0	0	0	0	Rejected
11284	SOX3	-0.0953335	0	-1.001	0	0	Rejected
11285	SOX30	-0.0476667	0	-1.001	0	0	Rejected
11286	SOX4	0.345811	0	-1.001	1.15764	0	Rejected
11287	SOX5	-0.0476667	0	-1.001	0	0	Rejected
11288	SOX5P.....SOX5P	-0.0476667	0	-1.001	0	0	Rejected
11289	SOX9	0	0	0	0	0	Rejected
11290	SP1	-0.0953335	0	-1.001	0	0	Rejected
11291	SP100	1.05613e-17	0	-1.001	1.001	0	Rejected
11292	SP110	0.0476667	0	0	1.001	0	Rejected
11293	SP140L	-0.0476667	0	-1.001	0	0	Rejected
11294	SP2	-0.0953335	0	-1.001	0	0	Rejected
11295	SP3	-0.0476667	0	-1.001	0	0	Rejected
11296	SP3P	-1.05517e-17	0	-1.001	1.001	0	Rejected
11297	SP4	0	0	0	0	0	Rejected
11298	SPA17	0	0	0	0	0	Rejected
11299	SPACA1	-0.00771939	0	-0.162107	0	0	Rejected
11300	SPAG1	0	0	0	0	0	Rejected
11301	SPAG11A	0	0	0	0	0	Rejected
11302	SPAG11A.....SPAG11B	0	0	0	0	0	Rejected
11303	SPAG16	0	0	0	0	0	Rejected
11304	SPAG4	0.067385	0	0	1.41508	0	Rejected
11305	SPAG5	0	0	-1.001	1.001	0	Rejected
11306	SPAG6	0	0	0	0	0	Rejected
11307	SPAG7	0	0	0	0	0	Rejected
11308	SPAG8	0	0	0	0	0	Rejected
11309	SPAG9	-0.0953335	0	-1.001	1.001	0	Rejected
11310	SPAM1	0.447355	0.535528	-1.001	1.4139	0	Rejected
11311	SPANXA1.....SPANXA2.....SPANXB1.....SPANXC	0.0476667	0	0	1.001	0	Rejected
11312	SPANXA1.....SPANXA2.....SPANXC	-0.0476667	0	-1.001	0	0	Rejected
11313	SPANXB1	0	0	0	0	0	Rejected
11314	SPARC	0.131762	0	-1.001	1.28065	0	Rejected
11315	SPARCL1	0	0	0	0	0	Rejected
11316	SPAST	-0.0476667	0	-1.001	1.001	0	Rejected
11317	SPATA1	-0.0476667	0	-1.001	0	0	Rejected
11318	SPATA2	0.0476667	0	0	1.001	0	Rejected
11319	SPATA20	0.0476667	0	0	1.001	0	Rejected
11320	SPATA2L	0.0476667	0	0	1.001	0	Rejected
11321	SPATA31A1.....SPATA31A3.....SPATA31A5.....SPATA31A6.....SPATA31A7	0	0	0	0	0	Rejected
11322	SPATA31C2	0	0	0	0	0	Rejected
11323	SPATA5L1	0.0476667	0	0	1.001	0	Rejected
11324	SPATA6	0	0	0	0	0	Rejected
11325	SPATA6L	0	0	0	0	0	Rejected
11326	SPATA7	0	0	0	0	0	Rejected
11327	SPATS2	0	0	0	0	0	Rejected
11328	SPATS2L	-0.0772126	0	-1.001	0	0	Rejected
11329	SPC24	-0.0476667	0	-1.001	0	0	Rejected
11330	SPC25	-0.0476667	0	-1.001	0	0	Rejected
11331	SPCS1	0	0	0	0	0	Rejected
11332	SPCS2	0.0476667	0	0	1.001	0	Rejected
11333	SPCS3	-0.0476667	0	-1.001	1.001	0	Rejected
11334	SPDEF	-0.115102	0	-1.41614	0	0	Rejected
11335	SPDL1	0.143	0	0	1.001	0	Rejected
11336	SPDYE2	-0.0476667	0	-1.001	0	0	Rejected
11337	SPECC1L	0.0953335	0	-1.001	1.001	0	Rejected
11338	SPEF1	0	0	0	0	0	Rejected
11339	SPEN	0.0476667	0	0	1.001	0	Rejected
11340	SPG11	0.0476667	0	0	1.001	0	Rejected
11341	SPG20	0	0	0	0	0	Rejected
11342	SPG21	0	0	0	0	0	Rejected
11343	SPHK1	0.0476667	0	0	1.001	0	Rejected
11344	SPHK2	0	0	0	0	0	Rejected
11345	SPI1	0	0	-1.001	1.001	0	Rejected
11346	SPIB	0.0953335	0	-1.001	1.001	0	Rejected
11347	SPICE1	0.0953335	0	0	1.001	0	Rejected
11348	SPIDR	0	0	0	0	0	Rejected
11349	SPIN1	0.0476667	0	0	1.001	0	Rejected
11350	SPIN2A	0	0	0	0	0	Rejected
11351	SPIN2A.....SPIN2B	0	0	0	0	0	Rejected
11352	SPINK1	0	0	0	0	0	Rejected
11353	SPINK2	-0.0476667	0	-1.001	0	0	Rejected
11354	SPINK4	0	0	0	0	0	Rejected
11355	SPINK5	0.0476667	0	0	1.001	0	Rejected
11356	SPINT1	-0.0953335	0	-1.001	0	0	Rejected
11357	SPINT2	0.0157125	0	-1.001	1.33096	0	Rejected
11358	SPINT3	-0.0476667	0	-1.001	0	0	Rejected
11359	SPN	0.0476667	0	0	1.001	0	Rejected
11360	SPO11	0.190667	0	0	1.001	0	Rejected
11361	SPOCK1	0.164109	0	-1.38397	1.41705	0	Rejected
11362	SPOCK2	0	0	0	0	0	Rejected
11363	SPOCK3	0	0	0	0	0	Rejected
11364	SPON1	-0.0476667	0	-1.001	0	0	Rejected
11365	SPOP	0	0	0	0	0	Rejected
11366	SPP1	0.0476667	0	0	1.001	0	Rejected
11367	SPP2	0	0	0	0	0	Rejected
11368	SPPL2B	0	0	0	0	0	Rejected
11369	SPR	0	0	0	0	0	Rejected
11370	SPRED2	-0.0953335	0	-1.001	0	0	Rejected
11371	SPRR1A	0.0476667	0	0	1.001	0	Rejected
11372	SPRR1B	0.0953335	0	0	1.001	0	Rejected
11373	SPRR2B	0.0476667	0	-1.001	1.001	0	Rejected
11374	SPRR2C	0	0	0	0	0	Rejected
11375	SPRR3	-0.0476667	0	-1.001	0	0	Rejected
11376	SPRY1	0	0	0	0	0	Rejected
11377	SPRY2	-0.0476667	0	-1.001	0	0	Rejected
11378	SPRY4	0	0	0	0	0	Rejected
11379	SPRYD7	0.0476667	0	0	1.001	0	Rejected
11380	SPSB1	0	0	0	0	0	Rejected
11381	SPSB3	0.0476667	0	-1.001	1.001	0	Rejected
11382	SPTA1	0.0476667	0	0	1.001	0	Rejected
11383	SPTAN1	0	0	0	0	0	Rejected
11384	SPTB	0.0476667	0	0	1.001	0	Rejected
11385	SPTBN1	-1.05524e-17	0	-1.001	1.001	0	Rejected
11386	SPTBN2	0	0	0	0	0	Rejected
11387	SPTBN4	0	0	0	0	0	Rejected
11388	SPTBN5	0	0	0	0	0	Rejected
11389	SPTLC1	0	0	0	0	0	Rejected
11390	SPTLC2	0	0	0	0	0	Rejected
11391	SPTLC3	-0.0476667	0	-1.001	1.001	0	Rejected
11392	SPTSSA	0.0476667	0	0	1.001	0	Rejected
11393	SPX	0	0	0	0	0	Rejected
11394	SQLE	0	0	0	0	0	Rejected
11395	SQRDL	0	0	0	0	0	Rejected
11396	SQSTM1	0	0	0	0	0	Rejected
11397	SRBD1	0	0	0	0	0	Rejected
11398	SRC	0.0953335	0	0	1.001	0	Rejected
11399	SRCAP	0	0	0	0	0	Rejected
11400	SRD5A1	-0.0476667	0	-1.001	0	0	Rejected
11401	SRD5A2	0	0	0	0	0	Rejected
11402	SRD5A3	0	0	-1.001	1.001	0	Rejected
11403	SREBF1	-0.0476667	0	-1.001	0	0	Rejected
11404	SREBF2	-0.143	0	-1.001	0	0	Rejected
11405	SREK1	0	0	0	0	0	Rejected
11406	SREK1IP1	0.0476667	0	0	1.001	0	Rejected
11407	SRF	-0.0476667	0	-1.001	0	0	Rejected
11408	SRGAP2.....SRGAP2B.....SRGAP2C	0.0476667	0	0	1.001	0	Rejected
11409	SRGAP3	0	0	0	0	0	Rejected
11410	SRGN	-0.0476667	0	-1.001	0	0	Rejected
11411	SRI	0	0	0	0	0	Rejected
11412	SRM	0	0	0	0	0	Rejected
11413	SRMP1.....SRMP1	0.0476667	0	0	1.001	0	Rejected
11414	SRP14	0	0	0	0	0	Rejected
11415	SRP19	0	0	0	0	0	Rejected
11416	SRP19.....ZRSR1	0	0	0	0	0	Rejected
11417	SRP54	0.212185	0	-1.001	1.33769	0	Rejected
11418	SRP72	0.0953335	0	-1.001	1.001	0	Rejected
11419	SRP9	0	0	0	0	0	Rejected
11420	SRPK1	-0.0476667	0	-1.001	0	0	Rejected
11421	SRPK2	0.0476667	0	0	1.001	0	Rejected
11422	SRPK3	0	0	0	0	0	Rejected
11423	SRPR	0.0953335	0	0	1.001	0	Rejected
11424	SRPRB	-0.0476667	0	-1.001	0	0	Rejected
11425	SRPX	0	0	0	0	0	Rejected
11426	SRPX2	0	0	0	0	0	Rejected
11427	SRR	0	0	0	0	0	Rejected
11428	SRRD	0	0	0	0	0	Rejected
11429	SRRM1	0	0	0	0	0	Rejected
11430	SRRM2	-0.0953335	0	-1.001	0	0	Rejected
11431	SRRT	-0.0476667	0	-1.001	0	0	Rejected
11432	SRSF1	-0.0953335	0	-1.001	0	0	Rejected
11433	SRSF10	-0.0476667	0	-1.001	0	0	Rejected
11434	SRSF11	0.0476667	0	0	1.001	0	Rejected
11435	SRSF3	0	0	0	0	0	Rejected
11436	SRSF4	-0.062635	0	-1.31533	0	0	Rejected
11437	SRSF5	0	0	0	0	0	Rejected
11438	SRSF6	0	0	0	0	0	Rejected
11439	SRSF7	0	0	-1.001	1.001	0	Rejected
11440	SRSF8	0.0476667	0	-1.001	1.001	0	Rejected
11441	SRY	0	0	0	0	0	Rejected
11442	SS18	0	0	0	0	0	Rejected
11443	SS18L1	-0.0476667	0	-1.001	0	0	Rejected
11444	SS18L2	0	0	0	0	0	Rejected
11445	SSB	0.162812	0	0	1.41705	0	Rejected
11446	SSBP1	0.0476667	0	-1.001	1.001	0	Rejected
11447	SSBP2	-0.0953335	0	-1.001	0	0	Rejected
11448	SSBP3	0	0	0	0	0	Rejected
11449	SSFA2	0	0	0	0	0	Rejected
11450	SSH1	0	0	0	0	0	Rejected
11451	SSH3	-0.0476667	0	-1.001	1.001	0	Rejected
11452	SSNA1	0	0	0	0	0	Rejected
11453	SSPN	0	0	0	0	0	Rejected
11454	SSR1	-0.0476667	0	-1.001	0	0	Rejected
11455	SSR2	-0.0476667	0	-1.001	0	0	Rejected
11456	SSR3	0.0476667	0	0	1.001	0	Rejected
11457	SSR4	0	0	0	0	0	Rejected
11458	SSRP1	0	0	0	0	0	Rejected
11459	SSSCA1	0	0	0	0	0	Rejected
11460	SST	-0.0476667	0	-1.001	0	0	Rejected
11461	SSTR1	0	0	0	0	0	Rejected
11462	SSTR2	-1.0564e-17	0	-1.001	1.001	0	Rejected
11463	SSTR3	0	0	0	0	0	Rejected
11464	SSTR4	0	0	0	0	0	Rejected
11465	SSTR5	-0.0476667	0	-1.001	0	0	Rejected
11466	SSUH2	0	0	0	0	0	Rejected
11467	SSX1	0	0	0	0	0	Rejected
11468	SSX2.....SSX2B	0	0	0	0	0	Rejected
11469	SSX2.....SSX2B.....SSX3	0.0953335	0	0	1.001	0	Rejected
11470	SSX2B	-0.0953335	0	-1.001	0	0	Rejected
11471	SSX2IP	0	0	0	0	0	Rejected
11472	SSX3	-0.0476667	0	-1.001	0	0	Rejected
11473	SSX3.....SSX5.....SSX7	-0.0953335	0	-1.001	0	0	Rejected
11474	SSX4.....SSX4B	0	0	0	0	0	Rejected
11475	ST13	0.0476667	0	0	1.001	0	Rejected
11476	ST14	0	0	0	0	0	Rejected
11477	ST18	0	0	0	0	0	Rejected
11478	ST20	-0.0476667	0	-1.001	0	0	Rejected
11479	ST3GAL1	0	0	0	0	0	Rejected
11480	ST3GAL2	0	0	0	0	0	Rejected
11481	ST3GAL4	0	0	0	0	0	Rejected
11482	ST3GAL5	0	0	0	0	0	Rejected
11483	ST3GAL6	-0.0755313	0	-1.001	1.41685	0	Rejected
11484	ST5	0	0	0	0	0	Rejected
11485	ST6GAL1	0	0	0	0	0	Rejected
11486	ST6GALNAC2	0	0	0	0	0	Rejected
11487	ST6GALNAC4	0	0	0	0	0	Rejected
11488	ST6GALNAC5	0	0	0	0	0	Rejected
11489	ST7L	0	0	0	0	0	Rejected
11490	ST8SIA1	-0.0476667	0	-1.001	0	0	Rejected
11491	ST8SIA2	0	0	0	0	0	Rejected
11492	ST8SIA3	-0.0476667	0	-1.001	0	0	Rejected
11493	ST8SIA4	0.0476667	0	0	1.001	0	Rejected
11494	ST8SIA5	0.0476667	0	0	1.001	0	Rejected
11495	STAB1	0	0	0	0	0	Rejected
11496	STAB2	-0.0953335	0	-1.001	0	0	Rejected
11497	STAC	-0.0476667	0	-1.001	0	0	Rejected
11498	STAG1	0	0	0	0	0	Rejected
11499	STAG2	0.0476667	0	-1.001	1.001	0	Rejected
11500	STAG3	0	0	0	0	0	Rejected
11501	STAG3L3	0	0	0	0	0	Rejected
11502	STAG3L4	0.0476667	0	0	1.001	0	Rejected
11503	STAM	0.0476667	0	0	1.001	0	Rejected
11504	STAM2	0	0	0	0	0	Rejected
11505	STAMBP	0	0	0	0	0	Rejected
11506	STAP1	0	0	0	0	0	Rejected
11507	STAP2	0.0476667	0	0	1.001	0	Rejected
11508	STAR	-0.0476667	0	-1.001	0	0	Rejected
11509	STARD13	0	0	0	0	0	Rejected
11510	STARD3	0	0	0	0	0	Rejected
11511	STARD5	0	0	0	0	0	Rejected
11512	STARD7	0.0476667	0	0	1.001	0	Rejected
11513	STARD8	0.0476667	0	0	1.001	0	Rejected
11514	STAT1	0.0476667	0	0	1.001	0	Rejected
11515	STAT2	0	0	0	0	0	Rejected
11516	STAT3	-0.0476667	0	-1.001	0	0	Rejected
11517	STAT4	-0.0476667	0	-1.001	0	0	Rejected
11518	STAT5A	0	0	0	0	0	Rejected
11519	STAT5B	0	0	0	0	0	Rejected
11520	STAT6	0.143	0	0	1.001	0	Rejected
11521	STATH	0	0	0	0	0	Rejected
11522	STAU1	0	0	0	0	0	Rejected
11523	STAU2	0.0476667	0	-1.001	1.001	0	Rejected
11524	STC1	0	0	0	0	0	Rejected
11525	STC2	0.0476667	0	0	1.001	0	Rejected
11526	STEAP1	0	0	0	0	0	Rejected
11527	STEAP1B	-0.0953335	0	-1.001	0	0	Rejected
11528	STEAP3	0	0	0	0	0	Rejected
11529	STEAP4	0.0476667	0	0	1.001	0	Rejected
11530	STIL	0	0	0	0	0	Rejected
11531	STIM1	0	0	0	0	0	Rejected
11532	STIP1	-0.0476667	0	-1.001	0	0	Rejected
11533	STK10	0.0476667	0	0	1.001	0	Rejected
11534	STK11	-0.0953335	0	-1.001	0	0	Rejected
11535	STK16	-0.190667	0	-1.001	0	0	Rejected
11536	STK17A	-1.05347e-17	0	-1.001	1.001	0	Rejected
11537	STK17B	0	0	0	0	0	Rejected
11538	STK19	0	0	0	0	0	Rejected
11539	STK24	0	0	0	0	0	Rejected
11540	STK25	-0.0476667	0	-1.001	0	0	Rejected
11541	STK3	0.0476667	0	0	1.001	0	Rejected
11542	STK32B	0	0	0	0	0	Rejected
11543	STK38	0	0	0	0	0	Rejected
11544	STK38L	-0.190667	0	-1.001	0	0	Rejected
11545	STK39	0	0	0	0	0	Rejected
11546	STK4	0	0	0	0	0	Rejected
11547	STMN1	0	0	-1.001	1.001	0	Rejected
11548	STMN2	0	0	0	0	0	Rejected
11549	STMN3	-0.0953335	0	-1.001	1.001	0	Rejected
11550	STMN4	0	0	0	0	0	Rejected
11551	STOM	0.0599301	0	0	1.001	0	Rejected
11552	STOML1	0	0	0	0	0	Rejected
11553	STOML2	0	0	0	0	0	Rejected
11554	STON1	0	0	0	0	0	Rejected
11555	STRA13	-0.0476667	0	-1.001	0	0	Rejected
11556	STRA6	0.0476667	0	0	1.001	0	Rejected
11557	STRADA	0	0	0	0	0	Rejected
11558	STRAP	0.25639	0	0	1.38018	0	Rejected
11559	STRN	0	0	0	0	0	Rejected
11560	STRN3	-0.0476667	0	-1.001	0	0	Rejected
11561	STRN4	-0.0476667	0	-1.001	0	0	Rejected
11562	STS	0.0476667	0	0	1.001	0	Rejected
11563	STT3A	0.0476667	0	0	1.001	0	Rejected
11564	STUB1	-0.0476667	0	-1.001	0	0	Rejected
11565	STX10	-0.0953335	0	-1.001	0	0	Rejected
11566	STX11	0	0	0	0	0	Rejected
11567	STX12	1.05674e-17	0	-1.001	1.001	0	Rejected
11568	STX16	-0.0476667	0	-1.001	1.001	0	Rejected
11569	STX17	0	0	0	0	0	Rejected
11570	STX18	-0.0476667	0	-1.001	0	0	Rejected
11571	STX1A	0	0	0	0	0	Rejected
11572	STX2	0.0476667	0	0	1.001	0	Rejected
11573	STX3	-0.0476667	0	-1.001	0	0	Rejected
11574	STX4	0	0	-1.001	1.001	0	Rejected
11575	STX5	0	0	0	0	0	Rejected
11576	STX6	-0.0476667	0	-1.001	0	0	Rejected
11577	STX7	0.0476667	0	0	1.001	0	Rejected
11579	STXBP1	-0.0476667	0	-1.001	0	0	Rejected
11580	STXBP2	-0.0476667	0	-1.001	0	0	Rejected
11581	STXBP3	0	0	0	0	0	Rejected
11582	STXBP5L	0	0	0	0	0	Rejected
11583	STXBP6	-0.0476667	0	-1.001	0	0	Rejected
11584	STYK1	0	0	0	0	0	Rejected
11585	STYXL1	-0.0476667	0	-1.001	1.001	0	Rejected
11586	SUB1	0	0	0	0	0	Rejected
11587	SUCLA2	1.05293e-17	0	-1.001	1.001	0	Rejected
11588	SUCLG1	-0.0476667	0	-1.001	0	0	Rejected
11589	SUCLG2	0.333667	0	-1.001	1.001	0	Rejected
11590	SUCO	0	0	0	0	0	Rejected
11591	SUGCT	0.0476667	0	0	1.001	0	Rejected
11592	SUGP1	0	0	0	0	0	Rejected
11593	SUGP2	0	0	0	0	0	Rejected
11594	SULF1	0	0	0	0	0	Rejected
11595	SULT1A1	0	0	0	0	0	Rejected
11596	SULT1A2	0.0476667	0	0	1.001	0	Rejected
11597	SULT1B1	0.0476667	0	0	1.001	0	Rejected
11598	SULT1C2	0	0	0	0	0	Rejected
11599	SULT1E1	0	0	0	0	0	Rejected
11600	SULT2A1	0.00550158	0	0	0.115533	0	Rejected
11601	SULT2B1	0	0	0	0	0	Rejected
11602	SULT4A1	0	0	-1.001	1.001	0	Rejected
11603	SUMO1	0.238334	0	0	1.001	0	Rejected
11604	SUMO1P2.....SUMO1P2	0	0	-1.001	1.001	0	Rejected
11606	SUMO4	0.0356651	0	-1.001	1.001	0	Rejected
11607	SUN1	-0.0476667	0	-1.001	0	0	Rejected
11608	SUN2	-0.0476667	0	-1.001	0	0	Rejected
11609	SUOX	0.112225	0	-1.001	1.001	0	Rejected
11610	SUPT16H	0.0476667	0	0	1.001	0	Rejected
11611	SUPT20H	-0.0476667	0	-1.001	0	0	Rejected
11612	SUPT3H	0	0	0	0	0	Rejected
11613	SUPT4H1	0	0	0	0	0	Rejected
11614	SUPT5H	0.0476667	0	0	1.001	0	Rejected
11615	SUPT6H	0	0	0	0	0	Rejected
11616	SUPT7L	0	0	0	0	0	Rejected
11617	SUPV3L1	0	0	0	0	0	Rejected
11618	SURF1	0.0476667	0	0	1.001	0	Rejected
11619	SURF2	-0.0476667	0	-1.001	0	0	Rejected
11620	SUSD4	-0.0953335	0	-1.001	0	0	Rejected
11621	SUSD5	0	0	0	0	0	Rejected
11622	SUV39H1	0.0476667	0	0	1.001	0	Rejected
11623	SUV39H2	0.0476667	0	0	1.001	0	Rejected
11624	SUV420H1	-1.05699e-17	0	-1.001	1.001	0	Rejected
11625	SUZ12	0.0953335	0	-1.001	1.001	0	Rejected
11626	SUZ12.....SUZ12P1	-0.0476667	0	-1.001	0	0	Rejected
11627	SV2A	-0.0953335	0	-1.001	0	0	Rejected
11628	SV2B	0	0	0	0	0	Rejected
11629	SV2C	-0.0476667	0	-1.001	0	0	Rejected
11630	SVEP1	0	0	0	0	0	Rejected
11631	SVIL	-0.0476667	0	-1.001	0	0	Rejected
11632	SWAP70	0.190667	0	-1.001	1.001	0	Rejected
11633	SYBU	0.0476667	0	0	1.001	0	Rejected
11634	SYCE1L	0	0	0	0	0	Rejected
11635	SYCP1	-0.0476667	0	-1.001	0	0	Rejected
11636	SYCP2	0	0	0	0	0	Rejected
11637	SYDE1	0	0	0	0	0	Rejected
11638	SYF2	0	0	0	0	0	Rejected
11639	SYK	-0.0476667	0	-1.001	1.001	0	Rejected
11640	SYMPK	-0.143	0	-1.001	0	0	Rejected
11641	SYN1	-0.0476667	0	-1.001	1.001	0	Rejected
11642	SYN2	-0.0953335	0	-1.001	0	0	Rejected
11643	SYN3	0	0	0	0	0	Rejected
11644	SYNC	0.0476667	0	0	1.001	0	Rejected
11645	SYNCRIP	0.0953335	0	0	1.001	0	Rejected
11646	SYNDIG1	0.0476667	0	0	1.001	0	Rejected
11647	SYNE1	0.0953335	0	0	1.001	0	Rejected
11648	SYNE2	-0.0476667	0	-1.001	1.001	0	Rejected
11649	SYNGR1	-0.0476667	0	-1.001	0	0	Rejected
11650	SYNGR2	-1.05322e-17	0	-1.001	1.001	0	Rejected
11651	SYNGR3	-0.0476667	0	-1.001	0	0	Rejected
11652	SYNGR4	0	0	0	0	0	Rejected
11653	SYNJ1	0	0	0	0	0	Rejected
11654	SYNJ2	0	0	0	0	0	Rejected
11655	SYNJ2BP.....SYNJ2BP.COX16	0.0476667	0	0	1.001	0	Rejected
11656	SYNM	0.0476667	0	0	1.001	0	Rejected
11657	SYNPO	-0.0476667	0	-1.001	0	0	Rejected
11658	SYNPO2L	-0.0953335	0	-1.001	0	0	Rejected
11659	SYNRG	-0.0476667	0	-1.001	0	0	Rejected
11660	SYP	0	0	0	0	0	Rejected
11661	SYPL1	0	0	0	0	0	Rejected
11662	SYT1	0	0	0	0	0	Rejected
11663	SYT11	0	0	0	0	0	Rejected
11664	SYT12	0	0	0	0	0	Rejected
11665	SYT13	0.0476667	0	0	1.001	0	Rejected
11666	SYT17	0	0	0	0	0	Rejected
11667	SYT2	0	0	0	0	0	Rejected
11668	SYT5	0	0	0	0	0	Rejected
11669	SYTL2	0.0476667	0	0	1.001	0	Rejected
11670	SZRD1	0	0	0	0	0	Rejected
11671	SZT2	0	0	-1.001	1.001	0	Rejected
11672	T	0.0476667	0	0	1.001	0	Rejected
11673	T.Cell.Receptor.V.alpha.region.....TRAV9.2.....TRAV9.2	0	0	0	0	0	Rejected
11674	TAAR2	-0.0476667	0	-1.001	0	0	Rejected
11675	TAAR3	-1.0549e-17	0	-1.001	1.001	0	Rejected
11676	TAAR5	0.0476667	0	0	1.001	0	Rejected
11677	TAB1	0.143	0	0	1.001	0	Rejected
11678	TAB2	0.0476667	0	0	1.001	0	Rejected
11679	TAC1	-0.0464425	0	-1.001	0.0257087	0	Rejected
11680	TAC3	0	0	0	0	0	Rejected
11681	TACC1	1.05576e-17	0	-1.001	1.001	0	Rejected
11682	TACC2	0	0	0	0	0	Rejected
11683	TACC3	0	0	0	0	0	Rejected
11684	TACO1	0	0	0	0	0	Rejected
11685	TACR1	0	0	0	0	0	Rejected
11686	TACR2	-0.0024036	0	-1.001	1.001	0	Rejected
11687	TACR3	0	0	0	0	0	Rejected
11688	TACSTD2	0.0143587	0	-1.001	1.001	0	Rejected
11689	TADA2A	-0.0476667	0	-1.001	1.001	0	Rejected
11690	TADA3	-0.0476667	0	-1.001	0	0	Rejected
11691	TAF1	0	0	0	0	0	Rejected
11692	TAF10	0	0	0	0	0	Rejected
11693	TAF11	0.0953335	0	0	1.001	0	Rejected
11694	TAF12	0	0	0	0	0	Rejected
11695	TAF13	0	0	0	0	0	Rejected
11696	TAF15	0.182157	0	0	1.41533	0	Rejected
11697	TAF1A	0	0	0	0	0	Rejected
11698	TAF1B	0.0476667	0	-1.001	1.001	0	Rejected
11699	TAF1C	0.238334	0	0	1.001	0	Rejected
11700	TAF1D	0.0476667	0	0	1.001	0	Rejected
11701	TAF2	0	0	0	0	0	Rejected
11702	TAF4	0.0476667	0	0	1.001	0	Rejected
11703	TAF4B	-0.0476667	0	-1.001	0	0	Rejected
11704	TAF5	-0.0476667	0	-1.001	0	0	Rejected
11705	TAF5L	0.25007	0	-1.001	1.001	0	Rejected
11706	TAF6	-0.0672194	0	-1.41161	0	0	Rejected
11707	TAF6L	0.0476667	0	0	1.001	0	Rejected
11708	TAF7	0	0	0	0	0	Rejected
11709	TAF7L	0	0	-1.001	1.001	0	Rejected
11710	TAF9B	0	0	0	0	0	Rejected
11711	TAGLN	0	0	0	0	0	Rejected
11712	TAGLN2	-0.0476667	0	-1.001	0	0	Rejected
11713	TAGLN3	0	0	0	0	0	Rejected
11714	TAL1	0	0	0	0	0	Rejected
11715	TALDO1	0	0	0	0	0	Rejected
11716	TANC2	0	0	0	0	0	Rejected
11717	TANK	-0.0953335	0	-1.001	0	0	Rejected
11718	TAOK1	1.0549e-17	0	-1.001	1.001	0	Rejected
11719	TAOK2	0	0	0	0	0	Rejected
11720	TAOK3	-0.0476667	0	-1.001	0	0	Rejected
11721	TAP1	0	0	0	0	0	Rejected
11722	TAP2	-0.0476667	0	-1.001	1.001	0	Rejected
11723	TAPBP	-0.0476667	0	-1.001	0	0	Rejected
11724	TAPBPL	0	0	0	0	0	Rejected
11725	TAPT1	0.0476667	0	0	1.001	0	Rejected
11726	TARBP1	0	0	0	0	0	Rejected
11727	TARBP2	-0.0476667	0	-1.001	0	0	Rejected
11728	TARDBP	0	0	0	0	0	Rejected
11729	TARDBPP1.....TARDBPP1	0	0	0	0	0	Rejected
11730	TARP	0.0476667	0	0	1.001	0	Rejected
11731	TARP.....TRGC2.....TRGV9	0.0476667	0	0	1.001	0	Rejected
11733	TAS2R1	0	0	-1.001	1.001	0	Rejected
11734	TAS2R10	0	0	0	0	0	Rejected
11735	TAS2R13	0	0	0	0	0	Rejected
11736	TAS2R14	0	0	-1.001	1.001	0	Rejected
11737	TAS2R16	0	0	0	0	0	Rejected
11738	TAS2R3	0	0	0	0	0	Rejected
11739	TAS2R4	0.0476667	0	0	1.001	0	Rejected
11740	TAS2R7	0	0	-1.001	1.001	0	Rejected
11741	TAS2R8	0	0	0	0	0	Rejected
11742	TAS2R9	0	0	0	0	0	Rejected
11743	TASP1	0	0	0	0	0	Rejected
11744	TAT	0.0476667	0	0	1.001	0	Rejected
11745	TATDN2	-0.0476667	0	-1.001	0	0	Rejected
11746	TAX1BP1	0.143	0	-1.001	1.001	0	Rejected
11747	TAZ	-0.0476667	0	-1.001	0	0	Rejected
11748	TBC1D1	0	0	0	0	0	Rejected
11749	TBC1D10B	0	0	0	0	0	Rejected
11750	TBC1D12	0	0	0	0	0	Rejected
11751	TBC1D13	0	0	0	0	0	Rejected
11752	TBC1D15	0	0	0	0	0	Rejected
11753	TBC1D16	0	0	0	0	0	Rejected
11754	TBC1D17	-0.0953335	0	-1.001	0	0	Rejected
11755	TBC1D19	0	0	0	0	0	Rejected
11756	TBC1D2	0	0	0	0	0	Rejected
11757	TBC1D22A	0	0	0	0	0	Rejected
11758	TBC1D22B	0	0	0	0	0	Rejected
11759	TBC1D29	0	0	0	0	0	Rejected
11760	TBC1D2B	-0.0476667	0	-1.001	0	0	Rejected
11761	TBC1D30	0.0476667	0	0	1.001	0	Rejected
11762	TBC1D31	0.0953335	0	0	1.001	0	Rejected
11763	TBC1D4	0	0	0	0	0	Rejected
11764	TBC1D5	0	0	0	0	0	Rejected
11765	TBC1D8	0	0	0	0	0	Rejected
11766	TBC1D8B	-0.0476667	0	-1.001	0	0	Rejected
11767	TBC1D9	-0.0953335	0	-1.001	1.001	0	Rejected
11768	TBC1D9B	0	0	-1.001	1.001	0	Rejected
11769	TBCA	0	0	0	0	0	Rejected
11770	TBCAP2.....TBCAP2	0	0	0	0	0	Rejected
11771	TBCB	-0.0476667	0	-1.001	0	0	Rejected
11772	TBCC	0	0	0	0	0	Rejected
11773	TBCCD1	0	0	0	0	0	Rejected
11774	TBCD	0.0476667	0	0	1.001	0	Rejected
11775	TBCE	0	0	0	0	0	Rejected
11776	TBCEL	0	0	0	0	0	Rejected
11777	TBK1	0.0953335	0	0	1.001	0	Rejected
11778	TBKBP1	-0.0476667	0	-1.001	0	0	Rejected
11779	TBL1X	0	0	0	0	0	Rejected
11780	TBL1XR1	0	0	0	0	0	Rejected
11781	TBL1Y	-0.0476667	0	-1.001	0	0	Rejected
11782	TBL2	0.0476667	0	0	1.001	0	Rejected
11783	TBL3	0	0	0	0	0	Rejected
11784	TBP	0	0	0	0	0	Rejected
11785	TBPL1	0	0	-1.001	1.001	0	Rejected
11786	TBR1	0	0	0	0	0	Rejected
11787	TBRG4	-0.0476667	0	-1.001	0	0	Rejected
11788	TBX1	0	0	0	0	0	Rejected
11789	TBX10	-0.0476667	0	-1.001	0	0	Rejected
11790	TBX19	0	0	0	0	0	Rejected
11791	TBX2	-0.0476667	0	-1.001	0	0	Rejected
11792	TBX21	0	0	0	0	0	Rejected
11793	TBX3	0	0	0	0	0	Rejected
11794	TBX4	0	0	0	0	0	Rejected
11795	TBX5	0	0	0	0	0	Rejected
11796	TBX6	0	0	0	0	0	Rejected
11797	TBXA2R	0	0	0	0	0	Rejected
11798	TBXAS1	-0.0476667	0	-1.001	0	0	Rejected
11799	TCAP	0.0476667	0	0	1.001	0	Rejected
11800	TCEA1	0.190667	0	-1.001	1.001	0	Rejected
11801	TCEA2	-0.0476667	0	-1.001	0	0	Rejected
11802	TCEAL1	-0.0953335	0	-1.001	0	0	Rejected
11803	TCEAL2	0	0	0	0	0	Rejected
11804	TCEAL4	-0.0476667	0	-1.001	0	0	Rejected
11805	TCEB1	-0.0476667	0	-1.001	0	0	Rejected
11806	TCEB1P3.....TCEB1P3	1.05219e-17	0	-1.001	1.001	0	Rejected
11807	TCEB2	0	0	0	0	0	Rejected
11808	TCEB3	0	0	0	0	0	Rejected
11809	TCEB3.AS1	-0.0476667	0	-1.001	0	0	Rejected
11810	TCEB3B	0	0	0	0	0	Rejected
11811	TCERG1	-1.05578e-17	0	-1.001	1.001	0	Rejected
11812	TCF12	0.0953335	0	0	1.001	0	Rejected
11813	TCF15	0.0476667	0	0	1.001	0	Rejected
11814	TCF20	0	0	0	0	0	Rejected
11815	TCF21	0	0	0	0	0	Rejected
11816	TCF25	0.0953335	0	-1.001	1.001	0	Rejected
11817	TCF3	0	0	0	0	0	Rejected
11818	TCF4	0	0	0	0	0	Rejected
11819	TCF7	0	0	0	0	0	Rejected
11820	TCF7L1	0	0	0	0	0	Rejected
11821	TCF7L2	0	0	0	0	0	Rejected
11822	TCFL5	-0.0899631	0	-1.001	0.112778	0	Rejected
11823	TCHH	0	0	0	0	0	Rejected
11824	TCIRG1	0	0	0	0	0	Rejected
11825	TCL1A	-1.05605e-17	0	-1.001	1.001	0	Rejected
11826	TCL1B	0	0	0	0	0	Rejected
11827	TCL6	0.0953335	0	0	1.001	0	Rejected
11828	TCN1	-0.0953335	0	-1.001	0	0	Rejected
11829	TCN2	-0.0476667	0	-1.001	0	0	Rejected
11830	TCOF1	-0.0476667	0	-1.001	0	0	Rejected
11831	TCP10	0	0	0	0	0	Rejected
11832	TCP10L	0	0	0	0	0	Rejected
11833	TCP11	0	0	0	0	0	Rejected
11834	TCP11L1	-1.05468e-17	0	-1.001	1.001	0	Rejected
11835	TCR.alpha.....TRAV13.1.....TRAV13.1	0.0476667	0	0	1.001	0	Rejected
11836	TCRA.....TCRA.....TRAV10.....TRAV10.....YME1L1	0	0	0	0	0	Rejected
11837	TCRA.....TRAV21.....TRAV21.....YME1L1	-0.0476667	0	-1.001	0	0	Rejected
11838	TCRA.....TRAV8.6.....TRAV8.6	0	0	0	0	0	Rejected
11839	TCRBV12S3	-0.0476667	0	-1.001	0	0	Rejected
11840	TCRDV2.....TRDC.....TRDC.....YME1L1	0	0	0	0	0	Rejected
11841	TCTA	0	0	-1.001	1.001	0	Rejected
11842	TCTN1	0	0	0	0	0	Rejected
11843	TCTN2	0	0	0	0	0	Rejected
11844	TCTN3	-0.0476667	0	-1.001	1.001	0	Rejected
11845	TDG	0.0476667	0	0	1.001	0	Rejected
11846	TDGF1.....TDGF1P3	0	0	0	0	0	Rejected
11847	TDO2	0	0	0	0	0	Rejected
11848	TDP1	-0.0953335	0	-1.001	0	0	Rejected
11849	TDP2	0	0	0	0	0	Rejected
11850	TDRD1	0	0	0	0	0	Rejected
11851	TDRD12	-0.0476667	0	-1.001	0	0	Rejected
11852	TDRD3	-0.238334	0	-1.001	0	0	Rejected
11853	TDRD7	-0.0476667	0	-1.001	0	0	Rejected
11854	TDRKH	0	0	0	0	0	Rejected
11855	TEAD1	-0.0476667	0	-1.001	0	0	Rejected
11856	TEAD3	-0.0476667	0	-1.001	0	0	Rejected
11857	TEAD4	0	0	0	0	0	Rejected
11858	TEC	0	0	0	0	0	Rejected
11859	TECPR2	-0.0476667	0	-1.001	0	0	Rejected
11860	TECR	0	0	0	0	0	Rejected
11861	TECTA	1.05706e-17	0	-1.001	1.001	0	Rejected
11862	TEF	-0.0476667	0	-1.001	0	0	Rejected
11863	TEFM	-0.0476667	0	-1.001	0	0	Rejected
11864	TEK	0.0476667	0	0	1.001	0	Rejected
11865	TEKT2	0.0953335	0	0	1.001	0	Rejected
11866	TELO2	0.0953335	0	0	1.001	0	Rejected
11867	TENC1	0	0	0	0	0	Rejected
11868	TENM1	-0.0953335	0	-1.001	0	0	Rejected
11869	TENM3	-0.0476667	0	-1.001	1.001	0	Rejected
11870	TENM4	0.0476667	0	0	1.001	0	Rejected
11871	TEP1	1.05581e-17	0	-1.001	1.001	0	Rejected
11872	TERF1	0.0476667	0	-1.001	1.001	0	Rejected
11873	TERF2	0.0476667	0	0	1.001	0	Rejected
11874	TERF2IP	0	0	0	0	0	Rejected
11875	TERT	0.0476667	0	0	1.001	0	Rejected
11876	TES	0	0	0	0	0	Rejected
11877	TESC	-0.0476667	0	-1.001	0	0	Rejected
11878	TESK1	0.0476667	0	0	1.001	0	Rejected
11879	TESK2	0	0	0	0	0	Rejected
11880	TESPA1	-0.0823125	0	-1.72856	1.001	0	Rejected
11881	TET3	0	0	0	0	0	Rejected
11882	TEX10	0.0953335	0	-1.001	1.001	0	Rejected
11883	TEX11	0	0	0	0	0	Rejected
11884	TEX12	0	0	0	0	0	Rejected
11885	TEX13A	0.0476667	0	0	1.001	0	Rejected
11886	TEX13B	0.0476667	0	0	1.001	0	Rejected
11887	TEX14	0	0	0	0	0	Rejected
11888	TEX15	0.0953335	0	0	1.001	0	Rejected
11889	TEX2	0	0	0	0	0	Rejected
11890	TEX261	0	0	0	0	0	Rejected
11891	TEX264	0	0	0	0	0	Rejected
11892	TEX28	0.0476667	0	-1.001	1.001	0	Rejected
11893	TEX30	0.0476667	0	0	1.001	0	Rejected
11894	TEX40	-0.0476667	0	-1.001	1.001	0	Rejected
11895	TF	0	0	0	0	0	Rejected
11896	TFAM	0.0953335	0	-1.001	1.001	0	Rejected
11897	TFAP2A	0	0	0	0	0	Rejected
11898	TFAP2B	0	0	0	0	0	Rejected
11899	TFAP2C	0	0	0	0	0	Rejected
11900	TFAP4	-0.0476667	0	-1.001	0	0	Rejected
11901	TFB1M	0.0476667	0	0	1.001	0	Rejected
11902	TFB2M	-0.0476667	0	-1.001	0	0	Rejected
11903	TFCP2	-0.0476667	0	-1.001	0	0	Rejected
11904	TFCP2L1	-0.0476667	0	-1.001	0	0	Rejected
11905	TFDP1	0.0476667	0	0	1.001	0	Rejected
11906	TFDP2	0	0	0	0	0	Rejected
11907	TFDP3	0	0	0	0	0	Rejected
11908	TFE3	0.0476667	0	0	1.001	0	Rejected
11909	TFEB	-0.0476667	0	-1.001	0	0	Rejected
11910	TFEC	0.0476667	0	-1.001	1.001	0	Rejected
11911	TFF1	0	0	0	0	0	Rejected
11912	TFF2	0	0	0	0	0	Rejected
11913	TFF3	-1.05502e-17	0	-1.001	1.001	0	Rejected
11914	TFG	-0.143	0	-1.001	0	0	Rejected
11915	TFIP11	0	0	0	0	0	Rejected
11916	TFPI	0	0	-1.001	1.001	0	Rejected
11917	TFPI2	1.05571e-17	0	-1.001	1.001	0	Rejected
11918	TFPT	-0.0476667	0	-1.001	0	0	Rejected
11919	TFR2	-0.0476667	0	-1.001	1.001	0	Rejected
11920	TFRC	0	0	0	0	0	Rejected
11921	TG	0	0	0	0	0	Rejected
11922	TGDS	0.0476667	0	0	1.001	0	Rejected
11923	TGFA	0	0	0	0	0	Rejected
11924	TGFB1	-0.0953335	0	-1.001	0	0	Rejected
11925	TGFB1I1	0.0476667	0	0	1.001	0	Rejected
11926	TGFB2	0.0476667	0	0	1.001	0	Rejected
11927	TGFB3	0	0	0	0	0	Rejected
11928	TGFBI	0	0	0	0	0	Rejected
11929	TGFBR1	0.0197301	0	-1.001	1.41533	0	Rejected
11930	TGFBR2	0	0	-1.001	1.001	0	Rejected
11931	TGFBR3	0.0476667	0	0	1.001	0	Rejected
11932	TGFBRAP1	0.0476667	0	0	1.001	0	Rejected
11933	TGIF1	0	0	0	0	0	Rejected
11934	TGIF2	0.0476667	0	0	1.001	0	Rejected
11935	TGM1	-0.0476667	0	-1.001	0	0	Rejected
11936	TGM2	0.19422	0	-1.001	1.19621	0	Rejected
11937	TGM3	-0.0476667	0	-1.001	0	0	Rejected
11938	TGM4	0	0	0	0	0	Rejected
11939	TGM5	-0.0476667	0	-1.001	0	0	Rejected
11940	TGOLN2	-0.0476667	0	-1.001	0	0	Rejected
11941	TGS1	0.0476667	0	0	1.001	0	Rejected
11942	TH	0	0	0	0	0	Rejected
11943	THADA	0.0476667	0	0	1.001	0	Rejected
11944	THAP1	-0.0476667	0	-1.001	0	0	Rejected
11945	THAP10	0.591398	1.001	0	1.40835	0	Rejected
11946	THAP11	-0.0476667	0	-1.001	0	0	Rejected
11947	THAP3	-0.0476667	0	-1.001	0	0	Rejected
11948	THAP4	0.0476667	0	0	1.001	0	Rejected
11949	THAP7	0.0953335	0	0	1.001	0	Rejected
11950	THAP9	0.00120628	0	-1.38062	1.001	0	Rejected
11951	THAP9.AS1	0	0	0	0	0	Rejected
11952	THBD	-1.05374e-17	0	-1.001	1.001	0	Rejected
11953	THBS1	0	0	0	0	0	Rejected
11954	THBS2	0	0	0	0	0	Rejected
11955	THBS3	0	0	0	0	0	Rejected
11956	THBS4	0	0	0	0	0	Rejected
11957	THEG	0.0476667	0	0	1.001	0	Rejected
11958	THEM6	-0.0476667	0	-1.001	0	0	Rejected
11959	THEMIS2	-0.0476667	0	-1.001	0	0	Rejected
11960	THG1L	-1.05551e-17	0	-1.001	1.001	0	Rejected
11961	THNSL1	0	0	0	0	0	Rejected
11962	THNSL2	0	0	0	0	0	Rejected
11963	THOC1	0.0476667	0	0	1.001	0	Rejected
11964	THOC2	-0.0476667	0	-1.001	0	0	Rejected
11965	THOC5	0.0953335	0	0	1.001	0	Rejected
11966	THOC6	0	0	0	0	0	Rejected
11967	THOC7	0.0777957	0	-1.001	1.001	0	Rejected
11968	THOP1	-0.0476667	0	-1.001	0	0	Rejected
11969	THPO	0	0	0	0	0	Rejected
11970	THRA	0	0	0	0	0	Rejected
11971	THRAP3	0	0	0	0	0	Rejected
11972	THRB	0	0	0	0	0	Rejected
11973	THSD4	0	0	0	0	0	Rejected
11974	THSD7A	0	0	-1.001	1.001	0	Rejected
11975	THTPA	0	0	0	0	0	Rejected
11976	THUMPD1	-0.0476667	0	-1.001	1.001	0	Rejected
11977	THUMPD2	0	0	0	0	0	Rejected
11978	THY1	0	0	0	0	0	Rejected
11979	THYN1	-0.0953335	0	-1.001	0	0	Rejected
11980	TIA1	0.0476667	0	0	1.001	0	Rejected
11981	TIAL1	0.0476667	0	0	1.001	0	Rejected
11982	TIAM1	-0.0476667	0	-1.001	0	0	Rejected
11983	TIAM2	0	0	0	0	0	Rejected
11984	TICAM1	0	0	0	0	0	Rejected
11985	TIE1	-0.143	0	-1.001	0	0	Rejected
11986	TIGD6	0	0	0	0	0	Rejected
11987	TIMELESS	-0.0476667	0	-1.001	1.001	0	Rejected
11988	TIMM10	0	0	0	0	0	Rejected
11989	TIMM10B	0	0	0	0	0	Rejected
11990	TIMM13	0	0	0	0	0	Rejected
11991	TIMM17A	0	0	0	0	0	Rejected
11992	TIMM17B	1.05468e-17	0	-1.001	1.001	0	Rejected
11993	TIMM22	0.0476667	0	0	1.001	0	Rejected
11994	TIMM23.....TIMM23B	0	0	0	0	0	Rejected
11995	TIMM44	0.0476667	0	0	1.001	0	Rejected
11996	TIMM50	0.0476667	0	0	1.001	0	Rejected
11997	TIMM8A	0	0	0	0	0	Rejected
11998	TIMM8B	-1.05657e-17	0	-1.001	1.001	0	Rejected
11999	TIMM9	-0.0476667	0	-1.001	0	0	Rejected
12000	TIMP1	0	0	0	0	0	Rejected
12001	TIMP2	0.143	0	0	1.001	0	Rejected
12002	TIMP3	0	0	0	0	0	Rejected
12003	TIMP4	-0.143	0	-1.001	0	0	Rejected
12004	TINAGL1	-0.0476667	0	-1.001	0	0	Rejected
12005	TINF2	0.0476667	0	0	1.001	0	Rejected
12006	TIPARP	0	0	0	0	0	Rejected
12007	TIPIN	-0.0476667	0	-1.001	0	0	Rejected
12008	TIPRL	0.0476667	0	0	1.001	0	Rejected
12009	TJAP1	0	0	0	0	0	Rejected
12010	TJP1	0	0	0	0	0	Rejected
12011	TJP2	-0.0476667	0	-1.001	0	0	Rejected
12012	TJP3	0.0476667	0	0	1.001	0	Rejected
12013	TK1	0	0	0	0	0	Rejected
12014	TK2	0	0	-1.001	1.001	0	Rejected
12015	TKT	-0.0476667	0	-1.001	0	0	Rejected
12016	TKTL1	0	0	0	0	0	Rejected
12017	TLDC1	0	0	0	0	0	Rejected
12018	TLE1	0	0	0	0	0	Rejected
12019	TLE2	0	0	0	0	0	Rejected
12020	TLE3	0	0	0	0	0	Rejected
12021	TLE4	-0.0476667	0	-1.001	0	0	Rejected
12022	TLE6	0	0	0	0	0	Rejected
12023	TLK1	0	0	0	0	0	Rejected
12024	TLK2	-0.0476667	0	-1.001	0	0	Rejected
12025	TLL1	-0.0476667	0	-1.001	0	0	Rejected
12026	TLL2	-0.0476667	0	-1.001	0	0	Rejected
12027	TLN1	0	0	0	0	0	Rejected
12028	TLN2	0	0	0	0	0	Rejected
12029	TLR1	0.0476667	0	0	1.001	0	Rejected
12030	TLR2	0	0	0	0	0	Rejected
12031	TLR3	0	0	0	0	0	Rejected
12032	TLR4	0.0476667	0	-1.001	1.001	0	Rejected
12033	TLR5	0	0	0	0	0	Rejected
12034	TLR6	0.00892742	0	-1.41683	1.001	0	Rejected
12035	TLR7	0.417181	0	-1.001	2.10225	0.030303	Rejected
12036	TLR8	-1.05475e-17	0	-1.001	1.001	0	Rejected
12037	TLX1	-0.0476667	0	-1.001	0	0	Rejected
12038	TLX2	-0.0476667	0	-1.001	0	0	Rejected
12039	TLX3	0	0	0	0	0	Rejected
12040	TM2D1	0.0476667	0	-1.001	1.001	0	Rejected
12041	TM2D3	0	0	0	0	0	Rejected
12042	TM4SF1	0.0953335	0	0	1.001	0	Rejected
12043	TM4SF20	0	0	0	0	0	Rejected
12044	TM4SF4	0	0	0	0	0	Rejected
12045	TM4SF5	0.0953335	0	0	1.001	0	Rejected
12046	TM6SF1	-0.0476667	0	-1.001	0	0	Rejected
12047	TM6SF2	0	0	0	0	0	Rejected
12048	TM7SF2	0.0476667	0	0	1.001	0	Rejected
12049	TM7SF3	0.0476667	0	0	1.001	0	Rejected
12050	TM9SF1	0	0	0	0	0	Rejected
12051	TM9SF2	0	0	0	0	0	Rejected
12052	TM9SF3	-0.143	0	-1.001	0	0	Rejected
12053	TM9SF4	0.0476667	0	0	1.001	0	Rejected
12054	TMA16	-0.0476667	0	-1.001	0	0	Rejected
12055	TMA7	-1.05544e-17	0	-1.001	1.001	0	Rejected
12056	TMBIM4	-0.0476667	0	-1.001	1.001	0	Rejected
12057	TMBIM6	0.511311	0	-0.312655	1.39379	0	Rejected
12058	TMC5	0	0	0	0	0	Rejected
12059	TMC6	0	0	0	0	0	Rejected
12060	TMC7	0	0	0	0	0	Rejected
12061	TMCC1	0	0	0	0	0	Rejected
12062	TMCC2	0	0	0	0	0	Rejected
12063	TMCO1	0	0	0	0	0	Rejected
12064	TMCO3	0	0	0	0	0	Rejected
12065	TMCO6	-0.0476667	0	-1.001	0	0	Rejected
12066	TMED1	0	0	0	0	0	Rejected
12067	TMED10	0	0	0	0	0	Rejected
12068	TMED2	0.0953335	0	0	1.001	0	Rejected
12069	TMED3	0.0476667	0	0	1.001	0	Rejected
12070	TMED5	0	0	0	0	0	Rejected
12071	TMED7.....TMED7.TICAM2	-0.0476667	0	-1.001	0	0	Rejected
12072	TMED9	0	0	0	0	0	Rejected
12073	TMEM100	-0.0476667	0	-1.001	0	0	Rejected
12074	TMEM104	-0.0476667	0	-1.001	0	0	Rejected
12075	TMEM106B	-0.0476667	0	-1.001	0	0	Rejected
12076	TMEM106C	0.0476667	0	0	1.001	0	Rejected
12077	TMEM109	0	0	0	0	0	Rejected
12078	TMEM11	0.0476667	0	0	1.001	0	Rejected
12079	TMEM110	0	0	0	0	0	Rejected
12080	TMEM115	-1.05563e-17	0	-1.001	1.001	0	Rejected
12081	TMEM120B	-0.0476667	0	-1.001	0	0	Rejected
12082	TMEM121	0	0	0	0	0	Rejected
12083	TMEM123	0	0	0	0	0	Rejected
12084	TMEM126B	0	0	0	0	0	Rejected
12085	TMEM127	0	0	0	0	0	Rejected
12086	TMEM131	0	0	0	0	0	Rejected
12087	TMEM132A	0.0476667	0	0	1.001	0	Rejected
12088	TMEM134	0.0476667	0	0	1.001	0	Rejected
12089	TMEM135	-0.0476667	0	-1.001	0	0	Rejected
12090	TMEM140	-0.0953335	0	-1.001	0	0	Rejected
12091	TMEM143	0	0	0	0	0	Rejected
12092	TMEM144	0	0	0	0	0	Rejected
12093	TMEM147	0.0476667	0	0	1.001	0	Rejected
12094	TMEM14A	0	0	0	0	0	Rejected
12095	TMEM14B	-0.0953335	0	-1.001	0	0	Rejected
12096	TMEM151B	-0.0476667	0	-1.001	0	0	Rejected
12097	TMEM156	-0.0476667	0	-1.001	0	0	Rejected
12098	TMEM158	-0.0476667	0	-1.001	0	0	Rejected
12099	TMEM159	0	0	0	0	0	Rejected
12100	TMEM160	0	0	0	0	0	Rejected
12101	TMEM161A	0	0	0	0	0	Rejected
12102	TMEM165	1.05539e-17	0	-1.001	1.001	0	Rejected
12103	TMEM168	0	0	0	0	0	Rejected
12104	TMEM176A	0	0	0	0	0	Rejected
12105	TMEM176B	0	0	0	0	0	Rejected
12106	TMEM177	0.143	0	0	1.001	0	Rejected
12107	TMEM180	0	0	0	0	0	Rejected
12108	TMEM183A.....TMEM183B	0.23513	0	-1.4634	2.08294	0.020202	Rejected
12109	TMEM184B	0	0	0	0	0	Rejected
12110	TMEM184C	0.0476667	0	0	1.001	0	Rejected
12111	TMEM185B	-0.0476667	0	-1.001	0	0	Rejected
12112	TMEM186	0.0476667	0	0	1.001	0	Rejected
12113	TMEM187	-1.05603e-17	0	-1.001	1.001	0	Rejected
12114	TMEM189.....TMEM189.UBE2V1.....UBE2V1.....UBE2V2	0	0	-1.001	1.001	0	Rejected
12115	TMEM19	0	0	0	0	0	Rejected
12116	TMEM194A	-0.0476667	0	-1.001	0	0	Rejected
12117	TMEM2	0	0	-1.001	1.001	0	Rejected
12118	TMEM204	0.0476667	0	-1.001	1.001	0	Rejected
12119	TMEM206	0	0	0	0	0	Rejected
12120	TMEM208	0.0953335	0	-1.001	1.001	0	Rejected
12121	TMEM209	0	0	0	0	0	Rejected
12122	TMEM212	-0.115064	0	-1.41533	0	0	Rejected
12123	TMEM214	0.0953335	0	-1.001	1.001	0	Rejected
12124	TMEM222	0	0	0	0	0	Rejected
12125	TMEM223	0	0	0	0	0	Rejected
12126	TMEM230	-0.0476667	0	-1.001	1.001	0	Rejected
12127	TMEM231	-0.0476667	0	-1.001	0	0	Rejected
12128	TMEM242	0.0476667	0	0	1.001	0	Rejected
12129	TMEM243	0.0476667	0	0	1.001	0	Rejected
12130	TMEM246	0	0	0	0	0	Rejected
12131	TMEM248	-1.05495e-17	0	-1.001	1.001	0	Rejected
12132	TMEM251	-0.0476667	0	-1.001	0	0	Rejected
12133	TMEM254	0	0	0	0	0	Rejected
12134	TMEM255A	-0.0476667	0	-1.001	0	0	Rejected
12135	TMEM257	0.0476667	0	0	1.001	0	Rejected
12136	TMEM258	0	0	0	0	0	Rejected
12137	TMEM259	0	0	-1.001	1.001	0	Rejected
12138	TMEM260	0.0476667	0	0	1.001	0	Rejected
12139	TMEM262	-0.0953335	0	-1.001	0	0	Rejected
12140	TMEM30A	0	0	-1.001	1.001	0	Rejected
12141	TMEM30B	-0.0476667	0	-1.001	0	0	Rejected
12142	TMEM33	0.0476667	0	0	1.001	0	Rejected
12143	TMEM35	0	0	0	0	0	Rejected
12144	TMEM38B	0.0476667	0	0	1.001	0	Rejected
12145	TMEM39A	0.0451742	0	-0.0523425	1.001	0	Rejected
12146	TMEM39B	0	0	0	0	0	Rejected
12147	TMEM40	0.0476667	0	0	1.001	0	Rejected
12148	TMEM41B	0.091794	0	-1.001	1.001	0	Rejected
12149	TMEM43	0.254504	0	-1.41705	1.3499	0	Rejected
12150	TMEM45A	0	0	0	0	0	Rejected
12151	TMEM47	0.0476667	0	0	1.001	0	Rejected
12152	TMEM5	-0.0652483	0	-1.37022	0	0	Rejected
12153	TMEM50A	-0.0476667	0	-1.001	0	0	Rejected
12154	TMEM50B	-0.0953335	0	-1.001	0	0	Rejected
12155	TMEM51	0	0	0	0	0	Rejected
12156	TMEM53	0	0	0	0	0	Rejected
12157	TMEM57	0	0	0	0	0	Rejected
12158	TMEM59	-0.0476667	0	-1.001	0	0	Rejected
12159	TMEM59L	-0.0476667	0	-1.001	0	0	Rejected
12160	TMEM62	0	0	0	0	0	Rejected
12161	TMEM63A	0.143	0	-1.001	1.001	0	Rejected
12162	TMEM70	-0.0476667	0	-1.001	0	0	Rejected
12163	TMEM74B	0.0476667	0	0	1.001	0	Rejected
12164	TMEM80	0	0	-1.001	1.001	0	Rejected
12165	TMEM87A	0.0476667	0	0	1.001	0	Rejected
12166	TMEM8A	0	0	0	0	0	Rejected
12167	TMEM8B	-0.0476667	0	-1.001	1.001	0	Rejected
12168	TMEM97	0	0	0	0	0	Rejected
12169	TMEM9B	0	0	0	0	0	Rejected
12170	TMF1	0	0	0	0	0	Rejected
12171	TMLHE	0.0476667	0	0	1.001	0	Rejected
12172	TMOD1	0	0	0	0	0	Rejected
12173	TMOD1.....TSTD2	-0.0476667	0	-1.001	0	0	Rejected
12174	TMOD2	1.05519e-17	0	-1.001	1.001	0	Rejected
12175	TMOD3	0	0	0	0	0	Rejected
12176	TMPO	0.0476667	0	0	1.001	0	Rejected
12177	TMPRSS11D	0.0953335	0	0	1.001	0	Rejected
12178	TMPRSS11E	0	0	0	0	0	Rejected
12179	TMPRSS15	-0.0476667	0	-1.001	0	0	Rejected
12180	TMPRSS2	0	0	0	0	0	Rejected
12181	TMPRSS3	-0.0476667	0	-1.001	0	0	Rejected
12182	TMPRSS4	0	0	0	0	0	Rejected
12183	TMPRSS5	-0.0476667	0	-1.001	0	0	Rejected
12184	TMPRSS6	0	0	0	0	0	Rejected
12185	TMSB10	0	0	0	0	0	Rejected
12186	TMSB15A.....TMSB15B	0	0	-1.001	1.001	0	Rejected
12187	TMSB4X	0	0	0	0	0	Rejected
12188	TMSB4Y	0.0476667	0	0	1.001	0	Rejected
12189	TMUB2	0	0	0	0	0	Rejected
12190	TMX1	-0.0476667	0	-1.001	0	0	Rejected
12191	TMX2	0.162672	0	-1.001	1.4141	0	Rejected
12192	TMX4	0.0476667	0	0	1.001	0	Rejected
12193	TNC	0.0476667	0	0	1.001	0	Rejected
12194	TNF	0.0953335	0	0	1.001	0	Rejected
12195	TNFAIP1	-0.0476667	0	-1.001	0	0	Rejected
12196	TNFAIP2	-0.0476667	0	-1.001	0	0	Rejected
12197	TNFAIP3	1.05374e-17	0	-1.001	1.001	0	Rejected
12198	TNFAIP6	0.0476667	0	0	1.001	0	Rejected
12199	TNFAIP8	-0.0476667	0	-1.001	0	0	Rejected
12200	TNFRSF10B	0	0	0	0	0	Rejected
12201	TNFRSF10C	0.0476667	0	0	1.001	0	Rejected
12202	TNFRSF10D	0	0	0	0	0	Rejected
12203	TNFRSF11A	0	0	0	0	0	Rejected
12204	TNFRSF11B	0	0	0	0	0	Rejected
12205	TNFRSF12A	-1.05475e-17	0	-1.001	1.001	0	Rejected
12206	TNFRSF13B	-0.146203	0	-1.001	0	0	Rejected
12207	TNFRSF14	0	0	0	0	0	Rejected
12208	TNFRSF17	-1.05244e-17	0	-1.001	1.001	0	Rejected
12209	TNFRSF1A	-0.0476667	0	-1.001	0	0	Rejected
12210	TNFRSF1B	0	0	0	0	0	Rejected
12211	TNFRSF21	0	0	0	0	0	Rejected
12212	TNFRSF25	0	0	0	0	0	Rejected
12213	TNFRSF4	-0.0476667	0	-1.001	0	0	Rejected
12214	TNFRSF8	0	0	0	0	0	Rejected
12215	TNFRSF9	-0.0476667	0	-1.001	0	0	Rejected
12216	TNFSF10	-0.0476667	0	-1.001	0	0	Rejected
12217	TNFSF11	0	0	0	0	0	Rejected
12218	TNFSF12.TNFSF13.....TNFSF13	-0.0476667	0	-1.001	1.001	0	Rejected
12219	TNFSF12.....TNFSF12.TNFSF13	0	0	0	0	0	Rejected
12220	TNFSF13	-1.05416e-17	0	-1.001	1.001	0	Rejected
12221	TNFSF14	0.258133	0	-1.001	1.41678	0	Rejected
12222	TNFSF15	0	0	0	0	0	Rejected
12223	TNFSF18	-0.0476667	0	-1.001	0	0	Rejected
12224	TNFSF4	0	0	0	0	0	Rejected
12225	TNFSF8	0	0	0	0	0	Rejected
12226	TNFSF9	0	0	0	0	0	Rejected
12227	TNIK	0	0	0	0	0	Rejected
12228	TNIP1	0	0	0	0	0	Rejected
12229	TNIP2	0	0	0	0	0	Rejected
12230	TNIP3	0.0476667	0	0	1.001	0	Rejected
12231	TNK1	0	0	0	0	0	Rejected
12232	TNK2	-0.0476667	0	-1.001	0	0	Rejected
12233	TNKS	0	0	0	0	0	Rejected
12234	TNKS2	0	0	0	0	0	Rejected
12235	TNMD	0	0	0	0	0	Rejected
12236	TNN	0	0	0	0	0	Rejected
12237	TNNC1	0	0	0	0	0	Rejected
12238	TNNC2	0.0476667	0	0	1.001	0	Rejected
12239	TNNI1	-0.0953335	0	-1.001	0	0	Rejected
12240	TNNI2	0	0	0	0	0	Rejected
12241	TNNI3	0	0	0	0	0	Rejected
12242	TNNT1	-0.018781	0	-1.3954	1.001	0	Rejected
12243	TNNT2	0	0	-1.001	1.001	0	Rejected
12244	TNNT3	0.0953335	0	0	1.001	0	Rejected
12245	TNP1	0	0	0	0	0	Rejected
12246	TNP2	-0.0476667	0	-1.001	0	0	Rejected
12247	TNPO1	0.0476667	0	0	1.001	0	Rejected
12248	TNPO2	0	0	0	0	0	Rejected
12249	TNPO3	0	0	0	0	0	Rejected
12250	TNR	-0.124839	0	-1.001	0	0	Rejected
12251	TNRC6B	0	0	0	0	0	Rejected
12252	TNS1	0	0	0	0	0	Rejected
12253	TNS3	0	0	0	0	0	Rejected
12254	TNS4	0	0	0	0	0	Rejected
12255	TNXA.....TNXB	0	0	0	0	0	Rejected
12256	TNXB	0	0	0	0	0	Rejected
12257	TOB1	0.14432	0	-1.001	1.001	0	Rejected
12258	TOB2	1.05502e-17	0	-1.001	1.001	0	Rejected
12259	TOE1	0	0	0	0	0	Rejected
12260	TOLLIP	-0.0953335	0	-1.001	0	0	Rejected
12261	TOM1	1.05372e-17	0	-1.001	1.001	0	Rejected
12262	TOM1L1	0	0	0	0	0	Rejected
12263	TOM1L2	0	0	0	0	0	Rejected
12264	TOMM20	0.173883	0	-1.33142	1.40999	0	Rejected
12265	TOMM22	0	0	0	0	0	Rejected
12266	TOMM34	-0.0476667	0	-1.001	0	0	Rejected
12267	TOMM40	0	0	0	0	0	Rejected
12268	TOMM70A	0	0	0	0	0	Rejected
12269	TONSL	0	0	0	0	0	Rejected
12270	TOP1	-0.0476667	0	-1.001	0	0	Rejected
12271	TOP2A	0.0476667	0	0	1.001	0	Rejected
12272	TOP2B	-0.0680893	0	-1.001	1.001	0	Rejected
12273	TOP3A	0	0	0	0	0	Rejected
12274	TOP3B	-0.0476667	0	-1.001	0	0	Rejected
12275	TOPBP1	0.0476667	0	0	1.001	0	Rejected
12276	TOPORS	0	0	0	0	0	Rejected
12277	TOPORS.AS1	-0.0476667	0	-1.001	0	0	Rejected
12278	TOR1A	0	0	0	0	0	Rejected
12279	TOR1AIP1	0	0	0	0	0	Rejected
12280	TOR1AIP2	0.0476667	0	0	1.001	0	Rejected
12281	TOR1B	-0.0476667	0	-1.001	0	0	Rejected
12282	TOR3A	0.0953335	0	-1.001	1.001	0	Rejected
12283	TOR4A	0	0	0	0	0	Rejected
12284	TOX	-1.05684e-17	0	-1.001	1.001	0	Rejected
12285	TOX3	0	0	0	0	0	Rejected
12286	TOX4	0.200997	0	-1.001	1.40466	0	Rejected
12287	TP53	0	0	0	0	0	Rejected
12288	TP53AIP1	0.0476667	0	0	1.001	0	Rejected
12289	TP53BP1	0	0	0	0	0	Rejected
12290	TP53BP2	0	0	0	0	0	Rejected
12291	TP53I11	0	0	0	0	0	Rejected
12292	TP53I3	0.0476667	0	0	1.001	0	Rejected
12293	TP53TG1	0	0	0	0	0	Rejected
12294	TP53TG3.....TP53TG3B.....TP53TG3C.....TP53TG3D	0	0	0	0	0	Rejected
12295	TP53TG5	0	0	0	0	0	Rejected
12296	TP63	0	0	0	0	0	Rejected
12297	TP73	0.0953335	0	0	1.001	0	Rejected
12298	TP73.AS1	0	0	0	0	0	Rejected
12299	TPBG	0	0	0	0	0	Rejected
12300	TPCN1	0	0	0	0	0	Rejected
12301	TPD52	-0.143	0	-1.001	0	0	Rejected
12302	TPD52L1	0.0476667	0	0	1.001	0	Rejected
12303	TPD52L2	0	0	0	0	0	Rejected
12304	TPGS2	0	0	0	0	0	Rejected
12305	TPH1	0	0	0	0	0	Rejected
12306	TPI1	0	0	0	0	0	Rejected
12307	TPK1	0.0476667	0	0	1.001	0	Rejected
12308	TPM1	0.0476667	0	0	1.001	0	Rejected
12309	TPM2	-0.0476667	0	-1.001	0	0	Rejected
12310	TPM3	0	0	0	0	0	Rejected
12311	TPM4	0.0476667	0	0	1.001	0	Rejected
12312	TPMT	0.0476667	0	0	1.001	0	Rejected
12313	TPO	0	0	0	0	0	Rejected
12314	TPP1	0.0476667	0	0	1.001	0	Rejected
12315	TPP2	0	0	0	0	0	Rejected
12316	TPPP	0	0	-1.001	1.001	0	Rejected
12317	TPPP3	0	0	0	0	0	Rejected
12318	TPR	-0.0953335	0	-1.001	0	0	Rejected
12319	TPRA1	0.0476667	0	0	1.001	0	Rejected
12320	TPRKB	0	0	0	0	0	Rejected
12321	TPSAB1	0	0	0	0	0	Rejected
12322	TPSAB1.....TPSB2	0	0	0	0	0	Rejected
12323	TPSB2	0	0	0	0	0	Rejected
12324	TPSD1	-0.0476667	0	-1.001	0	0	Rejected
12325	TPSG1	0	0	0	0	0	Rejected
12326	TPST1	0	0	0	0	0	Rejected
12327	TPST2	0	0	0	0	0	Rejected
12328	TPT1P8	0	0	0	0	0	Rejected
12329	TPTE	-0.0476667	0	-1.001	0	0	Rejected
12330	TPX2	-0.0476667	0	-1.001	0	0	Rejected
12331	TRA.....TRAV16.....TRAV16.....YME1L1	0	0	0	0	0	Rejected
12332	TRA......YME1L1	-1.05394e-17	0	-1.001	1.001	0	Rejected
12333	TRA2A	0	0	0	0	0	Rejected
12334	TRA2B	0	0	0	0	0	Rejected
12335	TRABD	-0.0476667	0	-1.001	0	0	Rejected
12336	TRAC	0	0	0	0	0	Rejected
12337	TRAC.....TRAJ17.....TRAV20.....TRDV2	0	0	0	0	0	Rejected
12338	TRADD	0.0476667	0	0	1.001	0	Rejected
12339	TRAF1	0	0	0	0	0	Rejected
12340	TRAF2	0	0	0	0	0	Rejected
12341	TRAF3	-0.0953335	0	-1.001	0	0	Rejected
12342	TRAF3IP1	0	0	0	0	0	Rejected
12343	TRAF3IP2	0	0	0	0	0	Rejected
12344	TRAF3IP3	-0.0476667	0	-1.001	0	0	Rejected
12345	TRAF4	0.0476667	0	0	1.001	0	Rejected
12346	TRAF5	0.0476667	0	0	1.001	0	Rejected
12347	TRAF6	-0.143	0	-1.001	0	0	Rejected
12348	TRAFD1	0	0	-1.001	1.001	0	Rejected
12349	TRAIP	0.0476667	0	0	1.001	0	Rejected
12350	TRAK1	0.00330799	0	0	0.0694679	0	Rejected
12351	TRAK2	0	0	0	0	0	Rejected
12352	TRAM1	0	0	0	0	0	Rejected
12353	TRAM2	0.0280049	0	-1.4139	1.001	0	Rejected
12354	TRANK1	0	0	0	0	0	Rejected
12355	TRAP1	0	0	0	0	0	Rejected
12356	TRAPPC10	0	0	0	0	0	Rejected
12357	TRAPPC11	0	0	-1.001	1.001	0	Rejected
12358	TRAPPC12	-0.0476667	0	-1.001	0	0	Rejected
12359	TRAPPC13	0	0	0	0	0	Rejected
12360	TRAPPC2	0.0953335	0	0	1.001	0	Rejected
12361	TRAPPC2.....TRAPPC2P1	0	0	0	0	0	Rejected
12362	TRAPPC2L	0.0476667	0	-1.001	1.001	0	Rejected
12363	TRAPPC3	1.05475e-17	0	-1.001	1.001	0	Rejected
12364	TRAPPC6A	0	0	0	0	0	Rejected
12365	TRAPPC8	-0.0476667	0	-1.001	0	0	Rejected
12366	TRAPPC9	-0.0476667	0	-1.001	0	0	Rejected
12367	TRAT1	0	0	-1.001	1.001	0	Rejected
12368	TRAV12.2	0	0	0	0	0	Rejected
12369	TRAV8.3	0	0	0	0	0	Rejected
12370	TRBC1	0.0476667	0	0	1.001	0	Rejected
12371	TRBV5.2.....TRBV5.2	0	0	0	0	0	Rejected
12372	TRDMT1	-0.0476667	0	-1.001	0	0	Rejected
12373	TRDN	0.0476667	0	0	1.001	0	Rejected
12374	TRDV3	0	0	0	0	0	Rejected
12375	TREH	0	0	0	0	0	Rejected
12376	TREM1	0.143	0	-1.001	1.001	0	Rejected
12377	TREM2	0.0476667	0	0	1.001	0	Rejected
12378	TREML2	0.0953335	0	0	1.001	0	Rejected
12379	TRH	0	0	0	0	0	Rejected
12380	TRHDE	0	0	0	0	0	Rejected
12381	TRHR	0.0476667	0	-1.001	1.001	0	Rejected
12382	TRIAP1	0.0476667	0	0	1.001	0	Rejected
12383	TRIB1	0.143	0	-1.001	1.001	0	Rejected
12384	TRIB2	-0.0476667	0	-1.001	0	0	Rejected
12385	TRIB3	-0.0476667	0	-1.001	0	0	Rejected
12386	TRIL	0	0	-1.001	1.001	0	Rejected
12387	TRIM10	-0.0476667	0	-1.001	1.001	0	Rejected
12388	TRIM13	0	0	0	0	0	Rejected
12389	TRIM14	0	0	0	0	0	Rejected
12390	TRIM15	0	0	0	0	0	Rejected
12391	TRIM16	0.0476667	0	0	1.001	0	Rejected
12392	TRIM17	0.0476667	0	0	1.001	0	Rejected
12393	TRIM2	-0.0476667	0	-1.001	0	0	Rejected
12394	TRIM21	-0.0476667	0	-1.001	0	0	Rejected
12395	TRIM22	0	0	0	0	0	Rejected
12396	TRIM23	0.0476667	0	0	1.001	0	Rejected
12397	TRIM24	-0.0476667	0	-1.001	0	0	Rejected
12398	TRIM25	-0.0904926	0	-1.41705	1.001	0	Rejected
12399	TRIM26	0.319563	0	-1.001	1.41019	0	Rejected
12400	TRIM27	0.129476	0	0	1.001	0	Rejected
12401	TRIM28	0	0	-1.001	1.001	0	Rejected
12402	TRIM29	0	0	0	0	0	Rejected
12403	TRIM3	0	0	0	0	0	Rejected
12404	TRIM31	0.0476667	0	0	1.001	0	Rejected
12405	TRIM32	0.0476667	0	0	1.001	0	Rejected
12406	TRIM33	0.0650919	0	0	1.36693	0	Rejected
12407	TRIM34.....TRIM6.TRIM34	0	0	0	0	0	Rejected
12408	TRIM36	0	0	0	0	0	Rejected
12409	TRIM37	-0.0476667	0	-1.001	0	0	Rejected
12410	TRIM38	0.0476667	0	0	1.001	0	Rejected
12411	TRIM44	0	0	-1.001	1.001	0	Rejected
12412	TRIM45	-0.0476667	0	-1.001	0	0	Rejected
12413	TRIM46	0	0	0	0	0	Rejected
12414	TRIM49.....TRIM49C	-1.05544e-17	0	-1.001	1.001	0	Rejected
12416	TRIM52	0.0476667	0	0	1.001	0	Rejected
12417	TRIM58	-0.0476667	0	-1.001	0	0	Rejected
12418	TRIM62	-0.0953335	0	-1.001	0	0	Rejected
12419	TRIM66	0	0	0	0	0	Rejected
12420	TRIM68	0	0	0	0	0	Rejected
12421	TRIM8	0	0	0	0	0	Rejected
12422	TRIM9	0	0	0	0	0	Rejected
12423	TRIO	0.0476667	0	0	1.001	0	Rejected
12424	TRIOBP	-0.0476667	0	-1.001	0	0	Rejected
12425	TRIP10	0	0	0	0	0	Rejected
12426	TRIP11	0	0	0	0	0	Rejected
12427	TRIP12	-0.0953335	0	-1.001	0	0	Rejected
12428	TRIP13	0	0	0	0	0	Rejected
12429	TRIP4	0.0476667	0	0	1.001	0	Rejected
12430	TRIP6	0	0	0	0	0	Rejected
12431	TRIT1	-0.0953335	0	-1.001	1.001	0	Rejected
12432	TRMT1	0	0	0	0	0	Rejected
12433	TRMT11	-0.0476667	0	-1.001	0	0	Rejected
12434	TRMT112	0.0476667	0	0	1.001	0	Rejected
12435	TRMT12	-0.0476667	0	-1.001	0	0	Rejected
12436	TRMT13	1.05672e-17	0	-1.001	1.001	0	Rejected
12437	TRMT1L	0.0953335	0	0	1.001	0	Rejected
12438	TRMT2A	0	0	0	0	0	Rejected
12439	TRMT2B	0.143	0	-1.001	1.001	0	Rejected
12440	TRMT44	0	0	0	0	0	Rejected
12441	TRMT5	0	0	0	0	0	Rejected
12442	TRMT61A	0.0476667	0	0	1.001	0	Rejected
12443	TRMT61B	0.0476667	0	0	1.001	0	Rejected
12444	TRMU	-0.0476667	0	-1.001	0	0	Rejected
12445	TRNAU1AP	-0.0476667	0	-1.001	1.001	0	Rejected
12446	TRO	0	0	0	0	0	Rejected
12447	TROAP	0.0476667	0	0	1.001	0	Rejected
12448	TROVE2	0.0476667	0	0	1.001	0	Rejected
12449	TRPA1	-0.0476667	0	-1.001	0	0	Rejected
12450	TRPC1	0	0	0	0	0	Rejected
12451	TRPC2	0	0	-1.001	1.001	0	Rejected
12452	TRPC3	0	0	0	0	0	Rejected
12453	TRPC4	-0.0476667	0	-1.001	0	0	Rejected
12454	TRPC4AP	-0.0476667	0	-1.001	0	0	Rejected
12455	TRPC5	0	0	0	0	0	Rejected
12456	TRPC6	-0.0476667	0	-1.001	1.001	0	Rejected
12457	TRPC7	0	0	0	0	0	Rejected
12458	TRPM1	-0.0953335	0	-1.001	0	0	Rejected
12459	TRPM2	0.0476667	0	-1.001	1.001	0	Rejected
12460	TRPM3	0	0	0	0	0	Rejected
12461	TRPM4	0	0	0	0	0	Rejected
12462	TRPM6	0	0	0	0	0	Rejected
12463	TRPM8	0	0	0	0	0	Rejected
12464	TRPS1	0	0	0	0	0	Rejected
12465	TRPV2	0.0476667	0	0	1.001	0	Rejected
12466	TRPV4	-0.0476667	0	-1.001	0	0	Rejected
12467	TRPV5	0	0	0	0	0	Rejected
12468	TRPV6	0	0	0	0	0	Rejected
12469	TRRAP	0	0	0	0	0	Rejected
12470	TSC1	0	0	0	0	0	Rejected
12471	TSC2	0	0	0	0	0	Rejected
12472	TSC22D1	-0.0476667	0	-1.001	0	0	Rejected
12473	TSC22D2	0.0476667	0	0	1.001	0	Rejected
12474	TSC22D3	0.0476667	0	0	1.001	0	Rejected
12475	TSC22D4	0	0	0	0	0	Rejected
12476	TSEN2	0.0476667	0	0	1.001	0	Rejected
12477	TSEN34	0	0	0	0	0	Rejected
12478	TSFM	1.05322e-17	0	-1.001	1.001	0	Rejected
12479	TSG101	0	0	0	0	0	Rejected
12480	TSGA10	0.0476667	0	0	1.001	0	Rejected
12481	TSHB	0	0	-1.001	1.001	0	Rejected
12482	TSHR	0.0476667	0	0	1.001	0	Rejected
12483	TSHZ2	0.0476667	0	0	1.001	0	Rejected
12484	TSKS	0	0	0	0	0	Rejected
12485	TSKU	0	0	0	0	0	Rejected
12486	TSN	0.0953335	0	0	1.001	0	Rejected
12487	TSNAX	0	0	-1.001	1.001	0	Rejected
12488	TSNAXIP1	0	0	0	0	0	Rejected
12489	TSPAN1	-0.0476667	0	-1.001	0	0	Rejected
12490	TSPAN12	0.0953335	0	-1.001	1.001	0	Rejected
12491	TSPAN13	-0.0476667	0	-1.001	0	0	Rejected
12492	TSPAN14	0	0	0	0	0	Rejected
12493	TSPAN15	0	0	0	0	0	Rejected
12494	TSPAN2	-0.0476667	0	-1.001	0	0	Rejected
12495	TSPAN3	0.0476667	0	0	1.001	0	Rejected
12496	TSPAN31	0	0	0	0	0	Rejected
12497	TSPAN32	0	0	0	0	0	Rejected
12498	TSPAN4	0	0	0	0	0	Rejected
12499	TSPAN5	0.116634	0	0	1.001	0	Rejected
12500	TSPAN6	0.0476667	0	0	1.001	0	Rejected
12501	TSPAN7	0	0	0	0	0	Rejected
12502	TSPAN8	0.0476667	0	0	1.001	0	Rejected
12503	TSPAN9	0.0476667	0	0	1.001	0	Rejected
12504	TSPO	-0.0476667	0	-1.001	1.001	0	Rejected
12505	TSPO2	0	0	0	0	0	Rejected
12506	TSPY1	0.0476667	0	0	1.001	0	Rejected
12507	TSPY1.....TSPY10.....TSPY3.....TSPY4.....TSPY8	0	0	0	0	0	Rejected
12508	TSPY13P.....TSPY13P	0	0	0	0	0	Rejected
12509	TSPYL1	-0.0476667	0	-1.001	0	0	Rejected
12510	TSPYL2	0.0476667	0	0	1.001	0	Rejected
12511	TSPYL4	0.271824	0	-0.482237	1.001	0	Rejected
12512	TSPYL5	0	0	0	0	0	Rejected
12513	TSR1	-0.0953335	0	-1.001	0	0	Rejected
12514	TSR2	0	0	0	0	0	Rejected
12515	TSR3	0	0	0	0	0	Rejected
12516	TSSC1	0.0953335	0	0	1.001	0	Rejected
12517	TSSC4	0	0	0	0	0	Rejected
12518	TSSK1B	0	0	0	0	0	Rejected
12519	TSSK2	0	0	0	0	0	Rejected
12520	TST	0	0	0	0	0	Rejected
12521	TSTA3	0	0	0	0	0	Rejected
12522	TTBK2	0	0	0	0	0	Rejected
12523	TTC1	0	0	0	0	0	Rejected
12524	TTC12	0.0476667	0	0	1.001	0	Rejected
12525	TTC13	0.0476667	0	0	1.001	0	Rejected
12526	TTC17	0	0	0	0	0	Rejected
12527	TTC18	0	0	0	0	0	Rejected
12528	TTC19	0	0	0	0	0	Rejected
12529	TTC22	-0.0476667	0	-1.001	0	0	Rejected
12530	TTC23	0	0	0	0	0	Rejected
12531	TTC26	0	0	0	0	0	Rejected
12532	TTC27	0	0	0	0	0	Rejected
12533	TTC28	0	0	0	0	0	Rejected
12534	TTC3.....TTC3P1	-0.00407398	0	-1.001	1.001	0	Rejected
12535	TTC30A	0	0	0	0	0	Rejected
12536	TTC31	0.0953335	0	0	1.001	0	Rejected
12537	TTC33	-0.0476667	0	-1.001	0	0	Rejected
12538	TTC37	0	0	-1.001	1.001	0	Rejected
12539	TTC38	0.0953335	0	0	1.001	0	Rejected
12540	TTC39A	-0.0953335	0	-1.001	0	0	Rejected
12541	TTC4	-0.0476667	0	-1.001	0	0	Rejected
12542	TTC40	-0.0476667	0	-1.001	0	0	Rejected
12543	TTC9	0	0	0	0	0	Rejected
12544	TTF1	0	0	0	0	0	Rejected
12545	TTF2	0	0	0	0	0	Rejected
12546	TTI1	0.150974	0	-1.001	1.16844	0	Rejected
12547	TTI2	0	0	0	0	0	Rejected
12548	TTK	0	0	0	0	0	Rejected
12549	TTLL1	0.0476667	0	0	1.001	0	Rejected
12550	TTLL12	-0.0476667	0	-1.001	0	0	Rejected
12551	TTLL4	0	0	0	0	0	Rejected
12552	TTLL5	0	0	0	0	0	Rejected
12553	TTLL7	0	0	0	0	0	Rejected
12554	TTN	0	0	0	0	0	Rejected
12555	TTPA	0	0	0	0	0	Rejected
12556	TTPAL	0	0	0	0	0	Rejected
12557	TTR	0	0	0	0	0	Rejected
12558	TTTY1.....TTTY1B	0.0476667	0	0	1.001	0	Rejected
12559	TTTY15	0	0	0	0	0	Rejected
12560	TTTY2.....TTTY2B	0	0	0	0	0	Rejected
12561	TTTY9A.....TTTY9B	0	0	0	0	0	Rejected
12562	TTYH1	0	0	0	0	0	Rejected
12563	TUB	0.0476667	0	0	1.001	0	Rejected
12564	TUBA1A	0	0	0	0	0	Rejected
12565	TUBA1B	-0.0476667	0	-1.001	0	0	Rejected
12566	TUBA1C	0	0	0	0	0	Rejected
12567	TUBA3C.....TUBA3D	-0.0674066	0	-1.41554	0	0	Rejected
12568	TUBA4A	0.0476667	0	0	1.001	0	Rejected
12569	TUBA4B	0	0	0	0	0	Rejected
12570	TUBA8	0	0	0	0	0	Rejected
12571	TUBAL3	0	0	0	0	0	Rejected
12572	TUBB	-0.0476667	0	-1.001	0	0	Rejected
12573	TUBB1	0	0	0	0	0	Rejected
12574	TUBB2A	0	0	0	0	0	Rejected
12575	TUBB2A.....TUBB2B	0	0	-1.001	1.001	0	Rejected
12576	TUBB2B	0	0	-1.001	1.001	0	Rejected
12577	TUBB3	0.0476667	0	0	1.001	0	Rejected
12578	TUBB4A	0	0	0	0	0	Rejected
12579	TUBB4B	0.0648096	0	-1.001	1.001	0	Rejected
12580	TUBB4BP7.....TUBB4BP7	0	0	-1.001	1.001	0	Rejected
12581	TUBB6	-0.115105	0	-1.41621	1.001	0	Rejected
12582	TUBB7P	0	0	0	0	0	Rejected
12583	TUBB8P2.....TUBB8P2	0.0476667	0	0	1.001	0	Rejected
12584	TUBBP5	0	0	0	0	0	Rejected
12585	TUBD1	0	0	0	0	0	Rejected
12586	TUBG1	0.0476667	0	0	1.001	0	Rejected
12587	TUBG2	0	0	-1.001	1.001	0	Rejected
12588	TUBGCP2	0	0	0	0	0	Rejected
12589	TUBGCP3	-0.0476667	0	-1.001	0	0	Rejected
12590	TUBGCP4	-0.0953335	0	-1.001	0	0	Rejected
12591	TUBGCP5	0	0	0	0	0	Rejected
12592	TUFM	0	0	0	0	0	Rejected
12593	TUFT1	0	0	0	0	0	Rejected
12594	TUG1	-0.0476667	0	-1.001	0	0	Rejected
12595	TULP1	0	0	0	0	0	Rejected
12596	TULP2	0.0953335	0	0	1.001	0	Rejected
12597	TULP3	0.528311	1.001	-1.001	1.34406	0	Rejected
12598	TULP4	0	0	0	0	0	Rejected
12599	TUSC2	0	0	0	0	0	Rejected
12600	TUSC3	0	0	0	0	0	Rejected
12601	TUT1	0.0476667	0	0	1.001	0	Rejected
12602	TVP23B	-0.0476667	0	-1.001	0	0	Rejected
12603	TWF1	-0.0476667	0	-1.001	0	0	Rejected
12604	TWF2	0	0	0	0	0	Rejected
12605	TWIST1	-0.0476667	0	-1.001	1.001	0	Rejected
12606	TWISTNB	0.0476667	0	0	1.001	0	Rejected
12607	TWSG1	-0.0953335	0	-1.001	0	0	Rejected
12608	TXK	0	0	-1.001	1.001	0	Rejected
12609	TXLNA	-1.05576e-17	0	-1.001	1.001	0	Rejected
12610	TXLNG	-0.0953335	0	-1.001	1.001	0	Rejected
12611	TXLNGY	-0.0953335	0	-1.001	0	0	Rejected
12612	TXN	0	0	0	0	0	Rejected
12613	TXN2	0.353307	0	-1.001	1.41343	0	Rejected
12614	TXNDC15	-0.0476667	0	-1.001	0	0	Rejected
12615	TXNDC9	0	0	0	0	0	Rejected
12616	TXNIP	-0.0476667	0	-1.001	1.001	0	Rejected
12617	TXNL1	-0.0476667	0	-1.001	0	0	Rejected
12618	TXNL4A	0	0	-1.001	1.001	0	Rejected
12619	TXNL4B	-1.05465e-17	0	-1.001	1.001	0	Rejected
12620	TXNRD1	0.0197654	0	-1.001	1.41608	0	Rejected
12621	TXNRD2	-0.0953335	0	-1.001	0	0	Rejected
12622	TXNRD3.....TXNRD3NB	0	0	0	0	0	Rejected
12623	TYK2	0.0476667	0	0	1.001	0	Rejected
12624	TYMP	0.0476667	0	0	1.001	0	Rejected
12625	TYMS	0	0	0	0	0	Rejected
12626	TYR	-0.122583	0	-1.001	0	0	Rejected
12627	TYRO3	0.0476667	0	0	1.001	0	Rejected
12628	TYROBP	-0.0476667	0	-1.001	0	0	Rejected
12629	TYRP1	0	0	0	0	0	Rejected
12630	TYW1	-0.0476667	0	-1.001	0	0	Rejected
12631	U2AF1	0	0	0	0	0	Rejected
12632	U2AF2	-2.11515e-17	0	-1.001	1.001	0	Rejected
12633	U2SURP	-0.0476667	0	-1.001	0	0	Rejected
12634	UAP1	-0.0953335	0	-1.001	0	0	Rejected
12635	UAP1L1	0	0	0	0	0	Rejected
12636	UBA1	0	0	0	0	0	Rejected
12637	UBA2	0.0327764	0	-1.001	1.001	0	Rejected
12638	UBA3	0.157389	0	0	1.30318	0	Rejected
12639	UBA5	0.0476667	0	0	1.001	0	Rejected
12640	UBA52	0.0476667	0	0	1.001	0	Rejected
12641	UBA6	-0.0476667	0	-1.001	0	0	Rejected
12642	UBAC1	0	0	0	0	0	Rejected
12643	UBAP1	0.115145	0	-1.001	1.41705	0	Rejected
12644	UBAP2	0.0476667	0	0	1.001	0	Rejected
12645	UBAP2L	0.143	0	-1.001	1.001	0	Rejected
12646	UBASH3A	-0.0476667	0	-1.001	0	0	Rejected
12647	UBB	0	0	0	0	0	Rejected
12648	UBBP1.....UBBP1.....UBBP4.....UBBP4	0	0	0	0	0	Rejected
12649	UBBP2.....UBBP2	0	0	0	0	0	Rejected
12650	UBC	-1.05445e-17	0	-1.001	1.001	0	Rejected
12651	UBE2A	-0.0953335	0	-1.001	1.001	0	Rejected
12652	UBE2B	-0.0476667	0	-1.001	0	0	Rejected
12653	UBE2C	0.0953335	0	0	1.001	0	Rejected
12654	UBE2D1	0	0	0	0	0	Rejected
12655	UBE2D2	0	0	0	0	0	Rejected
12656	UBE2D3	0.238334	0	0	1.001	0	Rejected
12657	UBE2D4	-0.0476667	0	-1.001	0	0	Rejected
12658	UBE2E1	0.0476667	0	0	1.001	0	Rejected
12659	UBE2E3	-2.11518e-17	0	-1.001	1.001	0	Rejected
12660	UBE2G1	0.0476667	0	0	1.001	0	Rejected
12661	UBE2G2	0.0476667	0	0	1.001	0	Rejected
12662	UBE2H	-0.0476667	0	-1.001	0	0	Rejected
12663	UBE2I	-0.0476667	0	-1.001	0	0	Rejected
12664	UBE2J1	0	0	0	0	0	Rejected
12665	UBE2K	0.00232082	0	0	0.0487371	0	Rejected
12666	UBE2L3	0	0	0	0	0	Rejected
12667	UBE2L6	0	0	0	0	0	Rejected
12668	UBE2M	0.0476667	0	0	1.001	0	Rejected
12669	UBE2N	0	0	0	0	0	Rejected
12670	UBE2NL	-0.0476667	0	-1.001	0	0	Rejected
12671	UBE2O	0	0	0	0	0	Rejected
12672	UBE2Q1	-0.0476667	0	-1.001	0	0	Rejected
12673	UBE2S	0	0	0	0	0	Rejected
12674	UBE2V1P9.....UBE2V1P9	0	0	0	0	0	Rejected
12675	UBE2V2	0	0	-1.001	1.001	0	Rejected
12676	UBE2V2P3.....UBE2V2P3	-0.0476667	0	-1.001	1.001	0	Rejected
12677	UBE2W	-0.0476667	0	-1.001	0	0	Rejected
12678	UBE2Z	0	0	0	0	0	Rejected
12679	UBE3A	0	0	0	0	0	Rejected
12680	UBE3B	0	0	0	0	0	Rejected
12681	UBE3C	0	0	0	0	0	Rejected
12682	UBE4A	0	0	0	0	0	Rejected
12683	UBE4B	-0.0476667	0	-1.001	0	0	Rejected
12684	UBFD1	-0.0476667	0	-1.001	0	0	Rejected
12685	UBIAD1	-0.0476667	0	-1.001	0	0	Rejected
12686	UBL3	-0.0476667	0	-1.001	0	0	Rejected
12687	UBL4A	0.0674786	0	0	1.41705	0	Rejected
12688	UBL5	0.0476667	0	0	1.001	0	Rejected
12689	UBN1	0.179337	0	-1.001	1.40275	0	Rejected
12690	UBOX5	0	0	0	0	0	Rejected
12691	UBP1	0.0476667	0	-1.001	1.001	0	Rejected
12692	UBQLN2	0.162601	0	-1.001	1.41262	0	Rejected
12693	UBQLN3	1.0564e-17	0	-1.001	1.001	0	Rejected
12694	UBQLN4	0	0	-1.001	1.001	0	Rejected
12695	UBR2	0.0476667	0	0	1.001	0	Rejected
12696	UBR4	0	0	0	0	0	Rejected
12697	UBR5	0	0	0	0	0	Rejected
12698	UBR7	0	0	0	0	0	Rejected
12699	UBTD1	0	0	0	0	0	Rejected
12700	UBTF	0.0255105	0	-1.001	1.001	0	Rejected
12701	UBXN1	-0.0272267	0	-1.001	1.001	0	Rejected
12702	UBXN2B	0.0476667	0	0	1.001	0	Rejected
12703	UBXN4	0.0476667	0	0	1.001	0	Rejected
12704	UBXN7	-1.05448e-17	0	-1.001	1.001	0	Rejected
12705	UBXN8	-0.0476667	0	-1.001	1.001	0	Rejected
12706	UCHL1	-0.0476667	0	-1.001	0	0	Rejected
12708	UCHL5	0	0	0	0	0	Rejected
12709	UCKL1	0	0	0	0	0	Rejected
12710	UCN	0	0	0	0	0	Rejected
12711	UCP1	0	0	0	0	0	Rejected
12712	UCP2	0.0476667	0	0	1.001	0	Rejected
12713	UCP3	0	0	0	0	0	Rejected
12714	UEVLD	0	0	-1.001	1.001	0	Rejected
12715	UFC1	-0.0476667	0	-1.001	0	0	Rejected
12716	UFD1L	0	0	0	0	0	Rejected
12717	UFL1	-0.0953335	0	-1.001	0	0	Rejected
12718	UFM1	0.0953335	0	0	1.001	0	Rejected
12719	UFSP2	0.0476667	0	0	1.001	0	Rejected
12720	UGCG	0	0	0	0	0	Rejected
12721	UGDH	0	0	0	0	0	Rejected
12722	UGGT1	0	0	0	0	0	Rejected
12723	UGGT2	0	0	0	0	0	Rejected
12724	UGP2	0.0476667	0	-1.001	1.001	0	Rejected
12725	UGT1A1.....UGT1A10.....UGT1A3.....UGT1A4.....UGT1A5.....UGT1A6.....UGT1A7.....UGT1A8.....UGT1A9	-0.0476667	0	-1.001	0	0	Rejected
12726	UGT1A1.....UGT1A10.....UGT1A4.....UGT1A6.....UGT1A8.....UGT1A9	-0.0476667	0	-1.001	0	0	Rejected
12727	UGT1A1.....UGT1A3.....UGT1A5.....UGT1A8.....UGT1A9	0	0	0	0	0	Rejected
12728	UGT2A1.....UGT2A2	0	0	0	0	0	Rejected
12729	UGT2A3	0	0	0	0	0	Rejected
12730	UGT2B15	-0.0476667	0	-1.001	0	0	Rejected
12731	UGT2B17	0	0	0	0	0	Rejected
12732	UGT2B28	0.0476667	0	0	1.001	0	Rejected
12733	UGT2B4	-0.0476667	0	-1.001	0	0	Rejected
12734	UGT8	0	0	0	0	0	Rejected
12735	UHRF1BP1L	0	0	-1.001	1.001	0	Rejected
12736	UIMC1	0	0	-1.001	1.001	0	Rejected
12737	ULBP1	-0.0476667	0	-1.001	0	0	Rejected
12738	ULBP2	-0.0476667	0	-1.001	0	0	Rejected
12739	ULK1	0	0	0	0	0	Rejected
12740	ULK2	0	0	0	0	0	Rejected
12741	ULK4	0	0	0	0	0	Rejected
12742	UMOD	0	0	0	0	0	Rejected
12743	UMPS	0	0	-1.001	1.001	0	Rejected
12744	UNC119	0	0	0	0	0	Rejected
12745	UNC119B	0	0	0	0	0	Rejected
12746	UNC13A	0	0	0	0	0	Rejected
12747	UNC13B	0	0	0	0	0	Rejected
12748	UNC45A	0	0	0	0	0	Rejected
12749	UNC50	0	0	0	0	0	Rejected
12750	UNC5B	0	0	0	0	0	Rejected
12751	UNC5C	0	0	0	0	0	Rejected
12752	UNC93A	0	0	0	0	0	Rejected
12753	UNC93B1	-0.0476667	0	-1.001	0	0	Rejected
12754	UNG	0	0	0	0	0	Rejected
12755	UNKL	0.16572	0	-1.41608	1.35925	0	Rejected
12756	UPB1	0	0	0	0	0	Rejected
12757	UPF1	0	0	0	0	0	Rejected
12758	UPF2	0	0	0	0	0	Rejected
12759	UPF3A	0	0	0	0	0	Rejected
12760	UPF3B	0	0	0	0	0	Rejected
12761	UPK1A	0.121091	0	-1.001	1.40117	0	Rejected
12762	UPK1B	0.0476667	0	0	1.001	0	Rejected
12763	UPK2	0	0	0	0	0	Rejected
12764	UPK3A	0	0	0	0	0	Rejected
12765	UPK3B	0.0476667	0	0	1.001	0	Rejected
12766	UPP1	0	0	0	0	0	Rejected
12767	UQCC1	0.0476667	0	0	1.001	0	Rejected
12768	UQCR10	0	0	0	0	0	Rejected
12769	UQCR11	0.0476667	0	0	1.001	0	Rejected
12770	UQCRB	0	0	0	0	0	Rejected
12771	UQCRC1	0.190667	0	-1.001	1.001	0	Rejected
12772	UQCRC2	0.222872	0	-1.001	1.33811	0	Rejected
12773	UQCRFS1	-0.0476667	0	-1.001	1.001	0	Rejected
12774	UQCRH.....UQCRHL	0	0	0	0	0	Rejected
12775	UQCRQ	0.0476667	0	0	1.001	0	Rejected
12776	URB1	0	0	0	0	0	Rejected
12777	URB2	0	0	0	0	0	Rejected
12778	URGCP	-0.0476667	0	-1.001	0	0	Rejected
12779	URI1	0.0476667	0	0	1.001	0	Rejected
12780	URM1	-0.0476667	0	-1.001	0	0	Rejected
12781	UROD	0	0	0	0	0	Rejected
12782	UROS	-0.143	0	-1.001	0	0	Rejected
12783	USB1	-0.0476667	0	-1.001	0	0	Rejected
12784	USE1	-0.0476667	0	-1.001	0	0	Rejected
12785	USF2	0	0	0	0	0	Rejected
12786	USH1C	0	0	0	0	0	Rejected
12787	USH2A	-0.0476667	0	-1.001	0	0	Rejected
12788	USO1	0	0	0	0	0	Rejected
12789	USP1	0	0	0	0	0	Rejected
12790	USP10	0.0953335	0	0	1.001	0	Rejected
12791	USP11	0.0464948	0	-1.001	1.001	0	Rejected
12792	USP12	-0.0476667	0	-1.001	0	0	Rejected
12793	USP13	0	0	0	0	0	Rejected
12795	USP16	-0.143	0	-1.001	0	0	Rejected
12796	USP18	0	0	0	0	0	Rejected
12797	USP19	0	0	0	0	0	Rejected
12798	USP2	0	0	0	0	0	Rejected
12799	USP20	0.0953335	0	-1.001	1.001	0	Rejected
12800	USP21	1.05524e-17	0	-1.001	1.001	0	Rejected
12801	USP22	0.0953335	0	0	1.001	0	Rejected
12802	USP24	0	0	0	0	0	Rejected
12803	USP25	0	0	0	0	0	Rejected
12804	USP27X	0.0476667	0	0	1.001	0	Rejected
12805	USP29	0	0	0	0	0	Rejected
12806	USP3	-0.0476667	0	-1.001	1.001	0	Rejected
12807	USP32	0.0476667	0	0	1.001	0	Rejected
12808	USP32.....USP6	0	0	0	0	0	Rejected
12809	USP32P2	0	0	0	0	0	Rejected
12810	USP33	-0.0476667	0	-1.001	0	0	Rejected
12811	USP34	0	0	0	0	0	Rejected
12812	USP36	0	0	0	0	0	Rejected
12813	USP39	0	0	0	0	0	Rejected
12814	USP4	0.0476667	0	0	1.001	0	Rejected
12815	USP46	-0.0476667	0	-1.001	0	0	Rejected
12816	USP47	-0.0476667	0	-1.001	1.001	0	Rejected
12817	USP48	0.0476667	0	0	1.001	0	Rejected
12818	USP49	-0.0476667	0	-1.001	0	0	Rejected
12819	USP5	-0.0953335	0	-1.001	0	0	Rejected
12820	USP53	0.0953335	0	0	1.001	0	Rejected
12821	USP6NL.....USP6NL.IT1	0.0476667	0	0	1.001	0	Rejected
12822	USP7	0	0	0	0	0	Rejected
12823	USP8	0	0	0	0	0	Rejected
12824	USP9X	0	0	0	0	0	Rejected
12825	USP9Y	0.0953335	0	0	1.001	0	Rejected
12826	USPL1	0	0	0	0	0	Rejected
12827	UST	1.05696e-17	0	-1.001	1.001	0	Rejected
12828	UTF1	0.308987	0.131454	-1.41687	1.56399	0.010101	Rejected
12829	UTP11L	0	0	0	0	0	Rejected
12830	UTP14A	0.0476667	0	0	1.001	0	Rejected
12831	UTP18	-0.0476667	0	-1.001	0	0	Rejected
12832	UTP20	0	0	0	0	0	Rejected
12833	UTP3	-0.0476667	0	-1.001	0	0	Rejected
12834	UTP6	0.0953335	0	0	1.001	0	Rejected
12835	UTRN	-0.0351521	0	-1.001	1.001	0	Rejected
12836	UTS2	-0.0476667	0	-1.001	0	0	Rejected
12837	UTY	0	0	0	0	0	Rejected
12838	UVRAG	0	0	0	0	0	Rejected
12839	UXS1	-0.0953335	0	-1.001	0	0	Rejected
12840	UXT	0	0	0	0	0	Rejected
12841	VAC14	-0.0476667	0	-1.001	0	0	Rejected
12842	VAMP1	0	0	0	0	0	Rejected
12843	VAMP2	0	0	0	0	0	Rejected
12844	VAMP3	0.0476667	0	0	1.001	0	Rejected
12845	VAMP4	-0.0476667	0	-1.001	0	0	Rejected
12846	VAMP5	-0.0476667	0	-1.001	0	0	Rejected
12847	VAMP7	0	0	0	0	0	Rejected
12848	VAMP8	0	0	0	0	0	Rejected
12849	VANGL1	0	0	0	0	0	Rejected
12850	VAPA	0.0476667	0	0	1.001	0	Rejected
12851	VAPB	0.0476667	0	-1.001	1.001	0	Rejected
12852	VARS	0.0476667	0	0	1.001	0	Rejected
12853	VASH1	0	0	0	0	0	Rejected
12854	VASH2	0	0	0	0	0	Rejected
12855	VASP	0.0476667	0	0	1.001	0	Rejected
12856	VAT1	0	0	0	0	0	Rejected
12857	VAV1	0	0	0	0	0	Rejected
12858	VAV2	0.0476667	0	0	1.001	0	Rejected
12859	VAV3	-0.0476667	0	-1.001	0	0	Rejected
12860	VAX2	0.0476667	0	0	1.001	0	Rejected
12861	VBP1	0.0953335	0	0	1.001	0	Rejected
12862	VCAM1	0	0	0	0	0	Rejected
12863	VCAN	0.0476667	0	0	1.001	0	Rejected
12864	VCL	0	0	0	0	0	Rejected
12865	VCP	0	0	0	0	0	Rejected
12866	VCPIP1	-0.0476667	0	-1.001	0	0	Rejected
12867	VCPKMT	0	0	0	0	0	Rejected
12868	VCX2	0	0	0	0	0	Rejected
12869	VCY.....VCY1B	0.0476667	0	-1.001	1.001	0	Rejected
12870	VDAC1	-0.0476667	0	-1.001	0	0	Rejected
12871	VDAC2	0.0476667	0	-1.001	1.001	0	Rejected
12872	VDAC3	0	0	0	0	0	Rejected
12873	VDR	0	0	0	0	0	Rejected
12874	VEGFA	0	0	-1.001	1.001	0	Rejected
12875	VEGFB	1.05423e-17	0	-1.001	1.001	0	Rejected
12876	VEGFC	0	0	0	0	0	Rejected
12877	VENTX	0.0476667	0	0	1.001	0	Rejected
12878	VENTXP1	-1.0559e-17	0	-1.001	1.001	0	Rejected
12879	VEZF1	-0.0476667	0	-1.001	0	0	Rejected
12880	VEZT	0	0	0	0	0	Rejected
12881	VGF	0	0	0	0	0	Rejected
12882	VGLL1	-0.0953335	0	-1.001	0	0	Rejected
12883	VGLL3	0.0476667	0	0	1.001	0	Rejected
12884	VGLL4	0	0	-1.001	1.001	0	Rejected
12885	VHL	-0.0476667	0	-1.001	0	0	Rejected
12886	VIL1	0	0	0	0	0	Rejected
12887	VILL	0	0	0	0	0	Rejected
12888	VIM	0	0	0	0	0	Rejected
12889	VIP	0.0476667	0	0	1.001	0	Rejected
12890	VIPAS39	-0.0476667	0	-1.001	0	0	Rejected
12891	VIPR1	-0.0476667	0	-1.001	1.001	0	Rejected
12892	VIPR2	-0.0476667	0	-1.001	0	0	Rejected
12893	VKORC1	0	0	0	0	0	Rejected
12894	VLDLR	0.0476667	0	0	1.001	0	Rejected
12895	VN1R1	-0.0476667	0	-1.001	0	0	Rejected
12896	VNN1	0.0476667	0	0	1.001	0	Rejected
12897	VNN2	-0.0476667	0	-1.001	0	0	Rejected
12898	VNN3	-0.0476667	0	-1.001	0	0	Rejected
12899	VOPP1	0	0	0	0	0	Rejected
12900	VPRBP	0	0	0	0	0	Rejected
12901	VPREB1	0	0	0	0	0	Rejected
12902	VPREB3	0	0	-1.001	1.001	0	Rejected
12903	VPS11	0.0953335	0	-1.001	1.001	0	Rejected
12904	VPS13A	0	0	0	0	0	Rejected
12905	VPS13B	0.0636883	0	-1.001	1.33745	0	Rejected
12906	VPS13C	-0.0953335	0	-1.001	0	0	Rejected
12907	VPS13D	0.0476667	0	0	1.001	0	Rejected
12908	VPS16	-0.0953335	0	-1.001	0	0	Rejected
12909	VPS26A	0	0	0	0	0	Rejected
12910	VPS28	0	0	-1.001	1.001	0	Rejected
12911	VPS33A	0	0	0	0	0	Rejected
12912	VPS33B	0	0	0	0	0	Rejected
12913	VPS35	0	0	0	0	0	Rejected
12914	VPS37B	-0.0476667	0	-1.001	0	0	Rejected
12915	VPS37C	0.0476667	0	0	1.001	0	Rejected
12916	VPS39	-1.05681e-17	0	-1.001	1.001	0	Rejected
12917	VPS41	0.0953335	0	-1.001	1.001	0	Rejected
12918	VPS45	0	0	0	0	0	Rejected
12919	VPS4A	0	0	0	0	0	Rejected
12920	VPS4B	-0.0476667	0	-1.001	0	0	Rejected
12921	VPS51	-0.0953335	0	-1.001	0	0	Rejected
12922	VPS52	0	0	0	0	0	Rejected
12923	VPS53	0.0476667	0	0	1.001	0	Rejected
12924	VPS54	0	0	0	0	0	Rejected
12925	VPS72	0	0	0	0	0	Rejected
12926	VPS8	0	0	0	0	0	Rejected
12927	VPS9D1	0	0	0	0	0	Rejected
12928	VRK1	0.0107392	0	-1.001	1.22653	0	Rejected
12929	VRK2	1.05694e-17	0	-1.001	1.001	0	Rejected
12930	VRK3	0	0	0	0	0	Rejected
12931	VRTN	0	0	0	0	0	Rejected
12932	VSIG4	0.0953335	0	0	1.001	0	Rejected
12933	VSNL1	0	0	0	0	0	Rejected
12934	VSTM4	0	0	0	0	0	Rejected
12935	VSX1	0	0	0	0	0	Rejected
12936	VTCN1	0	0	0	0	0	Rejected
12937	VTI1B	0	0	0	0	0	Rejected
12938	VWA1	0	0	0	0	0	Rejected
12939	VWA5A	0.143	0	-1.001	1.001	0	Rejected
12940	VWA7	0.0476667	0	0	1.001	0	Rejected
12941	VWA8	0	0	0	0	0	Rejected
12942	VWA9	0.0476667	0	0	1.001	0	Rejected
12943	VWF	-0.0476667	0	-1.001	0	0	Rejected
12944	WAC	0.0476667	0	0	1.001	0	Rejected
12945	WAPAL	0	0	-1.001	1.001	0	Rejected
12946	WARS	0.0476667	0	0	1.001	0	Rejected
12947	WARS2	-0.0953335	0	-1.001	0	0	Rejected
12948	WAS	0.0953335	0	0	1.001	0	Rejected
12949	WASF1	0	0	0	0	0	Rejected
12950	WASF2	0	0	0	0	0	Rejected
12951	WASF3	-0.0476667	0	-1.001	0	0	Rejected
12952	WASL	1.05522e-17	0	-1.001	1.001	0	Rejected
12953	WBP11	-0.0476667	0	-1.001	1.001	0	Rejected
12954	WBP1L	0.0476667	0	0	1.001	0	Rejected
12955	WBP2	-0.0476667	0	-1.001	0	0	Rejected
12956	WBP4	-0.0476667	0	-1.001	0	0	Rejected
12957	WBP5	0	0	0	0	0	Rejected
12958	WBSCR16	-0.0476667	0	-1.001	0	0	Rejected
12959	WBSCR22	0.0476667	0	0	1.001	0	Rejected
12960	WDFY3	0.0953335	0	0	1.001	0	Rejected
12961	WDHD1	0	0	0	0	0	Rejected
12962	WDR1	0.0476667	0	0	1.001	0	Rejected
12963	WDR11	0	0	0	0	0	Rejected
12964	WDR12	0.189169	0	-1.001	1.4048	0	Rejected
12965	WDR13	1.05293e-17	0	-1.001	1.001	0	Rejected
12966	WDR18	0	0	-1.001	1.001	0	Rejected
12967	WDR19	0	0	0	0	0	Rejected
12968	WDR25	0	0	0	0	0	Rejected
12969	WDR26	0	0	0	0	0	Rejected
12970	WDR3	0.991556	1.001	-1.001	2.85372	0.040404	Rejected
12971	WDR37	0.0630419	0	0	1.32388	0	Rejected
12972	WDR4	-0.0476667	0	-1.001	0	0	Rejected
12973	WDR41	0	0	0	0	0	Rejected
12974	WDR43	-0.0476667	0	-1.001	1.001	0	Rejected
12975	WDR44	0.0907283	0	-1.001	1.001	0	Rejected
12976	WDR45	-0.0476667	0	-1.001	0	0	Rejected
12977	WDR45B	-0.0254808	0	-1.001	1.001	0	Rejected
12978	WDR46	-0.0953335	0	-1.001	0	0	Rejected
12979	WDR47	0	0	0	0	0	Rejected
12980	WDR48	0	0	0	0	0	Rejected
12981	WDR52	0.0953335	0	0	1.001	0	Rejected
12982	WDR55	0	0	0	0	0	Rejected
12983	WDR59	0.0476667	0	0	1.001	0	Rejected
12984	WDR5B	0.0476667	0	-1.001	1.001	0	Rejected
12985	WDR6	-0.0953335	0	-1.001	1.001	0	Rejected
12986	WDR60	0	0	0	0	0	Rejected
12987	WDR61	-0.0476667	0	-1.001	0	0	Rejected
12988	WDR62	0.0476667	0	0	1.001	0	Rejected
12989	WDR7	0.012094	0	-1.001	1.001	0	Rejected
12990	WDR70	0	0	0	0	0	Rejected
12991	WDR73	0.210479	0	-1.001	1.41705	0	Rejected
12992	WDR74	0	0	-1.001	1.001	0	Rejected
12993	WDR76	-0.0476667	0	-1.001	0	0	Rejected
12994	WDR77	0.101577	0	-1.001	1.20644	0	Rejected
12995	WDR78	0	0	0	0	0	Rejected
12996	WDR82	0.10524	0	0	1.20905	0	Rejected
12997	WDR83OS	-0.0476667	0	-1.001	0	0	Rejected
12998	WDR91	-0.0476667	0	-1.001	0	0	Rejected
12999	WDR96	0	0	0	0	0	Rejected
13000	WDTC1	0	0	0	0	0	Rejected
13001	WDYHV1	0	0	0	0	0	Rejected
13002	WEE1	1.05645e-17	0	-1.001	1.001	0	Rejected
13003	WFDC1	1.05649e-17	0	-1.001	1.001	0	Rejected
13004	WFDC2	-0.0476667	0	-1.001	0	0	Rejected
13005	WFDC8	0	0	0	0	0	Rejected
13006	WFS1	0	0	0	0	0	Rejected
13007	WHAMMP2.....WHAMMP3	0	0	0	0	0	Rejected
13008	WHSC1	-0.0476667	0	-1.001	0	0	Rejected
13009	WHSC1L1	0.0953335	0	-1.001	1.001	0	Rejected
13010	WIF1	0	0	0	0	0	Rejected
13011	WIPF1	0	0	0	0	0	Rejected
13012	WIPF2	0.0953335	0	-1.001	1.001	0	Rejected
13013	WIPI1	0	0	0	0	0	Rejected
13014	WIPI2	0.0476667	0	0	1.001	0	Rejected
13015	WISP1	0.23175	0	-1.001	1.86374	0	Rejected
13016	WISP2	0	0	0	0	0	Rejected
13017	WISP3	0	0	0	0	0	Rejected
13018	WIZ	-0.0953335	0	-1.001	0	0	Rejected
13019	WLS	0	0	0	0	0	Rejected
13020	WNK1	-0.0953335	0	-1.001	0	0	Rejected
13021	WNT1	-0.0476667	0	-1.001	0	0	Rejected
13022	WNT10B	0	0	-1.001	1.001	0	Rejected
13023	WNT11	0	0	0	0	0	Rejected
13024	WNT16	-0.190667	0	-1.001	0	0	Rejected
13025	WNT2	0	0	0	0	0	Rejected
13026	WNT2B	0	0	0	0	0	Rejected
13027	WNT4	-0.0953335	0	-1.001	0	0	Rejected
13028	WNT5A	0	0	0	0	0	Rejected
13029	WNT5B	0	0	0	0	0	Rejected
13030	WNT6	-0.0476667	0	-1.001	0	0	Rejected
13031	WNT7A	0	0	-1.001	1.001	0	Rejected
13032	WNT7B	-0.0476667	0	-1.001	0	0	Rejected
13033	WNT8B	0.0476667	0	-1.001	1.001	0	Rejected
13034	WRAP53	0	0	0	0	0	Rejected
13035	WRAP73	-0.0174578	0	-1.001	1.22653	0	Rejected
13036	WRB	-1.05394e-17	0	-1.001	1.001	0	Rejected
13037	WRN	0.0476667	0	0	1.001	0	Rejected
13038	WRNIP1	0	0	0	0	0	Rejected
13039	WSB1	0	0	0	0	0	Rejected
13040	WSB2	1.0545e-17	0	-1.001	1.001	0	Rejected
13041	WSCD2	0	0	0	0	0	Rejected
13042	WT1	-0.0476667	0	-1.001	0	0	Rejected
13043	WT1.AS	-0.0476667	0	-1.001	0	0	Rejected
13044	WTAP	0	0	0	0	0	Rejected
13045	WWC1	0.0476667	0	0	1.001	0	Rejected
13046	WWC3	-0.0476667	0	-1.001	0	0	Rejected
13047	WWOX	0	0	0	0	0	Rejected
13048	WWP1	0.0476667	0	0	1.001	0	Rejected
13049	WWP2	0	0	0	0	0	Rejected
13050	WWTR1	0	0	0	0	0	Rejected
13051	XAB2	0.0953335	0	0	1.001	0	Rejected
13052	XAF1	-0.0279954	0	-1.001	1.4141	0	Rejected
13053	XAGE1B.....XAGE1E	0.0476667	0	0	1.001	0	Rejected
13054	XBP1	0	0	0	0	0	Rejected
13055	XCL1	0	0	0	0	0	Rejected
13056	XCL1.....XCL2	0	0	0	0	0	Rejected
13057	XCR1	0	0	0	0	0	Rejected
13058	XDH	-0.0476667	0	-1.001	0	0	Rejected
13059	XIAP	-0.0476667	0	-1.001	0	0	Rejected
13060	XIST	0	0	0	0	0	Rejected
13061	XK	0	0	0	0	0	Rejected
13062	XKR8	-0.0476667	0	-1.001	0	0	Rejected
13063	XKRY.....XKRY2	0.0476667	0	0	1.001	0	Rejected
13064	XPA	0	0	0	0	0	Rejected
13065	XPC	0.333667	0	-1.001	1.001	0	Rejected
13066	XPNPEP1	0	0	0	0	0	Rejected
13067	XPNPEP2	0	0	0	0	0	Rejected
13068	XPNPEP3	0	0	0	0	0	Rejected
13069	XPO1	1.05477e-17	0	-1.001	1.001	0	Rejected
13070	XPO4	0	0	0	0	0	Rejected
13071	XPO6	0.112179	0	-1.001	1.35475	0	Rejected
13072	XPO7	-0.0476667	0	-1.001	0	0	Rejected
13073	XPOT	0.0953335	0	0	1.001	0	Rejected
13074	XRCC1	0	0	0	0	0	Rejected
13075	XRCC2	0	0	0	0	0	Rejected
13076	XRCC3	0	0	0	0	0	Rejected
13077	XRCC4	0.0476667	0	0	1.001	0	Rejected
13078	XRCC5	0.162635	0	0	1.41333	0	Rejected
13079	XRCC6	0.190667	0	0	1.001	0	Rejected
13080	XYLB	-0.0476667	0	-1.001	0	0	Rejected
13081	XYLT1	0.0476667	0	0	1.001	0	Rejected
13082	XYLT2	0.0953335	0	0	1.001	0	Rejected
13083	Y16709	0.0476667	0	0	1.001	0	Rejected
13084	YAF2	0.0476667	0	0	1.001	0	Rejected
13085	YAP1	-0.0476667	0	-1.001	0	0	Rejected
13086	YARS	0.145311	0	-1.001	1.34406	0	Rejected
13087	YARS2	0	0	0	0	0	Rejected
13088	YBX1	0	0	0	0	0	Rejected
13089	YBX2	0	0	0	0	0	Rejected
13090	YBX3	0	0	-1.001	1.001	0	Rejected
13091	YEATS2	0.0476667	0	0	1.001	0	Rejected
13092	YEATS4	0	0	0	0	0	Rejected
13093	YES1	0.0476667	0	0	1.001	0	Rejected
13094	YIF1A	-0.0476667	0	-1.001	0	0	Rejected
13095	YIF1B	-0.143	0	-1.001	0	0	Rejected
13096	YIPF1	0	0	0	0	0	Rejected
13097	YIPF2	0	0	0	0	0	Rejected
13098	YIPF3	-0.0476667	0	-1.001	0	0	Rejected
13099	YIPF4	0	0	0	0	0	Rejected
13100	YIPF5	0	0	0	0	0	Rejected
13101	YIPF6	0.0476667	0	0	1.001	0	Rejected
13102	YKT6	-0.0476667	0	-1.001	0	0	Rejected
13103	YLPM1	0.0476667	0	0	1.001	0	Rejected
13104	YME1L1	0.0476667	0	0	1.001	0	Rejected
13105	YOD1	0	0	0	0	0	Rejected
13106	YPEL1	0.0953335	0	0	1.001	0	Rejected
13107	YPEL5	0.113469	0	-1.001	1.38186	0	Rejected
13108	YRDC	1.05563e-17	0	-1.001	1.001	0	Rejected
13109	YTHDC1	0	0	-1.001	1.001	0	Rejected
13110	YTHDC2	0	0	0	0	0	Rejected
13111	YTHDF1	0.0681952	0	-1.001	1.001	0	Rejected
13112	YTHDF2	0.0953335	0	0	1.001	0	Rejected
13113	YTHDF3	0	0	0	0	0	Rejected
13114	YWHAB	-0.0476667	0	-1.001	0	0	Rejected
13115	YWHAE	-0.0476667	0	-1.001	0	0	Rejected
13116	YWHAH	0	0	0	0	0	Rejected
13117	YWHAQ	0	0	0	0	0	Rejected
13118	YWHAZ	0.0953335	0	0	1.001	0	Rejected
13119	YY1	-0.0476667	0	-1.001	0	0	Rejected
13120	YY1AP1	0	0	0	0	0	Rejected
13121	ZAK	0	0	0	0	0	Rejected
13122	ZAP70	-0.0476667	0	-1.001	0	0	Rejected
13123	ZBBX	-0.0476667	0	-1.001	0	0	Rejected
13124	ZBED1	0	0	0	0	0	Rejected
13125	ZBED2	0.0476667	0	0	1.001	0	Rejected
13126	ZBED4	0	0	0	0	0	Rejected
13127	ZBED5	0	0	0	0	0	Rejected
13128	ZBED8	0.0476667	0	0	1.001	0	Rejected
13129	ZBP1	0	0	0	0	0	Rejected
13130	ZBTB1	0	0	0	0	0	Rejected
13131	ZBTB10	0.0476667	0	0	1.001	0	Rejected
13132	ZBTB11	-0.143	0	-1.001	0	0	Rejected
13133	ZBTB14	0	0	0	0	0	Rejected
13134	ZBTB16	-0.0476667	0	-1.001	0	0	Rejected
13135	ZBTB17	0	0	0	0	0	Rejected
13136	ZBTB18	-0.0476667	0	-1.001	0	0	Rejected
13137	ZBTB20	-0.143	0	-1.001	0	0	Rejected
13138	ZBTB22	0	0	0	0	0	Rejected
13139	ZBTB24	0.00753539	0	-1.001	1.001	0	Rejected
13140	ZBTB25	0.0645801	0	-1.001	1.001	0	Rejected
13141	ZBTB3	0	0	0	0	0	Rejected
13142	ZBTB32	0	0	0	0	0	Rejected
13143	ZBTB33	0.0476667	0	0	1.001	0	Rejected
13144	ZBTB38	0.0953335	0	0	1.001	0	Rejected
13145	ZBTB39	0	0	0	0	0	Rejected
13146	ZBTB40	0.0476667	0	0	1.001	0	Rejected
13147	ZBTB43	0.0476667	0	0	1.001	0	Rejected
13148	ZBTB44	0.0476667	0	-1.001	1.001	0	Rejected
13149	ZBTB48	0	0	0	0	0	Rejected
13150	ZBTB5	0	0	0	0	0	Rejected
13151	ZBTB6	-0.0476667	0	-1.001	0	0	Rejected
13152	ZBTB7A	0.173129	0	-1.001	1.001	0	Rejected
13153	ZBTB7B	0.0476667	0	0	1.001	0	Rejected
13154	ZBTB7C	0.0476667	0	0	1.001	0	Rejected
13155	ZC2HC1A	0	0	0	0	0	Rejected
13156	ZC2HC1C	-0.0476667	0	-1.001	0	0	Rejected
13157	ZC3H13	0	0	-1.001	1.001	0	Rejected
13158	ZC3H14	0	0	0	0	0	Rejected
13159	ZC3H15	0.0476667	0	0	1.001	0	Rejected
13160	ZC3H3	0	0	0	0	0	Rejected
13161	ZC3H4	-0.0953335	0	-1.001	0	0	Rejected
13162	ZC3H7A	-0.143	0	-1.001	0	0	Rejected
13163	ZC3H7B	0	0	0	0	0	Rejected
13164	ZC3HAV1	-1.05566e-17	0	-1.001	1.001	0	Rejected
13165	ZC4H2	-0.0476667	0	-1.001	0	0	Rejected
13166	ZCCHC10	0.0476667	0	0	1.001	0	Rejected
13167	ZCCHC11	0.0476667	0	-1.001	1.001	0	Rejected
13168	ZCCHC14	-1.0549e-17	0	-1.001	1.001	0	Rejected
13169	ZCCHC2	0	0	0	0	0	Rejected
13170	ZCCHC24	-0.0476667	0	-1.001	0	0	Rejected
13171	ZCCHC4	0.0476667	0	-1.001	1.001	0	Rejected
13172	ZCCHC6	-0.0953335	0	-1.001	0	0	Rejected
13173	ZCCHC8	0	0	0	0	0	Rejected
13174	ZCWPW1	0.0476667	0	0	1.001	0	Rejected
13175	ZDHHC11.....ZDHHC11B	0.0476667	0	0	1.001	0	Rejected
13176	ZDHHC13	0	0	0	0	0	Rejected
13177	ZDHHC14	0	0	0	0	0	Rejected
13178	ZDHHC17	0.0516213	0	0	1.001	0	Rejected
13179	ZDHHC18	0.0476667	0	0	1.001	0	Rejected
13180	ZDHHC24	-0.0476667	0	-1.001	0	0	Rejected
13181	ZDHHC3	-0.0476667	0	-1.001	0	0	Rejected
13182	ZDHHC4	0	0	0	0	0	Rejected
13183	ZDHHC6	0.0476667	0	0	1.001	0	Rejected
13184	ZDHHC7	-0.0476667	0	-1.001	0	0	Rejected
13185	ZDHHC8P1	0.0476667	0	0	1.001	0	Rejected
13186	ZEB2	0.0476667	0	0	1.001	0	Rejected
13187	ZER1	-0.0953335	0	-1.001	0	0	Rejected
13188	ZFAND1	0.143	0	0	1.001	0	Rejected
13189	ZFAND3	0	0	0	0	0	Rejected
13190	ZFAND5	0	0	0	0	0	Rejected
13191	ZFAND6	0	0	0	0	0	Rejected
13192	ZFC3H1	0	0	0	0	0	Rejected
13193	ZFHX2	0	0	0	0	0	Rejected
13194	ZFHX3	0.0953335	0	0	1.001	0	Rejected
13195	ZFHX4	0.0476667	0	0	1.001	0	Rejected
13196	ZFP2	0	0	0	0	0	Rejected
13197	ZFP30	0.0953335	0	-1.001	1.001	0	Rejected
13198	ZFP36	0.0476667	0	0	1.001	0	Rejected
13199	ZFP36L1	0	0	0	0	0	Rejected
13200	ZFP36L2	-0.0953335	0	-1.001	0	0	Rejected
13201	ZFP37	0.0953335	0	0	1.001	0	Rejected
13202	ZFP64	0	0	0	0	0	Rejected
13203	ZFP69B	0	0	0	0	0	Rejected
13204	ZFPL1	0.143	0	0	1.001	0	Rejected
13205	ZFPM2	-0.0476667	0	-1.001	0	0	Rejected
13206	ZFR	-0.0476667	0	-1.001	0	0	Rejected
13207	ZFR2	0.0476667	0	0	1.001	0	Rejected
13208	ZFX	0.0476667	0	0	1.001	0	Rejected
13209	ZFX.....ZFY	0.0476667	0	0	1.001	0	Rejected
13210	ZFY	-0.0476667	0	-1.001	0	0	Rejected
13211	ZFYVE16	0	0	0	0	0	Rejected
13212	ZFYVE21	0.0796713	0	-1.001	1.001	0	Rejected
13213	ZFYVE26	0.0953335	0	0	1.001	0	Rejected
13214	ZFYVE9	-0.0953335	0	-1.001	0	0	Rejected
13215	ZG16	1.0532e-17	0	-1.001	1.001	0	Rejected
13216	ZGPAT	0	0	0	0	0	Rejected
13217	ZHX2	-0.0476667	0	-1.001	0	0	Rejected
13218	ZHX3	0.0476667	0	0	1.001	0	Rejected
13219	ZIC1	-0.0476667	0	-1.001	0	0	Rejected
13220	ZIC3	0	0	0	0	0	Rejected
13221	ZIC4	0	0	0	0	0	Rejected
13222	ZKSCAN1	0.0476667	0	0	1.001	0	Rejected
13223	ZKSCAN3	0.0476667	0	0	1.001	0	Rejected
13224	ZKSCAN4	-0.0953335	0	-1.001	0	0	Rejected
13225	ZKSCAN5	0	0	0	0	0	Rejected
13226	ZKSCAN7	0.0476667	0	0	1.001	0	Rejected
13227	ZKSCAN8	0	0	0	0	0	Rejected
13228	ZMAT3	-0.143	0	-1.001	0	0	Rejected
13229	ZMAT4	0	0	0	0	0	Rejected
13230	ZMAT5	0	0	-1.001	1.001	0	Rejected
13231	ZMIZ1	0.0476667	0	0	1.001	0	Rejected
13232	ZMIZ2	0.0476667	0	0	1.001	0	Rejected
13233	ZMPSTE24	0.0953335	0	0	1.001	0	Rejected
13234	ZMYM1	0	0	0	0	0	Rejected
13235	ZMYM2	0.0476667	0	0	1.001	0	Rejected
13236	ZMYM3	0	0	0	0	0	Rejected
13237	ZMYM4	0.0476667	0	0	1.001	0	Rejected
13238	ZMYM5	0	0	0	0	0	Rejected
13239	ZMYM6	0	0	0	0	0	Rejected
13240	ZMYM6.....ZMYM6NB	0.0953335	0	0	1.001	0	Rejected
13241	ZMYND10	0	0	0	0	0	Rejected
13242	ZMYND11	0	0	0	0	0	Rejected
13243	ZMYND8	0	0	0	0	0	Rejected
13244	ZNF10	0.0476667	0	0	1.001	0	Rejected
13245	ZNF106	0	0	0	0	0	Rejected
13246	ZNF107	0.286	0	0	1.001	0	Rejected
13247	ZNF112	-0.0953335	0	-1.001	1.001	0	Rejected
13248	ZNF117	-0.0476667	0	-1.001	0	0	Rejected
13249	ZNF12	0	0	0	0	0	Rejected
13250	ZNF124	0.0476667	0	0	1.001	0	Rejected
13251	ZNF132	0	0	0	0	0	Rejected
13252	ZNF133	0.0476667	0	-1.001	1.001	0	Rejected
13253	ZNF134	0	0	0	0	0	Rejected
13254	ZNF135	-0.0476667	0	-1.001	0	0	Rejected
13255	ZNF136	0.50982	0.696211	0	1.001	0	Rejected
13256	ZNF137P	-0.0476667	0	-1.001	0	0	Rejected
13257	ZNF14	0.0476667	0	0	1.001	0	Rejected
13258	ZNF140	-0.0476667	0	-1.001	0	0	Rejected
13259	ZNF141	-0.0476667	0	-1.001	0	0	Rejected
13260	ZNF142	-0.0476667	0	-1.001	0	0	Rejected
13261	ZNF143	-0.0476667	0	-1.001	0	0	Rejected
13262	ZNF146	-0.0476667	0	-1.001	0	0	Rejected
13264	ZNF154	0	0	0	0	0	Rejected
13265	ZNF155	0.0953335	0	-1.001	1.001	0	Rejected
13266	ZNF157	0	0	0	0	0	Rejected
13267	ZNF16	0.0476667	0	0	1.001	0	Rejected
13268	ZNF160	0	0	0	0	0	Rejected
13269	ZNF165	0	0	0	0	0	Rejected
13270	ZNF174	0.0476667	0	-1.001	1.001	0	Rejected
13271	ZNF175	0.0476667	0	0	1.001	0	Rejected
13272	ZNF177.....ZNF559.ZNF177	0	0	0	0	0	Rejected
13273	ZNF180	-0.0476667	0	-1.001	0	0	Rejected
13274	ZNF184	0	0	0	0	0	Rejected
13275	ZNF185	0.0476667	0	-1.001	1.001	0	Rejected
13276	ZNF189	-0.106778	0	-1.001	0.320788	0	Rejected
13277	ZNF195	-0.0476667	0	-1.001	0	0	Rejected
13278	ZNF197	0	0	0	0	0	Rejected
13280	ZNF200	0.0672935	0	-1.001	1.41316	0	Rejected
13281	ZNF202	0	0	0	0	0	Rejected
13282	ZNF204P	-0.0476667	0	-1.001	0	0	Rejected
13283	ZNF205	0.0476667	0	0	1.001	0	Rejected
13284	ZNF205.AS1	-0.0476667	0	-1.001	0	0	Rejected
13285	ZNF207	0.0476667	0	0	1.001	0	Rejected
13286	ZNF208.....ZNF595.....ZNF718	0	0	0	0	0	Rejected
13287	ZNF211	0	0	0	0	0	Rejected
13288	ZNF212	-0.182315	0	-1.41686	1.001	0	Rejected
13289	ZNF213.AS1	0.0476667	0	0	1.001	0	Rejected
13290	ZNF214	0.0476667	0	0	1.001	0	Rejected
13291	ZNF215	0.0476667	0	0	1.001	0	Rejected
13292	ZNF217	0	0	0	0	0	Rejected
13293	ZNF219	0	0	0	0	0	Rejected
13294	ZNF22	0	0	0	0	0	Rejected
13295	ZNF221	0	0	0	0	0	Rejected
13296	ZNF222	0	0	0	0	0	Rejected
13297	ZNF223	0.190667	0	0	1.001	0	Rejected
13298	ZNF224	0	0	0	0	0	Rejected
13299	ZNF225	0	0	0	0	0	Rejected
13300	ZNF226	-0.0476667	0	-1.001	1.001	0	Rejected
13301	ZNF227	0.0476667	0	0	1.001	0	Rejected
13302	ZNF23	0.182415	0	0	1.001	0	Rejected
13303	ZNF230	0.0953335	0	0	1.001	0	Rejected
13304	ZNF232	-0.0476667	0	-1.001	0	0	Rejected
13305	ZNF234	0.0476667	0	0	1.001	0	Rejected
13306	ZNF235	-0.0245464	0	-0.515475	0	0	Rejected
13307	ZNF236	0	0	0	0	0	Rejected
13308	ZNF239	0	0	0	0	0	Rejected
13309	ZNF24	0	0	0	0	0	Rejected
13310	ZNF248	0.0953335	0	0	1.001	0	Rejected
13311	ZNF250	0	0	0	0	0	Rejected
13312	ZNF253	-0.0953335	0	-1.001	0	0	Rejected
13313	ZNF254	0	0	0	0	0	Rejected
13314	ZNF257	0	0	0	0	0	Rejected
13315	ZNF259P1	1.05669e-17	0	-1.001	1.001	0	Rejected
13316	ZNF259P1.....ZPR1	0	0	0	0	0	Rejected
13317	ZNF26	0	0	0	0	0	Rejected
13318	ZNF264	0	0	-1.001	1.001	0	Rejected
13319	ZNF266	0	0	0	0	0	Rejected
13320	ZNF267	0.162556	0	-1.001	1.41167	0	Rejected
13321	ZNF268	0	0	0	0	0	Rejected
13322	ZNF271	0.0476667	0	0	1.001	0	Rejected
13323	ZNF273	-0.0476667	0	-1.001	0	0	Rejected
13324	ZNF274	-0.015338	0	-1.3231	1.001	0	Rejected
13325	ZNF276	0	0	0	0	0	Rejected
13326	ZNF277	0.0476667	0	-1.001	1.001	0	Rejected
13327	ZNF280A	-0.0476667	0	-1.001	0	0	Rejected
13328	ZNF280B	0	0	-1.001	1.001	0	Rejected
13329	ZNF281	0.0953335	0	0	1.001	0	Rejected
13330	ZNF282	-0.0476667	0	-1.001	1.001	0	Rejected
13331	ZNF286A	0	0	0	0	0	Rejected
13332	ZNF287	0	0	0	0	0	Rejected
13333	ZNF292	-0.190667	0	-1.001	1.001	0	Rejected
13334	ZNF3	0.0953335	0	0	1.001	0	Rejected
13335	ZNF302	0	0	0	0	0	Rejected
13336	ZNF304	0	0	-1.001	1.001	0	Rejected
13337	ZNF318	-0.0476667	0	-1.001	1.001	0	Rejected
13338	ZNF32	0	0	0	0	0	Rejected
13339	ZNF322	0	0	-1.001	1.001	0	Rejected
13340	ZNF324	-0.0476667	0	-1.001	0	0	Rejected
13341	ZNF324B	0.0476667	0	0	1.001	0	Rejected
13342	ZNF329	0	0	0	0	0	Rejected
13343	ZNF330	0	0	0	0	0	Rejected
13344	ZNF331	0	0	0	0	0	Rejected
13345	ZNF334	0	0	0	0	0	Rejected
13346	ZNF335	0	0	0	0	0	Rejected
13347	ZNF337	0.0953335	0	-1.001	1.001	0	Rejected
13348	ZNF33B	0.0953335	0	0	1.001	0	Rejected
13349	ZNF34	0	0	0	0	0	Rejected
13350	ZNF343	0	0	0	0	0	Rejected
13351	ZNF345	0	0	0	0	0	Rejected
13352	ZNF35	0.0476667	0	0	1.001	0	Rejected
13353	ZNF350	-0.143	0	-1.001	0	0	Rejected
13354	ZNF354A	0.0476667	0	0	1.001	0	Rejected
13355	ZNF358	0	0	0	0	0	Rejected
13356	ZNF362	0	0	0	0	0	Rejected
13357	ZNF365	0	0	0	0	0	Rejected
13358	ZNF37BP	0	0	0	0	0	Rejected
13359	ZNF384	0	0	0	0	0	Rejected
13360	ZNF385D	0.0476667	0	0	1.001	0	Rejected
13361	ZNF391	0	0	0	0	0	Rejected
13362	ZNF394	0.0476667	0	0	1.001	0	Rejected
13363	ZNF395	0.0476667	0	-1.001	1.001	0	Rejected
13364	ZNF407	0	0	0	0	0	Rejected
13365	ZNF408	-0.0476667	0	-1.001	0	0	Rejected
13366	ZNF41	0.0476667	0	0	1.001	0	Rejected
13367	ZNF415	0	0	0	0	0	Rejected
13368	ZNF419	-0.0953335	0	-1.001	0	0	Rejected
13369	ZNF423	0	0	0	0	0	Rejected
13370	ZNF426	0	0	0	0	0	Rejected
13371	ZNF428	-0.0476667	0	-1.001	0	0	Rejected
13372	ZNF43	0	0	0	0	0	Rejected
13373	ZNF43.....ZNF729	-0.0476667	0	-1.001	0	0	Rejected
13374	ZNF430	0.0953335	0	-1.001	1.001	0	Rejected
13375	ZNF432	0.108334	0	-0.727992	1.001	0	Rejected
13376	ZNF440	0	0	0	0	0	Rejected
13377	ZNF442	-0.0476667	0	-1.001	0	0	Rejected
13378	ZNF443	0.0476667	0	0	1.001	0	Rejected
13379	ZNF444	0	0	0	0	0	Rejected
13380	ZNF446	0	0	0	0	0	Rejected
13381	ZNF45	0.0476667	0	0	1.001	0	Rejected
13382	ZNF451	-0.0476667	0	-1.001	0	0	Rejected
13383	ZNF460	0	0	0	0	0	Rejected
13384	ZNF467	-0.0953335	0	-1.001	0	0	Rejected
13385	ZNF468	0.143	0	0	1.001	0	Rejected
13386	ZNF471	0	0	0	0	0	Rejected
13388	ZNF480	0	0	0	0	0	Rejected
13389	ZNF484	0	0	0	0	0	Rejected
13390	ZNF492	0	0	0	0	0	Rejected
13391	ZNF493	0.0953335	0	-1.001	1.001	0	Rejected
13392	ZNF500	0	0	-1.001	1.001	0	Rejected
13393	ZNF506	0	0	0	0	0	Rejected
13394	ZNF507	0	0	0	0	0	Rejected
13395	ZNF510	-0.0476667	0	-1.001	0	0	Rejected
13396	ZNF512B	0	0	-1.001	1.001	0	Rejected
13397	ZNF516	0.123694	0	-1.40644	1.001	0	Rejected
13398	ZNF518A	0	0	0	0	0	Rejected
13399	ZNF528	-0.0476667	0	-1.001	0	0	Rejected
13400	ZNF529	0	0	0	0	0	Rejected
13401	ZNF532	0	0	0	0	0	Rejected
13402	ZNF536	0	0	-1.001	1.001	0	Rejected
13403	ZNF544	-0.067441	0	-1.41626	1.001	0	Rejected
13404	ZNF549	0	0	0	0	0	Rejected
13405	ZNF550	0	0	0	0	0	Rejected
13406	ZNF551	-0.0476667	0	-1.001	1.001	0	Rejected
13407	ZNF552	0.0476667	0	-1.001	1.001	0	Rejected
13408	ZNF556	-0.0953335	0	-1.001	0	0	Rejected
13410	ZNF562	-0.0953335	0	-1.001	0	0	Rejected
13411	ZNF571	0	0	0	0	0	Rejected
13412	ZNF573	-0.0953335	0	-1.001	0	0	Rejected
13413	ZNF574	0.143	0	0	1.001	0	Rejected
13414	ZNF576	-0.0500703	0	-1.001	0	0	Rejected
13415	ZNF580	0	0	0	0	0	Rejected
13416	ZNF586	-0.0953335	0	-1.001	0	0	Rejected
13417	ZNF587	0	0	0	0	0	Rejected
13418	ZNF587B	0	0	0	0	0	Rejected
13419	ZNF589	0	0	0	0	0	Rejected
13420	ZNF592	0	0	0	0	0	Rejected
13421	ZNF593	0	0	0	0	0	Rejected
13422	ZNF606	0.0476667	0	0	1.001	0	Rejected
13423	ZNF609	1.05244e-17	0	-1.001	1.001	0	Rejected
13424	ZNF611	-0.0476667	0	-1.001	1.001	0	Rejected
13425	ZNF613	0	0	0	0	0	Rejected
13426	ZNF614	0	0	0	0	0	Rejected
13427	ZNF623	-0.0476667	0	-1.001	0	0	Rejected
13428	ZNF629	0	0	0	0	0	Rejected
13429	ZNF638	0.0953335	0	-1.001	1.001	0	Rejected
13430	ZNF638.....ZNF638.IT1	-0.0476667	0	-1.001	0	0	Rejected
13431	ZNF639	-0.0476667	0	-1.001	0	0	Rejected
13432	ZNF646	0	0	0	0	0	Rejected
13433	ZNF652	0.0476667	0	0	1.001	0	Rejected
13434	ZNF654	0.0674786	0	-1.001	1.41705	0	Rejected
13435	ZNF665	-0.0476667	0	-1.001	0	0	Rejected
13436	ZNF667	0	0	0	0	0	Rejected
13437	ZNF668	0	0	0	0	0	Rejected
13438	ZNF669	0	0	0	0	0	Rejected
13439	ZNF670.....ZNF670.ZNF695.....ZNF695	0	0	0	0	0	Rejected
13440	ZNF671	0	0	0	0	0	Rejected
13441	ZNF672	0	0	0	0	0	Rejected
13442	ZNF674	-0.0476667	0	-1.001	0	0	Rejected
13443	ZNF675	-0.0476667	0	-1.001	0	0	Rejected
13444	ZNF682	0	0	0	0	0	Rejected
13445	ZNF688	0	0	0	0	0	Rejected
13446	ZNF692	-0.0953335	0	-1.001	1.001	0	Rejected
13447	ZNF696	0.0953335	0	0	1.001	0	Rejected
13448	ZNF7	-0.0476667	0	-1.001	0	0	Rejected
13449	ZNF701	0.0476667	0	0	1.001	0	Rejected
13450	ZNF702P	-0.143	0	-1.001	0	0	Rejected
13451	ZNF706	0	0	0	0	0	Rejected
13452	ZNF710	0	0	0	0	0	Rejected
13453	ZNF711	0.0476667	0	0	1.001	0	Rejected
13454	ZNF717	0.0476667	0	0	1.001	0	Rejected
13455	ZNF721	0.0476667	0	0	1.001	0	Rejected
13456	ZNF74	0	0	0	0	0	Rejected
13457	ZNF747	0	0	0	0	0	Rejected
13458	ZNF747.....ZNF768	1.056e-17	0	-1.001	1.001	0	Rejected
13459	ZNF749	0	0	0	0	0	Rejected
13460	ZNF750	0	0	0	0	0	Rejected
13461	ZNF75D	0.190667	0	-1.001	1.001	0	Rejected
13462	ZNF76	0	0	0	0	0	Rejected
13464	ZNF767P	-1.05443e-17	0	-1.001	1.001	0	Rejected
13465	ZNF771	0.0476667	0	0	1.001	0	Rejected
13466	ZNF780A.....ZNF780B	0.0476667	0	-1.001	1.001	0	Rejected
13467	ZNF780B	0	0	0	0	0	Rejected
13468	ZNF783	0	0	0	0	0	Rejected
13469	ZNF787	0	0	-1.001	1.001	0	Rejected
13470	ZNF79	0.13961	0	0	1.20281	0	Rejected
13471	ZNF8	0.0252418	0	-1.001	1.001	0	Rejected
13472	ZNF80	0	0	0	0	0	Rejected
13473	ZNF804A	-0.0953335	0	-1.001	0	0	Rejected
13474	ZNF81	0.0476667	0	0	1.001	0	Rejected
13475	ZNF813	0	0	0	0	0	Rejected
13476	ZNF814	0	0	0	0	0	Rejected
13477	ZNF816.....ZNF816.ZNF321P	0.0476667	0	0	1.001	0	Rejected
13478	ZNF821	0	0	0	0	0	Rejected
13479	ZNF83	0	0	0	0	0	Rejected
13480	ZNF835	-0.0476667	0	-1.001	0	0	Rejected
13481	ZNF839	-0.0476667	0	-1.001	0	0	Rejected
13482	ZNF84	0	0	0	0	0	Rejected
13483	ZNF85	0	0	0	0	0	Rejected
13484	ZNF862	0.121237	0	-1.001	1.06167	0	Rejected
13485	ZNF91	0.273484	0	-1.001	1.41705	0	Rejected
13486	ZNF93	0	0	0	0	0	Rejected
13487	ZNHIT1	0	0	0	0	0	Rejected
13488	ZNHIT2	-0.0476667	0	-1.001	0	0	Rejected
13489	ZNHIT3	-0.0404559	0	-1.001	0.151428	0	Rejected
13490	ZNHIT6	0	0	0	0	0	Rejected
13491	ZNRF4	-0.0476667	0	-1.001	0	0	Rejected
13492	ZP2	0	0	0	0	0	Rejected
13493	ZPBP	0	0	0	0	0	Rejected
13494	ZPR1	0	0	0	0	0	Rejected
13495	ZRSR2	-0.0476667	0	-1.001	1.001	0	Rejected
13496	ZSCAN12	0.0476667	0	0	1.001	0	Rejected
13497	ZSCAN16	0	0	0	0	0	Rejected
13498	ZSCAN18	0	0	0	0	0	Rejected
13499	ZSCAN2	0	0	0	0	0	Rejected
13500	ZSCAN26	-0.0476667	0	-1.001	0	0	Rejected
13501	ZSCAN31	-0.0953335	0	-1.001	0	0	Rejected
13502	ZSCAN32	0.0606878	0	-1.001	1.27444	0	Rejected
13503	ZSCAN5A	0	0	-1.001	1.001	0	Rejected
13504	ZSCAN9	0	0	0	0	0	Rejected
13505	ZSWIM1	0.0476667	0	0	1.001	0	Rejected
13506	ZSWIM8	0	0	0	0	0	Rejected
13507	ZW10	1.05441e-17	0	-1.001	1.001	0	Rejected
13508	ZWILCH	-0.0476667	0	-1.001	0	0	Rejected
13509	ZWINT	-0.0953335	0	-1.001	0	0	Rejected
13510	ZXDA.....ZXDB	0.0476667	0	0	1.001	0	Rejected
13511	ZXDB	0	0	0	0	0	Rejected
13512	ZXDC	0	0	0	0	0	Rejected
13513	ZYX	0	0	0	0	0	Rejected
13514	ZZEF1	0.0476667	0	0	1.001	0	Rejected
13515	ZZZ3	-0.0476667	0	-1.001	0	0	Rejected
42	ABCC2	1.99934	2.19482	-1.001	3.49764	0.515152	Tentative
878	ASXL2	2.24569	2.58507	-1.001	4.61054	0.585859	Tentative
1050	B3GNTL1	1.71514	1.77879	-1.001	3.88936	0.323232	Tentative
1095	BATF	1.50099	1.59212	-1.001	3.56499	0.292929	Tentative
1427	C21orf59	1.96578	2.19357	-1.001	3.9586	0.515152	Tentative
1449	C3AR1	2.27566	2.51364	-0.0743298	4.19722	0.545455	Tentative
1799	CCR1	2.58119	2.8998	-1.001	4.40261	0.717172	Tentative
2778	CXCL5	1.79198	1.82991	0	3.63407	0.353535	Tentative
3028	DELEC1	2.23108	2.4598	-1.001	4.44861	0.616162	Tentative
6137	KLHDC10	2.49098	2.8039	0	4.23767	0.686869	Tentative
6312	LARS2	2.37476	2.66154	-0.0632599	4.59541	0.626263	Tentative
6892	MAML1	2.33766	2.44788	-1.001	4.74422	0.636364	Tentative
6987	MARK3	1.56445	1.54742	-1.001	3.73855	0.353535	Tentative
7289	MLEC	2.12259	2.34234	-1.001	4.0445	0.575758	Tentative
7528	MTHFS.....ST20.MTHFS	2.33234	2.65712	-1.001	5.05612	0.585859	Tentative
8060	NPR1	2.03571	2.36499	-1.001	3.85477	0.505051	Tentative
8080	NR1D2	2.2619	2.46242	-1.001	5.01568	0.606061	Tentative
9023	PNP	2.63825	2.81531	-1.001	4.671	0.69697	Tentative
9040	POLA1	2.28088	2.56497	-1.001	4.30414	0.626263	Tentative
9528	PTP4A2	2.20491	2.34756	-1.001	3.98736	0.545455	Tentative
10065	RNF4	2.62177	2.87709	-1.001	4.4652	0.707071	Tentative
10596	SEL1L3	1.84413	2.04057	-1.001	3.62791	0.454545	Tentative
12415	TRIM5	2.73102	3.09835	-1.001	4.60646	0.727273	Tentative
12794	USP14	2.16334	2.46096	0	4.3185	0.585859	Tentative
13263	ZNF148	2.16236	2.51255	-1.001	4.10459	0.606061	Tentative
13279	ZNF20.....ZNF625.ZNF20	2.26329	2.381	-1.001	4.41004	0.565657	Tentative
13409	ZNF557	1.99918	2.24495	-1.001	4.04211	0.515152	Tentative
13463	ZNF764	1.96734	2.13313	0	3.80026	0.515152	Tentative
