## Supplementary material for "Marker genes of incident type 1 diabetes in peripheral blood mononuclear cells of children: A machine learning strategy for large-p, small-n scenarios": S8 Table (part 1 of 2)

### Sheet: Chi Squared
	X	attr_importance
3012	DDX60	-1.73577
6758	LRRC59	-1.73438
6333	LDB1	-1.72708
1804	CCR5	-1.41563
9287	PRKAA1	-1.41563
6164	KLK10	-1.41545
10542	SCYL2	-1.41544
7540	MTMR4	-1.41543
7746	NBPF10.....NBPF11.....NBPF12.....NBPF14.....NBPF15.....NBPF20.....NBPF8.....NBPF9	-1.41543
3753	ETV6	-1.41536
8427	PADI3	-1.41479
9836	RBM8A	-1.41473
7043	MCFD2P1.....MCFD2P1	-1.41466
9922	RFX3	-1.41466
13167	ZCCHC11	-1.41412
7510	MTAP	-1.41392
1229	BNIP1	-1.4138
3442	EEF1G.....MIR3654	-1.4138
8076	NQO2	-1.41367
8445	PAK4	-1.41298
227	ADAMTS20	-1.41227
8922	PLCG2	-1.41227
10117	RP11.114H24.6	-1.41227
6525	LOC100506639.....ZNF131	-1.41145
858	ASL	-1.41089
11827	TCL6	-1.4098
7866	NEK9	-1.40654
999	ATRNL1	-1.40505
10334	RRAS	-1.40245
3878	FAM173A	-1.39259
3941	FAM98A	-1.37603
4290	FZD3	-1.37433
7196	MICA.....MICB	-1.36893
443	ALDH5A1	-1.36639
1070	BAG1	-1.36639
3635	EP400	-1.36401
11937	TGM3	-1.36237
7933	NIF3L1	-1.36047
8841	PIM2	-1.36047
12355	TRAP1	-1.35494
3282	DPY30.....MEMO1	-1.3493
9080	POLR3C	-1.34907
10525	SCNM1.....TNFAIP8L2.SCNM1	-1.34907
1494	C8B	-1.34285
5937	KCNJ6	-1.34285
9270	PRDX6	-1.34285
9529	PTP4A3	-1.34285
10331	RRAGB	-1.34285
11002	SLC37A4	-1.33671
1050	B3GNTL1	-1.33626
10300	RPS28	-1.33144
11286	SOX4	-1.32929
10128	RP11.348N5.7	-1.32272
11872	TERF1	-1.31529
370	AIMP2	-1.30529
12800	USP21	-1.30251
5939	KCNJ9	-1.29073
9603	PYGB	-1.29046
8257	OGN	-1.26592
12091	TMEM143	-1.26026
605	AP2B1	-1.25928
3543	ELAC2	-1.24095
2849	CYP2E1	-1.23803
8106	NRCAM	-1.23085
10178	RP6.11O7.2.....RPL7P52	-1.22702
8806	PIEZO2	-1.20691
2988	DDX23	-1.16796
5125	HIST1H4H	-1.13755
70	ABHD3	-1.0005
76	ABI2	-1.0005
118	ACAT1	-1.0005
124	ACE2	-1.0005
184	ACTR1B	-1.0005
214	ADAM29.....LOC101928551	-1.0005
222	ADAMDEC1	-1.0005
223	ADAMTS1	-1.0005
240	ADARB1	-1.0005
241	ADARB2	-1.0005
251	ADCY7	-1.0005
270	ADIPOR2	-1.0005
276	ADNP2	-1.0005
277	ADO	-1.0005
296	ADRM1	-1.0005
311	AFF4	-1.0005
312	AFG3L2	-1.0005
322	AGBL3	-1.0005
339	AGPAT5	-1.0005
361	AHSP	-1.0005
371	AIP	-1.0005
373	AIRE	-1.0005
380	AK055981.....RP11.617F23.1	-1.0005
384	AK2	-1.0005
438	ALDH3A1	-1.0005
497	AMIGO2	-1.0005
531	ANKH	-1.0005
535	ANKMY1	-1.0005
554	ANKRD49	-1.0005
557	ANKRD6	-1.0005
559	ANKS1A	-1.0005
565	ANO3	-1.0005
567	ANP32A.IT1	-1.0005
589	ANXA9	-1.0005
599	AP1G1	-1.0005
614	AP4E1	-1.0005
618	AP5S1	-1.0005
648	APOBEC2	-1.0005
678	APTX	-1.0005
704	ARFGAP1	-1.0005
713	ARG2	-1.0005
722	ARHGAP22	-1.0005
759	ARHGEF9	-1.0005
790	ARMC7	-1.0005
803	ARPC1A	-1.0005
805	ARPC2	-1.0005
814	ARPP21	-1.0005
816	ARRB1	-1.0005
850	ASGR1	-1.0005
875	ASTN2	-1.0005
877	ASXL1	-1.0005
878	ASXL2	-1.0005
890	ATF6	-1.0005
898	ATG12	-1.0005
913	ATMIN	-1.0005
947	ATP5D	-1.0005
970	ATP6V0E1	-1.0005
991	ATP9A	-1.0005
996	ATRAID	-1.0005
1014	AURKA	-1.0005
1019	AUTS2	-1.0005
1056	B4GALT5	-1.0005
1065	BACE2	-1.0005
1085	BAK1	-1.0005
1088	BANK1	-1.0005
1091	BARD1	-1.0005
1098	BAZ1A	-1.0005
1101	BAZ2B	-1.0005
1111	BC069004	-1.0005
1137	BCL11B	-1.0005
1149	BCL6	-1.0005
1172	BET1L	-1.0005
1184	BHMT2	-1.0005
1203	BLOC1S1	-1.0005
1215	BMP3	-1.0005
1253	BRD2	-1.0005
1260	BRDT	-1.0005
1285	BTBD3	-1.0005
1321	C10orf2	-1.0005
1358	C16orf45	-1.0005
1395	C1orf116	-1.0005
1415	C1QTNF1	-1.0005
1423	C20orf24.....TGIF2.C20orf24	-1.0005
1439	C2orf42	-1.0005
1440	C2orf43	-1.0005
1455	C3orf62.....MIR4271.....USP4	-1.0005
1466	C5AR2	-1.0005
1501	C8orf60	-1.0005
1505	C9orf156	-1.0005
1516	CA11	-1.0005
1522	CA5A	-1.0005
1529	CAAP1	-1.0005
1540	CACNA1C	-1.0005
1550	CACNA2D3	-1.0005
1561	CACYBP	-1.0005
1598	CAMLG	-1.0005
1600	CAMSAP1	-1.0005
1628	CARD14	-1.0005
1640	CASC5	-1.0005
1667	CAV2	-1.0005
1688	CBX7	-1.0005
1706	CCDC170	-1.0005
1729	CCDC70	-1.0005
1743	CCDC93	-1.0005
1758	CCL19	-1.0005
1767	CCL3.....CCL3L1.....CCL3L3	-1.0005
1794	CCNT1	-1.0005
1800	CCR10	-1.0005
1802	CCR3	-1.0005
1803	CCR4	-1.0005
1833	CD19	-1.0005
1838	CD1E	-1.0005
1850	CD28	-1.0005
1863	CD3E	-1.0005
1867	CD40	-1.0005
1886	CD72	-1.0005
1896	CD8A	-1.0005
1910	CDC23	-1.0005
1917	CDC37L1	-1.0005
1935	CDCA8	-1.0005
1947	CDH2	-1.0005
1953	CDH6	-1.0005
1956	CDH9	-1.0005
1986	CDK8	-1.0005
2003	CDON	-1.0005
2021	CEACAM3	-1.0005
2041	CELF1	-1.0005
2055	CENPBD1P1	-1.0005
2063	CENPN	-1.0005
2071	CEP135	-1.0005
2079	CEP290	-1.0005
2081	CEP41	-1.0005
2132	CHCHD2	-1.0005
2178	CHPT1	-1.0005
2181	CHRFAM7A.....CHRNA7.....LOC101929970.....LOC101930361	-1.0005
2186	CHRNA1	-1.0005
2191	CHRNA5	-1.0005
2195	CHRNB2	-1.0005
2197	CHRNB4	-1.0005
2206	CHST2	-1.0005
2211	CHST8	-1.0005
2229	CISD1	-1.0005
2249	CLASP1	-1.0005
2259	CLCN1	-1.0005
2265	CLCN7	-1.0005
2277	CLDN3	-1.0005
2300	CLIC1P1.....CLIC1P1	-1.0005
2318	CLN8	-1.0005
2373	CNOT4	-1.0005
2374	CNOT6	-1.0005
2385	CNTF	-1.0005
2396	COA1	-1.0005
2406	COG5	-1.0005
2427	COL4A3	-1.0005
2430	COL4A5	-1.0005
2437	COL6A3	-1.0005
2477	COQ6	-1.0005
2478	COQ7	-1.0005
2480	CORIN	-1.0005
2494	COX20	-1.0005
2530	CPNE1	-1.0005
2548	CPVL	-1.0005
2566	CREBL2	-1.0005
2582	CRISP3	-1.0005
2583	CRISPLD2	-1.0005
2590	CRNKL1	-1.0005
2623	CRYZ	-1.0005
2630	CSE1L	-1.0005
2675	CST7	-1.0005
2687	CTAGE1	-1.0005
2709	CTF1	-1.0005
2741	CTSL	-1.0005
2746	CTSZ	-1.0005
2757	CUL7	-1.0005
2763	CUZD1	-1.0005
2771	CXCL10	-1.0005
2782	CXCR1	-1.0005
2830	CYP21A1P.....CYP21A2	-1.0005
2831	CYP24A1	-1.0005
2843	CYP2C18	-1.0005
2846	CYP2C9	-1.0005
2864	CYP4B1	-1.0005
2873	CYP7B1	-1.0005
2886	DAB2.....LOC101926921	-1.0005
2892	DAK	-1.0005
2904	DAZ1.....DAZ2.....DAZ3.....DAZ4	-1.0005
2914	DBN1	-1.0005
2952	DCTN4	-1.0005
2956	DCUN1D1	-1.0005
3022	DEFA6	-1.0005
3023	DEFB1	-1.0005
3026	DEGS1	-1.0005
3054	DFFA	-1.0005
3087	DHRS3	-1.0005
3093	DHX15	-1.0005
3097	DHX32	-1.0005
3114	DIMT1	-1.0005
3115	DIO1	-1.0005
3141	DLEU2	-1.0005
3143	DLEU2L	-1.0005
3172	DNA2	-1.0005
3200	DNAJC12	-1.0005
3214	DNAJC9	-1.0005
3248	DOK1	-1.0005
3272	DPP3	-1.0005
3273	DPP4	-1.0005
3274	DPP6	-1.0005
3289	DQ597730.....LRRC37A2	-1.0005
3292	DRAP1	-1.0005
3302	DRP2	-1.0005
3342	DUSP14	-1.0005
3345	DUSP22	-1.0005
3348	DUSP4	-1.0005
3359	DVL2	-1.0005
3371	DYNLRB1	-1.0005
3415	EDA	-1.0005
3449	EFCC1	-1.0005
3464	EFR3A	-1.0005
3481	EGR4	-1.0005
3513	EIF3D	-1.0005
3518	EIF3I	-1.0005
3519	EIF3J	-1.0005
3522	EIF3M	-1.0005
3527	EIF4B	-1.0005
3536	EIF4H	-1.0005
3598	EMR1	-1.0005
3606	ENC1	-1.0005
3653	EPHB1	-1.0005
3682	ERAP1	-1.0005
3688	ERC1	-1.0005
3695	ERCC5	-1.0005
3698	ERCC8	-1.0005
3712	ERN1	-1.0005
3730	ESR2	-1.0005
3731	ESRP1	-1.0005
3739	ETFA	-1.0005
3745	ETNPPL	-1.0005
3747	ETS2	-1.0005
3749	ETV2	-1.0005
3766	EXO1	-1.0005
3769	EXOC2	-1.0005
3772	EXOC6B	-1.0005
3790	EYA2	-1.0005
3850	FAM127A	-1.0005
3859	FAM136A.....LOC100287852	-1.0005
3880	FAM175B	-1.0005
3882	FAM179B	-1.0005
3891	FAM192A	-1.0005
3897	FAM206A	-1.0005
3910	FAM35A	-1.0005
3949	FANCL	-1.0005
3956	FAS	-1.0005
3960	FASTKD1	-1.0005
3961	FASTKD2	-1.0005
3971	FBLN2	-1.0005
4005	FBXO5	-1.0005
4022	FCGR1A.....FCGR1B.....FCGR1C	-1.0005
4032	FCN1	-1.0005
4047	FERMT1	-1.0005
4069	FGF2	-1.0005
4096	FHL3	-1.0005
4107	FJX1	-1.0005
4120	FKBP8	-1.0005
4140	FLNA	-1.0005
4163	FN3K	-1.0005
4164	FN3KRP	-1.0005
4167	FNBP4	-1.0005
4188	FOXC2	-1.0005
4195	FOXF1	-1.0005
4224	FRAT1	-1.0005
4230	FRMD4B	-1.0005
4235	FRS2	-1.0005
4250	FSTL4	-1.0005
4267	FUT4	-1.0005
4305	GAA	-1.0005
4307	GAB2	-1.0005
4331	GABRP	-1.0005
4347	GAGE3	-1.0005
4383	GART	-1.0005
4391	GATA1	-1.0005
4397	GATAD2A	-1.0005
4441	GDE1	-1.0005
4461	GFAP	-1.0005
4467	GFOD2	-1.0005
4491	GHRH	-1.0005
4515	GJA5	-1.0005
4523	GJC1	-1.0005
4527	GK.AS1.....GK.AS1	-1.0005
4543	GLMN	-1.0005
4569	GLYR1	-1.0005
4573	GMDS	-1.0005
4604	GNB2L1.....SNORD95.....SNORD96A	-1.0005
4627	GNRH2	-1.0005
4652	GORASP2	-1.0005
4654	GOSR2	-1.0005
4660	GP2	-1.0005
4683	GPI	-1.0005
4690	GPN3	-1.0005
4715	GPR18	-1.0005
4735	GPR52	-1.0005
4739	GPR64	-1.0005
4779	GREM2	-1.0005
4782	GRIA1	-1.0005
4787	GRIK1	-1.0005
4793	GRIN2A	-1.0005
4844	GSTM3	-1.0005
4861	GTF2F2	-1.0005
4905	GVINP1	-1.0005
4929	H3F3A	-1.0005
4944	HAND1	-1.0005
4961	HAUS6	-1.0005
4963	HAUS7.....TREX2	-1.0005
4975	HBS1L	-1.0005
4976	HBZ	-1.0005
4981	HCFC2	-1.0005
4983	HCG26	-1.0005
4992	HCP5	-1.0005
5021	HECTD4	-1.0005
5027	HEPH	-1.0005
5034	HERC3.....LOC101929134	-1.0005
5066	HIF1A	-1.0005
5087	HIST1H1T	-1.0005
5092	HIST1H2AE	-1.0005
5138	HK2	-1.0005
5170	HLA.J	-1.0005
5211	HN1	-1.0005
5220	HNRNPA1.....HNRNPA1L2.....HNRNPA1P10.....HNRNPA1P33	-1.0005
5226	HNRNPA3	-1.0005
5253	HOXA10	-1.0005
5313	HRH4	-1.0005
5314	HRK	-1.0005
5320	HS3ST3A1	-1.0005
5338	HSD3B2	-1.0005
5345	HSFX1.....HSFX2	-1.0005
5374	HSPE1.MOB4.....MOB4	-1.0005
5376	HSPH1	-1.0005
5382	HTR1B	-1.0005
5385	HTR1F	-1.0005
5412	HYPK.....MIR1282.....SERF2.....SERF2.C15ORF63	-1.0005
5432	ICT1	-1.0005
5441	IDH2	-1.0005
5461	IFI6	-1.0005
5463	IFIT1	-1.0005
5535	IGHA1.....IGHA2.....IGHG1.....IGHG4.....IGHM.....IGHV4.31.....LOC102723407	-1.0005
5543	IGHD3.16.....IGHD3.16.....IGHG1.....SKAP2	-1.0005
5565	IGLC1.....IGLV3.10.....IGLV3.10	-1.0005
5575	IGLVIVOR22.1.....IGLVIVOR22.1	-1.0005
5582	IK.....TMCO6	-1.0005
5591	IKZF5	-1.0005
5593	IL10RA	-1.0005
5616	IL19	-1.0005
5647	IL36RN	-1.0005
5653	IL5	-1.0005
5656	IL6R	-1.0005
5660	IL9	-1.0005
5666	ILVBL	-1.0005
5667	IMMT	-1.0005
5683	ING1	-1.0005
5685	ING3	-1.0005
5693	INO80B.....INO80B.WBP1	-1.0005
5712	INSL6	-1.0005
5723	INTS9	-1.0005
5726	IP6K2	-1.0005
5727	IPCEF1	-1.0005
5744	IQCH	-1.0005
5746	IQCK	-1.0005
5753	IRAK3	-1.0005
5754	IRAK4	-1.0005
5755	IREB2	-1.0005
5761	IRF5	-1.0005
5795	ITGA5	-1.0005
5809	ITGB3	-1.0005
5811	ITGB4	-1.0005
5826	ITPA	-1.0005
5846	JAK2	-1.0005
5849	JAM2	-1.0005
5860	JRK	-1.0005
5870	KALRN	-1.0005
5876	KANSL3	-1.0005
5879	KAT2B	-1.0005
5880	KAT5	-1.0005
5887	KATNBL1	-1.0005
5896	KCNA10	-1.0005
5908	KCNC3	-1.0005
5917	KCNF1	-1.0005
5925	KCNIP2	-1.0005
5934	KCNJ3	-1.0005
5984	KDM2A	-1.0005
5986	KDM3B	-1.0005
5988	KDM4B	-1.0005
6001	KEAP1	-1.0005
6003	KERA	-1.0005
6014	KIAA0100	-1.0005
6024	KIAA0319	-1.0005
6028	KIAA0391	-1.0005
6033	KIAA0509	-1.0005
6040	KIAA0907	-1.0005
6046	KIAA1107	-1.0005
6059	KIAA1654	-1.0005
6064	KIF11	-1.0005
6090	KIF4A	-1.0005
6098	KIR2DL1	-1.0005
6116	KIT	-1.0005
6124	KLF11	-1.0005
6128	KLF2	-1.0005
6131	KLF4	-1.0005
6147	KLHL20	-1.0005
6162	KLHL9	-1.0005
6170	KLK2	-1.0005
6184	KLRF1	-1.0005
6185	KLRG1	-1.0005
6188	KMT2A.....LOC101929115	-1.0005
6192	KNG1	-1.0005
6199	KPNA5	-1.0005
6200	KPNA6	-1.0005
6254	KRT8P17.....KRT8P17	-1.0005
6270	L3MBTL1	-1.0005
6274	LAD1	-1.0005
6283	LAMA4	-1.0005
6302	LAPTM4A	-1.0005
6356	LEPREL4	-1.0005
6357	LEPROT	-1.0005
6390	LIFR	-1.0005
6412	LIME1.....ZGPAT	-1.0005
6419	LIN37	-1.0005
6423	LINC00094	-1.0005
6430	LINC00339	-1.0005
6443	LINC00667	-1.0005
6465	LITAF	-1.0005
6499	LOC100131532	-1.0005
6557	LOC101060521.....POLR3E	-1.0005
6567	LOC101927550	-1.0005
6579	LOC101928278	-1.0005
6612	LOC101929910.....LOC613037.....NPIPA5.....NPIPB11.....NPIPB3.....NPIPB4.....NPIPB5.....NPIPB8	-1.0005
6628	LOC102724200.....TRAPPC10	-1.0005
6639	LOC102725263.....LOC389906	-1.0005
6643	LOC145783.....ZNF280D	-1.0005
6644	LOC150776.....SMPD4	-1.0005
6649	LOC220077	-1.0005
6674	LOC81691	-1.0005
6681	LOXL1	-1.0005
6698	LPIN1	-1.0005
6718	LRIT1	-1.0005
6729	LRP5L	-1.0005
6732	LRPAP1	-1.0005
6734	LRRC1	-1.0005
6741	LRRC20	-1.0005
6742	LRRC23	-1.0005
6767	LRRK1	-1.0005
6768	LRRN2	-1.0005
6796	LTBP3	-1.0005
6815	LY6G6E	-1.0005
6830	LYRM9	-1.0005
6833	LYZ	-1.0005
6836	LZTR1	-1.0005
6864	MAGEA6	-1.0005
6872	MAGEC2	-1.0005
6877	MAGEF1	-1.0005
6958	MAPK6	-1.0005
6959	MAPK7	-1.0005
6999	MAT2B	-1.0005
7009	MB	-1.0005
7017	MBNL1	-1.0005
7019	MBNL3	-1.0005
7024	MBTPS1	-1.0005
7055	MCM9	-1.0005
7060	MCRS1	-1.0005
7077	ME3	-1.0005
7119	MEN1	-1.0005
7125	MEPE	-1.0005
7128	MET	-1.0005
7158	MFN1	-1.0005
7187	MGP	-1.0005
7191	MIA	-1.0005
7193	MIA2	-1.0005
7194	MIA3	-1.0005
7200	MICALL1	-1.0005
7207	MID2	-1.0005
7208	MIEF1	-1.0005
7210	MIF	-1.0005
7230	MIR3916	-1.0005
7269	MIS12	-1.0005
7279	MKNK1	-1.0005
7297	MLLT3	-1.0005
7298	MLLT4	-1.0005
7300	MLN	-1.0005
7317	MMP14	-1.0005
7325	MMP24	-1.0005
7331	MMP3	-1.0005
7357	MON1B	-1.0005
7363	MORF4L1	-1.0005
7383	MPP1	-1.0005
7402	MREG	-1.0005
7408	MROH9	-1.0005
7426	MRPL35	-1.0005
7427	MRPL39	-1.0005
7430	MRPL41	-1.0005
7498	MT1E	-1.0005
7563	MUC2	-1.0005
7585	MXD3	-1.0005
7637	MYLIP	-1.0005
7638	MYLK	-1.0005
7666	MYOM1	-1.0005
7682	N4BP2L2	-1.0005
7685	N4BP3	-1.0005
7708	NADSYN1	-1.0005
7730	NAT1	-1.0005
7736	NAT9	-1.0005
7742	NBEAL2	-1.0005
7747	NBPF10.....NBPF11.....NBPF14.....NBPF15.....NBPF19.....NBPF20.....NBPF25P.....NBPF26.....NBPF8.....NBPF9	-1.0005
7758	NCAPG	-1.0005
7759	NCAPG2	-1.0005
7766	NCF1.....NCF1B.....NCF1C	-1.0005
7781	NCOR1	-1.0005
7782	NCOR2	-1.0005
7784	NCR2	-1.0005
7802	NDST1	-1.0005
7809	NDUFA13	-1.0005
7843	NDUFS7	-1.0005
7870	NELL2	-1.0005
7889	NF2	-1.0005
7901	NFIC	-1.0005
7907	NFKBIB	-1.0005
7908	NFKBIE	-1.0005
7919	NGF	-1.0005
7938	NIP7	-1.0005
7939	NIPA2	-1.0005
7989	NNAT	-1.0005
8015	NOS2	-1.0005
8022	NOTCH4	-1.0005
8032	NPAS2	-1.0005
8045	NPHP4	-1.0005
8049	NPIPA1.....NPIPA5.....NPIPB15.....NPIPB3.....NPIPB6.....PDXDC2P	-1.0005
8058	NPPB	-1.0005
8059	NPPC	-1.0005
8062	NPR3	-1.0005
8104	NRBF2	-1.0005
8109	NREP	-1.0005
8127	NSD1	-1.0005
8163	NUCB1	-1.0005
8182	NUDT9	-1.0005
8187	NUP153	-1.0005
8190	NUP188	-1.0005
8216	NXPE3	-1.0005
8226	OAS2	-1.0005
8245	ODC1	-1.0005
8272	ONECUT1	-1.0005
8273	ONECUT2	-1.0005
8292	OR12D2	-1.0005
8301	OR1E3.....OR1E3	-1.0005
8306	OR2B2	-1.0005
8309	OR2F1	-1.0005
8335	OR7E19P	-1.0005
8340	ORAI2	-1.0005
8350	ORMDL2	-1.0005
8368	OSMR	-1.0005
8393	P2RX2	-1.0005
8409	P4HA1	-1.0005
8437	PAGR1	-1.0005
8439	PAIP1	-1.0005
8449	PALLD	-1.0005
8450	PALM	-1.0005
8455	PAN2	-1.0005
8469	PAQR3	-1.0005
8474	PARD6A	-1.0005
8486	PARP2	-1.0005
8502	PAX5	-1.0005
8519	PCBP1	-1.0005
8535	PCDHA2	-1.0005
8543	PCDHB13	-1.0005
8547	PCDHB8	-1.0005
8619	PDE5A	-1.0005
8621	PDE6B	-1.0005
8655	PDP1	-1.0005
8663	PDX1	-1.0005
8690	PER2	-1.0005
8747	PGR	-1.0005
8751	PHACTR1	-1.0005
8771	PHGDH	-1.0005
8791	PI3	-1.0005
8805	PIEZO1	-1.0005
8809	PIGC	-1.0005
8831	PIK3CG	-1.0005
8842	PIN1	-1.0005
8854	PIPOX	-1.0005
8858	PITPNC1	-1.0005
8875	PKIA	-1.0005
8876	PKIG	-1.0005
8906	PLAC4	-1.0005
8907	PLAC8	-1.0005
8911	PLAT	-1.0005
8914	PLBD1	-1.0005
8920	PLCE1	-1.0005
8926	PLCL2	-1.0005
8927	PLCXD1	-1.0005
8940	PLEKHB1	-1.0005
8949	PLEKHO1	-1.0005
8953	PLGLB1.....PLGLB2	-1.0005
8962	PLLP	-1.0005
8967	PLP1	-1.0005
8981	PLXNA3	-1.0005
8987	PMAIP1	-1.0005
9008	PMS2P8	-1.0005
9010	PNISR	-1.0005
9013	PNLIPRP1	-1.0005
9018	PNMAL1	-1.0005
9020	PNN	-1.0005
9021	PNO1	-1.0005
9022	PNOC	-1.0005
9026	PNPLA4	-1.0005
9073	POLR2J	-1.0005
9091	POMC	-1.0005
9098	PON1	-1.0005
9162	PPIEL	-1.0005
9174	PPM1E	-1.0005
9193	PPP1R17	-1.0005
9209	PPP2R2A	-1.0005
9215	PPP2R5A	-1.0005
9223	PPP3R1	-1.0005
9225	PPP4R1	-1.0005
9255	PRDM10	-1.0005
9257	PRDM12	-1.0005
9258	PRDM13	-1.0005
9265	PRDM9	-1.0005
9268	PRDX3	-1.0005
9311	PRKCZ	-1.0005
9318	PRKRA	-1.0005
9344	PROCR	-1.0005
9349	PRORY	-1.0005
9357	PRPF3	-1.0005
9363	PRPF4B	-1.0005
9367	PRPH2	-1.0005
9378	PRR16	-1.0005
9385	PRRC2A	-1.0005
9398	PRSS21	-1.0005
9456	PSMD10	-1.0005
9463	PSMD4	-1.0005
9466	PSMD7	-1.0005
9541	PTPN21	-1.0005
9545	PTPN6	-1.0005
9546	PTPN7	-1.0005
9562	PTPRO	-1.0005
9592	PWP1	-1.0005
9630	RAB11FIP1	-1.0005
9641	RAB21	-1.0005
9656	RAB35	-1.0005
9666	RAB40AL	-1.0005
9671	RAB5B	-1.0005
9673	RAB6A.....RAB6C.....WTH3DI	-1.0005
9688	RABGGTB	-1.0005
9740	RANBP2	-1.0005
9757	RAPGEF3	-1.0005
9846	RBPJ	-1.0005
9848	RBPMS	-1.0005
9857	RCC1	-1.0005
9865	RCOR3	-1.0005
9894	RER1	-1.0005
9972	RHOG	-1.0005
9980	RIC8B	-1.0005
9993	RIPK2	-1.0005
10024	RNF103	-1.0005
10029	RNF115	-1.0005
10032	RNF122	-1.0005
10050	RNF186	-1.0005
10060	RNF25	-1.0005
10074	RNF8	-1.0005
10077	RNFT2	-1.0005
10081	RNMT	-1.0005
10084	RNPEPL1	-1.0005
10088	ROBO3	-1.0005
10133	RP11.457I16.2	-1.0005
10142	RP11.654A16.3	-1.0005
10145	RP11.680F8.4	-1.0005
10147	RP11.714L20.1	-1.0005
10180	RP6.91H8.1	-1.0005
10187	RPAP2	-1.0005
10200	RPL10.....SNORA70	-1.0005
10228	RPL27	-1.0005
10231	RPL27AP.....RPL27AP	-1.0005
10269	RPP25	-1.0005
10271	RPP38	-1.0005
10288	RPS17P5.....RPS17P5	-1.0005
10294	RPS23	-1.0005
10310	RPS4Y1	-1.0005
10320	RPS6KB2	-1.0005
10327	RPUSD2	-1.0005
10341	RRN3	-1.0005
10349	RRP7A	-1.0005
10392	RWDD1	-1.0005
10420	S100B	-1.0005
10422	S100P	-1.0005
10428	SAA1.....SAA2	-1.0005
10436	SAFB	-1.0005
10440	SALL1	-1.0005
10470	SAYSD1	-1.0005
10531	SCP2	-1.0005
10565	SEC11A	-1.0005
10603	SELT	-1.0005
10638	SEPTIN.7	-1.0005
10647	SERHL2	-1.0005
10655	SERPINA2	-1.0005
10660	SERPINA7	-1.0005
10671	SERPINB8	-1.0005
10677	SERPINF1	-1.0005
10695	SETD5	-1.0005
10696	SETD6	-1.0005
10721	SFT2D3.....WDR33	-1.0005
10751	SH3BGRL	-1.0005
10762	SH3GLB2	-1.0005
10784	SHOX2	-1.0005
10824	SIRT7	-1.0005
10825	SIT1	-1.0005
10835	SKI	-1.0005
10839	SKP1	-1.0005
10850	SLC11A2	-1.0005
10856	SLC12A6	-1.0005
10858	SLC12A8	-1.0005
10871	SLC16A4	-1.0005
10876	SLC17A1	-1.0005
10878	SLC17A3	-1.0005
10885	SLC18A2	-1.0005
10889	SLC19A3	-1.0005
10913	SLC23A2	-1.0005
10932	SLC25A3	-1.0005
10952	SLC27A3	-1.0005
10994	SLC35E2.....SLC35E2B	-1.0005
10995	SLC35E3	-1.0005
11025	SLC45A2	-1.0005
11027	SLC47A1	-1.0005
11031	SLC4A1AP	-1.0005
11050	SLC6A10P.....SLC6A10PB.....SLC6A8	-1.0005
11059	SLC6A3	-1.0005
11071	SLC7A5	-1.0005
11073	SLC7A7	-1.0005
11096	SLCO4C1	-1.0005
11120	SMAD7	-1.0005
11142	SMC6	-1.0005
11165	SMPDL3A	-1.0005
11178	SMYD3	-1.0005
11191	SNCA	-1.0005
11234	SNX11	-1.0005
11239	SNX19	-1.0005
11244	SNX3	-1.0005
11264	SORBS3	-1.0005
11273	SOX1	-1.0005
11278	SOX14	-1.0005
11303	SPAG16	-1.0005
11305	SPAG5	-1.0005
11326	SPATA7	-1.0005
11333	SPCS3	-1.0005
11346	SPIB	-1.0005
11349	SPIN1	-1.0005
11370	SPRED2	-1.0005
11401	SRD5A2	-1.0005
11434	SRSF11	-1.0005
11446	SSBP1	-1.0005
11453	SSPN	-1.0005
11459	SSSCA1	-1.0005
11489	ST7L	-1.0005
11491	ST8SIA2	-1.0005
11496	STAB2	-1.0005
11499	STAG2	-1.0005
11504	STAM2	-1.0005
11506	STAP1	-1.0005
11514	STAT1	-1.0005
11522	STAU1	-1.0005
11551	STOM	-1.0005
11563	STT3A	-1.0005
11571	STX1A	-1.0005
11595	SULT1A1	-1.0005
11611	SUPT20H	-1.0005
11612	SUPT3H	-1.0005
11618	SURF1	-1.0005
11627	SV2A	-1.0005
11639	SYK	-1.0005
11643	SYN3	-1.0005
11644	SYNC	-1.0005
11677	TAB1	-1.0005
11699	TAF1C	-1.0005
11741	TAS2R8	-1.0005
11749	TBC1D10B	-1.0005
11797	TBXA2R	-1.0005
11800	TCEA1	-1.0005
11832	TCP10L	-1.0005
11837	TCRA.....TRAV21.....TRAV21.....YME1L1	-1.0005
11841	TCTA	-1.0005
11870	TENM4	-1.0005
11877	TESC	-1.0005
11923	TGFA	-1.0005
11924	TGFB1	-1.0005
11929	TGFBR1	-1.0005
11934	TGIF2	-1.0005
11950	THAP9	-1.0005
11965	THOC5	-1.0005
11971	THRAP3	-1.0005
11975	THTPA	-1.0005
11993	TIMM22	-1.0005
12014	TK2	-1.0005
12020	TLE3	-1.0005
12034	TLR6	-1.0005
12046	TM6SF1	-1.0005
12053	TM9SF4	-1.0005
12094	TMEM14A	-1.0005
12144	TMEM38B	-1.0005
12148	TMEM41B	-1.0005
12165	TMEM87A	-1.0005
12169	TMEM9B	-1.0005
12172	TMOD1	-1.0005
12186	TMSB15A.....TMSB15B	-1.0005
12208	TNFRSF17	-1.0005
12240	TNNI2	-1.0005
12241	TNNI3	-1.0005
12245	TNP1	-1.0005
12247	TNPO1	-1.0005
12283	TOR4A	-1.0005
12298	TP73.AS1	-1.0005
12304	TPGS2	-1.0005
12310	TPM3	-1.0005
12320	TPRKB	-1.0005
12335	TRABD	-1.0005
12357	TRAPPC11	-1.0005
12358	TRAPPC12	-1.0005
12373	TRDN	-1.0005
12378	TREML2	-1.0005
12390	TRIM15	-1.0005
12391	TRIM16	-1.0005
12400	TRIM27	-1.0005
12402	TRIM29	-1.0005
12424	TRIOBP	-1.0005
12431	TRIT1	-1.0005
12445	TRNAU1AP	-1.0005
12451	TRPC2	-1.0005
12492	TSPAN14	-1.0005
12525	TTC13	-1.0005
12526	TTC17	-1.0005
12541	TTC4	-1.0005
12566	TUBA1C	-1.0005
12609	TXLNA	-1.0005
12618	TXNL4A	-1.0005
12621	TXNRD2	-1.0005
12648	UBBP1.....UBBP1.....UBBP4.....UBBP4	-1.0005
12675	UBE2V2	-1.0005
12692	UBQLN2	-1.0005
12724	UGP2	-1.0005
12726	UGT1A1.....UGT1A10.....UGT1A4.....UGT1A6.....UGT1A8.....UGT1A9	-1.0005
12741	ULK4	-1.0005
12743	UMPS	-1.0005
12782	UROS	-1.0005
12828	UTF1	-1.0005
12837	UTY	-1.0005
12843	VAMP2	-1.0005
12863	VCAN	-1.0005
12883	VGLL3	-1.0005
12884	VGLL4	-1.0005
12912	VPS33B	-1.0005
12919	VPS4A	-1.0005
12944	WAC	-1.0005
12973	WDR41	-1.0005
13003	WFDC1	-1.0005
13012	WIPF2	-1.0005
13018	WIZ	-1.0005
13052	XAF1	-1.0005
13076	XRCC3	-1.0005
13082	XYLT2	-1.0005
13095	YIF1B	-1.0005
13106	YPEL1	-1.0005
13168	ZCCHC14	-1.0005
13210	ZFY	-1.0005
13216	ZGPAT	-1.0005
13222	ZKSCAN1	-1.0005
13223	ZKSCAN3	-1.0005
13228	ZMAT3	-1.0005
13256	ZNF137P	-1.0005
13276	ZNF189	-1.0005
13283	ZNF205	-1.0005
13289	ZNF213.AS1	-1.0005
13307	ZNF236	-1.0005
13389	ZNF484	-1.0005
13391	ZNF493	-1.0005
13415	ZNF580	-1.0005
13419	ZNF589	-1.0005
13422	ZNF606	-1.0005
13446	ZNF692	-1.0005
13456	ZNF74	-1.0005
13488	ZNHIT2	-1.0005
13498	ZSCAN18	-1.0005
13514	ZZEF1	-1.0005
2887	DACH1	-0.882036
9946	RGS3	-0.818192
7680	N4BP1	-0.806538
5506	IGF1	-0.756314
2295	CLEC4M	-0.732863
9708	RAD51C	-0.7278
5164	HLA.DRB4	-0.717219
9314	PRKD3	-0.70875
4200	FOXJ1	-0.683823
4575	GMEB2	-0.638008
9761	RAPGEFL1	-0.632582
12174	TMOD2	-0.621085
1831	CD177	-0.619937
2798	CYAT1.....IGLC1.....IGLV1.44	-0.592033
5045	HEXIM1	-0.563974
12867	VCPKMT	-0.557172
18	AATF	-0.515407
7061	MCTP1	-0.511344
36	ABCB7	-0.507739
8043	NPFFR1	-0.493775
12617	TXNL1	-0.483354
2481	CORO1A	-0.48218
8426	PADI2	-0.48218
13302	ZNF23	-0.478059
3010	DDX58	-0.475104
4706	GPR15	-0.465853
13062	XKR8	-0.447258
10391	RUVBL2	-0.430017
4567	GLULP4.....GLULP4	-0.429445
12462	TRPM6	-0.428179
13026	WNT2B	-0.428179
10698	SETDB1	-0.419317
1524	CA5BP1	-0.409293
10186	RPAP1	-0.409293
13086	YARS	-0.400615
6735	LRRC14	-0.366488
111	ACADM	-0.357001
9582	PUS3	-0.34783
3566	ELOVL1.....MIR6734	-0.343017
4225	FRAT2	-0.330446
6060	KIAA1661	-0.325684
4847	GSTO1	-0.318015
2909	DBET.....DUX4.....DUX4L1.....DUX4L2.....DUX4L24.....DUX4L3.....DUX4L4.....DUX4L5.....DUX4L6.....DUX4L7.....DUX4L8.....LOC100288289.....LOC100291626.....LOC652301	-0.290203
13502	ZSCAN32	-0.287403
1604	CAND1	-0.186911
3173	DNAAF1	-0.145523
8019	NOTCH2	-0.137895
3615	ENOPH1	-0.115532
1606	CANT1	-0.111888
4874	GTF3C2	-0.100759
979	ATP6V1G1	-0.0973013
9625	R3HDM1	-0.0940725
4566	GLUL	-0.0882166
5621	IL1RAP	-0.086423
11417	SRP54	-0.0734672
11406	SREK1IP1	-0.0718166
2126	CH25H	-0.0672674
7057	MCOLN1	-0.0565234
2334	CLTC.IT1	-0.0543527
12206	TNFRSF13B	-0.0487371
5994	KDM5D	-0.0257087
9351	PROSC	-0.024807
11483	ST3GAL6	-0.024807
2375	CNOT7	-0.00229984
13375	ZNF432	-0.00118048
1	A1CF	0
2	A2M	0
3	A4GALT	0
5	AAAS	0
6	AACS	0
7	AADAC	0
8	AAGAB	0
9	AAK1	0
10	AAMDC	0
11	AAMP	0
12	AANAT	0
13	AAR2	0
14	AARS	0
15	AARSD1.....PTGES3L.....PTGES3L.AARSD1	0
16	AASDHPPT	0
17	AASS	0
20	ABAT	0
23	ABCA12	0
24	ABCA2	0
25	ABCA3	0
26	ABCA4	0
27	ABCA5	0
28	ABCA6	0
30	ABCA8	0
31	ABCB1	0
32	ABCB1.....ABCB4	0
33	ABCB11	0
34	ABCB4	0
35	ABCB6	0
37	ABCB8	0
38	ABCB8.....ASIC3	0
39	ABCB9	0
40	ABCC1	0
41	ABCC10	0
43	ABCC3	0
44	ABCC4	0
46	ABCC6.....ABCC6P1.....ABCC6P2.....LOC101930322	0
47	ABCC6.....LOC101930322	0
48	ABCC8	0
49	ABCC9	0
50	ABCD1	0
51	ABCD1P2.....ABCD1P2	0
52	ABCD2	0
53	ABCD3	0
54	ABCD4	0
55	ABCE1	0
57	ABCF2	0
59	ABCG1	0
60	ABCG2	0
61	ABCG4	0
63	ABHD10	0
64	ABHD11	0
65	ABHD14A.ACY1.....ACY1	0
66	ABHD14A.....ACY1	0
67	ABHD17A	0
68	ABHD17B	0
69	ABHD2	0
71	ABHD4	0
73	ABHD6	0
75	ABI1	0
77	ABI3BP	0
78	ABL1	0
79	ABL2	0
80	ABLIM1	0
81	ABLIM3	0
83	abParts.....IGKC.....IGKV4.1.....IGKV4.1	0
84	ABR	0
85	ABT1	0
86	ABTB2	0
87	AC002310.7.....ZNF785	0
88	AC003989.4	0
89	AC004490.1.....AX746733	0
91	AC004941.5	0
92	AC005838.2	0
93	AC007292.3	0
94	AC007389.3	0
95	AC007967.3.....RBMY2TP.....RBMY2TP	0
96	AC009237.8.....AK055967	0
97	AC009947.3.....RBMY2AP.....RBMY2AP.....RBMY2BP.....RBMY2BP.....RBMY2DP.....RBMY2DP	0
98	AC012065.7	0
99	AC068039.4	0
100	AC074212.6	0
101	AC084219.3	0
102	AC104537.2.....TCEB1P28	0
103	AC128677.4.....CH17.132F21.1.....IGKV1OR.1.....IGKV1OR.1.....IGKV1OR10.1.....IGKV1OR10.1.....IGKV1OR2.2	0
104	ACAA1	0
105	ACAA2	0
106	ACACA	0
107	ACACB	0
109	ACAD8	0
110	ACADL	0
112	ACADS	0
113	ACADSB	0
114	ACADVL	0
115	ACAN	0
116	ACAP1	0
117	ACAP2	0
119	ACAT2	0
120	ACBD3	0
121	ACBD4	0
122	ACD	0
123	ACE	0
125	ACHE	0
126	ACIN1	0
127	ACKR1	0
128	ACKR2	0
129	ACKR3	0
130	ACKR4	0
131	ACLY	0
132	ACN9	0
133	ACO1	0
134	ACO2	0
135	ACOT1.....ACOT2	0
136	ACOT11	0
137	ACOT13	0
138	ACOT7	0
139	ACOT8	0
140	ACOT9	0
141	ACOX1	0
142	ACOX2	0
143	ACOX3	0
144	ACOXL	0
145	ACP1	0
146	ACP2	0
147	ACP5	0
148	ACP6	0
149	ACPP	0
151	ACRV1	0
152	ACSBG1	0
153	ACSBG2	0
154	ACSF2	0
155	ACSL1	0
156	ACSL3	0
157	ACSL4	0
158	ACSL5	0
159	ACSL6	0
160	ACSM1	0
161	ACSM2A.....ACSM2B	0
162	ACSM3	0
163	ACSM5	0
164	ACSS3	0
165	ACTA1	0
167	ACTB	0
168	ACTB.....ACTG1	0
169	ACTBP9.....ACTBP9	0
170	ACTC1	0
171	ACTG1P4.....AMY1A.....AMY1B.....AMY1C.....AMY2A.....AMY2B	0
172	ACTG2	0
173	ACTL6A	0
174	ACTL6B	0
175	ACTL7A	0
176	ACTL7B	0
177	ACTL8	0
178	ACTN1	0
179	ACTN2	0
180	ACTN3	0
182	ACTR10	0
183	ACTR1A	0
185	ACTR2	0
186	ACTR3	0
187	ACTR3B	0
188	ACTR3P2.....ACTR3P2	0
189	ACTR5	0
190	ACTR6	0
191	ACTR8	0
192	ACVR1	0
193	ACVR1B	0
194	ACVR2A	0
195	ACVR2B	0
196	ACVR2B.AS1	0
197	ACVRL1	0
198	ACYP1	0
199	ACYP2.....LOC101927144	0
200	ADA	0
201	ADAM10	0
202	ADAM11	0
203	ADAM12	0
204	ADAM15	0
205	ADAM17	0
206	ADAM18	0
207	ADAM19	0
208	ADAM2	0
209	ADAM20	0
210	ADAM21	0
211	ADAM22	0
212	ADAM23	0
213	ADAM28	0
215	ADAM30	0
216	ADAM3A	0
217	ADAM3B.....ADAM3B	0
218	ADAM5	0
219	ADAM7	0
220	ADAM8	0
221	ADAM9	0
224	ADAMTS12	0
225	ADAMTS13	0
226	ADAMTS2	0
228	ADAMTS3	0
229	ADAMTS5	0
230	ADAMTS6	0
231	ADAMTS7	0
232	ADAMTS8	0
233	ADAMTS9	0
234	ADAMTSL2	0
235	ADAMTSL3	0
236	ADAMTSL4	0
237	ADAP1	0
238	ADAP2	0
242	ADAT1	0
243	ADCK2	0
244	ADCK3	0
245	ADCK4	0
246	ADCY1	0
247	ADCY10	0
248	ADCY2	0
249	ADCY3	0
250	ADCY6	0
253	ADCY9	0
254	ADCYAP1	0
255	ADCYAP1R1	0
256	ADD1	0
258	ADD3	0
259	ADD3.AS1	0
260	ADGB	0
261	ADH1A	0
262	ADH1B	0
263	ADH1C	0
264	ADH5	0
265	ADH6	0
266	ADH7	0
268	ADIPOQ	0
269	ADIPOR1	0
271	ADIRF	0
272	ADK	0
273	ADM	0
274	ADM2	0
275	ADNP	0
278	ADORA1	0
279	ADORA2A.....SPECC1L.ADORA2A	0
280	ADORA2B	0
281	ADORA3	0
282	ADPGK	0
283	ADPRH	0
284	ADPRM	0
285	ADRA1A	0
286	ADRA1B	0
287	ADRA1D	0
288	ADRA2A	0
289	ADRA2B	0
290	ADRA2C	0
291	ADRB1	0
292	ADRB2	0
293	ADRB3	0
294	ADRBK1	0
295	ADRBK2	0
297	ADSL	0
298	ADSS	0
299	ADTRP	0
300	AEBP1	0
301	AEN	0
302	AES	0
303	AF007147	0
305	AF090939	0
306	AF198444	0
307	AFAP1	0
308	AFF1	0
310	AFF3	0
313	AFM	0
314	AFP	0
315	AFTPH	0
316	AGA	0
317	AGAP1	0
318	AGAP10.....AGAP11.....AGAP4.....AGAP5.....AGAP9.....BMS1P5.....CTGLF12P.....LOC101060581	0
319	AGAP11.....AGAP4.....AGAP6.....AGAP7P.....CTGLF12P.....LOC101060581	0
320	AGAP2	0
321	AGBL2	0
324	AGER	0
325	AGFG1	0
326	AGFG2	0
327	AGGF1	0
328	AGK	0
329	AGL	0
330	AGMAT	0
331	AGO1	0
332	AGO2.....CASC7.....CASC7.....DQ574852	0
333	AGO3	0
334	AGO4	0
335	AGPAT1	0
336	AGPAT2	0
337	AGPAT3	0
338	AGPAT4	0
340	AGPS	0
341	AGR2	0
342	AGRN	0
343	AGRP	0
344	AGT	0
345	AGTPBP1	0
346	AGTR1	0
347	AGTR2	0
348	AGXT	0
349	AHCTF1	0
351	AHCYL1	0
352	AHCYL2	0
353	AHDC1	0
354	AHI1	0
355	AHNAK	0
356	AHNAK2	0
357	AHR	0
358	AHSA1	0
359	AHSA2	0
360	AHSG	0
362	AICDA	0
363	AIDA	0
364	AIF1	0
365	AIFM1	0
366	AIM1	0
367	AIM1L	0
368	AIM2	0
369	AIMP1	0
372	AIPL1	0
374	AJ011981.....DPY19L1	0
375	AJAP1	0
376	AK021537	0
377	AK021933	0
378	AK022030.....TROVE2	0
379	AK055981	0
381	AK096803.....RP11.395B7.2	0
382	AK1	0
383	AK125860.....RP11.582J16.4	0
385	AK291611.....TRGV7.....TRGV7	0
386	AK4.....LOC100507855	0
387	AK5	0
388	AK6	0
390	AKAP1	0
391	AKAP10	0
392	AKAP11	0
394	AKAP13	0
395	AKAP17A	0
396	AKAP2.....PALM2.AKAP2	0
397	AKAP3	0
398	AKAP4	0
399	AKAP5	0
400	AKAP6	0
401	AKAP7	0
402	AKAP8	0
403	AKAP8L	0
404	AKAP9	0
405	AKIP1	0
406	AKIP1.....NUAK2	0
407	AKIRIN1	0
408	AKR1A1	0
409	AKR1B1	0
410	AKR1B10	0
411	AKR1C1	0
412	AKR1C2.....LOC101930400	0
413	AKR1C3	0
414	AKR1C4	0
415	AKR1D1	0
416	AKR7A2	0
417	AKR7A3	0
419	AKT2	0
420	AKT3	0
421	AKTIP	0
422	AL109706	0
423	AL590762.11	0
425	ALAD	0
426	ALAS1	0
427	ALAS2	0
428	ALB	0
429	ALCAM	0
430	ALDH18A1	0
433	ALDH1A2.....LOC101928635	0
434	ALDH1A3	0
435	ALDH1B1	0
436	ALDH1L1	0
437	ALDH2	0
439	ALDH3A2	0
440	ALDH3B1	0
441	ALDH3B2	0
442	ALDH4A1	0
444	ALDH6A1	0
445	ALDH7A1	0
447	ALDH9A1	0
450	ALDOB	0
451	ALDOC	0
452	ALG11.....UTP14A.....UTP14C	0
453	ALG11.....UTP14C	0
454	ALG12	0
455	ALG13	0
456	ALG3	0
457	ALG5	0
458	ALG6	0
460	ALG9	0
461	ALK	0
462	ALKBH1	0
463	ALKBH4	0
464	ALLC	0
466	ALOX12	0
468	ALOX12P2	0
469	ALOX15	0
470	ALOX15B	0
471	ALOX5	0
472	ALOX5AP	0
473	ALOXE3	0
474	ALPI	0
475	ALPK1	0
476	ALPK3	0
477	ALPL	0
478	ALPP	0
479	ALPP.....ALPPL2	0
480	ALPPL2	0
481	ALS2CL	0
482	ALX1	0
483	ALX3	0
484	ALX4	0
485	AMACR	0
486	AMACR.....C1QTNF3.AMACR	0
487	AMBN	0
488	AMBP	0
489	AMBRA1	0
490	AMD1	0
491	AMDHD2.....CEMP1	0
492	AMELX	0
493	AMELY	0
494	AMFR	0
495	AMH.....MIR4321	0
496	AMHR2	0
498	AMIGO3.....GMPPB	0
499	AMMECR1	0
500	AMN	0
501	AMOT	0
502	AMOTL2	0
503	AMPD1	0
504	AMPD2	0
505	AMPD3	0
506	AMPD3.....CAND1.11	0
507	AMPH	0
508	AMT	0
509	AMZ2	0
510	ANAPC1.....LOC730268	0
511	ANAPC10	0
512	ANAPC13	0
514	ANAPC2	0
516	ANG	0
517	ANGEL1	0
518	ANGEL2	0
519	ANGPT1	0
520	ANGPT2	0
521	ANGPT4	0
522	ANGPTL2	0
523	ANGPTL3	0
524	ANGPTL4	0
525	ANGPTL7	0
526	ANK1	0
527	ANK2	0
528	ANK3	0
529	ANKEF1	0
530	ANKFY1	0
532	ANKHD1.....ANKHD1.EIF4EBP3	0
533	ANKHD1.....ANKHD1.EIF4EBP3.....EIF4EBP3	0
534	ANKLE2	0
536	ANKMY2	0
537	ANKRA2	0
538	ANKRD1	0
539	ANKRD10	0
540	ANKRD10.IT1	0
542	ANKRD12	0
543	ANKRD17	0
544	ANKRD2	0
545	ANKRD26	0
546	ANKRD27	0
547	ANKRD28	0
548	ANKRD34C	0
549	ANKRD36	0
550	ANKRD36B	0
551	ANKRD36BP2	0
552	ANKRD40	0
555	ANKRD53	0
556	ANKRD55	0
558	ANKRD7	0
560	ANKS1B	0
561	ANKZF1	0
562	ANO1	0
563	ANO10	0
564	ANO2	0
566	ANP32A	0
568	ANP32B	0
569	ANP32C	0
571	ANP32E	0
572	ANPEP	0
573	ANTXR1	0
574	ANXA1	0
575	ANXA10	0
576	ANXA11	0
577	ANXA13	0
578	ANXA2	0
579	ANXA2.....NHP2L1	0
580	ANXA2P1	0
581	ANXA2P2	0
582	ANXA2P3	0
583	ANXA3	0
585	ANXA5	0
586	ANXA6	0
587	ANXA7	0
588	ANXA8.....ANXA8L1	0
590	AOAH	0
593	AOC3	0
594	AOC4P	0
596	AP001062.7.....C21orf2	0
597	AP1AR	0
598	AP1B1	0
601	AP1M2	0
604	AP2A2	0
606	AP2M1	0
607	AP2S1	0
608	AP3B1	0
609	AP3B2	0
610	AP3D1	0
611	AP3M2	0
612	AP3S1	0
613	AP3S2.....C15orf38.AP3S2	0
615	AP4M1	0
616	AP4S1	0
617	AP5M1	0
619	AP5Z1.....MIR4656	0
620	APAF1	0
621	APBA1	0
622	APBA2	0
623	APBA3	0
624	APBB1	0
625	APBB1IP	0
628	APC	0
629	APC2	0
630	APCS	0
631	APEH	0
632	APEX1	0
633	APEX2	0
634	APH1A	0
635	APH1B	0
636	API5	0
637	APIP	0
640	APLP1	0
642	APMAP	0
643	APOA1	0
644	APOA2	0
645	APOA4	0
646	APOB	0
647	APOBEC1	0
649	APOBEC3A.....APOBEC3A_B	0
650	APOBEC3B	0
651	APOBEC3C	0
652	APOBEC3F	0
653	APOBEC3F.....APOBEC3G	0
654	APOBEC3G	0
655	APOBR	0
656	APOC1	0
657	APOC2.....APOC4.....APOC4.APOC2	0
658	APOC3	0
659	APOD	0
660	APOE	0
661	APOF	0
662	APOH	0
663	APOL1	0
664	APOL2	0
665	APOL3	0
666	APOL5	0
668	APOLD1	0
669	APOLD1.....DDX47	0
670	APOM	0
671	APOO	0
673	APP	0
674	APPBP2	0
675	APPL1	0
676	APPL2	0
677	APRT	0
679	AQP1	0
680	AQP2	0
681	AQP3	0
682	AQP4	0
683	AQP5	0
684	AQP6	0
685	AQP7.....LOC100509620.....LOC101930168	0
686	AQP8	0
687	AQP9	0
688	AQR	0
689	AR	0
690	ARAF	0
691	ARAP1	0
693	ARAP3	0
694	ARC	0
695	ARCN1	0
696	AREG	0
697	AREL1	0
698	ARF1.....MIR3620	0
700	ARF3	0
701	ARF4	0
702	ARF5	0
703	ARF6	0
705	ARFGAP2	0
706	ARFGAP3	0
707	ARFGEF1	0
708	ARFGEF2	0
709	ARFIP1	0
710	ARFIP2	0
711	ARFRP1	0
712	ARG1	0
714	ARGLU1	0
715	ARHGAP1	0
716	ARHGAP10	0
717	ARHGAP11A	0
718	ARHGAP12	0
719	ARHGAP15.....LOC101928361	0
720	ARHGAP17	0
721	ARHGAP19	0
723	ARHGAP24	0
726	ARHGAP28	0
727	ARHGAP29	0
728	ARHGAP32	0
729	ARHGAP33	0
730	ARHGAP35	0
731	ARHGAP4	0
732	ARHGAP44	0
733	ARHGAP5	0
734	ARHGAP6	0
735	ARHGAP8.....PRR5.ARHGAP8	0
736	ARHGDIA	0
737	ARHGDIB	0
738	ARHGDIG	0
739	ARHGEF1.....LOC100505585	0
740	ARHGEF10	0
741	ARHGEF10L	0
742	ARHGEF11	0
743	ARHGEF12	0
744	ARHGEF15	0
745	ARHGEF16	0
746	ARHGEF17	0
747	ARHGEF18	0
748	ARHGEF2	0
749	ARHGEF26	0
750	ARHGEF28	0
751	ARHGEF3	0
752	ARHGEF38	0
753	ARHGEF4	0
755	ARHGEF40	0
756	ARHGEF5	0
757	ARHGEF6	0
758	ARHGEF7	0
760	ARID1A	0
761	ARID3A	0
762	ARID3B	0
763	ARID4A	0
764	ARID4B	0
765	ARID4B.....RBM34	0
767	ARID5B	0
768	ARIH1	0
769	ARIH2	0
770	ARL1	0
771	ARL14	0
772	ARL15	0
773	ARL17A.....ARL17B	0
774	ARL17A.....ARL17B.....LOC100294341	0
775	ARL2	0
776	ARL2BP	0
777	ARL3	0
778	ARL4A	0
779	ARL4C	0
780	ARL4D	0
781	ARL5A.....LOC101929356	0
782	ARL6IP1	0
783	ARL6IP4	0
784	ARL6IP5	0
785	ARL8B	0
786	ARMC1	0
787	ARMC2.AS1.....ATP5J2	0
788	ARMC4	0
789	ARMC6	0
791	ARMC8	0
792	ARMC9	0
795	ARMCX3	0
796	ARMCX4	0
797	ARMCX5	0
798	ARMCX6	0
799	ARNT	0
800	ARNT2	0
802	ARNTL2	0
804	ARPC1B	0
806	ARPC3	0
807	ARPC4	0
808	ARPC4.....ARPC4.TTLL3	0
809	ARPC4.....ARPC4.TTLL3.....TTLL3	0
811	ARPC5L	0
812	ARPIN	0
813	ARPP19	0
815	ARR3	0
817	ARRB2	0
818	ARSA	0
819	ARSB	0
820	ARSD	0
821	ARSE	0
822	ARSF	0
823	ARSJ	0
824	ART1	0
825	ART3	0
826	ART4	0
827	ARTN	0
829	ASAH1	0
830	ASAP1	0
831	ASAP1.IT1	0
832	ASAP2	0
833	ASAP3	0
834	ASB1	0
835	ASB12.....MTMR8	0
836	ASB13	0
837	ASB4	0
838	ASB6	0
839	ASB7	0
840	ASB8	0
841	ASB9	0
842	ASCC1	0
843	ASCC2	0
844	ASCC3	0
845	ASCL1	0
846	ASCL2	0
847	ASCL3	0
848	ASF1A	0
849	ASF1B	0
851	ASGR2	0
852	ASH1L	0
853	ASH2L	0
854	ASIC1	0
855	ASIC2	0
856	ASIC4	0
857	ASIP	0
859	ASMT	0
860	ASMTL	0
861	ASMTL.AS1	0
862	ASNA1	0
863	ASNS	0
864	ASNSD1	0
865	ASPA	0
866	ASPH	0
867	ASPHD1	0
868	ASPM	0
869	ASPN	0
870	ASPSCR1	0
871	ASRGL1	0
872	ASS1	0
873	ASTE1	0
874	ASTN1	0
876	ASUN	0
879	ASXL3	0
880	ATAD2	0
881	ATAD2B	0
882	ATAD3A.....ATAD3B	0
883	ATAD5	0
884	ATAT1	0
885	ATF1	0
886	ATF2	0
887	ATF3	0
888	ATF4	0
889	ATF5	0
891	ATF6B	0
892	ATF6B.....TNXB	0
893	ATF7	0
894	ATF7IP	0
895	ATF7IP2	0
896	ATG10	0
897	ATG101	0
899	ATG13	0
902	ATG2A	0
903	ATG2B	0
904	ATG3	0
905	ATG4A	0
906	ATG4B	0
907	ATG5	0
909	ATG9A	0
910	ATHL1	0
914	ATN1	0
915	ATOH1	0
916	ATOX1	0
917	ATP10A	0
918	ATP10B	0
919	ATP10D	0
920	ATP11A	0
921	ATP11B	0
922	ATP12A	0
923	ATP13A1	0
924	ATP13A2	0
925	ATP13A3	0
926	ATP1A1	0
927	ATP1A2	0
928	ATP1A3.....LOC101927137	0
929	ATP1B1	0
930	ATP1B2	0
931	ATP1B3	0
932	ATP1B4	0
933	ATP2A1	0
934	ATP2A2	0
935	ATP2A3	0
936	ATP2B1	0
938	ATP2B3	0
939	ATP2B4	0
940	ATP2C1	0
941	ATP2C2	0
942	ATP4A	0
943	ATP4B	0
944	ATP5A1	0
946	ATP5C1	0
948	ATP5E	0
949	ATP5F1	0
950	ATP5G1	0
951	ATP5G2	0
952	ATP5G2P1.....ATP5G2P1	0
953	ATP5G3	0
954	ATP5H	0
955	ATP5I	0
956	ATP5J	0
957	ATP5J2.PTCD1.....PTCD1	0
958	ATP5L	0
959	ATP5O	0
960	ATP5S	0
962	ATP6AP1	0
963	ATP6AP2	0
964	ATP6V0A1	0
965	ATP6V0A2	0
966	ATP6V0A4	0
967	ATP6V0B	0
968	ATP6V0C	0
969	ATP6V0D1	0
971	ATP6V0E2	0
972	ATP6V1A	0
973	ATP6V1B1	0
974	ATP6V1B2	0
975	ATP6V1C1	0
976	ATP6V1D	0
978	ATP6V1F.....LOC101927180	0
980	ATP6V1G2	0
981	ATP6V1G2.DDX39B.....DDX39B.....SNORD84	0
982	ATP6V1H	0
984	ATP7B	0
985	ATP8A1	0
986	ATP8A2	0
987	ATP8B1	0
988	ATP8B2	0
989	ATP8B3	0
990	ATP8B4	0
993	ATPAF2	0
994	ATPIF1	0
995	ATR	0
997	ATRIP.....TREX1	0
998	ATRN	0
1000	ATRX	0
1002	ATXN10	0
1003	ATXN2	0
1004	ATXN2L	0
1005	ATXN3	0
1006	ATXN3L	0
1008	ATXN7L1	0
1009	ATXN7L3B	0
1010	ATXN8OS	0
1012	AUNIP	0
1013	AUP1	0
1015	AURKAIP1	0
1016	AURKAPS1.....RAB3GAP2	0
1017	AURKB	0
1018	AURKC	0
1020	AV8S2.....TRAV13.2.....TRAV13.2	0
1021	AV8S2A1N1T.....hADV36S1.....TCR.alpha.....TCR.alpha.....TCRA.....TRAC.....TRAJ20.....TRAJ20.....TRAV36DV7.....TRAV36DV7.....YME1L1	0
1022	AVEN	0
1023	AVIL	0
1024	AVL9	0
1025	AVP	0
1026	AVPI1	0
1027	AVPR1A	0
1028	AVPR1B	0
1029	AVPR2	0
1030	AXIN1	0
1031	AXL	0
1032	AZGP1	0
1033	AZGP1.....AZGP1P1	0
1034	AZGP1P1	0
1035	AZI2	0
1036	AZIN1	0
1037	AZU1	0
1038	B2M	0
1039	B3GALNT1	0
1040	B3GALT1	0
1041	B3GALT2	0
1042	B3GALT4	0
1043	B3GALT5	0
1044	B3GAT1	0
1045	B3GAT3	0
1046	B3GNT1	0
1047	B3GNT2	0
1048	B3GNT3	0
1049	B3GNT4	0
1051	B4GALNT1	0
1052	B4GALT1	0
1053	B4GALT2	0
1054	B4GALT3	0
1055	B4GALT4	0
1057	B4GALT6	0
1059	B9D1	0
1060	B9D2	0
1061	BAALC	0
1062	BAAT	0
1063	BABAM1	0
1064	BACE1	0
1066	BACH1	0
1067	BACH1.....GRIK1.AS2	0
1068	BACH2	0
1069	BAD	0
1072	BAG3	0
1073	BAG4	0
1074	BAG5	0
1075	BAG6	0
1076	BAGE	0
1077	BAHCC1	0
1078	BAHD1	0
1079	BAI1	0
1080	BAI2	0
1081	BAI3	0
1082	BAIAP2	0
1083	BAIAP2L2	0
1084	BAIAP3	0
1086	BAMBI	0
1087	BANF1	0
1090	BAP1	0
1092	BARX1	0
1093	BARX2	0
1094	BASP1	0
1096	BATF3	0
1097	BAX	0
1099	BAZ1B	0
1100	BAZ2A	0
1102	BBC3.....MIR3190.....MIR3191	0
1103	BBIP1	0
1104	BBOX1	0
1105	BBS1	0
1106	BBS10	0
1107	BBS4	0
1108	BBS7	0
1109	BBS9	0
1110	BBX	0
1112	BC069739	0
1113	BC069756	0
1114	BC069776	0
1115	BC069782.....STAMBPL1	0
1117	BC113958	0
1118	BC127192.....SHANK2	0
1119	BCAM	0
1120	BCAN	0
1121	BCAP29	0
1122	BCAP31	0
1123	BCAR3	0
1124	BCAS1	0
1125	BCAS2	0
1126	BCAS3	0
1127	BCAS4	0
1128	BCAT1	0
1129	BCAT2	0
1130	BCCIP	0
1131	BCHE	0
1132	BCKDHA	0
1134	BCKDK	0
1135	BCL10	0
1136	BCL11A	0
1138	BCL2	0
1139	BCL2A1	0
1140	BCL2L1	0
1141	BCL2L10	0
1142	BCL2L11	0
1143	BCL2L13	0
1144	BCL2L14	0
1145	BCL2L2	0
1146	BCL2L2.PABPN1.....PABPN1	0
1147	BCL2L2.....BCL2L2.PABPN1.....PABPN1	0
1148	BCL3.....MIR8085	0
1150	BCL7A	0
1151	BCL7B	0
1152	BCL7C	0
1153	BCL9	0
1154	BCLAF1	0
1155	BCMO1	0
1156	BCOR	0
1157	BCORL1	0
1158	BCR	0
1159	BCS1L	0
1160	BDH1	0
1161	BDH2	0
1162	BDKRB1	0
1163	BDKRB2	0
1164	BDNF	0
1165	BEAN1	0
1167	BEGAIN	0
1168	BEND5	0
1169	BEST1	0
1170	BEST2	0
1171	BET1	0
1173	BEX1	0
1174	BEX4	0
1175	BFAR	0
1176	BFSP1	0
1177	BFSP2	0
1178	BGLAP.....PMF1.....PMF1.BGLAP	0
1179	BGN	0
1180	BHLHB9	0
1181	BHLHE40	0
1182	BHLHE41	0
1183	BHMT	0
1185	BICC1	0
1186	BICD1	0
1187	BICD2	0
1188	BID	0
1189	BIK	0
1190	BIN1	0
1191	BIN2	0
1192	BIN3	0
1193	BIN3.IT1	0
1194	BIRC2	0
1195	BIRC3	0
1196	BIRC5	0
1197	BIRC7	0
1198	BLCAP	0
1199	BLK	0
1200	BLM	0
1202	BLNK	0
1204	BLOC1S1.RDH5.....RDH5	0
1205	BLOC1S5.TXNDC5.....TXNDC5	0
1206	BLVRA	0
1207	BLVRB	0
1208	BLZF1	0
1209	BMI1.....COMMD3.BMI1	0
1210	BMP1	0
1211	BMP10	0
1212	BMP15	0
1213	BMP2	0
1214	BMP2K	0
1216	BMP4	0
1217	BMP5	0
1218	BMP6	0
1219	BMP7	0
1220	BMP8A	0
1221	BMP8B	0
1222	BMPR1A	0
1223	BMPR1B	0
1224	BMPR2	0
1225	BMS1	0
1226	BMX	0
1227	BNC1	0
1228	BNC2	0
1230	BNIP2	0
1231	BNIP3	0
1232	BNIP3L	0
1233	BOLA1	0
1234	BOLA2.....BOLA2B	0
1235	BOLA2.....LOC101060386.....SMG1	0
1236	BOLA2.....SMG1P2.....SMG1P5	0
1237	BOP1.....MIR7112	0
1238	BORA	0
1239	BPESC1	0
1240	BPGM	0
1241	BPHL	0
1242	BPI.....LOC149684	0
1243	BPIFA1	0
1244	BPNT1	0
1245	BPTF	0
1247	BRAF.....KIAA1549	0
1248	BRAP	0
1249	BRCA1	0
1250	BRCA2	0
1251	BRCC3	0
1252	BRD1	0
1254	BRD3	0
1255	BRD4	0
1256	BRD7	0
1257	BRD7P3	0
1258	BRD8	0
1259	BRD9	0
1261	BRE	0
1262	BRF1	0
1263	BRF2	0
1264	BRINP1	0
1265	BRINP2	0
1266	BRINP3	0
1267	BRIP1	0
1268	BRIX1	0
1269	BRMS1	0
1271	BRS3	0
1272	BRSK2	0
1273	BRWD1	0
1274	BSCL2.....HNRNPUL2.BSCL2	0
1275	BSDC1	0
1276	BSG	0
1278	BSPRY	0
1279	BST1	0
1280	BST2	0
1281	BTAF1	0
1282	BTBD1	0
1283	BTBD18	0
1284	BTBD2	0
1287	BTC	0
1288	BTD	0
1289	BTF3	0
1290	BTF3P11	0
1291	BTF3P12.....BTF3P12	0
1292	BTF3P13.....BTF3P13	0
1293	BTG1	0
1296	BTG4	0
1297	BTK	0
1298	BTN1A1	0
1299	BTN2A1	0
1300	BTN2A2	0
1301	BTN2A3P	0
1302	BTN3A1	0
1303	BTN3A2	0
1304	BTN3A2.....BTN3A3	0
1305	BTN3A3	0
1306	BTNL2	0
1307	BTNL3	0
1308	BTNL8	0
1309	BTRC	0
1310	BUB1	0
1311	BUB1B	0
1312	BUB3	0
1313	BUD31	0
1314	BV03S1J2.2.....IL23A.....TCRB.....TCRVB.....TRBC2.....TRBC2.....TRBJ2.7.....TRBJ2.7.....TRBV19	0
1315	BYSL	0
1316	BZRAP1	0
1317	BZW1	0
1318	BZW2	0
1319	C10orf10	0
1320	C10orf12	0
1323	C10orf88	0
1325	C11orf1	0
1326	C11orf16	0
1327	C11orf21	0
1328	C11orf24	0
1329	C11orf30	0
1332	C11orf57	0
1334	C11orf63	0
1335	C11orf68	0
1336	C11orf71	0
1337	C11orf73	0
1338	C11orf80	0
1339	C11orf95	0
1340	C12orf10	0
1341	C12orf29	0
1342	C12orf4	0
1343	C12orf43	0
1344	C12orf49	0
1345	C12orf5	0
1346	C14orf1	0
1347	C14orf105	0
1348	C14orf132	0
1349	C14orf159	0
1350	C14orf166	0
1351	C14orf169	0
1353	C14orf79	0
1354	C14orf93	0
1355	C15orf39	0
1357	C16orf3	0
1359	C16orf58	0
1360	C16orf59	0
1361	C16orf62	0
1362	C16orf70	0
1363	C16orf71	0
1364	C16orf80	0
1365	C16orf95	0
1366	C17orf53	0
1367	C17orf59	0
1369	C17orf70	0
1370	C17orf75	0
1372	C17orf85	0
1373	C18orf25	0
1374	C18orf32.....RPL17.....RPL17.C18orf32.....SNORD58A.....SNORD58B.....SNORD58C	0
1375	C18orf8	0
1376	C19orf10	0
1377	C19orf24	0
1378	C19orf26	0
1379	C19orf40	0
1380	C19orf53	0
1381	C19orf54	0
1382	C19orf57	0
1383	C19orf60	0
1384	C19orf66	0
1385	C19orf73	0
1386	C19orf80	0
1387	C1D	0
1388	C1GALT1	0
1390	C1orf105	0
1391	C1orf106	0
1392	C1orf109	0
1393	C1orf112	0
1394	C1orf115	0
1396	C1orf123	0
1397	C1orf159	0
1398	C1orf174	0
1399	C1orf186.....LOC100505650.....LOC101929219	0
1400	C1orf21	0
1402	C1orf27	0
1403	C1orf35	0
1404	C1orf50	0
1405	C1orf50.....LOC100129924	0
1406	C1orf54	0
1407	C1orf56	0
1408	C1orf61	0
1409	C1orf68	0
1410	C1orf95	0
1411	C1QA	0
1412	C1QB	0
1413	C1QBP	0
1414	C1QL1	0
1416	C1QTNF3	0
1418	C1R	0
1419	C1RL	0
1420	C1S	0
1421	C2	0
1422	C20orf195	0
1424	C20orf27	0
1425	C21orf2	0
1428	C21orf62	0
1429	C21orf91	0
1430	C22orf24	0
1431	C22orf29.....GNB1L	0
1432	C22orf31	0
1433	C22orf46	0
1434	C2CD2	0
1437	C2CD5	0
1438	C2orf27A	0
1441	C2orf44	0
1442	C2orf47	0
1443	C2orf49	0
1444	C2orf54	0
1445	C2orf68	0
1446	C2orf72	0
1447	C2orf83	0
1448	C3	0
1450	C3orf14	0
1451	C3orf18	0
1452	C3orf27	0
1453	C3orf36	0
1454	C3orf52	0
1456	C4A.....C4B.....C4B_2	0
1457	C4BPA	0
1458	C4BPB	0
1459	C4orf19	0
1461	C4orf29	0
1462	C4orf46.....TOMM7	0
1463	C4orf6	0
1464	C5	0
1465	C5AR1	0
1467	C5orf15	0
1468	C5orf22	0
1469	C5orf28	0
1470	C5orf30	0
1471	C5orf42	0
1472	C5orf45	0
1473	C5orf66	0
1474	C6	0
1475	C6orf10	0
1476	C6orf106	0
1477	C6orf120	0
1478	C6orf123	0
1479	C6orf15	0
1481	C6orf25	0
1482	C6orf47	0
1483	C6orf48	0
1484	C6orf62	0
1486	C7orf25.....PSMA2	0
1487	C7orf26	0
1488	C7orf43	0
1489	C7orf49	0
1490	C7orf55.LUC7L2.....LUC7L2	0
1491	C7orf63	0
1492	C7orf69	0
1493	C8A	0
1495	C8G	0
1496	C8orf17	0
1497	C8orf33	0
1498	C8orf4	0
1499	C8orf44	0
1500	C8orf44.SGK3.....SGK3	0
1502	C9	0
1503	C9orf114	0
1504	C9orf116	0
1506	C9orf16	0
1507	C9orf3	0
1508	C9orf38	0
1509	C9orf40	0
1510	C9orf53	0
1511	C9orf78	0
1512	C9orf9	0
1513	C9orf91	0
1514	CA1	0
1517	CA12	0
1518	CA14	0
1519	CA2	0
1520	CA3	0
1521	CA4	0
1523	CA5B	0
1525	CA6	0
1526	CA7	0
1527	CA8	0
1528	CA9	0
1530	CAB39	0
1531	CAB39L	0
1532	CABIN1	0
1533	CABP1	0
1534	CABP2	0
1535	CABP5	0
1536	CABYR	0
1537	CACFD1	0
1538	CACNA1A.....LOC100507353	0
1539	CACNA1B	0
1541	CACNA1D	0
1542	CACNA1E	0
1543	CACNA1F	0
1544	CACNA1G	0
1545	CACNA1H	0
1546	CACNA1I	0
1547	CACNA1S	0
1548	CACNA2D1	0
1549	CACNA2D2	0
1551	CACNB1	0
1552	CACNB2	0
1553	CACNB3	0
1554	CACNB4	0
1555	CACNG1	0
1556	CACNG2	0
1557	CACNG3	0
1558	CACNG4	0
1559	CACNG5	0
1560	CACTIN	0
1562	CAD	0
1564	CADM3	0
1565	CADM3.AS1	0
1566	CADM4	0
1567	CADPS	0
1568	CADPS2	0
1569	CALB1	0
1570	CALB2	0
1571	CALCA	0
1572	CALCB	0
1573	CALCOCO1	0
1574	CALCOCO2	0
1575	CALCR	0
1576	CALCRL	0
1577	CALD1	0
1578	CALHM2	0
1579	CALM1	0
1580	CALM1.....CALM2.....CALM3	0
1581	CALML3	0
1582	CALML4	0
1583	CALML5	0
1584	CALR	0
1585	CALU	0
1586	CALY	0
1587	CAMK1	0
1588	CAMK1D	0
1589	CAMK1G	0
1590	CAMK2A	0
1591	CAMK2B	0
1592	CAMK2G	0
1593	CAMK2N1	0
1595	CAMKK2	0
1596	CAMKMT	0
1597	CAMKV	0
1599	CAMP	0
1601	CAMSAP2	0
1602	CAMTA1	0
1603	CAMTA2	0
1605	CAND2	0
1608	CAP1	0
1609	CAP2	0
1611	CAPN1	0
1612	CAPN10	0
1613	CAPN11	0
1614	CAPN15	0
1615	CAPN2	0
1616	CAPN3	0
1617	CAPN5	0
1618	CAPN6	0
1619	CAPN7	0
1620	CAPN9	0
1621	CAPNS1	0
1622	CAPRIN1	0
1624	CAPZA1	0
1625	CAPZA2	0
1626	CAPZB	0
1627	CARD10	0
1630	CARD9.....DNLZ	0
1632	CARHSP1	0
1633	CARKD	0
1634	CARM1	0
1635	CARS	0
1636	CARS2	0
1637	CARTPT	0
1638	CASC1	0
1639	CASC3.....MIR6866	0
1641	CASD1	0
1642	CASK	0
1643	CASKIN2	0
1645	CASP10	0
1646	CASP2	0
1647	CASP3	0
1648	CASP4	0
1649	CASP5	0
1650	CASP6	0
1651	CASP7	0
1652	CASP8	0
1653	CASP8AP2	0
1654	CASP9	0
1655	CASQ1	0
1656	CASQ2	0
1658	CASS4	0
1659	CAST	0
1660	CASZ1	0
1661	CAT	0
1662	CATR1	0
1663	CATSPER2.....CATSPER2P1.....LOC101930343	0
1664	CATSPERB	0
1665	CATSPERG	0
1666	CAV1	0
1668	CAV3	0
1669	CBFA2T2	0
1670	CBFA2T3	0
1671	CBFB	0
1672	CBL	0
1673	CBLB	0
1674	CBLC	0
1676	CBLN1	0
1677	CBR1	0
1678	CBR3	0
1679	CBR4	0
1680	CBS	0
1681	CBWD1.....CBWD2.....CBWD3.....CBWD5.....CBWD6.....CBWD7.....LOC101060578	0
1682	CBX1	0
1683	CBX2	0
1685	CBX4	0
1686	CBX5	0
1687	CBX6	0
1689	CBX8	0
1690	CBY1	0
1692	CCAR2	0
1693	CCBL1	0
1694	CCBL2	0
1695	CCDC101	0
1696	CCDC102B	0
1697	CCDC106	0
1698	CCDC109B	0
1699	CCDC121	0
1701	CCDC132	0
1703	CCDC144A	0
1704	CCDC15	0
1705	CCDC169.SOHLH2.....SOHLH2	0
1707	CCDC176	0
1708	CCDC177	0
1709	CCDC181	0
1710	CCDC186	0
1713	CCDC25	0
1714	CCDC28A	0
1715	CCDC28B	0
1716	CCDC30	0
1717	CCDC33	0
1718	CCDC40	0
1719	CCDC47	0
1721	CCDC53	0
1722	CCDC57	0
1723	CCDC59	0
1724	CCDC6	0
1725	CCDC64	0
1727	CCDC69	0
1728	CCDC7	0
1731	CCDC81	0
1732	CCDC82	0
1733	CCDC85B	0
1734	CCDC85C	0
1735	CCDC86	0
1736	CCDC87	0
1737	CCDC88A	0
1738	CCDC88C	0
1739	CCDC9	0
1740	CCDC90B	0
1741	CCDC91	0
1742	CCDC92	0
1744	CCDC94	0
1745	CCHCR1	0
1746	CCIN	0
1747	CCK	0
1748	CCKAR	0
1749	CCKBR	0
1750	CCL1	0
1751	CCL11	0
1752	CCL13	0
1753	CCL14.....CCL15.CCL14	0
1754	CCL15.....CCL15.CCL14	0
1755	CCL16	0
1756	CCL17	0
1757	CCL18	0
1759	CCL2	0
1760	CCL20	0
1761	CCL21	0
1762	CCL22	0
1763	CCL23	0
1764	CCL24	0
1765	CCL25	0
1766	CCL27	0
1768	CCL4	0
1769	CCL5	0
1770	CCL7	0
1771	CCL8	0
1772	CCNA1	0
1773	CCNA2	0
1774	CCNB1	0
1775	CCNB1IP1	0
1776	CCNB2	0
1777	CCNC	0
1778	CCND1	0
1779	CCND2	0
1780	CCND3	0
1781	CCNE1	0
1782	CCNE2	0
1783	CCNF	0
1784	CCNG1	0
1785	CCNG2	0
1786	CCNH	0
1787	CCNI	0
1788	CCNJ	0
1789	CCNJL	0
1790	CCNK	0
1791	CCNL1	0
1792	CCNL2	0
1793	CCNO	0
1795	CCNT2	0
1796	CCP110	0
1797	CCPG1	0
1798	CCPG1.....DYX1C1.CCPG1	0
1801	CCR2	0
1805	CCR6	0
1807	CCR8	0
1808	CCR9	0
1809	CCRL2	0
1810	CCRN4L	0
1811	CCS	0
1812	CCSER2	0
1813	CCT2	0
1814	CCT3.....LOC101927137	0
1815	CCT4	0
1816	CCT5	0
1817	CCT6A	0
1818	CCT6B	0
1819	CCT7	0
1820	CCT8	0
1821	CCT8L2	0
1822	CCZ1	0
1823	CCZ1.....CCZ1B	0
1824	CCZ1B	0
1825	CD101	0
1826	CD14	0
1827	CD151	0
1828	CD160	0
1830	CD164	0
1834	CD1A	0
1835	CD1B	0
1836	CD1C	0
1837	CD1D	0
1840	CD200	0
1841	CD207	0
1842	CD209	0
1843	CD22	0
1844	CD226	0
1845	CD24	0
1846	CD244	0
1847	CD247	0
1848	CD248	0
1851	CD2AP	0
1852	CD2BP2	0
1853	CD300A	0
1854	CD300C	0
1855	CD302.....LY75.....LY75.CD302	0
1856	CD320	0
1857	CD33	0
1858	CD34	0
1859	CD36	0
1860	CD37	0
1861	CD38	0
1862	CD3D	0
1864	CD3EAP	0
1865	CD3G	0
1866	CD4	0
1868	CD40LG	0
1870	CD46	0
1871	CD47	0
1872	CD48	0
1873	CD5	0
1874	CD52	0
1875	CD53	0
1877	CD58	0
1879	CD5L	0
1880	CD6	0
1881	CD63	0
1882	CD68.....LOC101928634.....SNORA67	0
1884	CD7	0
1885	CD70	0
1887	CD74	0
1888	CD79A	0
1890	CD80	0
1891	CD81	0
1892	CD82	0
1893	CD83	0
1894	CD84	0
1895	CD86	0
1897	CD8B.....LOC100996919	0
1898	CD9	0
1899	CD93	0
1900	CD96	0
1901	CD97	0
1902	CD99	0
1903	CDA	0
1904	CDADC1	0
1906	CDC14A	0
1907	CDC14B	0
1908	CDC16	0
1909	CDC20	0
1911	CDC25A	0
1912	CDC25B	0
1913	CDC25C	0
1914	CDC27	0
1915	CDC34	0
1916	CDC37	0
1918	CDC37P1.....CDC37P1	0
1919	CDC40	0
1920	CDC42	0
1921	CDC42BPA	0
1922	CDC42BPB	0
1923	CDC42EP1	0
1924	CDC42EP2	0
1925	CDC42EP3	0
1926	CDC42EP4	0
1928	CDC45	0
1929	CDC5L	0
1930	CDC6	0
1931	CDC7	0
1932	CDC73	0
1933	CDCA3	0
1934	CDCA4	0
1937	CDH1	0
1938	CDH10	0
1939	CDH11	0
1940	CDH12	0
1941	CDH13	0
1942	CDH15	0
1943	CDH16	0
1944	CDH17	0
1945	CDH18	0
1946	CDH19	0
1948	CDH20	0
1949	CDH22	0
1950	CDH3	0
1951	CDH4	0
1952	CDH5	0
1954	CDH7	0
1955	CDH8	0
1957	CDHR1	0
1958	CDHR2	0
1959	CDHR5	0
1960	CDIP1	0
1961	CDIPT	0
1962	CDK1	0
1963	CDK10	0
1964	CDK11A.....CDK11B	0
1965	CDK12	0
1966	CDK13	0
1968	CDK16	0
1969	CDK17	0
1971	CDK19	0
1972	CDK2	0
1973	CDK20	0
1974	CDK2AP1	0
1976	CDK3.....TEN1.CDK3	0
1978	CDK5	0
1979	CDK5R1	0
1980	CDK5R2	0
1981	CDK5RAP1	0
1983	CDK5RAP3	0
1985	CDK7	0
1987	CDK9	0
1988	CDKAL1	0
1989	CDKL1	0
1990	CDKL2	0
1991	CDKL3	0
1992	CDKL5	0
1993	CDKN1A	0
1994	CDKN1B	0
1995	CDKN1C	0
1996	CDKN2A	0
1997	CDKN2AIP	0
1999	CDKN2C	0
2000	CDKN2D	0
2001	CDKN3	0
2002	CDO1	0
2004	CDR1	0
2005	CDR2.....LOC101060399	0
2006	CDR2L	0
2007	CDRT1	0
2008	CDS1	0
2009	CDS2	0
2010	CDSN	0
2011	CDT1	0
2012	CDV3	0
2013	CDX1	0
2014	CDX2	0
2015	CDX4	0
2016	CDY1	0
2017	CDY1.....CDY1B.....CDY2A.....CDY2B	0
2018	CDYL	0
2019	CEACAM1	0
2020	CEACAM21	0
2023	CEACAM5	0
2024	CEACAM6	0
2025	CEACAM7	0
2026	CEACAM8	0
2027	CEBPA	0
2028	CEBPA.AS1	0
2029	CEBPB	0
2030	CEBPD	0
2031	CEBPE	0
2032	CEBPG	0
2033	CEBPZ	0
2034	CECR1	0
2035	CECR5	0
2036	CEL	0
2037	CELA2A.....CELA2B	0
2038	CELA2B	0
2039	CELA3A	0
2040	CELA3B	0
2043	CELF3	0
2045	CELSR1	0
2046	CELSR2	0
2047	CELSR3	0
2048	CELSR3.AS1	0
2049	CEMIP	0
2050	CEMP1	0
2051	CEND1	0
2052	CENPA	0
2053	CENPA.....SLC35F6	0
2057	CENPC	0
2058	CENPE	0
2059	CENPF	0
2060	CENPI	0
2061	CENPJ	0
2062	CENPM	0
2064	CENPO	0
2065	CENPQ	0
2066	CENPT	0
2067	CENPU	0
2069	CEP112	0
2070	CEP131	0
2072	CEP152	0
2073	CEP162	0
2074	CEP164	0
2075	CEP170.....CEP170P1	0
2076	CEP170B	0
2077	CEP192	0
2078	CEP250	0
2080	CEP350	0
2082	CEP55	0
2083	CEP57	0
2084	CEP63	0
2085	CEP68	0
2086	CEP70	0
2087	CEP72	0
2089	CEP83	0
2090	CEP85	0
2091	CEP97	0
2092	CEPT1	0
2093	CER1	0
2094	CERK	0
2095	CERS1.....GDF1	0
2096	CERS2	0
2097	CERS4	0
2098	CERS6	0
2100	CES1P1	0
2101	CES2	0
2102	CES3	0
2103	CETN1	0
2104	CETN2	0
2105	CETN3	0
2107	CFB	0
2108	CFD	0
2109	CFDP1	0
2110	CFH	0
2111	CFH.....CFHR1	0
2112	CFHR2	0
2113	CFHR4	0
2114	CFHR5	0
2115	CFI	0
2116	CFL1	0
2117	CFLAR	0
2118	CFP	0
2119	CFTR	0
2120	CGA	0
2121	CGB.....CGB1.....CGB5.....CGB7.....CGB8	0
2122	CGB1.....LHB	0
2123	CGGBP1	0
2124	CGREF1	0
2125	CGRRF1	0
2127	CHAC1	0
2128	CHAD	0
2129	CHAF1A	0
2130	CHAF1B	0
2131	CHAT	0
2133	CHCHD3	0
2134	CHCHD7	0
2135	CHD1	0
2136	CHD1L	0
2137	CHD2	0
2138	CHD3	0
2139	CHD4	0
2140	CHD5	0
2141	CHD7	0
2142	CHD8	0
2143	CHD9	0
2144	CHEK1	0
2145	CHEK2	0
2146	CHERP	0
2148	CHGA	0
2149	CHGB	0
2150	CHI3L1	0
2151	CHI3L2	0
2153	CHIC2	0
2154	CHIT1	0
2155	CHKA	0
2157	CHKB.CPT1B.....CPT1B	0
2158	CHL1	0
2159	CHM	0
2160	CHML	0
2161	CHMP1A	0
2162	CHMP1B	0
2163	CHMP2A	0
2164	CHMP2B	0
2165	CHMP3.....RNF103.CHMP3	0
2166	CHMP4A.....TM9SF1	0
2167	CHMP5	0
2168	CHMP6	0
2170	CHN1	0
2171	CHN2	0
2172	CHODL	0
2173	CHORDC1	0
2174	CHP1	0
2175	CHP2	0
2176	CHPF	0
2179	CHRD	0
2180	CHRDL1	0
2182	CHRM2	0
2183	CHRM3	0
2185	CHRM5	0
2187	CHRNA10	0
2188	CHRNA2	0
2189	CHRNA3	0
2190	CHRNA4	0
2192	CHRNA6	0
2193	CHRNA9	0
2194	CHRNB1	0
2196	CHRNB3	0
2199	CHRNE	0
2200	CHRNG	0
2201	CHST1	0
2202	CHST10	0
2203	CHST11	0
2204	CHST12	0
2207	CHST3	0
2208	CHST4	0
2209	CHST5	0
2210	CHST7	0
2213	CHTOP	0
2214	CHUK	0
2215	CHURC1.FNTB.....FNTB	0
2216	CIAO1	0
2217	CIAPIN1	0
2218	CIB1	0
2219	CIB2	0
2221	CIDEA	0
2222	CIDEB	0
2223	CIDEC	0
2224	CIITA	0
2225	CILP	0
2226	CINP	0
2227	CIR1	0
2228	CIRBP	0
2231	CIT.....MIR1178	0
2232	CITED1	0
2233	CITED2	0
2234	CIZ1	0
2235	CKAP2	0
2237	CKAP2.....IGLC1.....IGLV1.40.....IGLV1.40.....IGLV1.50.....IGLV1.50	0
2238	CKAP2.....IGLJ3.....IGLV3.19.....IGLV3.19	0
2239	CKAP4	0
2240	CKAP5	0
2242	CKLF	0
2243	CKLF.....CKLF.CMTM1	0
2244	CKM	0
2245	CKMT1A.....CKMT1B	0
2246	CKMT2	0
2247	CKS1B	0
2248	CKS2	0
2250	CLASP2	0
2252	CLC	0
2253	CLCA1	0
2254	CLCA2	0
2255	CLCA3P	0
2256	CLCA4	0
2257	CLCC1	0
2258	CLCF1	0
2260	CLCN2	0
2261	CLCN3	0
2262	CLCN4	0
2263	CLCN5	0
2264	CLCN6	0
2266	CLCNKA.....CLCNKB	0
2267	CLCNKB	0
2268	CLDN1	0
2269	CLDN10	0
2270	CLDN11	0
2271	CLDN14	0
2272	CLDN15	0
2273	CLDN16	0
2274	CLDN17	0
2275	CLDN18	0
2276	CLDN22.....WWC2	0
2278	CLDN4	0
2279	CLDN5	0
2280	CLDN6	0
2281	CLDN7	0
2282	CLDN8	0
2283	CLDN9	0
2284	CLDND1	0
2285	CLEC10A	0
2286	CLEC11A	0
2287	CLEC16A	0
2288	CLEC1A	0
2289	CLEC1B	0
2291	CLEC2D	0
2292	CLEC3B.....EXOSC7	0
2294	CLEC4E	0
2296	CLEC5A	0
2297	CLEC7A	0
2298	CLGN	0
2299	CLIC1	0
2301	CLIC2	0
2302	CLIC3	0
2303	CLIC4	0
2304	CLIC5	0
2305	CLINT1	0
2307	CLIP2	0
2308	CLIP3	0
2309	CLIP4	0
2310	CLK1	0
2311	CLK2	0
2312	CLK3	0
2313	CLK4	0
2314	CLMN	0
2315	CLN3	0
2317	CLN6	0
2319	CLNS1A	0
2320	CLOCK	0
2322	CLPB	0
2323	CLPP	0
2324	CLPS	0
2325	CLPTM1	0
2326	CLPX	0
2327	CLSPN	0
2328	CLSTN1	0
2329	CLSTN2	0
2330	CLSTN3	0
2331	CLTA	0
2332	CLTB	0
2333	CLTC	0
2335	CLTCL1	0
2338	CLUH	0
2339	CLUHP3	0
2340	CLUL1	0
2341	CMA1	0
2342	CMAHP	0
2343	CMAS	0
2344	CMC2	0
2345	CMC4	0
2346	CMC4.....MTCP1	0
2347	CMKLR1	0
2349	CMTM6	0
2350	CMTR1	0
2351	CNBP	0
2353	CNGA1	0
2354	CNGA3	0
2355	CNGB1	0
2356	CNGB3	0
2358	CNIH3	0
2359	CNIH4	0
2360	CNKSR1	0
2362	CNN1	0
2363	CNN2	0
2364	CNN3	0
2365	CNN3P1.....CNN3P1	0
2366	CNNM1	0
2367	CNNM2	0
2369	CNNM4	0
2370	CNOT1	0
2371	CNOT2	0
2372	CNOT3	0
2376	CNOT8	0
2377	CNP	0
2378	CNPPD1	0
2379	CNPY2	0
2381	CNPY4	0
2382	CNR1	0
2383	CNR2	0
2384	CNTD2	0
2386	CNTFR	0
2387	CNTLN	0
2388	CNTN1	0
2389	CNTN2	0
2390	CNTN5	0
2391	CNTN6	0
2392	CNTNAP1	0
2393	CNTNAP2	0
2394	CNTNAP3P2	0
2395	CNTRL	0
2397	COA3	0
2398	COA4	0
2399	COA7	0
2400	COASY	0
2401	COBL	0
2402	COBLL1	0
2403	COCH	0
2404	COG2	0
2405	COG4	0
2408	COG8.....PDF	0
2409	COIL	0
2410	COL10A1	0
2411	COL11A1	0
2412	COL11A2	0
2413	COL13A1	0
2414	COL14A1	0
2415	COL15A1	0
2416	COL16A1	0
2417	COL17A1	0
2418	COL18A1	0
2419	COL19A1	0
2420	COL1A1	0
2421	COL1A2	0
2422	COL21A1	0
2423	COL2A1	0
2424	COL3A1	0
2425	COL4A1	0
2426	COL4A2	0
2428	COL4A3BP	0
2429	COL4A4	0
2431	COL4A6	0
2432	COL5A1	0
2433	COL5A2	0
2434	COL5A3	0
2435	COL6A1	0
2436	COL6A2	0
2438	COL7A1	0
2439	COL8A1	0
2442	COL9A2	0
2443	COL9A3	0
2444	COLEC10	0
2445	COLEC11	0
2446	COLEC12	0
2447	COLGALT1	0
2448	COLGALT2	0
2449	COLQ	0
2451	COMMD3	0
2453	COMMD8	0
2454	COMMD9	0
2455	COMP	0
2456	COMT	0
2457	COPA	0
2458	COPB1	0
2459	COPB2	0
2460	COPE	0
2462	COPG2IT1	0
2464	COPS3	0
2465	COPS4	0
2466	COPS5	0
2467	COPS6	0
2468	COPS7A	0
2469	COPS7B	0
2470	COPS8	0
2471	COPZ1	0
2472	COPZ2	0
2473	COQ10B	0
2474	COQ2	0
2475	COQ3	0
2476	COQ4	0
2479	COQ9	0
2482	CORO1B	0
2483	CORO1C	0
2484	CORO2A	0
2485	CORO2B	0
2487	CORT	0
2488	COTL1	0
2489	COX10	0
2490	COX11	0
2491	COX15	0
2492	COX16.....SYNJ2BP.COX16	0
2493	COX17.....POPDC2	0
2495	COX4I1	0
2496	COX5A	0
2497	COX5B	0
2498	COX6A1	0
2499	COX6A2	0
2500	COX6B1	0
2501	COX6B1P3.....COX6B1P3	0
2502	COX6C	0
2504	COX6CP2.....COX6CP2	0
2505	COX7A1	0
2506	COX7A2	0
2507	COX7A2L	0
2508	COX7A2P2.....COX7A2P2	0
2509	COX7B	0
2510	COX7BP1.....COX7BP1	0
2512	COX8A	0
2513	CP	0
2514	CPA1	0
2515	CPA2	0
2517	CPA4	0
2518	CPB1	0
2519	CPB2	0
2520	CPD	0
2521	CPE	0
2522	CPEB1	0
2523	CPEB3	0
2524	CPED1	0
2525	CPLX2	0
2526	CPLX3	0
2527	CPM	0
2528	CPN1	0
2529	CPN2	0
2531	CPNE3	0
2532	CPNE6	0
2533	CPNE7	0
2534	CPOX	0
2535	CPPED1	0
2536	CPQ	0
2537	CPS1	0
2538	CPS1.IT1	0
2539	CPSF1	0
2540	CPSF1.....MIR1234.....MIR6849.....MIR939	0
2541	CPSF3L.....MIR6727	0
2542	CPSF4	0
2543	CPSF6	0
2544	CPSF7	0
2545	CPT1A	0
2547	CPTP	0
2549	CPZ.....GPR78	0
2550	CR1	0
2552	CRABP1	0
2553	CRABP2	0
2554	CRADD	0
2555	CRAT	0
2557	CRBN	0
2558	CRCP	0
2559	CRCT1	0
2560	CREB1	0
2561	CREB3	0
2562	CREB3L1	0
2563	CREB3L2	0
2564	CREB5.....LOC401317	0
2565	CREBBP	0
2567	CREBZF	0
2568	CREG1	0
2569	CRELD1	0
2570	CRELD2	0
2571	CREM	0
2572	CRH	0
2573	CRHBP	0
2575	CRHR2	0
2576	CRIM1.....LOC101929500	0
2577	CRIP1	0
2578	CRIP2	0
2580	CRISP1	0
2581	CRISP2	0
2584	CRK	0
2585	CRKL	0
2586	CRLF1	0
2587	CRLF2	0
2588	CRLF3	0
2589	CRMP1	0
2591	CRNN	0
2592	CROCC	0
2593	CROCCP2	0
2594	CROCCP3	0
2595	CROT	0
2596	CRP	0
2597	CRTAC1	0
2598	CRTAM	0
2599	CRTAP	0
2600	CRTC1	0
2601	CRTC3	0
2602	CRX	0
2603	CRY1	0
2604	CRY2	0
2605	CRYAA	0
2606	CRYAB	0
2607	CRYBA1	0
2608	CRYBA2	0
2609	CRYBA4	0
2611	CRYBB2	0
2612	CRYBB2.....CRYBB2P1	0
2613	CRYBB2P1	0
2614	CRYBB3	0
2615	CRYBG3	0
2616	CRYGA	0
2617	CRYGB	0
2618	CRYGC	0
2619	CRYGD	0
2620	CRYGEP	0
2622	CRYM	0
2624	CRYZL1	0
2625	CS	0
2626	CSAD	0
2627	CSAG2.....CSAG3	0
2631	CSF1	0
2632	CSF1R	0
2633	CSF2	0
2636	CSF3	0
2638	CSGALNACT1	0
2639	CSGALNACT2	0
2640	CSH1	0
2641	CSH1.....CSH2	0
2642	CSH1.....CSH2.....CSHL1.....GH1	0
2643	CSH1.....CSHL1.....GH1	0
2644	CSH1.....CSHL1.....GH1.....GH2	0
2645	CSHL1	0
2646	CSK	0
2647	CSN1S1	0
2648	CSN2	0
2649	CSN3	0
2650	CSNK1A1	0
2652	CSNK1E	0
2653	CSNK1E.....CSNK1E	0
2654	CSNK1G1	0
2655	CSNK1G2	0
2656	CSNK1G3	0
2657	CSNK2A1	0
2658	CSNK2A2	0
2659	CSNK2B	0
2660	CSPG4	0
2661	CSPG4P1Y	0
2662	CSPG5	0
2663	CSPP1	0
2664	CSRNP2	0
2665	CSRNP3	0
2666	CSRP1	0
2667	CSRP2	0
2668	CSRP3	0
2669	CST1	0
2670	CST2	0
2671	CST3	0
2672	CST4	0
2673	CST5	0
2674	CST6	0
2676	CST8	0
2677	CSTA	0
2678	CSTB	0
2679	CSTF1	0
2682	CSTF3	0
2683	CT55	0
2684	CT62	0
2685	CTAG1A.....CTAG1B	0
2686	CTAG2	0
2690	CTAGE4.....CTAGE8.....CTAGE9	0
2691	CTAGE5	0
2692	CTB.102L5.7	0
2693	CTB.176F20.3	0
2694	CTBP1	0
2695	CTBP2	0
2696	CTBS	0
2697	CTC.338M12.4	0
2699	CTC.428G20.3	0
2700	CTC1	0
2702	CTD.2269F5.1	0
2703	CTD.3126B10.1	0
2704	CTDNEP1	0
2705	CTDP1	0
2706	CTDSP1	0
2707	CTDSP2	0
2708	CTDSPL	0
2710	CTGF	0
2711	CTH	0
2712	CTIF	0
2713	CTLA4	0
2714	CTNNA1	0
2715	CTNNA2	0
2716	CTNNA3	0
2717	CTNNAL1	0
2718	CTNNAP1	0
2720	CTNNBIP1	0
2721	CTNNBL1	0
2722	CTNND1.....TMX2.CTNND1	0
2723	CTNND2	0
2724	CTNS	0
2725	CTPS1	0
2726	CTPS2	0
2727	CTR9	0
2728	CTRB1.....CTRB2	0
2729	CTRB2	0
2730	CTRC	0
2731	CTRL	0
2732	CTSA	0
2733	CTSB	0
2734	CTSC	0
2735	CTSD	0
2736	CTSE	0
2737	CTSF	0
2738	CTSG	0
2739	CTSH	0
2740	CTSK	0
2742	CTSO	0
2744	CTSV	0
2745	CTSW	0
2747	CTTN	0
2748	CUBN	0
2749	CUEDC1	0
2750	CUEDC2	0
2751	CUL1	0
2752	CUL2	0
2753	CUL3	0
2754	CUL4A	0
2756	CUL5	0
2758	CUL9	0
2760	CUTC	0
2761	CUX1	0
2762	CUX2	0
2765	CWF19L1	0
2766	CWH43	0
2767	CX3CL1	0
2768	CX3CR1	0
2769	CXADR	0
2772	CXCL11	0
2773	CXCL12	0
2774	CXCL13	0
2775	CXCL14	0
2776	CXCL2	0
2777	CXCL3	0
2779	CXCL6	0
2780	CXCL8	0
2781	CXCL9	0
2785	CXCR4	0
2786	CXCR5	0
2787	CXCR6	0
2788	CXorf21	0
2789	CXorf36	0
2790	CXorf40A	0
2791	CXorf40A.....CXorf40B	0
2792	CXorf40B	0
2793	CXorf56	0
2794	CXorf57	0
2797	CYAT1	0
2799	CYB561	0
2801	CYB5A	0
2802	CYB5B	0
2803	CYB5R1	0
2804	CYB5R2	0
2805	CYB5R3	0
2806	CYB5R4	0
2807	CYBA	0
2808	CYBB	0
2809	CYBRD1	0
2810	CYC1	0
2811	CYCS	0
2812	CYCSP19.....RP11.3L10.1	0
2813	CYCSP33.....CYCSP33	0
2814	CYCSP44.....GS1.103B18.1	0
2817	CYHR1	0
2818	CYLC1	0
2819	CYLC2	0
2821	CYP11A1	0
2822	CYP11B1	0
2823	CYP11B2	0
2824	CYP17A1	0
2825	CYP19A1	0
2826	CYP1A1	0
2827	CYP1A2	0
2828	CYP1B1	0
2829	CYP20A1	0
2832	CYP26A1	0
2833	CYP26B1	0
2834	CYP27A1	0
2835	CYP27B1	0
2836	CYP2A13	0
2837	CYP2A6	0
2838	CYP2A7	0
2839	CYP2A7P1	0
2840	CYP2B6	0
2841	CYP2B6.....CYP2B7P	0
2842	CYP2B7P	0
2844	CYP2C19	0
2845	CYP2C8	0
2850	CYP2F1	0
2851	CYP2J2	0
2852	CYP2R1	0
2853	CYP2U1	0
2855	CYP39A1	0
2856	CYP3A4	0
2857	CYP3A43	0
2858	CYP3A5	0
2859	CYP3A7.CYP3AP1	0
2860	CYP3A7.....CYP3A7.CYP3AP1	0
2861	CYP46A1	0
2862	CYP4A11	0
2863	CYP4A11.....CYP4A22	0
2865	CYP4F11	0
2866	CYP4F12	0
2867	CYP4F2	0
2869	CYP4F3	0
2870	CYP4F8	0
2871	CYP51A1.....LRRD1	0
2872	CYP7A1	0
2874	CYR61	0
2875	CYSLTR1	0
2876	CYSLTR2	0
2878	CYTH2	0
2879	CYTH3	0
2881	CYTIP	0
2882	CYTL1	0
2883	DAAM1	0
2885	DAB1	0
2888	DACT1	0
2889	DAD1	0
2890	DAG1	0
2891	DAGLA	0
2893	DALRD3	0
2894	DAO	0
2895	DAP	0
2896	DAP3	0
2897	DAPK1	0
2898	DAPK2	0
2899	DAPK3.....MIR637	0
2900	DAPP1	0
2901	DARS	0
2902	DARS2	0
2903	DAXX	0
2905	DAZAP1	0
2906	DAZAP2	0
2907	DAZL	0
2910	DBF4	0
2911	DBF4B	0
2912	DBH	0
2913	DBI	0
2915	DBNDD1	0
2916	DBNDD2.....SYS1.....SYS1.DBNDD2	0
2917	DBP	0
2918	DBR1	0
2919	DBT	0
2920	DCAF10	0
2921	DCAF11	0
2922	DCAF13	0
2923	DCAF15	0
2924	DCAF16	0
2925	DCAF17	0
2926	DCAF4	0
2927	DCAF6	0
2928	DCAF7	0
2929	DCAF8	0
2930	DCAKD	0
2931	DCBLD2	0
2932	DCC	0
2933	DCHS1	0
2934	DCHS2	0
2935	DCK	0
2936	DCLK1	0
2937	DCLK2	0
2938	DCLRE1A	0
2939	DCLRE1B	0
2940	DCLRE1C	0
2941	DCN	0
2942	DCP1A	0
2943	DCP2	0
2944	DCPS	0
2945	DCSTAMP	0
2946	DCT	0
2947	DCTD	0
2948	DCTN1	0
2949	DCTN1.....SLC4A5	0
2950	DCTN2	0
2951	DCTN3	0
2953	DCTN5	0
2954	DCTN6	0
2955	DCTPP1	0
2957	DCUN1D2	0
2958	DCUN1D4	0
2959	DCX	0
2960	DCXR	0
2961	DDA1	0
2962	DDAH1	0
2964	DDB1	0
2965	DDB2	0
2966	DDC	0
2967	DDHD2	0
2968	DDI2.....RSC1A1	0
2969	DDIT3	0
2970	DDIT4	0
2971	DDN	0
2972	DDO	0
2973	DDOST	0
2974	DDR1.AS1	0
2975	DDR1.....MIR4640	0
2976	DDR2	0
2978	DDT.....DDTL	0
2979	DDX1	0
2981	DDX11	0
2982	DDX11.....DDX12P.....LOC642846	0
2983	DDX17	0
2984	DDX18	0
2985	DDX19A	0
2987	DDX21	0
2990	DDX25	0
2991	DDX27	0
2992	DDX27.....SS18	0
2994	DDX31	0
2995	DDX39A	0
2996	DDX3X	0
2997	DDX3Y	0
2998	DDX4	0
2999	DDX41	0
3000	DDX42	0
3001	DDX43	0
3002	DDX46	0
3003	DDX49	0
3004	DDX5.....MIR3064.....MIR5047	0
3005	DDX50	0
3006	DDX51	0
3007	DDX52	0
3008	DDX54	0
3009	DDX56	0
3011	DDX6	0
3013	DEAF1	0
3014	DECR1	0
3015	DECR2	0
3016	DEDD	0
3017	DEF6	0
3018	DEF8	0
3019	DEFA1.....DEFA1B.....DEFA3	0
3020	DEFA4	0
3021	DEFA5	0
3024	DEFB126	0
3025	DEFB4A.....DEFB4B	0
3027	DEK	0
3029	DENND1A	0
3030	DENND1B	0
3031	DENND1C	0
3032	DENND2A	0
3033	DENND2D	0
3034	DENND3	0
3035	DENND4A	0
3036	DENND4B	0
3038	DENND5A	0
3040	DENND6B	0
3041	DENR	0
3043	DEPDC5	0
3044	DEPTOR	0
3045	DERA	0
3046	DERL1	0
3047	DERL2	0
3048	DES	0
3049	DES.....SUPT20H	0
3050	DESI1	0
3051	DESI2	0
3052	DET1	0
3053	DEXI	0
3055	DFFB	0
3056	DFNA5	0
3059	DGCR11	0
3060	DGCR14.....TSSK2	0
3061	DGCR2	0
3062	DGCR5	0
3063	DGCR6.....DGCR6L	0
3064	DGCR6L	0
3065	DGCR8.....MIR1306	0
3066	DGCR9	0
3067	DGKA	0
3068	DGKB	0
3069	DGKD	0
3071	DGKG	0
3072	DGKH	0
3073	DGKI	0
3074	DGKQ	0
3075	DGKZ	0
3076	DGUOK	0
3077	DHCR24	0
3078	DHCR7	0
3080	DHFR	0
3081	DHODH	0
3082	DHPS	0
3083	DHRS1	0
3084	DHRS11	0
3085	DHRS12	0
3086	DHRS2	0
3088	DHRS4.....DHRS4L2	0
3089	DHRS7	0
3090	DHRS7B	0
3091	DHRS9	0
3092	DHTKD1	0
3094	DHX16	0
3096	DHX30	0
3098	DHX34	0
3099	DHX35	0
3101	DHX40	0
3102	DHX57	0
3103	DHX58	0
3104	DHX8	0
3105	DHX9	0
3106	DIABLO	0
3107	DIAPH1	0
3108	DIAPH2	0
3109	DIAPH2.AS1	0
3110	DIAPH3	0
3111	DICER1	0
3112	DIDO1	0
3116	DIO2	0
3117	DIO3	0
3118	DIP2A	0
3119	DIP2C	0
3120	DIRAS2	0
3121	DIRAS3	0
3122	DIS3	0
3123	DISC1	0
3124	DISC1.....TSNAX.DISC1	0
3125	DIXDC1	0
3126	DKC1.....MIR664B.....SNORA56	0
3127	DKFZP434A062	0
3128	DKFZP434C153.....OBSCN	0
3129	DKFZP434L187	0
3130	DKFZP586I1420	0
3131	DKK1	0
3132	DKK2	0
3133	DKK3	0
3134	DKK4	0
3135	DKKL1	0
3136	DLAT	0
3137	DLC1	0
3138	DLD	0
3139	DLEC1	0
3140	DLEU1	0
3142	DLEU2.....DLEU2L.....MIR15A	0
3144	DLG1	0
3145	DLG2	0
3146	DLG3	0
3147	DLG4	0
3148	DLG5	0
3149	DLGAP1	0
3150	DLGAP2	0
3151	DLGAP4	0
3152	DLGAP5	0
3153	DLK1	0
3154	DLK2	0
3155	DLL3	0
3156	DLST	0
3157	DLX2	0
3158	DLX4	0
3159	DLX5	0
3160	DLX6	0
3161	DMBT1	0
3162	DMC1	0
3163	DMD	0
3164	DMP1	0
3165	DMPK	0
3166	DMRT1	0
3167	DMTF1	0
3168	DMTN	0
3169	DMWD	0
3170	DMXL1	0
3171	DMXL2	0
3174	DNAAF2	0
3175	DNAH17	0
3176	DNAH2	0
3178	DNAH6	0
3179	DNAH7	0
3180	DNAH9	0
3181	DNAI1	0
3182	DNAI2	0
3183	DNAJA1	0
3184	DNAJA1P4.....DNAJA1P4	0
3185	DNAJA2	0
3186	DNAJA3	0
3187	DNAJA4	0
3188	DNAJB1	0
3189	DNAJB12	0
3190	DNAJB14	0
3191	DNAJB2	0
3192	DNAJB4	0
3193	DNAJB5	0
3194	DNAJB6	0
3195	DNAJB6.....TMEM135	0
3196	DNAJB9	0
3197	DNAJC1	0
3198	DNAJC10	0
3199	DNAJC11	0
3201	DNAJC13	0
3202	DNAJC15	0
3204	DNAJC17	0
3205	DNAJC2	0
3206	DNAJC22	0
3207	DNAJC24	0
3208	DNAJC28	0
3209	DNAJC3	0
3210	DNAJC4	0
3211	DNAJC6	0
3212	DNAJC7	0
3213	DNAJC8	0
3215	DNAL4	0
3216	DNALI1	0
3217	DNASE1	0
3218	DNASE1L1	0
3219	DNASE1L2	0
3220	DNASE1L3	0
3221	DNASE2	0
3223	DND1	0
3224	DNM1	0
3225	DNM1L	0
3227	DNM3	0
3228	DNMBP	0
3229	DNMT1	0
3230	DNMT3A	0
3231	DNMT3B	0
3232	DNMT3L	0
3233	DNPEP	0
3234	DNPH1	0
3235	DNTT	0
3236	DNTTIP2	0
3237	DOC2A	0
3238	DOC2B	0
3239	DOCK1	0
3240	DOCK10	0
3241	DOCK2	0
3242	DOCK3	0
3243	DOCK4	0
3245	DOCK6	0
3246	DOCK9	0
3247	DOHH	0
3250	DOK3	0
3251	DOK4	0
3252	DOK5	0
3254	DOLPP1	0
3255	DONSON	0
3257	DOPEY2	0
3258	DOT1L	0
3259	DPAGT1	0
3260	DPEP1	0
3261	DPEP2	0
3262	DPEP3	0
3263	DPF1	0
3264	DPF2	0
3265	DPF3	0
3268	DPH5	0
3269	DPM1	0
3270	DPM2	0
3271	DPM3	0
3275	DPP8	0
3276	DPPA4	0
3277	DPT	0
3278	DPY19L1	0
3279	DPY19L1P1	0
3280	DPY19L2P2	0
3281	DPY19L4	0
3284	DPYS	0
3285	DPYSL2	0
3286	DPYSL3	0
3287	DPYSL4	0
3288	DQ583205.....LOC642533.....ZNF778	0
3290	DR1	0
3291	DRAM1	0
3293	DRD1	0
3295	DRD3	0
3296	DRD4	0
3297	DRD5	0
3298	DRG1	0
3299	DRG2	0
3300	DRICH1	0
3301	DROSHA	0
3303	DSC1	0
3305	DSC3	0
3306	DSCAM	0
3307	DSCC1	0
3308	DSCR3	0
3309	DSCR4	0
3310	DSE	0
3311	DSERG1	0
3312	DSG1	0
3313	DSG2	0
3314	DSG3	0
3315	DSN1	0
3316	DSP	0
3317	DSPP	0
3318	DST	0
3319	DSTN	0
3320	DSTNP1.....DSTNP1	0
3321	DSTNP2	0
3322	DSTYK	0
3323	DTL	0
3324	DTNA	0
3325	DTNB	0
3326	DTWD1	0
3327	DTX2.....LOC102725292	0
3328	DTX2P1.UPK3BP1.PMS2P11	0
3329	DTX3	0
3330	DTX4	0
3331	DTYMK	0
3332	DUOX1	0
3333	DUOX2	0
3334	DUS1L	0
3335	DUS2	0
3336	DUS4L	0
3337	DUSP1	0
3338	DUSP10	0
3339	DUSP11	0
3340	DUSP12	0
3343	DUSP2	0
3344	DUSP21	0
3347	DUSP3	0
3349	DUSP5	0
3350	DUSP6	0
3351	DUSP7	0
3353	DUSP9	0
3354	DUT	0
3355	DUTP1.....DUTP1	0
3356	DUX1	0
3357	DUX1.....DUX3.....DUX5	0
3358	DVL1	0
3360	DVL3	0
3361	DXO	0
3362	DYM	0
3363	DYNC1H1	0
3364	DYNC1I1	0
3365	DYNC1I2	0
3366	DYNC1LI1	0
3367	DYNC1LI2	0
3368	DYNC2H1	0
3369	DYNC2LI1	0
3370	DYNLL1	0
3372	DYNLT1	0
3374	DYRK1A	0
3375	DYRK1B	0
3376	DYRK2	0
3377	DYRK3	0
3378	DYRK4	0
3379	DYSF	0
3381	DZIP1	0
3382	DZIP3	0
3383	E2F1	0
3384	E2F2	0
3385	E2F3	0
3386	E2F4	0
3387	E2F5	0
3389	E2F8	0
3390	E4F1	0
3391	EAF2	0
3392	EAPP	0
3393	EBAG9	0
3395	EBI3	0
3396	EBLN2	0
3397	EBNA1BP2.....MIR6733	0
3399	ECD	0
3400	ECE1	0
3401	ECE2	0
3402	ECEL1	0
3403	ECH1	0
3404	ECHDC1	0
3405	ECHDC2	0
3406	ECHDC3	0
3407	ECHS1	0
3408	ECI1	0
3409	ECI2	0
3410	ECM1	0
3411	ECM2	0
3412	ECRP	0
3413	ECSIT	0
3414	ECT2	0
3417	EDAR	0
3418	EDC3	0
3419	EDC4	0
3420	EDDM3A	0
3421	EDDM3B	0
3422	EDEM1	0
3423	EDEM2	0
3424	EDEM3	0
3425	EDF1	0
3426	EDIL3	0
3427	EDN1	0
3428	EDN2	0
3429	EDN3	0
3430	EDNRA	0
3431	EDNRB	0
3432	EDRF1	0
3434	EED	0
3437	EEF1A2	0
3438	EEF1B2.....SNORA41	0
3439	EEF1D	0
3441	EEF1E1	0
3443	EEF2	0
3444	EFCAB1	0
3445	EFCAB11	0
3446	EFCAB14	0
3447	EFCAB2	0
3448	EFCAB6	0
3450	EFEMP1	0
3451	EFEMP2	0
3452	EFHC1	0
3453	EFHC2	0
3454	EFHD1	0
3455	EFHD2	0
3456	EFNA1	0
3457	EFNA2	0
3458	EFNA3	0
3459	EFNA4	0
3460	EFNA5	0
3461	EFNB1	0
3462	EFNB2	0
3463	EFNB3	0
3465	EFR3B	0
3466	EFS	0
3467	EFTUD1	0
3468	EGF	0
3469	EGFL6	0
3470	EGFL7	0
3472	EGFL8.....PPT2.....PPT2.EGFL8	0
3473	EGFR	0
3474	EGLN1	0
3475	EGLN2.....RAB4B.EGLN2	0
3476	EGLN3	0
3477	EGOT	0
3478	EGR1	0
3482	EHBP1	0
3483	EHBP1L1	0
3484	EHD1	0
3485	EHD2	0
3486	EHD3	0
3487	EHD4	0
3488	EHF	0
3489	EHHADH	0
3490	EHMT1	0
3491	EHMT2	0
3492	EI24	0
3493	EID1	0
3494	EIF1	0
3495	EIF1AX	0
3496	EIF1AY	0
3497	EIF1B	0
3498	EIF2AK1	0
3500	EIF2AK3	0
3501	EIF2B1	0
3502	EIF2B2	0
3503	EIF2B3	0
3504	EIF2B4	0
3505	EIF2B5	0
3506	EIF2D	0
3507	EIF2S1	0
3508	EIF2S2	0
3509	EIF2S3	0
3511	EIF3B	0
3512	EIF3C.....EIF3CL	0
3515	EIF3F	0
3516	EIF3G	0
3520	EIF3K	0
3521	EIF3L	0
3524	EIF4A1.....SNORA48.....SNORA67.....SNORD10	0
3525	EIF4A2.....MIR1248.....SNORA4.....SNORA63.....SNORA81.....SNORD2	0
3528	EIF4E	0
3529	EIF4E2	0
3530	EIF4EBP1	0
3531	EIF4EBP2	0
3532	EIF4ENIF1	0
3533	EIF4G1	0
3534	EIF4G2	0
3535	EIF4G3	0
3537	EIF5	0
3538	EIF5A	0
3539	EIF5A2	0
3540	EIF5B	0
3541	EIF6	0
3542	ELAC1	0
3544	ELANE	0
3545	ELAVL1	0
3546	ELAVL2	0
3547	ELAVL3	0
3548	ELAVL4	0
3549	ELF1	0
3550	ELF2	0
3551	ELF3	0
3552	ELF4	0
3553	ELF5	0
3554	ELK1	0
3555	ELK2AP	0
3556	ELK3	0
3557	ELK4	0
3558	ELL	0
3559	ELL2	0
3560	ELL2P3.....ELL2P3	0
3561	ELL3	0
3562	ELMO1	0
3563	ELMO2	0
3564	ELMO3	0
3565	ELN	0
3567	ELOVL2	0
3568	ELOVL4	0
3569	ELOVL5	0
3570	ELOVL6	0
3571	ELP3	0
3572	ELP4	0
3573	ELP5	0
3574	ELP6	0
3575	ELSPBP1	0
3576	ELTD1	0
3578	EMC10	0
3579	EMC2	0
3580	EMC3	0
3581	EMC6	0
3582	EMC7	0
3583	EMC8	0
3584	EMC9	0
3585	EMCN	0
3586	EMD	0
3588	EMID1	0
3589	EMILIN1	0
3590	EMILIN2	0
3591	EML1	0
3592	EML2	0
3593	EML3	0
3594	EML4	0
3595	EMP1	0
3596	EMP2	0
3597	EMP3	0
3599	EMR2	0
3601	EMX1	0
3602	EMX2	0
3603	EN1	0
3604	EN2	0
3605	ENAH	0
3607	ENDOD1	0
3608	ENDOG	0
3609	ENDOU	0
3610	ENG	0
3611	ENGASE	0
3612	ENO1	0
3613	ENO2	0
3614	ENO3	0
3616	ENOSF1	0
3617	ENOX1	0
3618	ENOX2	0
3619	ENPEP	0
3620	ENPP1	0
3621	ENPP2	0
3622	ENPP4	0
3623	ENSA	0
3624	ENTPD1	0
3625	ENTPD1.AS1	0
3626	ENTPD2	0
3627	ENTPD3	0
3628	ENTPD4	0
3629	ENTPD5	0
3630	ENTPD6	0
3631	ENTPD7	0
3632	ENY2	0
3633	EOGT	0
3634	EP300	0
3637	EPB41	0
3638	EPB41L1	0
3639	EPB41L2	0
3640	EPB41L3	0
3641	EPB41L4A	0
3642	EPB41L4A.AS2	0
3643	EPB41L4B	0
3644	EPB41L5	0
3645	EPB42	0
3646	EPCAM	0
3647	EPHA1	0
3648	EPHA2	0
3649	EPHA3	0
3650	EPHA4	0
3654	EPHB2	0
3655	EPHB3	0
3656	EPHB4	0
3657	EPHB6	0
3658	EPHX1	0
3659	EPHX2	0
3660	EPHX3	0
3661	EPM2A	0
3662	EPM2AIP1	0
3663	EPN1	0
3664	EPN2.....EPN2.IT1	0
3665	EPN3	0
3666	EPO	0
3667	EPOR	0
3668	EPOR.....RGL3	0
3669	EPPIN.....EPPIN.WFDC6	0
3670	EPPK1	0
3671	EPRS	0
3672	EPS15	0
3674	EPS15P1.....EPS15P1	0
3675	EPS8	0
3676	EPS8L1	0
3677	EPS8L2	0
3678	EPS8L3	0
3679	EPX	0
3680	EPYC	0
3681	ERAL1	0
3683	ERAP2	0
3684	ERBB2	0
3685	ERBB2IP	0
3686	ERBB3	0
3687	ERBB4	0
3689	ERC2	0
3690	ERC2.IT1	0
3691	ERCC1	0
3692	ERCC2	0
3694	ERCC4	0
3696	ERCC6	0
3697	ERCC6L	0
3699	EREG	0
3700	ERF	0
3701	ERG	0
3703	ERGIC3	0
3704	ERH	0
3705	ERI2	0
3706	ERI3	0
3707	ERICH1	0
3708	ERLIN1	0
3710	ERMAP	0
3713	ERN2	0
3714	ERO1L	0
3715	ERO1LB	0
3716	ERP29	0
3717	ERP44	0
3719	ERV9.1	0
3720	ERVH.4	0
3721	ERVH.6	0
3722	ERVK3.2	0
3723	ERVMER34.1	0
3725	ESF1	0
3726	ESM1	0
3727	ESPL1	0
3728	ESPN	0
3729	ESR1	0
3732	ESRP2.....MIR6773	0
3733	ESRRA	0
3734	ESRRB	0
3735	ESRRG	0
3736	ESYT1	0
3737	ETAA1	0
3738	ETF1	0
3740	ETFB	0
3741	ETFDH	0
3742	ETHE1	0
3743	ETNK1	0
3744	ETNK2	0
3746	ETS1	0
3748	ETV1	0
3750	ETV3	0
3751	ETV4	0
3752	ETV5	0
3754	ETV7	0
3755	EVA1B	0
3756	EVC	0
3757	EVI2A	0
3758	EVI2B	0
3759	EVI5	0
3760	EVL	0
3761	EVPL	0
3762	EVX1	0
3763	EWSR1	0
3764	EXD2	0
3765	EXD3	0
3767	EXO5	0
3768	EXOC1	0
3770	EXOC3	0
3771	EXOC5	0
3774	EXOG	0
3775	EXOSC1	0
3776	EXOSC10	0
3777	EXOSC2	0
3778	EXOSC4	0
3779	EXOSC5	0
3780	EXOSC7	0
3781	EXOSC8	0
3782	EXOSC9	0
3783	EXPH5	0
3784	EXT1	0
3785	EXT2	0
3786	EXTL1	0
3787	EXTL2	0
3788	EXTL3	0
3789	EYA1	0
3791	EYA3	0
3792	EYA4	0
3793	EZH1	0
3794	EZH2	0
3795	EZR	0
3796	F10	0
3797	F11	0
3802	F2	0
3804	F2RL1	0
3805	F2RL2	0
3806	F2RL3	0
3807	F3	0
3808	F5	0
3809	F7	0
3810	F8	0
3811	F8A1.....F8A2.....F8A3	0
3813	FA2H	0
3814	FAAH	0
3815	FABP1	0
3816	FABP2	0
3817	FABP3	0
3818	FABP3P2.....FABP3P2	0
3819	FABP4	0
3820	FABP5	0
3822	FABP7	0
3824	FADS1.....MIR1908	0
3825	FADS2	0
3826	FADS3	0
3827	FAF1	0
3828	FAF2	0
3829	FAH	0
3830	FAHD2A	0
3831	FAHD2A.....FAHD2B.....FAHD2CP	0
3832	FAIM	0
3833	FAIM2	0
3834	FAIM3	0
3836	FAM105A	0
3837	FAM106A	0
3838	FAM107A	0
3839	FAM110B	0
3840	FAM110D	0
3841	FAM111A	0
3842	FAM114A1	0
3843	FAM114A2	0
3845	FAM117A	0
3846	FAM118A	0
3847	FAM120A	0
3848	FAM120C	0
3849	FAM124B	0
3851	FAM127B	0
3853	FAM131A	0
3854	FAM131B	0
3855	FAM134A	0
3856	FAM134B	0
3857	FAM134C	0
3858	FAM135A	0
3860	FAM13A	0
3861	FAM13B	0
3862	FAM13C	0
3863	FAM149A	0
3864	FAM149B1	0
3865	FAM153A	0
3866	FAM153A.....FAM153B.....FAM153C.....LOC100507387.....LOC101928349.....LOC101930363	0
3867	FAM153A.....FAM153B.....LOC100507387.....LOC102725213	0
3868	FAM155A	0
3869	FAM155B	0
3870	FAM160B2	0
3871	FAM162A	0
3872	FAM163A	0
3873	FAM168A	0
3874	FAM168B	0
3875	FAM169A	0
3876	FAM171A1	0
3877	FAM172A	0
3879	FAM174B	0
3881	FAM178A	0
3883	FAM182A.....FAM182B.....FAM27B.....FAM27C	0
3884	FAM182B.....FAM27B.....FAM27C	0
3885	FAM184A	0
3886	FAM186A	0
3887	FAM188A	0
3889	FAM189A2	0
3890	FAM189B	0
3892	FAM193A	0
3894	FAM198B	0
3895	FAM204A	0
3896	FAM205B	0
3898	FAM208A	0
3901	FAM212B.....LOC101928718	0
3902	FAM214B	0
3903	FAM215A	0
3904	FAM216A	0
3905	FAM21A.....FAM21C.....LOC101930591	0
3906	FAM21C.....LOC101930591	0
3907	FAM222B	0
3908	FAM224A	0
3911	FAM3A	0
3912	FAM3C	0
3913	FAM45A.....FAM45B	0
3915	FAM46C	0
3916	FAM47E.....FAM47E.STBD1.....STBD1	0
3917	FAM49A	0
3918	FAM49B	0
3920	FAM50B	0
3921	FAM53B	0
3922	FAM53C	0
3923	FAM57A	0
3925	FAM63A	0
3926	FAM63B	0
3927	FAM64A	0
3928	FAM65A	0
3929	FAM65B	0
3930	FAM66D	0
3931	FAM69A	0
3933	FAM83E	0
3934	FAM86A	0
3936	FAM86C1	0
3937	FAM89B	0
3939	FAM90A1	0
3940	FAM96B	0
3942	FAN1	0
3943	FANCA	0
3944	FANCC	0
3946	FANCF	0
3947	FANCG	0
3948	FANCI	0
3950	FAP	0
3951	FAR2	0
3952	FARP1	0
3953	FARP2	0
3954	FARS2	0
3955	FARSA	0
3957	FASLG	0
3958	FASN	0
3959	FASTK	0
3962	FASTKD3	0
3963	FASTKD5	0
3964	FAT1	0
3965	FAT2	0
3966	FAT4	0
3968	FAXDC2	0
3969	FBL	0
3970	FBLN1	0
3972	FBLN5	0
3973	FBN1	0
3974	FBN2	0
3975	FBP1	0
3976	FBP2	0
3977	FBRS	0
3978	FBXL12	0
3979	FBXL14	0
3980	FBXL15	0
3981	FBXL18	0
3982	FBXL2	0
3983	FBXL4	0
3984	FBXL5	0
3985	FBXL6	0
3986	FBXL7	0
3987	FBXL8	0
3988	FBXO11	0
3989	FBXO16.....ZNF395	0
3990	FBXO17	0
3991	FBXO2	0
3992	FBXO21	0
3993	FBXO22	0
3994	FBXO24	0
3995	FBXO28	0
3996	FBXO3	0
3997	FBXO31	0
3998	FBXO34	0
3999	FBXO38	0
4000	FBXO4	0
4001	FBXO40	0
4002	FBXO41.....LOC101927826	0
4003	FBXO42	0
4004	FBXO46	0
4006	FBXO7	0
4007	FBXO9	0
4008	FBXW11	0
4009	FBXW12	0
4010	FBXW2	0
4011	FBXW4	0
4012	FBXW4P1	0
4015	FCER1A	0
4016	FCER1G	0
4017	FCER2	0
4018	FCF1	0
4020	FCGBP	0
4021	FCGR1A	0
4023	FCGR1B	0
4024	FCGR2A	0
4025	FCGR2B	0
4026	FCGR2C	0
4027	FCGR3A.....FCGR3B	0
4029	FCGRT	0
4030	FCHO1	0
4031	FCHSD2	0
4033	FCN2	0
4034	FCN3	0
4035	FCRL2	0
4036	FDFT1	0
4037	FDPS	0
4038	FDPSP5.....FDPSP5	0
4039	FDX1	0
4040	FDXR	0
4041	FECH	0
4042	FEM1B	0
4043	FEM1C	0
4045	FER	0
4046	FER1L4	0
4048	FERMT2	0
4049	FES	0
4050	FETUB	0
4052	FEZ1	0
4053	FEZ2	0
4054	FEZF2	0
4055	FFAR2	0
4056	FFAR3.....GPR42	0
4057	FGA	0
4058	FGB	0
4059	FGD1	0
4060	FGD2	0
4061	FGD6	0
4062	FGF1	0
4063	FGF12	0
4064	FGF13	0
4065	FGF14	0
4066	FGF16	0
4067	FGF17	0
4068	FGF18	0
4070	FGF20	0
4071	FGF21	0
4072	FGF22	0
4073	FGF23	0
4074	FGF3	0
4075	FGF4	0
4076	FGF5	0
4077	FGF6	0
4078	FGF7	0
4080	FGF9	0
4081	FGFBP1	0
4082	FGFR1	0
4083	FGFR1OP	0
4084	FGFR2	0
4085	FGFR3	0
4087	FGG	0
4088	FGGY	0
4089	FGL1	0
4090	FGL2	0
4091	FGR	0
4092	FH	0
4093	FHIT	0
4094	FHL1	0
4095	FHL2	0
4097	FHL5	0
4098	FHOD1	0
4099	FHOD3	0
4100	FIBP	0
4102	FIG4	0
4103	FIGF.....PIR.FIGF	0
4104	FILIP1L	0
4105	FIP1L1	0
4106	FIS1	0
4108	FKBP10	0
4109	FKBP11	0
4110	FKBP14	0
4112	FKBP1A.....LOC101929368	0
4113	FKBP1B	0
4114	FKBP1B.....MFSD2B	0
4115	FKBP2	0
4117	FKBP4	0
4118	FKBP5	0
4122	FKBPL	0
4123	FKRP	0
4124	FKSG49	0
4125	FKTN	0
4126	FLAD1	0
4127	FLCN	0
4128	FLG	0
4129	FLI1	0
4130	FLII	0
4131	FLJ10038	0
4132	FLJ11292	0
4133	FLJ11710	0
4134	FLJ13224	0
4135	FLJ20712	0
4136	FLJ21369	0
4137	FLJ22184	0
4138	FLJ23519.....RNH1	0
4139	FLJ42627	0
4141	FLNB	0
4142	FLNC	0
4143	FLOT1	0
4144	FLOT2	0
4145	FLRT1	0
4146	FLRT2.....LOC100506718	0
4148	FLT1	0
4149	FLT3	0
4150	FLT3LG	0
4151	FLT4	0
4152	FLVCR2	0
4153	FMNL1	0
4154	FMO1	0
4155	FMO2	0
4156	FMO3	0
4157	FMO4	0
4158	FMO5	0
4160	FMOD	0
4161	FMR1	0
4162	FN1	0
4165	FNBP1	0
4166	FNBP1L	0
4168	FNDC3A	0
4169	FNDC3B.....LOC101928615	0
4170	FNDC4	0
4172	FNTA	0
4173	FOCAD	0
4174	FOLH1	0
4175	FOLH1.....FOLH1B	0
4177	FOLR1	0
4178	FOLR2	0
4179	FOLR3	0
4180	FOS	0
4182	FOSL1	0
4183	FOSL2	0
4184	FOXA1	0
4185	FOXA2	0
4186	FOXB1	0
4187	FOXC1	0
4189	FOXD1	0
4190	FOXD2	0
4191	FOXD3	0
4192	FOXD4.....FOXD4L1	0
4193	FOXE1	0
4194	FOXE3	0
4196	FOXF2	0
4197	FOXG1	0
4198	FOXH1	0
4199	FOXI1	0
4201	FOXJ2	0
4202	FOXJ3	0
4204	FOXL1	0
4205	FOXL2	0
4206	FOXM1	0
4207	FOXN1	0
4209	FOXN3	0
4210	FOXN3.AS2	0
4211	FOXO1	0
4212	FOXO3	0
4213	FOXO3.....FOXO3B	0
4214	FOXO4	0
4215	FOXP3	0
4217	FPGS	0
4218	FPGT	0
4219	FPGT.TNNI3K.....TNNI3K	0
4220	FPR1	0
4222	FPR3	0
4223	FRAS1	0
4226	FRG1.....LOC100289097.....LOC101930278.....LOC101930531	0
4227	FRK	0
4228	FRMD1	0
4229	FRMD4A	0
4231	FRMD8	0
4232	FRMPD1	0
4234	FRRS1L	0
4236	FRS3	0
4237	FRY	0
4238	FRYL	0
4239	FRZB	0
4240	FSBP.....RAD54B	0
4241	FSCN1	0
4242	FSCN2	0
4243	FSCN3	0
4244	FSD1	0
4245	FSHB	0
4246	FSHR	0
4247	FST	0
4248	FSTL1	0
4249	FSTL3	0
4251	FTCD	0
4252	FTH1	0
4254	FTL	0
4255	FTO	0
4256	FTSJ1	0
4257	FTSJ2	0
4258	FTSJ3	0
4259	FUBP1	0
4260	FUBP3	0
4261	FUCA1	0
4262	FURIN	0
4264	FUT1	0
4265	FUT2	0
4266	FUT3	0
4268	FUT5	0
4269	FUT6	0
4270	FUT7	0
4271	FUT8	0
4272	FUT9	0
4273	FUZ	0
4274	FXN	0
4275	FXR1	0
4276	FXR2	0
4278	FXYD2	0
4279	FXYD2.....FXYD6.FXYD2	0
4280	FXYD3	0
4281	FXYD5	0
4282	FXYD6	0
4283	FXYD7	0
4284	FYB	0
4285	FYCO1	0
4286	FYN	0
4288	FZD10	0
4289	FZD2	0
4291	FZD4	0
4292	FZD5	0
4293	FZD6	0
4294	FZD7	0
4295	FZD8.....MIR4683	0
4296	FZD9	0
4297	FZR1	0
4298	G0S2	0
4299	G3BP1	0
4300	G3BP2	0
4302	G6PC2	0
4303	G6PC3	0
4304	G6PD	0
4306	GAB1	0
4311	GABARAPL2	0
4312	GABARAPL3	0
4313	GABBR1	0
4314	GABBR1.....UBD	0
4315	GABBR2	0
4316	GABPA	0
4317	GABPB1	0
4318	GABRA1	0
4319	GABRA2	0
4320	GABRA3	0
4321	GABRA4	0
4322	GABRA5	0
4323	GABRA6	0
4324	GABRB1	0
4325	GABRB2	0
4326	GABRB3	0
4327	GABRD	0
4328	GABRE.....MIR224.....MIR452	0
4330	GABRG3	0
4332	GABRQ	0
4333	GABRR1	0
4334	GABRR2	0
4335	GAD1	0
4337	GADD45A	0
4338	GADD45B	0
4339	GADD45G	0
4340	GADD45GIP1	0
4341	GAGE1	0
4342	GAGE1.....GAGE12B.....GAGE12C.....GAGE12D.....GAGE12E.....GAGE12F.....GAGE12G.....GAGE12H.....GAGE12I.....GAGE12J.....GAGE13.....GAGE2A.....GAGE2B.....GAGE2C.....GAGE2D.....GAGE2E.....GAGE3.....GAGE4.....GAGE5.....GAGE6.....GAGE7.....GAGE8	0
4343	GAGE1.....GAGE12B.....GAGE12C.....GAGE12D.....GAGE12E.....GAGE12F.....GAGE12G.....GAGE12H.....GAGE12I.....GAGE12J.....GAGE13.....GAGE2A.....GAGE2C.....GAGE2D.....GAGE2E.....GAGE4.....GAGE5.....GAGE6.....GAGE7.....GAGE8	0
4344	GAGE1.....GAGE12B.....GAGE12C.....GAGE12D.....GAGE12E.....GAGE12F.....GAGE12G.....GAGE12H.....GAGE12I.....GAGE12J.....GAGE13.....GAGE2D.....GAGE4.....GAGE5.....GAGE6.....GAGE7	0
4345	GAGE12B.....GAGE12C.....GAGE12D.....GAGE12E.....GAGE12F.....GAGE12G.....GAGE12H.....GAGE12I.....GAGE2A.....GAGE2C.....GAGE4.....GAGE5.....GAGE6.....GAGE7	0
4346	GAGE12B.....GAGE12F.....GAGE12G.....GAGE12I.....GAGE4.....GAGE5.....GAGE6.....GAGE7	0
4348	GAK	0
4349	GAL	0
4351	GAL3ST4	0
4353	GALE	0
4354	GALK1	0
4355	GALK2	0
4356	GALNS	0
4357	GALNT1	0
4358	GALNT10	0
4359	GALNT11	0
4360	GALNT12	0
4362	GALNT2	0
4363	GALNT3	0
4364	GALNT4.....POC1B.GALNT4	0
4365	GALNT6	0
4366	GALNT7	0
4367	GALNT8	0
4368	GALNT8.....KCNA6	0
4369	GALR1	0
4370	GALR2	0
4371	GALR3	0
4372	GALT	0
4373	GAMT	0
4375	GANAB	0
4376	GAP43	0
4377	GAPDH	0
4378	GAPDHS	0
4379	GAPVD1	0
4380	GAR1	0
4381	GAREM	0
4382	GARS	0
4384	GAS1	0
4385	GAS2	0
4386	GAS2L1	0
4387	GAS6	0
4389	GAS8	0
4390	GAST	0
4392	GATA2	0
4393	GATA3	0
4395	GATA6	0
4396	GATAD1	0
4398	GATC	0
4399	GATC.....SRSF9	0
4400	GATM	0
4401	GBA.....GBAP1	0
4402	GBA3	0
4403	GBAP1	0
4404	GBAP1.....LOC100510710	0
4405	GBAS	0
4406	GBE1	0
4407	GBF1	0
4408	GBP1	0
4409	GBP2	0
4411	GBX2	0
4412	GC	0
4413	GCA	0
4415	GCC1	0
4416	GCC2	0
4417	GCDH	0
4418	GCFC2	0
4419	GCG	0
4420	GCGR	0
4421	GCH1	0
4422	GCHFR	0
4423	GCK	0
4424	GCKR	0
4425	GCLC	0
4426	GCLM	0
4427	GCM1	0
4429	GCN1L1	0
4430	GCNT1	0
4431	GCNT1P1.....GCNT1P1	0
4432	GCNT2	0
4433	GCNT3	0
4434	GCNT4	0
4435	GCOM1.....MYZAP.....POLR2M	0
4436	GCOM1.....POLR2M	0
4437	GCSH.....LOC101060817	0
4438	GDAP1	0
4439	GDAP1L1	0
4440	GDAP2	0
4442	GDF10	0
4443	GDF11	0
4444	GDF15	0
4445	GDF2	0
4446	GDF3	0
4447	GDF5	0
4448	GDF9	0
4449	GDI1	0
4451	GDNF	0
4452	GDPD2	0
4453	GDPD3	0
4454	GDPD5	0
4455	GEM	0
4456	GEMIN2	0
4457	GEMIN4	0
4459	GEMIN7	0
4460	GEMIN8	0
4462	GFER	0
4463	GFI1	0
4465	GFM1	0
4466	GFOD1	0
4469	GFPT2	0
4470	GFRA1	0
4471	GFRA2	0
4472	GFRA3	0
4473	GFRA4	0
4474	GGA1	0
4475	GGA2	0
4476	GGA3	0
4477	GGCT	0
4478	GGCX	0
4480	GGNBP2	0
4481	GGPS1	0
4482	GGT1.....GGT2.....GGT3P.....GGTLC1.....GGTLC2.....LOC100132705.....LOC102724197	0
4483	GGT1.....GGT2.....GGTLC1.....GGTLC2	0
4484	GGT5	0
4485	GGTLC1	0
4486	GGTLC2	0
4487	GH1	0
4488	GH2	0
4489	GHITM	0
4490	GHR	0
4492	GHRHR	0
4493	GHSR	0
4494	GID4	0
4495	GID8	0
4496	GIF	0
4499	GIMAP4	0
4500	GIMAP6	0
4501	GIN1	0
4502	GINS1	0
4504	GINS3	0
4505	GINS4	0
4506	GIP	0
4507	GIPC1	0
4508	GIPC2	0
4509	GIPR	0
4510	GIT1	0
4511	GIT2	0
4512	GJA1	0
4513	GJA3	0
4514	GJA4	0
4516	GJA8	0
4517	GJA9.MYCBP.....MYCBP	0
4519	GJB1	0
4520	GJB3	0
4521	GJB4	0
4522	GJB5	0
4524	GJC2	0
4525	GJD2	0
4526	GK	0
4528	GK2	0
4529	GK3P	0
4530	GKN1	0
4531	GLA	0
4532	GLB1.....TMPPE	0
4534	GLB1L2	0
4535	GLCE	0
4536	GLDC	0
4537	GLE1	0
4538	GLG1	0
4539	GLI1	0
4540	GLI2	0
4541	GLI3	0
4542	GLIPR1	0
4544	GLO1	0
4545	GLOD4	0
4546	GLP1R	0
4547	GLP2R	0
4548	GLRA1	0
4549	GLRA2	0
4550	GLRA3	0
4551	GLRB	0
4552	GLRX	0
4553	GLRX2	0
4554	GLRX3	0
4555	GLRX5	0
4557	GLS2	0
4558	GLT8D1	0
4559	GLT8D2	0
4560	GLTP	0
4561	GLTSCR1	0
4562	GLTSCR1L	0
4563	GLTSCR2.....SNORD23	0
4564	GLUD1	0
4565	GLUD2	0
4568	GLYAT	0
4570	GLYR1.....SEPT6	0
4572	GMCL1	0
4574	GMEB1	0
4576	GMFB	0
4577	GMFG	0
4578	GMIP	0
4579	GML	0
4580	GMNN	0
4581	GMPPA	0
4582	GMPR	0
4583	GMPR2	0
4585	GNA11	0
4586	GNA12	0
4589	GNA15	0
4590	GNAI1	0
4591	GNAI2	0
4592	GNAI3	0
4593	GNAL	0
4594	GNAO1	0
4595	GNAQ	0
4596	GNAS	0
4597	GNAT1	0
4598	GNAT2	0
4599	GNAT3	0
4600	GNAZ	0
4601	GNB1	0
4602	GNB1L	0
4603	GNB2	0
4605	GNB3	0
4606	GNB5	0
4607	GNE	0
4608	GNG10	0
4610	GNG12	0
4611	GNG13	0
4612	GNG3	0
4613	GNG4	0
4614	GNG5	0
4615	GNG7	0
4616	GNGT1	0
4617	GNL1	0
4618	GNL2	0
4619	GNL3.....SNORD19B	0
4620	GNL3L	0
4621	GNLY	0
4622	GNMT	0
4623	GNPAT	0
4624	GNPDA1	0
4625	GNPTAB	0
4626	GNRH1	0
4628	GNRHR	0
4629	GNS	0
4630	GOLGA1	0
4632	GOLGA2P5	0
4635	GOLGA4	0
4636	GOLGA5	0
4637	GOLGA6A	0
4638	GOLGA6L4.....GOLGA6L5P.....GOLGA6L9.....LOC102724093	0
4639	GOLGA7	0
4640	GOLGA8A	0
4641	GOLGA8A.....GOLGA8B.....LOC101930583	0
4642	GOLGA8CP.....GOLGA8DP.....GOLGA8EP.....GOLGA8F.....GOLGA8G	0
4643	GOLGA8N	0
4644	GOLGB1	0
4645	GOLIM4	0
4646	GOLM1	0
4647	GOLPH3	0
4648	GOLPH3L	0
4649	GOLT1B	0
4651	GORASP1	0
4655	GOT1	0
4656	GOT2	0
4657	GOT2P1.....GOT2P1	0
4658	GP1BA	0
4661	GP5	0
4662	GP6	0
4663	GP9	0
4664	GPA33	0
4666	GPALPP1	0
4667	GPATCH1	0
4669	GPATCH2L	0
4670	GPATCH3	0
4671	GPATCH4	0
4672	GPATCH8	0
4673	GPBP1L1	0
4674	GPC1	0
4675	GPC3	0
4676	GPC4	0
4677	GPC5	0
4678	GPD1	0
4679	GPD1L	0
4680	GPD2	0
4681	GPER1	0
4682	GPHN	0
4684	GPKOW	0
4685	GPLD1	0
4686	GPM6A	0
4687	GPM6B	0
4688	GPN1	0
4689	GPN2	0
4691	GPNMB	0
4692	GPR1	0
4693	GPR107	0
4694	GPR110	0
4695	GPR116	0
4696	GPR12	0
4697	GPR124	0
4698	GPR125	0
4699	GPR126	0
4700	GPR132	0
4701	GPR135	0
4702	GPR137	0
4703	GPR137B	0
4704	GPR143	0
4707	GPR153	0
4708	GPR157	0
4709	GPR161	0
4710	GPR162	0
4711	GPR17	0
4712	GPR171	0
4713	GPR173	0
4716	GPR182	0
4717	GPR183	0
4718	GPR19	0
4719	GPR20	0
4720	GPR21	0
4721	GPR22	0
4722	GPR25	0
4723	GPR27	0
4724	GPR3	0
4725	GPR31	0
4726	GPR32	0
4727	GPR35	0
4728	GPR37	0
4729	GPR37.....SEL1L2	0
4730	GPR37L1	0
4731	GPR39	0
4732	GPR4	0
4733	GPR45	0
4734	GPR50	0
4736	GPR56	0
4737	GPR6	0
4738	GPR63	0
4740	GPR65	0
4741	GPR68	0
4742	GPR75	0
4743	GPR85	0
4744	GPR87	0
4745	GPR88	0
4746	GPR89A.....GPR89B	0
4748	GPR98	0
4749	GPRASP1	0
4750	GPRC5A	0
4751	GPRC5B	0
4752	GPRC5C	0
4753	GPRC5D	0
4754	GPRIN2	0
4755	GPS1	0
4756	GPS2	0
4757	GPSM2	0
4758	GPSM3	0
4759	GPT	0
4762	GPX3	0
4763	GPX4	0
4764	GPX5	0
4765	GPX7	0
4766	GRAMD1B	0
4767	GRAMD1C	0
4768	GRAMD3	0
4769	GRAMD4	0
4770	GRAP	0
4771	GRAP2	0
4772	GRB10	0
4773	GRB14	0
4775	GRB7	0
4776	GREB1	0
4777	GREB1L	0
4778	GREM1	0
4780	GRHL2	0
4781	GRHPR	0
4783	GRIA2	0
4784	GRIA3	0
4785	GRIA4	0
4786	GRID2	0
4788	GRIK2	0
4789	GRIK3	0
4790	GRIK4	0
4791	GRIK5	0
4792	GRIN1	0
4794	GRIN2B	0
4795	GRIN2C	0
4796	GRIN2D	0
4797	GRINA	0
4798	GRIP1	0
4800	GRK1	0
4801	GRK4	0
4802	GRK5	0
4803	GRK6	0
4804	GRM1	0
4806	GRM3	0
4807	GRM4	0
4808	GRM5	0
4809	GRM6	0
4810	GRM7.....LOC100996542	0
4811	GRM8	0
4812	GRN	0
4813	GRP	0
4814	GRPEL1	0
4815	GRPR	0
4816	GRSF1	0
4817	GRTP1	0
4818	GRWD1	0
4820	GS1.124K5.9	0
4821	GS1.164F24.1	0
4822	GS1.600G8.3	0
4823	GSAP	0
4824	GSC2	0
4826	GSDMD	0
4827	GSE1	0
4828	GSG1	0
4829	GSK3A	0
4830	GSK3B	0
4831	GSN	0
4832	GSN.AS1	0
4833	GSPT1	0
4834	GSPT2	0
4835	GSR	0
4836	GSS	0
4837	GSTA1	0
4838	GSTA3	0
4839	GSTA4	0
4840	GSTCD	0
4841	GSTK1	0
4842	GSTM1	0
4843	GSTM2	0
4845	GSTM4	0
4846	GSTM5	0
4848	GSTP1	0
4849	GSTT1	0
4850	GSTT2	0
4851	GSTTP1	0
4853	GTDC1	0
4855	GTF2A1L.....STON1.GTF2A1L	0
4856	GTF2A2	0
4857	GTF2B	0
4858	GTF2E1	0
4859	GTF2E2	0
4860	GTF2F1	0
4862	GTF2H1	0
4863	GTF2H2.....GTF2H2B.....GTF2H2C.....GTF2H2C_2	0
4864	GTF2H2B	0
4865	GTF2H3	0
4866	GTF2H4	0
4867	GTF2H5	0
4868	GTF2I	0
4869	GTF2I.....GTF2IP1.....LOC100093631	0
4870	GTF2IRD1	0
4871	GTF2IRD2B	0
4872	GTF3A	0
4873	GTF3C1	0
4875	GTF3C3	0
4876	GTF3C4	0
4877	GTF3C5	0
4878	GTPBP1	0
4879	GTPBP10.....LOC101927446	0
4880	GTPBP2	0
4881	GTPBP3	0
4882	GTPBP4	0
4883	GTPBP6	0
4884	GTPBP8	0
4885	GTSE1	0
4887	GUCA1A	0
4888	GUCA1B	0
4889	GUCA2A	0
4890	GUCA2B	0
4891	GUCY1A2	0
4892	GUCY1A3	0
4893	GUCY1B2	0
4895	GUCY2C	0
4896	GUCY2D	0
4897	GUCY2F	0
4898	GUF1	0
4899	GUK1	0
4900	GULP1	0
4901	GUSB	0
4902	GUSBP11	0
4903	GUSBP3.....GUSBP9	0
4904	GUSBP3.....SMA4.....SMA5	0
4906	GYG1	0
4907	GYG2	0
4908	GYPA	0
4909	GYPB	0
4910	GYPC	0
4912	GYS1	0
4913	GYS2	0
4915	GZMB	0
4916	GZMH	0
4917	GZMK	0
4918	GZMM	0
4919	H1F0	0
4920	H1FX	0
4921	H2AFB1.....H2AFB2.....H2AFB3	0
4922	H2AFJ	0
4923	H2AFV	0
4924	H2AFX	0
4926	H2AFY2	0
4927	H2AFZ	0
4928	H2BFS	0
4930	H3F3A.....H3F3AP4.....H3F3B	0
4931	H3F3A.....H3F3B.....MIR4738	0
4932	H6PD	0
4933	HAAO	0
4934	HAB1	0
4935	HABP2	0
4936	HABP4	0
4937	HADH	0
4938	HADHA	0
4939	HADHAP1.....HADHAP1	0
4940	HADHB	0
4941	HAGH	0
4942	HAL	0
4943	HAMP	0
4945	HAND2	0
4946	HAND2.AS1	0
4947	HAO1	0
4948	HAO2	0
4949	HAP1	0
4950	HAPLN1	0
4951	HAPLN2	0
4952	HARS.....LOC101928623	0
4953	HARS2	0
4954	HAS1	0
4955	HAS2	0
4956	HAT1	0
4959	HAUS4.....MIR4707	0
4960	HAUS5	0
4962	HAUS7	0
4964	HAVCR1	0
4965	HAX1	0
4967	HBB	0
4968	HBBP1	0
4969	HBD	0
4970	HBE1	0
4971	HBEGF	0
4972	HBG1.....HBG2	0
4973	HBP1	0
4974	HBQ1	0
4977	HCAR3	0
4978	HCCS	0
4979	HCFC1	0
4980	HCFC1R1	0
4984	HCG4	0
4985	HCG4B	0
4986	HCG8.....ZNRD1.AS1	0
4987	HCG9	0
4988	HCK	0
4989	HCLS1	0
4990	HCN2	0
4991	HCN4	0
4993	HCRP1	0
4994	HCRT	0
4995	HCRTR1	0
4996	HCRTR2	0
4997	HDAC1	0
4998	HDAC11	0
4999	HDAC2	0
5000	HDAC3	0
5001	HDAC4	0
5002	HDAC5	0
5003	HDAC6	0
5004	HDAC7	0
5005	HDAC9	0
5006	HDC	0
5007	HDDC2	0
5008	HDGF	0
5009	HDGFRP3	0
5010	HDHD1	0
5011	HDHD3	0
5012	HDLBP	0
5013	HEATR1	0
5014	HEATR2	0
5015	HEATR3	0
5016	HEATR6	0
5018	HEBP2	0
5019	HECA	0
5020	HECTD3	0
5022	HECW1	0
5023	HEG1	0
5024	HELLS	0
5025	HELZ	0
5026	HEMK1	0
5028	HERC1	0
5029	HERC2	0
5030	HERC2.....HERC2P10.....LOC101929047.....LOC101929832	0
5031	HERC2P2.....HERC2P9	0
5032	HERC2P3.....LOC101930458	0
5033	HERC2P5.....HERC2P5.....HERC2P8.....HERC2P8	0
5035	HERC4	0
5036	HERC5	0
5038	HERPUD1	0
5039	HES1	0
5040	HES2	0
5041	HESX1	0
5042	HEXA	0
5043	HEXA.AS1	0
5046	HEY1	0
5047	HEY2	0
5048	HEYL	0
5049	HFE	0
5052	HGF	0
5053	HGFAC	0
5054	HGH1	0
5055	HGS	0
5056	HGSNAT	0
5057	HHAT	0
5058	HHEX	0
5059	HHIPL2	0
5060	HHLA1	0
5062	HHLA3	0
5063	HIBCH	0
5064	HIC1	0
5065	HIC2	0
5067	HIF1AN	0
5068	HIF3A	0
5069	HIGD1A	0
5070	HIGD1B	0
5071	HIGD2A	0
5073	HINFP	0
5074	HINT1	0
5075	HIP1	0
5076	HIP1R	0
5077	HIPK1	0
5079	HIPK3	0
5080	HIRA	0
5081	HIRIP3	0
5082	HIST1H1A	0
5083	HIST1H1B	0
5084	HIST1H1C	0
5086	HIST1H1E	0
5088	HIST1H2AB	0
5089	HIST1H2AC	0
5090	HIST1H2AD.....HIST1H3A.....HIST1H3B.....HIST1H3C.....HIST1H3D.....HIST1H3E.....HIST1H3F.....HIST1H3G.....HIST1H3H.....HIST1H3I.....HIST1H3J	0
5091	HIST1H2AD.....HIST1H3D	0
5093	HIST1H2AG.....HIST1H2AH.....HIST1H2AI.....HIST1H2AK.....HIST1H2AL.....HIST1H2AM	0
5094	HIST1H2AJ	0
5095	HIST1H2AK	0
5096	HIST1H2AL	0
5098	HIST1H2APS4.....HIST1H2APS4	0
5099	HIST1H2BB	0
5100	HIST1H2BC.....HIST1H2BE.....HIST1H2BF.....HIST1H2BG.....HIST1H2BI	0
5101	HIST1H2BD	0
5102	HIST1H2BE	0
5103	HIST1H2BG.....HIST1H2BJ	0
5104	HIST1H2BH	0
5105	HIST1H2BJ	0
5106	HIST1H2BK	0
5107	HIST1H2BL	0
5108	HIST1H2BM	0
5109	HIST1H2BN	0
5110	HIST1H2BO	0
5111	HIST1H3A	0
5113	HIST1H3B	0
5114	HIST1H3C	0
5115	HIST1H3E	0
5116	HIST1H3F	0
5117	HIST1H3G	0
5118	HIST1H3I	0
5119	HIST1H4A	0
5120	HIST1H4A.....HIST1H4B.....HIST1H4C.....HIST1H4D.....HIST1H4E.....HIST1H4F.....HIST1H4H.....HIST1H4I.....HIST1H4J.....HIST1H4K.....HIST1H4L.....HIST2H4A.....HIST2H4B.....HIST4H4	0
5121	HIST1H4D	0
5123	HIST1H4F.....HIST1H4G	0
5124	HIST1H4G	0
5126	HIST1H4I	0
5127	HIST1H4J	0
5128	HIST1H4L	0
5129	HIST2H2AA3.....HIST2H2AA4	0
5131	HIST3H2A	0
5132	HIST3H3	0
5133	HIVEP1	0
5135	HIVEP3	0
5136	HJURP	0
5137	HK1	0
5140	HK3	0
5141	HKDC1	0
5142	HLA.A	0
5143	HLA.B	0
5144	HLA.C	0
5145	HLA.DMA	0
5146	HLA.DMB	0
5147	HLA.DOA	0
5148	HLA.DOB	0
5150	HLA.DPA2.....HLA.DPA2	0
5151	HLA.DPB1	0
5152	HLA.DQA1	0
5155	HLA.DQB1	0
5156	HLA.DQB1.....HLA.DRB1.....HLA.DRB3.....HLA.DRB4.....HLA.DRB5.....HLA.DRB6.....LOC100996809.....LOC101060835	0
5157	HLA.DQB1.....HLA.DRB1.....HLA.DRB3.....HLA.DRB4.....LOC100996809.....LOC101060835	0
5158	HLA.DQB1.....HLA.DRB1.....HLA.DRB4.....HLA.DRB5.....LOC100996809.....LOC101060835	0
5159	HLA.DQB1.....LOC101060835	0
5160	HLA.DQB2	0
5161	HLA.DRA	0
5162	HLA.DRB1.....HLA.DRB1	0
5165	HLA.DRB6	0
5166	HLA.E	0
5167	HLA.F	0
5168	HLA.F.AS1	0
5169	HLA.G	0
5171	HLCS	0
5172	HLF	0
5174	HLX	0
5175	HMBOX1	0
5176	HMBS	0
5177	HMCES	0
5178	HMG20A	0
5179	HMG20B	0
5180	HMGA1	0
5181	HMGA2	0
5183	HMGB1P12.....HMGB1P12	0
5184	HMGB1P17.....HMGB1P17	0
5185	HMGB1P4.....HMGB1P4	0
5187	HMGB3	0
5188	HMGB3P1	0
5189	HMGB3P19.....HMGB3P19	0
5190	HMGB3P30.....HMGB3P30	0
5191	HMGCL	0
5192	HMGCR	0
5193	HMGCS1	0
5194	HMGCS2	0
5195	HMGN1	0
5196	HMGN1.....LOC101927733	0
5197	HMGN2	0
5198	HMGN2P9.....HMGN2P9	0
5200	HMGN4	0
5201	HMGN5	0
5202	HMGXB3	0
5204	HMHA1	0
5205	HMHB1	0
5206	HMMR	0
5207	HMOX1	0
5208	HMOX2	0
5209	HMP19	0
5210	HMX1	0
5212	HN1L	0
5213	HNF1A	0
5214	HNF1B	0
5215	HNF4A	0
5216	HNF4G	0
5217	HNMT	0
5218	HNRNPA0	0
5219	HNRNPA1	0
5221	HNRNPA1.....HNRNPA1P10	0
5222	HNRNPA1P3.....HNRNPA1P3	0
5223	HNRNPA1P31.....HNRNPA1P31	0
5224	HNRNPA1P37.....HNRNPA1P37	0
5225	HNRNPA2B1	0
5227	HNRNPA3.....HNRNPA3P1	0
5228	HNRNPA3P1	0
5229	HNRNPAB	0
5230	HNRNPC	0
5231	HNRNPCL1.....HNRNPCL2.....LOC101060301.....LOC649330	0
5233	HNRNPDL	0
5234	HNRNPF	0
5235	HNRNPH1	0
5236	HNRNPH2.....RPL36A.HNRNPH2	0
5237	HNRNPH3	0
5238	HNRNPK	0
5239	HNRNPL	0
5240	HNRNPM	0
5241	HNRNPR	0
5242	HNRNPU	0
5243	HNRNPUL1	0
5244	HNRNPUL2	0
5245	HNRNPUL2.....HNRNPUL2.BSCL2	0
5246	HOMER1	0
5247	HOMER2	0
5248	HOMER3	0
5249	HOOK1	0
5250	HOOK2	0
5251	HOPX	0
5252	HOXA1	0
5254	HOXA10.HOXA9.....HOXA9.....MIR196B	0
5255	HOXA11	0
5256	HOXA2	0
5257	HOXA3	0
5258	HOXA4	0
5260	HOXA6	0
5261	HOXA7	0
5263	HOXB13	0
5264	HOXB2	0
5265	HOXB3	0
5266	HOXB5	0
5267	HOXB6	0
5268	HOXB7	0
5270	HOXB9	0
5271	HOXC10	0
5272	HOXC11	0
5273	HOXC13	0
5274	HOXC4	0
5276	HOXC6	0
5277	HOXC8	0
5278	HOXD1	0
5279	HOXD10	0
5280	HOXD11	0
5281	HOXD12	0
5282	HOXD13	0
5283	HOXD3.....HOXD4.....LOC401021	0
5284	HOXD9	0
5285	HP	0
5286	HP.....HPR	0
5287	HP1BP3	0
5288	HPCA	0
5289	HPCAL1	0
5290	HPCAL4	0
5291	HPD	0
5292	HPGD	0
5293	HPGDS	0
5294	HPN	0
5295	HPR	0
5296	HPRT1	0
5297	HPS1	0
5298	HPS4	0
5299	HPS5	0
5300	HPS6	0
5301	HPSE	0
5302	HPSE2	0
5303	HPX	0
5306	HRASLS	0
5307	HRASLS2	0
5308	HRC	0
5310	HRH1	0
5311	HRH2	0
5312	HRH3	0
5316	HS1BP3	0
5318	HS3ST1	0
5319	HS3ST2	0
5321	HS3ST3B1	0
5322	HS6ST1	0
5324	HSD11B1	0
5325	HSD11B2	0
5326	HSD17B1	0
5327	HSD17B10	0
5329	HSD17B12	0
5331	HSD17B2	0
5332	HSD17B3	0
5334	HSD17B6	0
5335	HSD17B7	0
5337	HSD3B1	0
5339	HSD3BP1.....HSD3BP1	0
5340	HSDL2	0
5341	HSF1	0
5342	HSF2	0
5343	HSF2BP	0
5344	HSF4	0
5346	HSP90AA1	0
5347	HSP90AB1	0
5348	HSP90B1	0
5349	HSP90B1.....MIR3652	0
5351	HSPA13	0
5352	HSPA14	0
5356	HSPA2	0
5357	HSPA4	0
5360	HSPA6	0
5361	HSPA8.....SNORD14C.....SNORD14D	0
5362	HSPA9	0
5363	HSPB1	0
5364	HSPB11	0
5365	HSPB2	0
5366	HSPB3	0
5367	HSPB6	0
5368	HSPB7	0
5370	HSPBAP1	0
5371	HSPBP1	0
5372	HSPD1	0
5373	HSPE1	0
5375	HSPG2	0
5377	HTATIP2	0
5378	HTATSF1	0
5379	HTN1	0
5380	HTN3	0
5381	HTR1A	0
5383	HTR1D	0
5384	HTR1E	0
5386	HTR2A	0
5387	HTR2B	0
5388	HTR2C	0
5389	HTR3A	0
5390	HTR3B	0
5391	HTR4	0
5392	HTR5A	0
5395	HTR7.....HTR7P1	0
5396	HTR7P1	0
5398	HTRA2	0
5399	HTT	0
5400	HUNK	0
5401	HUS1	0
5402	HUWE1	0
5403	HYAL1	0
5404	HYAL2	0
5405	HYAL3	0
5406	HYAL4	0
5407	HYDIN.....HYDIN2.....LOC101930373	0
5409	HYMAI	0
5410	HYOU1	0
5411	HYPK.....MIR1282.....SERF2	0
5413	HYPM	0
5414	IAPP	0
5415	IARS	0
5416	IARS2	0
5417	IBA57	0
5418	IBSP	0
5419	IBTK	0
5420	ICA1	0
5421	ICAM1	0
5422	ICAM2	0
5423	ICAM3	0
5424	ICAM4	0
5425	ICAM5	0
5426	ICE1	0
5427	ICE2	0
5428	ICK	0
5429	ICMT	0
5431	ICOSLG	0
5433	ID1	0
5434	ID2	0
5435	ID2.....ID2B	0
5436	ID2B	0
5437	ID3	0
5438	ID4	0
5439	IDE	0
5440	IDH1	0
5442	IDH3A	0
5443	IDH3B	0
5445	IDI1	0
5446	IDI2.AS1	0
5447	IDO1	0
5448	IDS	0
5449	IDUA	0
5450	IER2	0
5452	IER3IP1	0
5453	IER5	0
5454	IFFO1	0
5455	IFI16	0
5456	IFI27	0
5457	IFI30.....PIK3R2	0
5458	IFI35	0
5459	IFI44	0
5460	IFI44L	0
5462	IFIH1	0
5464	IFIT2	0
5465	IFIT3	0
5466	IFIT5	0
5467	IFITM1	0
5468	IFITM1.....IFITM2	0
5469	IFITM2	0
5470	IFITM3	0
5471	IFNA1	0
5472	IFNA1.....IFNA13	0
5473	IFNA10	0
5474	IFNA14	0
5475	IFNA16	0
5476	IFNA17	0
5477	IFNA2	0
5478	IFNA21	0
5479	IFNA4	0
5480	IFNA5	0
5481	IFNA5.....IFNA6	0
5482	IFNA7	0
5483	IFNA8	0
5484	IFNAR1	0
5485	IFNAR2	0
5486	IFNB1	0
5487	IFNG	0
5488	IFNGR1	0
5489	IFNGR2	0
5490	IFNW1	0
5491	IFRD1	0
5492	IFRD2	0
5493	IFT122	0
5494	IFT122.....LOC101927266	0
5496	IFT20	0
5499	IFT46	0
5501	IFT57	0
5502	IFT74	0
5503	IFT81	0
5504	IFT88	0
5505	IGBP1	0
5507	IGF1R	0
5508	IGF2.AS	0
5510	IGF2BP2	0
5511	IGF2BP3	0
5514	IGFBP1	0
5515	IGFBP2	0
5516	IGFBP3	0
5517	IGFBP4	0
5518	IGFBP5	0
5519	IGFBP6	0
5520	IGFBP7	0
5521	IGFLR1	0
5522	IGH	0
5523	IGH.....IGHA1.....IGHA2	0
5524	IGH.....IGHA1.....IGHA2.....IGHD.....IGHG1.....IGHG2.....IGHG3.....IGHM.....IGHV4.31	0
5526	IGH.....IGHA1.....IGHA2.....IGHD.....IGHG1.....IGHG3.....IGHG4.....IGHM.....IGHV4.31	0
5527	IGH.....IGHA1.....IGHA2.....IGHD.....IGHG1.....IGHG3.....IGHM.....IGHV4.31	0
5528	IGH.....IGHA1.....IGHA2.....IGHG1.....IGHG2.....IGHG3.....IGHM.....IGHV4.31.....LOC102725526	0
5529	IGH.....IGHA1.....IGHD.....IGHG1.....IGHG3.....IGHM.....IGHV3.23.....IGHV4.31	0
5530	IGH.....IGHA1.....IGHG1.....IGHG2.....IGHG3.....IGHM.....LOC102725526	0
5531	IGH.....IGHA2.....IGHD.....IGHG1	0
5533	IGHA1.....IGHA2.....IGHD.....IGHG1.....IGHG3.....IGHM.....IGHV4.31	0
5534	IGHA1.....IGHA2.....IGHG1.....IGHG3.....IGHM.....IGHV3.23.....IGHV4.31	0
5536	IGHA1.....IGHD.....IGHG1.....IGHG2.....IGHG3.....IGHM.....IGHV4.31	0
5537	IGHA1.....IGHD.....IGHG1.....IGHG3.....IGHM.....IGHV4.31	0
5538	IGHA1.....IGHG1.....IGHG3.....IGHM.....IGHV4.31	0
5539	IGHA1.....IGHG1.....IGHM	0
5540	IGHA1.....IGHG1.....IGHM.....IGHV3.23.....IGHV4.31	0
5541	IGHD	0
5542	IGHD.....IGHG1.....IGHM	0
5544	IGHG1	0
5545	IGHG1.....IGHG2.....IGHM.....IGHV4.31.....MIR8071.1.....MIR8071.2	0
5546	IGHG1.....IGHM	0
5547	IGHG1.....LOC100293211	0
5548	IGHG1.....LOC101930405	0
5549	IGHM	0
5550	IGHMBP2	0
5551	IGHV3.73.....IGHV3.73	0
5552	IGHV5.78	0
5553	IGJ	0
5554	Igk	0
5555	IGK	0
5556	IGK.....IGKC	0
5557	IGKC	0
5558	IGKC.....IGKV1.5.....IGKV1.5.....IGL.	0
5559	IGKC.....IGKV2.28.....IGKV2.28.....IGKV2D.28.....IGKV2D.28	0
5560	IGKV1.17.....IGKV1.17	0
5561	IGKV1.37.....IGKV1.37.....IGKV1D.37.....IGKV1D.37	0
5567	IGLJ3	0
5568	IGLJ3.....IGLV3.19.....IGLV3.19	0
5569	IGLL1	0
5571	IGLL5	0
5572	IGLV1.44	0
5573	IGLV4.60.....IGLV4.60	0
5574	IGLV6.57	0
5576	IGSF1	0
5577	IGSF3	0
5578	IGSF6	0
5579	IGSF9B	0
5581	IK	0
5583	IKBKAP	0
5584	IKBKB	0
5585	IKBKE	0
5586	IKBKG	0
5587	IKZF1	0
5588	IKZF2	0
5589	IKZF3	0
5590	IKZF4	0
5592	IL10	0
5594	IL10RB	0
5595	IL11	0
5596	IL11RA	0
5597	IL12A	0
5598	IL12B	0
5599	IL12RB1	0
5600	IL12RB2	0
5602	IL13RA1	0
5603	IL13RA2	0
5604	IL15	0
5606	IL16	0
5607	IL17A	0
5608	IL17B	0
5609	IL17RA	0
5610	IL17RB	0
5611	IL17RC	0
5612	IL18	0
5613	IL18BP	0
5614	IL18R1	0
5617	IL1A	0
5619	IL1R1	0
5622	IL1RAPL1	0
5623	IL1RAPL2	0
5624	IL1RL1	0
5625	IL1RL2	0
5626	IL1RN	0
5627	IL2	0
5628	IL20RA	0
5629	IL21	0
5630	IL21R	0
5631	IL22	0
5632	IL22RA1	0
5633	IL23A	0
5634	IL23A.....TCRBV10S1P.....TRBV21.1.....TRBV21.1	0
5635	IL24	0
5636	IL25	0
5637	IL26	0
5638	IL27RA	0
5639	IL2RA	0
5640	IL2RB	0
5641	IL2RG	0
5642	IL3	0
5643	IL32	0
5644	IL33	0
5645	IL36A	0
5646	IL36G	0
5648	IL37	0
5649	IL3RA	0
5650	IL4	0
5651	IL4I1.....NUP62	0
5652	IL4R	0
5654	IL5RA	0
5655	IL6	0
5657	IL6ST	0
5658	IL7	0
5659	IL7R	0
5661	IL9R	0
5662	ILF2	0
5663	ILF3	0
5664	ILK	0
5668	IMP3	0
5669	IMP4	0
5670	IMPA1	0
5671	IMPA2	0
5672	IMPACT	0
5673	IMPAD1	0
5674	IMPDH1	0
5675	IMPDH2	0
5676	IMPG1	0
5677	IMPG2	0
5679	INADL	0
5680	INCENP	0
5681	INE1	0
5682	INF2	0
5684	ING2	0
5687	INHA	0
5688	INHBA	0
5689	INHBB	0
5690	INHBC	0
5691	INHBE	0
5692	INO80B	0
5694	INO80D	0
5696	INPP4A	0
5697	INPP4B	0
5698	INPP5A	0
5699	INPP5B	0
5700	INPP5D	0
5702	INPP5F	0
5703	INPP5J	0
5704	INPP5K	0
5705	INPPL1	0
5706	INS	0
5707	INSIG1	0
5708	INSIG2	0
5709	INSL3	0
5710	INSL4	0
5711	INSL5	0
5713	INSM1	0
5714	INSR	0
5715	INSRR	0
5716	INTS1	0
5717	INTS12	0
5718	INTS3	0
5719	INTS5	0
5720	INTS6	0
5721	INTS7	0
5724	INVS	0
5725	IP6K1	0
5728	IPO13	0
5729	IPO4	0
5730	IPO4.....TM9SF1	0
5731	IPO5	0
5733	IPO8	0
5734	IPO9	0
5735	IPP	0
5736	IPPK	0
5737	IPW.....LOC101930404.....PWARSN.....SNORD107.....SNORD115.13.....SNORD115.26.....SNORD115.7.....SNORD116.22.....SNORD116.28.....SNORD116.4.....SNRPN	0
5738	IPW.....LOC101930404.....PWARSN.....SNORD107.....SNORD115.13.....SNORD115.26.....SNORD115.7.....SNORD116.22.....SNORD116.28.....SNORD116.4.....SNRPN.....SNURF	0
5739	IQCA1	0
5740	IQCB1	0
5741	IQCC	0
5742	IQCE	0
5745	IQCJ.SCHIP1.....SCHIP1	0
5747	IQGAP1	0
5748	IQGAP2	0
5749	IQSEC1	0
5750	IQSEC2	0
5751	IQSEC3	0
5752	IRAK1	0
5756	IRF1	0
5757	IRF2	0
5758	IRF2BP1	0
5759	IRF3	0
5760	IRF4	0
5762	IRF6	0
5763	IRF7	0
5764	IRF8	0
5765	IRF9	0
5766	IRF9.....RNF31	0
5767	IRGC	0
5768	IRGQ	0
5769	IRS1	0
5770	IRS2	0
5771	IRS4	0
5772	IRX4	0
5773	IRX5	0
5774	ISCA1	0
5775	ISCU	0
5776	ISG15	0
5777	ISG20	0
5778	ISG20L2	0
5779	ISL1	0
5780	ISLR	0
5781	ISOC1	0
5782	ISOC2	0
5783	IST1	0
5784	ISYNA1	0
5785	ITCH	0
5786	ITFG1	0
5788	ITFG2.....LOC100507424	0
5789	ITGA1	0
5790	ITGA10	0
5791	ITGA2	0
5792	ITGA2B	0
5793	ITGA3	0
5794	ITGA4	0
5796	ITGA6	0
5797	ITGA7	0
5799	ITGA9	0
5800	ITGAE	0
5801	ITGAL	0
5802	ITGAM	0
5803	ITGAV	0
5804	ITGAX	0
5805	ITGB1	0
5806	ITGB1BP1	0
5807	ITGB1BP2	0
5808	ITGB2	0
5810	ITGB3BP	0
5812	ITGB5	0
5813	ITGB6.....LOC100505984	0
5814	ITGB7	0
5815	ITGB8	0
5816	ITGBL1	0
5817	ITIH1	0
5818	ITIH2	0
5819	ITIH3	0
5820	ITIH4	0
5821	ITIH5	0
5822	ITK	0
5823	ITM2A	0
5824	ITM2B	0
5825	ITM2C	0
5827	ITPK1	0
5828	ITPKA	0
5829	ITPKB	0
5831	ITPR1	0
5832	ITPR2	0
5833	ITPR3	0
5834	ITSN1	0
5835	ITSN2	0
5836	IVD	0
5837	IVL	0
5839	IZUMO4	0
5842	JADE3	0
5843	JAG1	0
5844	JAG2	0
5845	JAK1	0
5847	JAK3	0
5848	JAKMIP2	0
5851	JARID2	0
5852	JMJD1C	0
5854	JMJD6	0
5855	JMJD7.PLA2G4B.....PLA2G4B	0
5856	JMJD7.....JMJD7.PLA2G4B	0
5857	JOSD1	0
5858	JPH2	0
5859	JPH3	0
5861	JRKL	0
5862	JTB	0
5864	JUNB	0
5865	JUND	0
5866	JUP	0
5867	JUP.....KRT17	0
5868	KAL1	0
5871	KANK1	0
5872	KANK2	0
5873	KANK3	0
5874	KANSL1L	0
5875	KANSL2	0
5877	KARS	0
5881	KAT6A	0
5882	KAT6B	0
5883	KAT7	0
5884	KAT8	0
5885	KATNA1	0
5886	KATNB1	0
5888	KAZALD1	0
5889	KAZN	0
5890	KBTBD11	0
5891	KBTBD2	0
5892	KBTBD4	0
5893	KBTBD4.....PTPMT1	0
5894	KCMF1	0
5895	KCNA1	0
5897	KCNA2	0
5898	KCNA3	0
5899	KCNA4	0
5900	KCNA5	0
5901	KCNAB1	0
5902	KCNAB2	0
5903	KCNAB3	0
5904	KCNB1	0
5905	KCNB2	0
5906	KCNC1	0
5907	KCNC2	0
5910	KCND1	0
5911	KCND2	0
5912	KCND3	0
5913	KCNE1	0
5914	KCNE1L	0
5915	KCNE2	0
5916	KCNE4	0
5918	KCNG1	0
5919	KCNG2	0
5920	KCNH1	0
5921	KCNH2	0
5922	KCNH4	0
5923	KCNH6	0
5924	KCNIP1	0
5926	KCNJ1	0
5927	KCNJ10	0
5928	KCNJ12.....KCNJ18.....LOC100996843	0
5929	KCNJ13	0
5930	KCNJ14	0
5931	KCNJ15	0
5932	KCNJ16	0
5933	KCNJ2	0
5935	KCNJ4	0
5936	KCNJ5	0
5938	KCNJ8	0
5940	KCNK1	0
5943	KCNK13	0
5944	KCNK15	0
5945	KCNK2	0
5946	KCNK3	0
5947	KCNK5	0
5949	KCNMA1	0
5950	KCNMB1	0
5951	KCNMB2	0
5952	KCNMB3	0
5953	KCNMB4	0
5954	KCNN1	0
5955	KCNN2	0
5956	KCNN3	0
5957	KCNN4	0
5958	KCNQ1	0
5959	KCNQ1DN	0
5960	KCNQ1OT1.....LOC101927338	0
5961	KCNQ2	0
5962	KCNQ3	0
5964	KCNS1	0
5965	KCNS3	0
5966	KCNV1	0
5967	KCNV2	0
5968	KCTD12	0
5969	KCTD13	0
5970	KCTD14.....NDUFC2.KCTD14	0
5971	KCTD15	0
5972	KCTD17	0
5974	KCTD20	0
5975	KCTD3	0
5976	KCTD5	0
5977	KCTD7.....RABGEF1	0
5978	KCTD9	0
5979	KDELC1	0
5981	KDELR2	0
5982	KDELR3	0
5983	KDM1A	0
5985	KDM3A	0
5987	KDM4A	0
5989	KDM4C	0
5990	KDM4D	0
5991	KDM5A	0
5992	KDM5B	0
5993	KDM5C	0
5995	KDM6A	0
5996	KDM6B	0
5997	KDM7A	0
5998	KDM8	0
5999	KDR	0
6000	KDSR	0
6002	KEL	0
6004	KHDC1L	0
6005	KHDRBS1	0
6008	KHK	0
6009	KHNYN	0
6010	KHSRP	0
6011	KIAA0020	0
6012	KIAA0040	0
6013	KIAA0087	0
6015	KIAA0101	0
6016	KIAA0125	0
6017	KIAA0141	0
6018	KIAA0195.....MIR6785	0
6019	KIAA0196	0
6020	KIAA0226	0
6023	KIAA0247	0
6025	KIAA0319L	0
6027	KIAA0368	0
6029	KIAA0391.....PSMA6	0
6030	KIAA0408	0
6032	KIAA0485	0
6034	KIAA0513	0
6035	KIAA0556	0
6036	KIAA0586	0
6037	KIAA0753	0
6041	KIAA0922	0
6042	KIAA0930	0
6043	KIAA1024	0
6044	KIAA1033	0
6045	KIAA1045	0
6047	KIAA1109	0
6049	KIAA1279	0
6050	KIAA1324	0
6051	KIAA1456.....LOC101927137	0
6052	KIAA1462	0
6053	KIAA1467	0
6055	KIAA1551	0
6056	KIAA1598	0
6057	KIAA1614	0
6061	KIAA1731	0
6062	KIAA1751	0
6063	KIDINS220	0
6065	KIF13A	0
6066	KIF13B	0
6067	KIF14	0
6068	KIF15	0
6069	KIF16B	0
6070	KIF17	0
6071	KIF18A	0
6072	KIF18B	0
6073	KIF1A	0
6074	KIF1B	0
6075	KIF1C	0
6076	KIF20A	0
6077	KIF20B	0
6078	KIF21B	0
6079	KIF22	0
6080	KIF23	0
6081	KIF24	0
6082	KIF25	0
6083	KIF25.AS1	0
6084	KIF26B	0
6085	KIF2A	0
6087	KIF3A	0
6088	KIF3B	0
6089	KIF3C	0
6091	KIF5A	0
6092	KIF5B	0
6093	KIF5C	0
6094	KIFAP3	0
6096	KIFC3	0
6097	KIN	0
6099	KIR2DL1.....KIR2DL2.....KIR2DL3.....KIR2DS1.....KIR2DS2.....KIR2DS4	0
6100	KIR2DL2	0
6102	KIR2DL4	0
6103	KIR2DL5A	0
6104	KIR2DS1	0
6105	KIR2DS2	0
6107	KIR2DS4	0
6108	KIR2DS5	0
6109	KIR3DL1	0
6110	KIR3DL1.....KIR3DL2	0
6111	KIR3DL3	0
6112	KIR3DS1	0
6113	KIR3DX1	0
6114	KIRREL	0
6115	KISS1	0
6117	KITLG	0
6118	KIZ	0
6119	KL	0
6120	KLC1	0
6121	KLC2	0
6122	KLF1	0
6125	KLF12	0
6126	KLF13	0
6127	KLF15	0
6129	KLF3	0
6130	KLF3.AS1	0
6132	KLF5	0
6133	KLF6	0
6134	KLF7	0
6135	KLF8	0
6136	KLF9	0
6138	KLHDC2	0
6139	KLHDC3	0
6140	KLHDC4	0
6141	KLHDC8A	0
6142	KLHL1	0
6143	KLHL11	0
6144	KLHL12	0
6146	KLHL2	0
6148	KLHL21	0
6149	KLHL22	0
6150	KLHL23.....PHOSPHO2.KLHL23	0
6151	KLHL24	0
6152	KLHL25	0
6153	KLHL26	0
6154	KLHL28	0
6155	KLHL29	0
6156	KLHL3	0
6157	KLHL35	0
6158	KLHL36	0
6159	KLHL4	0
6160	KLHL41	0
6161	KLHL7	0
6165	KLK11	0
6166	KLK12	0
6167	KLK13	0
6168	KLK14	0
6169	KLK15	0
6171	KLK3	0
6172	KLK5	0
6173	KLK6	0
6174	KLK7	0
6175	KLK8	0
6176	KLKB1	0
6177	KLRAP1	0
6178	KLRB1	0
6179	KLRC1.....KLRC2	0
6180	KLRC3	0
6181	KLRC4	0
6182	KLRC4.KLRK1.....KLRK1	0
6183	KLRD1	0
6186	KMO	0
6187	KMT2A	0
6189	KMT2B	0
6190	KMT2B.....KMT2B	0
6191	KMT2D	0
6193	KNOP1	0
6194	KNTC1	0
6195	KPNA1	0
6196	KPNA2	0
6197	KPNA3	0
6198	KPNA4	0
6201	KPNB1	0
6203	KRAS	0
6204	KRBOX4	0
6206	KREMEN2	0
6207	KRI1	0
6208	KRIT1	0
6209	KRR1	0
6210	KRT1	0
6211	KRT10	0
6212	KRT12	0
6214	KRT14	0
6215	KRT15	0
6216	KRT16	0
6217	KRT18	0
6218	KRT18P38.....KRT18P38	0
6219	KRT18P44.....KRT18P44	0
6220	KRT18P50.....KRT18P50	0
6221	KRT19	0
6222	KRT19P2	0
6224	KRT2	0
6225	KRT20	0
6226	KRT23	0
6229	KRT31	0
6230	KRT32	0
6231	KRT33A	0
6232	KRT33B	0
6233	KRT34.....LOC100653049	0
6234	KRT35	0
6236	KRT37	0
6237	KRT38	0
6238	KRT4	0
6241	KRT6A.....KRT6B.....KRT6C	0
6242	KRT6B	0
6243	KRT7	0
6244	KRT75	0
6245	KRT76	0
6246	KRT8	0
6247	KRT81	0
6248	KRT83	0
6249	KRT84	0
6250	KRT85	0
6252	KRT8P11.....KRT8P11	0
6253	KRT8P12	0
6255	KRT9	0
6257	KRTAP1.3	0
6258	KRTAP2.3.....KRTAP2.4	0
6259	KRTAP4.7	0
6260	KRTAP5.8	0
6261	KRTAP5.9	0
6262	KRTAP9.9	0
6263	KSR1	0
6264	KTN1	0
6265	KXD1	0
6266	KYNU	0
6267	L1CAM	0
6268	L1TD1	0
6269	L2HGDH	0
6271	LA16c.358B7.3	0
6272	LA16c.381G6.1	0
6273	LACTB2	0
6275	LAG3	0
6277	LAIR1	0
6278	LAIR2	0
6279	LALBA	0
6280	LAMA1	0
6281	LAMA2	0
6282	LAMA3	0
6284	LAMA5	0
6285	LAMB1	0
6286	LAMB2	0
6287	LAMB3	0
6288	LAMB4	0
6289	LAMC1	0
6290	LAMC2	0
6291	LAMC3	0
6292	LAMP1	0
6293	LAMP2	0
6294	LAMP3	0
6295	LAMP5	0
6296	LAMTOR2	0
6297	LAMTOR3	0
6298	LAMTOR5	0
6299	LANCL1	0
6300	LANCL2	0
6301	LAP3	0
6303	LAPTM4B	0
6304	LAPTM5	0
6305	LARGE	0
6308	LARP4B	0
6309	LARP6	0
6310	LARP7	0
6313	LAS1L	0
6314	LASP1	0
6315	LAT	0
6316	LAT2	0
6317	LATS1	0
6318	LAX1	0
6319	LBH	0
6320	LBP	0
6322	LBX1	0
6323	LCAT	0
6324	LCE2B	0
6325	LCK	0
6326	LCMT1	0
6327	LCMT2	0
6328	LCN1	0
6329	LCN2	0
6330	LCP1	0
6331	LCP2	0
6332	LCT	0
6334	LDB2	0
6335	LDB3	0
6337	LDHAL6B	0
6338	LDHB	0
6339	LDHC	0
6340	LDLR	0
6341	LDLRAD4	0
6342	LDLRAP1	0
6343	LDOC1	0
6344	LECT1	0
6345	LECT2	0
6346	LEF1	0
6347	LEFTY1	0
6348	LEFTY1.....LEFTY2	0
6349	LEMD3	0
6350	LENEP	0
6351	LEP	0
6352	LEPR.....LEPROT	0
6353	LEPRE1	0
6354	LEPREL1	0
6355	LEPREL2	0
6358	LEPROTL1	0
6359	LETM1	0
6360	LETMD1	0
6361	LFNG	0
6362	LGALS1	0
6363	LGALS13	0
6364	LGALS14	0
6365	LGALS2	0
6366	LGALS3	0
6367	LGALS3BP	0
6368	LGALS4	0
6370	LGALS8	0
6371	LGALS9	0
6372	LGALSL	0
6373	LGI1	0
6374	LGI2	0
6375	LGMN	0
6376	LGR4	0
6377	LGR5	0
6378	LGSN	0
6380	LHFP	0
6381	LHFPL2	0
6382	LHPP	0
6383	LHX1	0
6384	LHX2	0
6385	LHX3	0
6386	LHX5	0
6387	LHX6	0
6392	LIG3	0
6393	LIG4	0
6394	LILRA1	0
6395	LILRA2	0
6396	LILRA3	0
6397	LILRA4	0
6398	LILRA5	0
6399	LILRA6	0
6400	LILRB1	0
6401	LILRB2	0
6402	LILRB3	0
6403	LILRB4	0
6404	LILRB5	0
6405	LILRP2	0
6406	LIM2	0
6407	LIMA1	0
6409	LIMD1	0
6410	LIMD2	0
6411	LIME1	0
6413	LIMK1	0
6414	LIMK2	0
6415	LIMS1.....LIMS3.....LIMS3L	0
6416	LIMS1.....LIMS3L	0
6417	LIMS2	0
6418	LIN28A	0
6420	LIN7A	0
6421	LIN7B	0
6422	LIN7C	0
6424	LINC00115	0
6425	LINC00216	0
6426	LINC00260	0
6427	LINC00302	0
6428	LINC00312	0
6429	LINC00328	0
6431	LINC00341.....SYNE3	0
6432	LINC00342	0
6433	LINC00472	0
6434	LINC00474	0
6435	LINC00483	0
6436	LINC00563	0
6437	LINC00574	0
6438	LINC00588	0
6439	LINC00597	0
6440	LINC00599.....MIR124.1	0
6441	LINC00623.....LINC00869	0
6442	LINC00652	0
6444	LINC00675	0
6445	LINC00837	0
6446	LINC00894	0
6448	LINC00939	0
6449	LINC00950	0
6450	LINC00963	0
6451	LINC00965	0
6452	LINC01136	0
6453	LINC01140	0
6454	LINC01260	0
6455	LINC01278	0
6456	LINC01314	0
6457	LINC01361	0
6458	LINS	0
6459	LIPA	0
6460	LIPC	0
6461	LIPE	0
6462	LIPF	0
6463	LIPG	0
6464	LIPT1	0
6466	LLGL1	0
6467	LLGL2	0
6468	LLPH	0
6469	LMAN1	0
6470	LMAN1L	0
6471	LMAN2	0
6472	LMAN2L	0
6473	LMBR1L	0
6474	LMBRD1	0
6475	LMCD1	0
6476	LMF1	0
6477	LMF2	0
6478	LMNA	0
6479	LMNB1	0
6480	LMNB2	0
6481	LMO1	0
6482	LMO2	0
6483	LMO3	0
6484	LMO4	0
6488	LMX1B	0
6489	LNPEP	0
6490	LOC100127886	0
6491	LOC100127972	0
6492	LOC100129361	0
6493	LOC100129518.....SOD2	0
6494	LOC100129973	0
6495	LOC100130331	0
6496	LOC100130741	0
6497	LOC100130872.....SPON2	0
6498	LOC100131510	0
6500	LOC100134822.....LOC100288069.....LOC100996442.....LOC101927270.....LOC101928344.....LOC101928670.....LOC101929540.....LOC102724409	0
6501	LOC100272216	0
6502	LOC100287387	0
6503	LOC100287590	0
6504	LOC100288570	0
6505	LOC100288974.....MBL1P	0
6506	LOC100289097.....LOC642236	0
6507	LOC100289473	0
6508	LOC100289561.....LOC100630923.....PRKRIP1	0
6509	LOC100293211	0
6511	LOC100505498	0
6512	LOC100505534	0
6513	LOC100505874.....MLLT10P1	0
6514	LOC100505915	0
6515	LOC100506076.....LOC100506123	0
6516	LOC100506124.....TTC21B	0
6517	LOC100506248.....LOC728026.....MIR1244.1.....MIR1244.2.....MIR1244.3.....PTMA	0
6518	LOC100506282	0
6519	LOC100506403.....LOC101928269.....RUNX1	0
6520	LOC100506469	0
6522	LOC100506558.....MATN2	0
6523	LOC100506571	0
6524	LOC100506603	0
6526	LOC100506699	0
6527	LOC100507388	0
6528	LOC100507472.....PCSK6	0
6529	LOC100507577.....LONP2	0
6530	LOC100507577.....LONP2.....SIAH1	0
6531	LOC100507630	0
6532	LOC100508408.....RPS13.....SNORD14B	0
6533	LOC100509646.....PRY.....PRY2	0
6534	LOC100652777.....PLA2G10	0
6536	LOC100652931.....RBMY2FP	0
6537	LOC100862671.....SRCAP	0
6538	LOC100996325	0
6539	LOC100996517.....LOC102724364.....SEC22B	0
6540	LOC100996668.....ZEB1	0
6541	LOC100996693.....SPEG	0
6542	LOC100996696.....PABPC4	0
6543	LOC100996724.....LOC100996761.....LOC101929792.....LOC101930416.....LOC653513.....PDE4DIP	0
6544	LOC100996724.....LOC100996761.....LOC101929792.....LOC101930416.....PDE4DIP	0
6545	LOC100996747.....LOC101929876.....RPS26.....RPS26P11	0
6547	LOC100996758.....NPY4R	0
6548	LOC100996782.....MED18	0
6549	LOC100996792.....MAP2K3	0
6550	LOC100996843	0
6551	LOC101060181.....ZNF44	0
6552	LOC101060233.....OPN1LW.....OPN1MW.....OPN1MW2	0
6553	LOC101060275.....LOC101929910.....LOC613037.....NPIPA5.....NPIPB11.....NPIPB3.....NPIPB4.....NPIPB5	0
6554	LOC101060321.....LOC101060351.....LOC101060376.....LOC101060389.....LOC102723859.....LOC102724862.....TBC1D3.....TBC1D3C.....TBC1D3F.....TBC1D3H	0
6555	LOC101060363.....PPIA	0
6556	LOC101060373.....NOMO1.....NOMO2.....NOMO3	0
6558	LOC101060604.....SLC7A5P1.....SLC7A5P2.....SMG1P3	0
6559	LOC101060604.....SLC7A5P1.....SMG1P3	0
6561	LOC101926913	0
6562	LOC101927051	0
6563	LOC101927057.....OMG	0
6564	LOC101927086	0
6565	LOC101927181	0
6566	LOC101927458.....LPHN2	0
6568	LOC101927673.....OTUB1	0
6569	LOC101927705.....P4HA2	0
6571	LOC101927792	0
6572	LOC101927965.....LRAT	0
6573	LOC101928061.....SERP1	0
6574	LOC101928104	0
6575	LOC101928143.....LOC101930388.....NUMB	0
6576	LOC101928189.....RSRP1	0
6577	LOC101928198.....MFAP3L	0
6578	LOC101928274.....VSIG10	0
6580	LOC101928378	0
6581	LOC101928457	0
6582	LOC101928589.....TMEM164	0
6583	LOC101928620.....POU2AF1	0
6585	LOC101928669.....LOC644450	0
6586	LOC101928676.....MAEA	0
6587	LOC101928717.....SLC19A1	0
6588	LOC101928747.....RBMX.....SNORD61	0
6589	LOC101928789.....SP140	0
6590	LOC101928826.....TPT1	0
6591	LOC101928830.....LTA4H	0
6592	LOC101928916.....NNMT	0
6593	LOC101929036.....PAH	0
6594	LOC101929078	0
6596	LOC101929148	0
6597	LOC101929232.....PDCD6IPP2	0
6598	LOC101929240.....SNRNP200	0
6599	LOC101929272	0
6600	LOC101929304.....SNX29	0
6601	LOC101929336.....RIF1	0
6602	LOC101929550	0
6603	LOC101929597.....TBCD	0
6604	LOC101929726	0
6605	LOC101929740.....ZNF37A	0
6606	LOC101929777.....WNT3	0
6607	LOC101929842.....PGA3.....PGA4.....PGA5	0
6608	LOC101929857.....LOC101929864.....SLX1A.....SLX1A.SULT1A3.....SLX1B.....SULT1A3.....SULT1A4	0
6610	LOC101929864.....SLX1A.....SLX1B	0
6611	LOC101929889.....SPN	0
6613	LOC101929910.....LOC613037.....NPIPA5.....NPIPB3.....NPIPB4.....NPIPB5	0
6614	LOC101930052.....LOC102724562.....MST1.....MST1L.....MST1P2	0
6615	LOC101930075.....LOC102724993.....NPIPA1.....NPIPA2.....NPIPA3.....NPIPA5.....NPIPA7.....NPIPA8.....PKD1P1	0
6616	LOC101930075.....NPIPA1.....NPIPA2.....NPIPA3.....NPIPA5.....NPIPA7.....NPIPA8.....PKD1P1	0
6617	LOC101930075.....PKD1	0
6618	LOC101930112.....SPG7	0
6619	LOC101930150.....NF1	0
6620	LOC101930235.....TRIM48.....TRIM49D1.....TRIM49D2P	0
6621	LOC101930324.....NSF	0
6622	LOC101930405	0
6624	LOC101930602.....SLC14A2	0
6625	LOC102723479	0
6627	LOC102723620	0
6629	LOC102724229.....RASA4.....RASA4B	0
6630	LOC102724250.....NBPF1.....NBPF10.....NBPF11.....NBPF14.....NBPF15.....NBPF19.....NBPF26	0
6631	LOC102724364.....SEC22B	0
6633	LOC102724905	0
6634	LOC102724985.....PDXDC1	0
6635	LOC102725016.....PPP2R3B	0
6636	LOC102725072.....LOC102725315.....LOC727983.....POM121L10P.....POM121L1P.....POM121L4P.....POM121L8P.....POM121L9P	0
6637	LOC102725136.....LOC441666	0
6638	LOC102725198.....RASA4.....RASA4B.....RASA4CP	0
6640	LOC102725271.....NTM	0
6641	LOC103344931	0
6645	LOC155060	0
6646	LOC157562	0
6647	LOC1720	0
6648	LOC202181	0
6650	LOC254896.....TNFRSF10C	0
6651	LOC257152	0
6653	LOC339166.....WSCD1	0
6654	LOC389906	0
6655	LOC399491	0
6656	LOC440434	0
6657	LOC440792	0
6658	LOC441155.....ZC3H11A	0
6659	LOC441204	0
6660	LOC441259.....PMS2P1.....PMS2P4.....PMS2P5.....PMS2P6.....PMS2P9	0
6661	LOC441601	0
6662	LOC51145	0
6663	LOC57399	0
6664	LOC643733	0
6665	LOC644172.....MAPK8IP1	0
6666	LOC645166.....LOC654342	0
6667	LOC647070	0
6668	LOC728392	0
6669	LOC729164	0
6670	LOC729966.....PDE4C	0
6671	LOC730101	0
6672	LOC732360.....TDG	0
6673	LOC79999	0
6675	LOC93432	0
6676	LONP1	0
6678	LONRF3	0
6679	LOR	0
6680	LOX	0
6682	LOXL2	0
6683	LPA	0
6684	LPA.....PLG	0
6685	LPAL2	0
6686	LPAR1	0
6687	LPAR2	0
6688	LPAR3	0
6689	LPAR4	0
6690	LPAR6	0
6693	LPCAT3.....U47924.30	0
6694	LPCAT4	0
6695	LPGAT1	0
6696	LPHN1	0
6697	LPHN3	0
6700	LPL	0
6701	LPO	0
6702	LPP	0
6703	LPPR1	0
6704	LPPR2	0
6705	LPPR3	0
6706	LPPR4	0
6707	LPXN	0
6708	LRBA	0
6709	LRCH1	0
6710	LRCH3	0
6711	LRCH4	0
6712	LRCH4.....SAP25	0
6713	LRFN3	0
6714	LRFN4	0
6715	LRIF1	0
6716	LRIG1	0
6717	LRIG2	0
6719	LRMP	0
6720	LRP1	0
6721	LRP10	0
6722	LRP12	0
6723	LRP1B	0
6724	LRP2	0
6725	LRP2BP	0
6726	LRP3	0
6727	LRP4	0
6728	LRP5	0
6730	LRP6	0
6733	LRPPRC	0
6736	LRRC15	0
6737	LRRC16A	0
6738	LRRC17	0
6739	LRRC19	0
6740	LRRC2	0
6743	LRRC23.....RPL13P5	0
6744	LRRC3	0
6745	LRRC31	0
6746	LRRC32	0
6747	LRRC36	0
6748	LRRC37A.....LRRC37A2.....LRRC37A3.....LRRC37A4P	0
6749	LRRC37A2.....LRRC37A4P	0
6750	LRRC37A3	0
6751	LRRC37BP1	0
6752	LRRC40	0
6753	LRRC41	0
6754	LRRC42	0
6755	LRRC47	0
6756	LRRC48	0
6759	LRRC6	0
6760	LRRC61	0
6761	LRRC75B	0
6762	LRRC8B	0
6763	LRRC8D	0
6764	LRRC8E	0
6765	LRRFIP1	0
6766	LRRFIP2	0
6770	LRRTM2	0
6771	LRRTM4	0
6772	LRTM1	0
6773	LSAMP	0
6774	LSG1	0
6775	LSM1	0
6776	LSM12	0
6777	LSM14A	0
6778	LSM14B	0
6779	LSM2	0
6781	LSM4	0
6782	LSM5	0
6783	LSM6	0
6784	LSM7	0
6785	LSM8	0
6786	LSP1	0
6788	LSS	0
6789	LST1	0
6790	LTA	0
6791	LTB	0
6792	LTB4R	0
6793	LTB4R2	0
6794	LTBP1	0
6795	LTBP2	0
6797	LTBP4	0
6798	LTBR	0
6799	LTC4S	0
6800	LTF	0
6801	LTK	0
6802	LTN1	0
6803	LUC7L	0
6804	LUC7L3	0
6805	LUM	0
6806	LUZP1	0
6807	LUZP2	0
6808	LUZP4	0
6810	LY6D	0
6811	LY6E	0
6812	LY6G5C	0
6813	LY6G6C	0
6814	LY6G6D.....LY6G6F	0
6816	LY6H	0
6817	LY75	0
6819	LY9	0
6820	LY96	0
6821	LYL1	0
6823	LYPD1	0
6824	LYPD3	0
6825	LYPLA1	0
6826	LYPLA2	0
6827	LYRM1	0
6828	LYRM2	0
6831	LYST	0
6832	LYVE1	0
6834	LYZL6	0
6835	LZTFL1	0
6837	LZTS1	0
6838	LZTS3	0
6839	M6PR	0
6841	MAB21L1.....MIR548F5	0
6842	MAB21L2	0
6844	MACROD1	0
6845	MAD1L1	0
6846	MAD2L1	0
6847	MAD2L1BP	0
6848	MADCAM1	0
6849	MADD	0
6850	MAF	0
6851	MAFB	0
6852	MAFF	0
6853	MAFG	0
6854	MAFK	0
6855	MAG	0
6856	MAGEA1	0
6857	MAGEA10	0
6858	MAGEA10.MAGEA5.....MAGEA5	0
6860	MAGEA12	0
6861	MAGEA2.....MAGEA2B	0
6862	MAGEA3.....MAGEA6	0
6863	MAGEA4	0
6865	MAGEA8	0
6866	MAGEA9.....MAGEA9B	0
6867	MAGEB1	0
6868	MAGEB2	0
6869	MAGEB3	0
6870	MAGEB4	0
6873	MAGEC3	0
6874	MAGED1	0
6875	MAGED2	0
6876	MAGED4.....MAGED4B.....SNORA11D.....SNORA11E	0
6878	MAGEH1	0
6880	MAGI1	0
6881	MAGI2	0
6882	MAGIX	0
6883	MAGOH.....MAGOHB	0
6884	MAGOH2	0
6885	MAGOHB	0
6886	MAGT1	0
6887	MAK	0
6888	MAK16	0
6889	MAL	0
6890	MALL	0
6891	MALT1	0
6893	MAML3	0
6894	MAMLD1	0
6895	MAN1A1	0
6896	MAN1A2	0
6897	MAN1B1	0
6898	MAN1C1	0
6899	MAN2A1	0
6900	MAN2A2	0
6901	MAN2B1	0
6902	MAN2B2	0
6903	MAN2C1	0
6904	MANBA	0
6905	MANEA	0
6908	MAOA	0
6909	MAOB	0
6910	MAP1A	0
6911	MAP1B	0
6913	MAP1LC3C	0
6916	MAP2K1	0
6917	MAP2K2	0
6919	MAP2K5	0
6920	MAP2K6	0
6921	MAP2K7	0
6922	MAP3K1	0
6923	MAP3K10	0
6924	MAP3K11	0
6925	MAP3K12	0
6927	MAP3K14	0
6928	MAP3K19	0
6929	MAP3K2	0
6930	MAP3K3	0
6931	MAP3K4	0
6932	MAP3K5	0
6934	MAP3K7	0
6935	MAP3K7CL	0
6937	MAP3K9	0
6938	MAP4	0
6939	MAP4K1	0
6941	MAP4K3	0
6942	MAP4K4	0
6943	MAP4K5	0
6944	MAP6D1	0
6945	MAP7	0
6946	MAP7D1	0
6947	MAP7D3	0
6948	MAP9	0
6949	MAPK1	0
6950	MAPK10	0
6951	MAPK11	0
6952	MAPK12	0
6953	MAPK13	0
6954	MAPK14	0
6955	MAPK1IP1L	0
6956	MAPK3	0
6957	MAPK4	0
6960	MAPK8	0
6961	MAPK8IP1	0
6962	MAPK8IP2	0
6963	MAPK8IP3	0
6964	MAPK9	0
6965	MAPKAP1	0
6966	MAPKAPK2	0
6968	MAPKAPK5	0
6969	MAPKAPK5.AS1	0
6970	MAPKBP1	0
6971	MAPRE1	0
6972	MAPRE2	0
6973	MAPRE3	0
6974	MAPT	0
6975	MARCHF1	0
6976	MARCHF2	0
6977	MARCHF3	0
6978	MARCHF5	0
6979	MARCHF6	0
6980	MARCHF7	0
6981	MARCHF8	0
6982	MARCKS	0
6983	MARCKSL1	0
6984	MARCO	0
6985	MARK1	0
6986	MARK2	0
6988	MARK4	0
6990	MAS1	0
6991	MASP1	0
6992	MASP2	0
6993	MAST1	0
6994	MAST2	0
6995	MAST3	0
6996	MAST4	0
6997	MAT1A	0
6998	MAT2A	0
7000	MATK	0
7001	MATN1	0
7002	MATN3	0
7003	MATN4	0
7004	MATR3.....SNHG4	0
7005	MAU2	0
7006	MAVS	0
7007	MAX	0
7008	MAZ	0
7010	MBD1	0
7011	MBD2	0
7012	MBD3	0
7013	MBD4	0
7014	MBD5	0
7015	MBIP	0
7016	MBL2	0
7018	MBNL2	0
7020	MBOAT2	0
7021	MBOAT7	0
7022	MBP	0
7023	MBTD1	0
7025	MBTPS2	0
7026	MBTPS2.....YY2	0
7027	MC1R	0
7028	MC2R	0
7029	MC3R	0
7030	MC4R	0
7031	MC5R	0
7032	MCAM	0
7033	MCAM.....MIR6756	0
7034	MCAT	0
7035	MCC	0
7036	MCCC1	0
7037	MCCC2	0
7038	MCF2	0
7039	MCF2L	0
7041	MCF2L2	0
7042	MCFD2	0
7044	MCHR1	0
7046	MCM10	0
7049	MCM3AP	0
7050	MCM3AP.AS1	0
7051	MCM4	0
7052	MCM5	0
7053	MCM6	0
7054	MCM7	0
7058	MCOLN3	0
7059	MCPH1	0
7062	MCTP2	0
7063	MCTS1	0
7064	MCUR1	0
7065	MDC1	0
7066	MDFI	0
7067	MDFIC	0
7068	MDH1	0
7069	MDH2	0
7070	MDK	0
7071	MDM1	0
7072	MDM2	0
7073	MDM4	0
7074	MDN1	0
7075	ME1	0
7076	ME2	0
7078	MEA1	0
7079	MEAF6	0
7080	MECOM	0
7081	MECP2	0
7082	MECR	0
7083	MED1	0
7084	MED12	0
7087	MED14	0
7088	MED15	0
7089	MED16	0
7090	MED17	0
7091	MED20	0
7092	MED22	0
7093	MED23	0
7094	MED24	0
7095	MED24.....MIR6884	0
7097	MED27	0
7098	MED28	0
7099	MED31	0
7103	MED8	0
7104	MED9	0
7105	MEF2A	0
7106	MEF2B.....MEF2BNB.....MEF2BNB.MEF2B	0
7107	MEF2BNB	0
7108	MEF2C	0
7110	MEFV	0
7111	MEG3	0
7112	MEGF6	0
7113	MEGF8	0
7114	MEGF9	0
7115	MEIS1	0
7116	MEIS2	0
7117	MEIS3P1	0
7118	MELK	0
7120	MEOX1	0
7121	MEOX2	0
7122	MEP1A	0
7123	MEP1B	0
7124	MEPCE	0
7126	MERTK	0
7127	MEST	0
7129	METAP1	0
7130	METAP2	0
7131	METRN	0
7132	METTL1	0
7133	METTL10	0
7134	METTL13	0
7135	METTL17	0
7136	METTL18	0
7137	METTL21B	0
7138	METTL22	0
7139	METTL2A.....METTL2B	0
7142	METTL4	0
7143	METTL5	0
7144	METTL7A	0
7145	METTL8	0
7146	METTL9	0
7147	MEX3C	0
7148	MEX3D	0
7150	MFAP2	0
7152	MFAP4	0
7153	MFAP5	0
7154	MFF	0
7156	MFHAS1	0
7157	MFI2	0
7159	MFN2	0
7160	MFNG	0
7161	MFSD1	0
7162	MFSD10	0
7163	MFSD11	0
7164	MFSD12	0
7166	MFSD6	0
7167	MFSD7	0
7168	MFSD9	0
7169	MGA	0
7170	MGAM	0
7171	MGAT1	0
7172	MGAT2	0
7173	MGAT3	0
7175	MGAT4B	0
7176	MGAT4C	0
7177	MGAT5	0
7178	MGC12488	0
7179	MGC13053.....RP11.770J1.4	0
7180	MGC2889	0
7181	MGC40069.....TRAC.....TRAJ17.....TRAV20.....TRDV2.....YME1L1	0
7182	MGC4294	0
7183	MGC4859	0
7184	MGEA5	0
7185	MGLL	0
7188	MGRN1	0
7190	MGST3	0
7192	MIA.RAB4B.....RAB4B	0
7195	MICA	0
7197	MICAL1	0
7198	MICAL2	0
7199	MICAL3	0
7201	MICALL2	0
7202	MICB	0
7204	MICU2	0
7205	MID1	0
7206	MID1IP1	0
7209	MIER2	0
7211	MIIP	0
7212	MILR1	0
7213	MINA	0
7214	MINK1	0
7215	MINOS1.NBL1.....NBL1	0
7216	MINOS1P1	0
7217	MINPP1	0
7218	MIOS	0
7219	MIP	0
7220	MIPEP	0
7222	MIR1236.....NELFE	0
7223	MIR1244.3	0
7224	MIR1292.....NOP56.....SNORD110.....SNORD57.....SNORD86	0
7225	MIR1304.....SNORA1.....SNORA18.....SNORA32.....SNORA40.....SNORA8.....SNORD5.....TAF1D	0
7227	MIR22.....MIR22HG	0
7228	MIR3656.....TRAPPC4	0
7229	MIR3658.....UCK2	0
7232	MIR4315.1.....MIR4315.2.....MIR6080.....PLEKHM1.....PLEKHM1P	0
7233	MIR4680.....PDCD4	0
7234	MIR4691.....MIR7113.....NDUFS8	0
7236	MIR4746.....UBXN6	0
7237	MIR4784.....MZT2A.....MZT2B	0
7238	MIR4800.....MXD4	0
7239	MIR5193.....UBA7	0
7240	MIR600.....MIR600HG	0
7241	MIR612.....NEAT1	0
7242	MIR6125.....USP15	0
7243	MIR6132.....ST7.....ST7.OT3	0
7244	MIR622	0
7245	MIR631.....NEIL1	0
7246	MIR636.....SRSF2	0
7247	MIR6513.....TMBIM1	0
7248	MIR6516.....SCARNA16.....SNHG20	0
7249	MIR6716.....PHLDB1	0
7250	MIR6732.....ZC3H12A	0
7251	MIR6743.....RIC8A	0
7252	MIR6778.....SHMT1	0
7256	MIR6824.....SLC26A6	0
7257	MIR6834.....PFDN6	0
7258	MIR6840.....PILRB.....STAG3L5P.PVRIG2P.PILRB	0
7259	MIR6872.....SEMA3B	0
7260	MIR6875.....TRIP6	0
7263	MIR6890.....QARS	0
7264	MIR7109.....PISD	0
7265	MIR7110.....PDIA5	0
7266	MIR7114.....NSMF	0
7268	MIR943.....NELFA	0
7271	MIS18BP1	0
7272	MISP	0
7273	MITF	0
7274	MKI67	0
7275	MKKS	0
7278	MKLN1	0
7280	MKNK2	0
7281	MKRN1	0
7282	MKRN2	0
7283	MKRN3	0
7284	MKRN4P.....MKRN4P	0
7285	MKRN7P	0
7286	MKS1	0
7287	MLANA	0
7288	MLC1	0
7290	MLF1	0
7291	MLF2	0
7292	MLH1	0
7293	MLH3	0
7294	MLLT1	0
7295	MLLT10	0
7296	MLLT11	0
7299	MLLT4.AS1	0
7301	MLNR	0
7302	MLPH	0
7303	MLST8	0
7304	MLX	0
7305	MLXIP	0
7306	MLXIPL	0
7307	MLYCD	0
7308	MMACHC	0
7309	MMADHC	0
7311	MME	0
7313	MMP10	0
7314	MMP11	0
7315	MMP12	0
7316	MMP13	0
7318	MMP15	0
7319	MMP16	0
7320	MMP17	0
7321	MMP19	0
7322	MMP2	0
7323	MMP20	0
7326	MMP24.AS1	0
7327	MMP25	0
7328	MMP26	0
7329	MMP27	0
7330	MMP28	0
7332	MMP7	0
7333	MMP8	0
7334	MMP9	0
7335	MMRN1	0
7336	MMRN2	0
7337	MMS19	0
7338	MN1	0
7339	MNAT1	0
7340	MNDA	0
7341	MNS1	0
7342	MNT	0
7343	MNX1	0
7344	MOAP1	0
7345	MOB1A	0
7346	MOB3B	0
7347	MOB4	0
7348	MOBP	0
7349	MOCOS	0
7350	MOCS1	0
7351	MOCS2	0
7352	MOCS3	0
7353	MOG	0
7354	MOGAT2	0
7355	MOGS	0
7356	MOK	0
7358	MON2	0
7359	MORC1	0
7360	MORC2	0
7361	MORC3	0
7362	MORC4	0
7364	MORF4L2	0
7365	MORN1	0
7366	MOS	0
7367	MOSPD1	0
7369	MOSPD3	0
7370	MOXD1	0
7371	MPC1	0
7372	MPC2	0
7373	MPDU1	0
7374	MPDZ	0
7375	MPG	0
7376	MPHOSPH10	0
7377	MPHOSPH6	0
7378	MPHOSPH8	0
7379	MPHOSPH9	0
7380	MPI	0
7381	MPL	0
7382	MPO	0
7384	MPP2	0
7385	MPP3	0
7386	MPP5	0
7387	MPP6	0
7388	MPPE1	0
7389	MPPED1	0
7390	MPPED2	0
7391	MPRIP	0
7392	MPST	0
7393	MPV17	0
7394	MPZ	0
7395	MPZL1	0
7396	MPZL2	0
7397	MR1	0
7398	MRAS	0
7399	MRC1	0
7400	MRC2	0
7401	MRE11A	0
7403	MRFAP1L1	0
7404	MRGBP	0
7405	MRM1	0
7407	MROH7.TTC4.....TTC4	0
7409	MRPL11	0
7410	MRPL12	0
7411	MRPL13	0
7412	MRPL15	0
7413	MRPL16	0
7414	MRPL17	0
7416	MRPL19	0
7417	MRPL2	0
7419	MRPL22	0
7420	MRPL23	0
7421	MRPL24	0
7422	MRPL28	0
7423	MRPL3	0
7424	MRPL33	0
7425	MRPL34	0
7429	MRPL40	0
7431	MRPL42	0
7432	MRPL44	0
7433	MRPL46	0
7434	MRPL48	0
7435	MRPL49	0
7436	MRPL52	0
7437	MRPL57	0
7438	MRPL9	0
7440	MRPS11	0
7441	MRPS11P1.....MRPS11P1	0
7442	MRPS12	0
7443	MRPS14	0
7444	MRPS15	0
7445	MRPS16	0
7446	MRPS17	0
7447	MRPS18A	0
7448	MRPS18B	0
7449	MRPS18C	0
7450	MRPS2	0
7451	MRPS22	0
7452	MRPS27	0
7453	MRPS28	0
7454	MRPS30	0
7455	MRPS31	0
7456	MRPS33	0
7458	MRPS35	0
7459	MRPS7	0
7460	MRS2	0
7462	MS4A1	0
7463	MS4A12	0
7464	MS4A2	0
7465	MS4A3	0
7466	MS4A4A	0
7467	MS4A5	0
7468	MS4A6A	0
7470	MSANTD3.TMEFF1.....TMEFF1	0
7471	MSC	0
7473	MSH3	0
7474	MSH4	0
7475	MSH5.SAPCD1.....SAPCD1	0
7476	MSH5.....MSH5.SAPCD1.....SAPCD1	0
7477	MSH6	0
7478	MSI1	0
7479	MSL1	0
7480	MSL2	0
7481	MSL3	0
7482	MSLN	0
7484	MSMO1	0
7485	MSN	0
7486	MSR1	0
7487	MSRA	0
7488	MSRB1	0
7489	MSRB2	0
7491	MST1L	0
7492	MST1R	0
7493	MST4	0
7494	MSTN	0
7495	MSTO1.....MSTO2P	0
7496	MSX1	0
7497	MSX2	0
7499	MT1F	0
7500	MT1G	0
7501	MT1H	0
7502	MT1HL1	0
7503	MT1M	0
7505	MT2A	0
7506	MT3	0
7507	MT4	0
7508	MTA1	0
7509	MTA2	0
7511	MTARC1	0
7512	MTARC2	0
7514	MTCH2	0
7515	MTCL1	0
7516	MTDH	0
7517	MTERF1	0
7518	MTERF3	0
7519	MTERF4	0
7520	MTF1	0
7521	MTF2	0
7522	MTFR1	0
7523	MTG1	0
7525	MTHFD2	0
7526	MTHFD2L	0
7527	MTHFR	0
7529	MTHFSD	0
7530	MTIF2	0
7532	MTM1	0
7533	MTMR1	0
7534	MTMR10	0
7535	MTMR11	0
7537	MTMR14	0
7538	MTMR2	0
7539	MTMR3	0
7541	MTMR6	0
7542	MTMR7	0
7543	MTMR9	0
7544	MTNR1A	0
7545	MTNR1B	0
7546	MTO1	0
7547	MTOR	0
7548	MTPAP	0
7549	MTR	0
7550	MTRF1	0
7551	MTRF1L	0
7552	MTRR	0
7553	MTSS1	0
7554	MTSS1L	0
7555	MTTP	0
7556	MTUS1	0
7557	MTUS2	0
7558	MTX1	0
7559	MTX2	0
7560	MUC1	0
7561	MUC13	0
7562	MUC16	0
7564	MUC3A.....MUC3B	0
7565	MUC3B	0
7566	MUC4	0
7567	MUC5AC	0
7568	MUC5B	0
7569	MUC6	0
7570	MUC7	0
7571	MUC8	0
7572	MUL1	0
7573	MUM1	0
7574	MUS81	0
7575	MUSK	0
7578	MVB12B	0
7579	MVD	0
7580	MVK	0
7581	MVP	0
7582	MX1	0
7584	MXD1	0
7587	MXRA5	0
7588	MXRA7	0
7589	MXRA8	0
7590	MYB	0
7591	MYBBP1A	0
7593	MYBL2	0
7594	MYBPC1	0
7595	MYBPC2	0
7596	MYBPC3	0
7597	MYBPH	0
7598	MYC	0
7599	MYCBP2	0
7600	MYCL	0
7601	MYCLP1.....MYCLP1	0
7602	MYCN	0
7603	MYCNOS	0
7605	MYD88	0
7606	MYEF2	0
7607	MYF5	0
7608	MYF6	0
7609	MYH1	0
7610	MYH10	0
7611	MYH11	0
7612	MYH13	0
7613	MYH14	0
7614	MYH15	0
7615	MYH2	0
7616	MYH3	0
7617	MYH4	0
7618	MYH6	0
7619	MYH6.....MYH7	0
7620	MYH7	0
7621	MYH7B	0
7622	MYH8	0
7623	MYH9	0
7624	MYL1	0
7625	MYL10	0
7626	MYL12A	0
7627	MYL12A.....MYL12B	0
7628	MYL12B	0
7629	MYL2	0
7631	MYL4	0
7632	MYL5	0
7633	MYL6	0
7634	MYL6B	0
7635	MYL7	0
7636	MYL9	0
7639	MYLK3	0
7640	MYLPF	0
7641	MYNN	0
7642	MYO10	0
7643	MYO15A	0
7644	MYO15B	0
7645	MYO16	0
7646	MYO18A.....TIAF1	0
7647	MYO19	0
7648	MYO1A	0
7649	MYO1B	0
7650	MYO1C	0
7651	MYO1D	0
7652	MYO1E	0
7653	MYO1F	0
7654	MYO3A	0
7655	MYO5A	0
7656	MYO5C	0
7658	MYO7A	0
7659	MYO7B	0
7660	MYO9A	0
7661	MYO9B	0
7662	MYOC	0
7663	MYOD1	0
7664	MYOF	0
7665	MYOG	0
7667	MYOM2	0
7668	MYOT	0
7669	MYOZ1	0
7670	MYOZ2	0
7671	MYOZ3	0
7672	MYRF	0
7673	MYRIP	0
7674	MYT1	0
7675	MYT1L	0
7676	MZB1	0
7677	MZF1	0
7678	MZT2A.....MZT2B.....PHGDH	0
7679	MZT2B	0
7681	N4BP2L1	0
7683	N4BP2L2.IT2	0
7686	N6AMT1	0
7687	NAA10	0
7688	NAA11	0
7689	NAA15	0
7690	NAA16	0
7691	NAA35	0
7692	NAA40	0
7693	NAA50	0
7694	NAA60	0
7695	NAAA	0
7696	NAALAD2	0
7698	NAB1	0
7699	NAB2	0
7700	NABP1	0
7701	NABP2	0
7703	NACA2	0
7704	NACAD	0
7705	NACAP1	0
7706	NACC2	0
7707	NADK	0
7709	NAE1	0
7710	NAG18	0
7711	NAGA	0
7713	NAGLU	0
7715	NAIP	0
7717	NANOG	0
7718	NANS	0
7720	NAP1L2	0
7721	NAP1L3	0
7722	NAP1L4	0
7723	NAPA	0
7724	NAPG	0
7725	NARF	0
7726	NARFL	0
7727	NARS	0
7728	NARS2	0
7731	NAT10	0
7732	NAT2	0
7733	NAT6	0
7734	NAT8.....NAT8B	0
7735	NAT8B	0
7737	NAV2	0
7738	NAV3	0
7739	NBAS	0
7740	NBEA	0
7741	NBEAL1.....RPL12	0
7743	NBL1	0
7744	NBN	0
7745	NBPF1	0
7748	NBPF10.....NBPF12.....NBPF14.....NBPF15.....NBPF20.....NBPF8.....NBPF9	0
7749	NBPF10.....NBPF14.....NBPF26.....NBPF9	0
7750	NBR1	0
7751	NBR2	0
7752	NCALD	0
7753	NCAM1	0
7754	NCAM2	0
7755	NCAN	0
7756	NCAPD2	0
7757	NCAPD3	0
7760	NCAPH	0
7761	NCAPH2	0
7762	NCBP1	0
7763	NCBP2	0
7764	NCDN	0
7765	NCF1	0
7767	NCF2	0
7769	NCK1	0
7770	NCK2	0
7771	NCKAP1	0
7772	NCKAP1L	0
7773	NCKIPSD	0
7774	NCL	0
7775	NCLN	0
7776	NCOA1	0
7777	NCOA2	0
7778	NCOA3	0
7779	NCOA4	0
7780	NCOA6	0
7783	NCR1	0
7785	NCR3	0
7786	NCRNA00185.....TTTY14	0
7787	NCS1	0
7788	NCSTN	0
7789	NDC1	0
7791	NDE1	0
7792	NDEL1	0
7794	NDN	0
7795	NDNF	0
7796	NDOR1	0
7797	NDP	0
7798	NDRG1	0
7799	NDRG2	0
7800	NDRG3	0
7801	NDRG4	0
7803	NDST2	0
7804	NDST2.....ZSWIM8.AS1	0
7805	NDST3	0
7806	NDST4	0
7808	NDUFA10	0
7810	NDUFA2	0
7811	NDUFA3	0
7812	NDUFA4	0
7813	NDUFA4L2	0
7815	NDUFA6	0
7816	NDUFA7	0
7818	NDUFA9	0
7819	NDUFAB1	0
7820	NDUFAF1	0
7821	NDUFAF3	0
7822	NDUFAF4	0
7823	NDUFAF5	0
7824	NDUFAF7	0
7825	NDUFB1	0
7826	NDUFB11	0
7827	NDUFB2	0
7828	NDUFB2.AS1	0
7829	NDUFB3	0
7830	NDUFB4	0
7831	NDUFB5	0
7832	NDUFB6	0
7833	NDUFB7	0
7835	NDUFC1	0
7838	NDUFS2	0
7839	NDUFS3	0
7840	NDUFS4	0
7841	NDUFS5.....RPL10	0
7842	NDUFS6	0
7844	NDUFV1	0
7845	NDUFV2	0
7846	NEB	0
7847	NEBL	0
7848	NECAB2	0
7849	NECAB3	0
7850	NECAP1	0
7852	NEDD4	0
7853	NEDD4L	0
7854	NEDD8	0
7855	NEDD9	0
7857	NEFL	0
7858	NEFM	0
7859	NEIL3	0
7860	NEK1	0
7861	NEK11	0
7862	NEK2	0
7863	NEK3	0
7865	NEK7	0
7867	NELFB	0
7868	NELFCD	0
7869	NELL1	0
7872	NENF	0
7873	NEO1	0
7874	NES	0
7875	NET1	0
7876	NETO2	0
7877	NEU1	0
7878	NEU2	0
7879	NEU3	0
7880	NEURL1	0
7881	NEUROD1	0
7882	NEUROD2	0
7883	NEUROD4	0
7884	NEUROD6	0
7885	NEUROG1	0
7886	NEUROG2	0
7887	NEUROG3	0
7888	NF1	0
7890	NFASC	0
7891	NFAT5	0
7892	NFATC1	0
7894	NFATC3	0
7895	NFATC4	0
7896	NFE2	0
7897	NFE2L1	0
7898	NFE2L2	0
7899	NFE2L3	0
7900	NFIB	0
7902	NFIL3	0
7903	NFIX	0
7904	NFKB1	0
7905	NFKB2	0
7906	NFKBIA	0
7909	NFKBIL1	0
7910	NFRKB	0
7912	NFU1	0
7913	NFX1	0
7914	NFYA	0
7915	NFYB	0
7916	NFYC	0
7917	NGB	0
7918	NGDN	0
7920	NGFR	0
7921	NGFRAP1	0
7922	NGLY1	0
7923	NGRN	0
7924	NHEJ1.....SLC23A3	0
7925	NHLH1	0
7926	NHLH2	0
7927	NHLRC2	0
7928	NHP2	0
7930	NHP2P2.....NHP2P2	0
7931	NID1	0
7932	NID2	0
7934	NIN	0
7935	NINJ1	0
7936	NINJ2	0
7937	NINL	0
7940	NIPAL2	0
7942	NIPBL	0
7943	NIPSNAP1	0
7944	NIPSNAP3B	0
7945	NISCH	0
7946	NIT1	0
7947	NIT2	0
7948	NKAIN1	0
7949	NKG7	0
7950	NKIRAS2	0
7951	NKRF	0
7953	NKX2.1	0
7954	NKX2.2	0
7955	NKX2.5	0
7956	NKX2.8	0
7957	NKX3.1	0
7958	NKX3.2	0
7959	NKX6.1	0
7960	NLE1	0
7961	NLGN1	0
7962	NLGN3	0
7963	NLGN4X	0
7964	NLGN4Y	0
7965	NLK	0
7967	NLRP2	0
7968	NLRP3	0
7969	NLRX1	0
7970	NMB	0
7971	NMBR	0
7972	NMD3	0
7973	NME1	0
7974	NME1.NME2.....NME2	0
7975	NME3	0
7976	NME4	0
7978	NME6	0
7979	NME7	0
7980	NME8	0
7983	NMRK1	0
7984	NMRK2	0
7985	NMT1	0
7986	NMT2	0
7988	NMUR1	0
7990	NNT	0
7991	NOC2L	0
7992	NOC3L	0
7993	NOC4L	0
7994	NOD1	0
7995	NOD2	0
7996	NOL10	0
7997	NOL11	0
7998	NOL12	0
7999	NOL12.....TRIOBP	0
8000	NOL3	0
8001	NOL4	0
8002	NOL6	0
8003	NOL7	0
8004	NOL8	0
8008	NOP10	0
8009	NOP14	0
8011	NOP16	0
8012	NOP2	0
8013	NOS1	0
8014	NOS1AP	0
8016	NOS3	0
8017	NOSIP	0
8018	NOTCH1	0
8021	NOTCH3	0
8023	NOV	0
8024	NOVA1	0
8025	NOVA2	0
8026	NOX1	0
8027	NOX3	0
8028	NOX4	0
8029	NOX5	0
8030	NPAP1	0
8031	NPAS1	0
8033	NPAS3	0
8034	NPAT	0
8035	NPBWR2	0
8036	NPC1	0
8037	NPC1L1	0
8038	NPC2	0
8040	NPEPL1	0
8041	NPEPPS	0
8042	NPFF	0
8044	NPHP1	0
8046	NPHS1	0
8047	NPHS2	0
8048	NPIPA1	0
8050	NPIPA5.....NPIPB3.....NPIPB6.....NPIPB8	0
8051	NPIPB15	0
8052	NPL	0
8054	NPM1	0
8055	NPM1P22.....NPM1P22	0
8056	NPM3	0
8061	NPR2	0
8063	NPRL2	0
8064	NPRL3	0
8065	NPTN	0
8066	NPTX1	0
8067	NPTX2	0
8068	NPTXR	0
8069	NPVF	0
8070	NPY	0
8071	NPY1R	0
8072	NPY2R	0
8073	NPY5R	0
8074	NPY6R	0
8075	NQO1	0
8077	NR0B1	0
8078	NR0B2	0
8079	NR1D1.....THRA	0
8081	NR1H2	0
8082	NR1H3	0
8083	NR1H4	0
8084	NR1I2	0
8085	NR1I3	0
8086	NR2C1	0
8087	NR2C2	0
8088	NR2E1	0
8090	NR2F1	0
8091	NR2F1.....NR2F2	0
8092	NR2F2	0
8093	NR2F6	0
8095	NR3C2	0
8096	NR4A1	0
8097	NR4A2	0
8098	NR4A3	0
8099	NR5A1	0
8100	NR5A2	0
8101	NR6A1	0
8102	NRAP	0
8103	NRAS	0
8105	NRBP1	0
8107	NRD1	0
8108	NRDE2	0
8110	NRF1	0
8111	NRG1	0
8112	NRG2	0
8113	NRGN	0
8114	NRIP1	0
8115	NRIP2	0
8116	NRIP3	0
8117	NRL	0
8118	NRN1	0
8119	NRP1	0
8120	NRP2	0
8121	NRSN2	0
8122	NRTN	0
8123	NRXN1	0
8125	NRXN3	0
8126	NSA2	0
8128	NSDHL	0
8129	NSFL1C	0
8130	NSG1	0
8131	NSL1	0
8132	NSMAF	0
8133	NSMCE4A	0
8134	NSUN3	0
8135	NSUN5	0
8136	NSUN5P1	0
8137	NSUN5P1.....NSUN5P2	0
8138	NSUN6	0
8139	NSUN7	0
8140	NT5C	0
8141	NT5C1B.RDH14.....RDH14	0
8142	NT5C2	0
8144	NT5DC3	0
8145	NT5E	0
8146	NT5M	0
8148	NTF3	0
8149	NTHL1	0
8150	NTN1	0
8151	NTN3	0
8152	NTNG1	0
8153	NTRK1	0
8154	NTRK2	0
8155	NTRK3	0
8156	NTS	0
8157	NTSR1	0
8158	NTSR2	0
8159	NUAK1	0
8160	NUBP1	0
8162	NUBPL	0
8165	NUCKS1	0
8166	NUDC	0
8167	NUDCD3	0
8168	NUDT1	0
8169	NUDT11	0
8170	NUDT13	0
8171	NUDT15	0
8172	NUDT18	0
8173	NUDT2	0
8174	NUDT21	0
8175	NUDT3	0
8176	NUDT3.....RPS10.NUDT3	0
8177	NUDT4	0
8178	NUDT4.....NUDT4P1	0
8179	NUDT4.....NUDT4P1.....NUDT4P2	0
8180	NUDT6	0
8181	NUDT7	0
8185	NUP107	0
8186	NUP133	0
8188	NUP155	0
8189	NUP160	0
8191	NUP205	0
8192	NUP210	0
8193	NUP214	0
8194	NUP37	0
8195	NUP43	0
8196	NUP50	0
8197	NUP54	0
8198	NUP62	0
8199	NUP62CL	0
8200	NUP85	0
8201	NUP88	0
8202	NUP93	0
8203	NUP98	0
8204	NUPL1	0
8205	NUPL2	0
8206	NUPR1	0
8207	NUS1.....NUS1P3	0
8208	NUS1P3	0
8209	NUSAP1	0
8210	NUTF2.....NUTF2P4	0
8211	NVL	0
8212	NXF1	0
8213	NXF2.....NXF2B	0
8214	NXF3	0
8215	NXN	0
8217	NXPE4	0
8218	NXPH3	0
8219	NXPH4	0
8221	NXT2	0
8222	NYNRIN	0
8223	NYX	0
8224	OARD1	0
8225	OAS1	0
8227	OAS3	0
8228	OASL	0
8229	OAT	0
8230	OAZ1	0
8231	OAZ2	0
8232	OAZ3	0
8233	OBFC1	0
8234	OBP2A	0
8235	OBP2A.....OBP2B	0
8236	OBSCN	0
8237	OBSL1	0
8238	OCA2	0
8239	OCEL1	0
8240	OCLM	0
8241	OCLN	0
8242	OCM2	0
8243	OCRL	0
8244	ODAM	0
8246	ODF1	0
8247	ODF2	0
8248	OFD1	0
8250	OGDHL	0
8252	OGFOD2	0
8253	OGFOD3	0
8254	OGFR	0
8255	OGFRL1	0
8256	OGG1	0
8258	OGT	0
8259	OIP5	0
8261	OLAH	0
8262	OLFM1	0
8263	OLFM4	0
8264	OLFML1	0
8266	OLFML2B	0
8267	OLFML3	0
8268	OLIG2	0
8269	OLR1	0
8270	OMD	0
8271	OMP	0
8275	OPA3	0
8276	OPCML	0
8277	OPHN1	0
8278	OPLAH	0
8279	OPN1SW	0
8280	OPN3	0
8281	OPRD1	0
8282	OPRK1	0
8284	OPRM1	0
8285	OPTN	0
8286	OR10C1	0
8287	OR10H1	0
8288	OR10H2	0
8289	OR10H3	0
8291	OR11A1	0
8293	OR12D3	0
8295	OR1A1	0
8296	OR1A2	0
8297	OR1D2	0
8298	OR1D5	0
8299	OR1E1	0
8300	OR1E1.....OR1E2	0
8302	OR1F1	0
8305	OR2A20P.....OR2A9P	0
8307	OR2B6	0
8308	OR2C1	0
8310	OR2F1.....OR2F2	0
8311	OR2F2	0
8312	OR2H1	0
8313	OR2H2	0
8314	OR2J2	0
8315	OR2J3	0
8316	OR2N1P.....OR2N1P	0
8317	OR2S2	0
8318	OR2W1	0
8319	OR3A1	0
8320	OR3A2	0
8321	OR3A3	0
8322	OR51E2	0
8323	OR52A1	0
8324	OR5I1	0
8325	OR6A2	0
8326	OR7A10	0
8327	OR7A17	0
8328	OR7A5	0
8329	OR7C1	0
8330	OR7C2	0
8331	OR7E111P.....OR7E111P	0
8332	OR7E12P	0
8333	OR7E14P	0
8334	OR7E156P	0
8336	OR7E24	0
8337	OR7E2P	0
8338	OR7E37P	0
8339	OR7E47P	0
8341	ORAI3	0
8342	ORC1	0
8343	ORC2	0
8345	ORC4	0
8346	ORC5	0
8347	ORC6	0
8348	ORM1	0
8349	ORM1.....ORM2	0
8351	OS9	0
8352	OSBP	0
8353	OSBP2	0
8354	OSBPL10	0
8355	OSBPL11	0
8357	OSBPL2	0
8358	OSBPL3	0
8359	OSBPL7	0
8360	OSBPL8	0
8361	OSBPL9	0
8362	OSER1	0
8363	OSGEP	0
8364	OSGEPL1	0
8365	OSGIN1	0
8366	OSGIN2	0
8367	OSM	0
8369	OSR2	0
8370	OSTF1	0
8372	OTC	0
8373	OTOF	0
8374	OTOR	0
8375	OTUB2	0
8376	OTUD3	0
8377	OTUD4	0
8378	OTUD7B	0
8380	OVOL1	0
8381	OVOL2	0
8382	OVOL3	0
8383	OXA1L	0
8384	OXCT1	0
8385	OXCT2	0
8386	OXLD1	0
8388	OXSM	0
8389	OXSR1	0
8390	OXT	0
8391	OXTR	0
8392	P2RX1	0
8394	P2RX3	0
8395	P2RX4	0
8396	P2RX5	0
8397	P2RX5.TAX1BP3.....TAX1BP3	0
8398	P2RX5.....P2RX5.TAX1BP3.....TAX1BP3	0
8399	P2RX6	0
8401	P2RY1	0
8402	P2RY10	0
8403	P2RY11.....PPAN.P2RY11	0
8404	P2RY13	0
8405	P2RY14	0
8406	P2RY2	0
8407	P2RY4	0
8408	P2RY6	0
8410	P4HB	0
8412	PA2G4	0
8413	PA2G4P2.....PA2G4P2	0
8415	PABPC1	0
8416	PABPC1.....RLIM	0
8417	PABPC1P1.....PABPC1P1	0
8418	PABPC3	0
8419	PABPN1	0
8420	PACRG	0
8421	PACS1	0
8422	PACS2	0
8423	PACSIN2	0
8424	PACSIN3	0
8428	PADI4	0
8429	PAEP	0
8430	PAF1	0
8431	PAFAH1B1	0
8432	PAFAH1B2	0
8434	PAFAH2	0
8435	PAGE1	0
8436	PAGE4	0
8438	PAICS	0
8440	PAIP2B	0
8441	PAK1	0
8442	PAK1IP1	0
8443	PAK2	0
8444	PAK3	0
8446	PAK6	0
8447	PAK7	0
8448	PALB2	0
8451	PALMD	0
8452	PAM	0
8453	PAM16	0
8456	PANK2	0
8457	PANK3	0
8458	PANK4	0
8460	PAOX	0
8461	PAPD7	0
8462	PAPOLA	0
8463	PAPOLB	0
8464	PAPOLG	0
8465	PAPPA	0
8466	PAPPA2	0
8468	PAPSS2	0
8471	PAQR5	0
8472	PAQR6	0
8473	PARD3	0
8475	PARD6B	0
8476	PARG	0
8477	PARK2	0
8478	PARK7	0
8479	PARL	0
8481	PARN	0
8482	PARP1	0
8483	PARP11	0
8484	PARP12	0
8485	PARP16	0
8487	PARP3	0
8488	PARP4	0
8489	PARP6	0
8490	PARP8	0
8491	PARPBP	0
8492	PART1	0
8493	PARVA	0
8494	PARVB	0
8495	PASK	0
8496	PATZ1	0
8497	PAWR	0
8498	PAX1	0
8499	PAX2	0
8500	PAX3	0
8501	PAX4	0
8503	PAX6	0
8504	PAX7	0
8505	PAX8	0
8506	PAX9	0
8507	PAXBP1	0
8508	PAXIP1	0
8509	PBK	0
8510	PBLD	0
8511	PBOV1	0
8512	PBRM1	0
8513	PBX1	0
8515	PBX3	0
8516	PBXIP1	0
8517	PC	0
8518	PCBD1	0
8521	PCBP3	0
8522	PCBP4	0
8523	PCCA	0
8524	PCCB	0
8525	PCDH1	0
8526	PCDH11X	0
8527	PCDH11X.....PCDH11Y	0
8529	PCDH17	0
8530	PCDH7	0
8531	PCDH8	0
8532	PCDH9	0
8533	PCDHA1.....PCDHA10.....PCDHA11.....PCDHA12.....PCDHA13.....PCDHA2.....PCDHA3.....PCDHA4.....PCDHA5.....PCDHA6.....PCDHA7.....PCDHA8.....PCDHA9.....PCDHAC1.....PCDHAC2	0
8534	PCDHA10	0
8536	PCDHA2.....PCDHA3	0
8537	PCDHA5	0
8538	PCDHA5.....PCDHA6	0
8539	PCDHA9	0
8540	PCDHB1	0
8541	PCDHB11	0
8542	PCDHB12	0
8544	PCDHB17	0
8545	PCDHB3	0
8546	PCDHB6	0
8548	PCDHGA1	0
8549	PCDHGA1.....PCDHGA10.....PCDHGA11.....PCDHGA12.....PCDHGA2.....PCDHGA3.....PCDHGA4.....PCDHGA5.....PCDHGA6.....PCDHGA7.....PCDHGA8.....PCDHGA9.....PCDHGB1.....PCDHGB2.....PCDHGB3.....PCDHGB4.....PCDHGB5.....PCDHGB6.....PCDHGB7.....PCDHGC3.....PCDHGC4.....PCDHGC5	0
8550	PCDHGA10	0
8551	PCDHGA10.....PCDHGA11.....PCDHGA12.....PCDHGA3.....PCDHGA5.....PCDHGA6.....PCDHGC3	0
8552	PCDHGA11.....PCDHGC3	0
8553	PCDHGA3	0
8554	PCDHGA8	0
8555	PCDHGA9	0
8556	PCDHGB5	0
8557	PCDHGB6	0
8558	PCDHGC3	0
8559	PCF11	0
8560	PCGF1	0
8561	PCGF2	0
8562	PCGF3	0
8563	PCID2	0
8564	PCIF1	0
8565	PCK1	0
8566	PCK2	0
8567	PCLO	0
8568	PCM1	0
8569	PCMT1	0
8570	PCMTD2	0
8571	PCNA	0
8572	PCNAP3.....PCNAP3	0
8573	PCNP	0
8574	PCNT	0
8575	PCNX	0
8576	PCNXL2	0
8577	PCNXL4	0
8578	PCOLCE	0
8579	PCOLCE2	0
8581	PCSK1	0
8582	PCSK1N	0
8583	PCSK2	0
8584	PCSK5	0
8585	PCSK6	0
8586	PCSK7	0
8587	PCTP	0
8588	PCYOX1	0
8589	PCYOX1L	0
8590	PCYT1A	0
8591	PCYT1B	0
8592	PCYT2	0
8593	PDAP1	0
8594	PDC	0
8595	PDCD1	0
8596	PDCD10	0
8597	PDCD11	0
8598	PDCD1LG2	0
8599	PDCD2	0
8600	PDCD4.AS1	0
8601	PDCD5	0
8602	PDCD6	0
8603	PDCD6IP	0
8606	PDE10A	0
8607	PDE11A	0
8608	PDE12	0
8609	PDE1A	0
8610	PDE1B	0
8611	PDE1C	0
8612	PDE2A	0
8613	PDE3A	0
8614	PDE3B	0
8615	PDE4A	0
8616	PDE4B	0
8617	PDE4D	0
8618	PDE4DIP	0
8620	PDE6A	0
8622	PDE6C	0
8623	PDE6D	0
8624	PDE6G	0
8625	PDE6H	0
8626	PDE7B	0
8627	PDE8A	0
8629	PDE9A	0
8630	PDGFA	0
8631	PDGFB	0
8632	PDGFC	0
8633	PDGFD	0
8635	PDGFRB	0
8636	PDGFRL	0
8638	PDHA2	0
8639	PDHB	0
8640	PDHX	0
8641	PDIA2	0
8643	PDIA4	0
8644	PDIA6	0
8645	PDK1	0
8647	PDK3	0
8648	PDK4	0
8649	PDLIM1	0
8650	PDLIM2	0
8651	PDLIM3	0
8652	PDLIM4	0
8653	PDLIM5	0
8654	PDLIM7	0
8656	PDPK1	0
8657	PDPN	0
8658	PDPR	0
8659	PDS5A	0
8660	PDS5B	0
8661	PDSS1	0
8664	PDXK	0
8665	PDYN	0
8666	PDZD2	0
8667	PDZD3	0
8668	PDZD7	0
8669	PDZD8	0
8670	PDZK1	0
8672	PDZRN3	0
8674	PEA15	0
8675	PEAK1	0
8677	PECAM1	0
8678	PECR	0
8679	PEF1	0
8682	PEG3.....ZIM2	0
8683	PELI1	0
8684	PELI2	0
8685	PELO	0
8686	PELP1	0
8688	PENK	0
8689	PEPD	0
8691	PER3	0
8692	PERP	0
8694	PET112	0
8695	PEX1	0
8696	PEX10	0
8697	PEX11A	0
8698	PEX11B	0
8699	PEX12	0
8700	PEX13	0
8701	PEX14	0
8702	PEX16	0
8703	PEX19	0
8704	PEX2	0
8705	PEX26	0
8706	PEX3	0
8707	PEX5	0
8708	PEX5L	0
8709	PEX6	0
8712	PF4V1	0
8713	PFAS	0
8715	PFDN2	0
8716	PFDN4	0
8717	PFDN5	0
8720	PFKFB3	0
8721	PFKFB4	0
8722	PFKL	0
8723	PFKM	0
8724	PFKP	0
8725	PFN1	0
8726	PFN2	0
8728	PGAM2	0
8729	PGAP1	0
8730	PGAP2	0
8731	PGAP3	0
8732	PGBD5	0
8733	PGC	0
8735	PGF	0
8736	PGGT1B	0
8737	PGK1	0
8738	PGK2	0
8739	PGLS	0
8740	PGLYRP1	0
8741	PGLYRP4	0
8742	PGM1	0
8744	PGM5	0
8745	PGP	0
8746	PGPEP1	0
8749	PGRMC2	0
8752	PHACTR2	0
8753	PHACTR4	0
8754	PHB	0
8755	PHB2	0
8756	PHC1	0
8757	PHC2	0
8759	PHEX	0
8760	PHF1	0
8761	PHF10	0
8762	PHF11	0
8763	PHF14	0
8764	PHF2	0
8765	PHF20	0
8766	PHF20L1	0
8767	PHF21A	0
8769	PHF7	0
8770	PHF8	0
8772	PHIP	0
8773	PHKA1	0
8774	PHKA2	0
8776	PHKG1	0
8777	PHKG2	0
8778	PHLDA1	0
8779	PHLDA2	0
8780	PHLDA3	0
8781	PHLDB1	0
8782	PHLPP1	0
8783	PHLPP2	0
8784	PHOX2A	0
8785	PHOX2B	0
8786	PHTF1	0
8787	PHTF2	0
8788	PHYH	0
8789	PHYHIP	0
8790	PI15	0
8792	PI4K2A	0
8793	PI4KA	0
8794	PI4KA.....PI4KAP1.....PI4KAP2	0
8795	PI4KB	0
8796	PIAS1	0
8798	PIAS3	0
8799	PIAS4	0
8800	PIBF1	0
8802	PICK1	0
8803	PID1	0
8804	PIDD1	0
8807	PIGA	0
8808	PIGB	0
8811	PIGG	0
8812	PIGH	0
8813	PIGK	0
8814	PIGL	0
8815	PIGN	0
8816	PIGO	0
8817	PIGP	0
8818	PIGQ	0
8819	PIGR	0
8820	PIGT	0
8821	PIGV	0
8823	PIH1D1	0
8824	PIK3C2A	0
8826	PIK3C2G	0
8827	PIK3C3	0
8828	PIK3CA	0
8829	PIK3CB	0
8830	PIK3CD	0
8832	PIK3IP1	0
8833	PIK3R1	0
8834	PIK3R2	0
8835	PIK3R3	0
8836	PIK3R4	0
8838	PIKFYVE	0
8839	PILRA	0
8840	PIM1	0
8843	PIN1P1	0
8844	PIN4	0
8845	PINK1	0
8846	PINLYP	0
8847	PIP	0
8848	PIP4K2A	0
8849	PIP4K2B	0
8850	PIP4K2C	0
8851	PIP5K1A	0
8852	PIP5K1B	0
8853	PIP5K1C	0
8855	PIR	0
8857	PITPNB	0
8859	PITPNM1	0
8862	PITX1	0
8863	PITX2	0
8864	PITX3	0
8865	PIWIL1	0
8866	PIWIL2	0
8867	PJA1	0
8868	PJA2	0
8869	PKD1P1	0
8870	PKD2	0
8871	PKD2L1	0
8872	PKD2L2	0
8873	PKDREJ	0
8874	PKI55	0
8877	PKLR	0
8878	PKM	0
8879	PKMYT1	0
8880	PKN1	0
8881	PKN2	0
8882	PKNOX1	0
8883	PKNOX2	0
8884	PKP1	0
8885	PKP2	0
8886	PKP3	0
8887	PKP4	0
8889	PLA2G12A	0
8890	PLA2G15	0
8891	PLA2G16	0
8892	PLA2G1B	0
8893	PLA2G2A	0
8894	PLA2G2D	0
8895	PLA2G2E	0
8896	PLA2G2F	0
8897	PLA2G3	0
8898	PLA2G4A	0
8899	PLA2G4C	0
8900	PLA2G5	0
8901	PLA2G6	0
8903	PLA2R1	0
8904	PLAA	0
8905	PLAC1	0
8908	PLAG1	0
8909	PLAGL1	0
8910	PLAGL2	0
8912	PLAU	0
8913	PLAUR	0
8915	PLCB1	0
8916	PLCB2	0
8917	PLCB3	0
8918	PLCB4	0
8919	PLCD1	0
8921	PLCG1	0
8923	PLCH1	0
8924	PLCH2	0
8925	PLCL1	0
8929	PLD2	0
8930	PLD3	0
8931	PLEC	0
8932	PLEK	0
8933	PLEK2	0
8934	PLEKHA1	0
8935	PLEKHA2	0
8936	PLEKHA4	0
8937	PLEKHA5	0
8938	PLEKHA6	0
8939	PLEKHA8P1	0
8941	PLEKHB2	0
8942	PLEKHF1	0
8943	PLEKHF2	0
8944	PLEKHG3	0
8945	PLEKHG6	0
8946	PLEKHH3	0
8947	PLEKHM1	0
8948	PLEKHM2	0
8950	PLEKHO2	0
8951	PLEKHS1	0
8952	PLG	0
8954	PLGRKT	0
8955	PLIN1	0
8956	PLIN2	0
8957	PLIN3	0
8958	PLK1	0
8959	PLK2	0
8961	PLK4	0
8964	PLOD1	0
8965	PLOD2	0
8966	PLOD3	0
8968	PLP2	0
8969	PLS1	0
8970	PLS3	0
8971	PLSCR1	0
8972	PLSCR2	0
8974	PLSCR4	0
8975	PLTP	0
8976	PLVAP	0
8977	PLXDC1	0
8978	PLXDC2	0
8979	PLXNA1	0
8980	PLXNA2	0
8982	PLXNB1	0
8983	PLXNB2	0
8984	PLXNB3	0
8985	PLXNC1	0
8986	PLXND1	0
8988	PMCH	0
8989	PMCHL1	0
8990	PMEL	0
8991	PMEPA1	0
8993	PMFBP1	0
8994	PML	0
8995	PMM1	0
8996	PMM2	0
8997	PMP2	0
8999	PMPCA	0
9000	PMPCB	0
9001	PMS1	0
9002	PMS2.....PMS2CL	0
9003	PMS2L2	0
9004	PMS2P1	0
9005	PMS2P3	0
9006	PMS2P4	0
9007	PMS2P5.....PMS2P9	0
9009	PMVK	0
9011	PNKP	0
9012	PNLIP	0
9014	PNLIPRP2	0
9015	PNMA1	0
9016	PNMA2	0
9017	PNMA3	0
9019	PNMT	0
9024	PNPLA2	0
9025	PNPLA3	0
9027	PNPLA6	0
9028	PNPO	0
9029	PNRC1	0
9030	PNRC2	0
9031	PODNL1	0
9032	PODXL	0
9034	POF1B	0
9035	POFUT1	0
9036	POFUT2	0
9037	POGK	0
9038	POGLUT1	0
9039	POGZ	0
9041	POLA2	0
9042	POLB	0
9043	POLD1	0
9044	POLD2	0
9045	POLD3	0
9046	POLD4	0
9047	POLDIP2	0
9048	POLDIP3	0
9049	POLDIP3.....RRP7B	0
9050	POLE	0
9051	POLE2	0
9053	POLG	0
9054	POLG2	0
9055	POLH	0
9056	POLI	0
9057	POLL	0
9058	POLM	0
9059	POLQ	0
9060	POLR1B	0
9061	POLR1C	0
9062	POLR1D	0
9063	POLR1E	0
9064	POLR2A	0
9065	POLR2B	0
9066	POLR2C	0
9067	POLR2D	0
9068	POLR2E	0
9069	POLR2F	0
9070	POLR2G	0
9071	POLR2H	0
9072	POLR2I	0
9074	POLR2J.....POLR2J2.....POLR2J3.....POLR2J4.....UPK3BL	0
9075	POLR2J.....POLR2J2.....POLR2J3.....UPK3BL	0
9076	POLR2J4	0
9077	POLR2K	0
9078	POLR2L	0
9081	POLR3D	0
9082	POLR3F	0
9083	POLR3G	0
9085	POLRMT	0
9086	POM121	0
9087	POM121.....POM121C	0
9088	POM121C	0
9089	POM121L2	0
9090	POM121L9P	0
9092	POMGNT1	0
9093	POMP	0
9095	POMT2	0
9096	POMZP3	0
9097	POMZP3.....ZP3	0
9099	PON2	0
9100	PON3	0
9101	POP1	0
9103	POP5	0
9104	POP7	0
9105	POPDC2	0
9106	POPDC3	0
9107	POR	0
9108	PORCN	0
9109	POSTN	0
9110	POT1	0
9111	POTEKP	0
9112	POU1F1	0
9113	POU2F1	0
9114	POU2F2	0
9115	POU2F3	0
9116	POU3F1	0
9117	POU3F2	0
9118	POU3F3	0
9119	POU3F4	0
9120	POU4F1	0
9121	POU4F2	0
9122	POU4F3	0
9123	POU5F1.....POU5F1B.....POU5F1P3.....POU5F1P4	0
9124	POU5F1B	0
9126	POU5F1P4	0
9127	POU6F1	0
9128	POU6F2	0
9129	PP13	0
9130	PP14571	0
9131	PPA1	0
9132	PPA2	0
9133	PPAN.....PPAN.P2RY11	0
9134	PPAP2A	0
9135	PPAP2B	0
9136	PPAP2C	0
9138	PPARD	0
9139	PPARG	0
9140	PPARGC1A	0
9141	PPAT	0
9143	PPBPP2	0
9144	PPCDC	0
9145	PPCS	0
9146	PPDPF	0
9147	PPEF1	0
9148	PPEF2	0
9149	PPFIA1	0
9150	PPFIA2	0
9151	PPFIA3	0
9152	PPFIA4	0
9153	PPFIBP1	0
9154	PPFIBP2	0
9155	PPIA	0
9156	PPIAL4B.....PPIAL4C.....PPIAL4G	0
9157	PPIAP21.....PPIAP21	0
9158	PPIB	0
9159	PPIC	0
9160	PPID	0
9163	PPIF	0
9164	PPIG	0
9165	PPIH	0
9166	PPIL2	0
9167	PPIL6	0
9168	PPIP5K1	0
9169	PPIP5K2	0
9170	PPL	0
9171	PPM1A	0
9172	PPM1B	0
9175	PPM1F	0
9176	PPM1G	0
9177	PPM1H	0
9179	PPOX	0
9180	PPP1CA	0
9181	PPP1CB	0
9182	PPP1CC	0
9183	PPP1R10	0
9185	PPP1R12A	0
9186	PPP1R12B	0
9187	PPP1R13B	0
9188	PPP1R13L	0
9189	PPP1R14B	0
9190	PPP1R14D	0
9191	PPP1R15A	0
9192	PPP1R16B	0
9194	PPP1R1A	0
9195	PPP1R2	0
9196	PPP1R26	0
9197	PPP1R2P9	0
9198	PPP1R37	0
9199	PPP1R3A	0
9200	PPP1R3C	0
9202	PPP1R7	0
9203	PPP1R8	0
9204	PPP1R9A	0
9205	PPP2CA	0
9206	PPP2CB	0
9207	PPP2R1A	0
9210	PPP2R2B	0
9211	PPP2R2D	0
9212	PPP2R3A	0
9213	PPP2R3C	0
9214	PPP2R4	0
9216	PPP2R5B	0
9217	PPP2R5C	0
9218	PPP2R5D	0
9220	PPP3CA	0
9222	PPP3CC	0
9224	PPP4C	0
9226	PPP4R2	0
9227	PPP4R4	0
9228	PPP5C	0
9229	PPP6C	0
9230	PPP6R1	0
9231	PPP6R2	0
9232	PPP6R3	0
9233	PPRC1	0
9235	PPWD1	0
9236	PPY	0
9237	PPY2	0
9238	PQBP1	0
9239	PQLC1	0
9240	PQLC2	0
9241	PQLC3	0
9242	PRAF2	0
9243	PRAME	0
9244	PRAMEF1.....PRAMEF2	0
9245	PRAMEF10	0
9246	PRAMEF11	0
9247	PRAMEF12	0
9248	PRB1	0
9249	PRB3	0
9250	PRB4	0
9251	PRC1	0
9253	PRCP	0
9254	PRDM1	0
9256	PRDM11	0
9259	PRDM14	0
9260	PRDM16	0
9261	PRDM2	0
9263	PRDM5	0
9264	PRDM8	0
9266	PRDX1	0
9267	PRDX2	0
9269	PRDX4	0
9271	PREB	0
9272	PRELP	0
9273	PREP	0
9274	PREPL	0
9275	PREX2	0
9276	PRF1	0
9277	PRG2	0
9278	PRG3	0
9279	PRG4	0
9280	PRH1.PRR4.....PRR4	0
9281	PRH1.....PRH1.PRR4.....PRH2	0
9282	PRICKLE3	0
9283	PRICKLE4.....TOMM6	0
9284	PRIM1	0
9285	PRIM2	0
9286	PRIM2.....PRIM2B	0
9288	PRKAA2	0
9289	PRKAB1	0
9290	PRKAB2	0
9291	PRKACA	0
9292	PRKACB	0
9293	PRKACG	0
9294	PRKAG1	0
9295	PRKAG2	0
9296	PRKAR1A	0
9297	PRKAR1AP.....PRKAR1AP	0
9298	PRKAR1B	0
9299	PRKAR2A	0
9302	PRKCB	0
9303	PRKCD	0
9304	PRKCDBP	0
9305	PRKCE	0
9306	PRKCG	0
9307	PRKCH	0
9308	PRKCI	0
9309	PRKCQ	0
9310	PRKCSH	0
9312	PRKD1	0
9313	PRKD2	0
9316	PRKG1	0
9317	PRKG2	0
9319	PRKRIR	0
9320	PRKX	0
9321	PRKX.....PRKY	0
9322	PRKY	0
9323	PRL	0
9324	PRLH	0
9325	PRLR	0
9326	PRM1	0
9328	PRMT1	0
9329	PRMT2	0
9330	PRMT3	0
9331	PRMT5	0
9332	PRMT7	0
9333	PRMT8	0
9334	PRND	0
9335	PRNP	0
9336	PRO1483	0
9338	PRO2012	0
9339	PRO2214	0
9340	PRO2949	0
9341	PRO2958	0
9342	PRO2964	0
9343	PROC	0
9345	PRODH2	0
9346	PROL1	0
9347	PROM1	0
9348	PROP1	0
9350	PROS1	0
9352	PROSER1	0
9353	PROX1	0
9354	PROZ	0
9355	PRPF18	0
9358	PRPF31	0
9359	PRPF38B	0
9360	PRPF39	0
9361	PRPF4	0
9362	PRPF40A	0
9364	PRPF6	0
9365	PRPF8	0
9366	PRPH	0
9368	PRPS1	0
9369	PRPS1L1	0
9370	PRPS2	0
9371	PRPSAP1	0
9372	PRPSAP2	0
9373	PRR11	0
9375	PRR14	0
9376	PRR14L	0
9377	PRR15L	0
9379	PRR3	0
9380	PRR34	0
9381	PRR5	0
9382	PRR5L	0
9383	PRR7	0
9384	PRRC1	0
9386	PRRC2B	0
9387	PRRC2C	0
9388	PRRG1	0
9389	PRRG2	0
9390	PRRG3	0
9391	PRRG4	0
9392	PRRX1	0
9393	PRRX2	0
9394	PRSS1.....PRSS2	0
9395	PRSS12	0
9396	PRSS16	0
9397	PRSS2	0
9399	PRSS22	0
9400	PRSS23	0
9401	PRSS3	0
9402	PRSS3P2	0
9403	PRSS3P3	0
9404	PRSS50	0
9405	PRSS53	0
9406	PRSS8	0
9407	PRTN3	0
9409	PRUNE2	0
9410	PRX	0
9411	PSAP	0
9412	PSAT1	0
9413	PSCA	0
9414	PSD	0
9415	PSD3	0
9416	PSD4	0
9417	PSEN1	0
9418	PSEN2	0
9419	PSENEN	0
9420	PSG1	0
9421	PSG11	0
9422	PSG11.....PSG3	0
9423	PSG2	0
9424	PSG3	0
9425	PSG4	0
9426	PSG5	0
9427	PSG6	0
9428	PSG7	0
9429	PSG9	0
9430	PSIP1	0
9431	PSKH1	0
9432	PSMA1	0
9433	PSMA2	0
9434	PSMA3	0
9435	PSMA4	0
9436	PSMA5	0
9437	PSMA7	0
9438	PSMB1	0
9440	PSMB2	0
9441	PSMB3	0
9442	PSMB4	0
9444	PSMB6	0
9446	PSMB8	0
9447	PSMB9	0
9448	PSMC1	0
9450	PSMC3	0
9451	PSMC3IP	0
9453	PSMC5	0
9454	PSMC6	0
9455	PSMD1	0
9457	PSMD11	0
9458	PSMD12	0
9459	PSMD13	0
9460	PSMD14	0
9461	PSMD2	0
9462	PSMD3	0
9464	PSMD5	0
9465	PSMD6	0
9467	PSMD8	0
9468	PSMD9	0
9469	PSME1	0
9470	PSME3	0
9471	PSME4	0
9472	PSMF1	0
9474	PSMG2	0
9475	PSORS1C1	0
9476	PSORS1C2	0
9477	PSPC1	0
9478	PSPH	0
9479	PSPN	0
9480	PSRC1	0
9481	PSTPIP1	0
9482	PSTPIP2	0
9483	PTAFR	0
9484	PTBP1	0
9485	PTBP2	0
9486	PTBP3	0
9487	PTCD2	0
9488	PTCD3	0
9489	PTCH1	0
9490	PTCH2	0
9491	PTCRA	0
9492	PTDSS1	0
9493	PTDSS2	0
9494	PTEN	0
9496	PTER	0
9497	PTGDR	0
9498	PTGDR2	0
9499	PTGDS	0
9500	PTGER1	0
9501	PTGER2	0
9502	PTGER3	0
9503	PTGER4	0
9504	PTGER4P2.CDK2AP2P2	0
9505	PTGES	0
9506	PTGES2	0
9508	PTGFR	0
9510	PTGIS	0
9511	PTGR2.....ZNF410	0
9512	PTGS1	0
9514	PTH	0
9516	PTH2R	0
9517	PTHLH	0
9518	PTK2	0
9519	PTK2B	0
9520	PTK6	0
9521	PTK7	0
9522	PTMA	0
9523	PTMAP1.....PTMAP1	0
9524	PTMS	0
9525	PTN	0
9526	PTOV1	0
9527	PTP4A1	0
9530	PTPLA	0
9531	PTPLAD1	0
9532	PTPLB	0
9533	PTPN1	0
9534	PTPN11	0
9536	PTPN13	0
9537	PTPN14	0
9538	PTPN18	0
9539	PTPN2	0
9540	PTPN20B	0
9542	PTPN22	0
9543	PTPN3	0
9544	PTPN4	0
9547	PTPN9	0
9548	PTPRA	0
9549	PTPRB	0
9550	PTPRC	0
9551	PTPRCAP	0
9552	PTPRD	0
9554	PTPRF	0
9556	PTPRH	0
9557	PTPRJ	0
9558	PTPRK	0
9559	PTPRM	0
9560	PTPRN	0
9561	PTPRN2	0
9563	PTPRR	0
9565	PTPRT	0
9566	PTPRU	0
9567	PTPRZ1	0
9568	PTRF	0
9570	PTS	0
9571	PTTG1	0
9572	PTTG1IP	0
9573	PTTG2	0
9574	PTTG3P	0
9575	PTX3	0
9576	PUF60	0
9578	PUM2	0
9579	PURA	0
9580	PURG	0
9581	PUS1	0
9583	PUS7	0
9584	PUS7L	0
9585	PVALB	0
9586	PVR	0
9587	PVRIG	0
9588	PVRL1	0
9589	PVRL2	0
9590	PVRL3	0
9591	PWAR5	0
9593	PWP2	0
9594	PWWP2A	0
9595	PXDC1	0
9596	PXDN	0
9598	PXMP4	0
9599	PXN	0
9600	PYCARD	0
9601	PYCR1	0
9602	PYCRL	0
9604	PYGL	0
9605	PYGM	0
9606	PYGO1	0
9607	PYHIN1	0
9608	PYROXD1	0
9609	PYY	0
9610	PYY2	0
9611	PZP	0
9612	QDPR	0
9614	QPCT	0
9615	QPCTL	0
9616	QPRT	0
9617	QRICH1	0
9618	QRSL1	0
9621	QTRT1	0
9623	R3HCC1	0
9624	R3HCC1L	0
9626	R3HDM2	0
9627	R3HDM4	0
9628	RAB11A	0
9629	RAB11B	0
9631	RAB11FIP2	0
9632	RAB11FIP3	0
9634	RAB13	0
9636	RAB15	0
9637	RAB17	0
9638	RAB1A	0
9639	RAB1B	0
9640	RAB20	0
9642	RAB22A	0
9643	RAB23	0
9644	RAB25	0
9645	RAB26	0
9647	RAB27B	0
9648	RAB28	0
9649	RAB29	0
9650	RAB2A	0
9651	RAB30	0
9652	RAB31	0
9654	RAB33A	0
9655	RAB33B	0
9657	RAB36	0
9658	RAB38	0
9659	RAB3A	0
9660	RAB3B	0
9661	RAB3D	0
9662	RAB3GAP1	0
9663	RAB3GAP2	0
9664	RAB3IL1	0
9665	RAB40A	0
9668	RAB40C	0
9670	RAB5A	0
9674	RAB6A.....WTH3DI	0
9676	RAB7A	0
9677	RAB8A	0
9678	RAB8B	0
9679	RAB9A	0
9680	RAB9BP1	0
9681	RABAC1	0
9682	RABEP1	0
9683	RABEP2	0
9684	RABEPK	0
9685	RABGAP1	0
9686	RABGAP1L	0
9687	RABGGTA	0
9689	RABGGTB.....SNORD45A.....SNORD45B.....SNORD45C	0
9690	RABIF	0
9691	RABL2A.....RABL2B	0
9692	RABL3	0
9693	RABL6	0
9694	RAC1	0
9696	RAC3	0
9697	RACGAP1	0
9698	RAD1	0
9699	RAD17	0
9700	RAD21	0
9701	RAD21L1	0
9702	RAD23A	0
9703	RAD23B	0
9704	RAD50	0
9705	RAD51	0
9706	RAD51AP1	0
9707	RAD51B	0
9709	RAD51D	0
9710	RAD52	0
9711	RAD54B	0
9712	RAD54L	0
9713	RAD54L2	0
9714	RAD9A	0
9715	RAE1	0
9716	RAF1	0
9717	RAG1	0
9718	RAG2	0
9719	RAI1	0
9720	RAI14	0
9721	RAI2	0
9722	RALA	0
9723	RALB	0
9724	RALBP1	0
9725	RALGAPA1	0
9726	RALGAPA1.....RALGAPA1P	0
9727	RALGAPB	0
9728	RALGDS	0
9729	RALGPS1	0
9731	RALY	0
9732	RALYL	0
9733	RAMP1	0
9734	RAMP2	0
9735	RAMP3	0
9737	RANBP1	0
9738	RANBP10	0
9739	RANBP17	0
9741	RANBP3	0
9742	RANBP6	0
9743	RANBP9	0
9744	RANGAP1	0
9745	RANGRF	0
9748	RAP1GAP	0
9749	RAP1GAP2	0
9750	RAP1GDS1	0
9751	RAP2A	0
9752	RAP2A.....RAP2B	0
9753	RAP2B	0
9754	RAP2C	0
9755	RAPGEF1	0
9756	RAPGEF2	0
9758	RAPGEF4	0
9759	RAPGEF5	0
9760	RAPGEF6	0
9762	RAPSN	0
9763	RARA	0
9765	RARG	0
9766	RARRES1	0
9767	RARRES2	0
9768	RARRES3	0
9769	RARS	0
9770	RARS2	0
9771	RASA1	0
9772	RASA2	0
9773	RASA3	0
9774	RASAL1	0
9775	RASAL2	0
9776	RASGRF1	0
9778	RASGRP2	0
9779	RASGRP3	0
9780	RASIP1	0
9781	RASL10A	0
9782	RASL11B	0
9783	RASL12	0
9784	RASSF1	0
9785	RASSF2	0
9786	RASSF4	0
9787	RASSF7	0
9788	RASSF8	0
9789	RASSF9	0
9791	RAX	0
9792	RB1	0
9793	RB1CC1	0
9794	RBBP4	0
9795	RBBP4P4.....RBBP4P4	0
9796	RBBP5	0
9798	RBBP7	0
9799	RBBP8	0
9800	RBBP9	0
9801	RBCK1	0
9802	RBFA	0
9803	RBFADN	0
9804	RBFOX1	0
9805	RBFOX2	0
9806	RBKS	0
9807	RBL1	0
9808	RBL2	0
9809	RBM10	0
9810	RBM12	0
9811	RBM12B	0
9812	RBM12B.AS1	0
9813	RBM14	0
9814	RBM14.RBM4.....RBM4	0
9815	RBM15	0
9816	RBM15B	0
9818	RBM19	0
9819	RBM22	0
9821	RBM25	0
9822	RBM26	0
9823	RBM28	0
9824	RBM3	0
9825	RBM34	0
9826	RBM38	0
9827	RBM39	0
9828	RBM41	0
9829	RBM42	0
9830	RBM47	0
9831	RBM48	0
9832	RBM4B	0
9833	RBM5	0
9835	RBM7	0
9837	RBMS1	0
9838	RBMS2	0
9839	RBMS3	0
9840	RBMX2	0
9841	RBMXL2	0
9842	RBMY1A1.....RBMY1B.....RBMY1D.....RBMY1E.....RBMY1F.....RBMY1J	0
9843	RBP1	0
9844	RBP3	0
9845	RBP4	0
9847	RBPJL	0
9849	RBX1	0
9850	RC3H1	0
9851	RC3H2	0
9852	RCAN1	0
9853	RCAN2	0
9854	RCAN3	0
9856	RCBTB2	0
9858	RCE1	0
9859	RCHY1	0
9860	RCL1	0
9861	RCN1	0
9862	RCN2	0
9863	RCN3	0
9866	RCVRN	0
9867	RDH11	0
9868	RDH16	0
9869	RDH8	0
9870	RDX	0
9871	REC8	0
9872	RECK	0
9873	RECQL	0
9874	RECQL4	0
9875	RECQL5	0
9876	REEP1	0
9877	REEP2	0
9878	REEP4	0
9880	REG1A	0
9881	REG1B	0
9882	REG1P	0
9883	REG3A	0
9884	REL	0
9885	RELA	0
9886	RELB	0
9887	RELN	0
9888	REM1	0
9889	REN	0
9890	RENBP	0
9891	REPIN1	0
9892	REPS1	0
9893	REPS2	0
9895	RERE	0
9896	RERGL	0
9897	REST	0
9898	RET	0
9899	RETN	0
9900	RETSAT	0
9901	REV1	0
9902	REV3L	0
9903	REXO2	0
9904	REXO4	0
9905	RFC1	0
9906	RFC2	0
9907	RFC3	0
9910	RFK	0
9911	RFNG	0
9912	RFPL1	0
9913	RFPL1S	0
9914	RFPL1S.....RFPL3S	0
9915	RFPL2	0
9916	RFPL3	0
9917	RFPL3S	0
9918	RFTN1	0
9919	RFWD3	0
9920	RFX1	0
9921	RFX2	0
9923	RFX4	0
9924	RFX5	0
9925	RFX7	0
9926	RFXANK	0
9929	RGL1	0
9932	RGP1	0
9933	RGPD3.....RGPD4.....RGPD5.....RGPD6.....RGPD8	0
9934	RGR	0
9935	RGS1	0
9936	RGS10	0
9937	RGS11	0
9938	RGS12	0
9939	RGS13	0
9940	RGS14	0
9941	RGS16	0
9942	RGS17	0
9943	RGS19	0
9944	RGS2	0
9945	RGS20	0
9947	RGS4	0
9948	RGS5	0
9949	RGS6	0
9950	RGS7	0
9951	RGS9	0
9952	RGSL1	0
9953	RHAG	0
9954	RHBDD3	0
9955	RHBDF1	0
9956	RHBDF2	0
9957	RHBDL1	0
9958	RHBG	0
9959	RHCE.....RHD	0
9960	RHCG	0
9961	RHD	0
9962	RHEB	0
9963	RHO	0
9964	RHOA	0
9965	RHOB	0
9966	RHOBTB1	0
9967	RHOBTB2	0
9968	RHOBTB3	0
9969	RHOC	0
9971	RHOF	0
9973	RHOH	0
9974	RHOQ	0
9976	RHOT2	0
9977	RHPN1.AS1	0
9978	RIBC2	0
9979	RIC3	0
9981	RIMBP2	0
9982	RIMS1	0
9983	RIMS2	0
9984	RIMS3	0
9985	RIN1	0
9986	RIN2	0
9987	RIN3	0
9988	RING1	0
9989	RINT1	0
9990	RIOK2	0
9992	RIPK1	0
9994	RIPK4	0
9995	RIPPLY3	0
9996	RIT1	0
9997	RIT2	0
9998	RITA1	0
9999	RLBP1	0
10001	RLN1	0
10002	RLN2	0
10003	RMDN1	0
10004	RMDN3	0
10005	RMI1	0
10006	RMND1	0
10007	RMND5A	0
10008	RMND5B	0
10009	RN7SKP150	0
10010	RNASE1	0
10011	RNASE2	0
10012	RNASE3	0
10014	RNASE6	0
10016	RNASEH2A	0
10017	RNASEH2B	0
10018	RNASEL	0
10020	RND1	0
10021	RND2	0
10022	RND3	0
10023	RNF10	0
10026	RNF111	0
10027	RNF113A	0
10028	RNF114	0
10030	RNF11B	0
10031	RNF121	0
10033	RNF123	0
10034	RNF125	0
10035	RNF126	0
10036	RNF126P1	0
10037	RNF128	0
10038	RNF13	0
10039	RNF130	0
10040	RNF138	0
10041	RNF139	0
10042	RNF14	0
10043	RNF141	0
10044	RNF144A	0
10046	RNF167	0
10047	RNF17	0
10048	RNF170	0
10049	RNF185.AS1	0
10051	RNF187	0
10052	RNF19A	0
10053	RNF19B	0
10054	RNF2	0
10055	RNF208	0
10056	RNF216	0
10057	RNF219	0
10058	RNF220	0
10059	RNF24	0
10061	RNF32	0
10063	RNF38	0
10064	RNF39	0
10066	RNF40	0
10067	RNF41	0
10068	RNF43	0
10069	RNF44	0
10070	RNF5	0
10071	RNF5.....RNF5P1	0
10072	RNF6	0
10073	RNF7	0
10075	RNFT1	0
10078	RNGTT	0
10079	RNH1	0
10080	RNLS	0
10082	RNMTL1	0
10083	RNPEP	0
10085	RNPS1	0
10086	RNU86.....RPL3.....SNORD83B	0
10087	ROBO1	0
10089	ROBO4	0
10090	ROCK1	0
10091	ROCK2	0
10092	ROGDI	0
10093	ROM1	0
10094	ROPN1B	0
10095	ROR1	0
10096	ROR2	0
10097	RORA	0
10098	RORB	0
10099	RORC	0
10100	ROS1	0
10101	RP1.101G11.2	0
10102	RP1.130G2.1	0
10103	RP1.149A16.17	0
10104	RP1.181J22.1	0
10105	RP1.190J20.2	0
10106	RP1.192P9.1	0
10107	RP1.217P22.2	0
10108	RP1.223E5.4.....SIRT5	0
10109	RP1.263J7.1.....RPL7P27	0
10110	RP1.263J7.2	0
10111	RP1.272E8.1	0
10112	RP1.28C20.1	0
10113	RP1.68D18.4	0
10114	RP1.6P5.2	0
10115	RP1.8B22.1	0
10118	RP11.116O18.1	0
10120	RP11.15P13.1	0
10121	RP11.209A2.1	0
10122	RP11.217B7.2	0
10123	RP11.219B4.3	0
10124	RP11.255C15.3	0
10125	RP11.278J20.2	0
10126	RP11.286E11.2	0
10127	RP11.348B17.1	0
10130	RP11.403P17.4	0
10131	RP11.414H17.5	0
10132	RP11.429B14.4	0
10134	RP11.473I1.9	0
10135	RP11.496I2.2	0
10137	RP11.548H18.2	0
10138	RP11.549J18.1	0
10139	RP11.54K16.2	0
10140	RP11.560G2.2	0
10141	RP11.649A18.7	0
10143	RP11.665C16.8	0
10144	RP11.680C21.1	0
10146	RP11.69I8.2	0
10149	RP11.79P5.2	0
10150	RP11.82L18.2	0
10151	RP11.930P14.2	0
10152	RP13.258O15.1.....RPL26P37.....RPL26P37	0
10153	RP2	0
10154	RP3.334F4.1	0
10155	RP3.334F4.2	0
10156	RP3.336K20__B.2	0
10157	RP3.359N14.1	0
10159	RP3.406C18.2	0
10160	RP3.406P24.1	0
10161	RP3.452M16.1	0
10162	RP3.497J21.1	0
10163	RP3.507I15.1	0
10164	RP3.508D13.1	0
10165	RP3.522P13.1	0
10166	RP3.522P13.2	0
10167	RP4.560B9.4	0
10168	RP4.581F12.1	0
10169	RP4.595K12.1	0
10170	RP4.621B10.8	0
10171	RP4.710M16.1	0
10172	RP4.781L3.1	0
10173	RP5.1118D24.2	0
10174	RP5.1119A7.11	0
10175	RP5.1170D6.1	0
10176	RP5.1184F4.5	0
10177	RP5.882O7.1	0
10179	RP6.149D17.1	0
10181	RPA1	0
10182	RPA2	0
10183	RPA3	0
10184	RPA4	0
10185	RPAIN	0
10188	RPAP3	0
10189	RPARP.AS1	0
10190	RPE	0
10191	RPE.....RPEL1	0
10192	RPE65	0
10193	RPF1	0
10194	RPGR	0
10195	RPGRIP1	0
10196	RPGRIP1L	0
10197	RPH3A	0
10198	RPH3AL	0
10199	RPIA	0
10201	RPL10A	0
10202	RPL10L	0
10203	RPL11	0
10204	RPL12	0
10205	RPL13.....SNORD68	0
10206	RPL13A.....RPL13AP5.....RPL13AP6.....SNORD32A.....SNORD33.....SNORD34.....SNORD35A	0
10207	RPL13A.....RPL13AP5.....SNORD32A.....SNORD33.....SNORD34.....SNORD35A	0
10208	RPL13A.....SNORD32A.....SNORD33.....SNORD34.....SNORD35A	0
10209	RPL14	0
10210	RPL15	0
10212	RPL18	0
10213	RPL18A.....SNORA68	0
10214	RPL18AP16.....RPL18AP16	0
10215	RPL18P10.....RPL18P10	0
10216	RPL19	0
10217	RPL21.....RPL21P28.....SNORA27.....SNORD102	0
10218	RPL22	0
10219	RPL22P22.....RPL22P22	0
10220	RPL23.....SNORA21	0
10221	RPL23A	0
10222	RPL23A.....SNORD42A	0
10223	RPL23AP22.....RPL23AP22	0
10224	RPL23AP32	0
10225	RPL23AP53	0
10226	RPL24	0
10227	RPL26L1	0
10229	RPL27A	0
10230	RPL27A.....SNORA45A	0
10232	RPL29	0
10233	RPL29P7.....RPL29P7	0
10234	RPL3	0
10235	RPL30	0
10236	RPL31	0
10237	RPL32	0
10238	RPL34	0
10239	RPL35	0
10240	RPL35A	0
10242	RPL36	0
10244	RPL36AL	0
10245	RPL37	0
10246	RPL37A	0
10247	RPL38	0
10248	RPL39	0
10249	RPL39L	0
10250	RPL3L	0
10251	RPL4.....SNORD16.....SNORD18A.....SNORD18B.....SNORD18C	0
10252	RPL41	0
10253	RPL5.....SNORA66.....SNORD21	0
10254	RPL5.....SNORD21	0
10256	RPL7	0
10257	RPL7A.....SNORD24.....SNORD36A.....SNORD36B	0
10258	RPL8	0
10259	RPL9	0
10260	RPLP0	0
10261	RPLP1	0
10262	RPLP2	0
10263	RPLP2.....SNORA52	0
10264	RPLP2P1.....RPLP2P1	0
10265	RPN1	0
10266	RPN2	0
10267	RPP14	0
10268	RPP21.....TRIM39.....TRIM39.RPP21	0
10270	RPP30	0
10272	RPP40	0
10273	RPRD1A	0
10274	RPRD2	0
10276	RPS10	0
10277	RPS10L	0
10278	RPS10P2.....RPS10P2	0
10279	RPS11	0
10280	RPS11.....SNORD35B	0
10281	RPS11P1.....RPS11P1	0
10282	RPS12	0
10283	RPS14	0
10284	RPS15	0
10285	RPS15A	0
10286	RPS16	0
10287	RPS17	0
10289	RPS18	0
10290	RPS19	0
10291	RPS2.....SNORA64	0
10292	RPS20.....SNORD54	0
10293	RPS21	0
10295	RPS24	0
10296	RPS25	0
10297	RPS27	0
10298	RPS27A	0
10299	RPS27L	0
10301	RPS29	0
10302	RPS29P28.....RPS29P28	0
10303	RPS2P45.....RPS2P45	0
10304	RPS3	0
10305	RPS3A.....SNORD73A	0
10306	RPS4X	0
10307	RPS4XP2.....RPS4XP2	0
10308	RPS4XP3.....RPS4XP3	0
10309	RPS4XP9.....RPS4XP9	0
10311	RPS5	0
10312	RPS6	0
10313	RPS6KA1	0
10314	RPS6KA2	0
10315	RPS6KA3	0
10316	RPS6KA4	0
10317	RPS6KA5	0
10318	RPS6KA6	0
10319	RPS6KB1	0
10321	RPS6KC1	0
10322	RPS7	0
10323	RPS8	0
10324	RPS8.....SNORD38B.....SNORD55	0
10325	RPS9	0
10326	RPSA.....RPSAP19.....RPSAP58.....RPSAP9.....SNORA6.....SNORA62	0
10328	RQCD1	0
10329	RRAD	0
10332	RRAGC	0
10333	RRAGD	0
10335	RRAS2	0
10336	RRBP1	0
10337	RREB1	0
10338	RRH	0
10339	RRM1	0
10340	RRM2	0
10342	RRN3.....RRN3P1.....RRN3P2	0
10343	RRN3P1	0
10345	RRP1	0
10347	RRP15	0
10348	RRP1B	0
10350	RRP7A.....RRP7B	0
10351	RRP8	0
10352	RRP9	0
10353	RRS1	0
10354	RS1	0
10355	RSAD1	0
10356	RSAD2	0
10357	RSBN1	0
10358	RSF1	0
10359	RSG1	0
10360	RSL1D1	0
10361	RSL24D1	0
10362	RSPH6A	0
10365	RSU1	0
10366	RTCA	0
10368	RTDR1	0
10369	RTEL1	0
10370	RTEL1.TNFRSF6B.....TNFRSF6B	0
10371	RTEL1.....RTEL1.TNFRSF6B	0
10372	RTF1	0
10373	RTFDC1	0
10375	RTN2	0
10376	RTN3	0
10377	RTN4	0
10378	RTP4	0
10379	RUFY1	0
10380	RUFY2	0
10381	RUFY3	0
10382	RUNDC3A	0
10383	RUNDC3B	0
10384	RUNX1.IT1	0
10385	RUNX1T1	0
10387	RUNX3	0
10388	RUSC1	0
10389	RUSC2	0
10390	RUVBL1	0
10393	RWDD2A	0
10394	RWDD2B	0
10395	RWDD3	0
10396	RXFP3	0
10397	RXRA	0
10398	RXRB	0
10399	RXRG	0
10400	RYBP	0
10401	RYK	0
10402	RYR1	0
10403	RYR2	0
10404	RYR3	0
10405	S100A1	0
10406	S100A10	0
10407	S100A11	0
10408	S100A11P1.....S100A11P1	0
10409	S100A12	0
10410	S100A13	0
10411	S100A14	0
10413	S100A3	0
10416	S100A6	0
10417	S100A7	0
10418	S100A8	0
10419	S100A9	0
10421	S100G	0
10423	S100PBP	0
10425	S1PR2	0
10426	S1PR4	0
10427	S1PR5	0
10429	SAA1.....SAA2.....SAA2.SAA4	0
10430	SAA2.SAA4.....SAA4	0
10431	SAA3P	0
10432	SAC3D1	0
10433	SACM1L	0
10434	SACS	0
10435	SAE1	0
10437	SAFB2	0
10438	SAG	0
10439	SAGE1	0
10441	SALL2	0
10443	SAMD4A	0
10444	SAMD4B	0
10445	SAMD9	0
10446	SAMHD1	0
10447	SAMM50	0
10448	SAMSN1	0
10449	SAP130	0
10450	SAP18	0
10451	SAP30	0
10453	SAP30L	0
10454	SAR1A	0
10455	SAR1B	0
10456	SARAF	0
10457	SARDH	0
10458	SARM1	0
10459	SARS	0
10460	SARS2	0
10461	SART1	0
10462	SART3	0
10463	SASH1	0
10464	SASH3	0
10465	SAT1	0
10466	SAT1.....ZSWIM8	0
10468	SATB2	0
10469	SAV1	0
10471	SBF1	0
10473	SBNO2	0
10474	SBSPON	0
10475	SC5D	0
10478	SCAF8	0
10479	SCAI	0
10481	SCAMP2	0
10482	SCAMP3	0
10483	SCAMP4	0
10484	SCAMP5	0
10485	SCAND1	0
10486	SCAND2P	0
10487	SCAP	0
10488	SCAPER	0
10489	SCARA3	0
10490	SCARB1	0
10492	SCARF1	0
10493	SCCPDH	0
10494	SCD	0
10495	SCD5	0
10496	SCEL	0
10498	SCG2	0
10499	SCG3	0
10500	SCG5	0
10501	SCGB1A1	0
10502	SCGB1D1	0
10503	SCGB1D2	0
10504	SCGB2A1	0
10505	SCGB2A2	0
10507	SCIN	0
10508	SCLY	0
10509	SCMH1	0
10510	SCML1	0
10511	SCML2	0
10512	SCN10A	0
10513	SCN11A	0
10514	SCN1A	0
10515	SCN1B	0
10516	SCN2A	0
10517	SCN2B	0
10518	SCN3A	0
10519	SCN3B	0
10521	SCN5A	0
10522	SCN7A	0
10523	SCN8A	0
10524	SCN9A	0
10526	SCNN1A	0
10527	SCNN1B	0
10528	SCNN1D	0
10529	SCNN1G	0
10530	SCO2	0
10533	SCRG1	0
10534	SCRIB	0
10535	SCRN1	0
10536	SCRN3	0
10537	SCRT1	0
10538	SCT	0
10539	SCTR	0
10540	SCUBE2	0
10541	SCUBE3	0
10543	SCYL3	0
10544	SDAD1	0
10545	SDC1	0
10546	SDC2	0
10547	SDC3	0
10548	SDC4	0
10549	SDCBP	0
10550	SDCCAG3	0
10551	SDF2	0
10552	SDF2L1	0
10553	SDF4	0
10554	SDHA	0
10555	SDHAF1	0
10556	SDHAP1.....SDHAP2	0
10557	SDHB	0
10558	SDHC	0
10559	SDHD	0
10560	SDK2	0
10562	SDR39U1	0
10563	SDS	0
10564	SEBOX.....VTN	0
10566	SEC13	0
10567	SEC14L1	0
10570	SEC14L3	0
10571	SEC14L4	0
10573	SEC16A	0
10574	SEC22A	0
10575	SEC22B	0
10576	SEC23A	0
10577	SEC23B	0
10578	SEC23IP	0
10579	SEC24A	0
10581	SEC24C	0
10582	SEC24D	0
10583	SEC31A	0
10584	SEC31B	0
10585	SEC61A1	0
10586	SEC61A2	0
10587	SEC61B	0
10588	SEC61G	0
10589	SEC62	0
10591	SECISBP2	0
10592	SECISBP2L	0
10593	SECTM1	0
10594	SEH1L	0
10595	SEL1L	0
10597	SELE	0
10598	SELENBP1	0
10599	SELENOPROTEIN.F	0
10600	SELL	0
10601	SELP	0
10602	SELPLG	0
10604	SEMA3A	0
10605	SEMA3B	0
10606	SEMA3C	0
10607	SEMA3D	0
10608	SEMA3E	0
10609	SEMA3F	0
10610	SEMA3G	0
10611	SEMA4A	0
10612	SEMA4C	0
10613	SEMA4D	0
10614	SEMA4F	0
10615	SEMA4G	0
10616	SEMA5A	0
10617	SEMA6A	0
10618	SEMA6B	0
10619	SEMA6C	0
10620	SEMA6D	0
10621	SEMA7A	0
10622	SEMG1	0
10623	SEMG2	0
10624	SENP2	0
10625	SENP3	0
10626	SENP3.....SENP3.EIF4A1	0
10627	SENP5	0
10628	SENP6	0
10629	SENP7	0
10632	SEPP1	0
10633	SEPT5.GP1BB	0
10634	SEPTIN.10	0
10635	SEPTIN.11	0
10637	SEPTIN.6	0
10639	SEPTIN.8	0
10640	SEPTIN.9	0
10641	SEPTIN2	0
10642	SEPW1	0
10643	SERBP1	0
10644	SERF1A.....SERF1B	0
10645	SERGEF	0
10648	SERINC1	0
10649	SERINC2	0
10650	SERINC3	0
10651	SERINC5	0
10652	SERP1	0
10653	SERPINA1	0
10654	SERPINA10	0
10656	SERPINA3	0
10657	SERPINA4	0
10658	SERPINA5	0
10659	SERPINA6	0
10661	SERPINB1	0
10662	SERPINB10	0
10663	SERPINB13	0
10666	SERPINB3.....SERPINB4	0
10667	SERPINB4	0
10669	SERPINB6	0
10670	SERPINB7	0
10672	SERPINB9	0
10673	SERPINC1	0
10674	SERPIND1	0
10675	SERPINE1	0
10676	SERPINE2	0
10678	SERPINF2	0
10679	SERPING1	0
10680	SERPINH1	0
10681	SERPINI1	0
10682	SERPINI2	0
10683	SERTAD2	0
10684	SERTAD3	0
10685	SESN1	0
10686	SET	0
10687	SET.....SETP4.....SETSIP	0
10688	SET.....SETSIP	0
10690	SETD1A	0
10691	SETD1B	0
10692	SETD2	0
10693	SETD3	0
10694	SETD4	0
10697	SETD8	0
10699	SETMAR	0
10701	SEZ6L	0
10702	SEZ6L2	0
10703	SF1	0
10704	SF3A1	0
10705	SF3A2	0
10706	SF3A3	0
10707	SF3B1	0
10708	SF3B2	0
10709	SF3B3	0
10710	SF3B4	0
10711	SF3B5	0
10712	SFI1	0
10713	SFMBT1	0
10714	SFN	0
10715	SFPQ	0
10716	SFRP1	0
10717	SFRP4	0
10718	SFRP5	0
10719	SFSWAP	0
10720	SFT2D2	0
10722	SFTPA1.....SFTPA2	0
10723	SFTPB	0
10724	SFTPC	0
10725	SFTPD	0
10726	SFXN1	0
10727	SFXN3	0
10728	SGCA	0
10729	SGCB	0
10730	SGCD	0
10731	SGCE	0
10732	SGCG	0
10733	SGK1	0
10734	SGK2	0
10735	SGMS1	0
10736	SGPL1	0
10737	SGPP1	0
10738	SGSH	0
10739	SGSM2	0
10740	SGSM3	0
10741	SGTA	0
10742	SH2B1	0
10743	SH2B2	0
10744	SH2B3	0
10745	SH2D1A	0
10746	SH2D2A	0
10748	SH2D3C	0
10749	SH2D4A	0
10750	SH3BGR	0
10752	SH3BGRL3	0
10753	SH3BP1	0
10754	SH3BP2	0
10755	SH3BP4	0
10756	SH3BP5	0
10757	SH3D21	0
10758	SH3GL1	0
10759	SH3GL2	0
10760	SH3GL3	0
10761	SH3GLB1	0
10763	SH3PXD2A	0
10764	SH3TC1	0
10765	SH3TC2	0
10767	SHANK1	0
10768	SHANK2	0
10769	SHARPIN	0
10770	SHB	0
10771	SHBG	0
10772	SHC1	0
10773	SHC1P1.....SHC1P1	0
10775	SHC3	0
10777	SHCBP1L	0
10778	SHFM1	0
10779	SHH	0
10781	SHMT2	0
10782	SHOC2	0
10783	SHOX	0
10785	SHPK	0
10788	SHROOM2	0
10789	SI	0
10790	SIAH1	0
10791	SIAH2	0
10792	SIDT1	0
10793	SIDT2	0
10794	SIGIRR	0
10795	SIGLEC1	0
10796	SIGLEC15	0
10797	SIGLEC5	0
10798	SIGLEC6	0
10799	SIGLEC7	0
10800	SIGLEC8	0
10801	SIGLEC9	0
10802	SIGMAR1	0
10803	SIK1	0
10804	SIK2	0
10806	SIKE1	0
10807	SIL1	0
10808	SIM1	0
10809	SIM2	0
10810	SIN3B	0
10811	SIPA1	0
10812	SIPA1L1	0
10813	SIPA1L3	0
10814	SIRPA	0
10815	SIRPAP1.....SIRPAP1	0
10817	SIRPG	0
10819	SIRT2	0
10820	SIRT3	0
10822	SIRT5	0
10823	SIRT6	0
10826	SIVA1	0
10827	SIX1	0
10828	SIX2	0
10829	SIX3	0
10830	SIX5	0
10831	SIX6	0
10832	SKA1	0
10834	SKAP2	0
10836	SKIL	0
10837	SKIV2L	0
10838	SKIV2L2	0
10840	SKP2	0
10841	SLA	0
10843	SLAMF7	0
10845	SLBP	0
10847	SLC10A2	0
10848	SLC10A3	0
10849	SLC11A1	0
10851	SLC12A1	0
10852	SLC12A2	0
10853	SLC12A3	0
10854	SLC12A4	0
10855	SLC12A5	0
10857	SLC12A7	0
10859	SLC12A9	0
10860	SLC13A1	0
10861	SLC13A2	0
10863	SLC13A4	0
10864	SLC14A1	0
10865	SLC15A1	0
10866	SLC15A2	0
10867	SLC15A3	0
10868	SLC16A1	0
10869	SLC16A10	0
10870	SLC16A2	0
10872	SLC16A5	0
10873	SLC16A6	0
10874	SLC16A7	0
10875	SLC16A8	0
10877	SLC17A2	0
10879	SLC17A4	0
10880	SLC17A5	0
10881	SLC17A6	0
10882	SLC17A7	0
10883	SLC17A9	0
10886	SLC18A3	0
10887	SLC19A1	0
10888	SLC19A2	0
10890	SLC1A1	0
10891	SLC1A2	0
10892	SLC1A3	0
10893	SLC1A4	0
10894	SLC1A5	0
10895	SLC1A6	0
10896	SLC1A7	0
10897	SLC20A1	0
10898	SLC20A2	0
10899	SLC22A1	0
10900	SLC22A11	0
10901	SLC22A13	0
10902	SLC22A14	0
10903	SLC22A17	0
10904	SLC22A18	0
10905	SLC22A18AS	0
10906	SLC22A2	0
10907	SLC22A3	0
10908	SLC22A4	0
10909	SLC22A5	0
10910	SLC22A6	0
10911	SLC22A7	0
10912	SLC22A8	0
10914	SLC24A1	0
10915	SLC24A2	0
10916	SLC24A3	0
10917	SLC25A1	0
10918	SLC25A10	0
10919	SLC25A11	0
10921	SLC25A13	0
10922	SLC25A14	0
10923	SLC25A15	0
10924	SLC25A16	0
10925	SLC25A17	0
10927	SLC25A21	0
10928	SLC25A22	0
10930	SLC25A24	0
10933	SLC25A30	0
10934	SLC25A31	0
10935	SLC25A32	0
10936	SLC25A36	0
10937	SLC25A37	0
10938	SLC25A38	0
10939	SLC25A4	0
10940	SLC25A40	0
10941	SLC25A42	0
10943	SLC25A46	0
10944	SLC25A5	0
10946	SLC26A1	0
10947	SLC26A10	0
10948	SLC26A2	0
10949	SLC26A3	0
10950	SLC26A4	0
10951	SLC27A2	0
10953	SLC27A5	0
10954	SLC27A6	0
10955	SLC28A1	0
10956	SLC28A2	0
10957	SLC28A3	0
10960	SLC29A3	0
10961	SLC2A1	0
10962	SLC2A10	0
10965	SLC2A2	0
10967	SLC2A4	0
10968	SLC2A4RG	0
10969	SLC2A5	0
10970	SLC2A6	0
10971	SLC2A8	0
10972	SLC2A9	0
10973	SLC30A1	0
10974	SLC30A10	0
10975	SLC30A3	0
10976	SLC30A4	0
10978	SLC30A9	0
10979	SLC31A1	0
10980	SLC31A2	0
10981	SLC33A1	0
10982	SLC34A1	0
10983	SLC34A2	0
10984	SLC35A1	0
10985	SLC35A2	0
10987	SLC35A5	0
10988	SLC35B1	0
10989	SLC35C1	0
10990	SLC35C2	0
10991	SLC35D1	0
10993	SLC35E1	0
10997	SLC35F5	0
10998	SLC35F6	0
10999	SLC35G2	0
11000	SLC36A1	0
11001	SLC37A1	0
11003	SLC38A1	0
11004	SLC38A10	0
11005	SLC38A2	0
11006	SLC38A3	0
11007	SLC38A4	0
11008	SLC38A6	0
11009	SLC38A7	0
11010	SLC39A1	0
11011	SLC39A14	0
11012	SLC39A2	0
11013	SLC39A4	0
11014	SLC39A6	0
11015	SLC39A7	0
11016	SLC39A8	0
11017	SLC39A9	0
11018	SLC3A1	0
11019	SLC3A2	0
11020	SLC41A3	0
11022	SLC43A3	0
11023	SLC44A1	0
11024	SLC44A4	0
11026	SLC46A3	0
11028	SLC48A1	0
11029	SLC4A1	0
11032	SLC4A2	0
11033	SLC4A3	0
11034	SLC4A4	0
11035	SLC4A5	0
11036	SLC4A7	0
11037	SLC4A8	0
11038	SLC50A1	0
11039	SLC52A1	0
11040	SLC52A2	0
11041	SLC5A1	0
11042	SLC5A12	0
11043	SLC5A2	0
11044	SLC5A3	0
11045	SLC5A4	0
11046	SLC5A5	0
11048	SLC5A7	0
11051	SLC6A11	0
11052	SLC6A12	0
11054	SLC6A14	0
11055	SLC6A15	0
11056	SLC6A16	0
11057	SLC6A2	0
11058	SLC6A20	0
11060	SLC6A4	0
11061	SLC6A5	0
11062	SLC6A6	0
11063	SLC6A7	0
11064	SLC6A8	0
11065	SLC6A9	0
11067	SLC7A10	0
11068	SLC7A11	0
11069	SLC7A2	0
11070	SLC7A4	0
11074	SLC7A8	0
11075	SLC7A9	0
11076	SLC8A1	0
11077	SLC8A2	0
11078	SLC8B1	0
11079	SLC9A1	0
11080	SLC9A2	0
11081	SLC9A3	0
11082	SLC9A3R1	0
11083	SLC9A3R2	0
11084	SLC9A5	0
11085	SLC9A6	0
11086	SLC9A7	0
11087	SLC9A8	0
11088	SLCO1A2	0
11090	SLCO1B3	0
11091	SLCO1C1	0
11092	SLCO2A1	0
11093	SLCO2B1	0
11094	SLCO3A1	0
11095	SLCO4A1	0
11097	SLCO5A1	0
11098	SLFN12	0
11099	SLIRP	0
11101	SLIT2	0
11102	SLIT3	0
11103	SLITRK3	0
11104	SLITRK5	0
11105	SLK	0
11106	SLMO1	0
11108	SLN	0
11109	SLPI	0
11110	SLTM	0
11111	SLURP1	0
11112	SMA4	0
11113	SMAD1	0
11114	SMAD2	0
11116	SMAD4	0
11118	SMAD5.AS1	0
11119	SMAD6	0
11121	SMAD9	0
11122	SMAGP	0
11124	SMARCA1	0
11125	SMARCA2	0
11126	SMARCA4	0
11127	SMARCA5	0
11128	SMARCAL1	0
11129	SMARCB1	0
11130	SMARCC1	0
11131	SMARCC2	0
11132	SMARCD1	0
11133	SMARCD2	0
11134	SMARCD3	0
11135	SMARCE1	0
11136	SMARCE1P2.....SMARCE1P2	0
11137	SMC1A	0
11138	SMC2	0
11139	SMC3	0
11140	SMC4	0
11141	SMC5	0
11143	SMCHD1	0
11144	SMCO4	0
11145	SMCP	0
11146	SMEK1	0
11147	SMEK2	0
11148	SMG5	0
11149	SMG6	0
11150	SMG7	0
11151	SMG7.AS1	0
11154	SMIM14	0
11155	SMIM2	0
11156	SMIM7	0
11157	SMIM8	0
11158	SMN1.....SMN2	0
11159	SMNDC1	0
11160	SMO	0
11161	SMOX	0
11162	SMPD1	0
11163	SMPD2	0
11166	SMPDL3B	0
11167	SMPX	0
11169	SMR3A.....SMR3B	0
11170	SMR3B	0
11171	SMS	0
11172	SMTN	0
11173	SMU1	0
11174	SMUG1	0
11175	SMURF1	0
11176	SMURF2	0
11177	SMYD2	0
11179	SMYD5	0
11180	SNAI1	0
11181	SNAI2	0
11182	SNAP23	0
11183	SNAP25	0
11184	SNAP29	0
11185	SNAP91	0
11186	SNAPC1	0
11187	SNAPC2	0
11188	SNAPC3	0
11189	SNAPC4	0
11190	SNAPC5	0
11192	SNCAIP	0
11193	SNCB	0
11194	SNCG	0
11196	SND1.IT1	0
11197	SNED1	0
11198	SNF8	0
11199	SNHG17	0
11200	SNHG3.....SNORA73A	0
11201	SNIP1	0
11203	SNORA21	0
11204	SNORA29.....TCP1	0
11205	SNORA5B.....TBRG4	0
11206	SNPH	0
11207	SNRK	0
11210	SNRNP35	0
11211	SNRNP40	0
11212	SNRNP70	0
11213	SNRPA	0
11214	SNRPA1	0
11215	SNRPB	0
11216	SNRPB2	0
11217	SNRPC	0
11218	SNRPD1	0
11219	SNRPD2	0
11220	SNRPD3	0
11221	SNRPE	0
11222	SNRPF	0
11223	SNRPG	0
11224	SNRPN.....SNURF	0
11225	SNTA1	0
11226	SNTB1	0
11227	SNTB2	0
11228	SNTG1	0
11229	SNTG2	0
11230	SNUPN	0
11231	SNW1	0
11232	SNX1	0
11235	SNX13	0
11237	SNX16	0
11238	SNX17	0
11240	SNX2	0
11241	SNX24	0
11242	SNX27	0
11243	SNX29P2	0
11245	SNX4	0
11246	SNX5	0
11248	SNX7	0
11249	SOAT1	0
11250	SOAT2	0
11251	SOBP	0
11252	SOCS1	0
11253	SOCS2	0
11254	SOCS3	0
11255	SOCS5	0
11256	SOCS6	0
11257	SOCS7	0
11258	SOD1	0
11259	SOD3	0
11260	SOGA1	0
11261	SON	0
11262	SORBS1	0
11263	SORBS2	0
11267	SORL1	0
11268	SORT1	0
11269	SOS1	0
11270	SOS2	0
11272	SOWAHC	0
11274	SOX10	0
11275	SOX11	0
11276	SOX12	0
11277	SOX13	0
11279	SOX15	0
11280	SOX17	0
11281	SOX18	0
11282	SOX2	0
11283	SOX21	0
11284	SOX3	0
11285	SOX30	0
11287	SOX5	0
11288	SOX5P.....SOX5P	0
11289	SOX9	0
11290	SP1	0
11291	SP100	0
11292	SP110	0
11293	SP140L	0
11295	SP3	0
11296	SP3P	0
11298	SPA17	0
11299	SPACA1	0
11301	SPAG11A	0
11302	SPAG11A.....SPAG11B	0
11304	SPAG4	0
11306	SPAG6	0
11307	SPAG7	0
11309	SPAG9	0
11311	SPANXA1.....SPANXA2.....SPANXB1.....SPANXC	0
11312	SPANXA1.....SPANXA2.....SPANXC	0
11313	SPANXB1	0
11315	SPARCL1	0
11316	SPAST	0
11317	SPATA1	0
11318	SPATA2	0
11319	SPATA20	0
11320	SPATA2L	0
11321	SPATA31A1.....SPATA31A3.....SPATA31A5.....SPATA31A6.....SPATA31A7	0
11322	SPATA31C2	0
11324	SPATA6	0
11325	SPATA6L	0
11327	SPATS2	0
11328	SPATS2L	0
11329	SPC24	0
11330	SPC25	0
11331	SPCS1	0
11332	SPCS2	0
11334	SPDEF	0
11335	SPDL1	0
11336	SPDYE2	0
11338	SPEF1	0
11340	SPG11	0
11341	SPG20	0
11342	SPG21	0
11343	SPHK1	0
11344	SPHK2	0
11345	SPI1	0
11347	SPICE1	0
11348	SPIDR	0
11350	SPIN2A	0
11351	SPIN2A.....SPIN2B	0
11352	SPINK1	0
11353	SPINK2	0
11354	SPINK4	0
11355	SPINK5	0
11357	SPINT2	0
11358	SPINT3	0
11359	SPN	0
11360	SPO11	0
11361	SPOCK1	0
11362	SPOCK2	0
11363	SPOCK3	0
11364	SPON1	0
11365	SPOP	0
11366	SPP1	0
11367	SPP2	0
11368	SPPL2B	0
11369	SPR	0
11371	SPRR1A	0
11372	SPRR1B	0
11373	SPRR2B	0
11374	SPRR2C	0
11375	SPRR3	0
11376	SPRY1	0
11377	SPRY2	0
11378	SPRY4	0
11379	SPRYD7	0
11380	SPSB1	0
11382	SPTA1	0
11383	SPTAN1	0
11384	SPTB	0
11386	SPTBN2	0
11387	SPTBN4	0
11388	SPTBN5	0
11389	SPTLC1	0
11390	SPTLC2	0
11392	SPTSSA	0
11394	SQLE	0
11395	SQRDL	0
11396	SQSTM1	0
11397	SRBD1	0
11398	SRC	0
11399	SRCAP	0
11400	SRD5A1	0
11402	SRD5A3	0
11403	SREBF1	0
11404	SREBF2	0
11405	SREK1	0
11407	SRF	0
11408	SRGAP2.....SRGAP2B.....SRGAP2C	0
11409	SRGAP3	0
11410	SRGN	0
11411	SRI	0
11412	SRM	0
11413	SRMP1.....SRMP1	0
11414	SRP14	0
11415	SRP19	0
11416	SRP19.....ZRSR1	0
11419	SRP9	0
11420	SRPK1	0
11421	SRPK2	0
11422	SRPK3	0
11423	SRPR	0
11424	SRPRB	0
11425	SRPX	0
11426	SRPX2	0
11427	SRR	0
11428	SRRD	0
11431	SRRT	0
11435	SRSF3	0
11436	SRSF4	0
11437	SRSF5	0
11438	SRSF6	0
11440	SRSF8	0
11441	SRY	0
11442	SS18	0
11443	SS18L1	0
11444	SS18L2	0
11445	SSB	0
11447	SSBP2	0
11449	SSFA2	0
11450	SSH1	0
11451	SSH3	0
11452	SSNA1	0
11454	SSR1	0
11456	SSR3	0
11457	SSR4	0
11458	SSRP1	0
11460	SST	0
11461	SSTR1	0
11462	SSTR2	0
11463	SSTR3	0
11464	SSTR4	0
11465	SSTR5	0
11466	SSUH2	0
11467	SSX1	0
11468	SSX2.....SSX2B	0
11469	SSX2.....SSX2B.....SSX3	0
11470	SSX2B	0
11471	SSX2IP	0
11472	SSX3	0
11473	SSX3.....SSX5.....SSX7	0
11474	SSX4.....SSX4B	0
11475	ST13	0
11476	ST14	0
11477	ST18	0
11478	ST20	0
11479	ST3GAL1	0
11480	ST3GAL2	0
11481	ST3GAL4	0
11482	ST3GAL5	0
11484	ST5	0
11485	ST6GAL1	0
11486	ST6GALNAC2	0
11487	ST6GALNAC4	0
11488	ST6GALNAC5	0
11490	ST8SIA1	0
11492	ST8SIA3	0
11493	ST8SIA4	0
11494	ST8SIA5	0
11495	STAB1	0
11497	STAC	0
11498	STAG1	0
11500	STAG3	0
11501	STAG3L3	0
11502	STAG3L4	0
11503	STAM	0
11505	STAMBP	0
11507	STAP2	0
11508	STAR	0
11509	STARD13	0
11510	STARD3	0
11511	STARD5	0
11512	STARD7	0
11513	STARD8	0
11515	STAT2	0
11516	STAT3	0
11517	STAT4	0
11518	STAT5A	0
11520	STAT6	0
11521	STATH	0
11524	STC1	0
11525	STC2	0
11526	STEAP1	0
11527	STEAP1B	0
11529	STEAP4	0
11530	STIL	0
11531	STIM1	0
11532	STIP1	0
11533	STK10	0
11534	STK11	0
11535	STK16	0
11537	STK17B	0
11538	STK19	0
11539	STK24	0
11540	STK25	0
11541	STK3	0
11542	STK32B	0
11543	STK38	0
11544	STK38L	0
11546	STK4	0
11547	STMN1	0
11548	STMN2	0
11549	STMN3	0
11550	STMN4	0
11552	STOML1	0
11553	STOML2	0
11554	STON1	0
11555	STRA13	0
11556	STRA6	0
11557	STRADA	0
11558	STRAP	0
11559	STRN	0
11560	STRN3	0
11561	STRN4	0
11562	STS	0
11564	STUB1	0
11565	STX10	0
11566	STX11	0
11567	STX12	0
11568	STX16	0
11569	STX17	0
11570	STX18	0
11572	STX2	0
11573	STX3	0
11574	STX4	0
11575	STX5	0
11576	STX6	0
11577	STX7	0
11579	STXBP1	0
11580	STXBP2	0
11581	STXBP3	0
11582	STXBP5L	0
11583	STXBP6	0
11584	STYK1	0
11585	STYXL1	0
11587	SUCLA2	0
11588	SUCLG1	0
11591	SUGCT	0
11593	SUGP2	0
11596	SULT1A2	0
11597	SULT1B1	0
11598	SULT1C2	0
11599	SULT1E1	0
11600	SULT2A1	0
11601	SULT2B1	0
11602	SULT4A1	0
11603	SUMO1	0
11604	SUMO1P2.....SUMO1P2	0
11607	SUN1	0
11608	SUN2	0
11610	SUPT16H	0
11613	SUPT4H1	0
11614	SUPT5H	0
11615	SUPT6H	0
11616	SUPT7L	0
11617	SUPV3L1	0
11619	SURF2	0
11620	SUSD4	0
11621	SUSD5	0
11622	SUV39H1	0
11623	SUV39H2	0
11624	SUV420H1	0
11625	SUZ12	0
11626	SUZ12.....SUZ12P1	0
11628	SV2B	0
11629	SV2C	0
11630	SVEP1	0
11631	SVIL	0
11633	SYBU	0
11635	SYCP1	0
11636	SYCP2	0
11637	SYDE1	0
11638	SYF2	0
11641	SYN1	0
11642	SYN2	0
11645	SYNCRIP	0
11646	SYNDIG1	0
11647	SYNE1	0
11649	SYNGR1	0
11650	SYNGR2	0
11651	SYNGR3	0
11652	SYNGR4	0
11653	SYNJ1	0
11654	SYNJ2	0
11655	SYNJ2BP.....SYNJ2BP.COX16	0
11656	SYNM	0
11657	SYNPO	0
11658	SYNPO2L	0
11659	SYNRG	0
11660	SYP	0
11661	SYPL1	0
11662	SYT1	0
11663	SYT11	0
11664	SYT12	0
11665	SYT13	0
11666	SYT17	0
11667	SYT2	0
11668	SYT5	0
11669	SYTL2	0
11670	SZRD1	0
11671	SZT2	0
11672	T	0
11673	T.Cell.Receptor.V.alpha.region.....TRAV9.2.....TRAV9.2	0
11674	TAAR2	0
11675	TAAR3	0
11676	TAAR5	0
11678	TAB2	0
11680	TAC3	0
11681	TACC1	0
11682	TACC2	0
11683	TACC3	0
11684	TACO1	0
11685	TACR1	0
11686	TACR2	0
11687	TACR3	0
11689	TADA2A	0
11690	TADA3	0
11691	TAF1	0
11692	TAF10	0
11693	TAF11	0
11694	TAF12	0
11695	TAF13	0
11697	TAF1A	0
11698	TAF1B	0
11700	TAF1D	0
11701	TAF2	0
11702	TAF4	0
11703	TAF4B	0
11704	TAF5	0
11706	TAF6	0
11707	TAF6L	0
11708	TAF7	0
11709	TAF7L	0
11710	TAF9B	0
11711	TAGLN	0
11712	TAGLN2	0
11713	TAGLN3	0
11714	TAL1	0
11715	TALDO1	0
11716	TANC2	0
11717	TANK	0
11718	TAOK1	0
11719	TAOK2	0
11720	TAOK3	0
11721	TAP1	0
11722	TAP2	0
11723	TAPBP	0
11724	TAPBPL	0
11725	TAPT1	0
11726	TARBP1	0
11727	TARBP2	0
11728	TARDBP	0
11729	TARDBPP1.....TARDBPP1	0
11730	TARP	0
11731	TARP.....TRGC2.....TRGV9	0
11732	TARS	0
11733	TAS2R1	0
11734	TAS2R10	0
11735	TAS2R13	0
11736	TAS2R14	0
11737	TAS2R16	0
11738	TAS2R3	0
11739	TAS2R4	0
11740	TAS2R7	0
11742	TAS2R9	0
11743	TASP1	0
11744	TAT	0
11746	TAX1BP1	0
11747	TAZ	0
11748	TBC1D1	0
11750	TBC1D12	0
11751	TBC1D13	0
11752	TBC1D15	0
11753	TBC1D16	0
11754	TBC1D17	0
11755	TBC1D19	0
11756	TBC1D2	0
11757	TBC1D22A	0
11758	TBC1D22B	0
11759	TBC1D29	0
11760	TBC1D2B	0
11761	TBC1D30	0
11762	TBC1D31	0
11763	TBC1D4	0
11764	TBC1D5	0
11765	TBC1D8	0
11766	TBC1D8B	0
11768	TBC1D9B	0
11769	TBCA	0
11771	TBCB	0
11772	TBCC	0
11773	TBCCD1	0
11774	TBCD	0
11775	TBCE	0
11776	TBCEL	0
11777	TBK1	0
11778	TBKBP1	0
11779	TBL1X	0
11780	TBL1XR1	0
11781	TBL1Y	0
11782	TBL2	0
11783	TBL3	0
11784	TBP	0
11785	TBPL1	0
11786	TBR1	0
11787	TBRG4	0
11788	TBX1	0
11789	TBX10	0
11790	TBX19	0
11791	TBX2	0
11792	TBX21	0
11793	TBX3	0
11794	TBX4	0
11795	TBX5	0
11796	TBX6	0
11798	TBXAS1	0
11799	TCAP	0
11801	TCEA2	0
11802	TCEAL1	0
11803	TCEAL2	0
11804	TCEAL4	0
11805	TCEB1	0
11806	TCEB1P3.....TCEB1P3	0
11807	TCEB2	0
11808	TCEB3	0
11809	TCEB3.AS1	0
11810	TCEB3B	0
11811	TCERG1	0
11813	TCF15	0
11814	TCF20	0
11815	TCF21	0
11816	TCF25	0
11817	TCF3	0
11818	TCF4	0
11819	TCF7	0
11820	TCF7L1	0
11821	TCF7L2	0
11822	TCFL5	0
11823	TCHH	0
11824	TCIRG1	0
11825	TCL1A	0
11826	TCL1B	0
11828	TCN1	0
11829	TCN2	0
11830	TCOF1	0
11831	TCP10	0
11833	TCP11	0
11834	TCP11L1	0
11835	TCR.alpha.....TRAV13.1.....TRAV13.1	0
11836	TCRA.....TCRA.....TRAV10.....TRAV10.....YME1L1	0
11838	TCRA.....TRAV8.6.....TRAV8.6	0
11839	TCRBV12S3	0
11840	TCRDV2.....TRDC.....TRDC.....YME1L1	0
11842	TCTN1	0
11843	TCTN2	0
11844	TCTN3	0
11845	TDG	0
11846	TDGF1.....TDGF1P3	0
11847	TDO2	0
11848	TDP1	0
11849	TDP2	0
11850	TDRD1	0
11851	TDRD12	0
11852	TDRD3	0
11853	TDRD7	0
11854	TDRKH	0
11855	TEAD1	0
11856	TEAD3	0
11857	TEAD4	0
11858	TEC	0
11860	TECR	0
11861	TECTA	0
11862	TEF	0
11863	TEFM	0
11865	TEKT2	0
11866	TELO2	0
11867	TENC1	0
11868	TENM1	0
11869	TENM3	0
11871	TEP1	0
11873	TERF2	0
11874	TERF2IP	0
11875	TERT	0
11876	TES	0
11878	TESK1	0
11879	TESK2	0
11880	TESPA1	0
11881	TET3	0
11883	TEX11	0
11884	TEX12	0
11885	TEX13A	0
11886	TEX13B	0
11887	TEX14	0
11888	TEX15	0
11889	TEX2	0
11890	TEX261	0
11891	TEX264	0
11892	TEX28	0
11893	TEX30	0
11895	TF	0
11897	TFAP2A	0
11898	TFAP2B	0
11899	TFAP2C	0
11900	TFAP4	0
11901	TFB1M	0
11902	TFB2M	0
11903	TFCP2	0
11904	TFCP2L1	0
11905	TFDP1	0
11906	TFDP2	0
11907	TFDP3	0
11908	TFE3	0
11909	TFEB	0
11910	TFEC	0
11911	TFF1	0
11912	TFF2	0
11913	TFF3	0
11914	TFG	0
11915	TFIP11	0
11916	TFPI	0
11917	TFPI2	0
11918	TFPT	0
11919	TFR2	0
11920	TFRC	0
11921	TG	0
11922	TGDS	0
11925	TGFB1I1	0
11926	TGFB2	0
11927	TGFB3	0
11928	TGFBI	0
11930	TGFBR2	0
11932	TGFBRAP1	0
11933	TGIF1	0
11935	TGM1	0
11936	TGM2	0
11938	TGM4	0
11939	TGM5	0
11940	TGOLN2	0
11941	TGS1	0
11943	THADA	0
11946	THAP11	0
11947	THAP3	0
11948	THAP4	0
11949	THAP7	0
11951	THAP9.AS1	0
11953	THBS1	0
11954	THBS2	0
11955	THBS3	0
11956	THBS4	0
11957	THEG	0
11958	THEM6	0
11959	THEMIS2	0
11960	THG1L	0
11961	THNSL1	0
11962	THNSL2	0
11963	THOC1	0
11964	THOC2	0
11966	THOC6	0
11967	THOC7	0
11968	THOP1	0
11969	THPO	0
11970	THRA	0
11972	THRB	0
11973	THSD4	0
11974	THSD7A	0
11976	THUMPD1	0
11977	THUMPD2	0
11978	THY1	0
11979	THYN1	0
11980	TIA1	0
11981	TIAL1	0
11982	TIAM1	0
11983	TIAM2	0
11984	TICAM1	0
11985	TIE1	0
11986	TIGD6	0
11987	TIMELESS	0
11988	TIMM10	0
11989	TIMM10B	0
11990	TIMM13	0
11991	TIMM17A	0
11992	TIMM17B	0
11994	TIMM23.....TIMM23B	0
11995	TIMM44	0
11996	TIMM50	0
11997	TIMM8A	0
11998	TIMM8B	0
11999	TIMM9	0
12001	TIMP2	0
12002	TIMP3	0
12003	TIMP4	0
12004	TINAGL1	0
12005	TINF2	0
12006	TIPARP	0
12007	TIPIN	0
12009	TJAP1	0
12010	TJP1	0
12011	TJP2	0
12012	TJP3	0
12013	TK1	0
12015	TKT	0
12016	TKTL1	0
12017	TLDC1	0
12018	TLE1	0
12021	TLE4	0
12022	TLE6	0
12023	TLK1	0
12024	TLK2	0
12025	TLL1	0
12026	TLL2	0
12027	TLN1	0
12028	TLN2	0
12029	TLR1	0
12030	TLR2	0
12031	TLR3	0
12033	TLR5	0
12035	TLR7	0
12036	TLR8	0
12037	TLX1	0
12038	TLX2	0
12039	TLX3	0
12040	TM2D1	0
12041	TM2D3	0
12043	TM4SF20	0
12044	TM4SF4	0
12045	TM4SF5	0
12047	TM6SF2	0
12048	TM7SF2	0
12050	TM9SF1	0
12051	TM9SF2	0
12052	TM9SF3	0
12054	TMA16	0
12055	TMA7	0
12056	TMBIM4	0
12058	TMC5	0
12059	TMC6	0
12060	TMC7	0
12061	TMCC1	0
12062	TMCC2	0
12063	TMCO1	0
12064	TMCO3	0
12065	TMCO6	0
12066	TMED1	0
12067	TMED10	0
12068	TMED2	0
12069	TMED3	0
12070	TMED5	0
12071	TMED7.....TMED7.TICAM2	0
12072	TMED9	0
12073	TMEM100	0
12074	TMEM104	0
12075	TMEM106B	0
12076	TMEM106C	0
12077	TMEM109	0
12078	TMEM11	0
12079	TMEM110	0
12080	TMEM115	0
12081	TMEM120B	0
12083	TMEM123	0
12084	TMEM126B	0
12085	TMEM127	0
12086	TMEM131	0
12088	TMEM134	0
12089	TMEM135	0
12090	TMEM140	0
12092	TMEM144	0
12093	TMEM147	0
12095	TMEM14B	0
12096	TMEM151B	0
12097	TMEM156	0
12098	TMEM158	0
12099	TMEM159	0
12100	TMEM160	0
12101	TMEM161A	0
12102	TMEM165	0
12103	TMEM168	0
12104	TMEM176A	0
12105	TMEM176B	0
12106	TMEM177	0
12107	TMEM180	0
12108	TMEM183A.....TMEM183B	0
12109	TMEM184B	0
12110	TMEM184C	0
12112	TMEM186	0
12113	TMEM187	0
12114	TMEM189.....TMEM189.UBE2V1.....UBE2V1.....UBE2V2	0
12115	TMEM19	0
12116	TMEM194A	0
12117	TMEM2	0
12118	TMEM204	0
12119	TMEM206	0
12121	TMEM209	0
12122	TMEM212	0
12123	TMEM214	0
12125	TMEM223	0
12126	TMEM230	0
12127	TMEM231	0
12128	TMEM242	0
12129	TMEM243	0
12131	TMEM248	0
12133	TMEM254	0
12134	TMEM255A	0
12135	TMEM257	0
12136	TMEM258	0
12138	TMEM260	0
12139	TMEM262	0
12140	TMEM30A	0
12141	TMEM30B	0
12142	TMEM33	0
12143	TMEM35	0
12145	TMEM39A	0
12146	TMEM39B	0
12147	TMEM40	0
12150	TMEM45A	0
12151	TMEM47	0
12152	TMEM5	0
12153	TMEM50A	0
12154	TMEM50B	0
12155	TMEM51	0
12156	TMEM53	0
12157	TMEM57	0
12159	TMEM59L	0
12160	TMEM62	0
12161	TMEM63A	0
12163	TMEM74B	0
12164	TMEM80	0
12166	TMEM8A	0
12167	TMEM8B	0
12168	TMEM97	0
12170	TMF1	0
12171	TMLHE	0
12173	TMOD1.....TSTD2	0
12175	TMOD3	0
12176	TMPO	0
12178	TMPRSS11E	0
12179	TMPRSS15	0
12180	TMPRSS2	0
12181	TMPRSS3	0
12182	TMPRSS4	0
12183	TMPRSS5	0
12184	TMPRSS6	0
12185	TMSB10	0
12187	TMSB4X	0
12188	TMSB4Y	0
12189	TMUB2	0
12190	TMX1	0
12191	TMX2	0
12192	TMX4	0
12193	TNC	0
12194	TNF	0
12195	TNFAIP1	0
12196	TNFAIP2	0
12197	TNFAIP3	0
12198	TNFAIP6	0
12199	TNFAIP8	0
12200	TNFRSF10B	0
12201	TNFRSF10C	0
12202	TNFRSF10D	0
12203	TNFRSF11A	0
12204	TNFRSF11B	0
12205	TNFRSF12A	0
12207	TNFRSF14	0
12209	TNFRSF1A	0
12210	TNFRSF1B	0
12211	TNFRSF21	0
12212	TNFRSF25	0
12213	TNFRSF4	0
12214	TNFRSF8	0
12215	TNFRSF9	0
12217	TNFSF11	0
12218	TNFSF12.TNFSF13.....TNFSF13	0
12219	TNFSF12.....TNFSF12.TNFSF13	0
12220	TNFSF13	0
12222	TNFSF15	0
12223	TNFSF18	0
12224	TNFSF4	0
12225	TNFSF8	0
12226	TNFSF9	0
12227	TNIK	0
12228	TNIP1	0
12230	TNIP3	0
12231	TNK1	0
12232	TNK2	0
12233	TNKS	0
12234	TNKS2	0
12235	TNMD	0
12236	TNN	0
12237	TNNC1	0
12238	TNNC2	0
12239	TNNI1	0
12243	TNNT2	0
12244	TNNT3	0
12246	TNP2	0
12248	TNPO2	0
12249	TNPO3	0
12250	TNR	0
12251	TNRC6B	0
12252	TNS1	0
12253	TNS3	0
12254	TNS4	0
12255	TNXA.....TNXB	0
12256	TNXB	0
12258	TOB2	0
12259	TOE1	0
12260	TOLLIP	0
12262	TOM1L1	0
12263	TOM1L2	0
12264	TOMM20	0
12265	TOMM22	0
12266	TOMM34	0
12267	TOMM40	0
12268	TOMM70A	0
12269	TONSL	0
12271	TOP2A	0
12272	TOP2B	0
12273	TOP3A	0
12275	TOPBP1	0
12276	TOPORS	0
12277	TOPORS.AS1	0
12278	TOR1A	0
12279	TOR1AIP1	0
12280	TOR1AIP2	0
12281	TOR1B	0
12284	TOX	0
12285	TOX3	0
12287	TP53	0
12288	TP53AIP1	0
12289	TP53BP1	0
12290	TP53BP2	0
12291	TP53I11	0
12292	TP53I3	0
12294	TP53TG3.....TP53TG3B.....TP53TG3C.....TP53TG3D	0
12295	TP53TG5	0
12296	TP63	0
12297	TP73	0
12299	TPBG	0
12300	TPCN1	0
12301	TPD52	0
12302	TPD52L1	0
12303	TPD52L2	0
12305	TPH1	0
12306	TPI1	0
12307	TPK1	0
12308	TPM1	0
12309	TPM2	0
12311	TPM4	0
12312	TPMT	0
12313	TPO	0
12314	TPP1	0
12315	TPP2	0
12316	TPPP	0
12317	TPPP3	0
12318	TPR	0
12319	TPRA1	0
12321	TPSAB1	0
12323	TPSB2	0
12324	TPSD1	0
12326	TPST1	0
12327	TPST2	0
12328	TPT1P8	0
12329	TPTE	0
12330	TPX2	0
12331	TRA.....TRAV16.....TRAV16.....YME1L1	0
12332	TRA......YME1L1	0
12333	TRA2A	0
12334	TRA2B	0
12336	TRAC	0
12337	TRAC.....TRAJ17.....TRAV20.....TRDV2	0
12338	TRADD	0
12339	TRAF1	0
12340	TRAF2	0
12342	TRAF3IP1	0
12343	TRAF3IP2	0
12344	TRAF3IP3	0
12345	TRAF4	0
12346	TRAF5	0
12347	TRAF6	0
12348	TRAFD1	0
12349	TRAIP	0
12350	TRAK1	0
12351	TRAK2	0
12352	TRAM1	0
12353	TRAM2	0
12354	TRANK1	0
12356	TRAPPC10	0
12359	TRAPPC13	0
12360	TRAPPC2	0
12361	TRAPPC2.....TRAPPC2P1	0
12363	TRAPPC3	0
12364	TRAPPC6A	0
12365	TRAPPC8	0
12366	TRAPPC9	0
12367	TRAT1	0
12368	TRAV12.2	0
12369	TRAV8.3	0
12370	TRBC1	0
12371	TRBV5.2.....TRBV5.2	0
12374	TRDV3	0
12375	TREH	0
12376	TREM1	0
12377	TREM2	0
12379	TRH	0
12380	TRHDE	0
12384	TRIB2	0
12385	TRIB3	0
12386	TRIL	0
12388	TRIM13	0
12389	TRIM14	0
12392	TRIM17	0
12393	TRIM2	0
12394	TRIM21	0
12395	TRIM22	0
12396	TRIM23	0
12397	TRIM24	0
12399	TRIM26	0
12401	TRIM28	0
12403	TRIM3	0
12404	TRIM31	0
12405	TRIM32	0
12406	TRIM33	0
12407	TRIM34.....TRIM6.TRIM34	0
12408	TRIM36	0
12409	TRIM37	0
12410	TRIM38	0
12412	TRIM45	0
12413	TRIM46	0
12414	TRIM49.....TRIM49C	0
12416	TRIM52	0
12417	TRIM58	0
12419	TRIM66	0
12420	TRIM68	0
12421	TRIM8	0
12422	TRIM9	0
12423	TRIO	0
12425	TRIP10	0
12426	TRIP11	0
12427	TRIP12	0
12428	TRIP13	0
12429	TRIP4	0
12430	TRIP6	0
12432	TRMT1	0
12433	TRMT11	0
12434	TRMT112	0
12435	TRMT12	0
12436	TRMT13	0
12438	TRMT2A	0
12440	TRMT44	0
12441	TRMT5	0
12442	TRMT61A	0
12443	TRMT61B	0
12444	TRMU	0
12446	TRO	0
12447	TROAP	0
12448	TROVE2	0
12449	TRPA1	0
12450	TRPC1	0
12452	TRPC3	0
12453	TRPC4	0
12454	TRPC4AP	0
12455	TRPC5	0
12456	TRPC6	0
12457	TRPC7	0
12458	TRPM1	0
12460	TRPM3	0
12461	TRPM4	0
12463	TRPM8	0
12464	TRPS1	0
12465	TRPV2	0
12466	TRPV4	0
12467	TRPV5	0
12468	TRPV6	0
12469	TRRAP	0
12470	TSC1	0
12471	TSC2	0
12475	TSC22D4	0
12476	TSEN2	0
12477	TSEN34	0
12478	TSFM	0
12479	TSG101	0
12481	TSHB	0
12482	TSHR	0
12483	TSHZ2	0
12484	TSKS	0
12485	TSKU	0
12486	TSN	0
12488	TSNAXIP1	0
12489	TSPAN1	0
12490	TSPAN12	0
12491	TSPAN13	0
12493	TSPAN15	0
12494	TSPAN2	0
12495	TSPAN3	0
12496	TSPAN31	0
12497	TSPAN32	0
12498	TSPAN4	0
12499	TSPAN5	0
12501	TSPAN7	0
12502	TSPAN8	0
12503	TSPAN9	0
12504	TSPO	0
12505	TSPO2	0
12506	TSPY1	0
12507	TSPY1.....TSPY10.....TSPY3.....TSPY4.....TSPY8	0
12508	TSPY13P.....TSPY13P	0
12509	TSPYL1	0
12510	TSPYL2	0
12512	TSPYL5	0
12514	TSR2	0
12515	TSR3	0
12516	TSSC1	0
12517	TSSC4	0
12518	TSSK1B	0
12519	TSSK2	0
12520	TST	0
12521	TSTA3	0
12523	TTC1	0
12524	TTC12	0
12527	TTC18	0
12528	TTC19	0
12530	TTC23	0
12531	TTC26	0
12532	TTC27	0
12533	TTC28	0
12534	TTC3.....TTC3P1	0
12535	TTC30A	0
12537	TTC33	0
12538	TTC37	0
12539	TTC38	0
12540	TTC39A	0
12542	TTC40	0
12543	TTC9	0
12544	TTF1	0
12545	TTF2	0
12547	TTI2	0
12548	TTK	0
12549	TTLL1	0
12550	TTLL12	0
12551	TTLL4	0
12552	TTLL5	0
12553	TTLL7	0
12554	TTN	0
12555	TTPA	0
12556	TTPAL	0
12557	TTR	0
12558	TTTY1.....TTTY1B	0
12559	TTTY15	0
12560	TTTY2.....TTTY2B	0
12561	TTTY9A.....TTTY9B	0
12562	TTYH1	0
12563	TUB	0
12564	TUBA1A	0
12565	TUBA1B	0
12567	TUBA3C.....TUBA3D	0
12568	TUBA4A	0
12569	TUBA4B	0
12570	TUBA8	0
12571	TUBAL3	0
12572	TUBB	0
12574	TUBB2A	0
12576	TUBB2B	0
12577	TUBB3	0
12578	TUBB4A	0
12580	TUBB4BP7.....TUBB4BP7	0
12582	TUBB7P	0
12583	TUBB8P2.....TUBB8P2	0
12584	TUBBP5	0
12585	TUBD1	0
12586	TUBG1	0
12587	TUBG2	0
12588	TUBGCP2	0
12589	TUBGCP3	0
12590	TUBGCP4	0
12591	TUBGCP5	0
12592	TUFM	0
12593	TUFT1	0
12594	TUG1	0
12595	TULP1	0
12596	TULP2	0
12598	TULP4	0
12599	TUSC2	0
12600	TUSC3	0
12601	TUT1	0
12602	TVP23B	0
12603	TWF1	0
12604	TWF2	0
12605	TWIST1	0
12606	TWISTNB	0
12607	TWSG1	0
12608	TXK	0
12611	TXLNGY	0
12612	TXN	0
12613	TXN2	0
12614	TXNDC15	0
12615	TXNDC9	0
12616	TXNIP	0
12619	TXNL4B	0
12620	TXNRD1	0
12622	TXNRD3.....TXNRD3NB	0
12623	TYK2	0
12624	TYMP	0
12625	TYMS	0
12627	TYRO3	0
12629	TYRP1	0
12630	TYW1	0
12631	U2AF1	0
12633	U2SURP	0
12636	UBA1	0
12637	UBA2	0
12638	UBA3	0
12639	UBA5	0
12640	UBA52	0
12641	UBA6	0
12642	UBAC1	0
12644	UBAP2	0
12645	UBAP2L	0
12646	UBASH3A	0
12647	UBB	0
12649	UBBP2.....UBBP2	0
12650	UBC	0
12651	UBE2A	0
12652	UBE2B	0
12653	UBE2C	0
12654	UBE2D1	0
12655	UBE2D2	0
12656	UBE2D3	0
12657	UBE2D4	0
12658	UBE2E1	0
12659	UBE2E3	0
12660	UBE2G1	0
12661	UBE2G2	0
12662	UBE2H	0
12663	UBE2I	0
12664	UBE2J1	0
12665	UBE2K	0
12666	UBE2L3	0
12667	UBE2L6	0
12668	UBE2M	0
12669	UBE2N	0
12670	UBE2NL	0
12671	UBE2O	0
12672	UBE2Q1	0
12673	UBE2S	0
12674	UBE2V1P9.....UBE2V1P9	0
12676	UBE2V2P3.....UBE2V2P3	0
12677	UBE2W	0
12678	UBE2Z	0
12679	UBE3A	0
12680	UBE3B	0
12682	UBE4A	0
12683	UBE4B	0
12684	UBFD1	0
12685	UBIAD1	0
12686	UBL3	0
12687	UBL4A	0
12688	UBL5	0
12690	UBOX5	0
12691	UBP1	0
12694	UBQLN4	0
12695	UBR2	0
12696	UBR4	0
12697	UBR5	0
12698	UBR7	0
12700	UBTF	0
12701	UBXN1	0
12703	UBXN4	0
12704	UBXN7	0
12706	UCHL1	0
12708	UCHL5	0
12709	UCKL1	0
12710	UCN	0
12711	UCP1	0
12712	UCP2	0
12713	UCP3	0
12714	UEVLD	0
12715	UFC1	0
12716	UFD1L	0
12717	UFL1	0
12718	UFM1	0
12719	UFSP2	0
12720	UGCG	0
12721	UGDH	0
12722	UGGT1	0
12723	UGGT2	0
12725	UGT1A1.....UGT1A10.....UGT1A3.....UGT1A4.....UGT1A5.....UGT1A6.....UGT1A7.....UGT1A8.....UGT1A9	0
12727	UGT1A1.....UGT1A3.....UGT1A5.....UGT1A8.....UGT1A9	0
12728	UGT2A1.....UGT2A2	0
12729	UGT2A3	0
12730	UGT2B15	0
12731	UGT2B17	0
12732	UGT2B28	0
12733	UGT2B4	0
12734	UGT8	0
12735	UHRF1BP1L	0
12736	UIMC1	0
12737	ULBP1	0
12738	ULBP2	0
12739	ULK1	0
12740	ULK2	0
12742	UMOD	0
12744	UNC119	0
12745	UNC119B	0
12746	UNC13A	0
12747	UNC13B	0
12748	UNC45A	0
12749	UNC50	0
12750	UNC5B	0
12751	UNC5C	0
12752	UNC93A	0
12753	UNC93B1	0
12754	UNG	0
12756	UPB1	0
12757	UPF1	0
12758	UPF2	0
12759	UPF3A	0
12760	UPF3B	0
12762	UPK1B	0
12763	UPK2	0
12764	UPK3A	0
12765	UPK3B	0
12766	UPP1	0
12767	UQCC1	0
12768	UQCR10	0
12769	UQCR11	0
12770	UQCRB	0
12771	UQCRC1	0
12772	UQCRC2	0
12773	UQCRFS1	0
12774	UQCRH.....UQCRHL	0
12775	UQCRQ	0
12776	URB1	0
12777	URB2	0
12778	URGCP	0
12779	URI1	0
12780	URM1	0
12781	UROD	0
12783	USB1	0
12784	USE1	0
12785	USF2	0
12786	USH1C	0
12787	USH2A	0
12788	USO1	0
12789	USP1	0
12790	USP10	0
12792	USP12	0
12793	USP13	0
12795	USP16	0
12796	USP18	0
12797	USP19	0
12798	USP2	0
12801	USP22	0
12802	USP24	0
12803	USP25	0
12804	USP27X	0
12805	USP29	0
12806	USP3	0
12807	USP32	0
12808	USP32.....USP6	0
12809	USP32P2	0
12810	USP33	0
12811	USP34	0
12812	USP36	0
12813	USP39	0
12814	USP4	0
12815	USP46	0
12816	USP47	0
12817	USP48	0
12818	USP49	0
12819	USP5	0
12820	USP53	0
12821	USP6NL.....USP6NL.IT1	0
12822	USP7	0
12823	USP8	0
12824	USP9X	0
12825	USP9Y	0
12826	USPL1	0
12827	UST	0
12829	UTP11L	0
12830	UTP14A	0
12831	UTP18	0
12832	UTP20	0
12833	UTP3	0
12834	UTP6	0
12835	UTRN	0
12836	UTS2	0
12838	UVRAG	0
12839	UXS1	0
12840	UXT	0
12841	VAC14	0
12842	VAMP1	0
12844	VAMP3	0
12845	VAMP4	0
12846	VAMP5	0
12847	VAMP7	0
12848	VAMP8	0
12849	VANGL1	0
12850	VAPA	0
12851	VAPB	0
12852	VARS	0
12853	VASH1	0
12854	VASH2	0
12855	VASP	0
12856	VAT1	0
12857	VAV1	0
12858	VAV2	0
12859	VAV3	0
12860	VAX2	0
12861	VBP1	0
12862	VCAM1	0
12864	VCL	0
12865	VCP	0
12866	VCPIP1	0
12868	VCX2	0
12869	VCY.....VCY1B	0
12870	VDAC1	0
12872	VDAC3	0
12873	VDR	0
12875	VEGFB	0
12876	VEGFC	0
12877	VENTX	0
12878	VENTXP1	0
12879	VEZF1	0
12880	VEZT	0
12881	VGF	0
12882	VGLL1	0
12886	VIL1	0
12887	VILL	0
12888	VIM	0
12889	VIP	0
12890	VIPAS39	0
12891	VIPR1	0
12892	VIPR2	0
12893	VKORC1	0
12894	VLDLR	0
12895	VN1R1	0
12896	VNN1	0
12897	VNN2	0
12898	VNN3	0
12899	VOPP1	0
12900	VPRBP	0
12901	VPREB1	0
12902	VPREB3	0
12903	VPS11	0
12904	VPS13A	0
12905	VPS13B	0
12906	VPS13C	0
12907	VPS13D	0
12908	VPS16	0
12909	VPS26A	0
12910	VPS28	0
12911	VPS33A	0
12913	VPS35	0
12915	VPS37C	0
12918	VPS45	0
12920	VPS4B	0
12921	VPS51	0
12922	VPS52	0
12923	VPS53	0
12924	VPS54	0
12925	VPS72	0
12926	VPS8	0
12927	VPS9D1	0
12928	VRK1	0
12930	VRK3	0
12931	VRTN	0
12932	VSIG4	0
12933	VSNL1	0
12934	VSTM4	0
12935	VSX1	0
12936	VTCN1	0
12938	VWA1	0
12939	VWA5A	0
12940	VWA7	0
12941	VWA8	0
12942	VWA9	0
12943	VWF	0
12945	WAPAL	0
12946	WARS	0
12947	WARS2	0
12948	WAS	0
12949	WASF1	0
12950	WASF2	0
12951	WASF3	0
12952	WASL	0
12953	WBP11	0
12954	WBP1L	0
12955	WBP2	0
12956	WBP4	0
12957	WBP5	0
12958	WBSCR16	0
12959	WBSCR22	0
12960	WDFY3	0
12962	WDR1	0
12963	WDR11	0
12965	WDR13	0
12966	WDR18	0
12967	WDR19	0
12968	WDR25	0
12969	WDR26	0
12972	WDR4	0
12974	WDR43	0
12976	WDR45	0
12977	WDR45B	0
12978	WDR46	0
12979	WDR47	0
12980	WDR48	0
12981	WDR52	0
12983	WDR59	0
12984	WDR5B	0
12985	WDR6	0
12986	WDR60	0
12987	WDR61	0
12988	WDR62	0
12989	WDR7	0
12991	WDR73	0
12992	WDR74	0
12993	WDR76	0
12994	WDR77	0
12995	WDR78	0
12996	WDR82	0
12997	WDR83OS	0
12998	WDR91	0
12999	WDR96	0
13000	WDTC1	0
13001	WDYHV1	0
13002	WEE1	0
13004	WFDC2	0
13005	WFDC8	0
13006	WFS1	0
13007	WHAMMP2.....WHAMMP3	0
13008	WHSC1	0
13009	WHSC1L1	0
13010	WIF1	0
13011	WIPF1	0
13013	WIPI1	0
13016	WISP2	0
13017	WISP3	0
13019	WLS	0
13020	WNK1	0
13021	WNT1	0
13022	WNT10B	0
13023	WNT11	0
13024	WNT16	0
13025	WNT2	0
13027	WNT4	0
13028	WNT5A	0
13030	WNT6	0
13031	WNT7A	0
13032	WNT7B	0
13033	WNT8B	0
13034	WRAP53	0
13035	WRAP73	0
13036	WRB	0
13037	WRN	0
13038	WRNIP1	0
13039	WSB1	0
13040	WSB2	0
13041	WSCD2	0
13042	WT1	0
13043	WT1.AS	0
13044	WTAP	0
13045	WWC1	0
13046	WWC3	0
13047	WWOX	0
13048	WWP1	0
13049	WWP2	0
13050	WWTR1	0
13051	XAB2	0
13053	XAGE1B.....XAGE1E	0
13054	XBP1	0
13055	XCL1	0
13056	XCL1.....XCL2	0
13057	XCR1	0
13058	XDH	0
13059	XIAP	0
13060	XIST	0
13061	XK	0
13063	XKRY.....XKRY2	0
13064	XPA	0
13066	XPNPEP1	0
13067	XPNPEP2	0
13068	XPNPEP3	0
13069	XPO1	0
13070	XPO4	0
13071	XPO6	0
13072	XPO7	0
13074	XRCC1	0
13075	XRCC2	0
13078	XRCC5	0
13080	XYLB	0
13081	XYLT1	0
13083	Y16709	0
13084	YAF2	0
13085	YAP1	0
13087	YARS2	0
13088	YBX1	0
13089	YBX2	0
13090	YBX3	0
13091	YEATS2	0
13092	YEATS4	0
13093	YES1	0
13094	YIF1A	0
13096	YIPF1	0
13097	YIPF2	0
13098	YIPF3	0
13099	YIPF4	0
13100	YIPF5	0
13101	YIPF6	0
13102	YKT6	0
13103	YLPM1	0
13104	YME1L1	0
13105	YOD1	0
13107	YPEL5	0
13108	YRDC	0
13109	YTHDC1	0
13110	YTHDC2	0
13113	YTHDF3	0
13114	YWHAB	0
13115	YWHAE	0
13118	YWHAZ	0
13119	YY1	0
13120	YY1AP1	0
13121	ZAK	0
13122	ZAP70	0
13123	ZBBX	0
13124	ZBED1	0
13125	ZBED2	0
13126	ZBED4	0
13127	ZBED5	0
13128	ZBED8	0
13129	ZBP1	0
13130	ZBTB1	0
13131	ZBTB10	0
13132	ZBTB11	0
13133	ZBTB14	0
13134	ZBTB16	0
13135	ZBTB17	0
13136	ZBTB18	0
13137	ZBTB20	0
13138	ZBTB22	0
13139	ZBTB24	0
13141	ZBTB3	0
13142	ZBTB32	0
13144	ZBTB38	0
13145	ZBTB39	0
13146	ZBTB40	0
13147	ZBTB43	0
13148	ZBTB44	0
13149	ZBTB48	0
13150	ZBTB5	0
13151	ZBTB6	0
13153	ZBTB7B	0
13154	ZBTB7C	0
13155	ZC2HC1A	0
13156	ZC2HC1C	0
13157	ZC3H13	0
13158	ZC3H14	0
13159	ZC3H15	0
13160	ZC3H3	0
13161	ZC3H4	0
13163	ZC3H7B	0
13164	ZC3HAV1	0
13165	ZC4H2	0
13166	ZCCHC10	0
13169	ZCCHC2	0
13170	ZCCHC24	0
13171	ZCCHC4	0
13173	ZCCHC8	0
13174	ZCWPW1	0
13175	ZDHHC11.....ZDHHC11B	0
13176	ZDHHC13	0
13177	ZDHHC14	0
13178	ZDHHC17	0
13180	ZDHHC24	0
13181	ZDHHC3	0
13182	ZDHHC4	0
13183	ZDHHC6	0
13184	ZDHHC7	0
13185	ZDHHC8P1	0
13186	ZEB2	0
13187	ZER1	0
13188	ZFAND1	0
13189	ZFAND3	0
13190	ZFAND5	0
13191	ZFAND6	0
13192	ZFC3H1	0
13194	ZFHX3	0
13195	ZFHX4	0
13196	ZFP2	0
13197	ZFP30	0
13199	ZFP36L1	0
13202	ZFP64	0
13204	ZFPL1	0
13205	ZFPM2	0
13206	ZFR	0
13207	ZFR2	0
13208	ZFX	0
13209	ZFX.....ZFY	0
13211	ZFYVE16	0
13212	ZFYVE21	0
13213	ZFYVE26	0
13214	ZFYVE9	0
13215	ZG16	0
13217	ZHX2	0
13218	ZHX3	0
13219	ZIC1	0
13220	ZIC3	0
13221	ZIC4	0
13225	ZKSCAN5	0
13226	ZKSCAN7	0
13227	ZKSCAN8	0
13229	ZMAT4	0
13230	ZMAT5	0
13231	ZMIZ1	0
13232	ZMIZ2	0
13233	ZMPSTE24	0
13234	ZMYM1	0
13235	ZMYM2	0
13236	ZMYM3	0
13237	ZMYM4	0
13240	ZMYM6.....ZMYM6NB	0
13241	ZMYND10	0
13242	ZMYND11	0
13243	ZMYND8	0
13244	ZNF10	0
13245	ZNF106	0
13246	ZNF107	0
13248	ZNF117	0
13250	ZNF124	0
13251	ZNF132	0
13252	ZNF133	0
13253	ZNF134	0
13254	ZNF135	0
13255	ZNF136	0
13257	ZNF14	0
13258	ZNF140	0
13259	ZNF141	0
13260	ZNF142	0
13261	ZNF143	0
13262	ZNF146	0
13264	ZNF154	0
13265	ZNF155	0
13266	ZNF157	0
13267	ZNF16	0
13268	ZNF160	0
13269	ZNF165	0
13271	ZNF175	0
13272	ZNF177.....ZNF559.ZNF177	0
13273	ZNF180	0
13274	ZNF184	0
13277	ZNF195	0
13278	ZNF197	0
13281	ZNF202	0
13282	ZNF204P	0
13285	ZNF207	0
13286	ZNF208.....ZNF595.....ZNF718	0
13287	ZNF211	0
13290	ZNF214	0
13291	ZNF215	0
13292	ZNF217	0
13293	ZNF219	0
13294	ZNF22	0
13295	ZNF221	0
13296	ZNF222	0
13297	ZNF223	0
13298	ZNF224	0
13299	ZNF225	0
13300	ZNF226	0
13301	ZNF227	0
13303	ZNF230	0
13304	ZNF232	0
13305	ZNF234	0
13306	ZNF235	0
13308	ZNF239	0
13309	ZNF24	0
13311	ZNF250	0
13312	ZNF253	0
13313	ZNF254	0
13316	ZNF259P1.....ZPR1	0
13317	ZNF26	0
13318	ZNF264	0
13319	ZNF266	0
13320	ZNF267	0
13321	ZNF268	0
13322	ZNF271	0
13323	ZNF273	0
13324	ZNF274	0
13325	ZNF276	0
13327	ZNF280A	0
13328	ZNF280B	0
13329	ZNF281	0
13330	ZNF282	0
13331	ZNF286A	0
13332	ZNF287	0
13333	ZNF292	0
13334	ZNF3	0
13335	ZNF302	0
13336	ZNF304	0
13337	ZNF318	0
13338	ZNF32	0
13339	ZNF322	0
13340	ZNF324	0
13343	ZNF330	0
13344	ZNF331	0
13345	ZNF334	0
13346	ZNF335	0
13347	ZNF337	0
13348	ZNF33B	0
13349	ZNF34	0
13350	ZNF343	0
13351	ZNF345	0
13352	ZNF35	0
13354	ZNF354A	0
13355	ZNF358	0
13356	ZNF362	0
13357	ZNF365	0
13358	ZNF37BP	0
13359	ZNF384	0
13360	ZNF385D	0
13361	ZNF391	0
13362	ZNF394	0
13363	ZNF395	0
13364	ZNF407	0
13365	ZNF408	0
13366	ZNF41	0
13367	ZNF415	0
13368	ZNF419	0
13369	ZNF423	0
13371	ZNF428	0
13372	ZNF43	0
13374	ZNF430	0
13376	ZNF440	0
13377	ZNF442	0
13378	ZNF443	0
13379	ZNF444	0
13380	ZNF446	0
13381	ZNF45	0
13382	ZNF451	0
13383	ZNF460	0
13384	ZNF467	0
13385	ZNF468	0
13386	ZNF471	0
13388	ZNF480	0
13390	ZNF492	0
13392	ZNF500	0
13393	ZNF506	0
13394	ZNF507	0
13395	ZNF510	0
13396	ZNF512B	0
13397	ZNF516	0
13398	ZNF518A	0
13399	ZNF528	0
13400	ZNF529	0
13401	ZNF532	0
13403	ZNF544	0
13404	ZNF549	0
13405	ZNF550	0
13406	ZNF551	0
13407	ZNF552	0
13408	ZNF556	0
13410	ZNF562	0
13411	ZNF571	0
13412	ZNF573	0
13413	ZNF574	0
13414	ZNF576	0
13416	ZNF586	0
13417	ZNF587	0
13418	ZNF587B	0
13420	ZNF592	0
13421	ZNF593	0
13423	ZNF609	0
13424	ZNF611	0
13425	ZNF613	0
13426	ZNF614	0
13427	ZNF623	0
13428	ZNF629	0
13430	ZNF638.....ZNF638.IT1	0
13431	ZNF639	0
13432	ZNF646	0
13433	ZNF652	0
13436	ZNF667	0
13437	ZNF668	0
13438	ZNF669	0
13439	ZNF670.....ZNF670.ZNF695.....ZNF695	0
13440	ZNF671	0
13441	ZNF672	0
13442	ZNF674	0
13443	ZNF675	0
13444	ZNF682	0
13445	ZNF688	0
13447	ZNF696	0
13448	ZNF7	0
13449	ZNF701	0
13450	ZNF702P	0
13451	ZNF706	0
13452	ZNF710	0
13453	ZNF711	0
13454	ZNF717	0
13455	ZNF721	0
13457	ZNF747	0
13458	ZNF747.....ZNF768	0
13459	ZNF749	0
13460	ZNF750	0
13462	ZNF76	0
13464	ZNF767P	0
13465	ZNF771	0
13466	ZNF780A.....ZNF780B	0
13467	ZNF780B	0
13468	ZNF783	0
13469	ZNF787	0
13470	ZNF79	0
13472	ZNF80	0
13473	ZNF804A	0
13475	ZNF813	0
13476	ZNF814	0
13477	ZNF816.....ZNF816.ZNF321P	0
13478	ZNF821	0
13479	ZNF83	0
13480	ZNF835	0
13481	ZNF839	0
13482	ZNF84	0
13483	ZNF85	0
13485	ZNF91	0
13486	ZNF93	0
13487	ZNHIT1	0
13489	ZNHIT3	0
13491	ZNRF4	0
13492	ZP2	0
13493	ZPBP	0
13494	ZPR1	0
13496	ZSCAN12	0
13497	ZSCAN16	0
13500	ZSCAN26	0
13501	ZSCAN31	0
13503	ZSCAN5A	0
13504	ZSCAN9	0
13505	ZSWIM1	0
13506	ZSWIM8	0
13507	ZW10	0
13508	ZWILCH	0
13509	ZWINT	0
13510	ZXDA.....ZXDB	0
13511	ZXDB	0
13512	ZXDC	0
13513	ZYX	0
13515	ZZZ3	0
1368	C17orf62	0.024807
10025	RNF11	0.0257087
4588	GNA14	0.0266785
2986	DDX19A.....DDX19B	0.0487371
9970	RHOD	0.0487371
3057	DFNB31	0.0504755
7109	MEF2D	0.0504755
5203	HMGXB4	0.0672674
1998	CDKN2B	0.0694677
4181	FOSB	0.0743296
9173	PPM1D	0.0770247
13288	ZNF212	0.0841597
1095	BATF	0.086423
6389	LIF	0.0890477
12120	TMEM208	0.0910507
10467	SATB1	0.104471
10945	SLC25A6	0.119421
3812	F9	0.12358
12274	TOP3B	0.128038
10572	SEC14L5	0.131141
515	ANAPC5	0.132828
6691	LPCAT1	0.132828
13429	ZNF638	0.132828
5869	KALP.....KALP	0.137988
1515	CA10	0.145523
3900	FAM20B	0.145523
5309	HRG	0.150662
8344	ORC3	0.150662
6307	LARP4	0.151426
945	ATP5B	0.156176
4650	GON4L	0.156176
7045	MCL1	0.158956
13484	ZNF862	0.165842
11634	SYCE1L	0.168499
5153	HLA.DQA1.....HLA.DQA2.....LOC100509457	0.172383
3600	EMR3	0.200004
11648	SYNE2	0.200004
8605	PDCL3.....PDCL3P4	0.205764
6757	LRRC49	0.228385
7310	MMD	0.251182
12000	TIMP1	0.25299
602	AP1S1	0.257674
11247	SNX6	0.26489
1449	C3AR1	0.271855
7472	MSH2	0.277361
4503	GINS2	0.294309
12971	WDR37	0.338819
2764	CWC25	0.350511
5130	HIST2H2BE	0.350511
9622	QTRTD1	0.368391
2068	CEP104	0.369411
7864	NEK4	0.37213
4101	FICD	0.384235
10367	RTCB	0.390607
570	ANP32D	0.396011
641	APLP2	0.403042
10926	SLC25A20	0.412838
541	ANKRD11	0.425903
4044	FEN1	0.447258
699	ARF1P1.....ARF1P1	0.46652
1982	CDK5RAP2	0.46652
3823	FADD	0.467237
12137	TMEM259	0.470727
2815	CYFIP1	0.481081
3526	EIF4A3	0.489145
2361	CNKSR2	0.503517
6391	LIG1	0.522566
7483	MSMB	0.532739
8371	OSTM1	0.541745
5566	IGLC1.....IGLV3.25.....IGLV3.25	0.550173
5564	IGLC1.....IGLJ3.....IGLV2.14.....IGLV.	0.553558
5695	INPP1	0.56104
12689	UBN1	0.574461
6584	LOC101928625.....MED21	0.576601
12382	TRIAP1	0.619937
1730	CCDC71	0.632582
2551	CR2	0.639552
9834	RBM6	0.640946
2980	DDX10	0.645686
13015	WISP1	0.645686
12257	TOB1	0.664193
7586	MXI1	0.667822
150	ACR	0.682063
7418	MRPL20	0.686965
5838	IVNS1ABP	0.746207
5512	IGF2R	0.747475
1720	CCDC51	0.759476
10700	SETX	0.760202
8164	NUCB2	0.769678
7203	MICU1	0.780459
6251	KRT86.....LOC100509764	0.800544
4147	FLRT3	0.845791
7165	MFSD5	0.854113
10148	RP11.769O8.3	0.858852
267	ADI1	0.865353
1977	CDK4	0.875623
7528	MTHFS.....ST20.MTHFS	0.89118
8750	PGS1	0.908019
2848	CYP2D6.....CYP2D7P.....LOC101929829	0.908999
3113	DIEXF	0.931305
3253	DOLK	0.936457
8604	PDCL	0.989233
12511	TSPYL4	0.989327
4	A4GNT	1.0005
19	AATK	1.0005
21	ABCA1	1.0005
22	ABCA11P	1.0005
29	ABCA7	1.0005
42	ABCC2	1.0005
56	ABCF1	1.0005
58	ABCF3	1.0005
62	ABCG5	1.0005
72	ABHD5	1.0005
74	ABHD8	1.0005
82	ABO	1.0005
90	AC004692.5	1.0005
166	ACTA2	1.0005
181	ACTN4	1.0005
239	ADAR	1.0005
252	ADCY8	1.0005
257	ADD2	1.0005
304	AF070581	1.0005
309	AFF2	1.0005
323	AGBL5	1.0005
350	AHCY	1.0005
389	AK6.....TAF9	1.0005
393	AKAP12	1.0005
418	AKT1	1.0005
424	AL928768.3.....Ig.alpha.1..alpha.2m.....IGH	1.0005
431	ALDH1A1	1.0005
432	ALDH1A2	1.0005
446	ALDH8A1	1.0005
449	ALDOAP2	1.0005
459	ALG8	1.0005
465	ALMS1	1.0005
467	ALOX12B	1.0005
513	ANAPC15	1.0005
584	ANXA4	1.0005
591	AOC1	1.0005
592	AOC2	1.0005
595	AOX1	1.0005
600	AP1G2	1.0005
626	APBB2	1.0005
627	APBB3.....MIR6831	1.0005
638	APITD1.....APITD1.CORT	1.0005
639	APLNR	1.0005
692	ARAP2.....LOC101928667	1.0005
725	ARHGAP26	1.0005
754	ARHGEF4.....LOC101930241	1.0005
766	ARID5A	1.0005
793	ARMCX1	1.0005
794	ARMCX2	1.0005
801	ARNTL	1.0005
810	ARPC5	1.0005
828	ARVCF	1.0005
900	ATG14	1.0005
901	ATG16L1	1.0005
911	ATIC	1.0005
937	ATP2B2	1.0005
961	ATP5SL	1.0005
977	ATP6V1E1	1.0005
983	ATP7A	1.0005
992	ATP9B	1.0005
1001	ATXN1	1.0005
1007	ATXN7	1.0005
1011	AUH	1.0005
1058	B4GALT7	1.0005
1071	BAG2	1.0005
1089	BANP	1.0005
1116	BC069804.....SMAD1	1.0005
1133	BCKDHB	1.0005
1166	BECN1	1.0005
1201	BLMH	1.0005
1246	BPY2	1.0005
1270	BRPF1	1.0005
1277	BSN	1.0005
1286	BTBD7	1.0005
1294	BTG2	1.0005
1295	BTG3	1.0005
1322	C10orf76	1.0005
1324	C10orf95	1.0005
1330	C11orf48.....LOC102288414	1.0005
1331	C11orf49	1.0005
1333	C11orf58	1.0005
1352	C14orf2	1.0005
1356	C15orf49	1.0005
1371	C17orf80	1.0005
1389	C1GALT1C1	1.0005
1401	C1orf216	1.0005
1417	C1QTNF9B.AS1	1.0005
1426	C21orf33	1.0005
1435	C2CD2L	1.0005
1436	C2CD3	1.0005
1460	C4orf27	1.0005
1480	C6orf211	1.0005
1485	C7	1.0005
1563	CADM1	1.0005
1594	CAMK4	1.0005
1607	CANX	1.0005
1623	CAPRIN2	1.0005
1629	CARD8	1.0005
1644	CASP1	1.0005
1657	CASR	1.0005
1675	CBLL1	1.0005
1684	CBX3	1.0005
1691	CC2D1A	1.0005
1700	CCDC130	1.0005
1702	CCDC134	1.0005
1711	CCDC19	1.0005
1712	CCDC22	1.0005
1726	CCDC68	1.0005
1839	CD2	1.0005
1849	CD27	1.0005
1869	CD44	1.0005
1876	CD55	1.0005
1878	CD59	1.0005
1883	CD69	1.0005
1889	CD79B	1.0005
1905	CDC123	1.0005
1927	CDC42SE1	1.0005
1936	CDCP1	1.0005
1967	CDK14	1.0005
1975	CDK2AP2	1.0005
1984	CDK6	1.0005
2042	CELF2	1.0005
2044	CELP	1.0005
2088	CEP76	1.0005
2099	CES1.....LOC100653057	1.0005
2106	CETP	1.0005
2156	CHKB	1.0005
2169	CHMP7	1.0005
2177	CHPF2	1.0005
2184	CHRM4	1.0005
2198	CHRND	1.0005
2205	CHST15	1.0005
2220	CIC	1.0005
2236	CKAP2.....IGLC1.....IGLJ2.....IGLJ2.....IGLJ3.....IGLJ3.....IGLJ3.....IGLV1.44.....IGLV2.14.....IGLV.	1.0005
2241	CKB	1.0005
2251	CLASRP	1.0005
2290	CLEC2B	1.0005
2293	CLEC4A	1.0005
2306	CLIP1	1.0005
2316	CLN5	1.0005
2321	CLP1	1.0005
2337	CLUAP1	1.0005
2348	CMPK1	1.0005
2352	CNDP2	1.0005
2357	CNIH1	1.0005
2368	CNNM3	1.0005
2380	CNPY3	1.0005
2407	COG7	1.0005
2440	COL8A2	1.0005
2441	COL9A1	1.0005
2450	COMMD10	1.0005
2452	COMMD4	1.0005
2461	COPG1	1.0005
2463	COPS2	1.0005
2486	CORO7	1.0005
2503	COX6CP1.....COX6CP1	1.0005
2511	COX7C	1.0005
2546	CPT2	1.0005
2556	CRB1	1.0005
2574	CRHR1	1.0005
2579	CRIPT	1.0005
2610	CRYBB1	1.0005
2628	CSDC2	1.0005
2634	CSF2RA	1.0005
2635	CSF2RB	1.0005
2637	CSF3R	1.0005
2651	CSNK1D	1.0005
2681	CSTF2T	1.0005
2689	CTAGE15.....CTAGE4.....CTAGE8.....CTAGE9	1.0005
2698	CTC.425F1.4	1.0005
2719	CTNNB1	1.0005
2755	CUL4B	1.0005
2770	CXCL1	1.0005
2783	CXCR2	1.0005
2784	CXCR3	1.0005
2795	CXXC1	1.0005
2796	CXXC4	1.0005
2800	CYB561D2	1.0005
2820	CYLD	1.0005
2847	CYP2D6	1.0005
2854	CYP2W1	1.0005
2868	CYP4F2.....CYP4F3	1.0005
2877	CYTH1	1.0005
2884	DAAM2	1.0005
2908	DBET.....DUX3.....DUX4.....DUX4L1.....DUX4L2.....DUX4L24.....DUX4L3.....DUX4L4.....DUX4L5.....DUX4L6.....DUX4L7.....DUX4L8.....LOC100133400.....LOC100287823.....LOC100288289.....LOC100291626.....LOC652301	1.0005
2977	DDRGK1	1.0005
2989	DDX24	1.0005
2993	DDX28	1.0005
3037	DENND4C	1.0005
3039	DENND5B	1.0005
3042	DEPDC1	1.0005
3058	DGAT1	1.0005
3070	DGKE	1.0005
3079	DHDDS	1.0005
3100	DHX38	1.0005
3177	DNAH3	1.0005
3203	DNAJC16	1.0005
3222	DNASE2B	1.0005
3226	DNM2	1.0005
3244	DOCK5	1.0005
3249	DOK2	1.0005
3256	DOPEY1	1.0005
3266	DPH1.....OVCA2	1.0005
3267	DPH2	1.0005
3283	DPYD	1.0005
3294	DRD2	1.0005
3304	DSC2	1.0005
3341	DUSP13	1.0005
3346	DUSP26	1.0005
3352	DUSP8.....LOC101927562	1.0005
3373	DYNLT3	1.0005
3388	E2F6	1.0005
3394	EBF2	1.0005
3398	EBP	1.0005
3416	EDA2R	1.0005
3433	EEA1	1.0005
3435	EEF1A1	1.0005
3436	EEF1A1P42	1.0005
3440	EEF1DP5.....EEF1DP5	1.0005
3471	EGFL8.....PPT2	1.0005
3499	EIF2AK2	1.0005
3510	EIF3A	1.0005
3514	EIF3E	1.0005
3517	EIF3H	1.0005
3523	EIF4A1.....LOC101928634.....SENP3.EIF4A1.....SNORA48.....SNORA67.....SNORD10	1.0005
3577	EMC1	1.0005
3587	EMG1	1.0005
3636	EPAS1	1.0005
3651	EPHA5	1.0005
3652	EPHA7	1.0005
3673	EPS15L1	1.0005
3702	ERGIC2	1.0005
3709	ERLIN2	1.0005
3711	ERMP1	1.0005
3718	ERV3.2	1.0005
3724	ESD	1.0005
3773	EXOC7	1.0005
3798	F11R	1.0005
3799	F12	1.0005
3800	F13A1	1.0005
3801	F13B	1.0005
3803	F2R	1.0005
3821	FABP6	1.0005
3835	FAM102A	1.0005
3844	FAM115A.....LOC100294033	1.0005
3852	FAM129A	1.0005
3893	FAM193B	1.0005
3899	FAM208B	1.0005
3909	FAM32A	1.0005
3914	FAM46A	1.0005
3919	FAM50A	1.0005
3924	FAM60A	1.0005
3932	FAM76A	1.0005
3935	FAM86B1.....FAM86B2.....FAM86C1.....FAM86DP.....FAM86FP	1.0005
3938	FAM8A1	1.0005
3945	FANCE	1.0005
3967	FAU	1.0005
4013	FBXW7	1.0005
4014	FCAR	1.0005
4019	FCF1.....MAPK1IP1L	1.0005
4051	FEV	1.0005
4079	FGF8	1.0005
4086	FGFR4	1.0005
4116	FKBP3	1.0005
4119	FKBP6	1.0005
4121	FKBP9	1.0005
4159	FMO6P	1.0005
4176	FOLH1B	1.0005
4203	FOXK2	1.0005
4208	FOXN2	1.0005
4216	FOXRED2	1.0005
4233	FRMPD4	1.0005
4253	FTH1P5	1.0005
4263	FUS	1.0005
4277	FXYD1	1.0005
4287	FZD1	1.0005
4301	G6PC	1.0005
4308	GABARAP	1.0005
4309	GABARAPL1	1.0005
4329	GABRG2	1.0005
4336	GAD2	1.0005
4350	GAL3ST1	1.0005
4352	GALC	1.0005
4361	GALNT14	1.0005
4374	GAN	1.0005
4388	GAS7	1.0005
4394	GATA4	1.0005
4410	GBX1	1.0005
4414	GCAT	1.0005
4428	GCM2	1.0005
4458	GEMIN6	1.0005
4464	GFI1B	1.0005
4468	GFPT1	1.0005
4479	GGH	1.0005
4497	GIGYF2	1.0005
4498	GIMAP1.GIMAP5.....GIMAP5	1.0005
4518	GJA9.....GJA9.MYCBP.....MYCBP	1.0005
4533	GLB1L	1.0005
4556	GLS	1.0005
4571	GM2A	1.0005
4631	GOLGA2	1.0005
4633	GOLGA2P7.....LOC101929479.....LOC642423.....LOC727751.....LOC80154	1.0005
4634	GOLGA3	1.0005
4653	GOSR1	1.0005
4659	GP1BB.....SEPT5.....SEPT5.GP1BB	1.0005
4665	GPAA1	1.0005
4668	GPATCH2	1.0005
4747	GPR97	1.0005
4760	GPX1	1.0005
4761	GPX2	1.0005
4774	GRB2	1.0005
4799	GRIP2	1.0005
4805	GRM2	1.0005
4819	GS1.111G14.1	1.0005
4825	GSDMB	1.0005
4852	GSTZ1	1.0005
4854	GTF2A1	1.0005
4886	GTSE1.....TRMU	1.0005
4911	GYPE	1.0005
4914	GZMA	1.0005
4957	HAUS2	1.0005
4958	HAUS3	1.0005
4982	HCG18	1.0005
5017	HEBP1	1.0005
5037	HERC6	1.0005
5044	HEXB	1.0005
5050	HGC6.3	1.0005
5061	HHLA2	1.0005
5072	HILPDA	1.0005
5085	HIST1H1D	1.0005
5097	HIST1H2AM	1.0005
5112	HIST1H3A.....HIST1H3B.....HIST1H3C.....HIST1H3D.....HIST1H3E.....HIST1H3F.....HIST1H3G.....HIST1H3H.....HIST1H3I.....HIST1H3J	1.0005
5122	HIST1H4E	1.0005
5134	HIVEP2	1.0005
5139	HK2.....RP11.259N19.1	1.0005
5149	HLA.DPA1	1.0005
5163	HLA.DRB1.....HLA.DRB4.....LOC100996809	1.0005
5173	HLTF	1.0005
5186	HMGB2	1.0005
5199	HMGN3	1.0005
5232	HNRNPD	1.0005
5259	HOXA5	1.0005
5262	HOXB1	1.0005
5269	HOXB8	1.0005
5275	HOXC5	1.0005
5305	HRAS	1.0005
5315	HRSP12	1.0005
5317	HS2ST1	1.0005
5323	HSBP1	1.0005
5328	HSD17B11	1.0005
5330	HSD17B14	1.0005
5333	HSD17B4	1.0005
5336	HSD17B8	1.0005
5350	HSPA12A	1.0005
5354	HSPA1A.....HSPA1B.....HSPA1L	1.0005
5355	HSPA1L	1.0005
5358	HSPA4L	1.0005
5359	HSPA5	1.0005
5369	HSPB8	1.0005
5393	HTR6	1.0005
5394	HTR7	1.0005
5397	HTRA1	1.0005
5408	HYI	1.0005
5430	ICOS	1.0005
5451	IER3	1.0005
5497	IFT22	1.0005
5498	IFT27	1.0005
5500	IFT52	1.0005
5509	IGF2.....INS.IGF2	1.0005
5525	IGH.....IGHA1.....IGHA2.....IGHD.....IGHG1.....IGHG3.....IGHG4.....IGHM.....IGHV3.23.....IGHV4.31	1.0005
5532	IGHA1.....IGHA2.....IGHD.....IGHG1.....IGHG3.....IGHG4.....IGHM.....IGHV4.31	1.0005
5562	IGKV1OR2.108.....IGKV1OR2.108	1.0005
5563	IGLC1	1.0005
5570	IGLL3P	1.0005
5580	IHH	1.0005
5601	IL13	1.0005
5605	IL15RA	1.0005
5615	IL18RAP	1.0005
5620	IL1R2	1.0005
5665	ILKAP	1.0005
5678	INA	1.0005
5686	ING4	1.0005
5701	INPP5E	1.0005
5722	INTS8	1.0005
5732	IPO7	1.0005
5743	IQCG	1.0005
5787	ITFG2	1.0005
5798	ITGA8	1.0005
5830	ITPKC	1.0005
5840	JADE1	1.0005
5841	JADE2	1.0005
5850	JAM3	1.0005
5853	JMJD4	1.0005
5863	JUN	1.0005
5878	KAT2A	1.0005
5909	KCNC4	1.0005
5941	KCNK10	1.0005
5942	KCNK12	1.0005
5948	KCNK7	1.0005
5973	KCTD2	1.0005
5980	KDELR1	1.0005
6006	KHDRBS2	1.0005
6007	KHDRBS3	1.0005
6021	KIAA0226L	1.0005
6022	KIAA0232	1.0005
6026	KIAA0355	1.0005
6031	KIAA0430	1.0005
6038	KIAA0754	1.0005
6048	KIAA1211L	1.0005
6054	KIAA1549L	1.0005
6058	KIAA1644	1.0005
6086	KIF2C	1.0005
6095	KIFC1	1.0005
6101	KIR2DL3	1.0005
6106	KIR2DS3	1.0005
6123	KLF10	1.0005
6145	KLHL18	1.0005
6202	KPTN	1.0005
6205	KRCC1	1.0005
6213	KRT13	1.0005
6223	KRT19P2.....MIR492	1.0005
6227	KRT24	1.0005
6228	KRT3	1.0005
6235	KRT36	1.0005
6239	KRT5	1.0005
6240	KRT6A	1.0005
6256	KRTAP1.1	1.0005
6276	LAGE3	1.0005
6306	LARP1	1.0005
6321	LBR	1.0005
6336	LDHA	1.0005
6369	LGALS7.....LGALS7B	1.0005
6379	LHCGR	1.0005
6388	LIAS	1.0005
6408	LIMCH1	1.0005
6447	LINC00921.....ZNF263	1.0005
6485	LMO7	1.0005
6486	LMOD1	1.0005
6487	LMTK2	1.0005
6510	LOC100294145	1.0005
6521	LOC100506504	1.0005
6546	LOC100996756	1.0005
6570	LOC101927770	1.0005
6609	LOC101929857.....SLX1A.SULT1A3.....SLX1B.SULT1A4.....SULT1A3.....SULT1A4	1.0005
6623	LOC101930578.....MRPS31P5.....THSD1	1.0005
6632	LOC102724788.....PRODH	1.0005
6652	LOC284009.....METTL16	1.0005
6677	LONRF1	1.0005
6692	LPCAT3	1.0005
6731	LRP8	1.0005
6769	LRRN3	1.0005
6780	LSM3	1.0005
6787	LSR	1.0005
6809	LXN	1.0005
6818	LY86	1.0005
6829	LYRM4	1.0005
6840	M6PR.....PHC1	1.0005
6843	MACF1	1.0005
6859	MAGEA11	1.0005
6871	MAGEC1	1.0005
6879	MAGEL2	1.0005
6906	MANF	1.0005
6907	MANSC1	1.0005
6915	MAP2	1.0005
6926	MAP3K13	1.0005
6933	MAP3K6	1.0005
6936	MAP3K8	1.0005
6940	MAP4K2	1.0005
6967	MAPKAPK3	1.0005
6989	MARS.....MIR6758	1.0005
7047	MCM2	1.0005
7056	MCMBP	1.0005
7085	MED13	1.0005
7086	MED13L	1.0005
7096	MED25	1.0005
7100	MED4	1.0005
7101	MED6	1.0005
7102	MED7	1.0005
7140	METTL2B	1.0005
7149	MFAP1	1.0005
7151	MFAP3	1.0005
7155	MFGE8	1.0005
7186	MGMT	1.0005
7189	MGST2	1.0005
7226	MIR21.....VMP1	1.0005
7235	MIR4745.....PTBP1	1.0005
7253	MIR6787.....SLC16A3	1.0005
7254	MIR6789.....PLEKHJ1	1.0005
7255	MIR6805.....RPL28	1.0005
7261	MIR6878.....TARS2	1.0005
7262	MIR6883.....PER1	1.0005
7267	MIR7703.....PSME2	1.0005
7270	MIS18A	1.0005
7276	MKL1	1.0005
7277	MKL2	1.0005
7312	MMP1	1.0005
7324	MMP23A.....MMP23B	1.0005
7368	MOSPD2	1.0005
7406	MROH7	1.0005
7415	MRPL18	1.0005
7428	MRPL4	1.0005
7439	MRPS10	1.0005
7457	MRPS34	1.0005
7461	MRTO4	1.0005
7469	MSANTD2	1.0005
7490	MST1	1.0005
7504	MT1X	1.0005
7513	MTCH1	1.0005
7524	MTHFD1	1.0005
7531	MTL5	1.0005
7536	MTMR12	1.0005
7576	MUT	1.0005
7577	MUTYH	1.0005
7583	MX2	1.0005
7592	MYBL1	1.0005
7604	MYCT1	1.0005
7630	MYL3	1.0005
7657	MYO6	1.0005
7684	N4BP2L2.....U50535	1.0005
7697	NAALADL1	1.0005
7712	NAGK	1.0005
7714	NAGPA	1.0005
7768	NCF4	1.0005
7793	NDFIP1	1.0005
7807	NDUFA1	1.0005
7817	NDUFA8	1.0005
7834	NDUFB8	1.0005
7836	NDUFC2.....NDUFC2.KCTD14	1.0005
7837	NDUFS1	1.0005
7851	NECAP2	1.0005
7856	NEFH	1.0005
7871	NEMF	1.0005
7911	NFS1	1.0005
7929	NHP2L1	1.0005
7941	NIPAL3	1.0005
7952	NKTR	1.0005
7966	NLRP1	1.0005
7977	NME5	1.0005
7981	NMI	1.0005
7982	NMNAT2	1.0005
7987	NMU	1.0005
8005	NOL9	1.0005
8006	NOLC1	1.0005
8007	NONO	1.0005
8010	NOP14.AS1	1.0005
8020	NOTCH2NL	1.0005
8053	NPLOC4	1.0005
8057	NPPA	1.0005
8089	NR2E3	1.0005
8124	NRXN2	1.0005
8143	NT5DC2	1.0005
8147	NTAN1	1.0005
8184	NUMA1	1.0005
8220	NXT1	1.0005
8249	OGDH	1.0005
8251	OGFOD1	1.0005
8260	OLA1	1.0005
8265	OLFML2A	1.0005
8274	OPA1	1.0005
8283	OPRL1	1.0005
8290	OR10J1	1.0005
8304	OR1G1	1.0005
8356	OSBPL1A	1.0005
8379	OVGP1	1.0005
8387	OXR1	1.0005
8400	P2RX7	1.0005
8411	P4HTM	1.0005
8414	PAAF1	1.0005
8425	PADI1	1.0005
8433	PAFAH1B3	1.0005
8454	PAMR1	1.0005
8459	PANX1	1.0005
8467	PAPSS1	1.0005
8470	PAQR4	1.0005
8480	PARM1	1.0005
8514	PBX2	1.0005
8520	PCBP2	1.0005
8528	PCDH12	1.0005
8580	PCP4	1.0005
8628	PDE8B	1.0005
8634	PDGFRA	1.0005
8637	PDHA1	1.0005
8642	PDIA3	1.0005
8646	PDK2	1.0005
8662	PDSS2	1.0005
8673	PDZRN4	1.0005
8676	PEBP1	1.0005
8680	PEG10	1.0005
8687	PEMT	1.0005
8693	PES1	1.0005
8710	PEX7	1.0005
8711	PF4	1.0005
8714	PFDN1	1.0005
8718	PFKFB1	1.0005
8727	PGAM1	1.0005
8734	PGD	1.0005
8743	PGM3	1.0005
8748	PGRMC1	1.0005
8768	PHF3	1.0005
8775	PHKB	1.0005
8797	PIAS2	1.0005
8801	PICALM	1.0005
8810	PIGF	1.0005
8822	PIGZ	1.0005
8825	PIK3C2B	1.0005
8837	PIK3R5	1.0005
8856	PITPNA	1.0005
8860	PITPNM3	1.0005
8861	PITRM1	1.0005
8888	PLA1A	1.0005
8928	PLD1	1.0005
8960	PLK3	1.0005
8963	PLN	1.0005
8973	PLSCR3.....TMEM256.PLSCR3	1.0005
8992	PMF1	1.0005
8998	PMP22	1.0005
9033	PODXL2	1.0005
9094	POMT1	1.0005
9125	POU5F1P3	1.0005
9137	PPARA	1.0005
9161	PPIE	1.0005
9184	PPP1R11	1.0005
9201	PPP1R3D	1.0005
9208	PPP2R1B	1.0005
9221	PPP3CB	1.0005
9234	PPT1	1.0005
9252	PRCC	1.0005
9262	PRDM4	1.0005
9301	PRKCA	1.0005
9327	PRM2	1.0005
9337	PRO1596	1.0005
9356	PRPF19	1.0005
9408	PRUNE	1.0005
9439	PSMB10	1.0005
9443	PSMB5	1.0005
9445	PSMB7	1.0005
9449	PSMC2	1.0005
9452	PSMC4	1.0005
9473	PSMG1	1.0005
9507	PTGES3	1.0005
9509	PTGIR	1.0005
9513	PTGS2	1.0005
9515	PTH1R	1.0005
9528	PTP4A2	1.0005
9553	PTPRE	1.0005
9555	PTPRG	1.0005
9564	PTPRS	1.0005
9569	PTRH2	1.0005
9577	PUM1	1.0005
9597	PXMP2	1.0005
9619	QSER1	1.0005
9633	RAB11FIP5	1.0005
9646	RAB27A	1.0005
9653	RAB32	1.0005
9669	RAB4A.....SPHAR	1.0005
9672	RAB5C	1.0005
9675	RAB6B	1.0005
9695	RAC2	1.0005
9730	RALGPS2	1.0005
9736	RAN	1.0005
9746	RAP1A	1.0005
9764	RARB	1.0005
9777	RASGRP1	1.0005
9797	RBBP6	1.0005
9817	RBM17	1.0005
9855	RCBTB1	1.0005
9864	RCOR1	1.0005
9879	REEP5	1.0005
9908	RFC4	1.0005
9909	RFC5	1.0005
9927	RFXAP	1.0005
9930	RGL2	1.0005
9931	RGN	1.0005
9975	RHOT1	1.0005
9991	RIOK3	1.0005
10000	RLF	1.0005
10013	RNASE4	1.0005
10015	RNASEH1	1.0005
10019	RNASET2	1.0005
10062	RNF34	1.0005
10076	RNFT1.....TBC1D3P1.DHX40P1	1.0005
10116	RP11.10N23.4	1.0005
10119	RP11.119F7.5	1.0005
10129	RP11.395B7.7	1.0005
10136	RP11.499E18.1	1.0005
10158	RP3.391O22.2.....RPL7P25	1.0005
10211	RPL17.....RPL17.C18orf32.....SNORD58A.....SNORD58B.....SNORD58C	1.0005
10241	RPL35P8.....RPL35P8	1.0005
10243	RPL36A.....RPL36A.HNRNPH2	1.0005
10255	RPL6	1.0005
10275	RPRM	1.0005
10344	RRNAD1	1.0005
10346	RRP12	1.0005
10363	RSRC1	1.0005
10364	RSRC2	1.0005
10374	RTN1	1.0005
10386	RUNX2	1.0005
10412	S100A2	1.0005
10415	S100A5	1.0005
10424	S1PR1	1.0005
10442	SAMD14	1.0005
10472	SBNO1	1.0005
10476	SCAF11	1.0005
10477	SCAF4	1.0005
10480	SCAMP1	1.0005
10491	SCARB2	1.0005
10497	SCFD1	1.0005
10506	SCGN	1.0005
10520	SCN4A	1.0005
10532	SCPEP1	1.0005
10561	SDPR	1.0005
10568	SEC14L1P1	1.0005
10569	SEC14L2	1.0005
10580	SEC24B	1.0005
10590	SEC63	1.0005
10596	SEL1L3	1.0005
10630	SEPHS1	1.0005
10631	SEPHS2	1.0005
10636	SEPTIN.4	1.0005
10664	SERPINB2	1.0005
10665	SERPINB3	1.0005
10668	SERPINB5	1.0005
10689	SETBP1	1.0005
10747	SH2D3A	1.0005
10766	SH3YL1	1.0005
10774	SHC2	1.0005
10776	SHCBP1	1.0005
10780	SHMT1	1.0005
10786	SHPK.....TRPV1	1.0005
10787	SHQ1	1.0005
10805	SIK3	1.0005
10816	SIRPB1	1.0005
10818	SIRT1	1.0005
10821	SIRT4	1.0005
10842	SLAMF1	1.0005
10844	SLAMF8	1.0005
10846	SLC10A1	1.0005
10862	SLC13A3	1.0005
10884	SLC18A1	1.0005
10929	SLC25A23	1.0005
10931	SLC25A28	1.0005
10942	SLC25A44	1.0005
10958	SLC29A1	1.0005
10959	SLC29A2	1.0005
10963	SLC2A11	1.0005
10964	SLC2A14.....SLC2A3	1.0005
10977	SLC30A5	1.0005
10992	SLC35D2	1.0005
10996	SLC35F2	1.0005
11030	SLC4A10	1.0005
11047	SLC5A6	1.0005
11049	SLC6A1	1.0005
11053	SLC6A13	1.0005
11072	SLC7A6	1.0005
11089	SLCO1B1	1.0005
11100	SLIT1	1.0005
11107	SLMO2	1.0005
11115	SMAD3	1.0005
11117	SMAD5	1.0005
11123	SMAP1	1.0005
11152	SMG8	1.0005
11153	SMG9	1.0005
11164	SMPD3	1.0005
11168	SMR3A	1.0005
11195	SND1	1.0005
11202	SNN	1.0005
11208	SNRNP25	1.0005
11209	SNRNP27	1.0005
11233	SNX10	1.0005
11236	SNX15	1.0005
11265	SORCS3	1.0005
11266	SORD	1.0005
11271	SOSTDC1	1.0005
11294	SP2	1.0005
11297	SP4	1.0005
11300	SPAG1	1.0005
11308	SPAG8	1.0005
11314	SPARC	1.0005
11323	SPATA5L1	1.0005
11337	SPECC1L	1.0005
11339	SPEN	1.0005
11356	SPINT1	1.0005
11381	SPSB3	1.0005
11385	SPTBN1	1.0005
11391	SPTLC3	1.0005
11393	SPX	1.0005
11418	SRP72	1.0005
11429	SRRM1	1.0005
11430	SRRM2	1.0005
11432	SRSF1	1.0005
11433	SRSF10	1.0005
11448	SSBP3	1.0005
11519	STAT5B	1.0005
11523	STAU2	1.0005
11528	STEAP3	1.0005
11536	STK17A	1.0005
11545	STK39	1.0005
11586	SUB1	1.0005
11589	SUCLG2	1.0005
11590	SUCO	1.0005
11592	SUGP1	1.0005
11594	SULF1	1.0005
11606	SUMO4	1.0005
11609	SUOX	1.0005
11640	SYMPK	1.0005
11679	TAC1	1.0005
11696	TAF15	1.0005
11705	TAF5L	1.0005
11745	TATDN2	1.0005
11770	TBCAP2.....TBCAP2	1.0005
11812	TCF12	1.0005
11859	TECPR2	1.0005
11864	TEK	1.0005
11882	TEX10	1.0005
11894	TEX40	1.0005
11896	TFAM	1.0005
11931	TGFBR3	1.0005
11944	THAP1	1.0005
11952	THBD	1.0005
12008	TIPRL	1.0005
12019	TLE2	1.0005
12032	TLR4	1.0005
12042	TM4SF1	1.0005
12049	TM7SF3	1.0005
12057	TMBIM6	1.0005
12082	TMEM121	1.0005
12087	TMEM132A	1.0005
12111	TMEM185B	1.0005
12124	TMEM222	1.0005
12130	TMEM246	1.0005
12132	TMEM251	1.0005
12149	TMEM43	1.0005
12158	TMEM59	1.0005
12162	TMEM70	1.0005
12177	TMPRSS11D	1.0005
12216	TNFSF10	1.0005
12221	TNFSF14	1.0005
12229	TNIP2	1.0005
12242	TNNT1	1.0005
12261	TOM1	1.0005
12270	TOP1	1.0005
12282	TOR3A	1.0005
12293	TP53TG1	1.0005
12322	TPSAB1.....TPSB2	1.0005
12325	TPSG1	1.0005
12341	TRAF3	1.0005
12362	TRAPPC2L	1.0005
12398	TRIM25	1.0005
12411	TRIM44	1.0005
12418	TRIM62	1.0005
12437	TRMT1L	1.0005
12439	TRMT2B	1.0005
12459	TRPM2	1.0005
12472	TSC22D1	1.0005
12473	TSC22D2	1.0005
12474	TSC22D3	1.0005
12480	TSGA10	1.0005
12500	TSPAN6	1.0005
12513	TSR1	1.0005
12522	TTBK2	1.0005
12529	TTC22	1.0005
12536	TTC31	1.0005
12546	TTI1	1.0005
12573	TUBB1	1.0005
12575	TUBB2A.....TUBB2B	1.0005
12579	TUBB4B	1.0005
12581	TUBB6	1.0005
12597	TULP3	1.0005
12610	TXLNG	1.0005
12626	TYR	1.0005
12628	TYROBP	1.0005
12632	U2AF2	1.0005
12634	UAP1	1.0005
12635	UAP1L1	1.0005
12643	UBAP1	1.0005
12693	UBQLN3	1.0005
12699	UBTD1	1.0005
12702	UBXN2B	1.0005
12705	UBXN8	1.0005
12791	USP11	1.0005
12794	USP14	1.0005
12799	USP20	1.0005
12871	VDAC2	1.0005
12885	VHL	1.0005
12914	VPS37B	1.0005
12916	VPS39	1.0005
12917	VPS41	1.0005
12929	VRK2	1.0005
12937	VTI1B	1.0005
12961	WDHD1	1.0005
12975	WDR44	1.0005
12982	WDR55	1.0005
12990	WDR70	1.0005
13014	WIPI2	1.0005
13029	WNT5B	1.0005
13065	XPC	1.0005
13073	XPOT	1.0005
13079	XRCC6	1.0005
13111	YTHDF1	1.0005
13112	YTHDF2	1.0005
13116	YWHAH	1.0005
13117	YWHAQ	1.0005
13140	ZBTB25	1.0005
13143	ZBTB33	1.0005
13162	ZC3H7A	1.0005
13172	ZCCHC6	1.0005
13179	ZDHHC18	1.0005
13193	ZFHX2	1.0005
13198	ZFP36	1.0005
13201	ZFP37	1.0005
13203	ZFP69B	1.0005
13224	ZKSCAN4	1.0005
13239	ZMYM6	1.0005
13247	ZNF112	1.0005
13249	ZNF12	1.0005
13270	ZNF174	1.0005
13275	ZNF185	1.0005
13280	ZNF200	1.0005
13284	ZNF205.AS1	1.0005
13314	ZNF257	1.0005
13315	ZNF259P1	1.0005
13326	ZNF277	1.0005
13341	ZNF324B	1.0005
13342	ZNF329	1.0005
13353	ZNF350	1.0005
13370	ZNF426	1.0005
13373	ZNF43.....ZNF729	1.0005
13402	ZNF536	1.0005
13434	ZNF654	1.0005
13435	ZNF665	1.0005
13471	ZNF8	1.0005
13490	ZNHIT6	1.0005
13495	ZRSR2	1.0005
13499	ZSCAN2	1.0005
1970	CDK18	1.0287
2516	CPA3	1.03424
12964	WDR12	1.03511
1631	CARF	1.0613
13409	ZNF557	1.09339
7790	NDC80	1.13457
2147	CHFR	1.14053
11945	THAP10	1.15083
9535	PTPN12	1.16781
10646	SERHL.....SERHL2	1.20301
6626	LOC102723559	1.21357
8303	OR1F2P	1.21357
9495	PTEN.....PTENP1	1.21357
13461	ZNF75D	1.22011
6039	KIAA0895	1.2252
10065	RNF4	1.2297
10986	SLC35A3	1.2321
12970	WDR3	1.23304
6642	LOC145678	1.23325
1427	C21orf59	1.24614
6914	MAP1S	1.25291
6560	LOC101060747.....PDPK1	1.25878
10833	SKAP1	1.27218
8094	NR3C1	1.2796
13263	ZNF148	1.28479
11310	SPAM1	1.30097
6595	LOC101929087.....SUMO2.....SUMO3	1.30529
908	ATG7	1.30605
12487	TSNAX	1.30881
12681	UBE3C	1.31326
9040	POLA1	1.31656
10452	SAP30BP	1.31724
9052	POLE3	1.3173
12874	VEGFA	1.32588
2230	CISH	1.32604
10045	RNF146	1.32876
11688	TACSTD2	1.32929
9613	QKI	1.32979
7048	MCM3	1.33067
4028	FCGR3B	1.33601
6312	LARS2	1.33626
11455	SSR2	1.33691
2963	DDAH2	1.34285
4584	GMPS	1.34285
4966	HBA1.....HBA2	1.34285
7174	MGAT4A	1.34285
7231	MIR3917.....STMN1	1.34285
9790	RAVER2	1.34285
9928	RGCC	1.34285
6987	MARK3	1.34887
2688	CTAGE11P	1.34907
8039	NPDC1	1.3493
2743	CTSS	1.35418
6535	LOC100652930.....NPEPL1.....STX16.NPEPL1	1.35418
2701	CTCF	1.35455
1610	CAPG	1.35494
5963	KCNQ4	1.35494
13310	ZNF248	1.35494
8183	NUFIP1	1.35582
9620	QSOX1	1.35909
2680	CSTF2	1.35991
4714	GPR176	1.35991
10966	SLC2A3	1.35991
3888	FAM189A1	1.36169
2056	CENPBD1P1.....RPL23AP7	1.36565
9102	POP4	1.36718
7716	NAMPT	1.36755
2816	CYFIP2	1.37382
3095	DHX29	1.37382
7729	NASP	1.37382
12381	TRHR	1.37848
667	APOL6	1.38809
9820	RBM23	1.3893
5513	IGFALS	1.40032
8671	PDZK1IP1	1.40366
5154	HLA.DQA1.....LOC100509457	1.40424
4925	H2AFY	1.40628
603	AP1S2	1.40756
9374	PRR13	1.40784
9667	RAB40B	1.40795
4310	GABARAPL1.....GABARAPL3	1.4081
5078	HIPK2	1.4081
8719	PFKFB2	1.4083
45	ABCC5	1.40944
4587	GNA13	1.4098
13474	ZNF81	1.41056
11767	TBC1D9	1.41227
2759	CUTA	1.41249
12387	TRIM10	1.41287
2212	CHSY1	1.41303
3380	DZANK1	1.41303
8294	OR12D3.....OR5V1	1.41318
12372	TRDMT1	1.41332
8758	PHC3	1.41336
2778	CXCL5	1.41367
5353	HSPA1A.....HSPA1B	1.41367
5495	IFT140	1.4138
11021	SLC43A1	1.4138
13238	ZMYM5	1.41392
2880	CYTH4	1.41402
5444	IDH3G	1.41466
912	ATM	1.41479
2054	CENPB	1.41533
3693	ERCC3	1.41536
6822	LYN	1.41536
108	ACAD10	1.41538
672	APOOL	1.41538
13077	XRCC4	1.4154
9635	RAB14	1.41541
5051	HGD	1.41543
8681	PEG3	1.41543
13200	ZFP36L2	1.41543
7221	MIR1204.....PVT1	1.41544
6311	LARS	1.41546
7814	NDUFA5	1.41546
6163	KLK1	1.41563
9219	PPP2R5E	1.43148
9084	POLR3K	1.46399
6137	KLHDC10	1.49466
6912	MAP1LC3B	1.49752
10414	S100A4	1.50523
2022	CEACAM4	1.50755
1829	CD163	1.52432
12755	UNKL	1.54737
13463	ZNF764	1.54867
7719	NAP1L1	1.55536
12383	TRIB1	1.55692
10330	RRAGA	1.55854
9142	PPBP	1.56642
4221	FPR2	1.59065
8161	NUBP2	1.59478
1806	CCR7	1.59645
2152	CHIA	1.59651
7893	NFATC2IP	1.60203
7040	MCF2L.AS1	1.61422
2336	CLU	1.61881
4894	GUCY1B3	1.62057
8060	NPR1	1.62591
9079	POLR3B	1.63514
12761	UPK1A	1.63517
11605	SUMO3	1.63936
4111	FKBP15	1.64023
5182	HMGB1	1.65165
11439	SRSF7	1.65363
6918	MAP2K4	1.65766
5618	IL1B	1.66775
12286	TOX4	1.67195
5304	HR	1.67596
11942	TH	1.6798
4171	FNDC8	1.68044
11632	SWAP70	1.68146
4705	GPR144	1.71497
9315	PRKDC	1.72379
1832	CD180	1.73132
13152	ZBTB7A	1.75119
3028	DELEC1	1.7659
11066	SLC7A1	1.78821
553	ANKRD46	1.80262
8902	PLA2G7	1.83603
7289	MLEC	1.88313
7141	METTL3	1.89196
13279	ZNF20.....ZNF625.ZNF20	1.91288
10920	SLC25A12	1.92867
12415	TRIM5	1.94351
448	ALDOA	1.96267
1799	CCR1	1.96644
6892	MAML1	1.98899
9178	PPME1	1.99886
8080	NR1D2	2.02102
3480	EGR3	2.05392
12707	UCHL3	2.13973
724	ARHGAP25	2.16473
6699	LPIN2	2.24091
9300	PRKAR2B	2.27543
2629	CSDE1	2.31774
4450	GDI2	2.33902
9023	PNP	2.35697
4609	GNG11	2.37246
11578	STX8	2.39549
9747	RAP1B	2.46389
13387	ZNF473	2.59222
7702	NACA	2.593
2621	CRYL1	2.66621
3479	EGR2	3.25591

### Sheet: Gain Ratio
	X	attr_importance
1	A1CF	0
2	A2M	0
3	A4GALT	0
4	A4GNT	0
5	AAAS	0
6	AACS	0
7	AADAC	0
8	AAGAB	0
9	AAK1	0
10	AAMDC	0
11	AAMP	0
12	AANAT	0
13	AAR2	0
14	AARS	0
15	AARSD1.....PTGES3L.....PTGES3L.AARSD1	0
16	AASDHPPT	0
17	AASS	0
18	AATF	0
19	AATK	0
20	ABAT	0
21	ABCA1	0
22	ABCA11P	0
23	ABCA12	0
24	ABCA2	0
25	ABCA3	0
26	ABCA4	0
27	ABCA5	0
28	ABCA6	0
29	ABCA7	0
30	ABCA8	0
31	ABCB1	0
32	ABCB1.....ABCB4	0
33	ABCB11	0
34	ABCB4	0
35	ABCB6	0
36	ABCB7	0
37	ABCB8	0
38	ABCB8.....ASIC3	0
39	ABCB9	0
40	ABCC1	0
41	ABCC10	0
43	ABCC3	0
44	ABCC4	0
45	ABCC5	0
46	ABCC6.....ABCC6P1.....ABCC6P2.....LOC101930322	0
47	ABCC6.....LOC101930322	0
48	ABCC8	0
49	ABCC9	0
50	ABCD1	0
51	ABCD1P2.....ABCD1P2	0
52	ABCD2	0
53	ABCD3	0
54	ABCD4	0
55	ABCE1	0
56	ABCF1	0
57	ABCF2	0
58	ABCF3	0
59	ABCG1	0
60	ABCG2	0
61	ABCG4	0
62	ABCG5	0
63	ABHD10	0
64	ABHD11	0
65	ABHD14A.ACY1.....ACY1	0
66	ABHD14A.....ACY1	0
67	ABHD17A	0
68	ABHD17B	0
69	ABHD2	0
70	ABHD3	0
71	ABHD4	0
72	ABHD5	0
73	ABHD6	0
74	ABHD8	0
75	ABI1	0
76	ABI2	0
77	ABI3BP	0
78	ABL1	0
79	ABL2	0
80	ABLIM1	0
81	ABLIM3	0
82	ABO	0
83	abParts.....IGKC.....IGKV4.1.....IGKV4.1	0
84	ABR	0
85	ABT1	0
86	ABTB2	0
87	AC002310.7.....ZNF785	0
88	AC003989.4	0
89	AC004490.1.....AX746733	0
90	AC004692.5	0
91	AC004941.5	0
92	AC005838.2	0
93	AC007292.3	0
94	AC007389.3	0
95	AC007967.3.....RBMY2TP.....RBMY2TP	0
96	AC009237.8.....AK055967	0
97	AC009947.3.....RBMY2AP.....RBMY2AP.....RBMY2BP.....RBMY2BP.....RBMY2DP.....RBMY2DP	0
98	AC012065.7	0
99	AC068039.4	0
100	AC074212.6	0
101	AC084219.3	0
102	AC104537.2.....TCEB1P28	0
104	ACAA1	0
105	ACAA2	0
106	ACACA	0
107	ACACB	0
109	ACAD8	0
110	ACADL	0
111	ACADM	0
112	ACADS	0
113	ACADSB	0
114	ACADVL	0
115	ACAN	0
116	ACAP1	0
117	ACAP2	0
118	ACAT1	0
119	ACAT2	0
120	ACBD3	0
121	ACBD4	0
122	ACD	0
123	ACE	0
124	ACE2	0
125	ACHE	0
126	ACIN1	0
127	ACKR1	0
128	ACKR2	0
129	ACKR3	0
130	ACKR4	0
131	ACLY	0
132	ACN9	0
133	ACO1	0
134	ACO2	0
135	ACOT1.....ACOT2	0
136	ACOT11	0
137	ACOT13	0
138	ACOT7	0
139	ACOT8	0
140	ACOT9	0
141	ACOX1	0
142	ACOX2	0
143	ACOX3	0
144	ACOXL	0
145	ACP1	0
146	ACP2	0
147	ACP5	0
148	ACP6	0
149	ACPP	0
150	ACR	0
151	ACRV1	0
152	ACSBG1	0
153	ACSBG2	0
154	ACSF2	0
155	ACSL1	0
157	ACSL4	0
158	ACSL5	0
159	ACSL6	0
160	ACSM1	0
161	ACSM2A.....ACSM2B	0
162	ACSM3	0
163	ACSM5	0
164	ACSS3	0
165	ACTA1	0
166	ACTA2	0
167	ACTB	0
168	ACTB.....ACTG1	0
169	ACTBP9.....ACTBP9	0
170	ACTC1	0
171	ACTG1P4.....AMY1A.....AMY1B.....AMY1C.....AMY2A.....AMY2B	0
172	ACTG2	0
173	ACTL6A	0
174	ACTL6B	0
175	ACTL7A	0
176	ACTL7B	0
177	ACTL8	0
178	ACTN1	0
179	ACTN2	0
180	ACTN3	0
181	ACTN4	0
182	ACTR10	0
183	ACTR1A	0
184	ACTR1B	0
185	ACTR2	0
186	ACTR3	0
187	ACTR3B	0
188	ACTR3P2.....ACTR3P2	0
189	ACTR5	0
190	ACTR6	0
191	ACTR8	0
192	ACVR1	0
193	ACVR1B	0
194	ACVR2A	0
195	ACVR2B	0
196	ACVR2B.AS1	0
197	ACVRL1	0
198	ACYP1	0
199	ACYP2.....LOC101927144	0
200	ADA	0
201	ADAM10	0
202	ADAM11	0
203	ADAM12	0
204	ADAM15	0
205	ADAM17	0
206	ADAM18	0
207	ADAM19	0
208	ADAM2	0
209	ADAM20	0
210	ADAM21	0
211	ADAM22	0
212	ADAM23	0
213	ADAM28	0
214	ADAM29.....LOC101928551	0
215	ADAM30	0
216	ADAM3A	0
217	ADAM3B.....ADAM3B	0
218	ADAM5	0
219	ADAM7	0
220	ADAM8	0
221	ADAM9	0
222	ADAMDEC1	0
223	ADAMTS1	0
224	ADAMTS12	0
225	ADAMTS13	0
226	ADAMTS2	0
228	ADAMTS3	0
229	ADAMTS5	0
230	ADAMTS6	0
231	ADAMTS7	0
232	ADAMTS8	0
233	ADAMTS9	0
234	ADAMTSL2	0
235	ADAMTSL3	0
236	ADAMTSL4	0
237	ADAP1	0
238	ADAP2	0
239	ADAR	0
240	ADARB1	0
241	ADARB2	0
242	ADAT1	0
243	ADCK2	0
244	ADCK3	0
245	ADCK4	0
246	ADCY1	0
247	ADCY10	0
248	ADCY2	0
249	ADCY3	0
250	ADCY6	0
251	ADCY7	0
252	ADCY8	0
253	ADCY9	0
254	ADCYAP1	0
255	ADCYAP1R1	0
256	ADD1	0
257	ADD2	0
259	ADD3.AS1	0
260	ADGB	0
261	ADH1A	0
262	ADH1B	0
263	ADH1C	0
264	ADH5	0
265	ADH6	0
266	ADH7	0
268	ADIPOQ	0
269	ADIPOR1	0
270	ADIPOR2	0
271	ADIRF	0
272	ADK	0
273	ADM	0
274	ADM2	0
275	ADNP	0
276	ADNP2	0
277	ADO	0
278	ADORA1	0
279	ADORA2A.....SPECC1L.ADORA2A	0
280	ADORA2B	0
281	ADORA3	0
282	ADPGK	0
283	ADPRH	0
284	ADPRM	0
285	ADRA1A	0
286	ADRA1B	0
287	ADRA1D	0
288	ADRA2A	0
289	ADRA2B	0
290	ADRA2C	0
291	ADRB1	0
292	ADRB2	0
293	ADRB3	0
294	ADRBK1	0
295	ADRBK2	0
296	ADRM1	0
297	ADSL	0
298	ADSS	0
299	ADTRP	0
300	AEBP1	0
301	AEN	0
302	AES	0
303	AF007147	0
304	AF070581	0
305	AF090939	0
306	AF198444	0
307	AFAP1	0
308	AFF1	0
309	AFF2	0
310	AFF3	0
311	AFF4	0
312	AFG3L2	0
313	AFM	0
314	AFP	0
315	AFTPH	0
316	AGA	0
317	AGAP1	0
318	AGAP10.....AGAP11.....AGAP4.....AGAP5.....AGAP9.....BMS1P5.....CTGLF12P.....LOC101060581	0
319	AGAP11.....AGAP4.....AGAP6.....AGAP7P.....CTGLF12P.....LOC101060581	0
320	AGAP2	0
321	AGBL2	0
322	AGBL3	0
323	AGBL5	0
324	AGER	0
325	AGFG1	0
326	AGFG2	0
327	AGGF1	0
328	AGK	0
329	AGL	0
330	AGMAT	0
331	AGO1	0
332	AGO2.....CASC7.....CASC7.....DQ574852	0
333	AGO3	0
334	AGO4	0
335	AGPAT1	0
336	AGPAT2	0
337	AGPAT3	0
338	AGPAT4	0
339	AGPAT5	0
340	AGPS	0
341	AGR2	0
342	AGRN	0
343	AGRP	0
344	AGT	0
345	AGTPBP1	0
346	AGTR1	0
347	AGTR2	0
348	AGXT	0
349	AHCTF1	0
350	AHCY	0
351	AHCYL1	0
352	AHCYL2	0
353	AHDC1	0
354	AHI1	0
355	AHNAK	0
356	AHNAK2	0
357	AHR	0
358	AHSA1	0
359	AHSA2	0
360	AHSG	0
361	AHSP	0
362	AICDA	0
363	AIDA	0
364	AIF1	0
365	AIFM1	0
366	AIM1	0
367	AIM1L	0
368	AIM2	0
369	AIMP1	0
370	AIMP2	0
371	AIP	0
372	AIPL1	0
373	AIRE	0
374	AJ011981.....DPY19L1	0
375	AJAP1	0
376	AK021537	0
377	AK021933	0
378	AK022030.....TROVE2	0
379	AK055981	0
380	AK055981.....RP11.617F23.1	0
381	AK096803.....RP11.395B7.2	0
382	AK1	0
383	AK125860.....RP11.582J16.4	0
384	AK2	0
385	AK291611.....TRGV7.....TRGV7	0
386	AK4.....LOC100507855	0
387	AK5	0
388	AK6	0
389	AK6.....TAF9	0
390	AKAP1	0
391	AKAP10	0
392	AKAP11	0
393	AKAP12	0
394	AKAP13	0
395	AKAP17A	0
396	AKAP2.....PALM2.AKAP2	0
397	AKAP3	0
398	AKAP4	0
399	AKAP5	0
400	AKAP6	0
401	AKAP7	0
402	AKAP8	0
403	AKAP8L	0
404	AKAP9	0
405	AKIP1	0
406	AKIP1.....NUAK2	0
407	AKIRIN1	0
408	AKR1A1	0
409	AKR1B1	0
410	AKR1B10	0
411	AKR1C1	0
412	AKR1C2.....LOC101930400	0
413	AKR1C3	0
414	AKR1C4	0
415	AKR1D1	0
416	AKR7A2	0
417	AKR7A3	0
418	AKT1	0
419	AKT2	0
420	AKT3	0
421	AKTIP	0
422	AL109706	0
423	AL590762.11	0
425	ALAD	0
426	ALAS1	0
427	ALAS2	0
428	ALB	0
429	ALCAM	0
430	ALDH18A1	0
432	ALDH1A2	0
433	ALDH1A2.....LOC101928635	0
434	ALDH1A3	0
435	ALDH1B1	0
436	ALDH1L1	0
437	ALDH2	0
438	ALDH3A1	0
439	ALDH3A2	0
440	ALDH3B1	0
441	ALDH3B2	0
442	ALDH4A1	0
443	ALDH5A1	0
444	ALDH6A1	0
445	ALDH7A1	0
446	ALDH8A1	0
447	ALDH9A1	0
449	ALDOAP2	0
450	ALDOB	0
451	ALDOC	0
452	ALG11.....UTP14A.....UTP14C	0
453	ALG11.....UTP14C	0
454	ALG12	0
455	ALG13	0
456	ALG3	0
457	ALG5	0
458	ALG6	0
459	ALG8	0
460	ALG9	0
461	ALK	0
462	ALKBH1	0
463	ALKBH4	0
464	ALLC	0
465	ALMS1	0
466	ALOX12	0
467	ALOX12B	0
468	ALOX12P2	0
469	ALOX15	0
470	ALOX15B	0
471	ALOX5	0
472	ALOX5AP	0
473	ALOXE3	0
474	ALPI	0
475	ALPK1	0
476	ALPK3	0
477	ALPL	0
478	ALPP	0
479	ALPP.....ALPPL2	0
480	ALPPL2	0
481	ALS2CL	0
482	ALX1	0
483	ALX3	0
484	ALX4	0
485	AMACR	0
486	AMACR.....C1QTNF3.AMACR	0
487	AMBN	0
488	AMBP	0
489	AMBRA1	0
490	AMD1	0
491	AMDHD2.....CEMP1	0
492	AMELX	0
493	AMELY	0
494	AMFR	0
495	AMH.....MIR4321	0
496	AMHR2	0
497	AMIGO2	0
498	AMIGO3.....GMPPB	0
499	AMMECR1	0
500	AMN	0
501	AMOT	0
502	AMOTL2	0
503	AMPD1	0
504	AMPD2	0
505	AMPD3	0
506	AMPD3.....CAND1.11	0
507	AMPH	0
508	AMT	0
509	AMZ2	0
510	ANAPC1.....LOC730268	0
511	ANAPC10	0
512	ANAPC13	0
513	ANAPC15	0
514	ANAPC2	0
515	ANAPC5	0
516	ANG	0
517	ANGEL1	0
518	ANGEL2	0
519	ANGPT1	0
520	ANGPT2	0
521	ANGPT4	0
522	ANGPTL2	0
523	ANGPTL3	0
524	ANGPTL4	0
525	ANGPTL7	0
526	ANK1	0
527	ANK2	0
528	ANK3	0
529	ANKEF1	0
530	ANKFY1	0
531	ANKH	0
532	ANKHD1.....ANKHD1.EIF4EBP3	0
533	ANKHD1.....ANKHD1.EIF4EBP3.....EIF4EBP3	0
534	ANKLE2	0
535	ANKMY1	0
536	ANKMY2	0
537	ANKRA2	0
538	ANKRD1	0
539	ANKRD10	0
541	ANKRD11	0
542	ANKRD12	0
543	ANKRD17	0
544	ANKRD2	0
545	ANKRD26	0
546	ANKRD27	0
547	ANKRD28	0
548	ANKRD34C	0
549	ANKRD36	0
550	ANKRD36B	0
551	ANKRD36BP2	0
552	ANKRD40	0
554	ANKRD49	0
555	ANKRD53	0
556	ANKRD55	0
557	ANKRD6	0
558	ANKRD7	0
559	ANKS1A	0
560	ANKS1B	0
561	ANKZF1	0
562	ANO1	0
563	ANO10	0
564	ANO2	0
565	ANO3	0
566	ANP32A	0
568	ANP32B	0
569	ANP32C	0
570	ANP32D	0
571	ANP32E	0
572	ANPEP	0
573	ANTXR1	0
574	ANXA1	0
575	ANXA10	0
576	ANXA11	0
577	ANXA13	0
578	ANXA2	0
579	ANXA2.....NHP2L1	0
580	ANXA2P1	0
581	ANXA2P2	0
582	ANXA2P3	0
583	ANXA3	0
584	ANXA4	0
585	ANXA5	0
586	ANXA6	0
587	ANXA7	0
588	ANXA8.....ANXA8L1	0
589	ANXA9	0
590	AOAH	0
591	AOC1	0
592	AOC2	0
593	AOC3	0
594	AOC4P	0
595	AOX1	0
596	AP001062.7.....C21orf2	0
597	AP1AR	0
598	AP1B1	0
599	AP1G1	0
600	AP1G2	0
601	AP1M2	0
603	AP1S2	0
604	AP2A2	0
606	AP2M1	0
607	AP2S1	0
608	AP3B1	0
609	AP3B2	0
610	AP3D1	0
611	AP3M2	0
612	AP3S1	0
613	AP3S2.....C15orf38.AP3S2	0
614	AP4E1	0
615	AP4M1	0
616	AP4S1	0
617	AP5M1	0
618	AP5S1	0
619	AP5Z1.....MIR4656	0
620	APAF1	0
621	APBA1	0
622	APBA2	0
623	APBA3	0
624	APBB1	0
625	APBB1IP	0
626	APBB2	0
627	APBB3.....MIR6831	0
628	APC	0
629	APC2	0
630	APCS	0
631	APEH	0
632	APEX1	0
633	APEX2	0
634	APH1A	0
635	APH1B	0
636	API5	0
637	APIP	0
638	APITD1.....APITD1.CORT	0
639	APLNR	0
640	APLP1	0
641	APLP2	0
642	APMAP	0
643	APOA1	0
644	APOA2	0
645	APOA4	0
646	APOB	0
647	APOBEC1	0
648	APOBEC2	0
649	APOBEC3A.....APOBEC3A_B	0
650	APOBEC3B	0
651	APOBEC3C	0
652	APOBEC3F	0
653	APOBEC3F.....APOBEC3G	0
654	APOBEC3G	0
655	APOBR	0
656	APOC1	0
657	APOC2.....APOC4.....APOC4.APOC2	0
658	APOC3	0
659	APOD	0
660	APOE	0
661	APOF	0
662	APOH	0
663	APOL1	0
664	APOL2	0
665	APOL3	0
666	APOL5	0
667	APOL6	0
668	APOLD1	0
669	APOLD1.....DDX47	0
670	APOM	0
671	APOO	0
672	APOOL	0
673	APP	0
674	APPBP2	0
675	APPL1	0
676	APPL2	0
677	APRT	0
678	APTX	0
679	AQP1	0
680	AQP2	0
681	AQP3	0
682	AQP4	0
683	AQP5	0
684	AQP6	0
685	AQP7.....LOC100509620.....LOC101930168	0
686	AQP8	0
687	AQP9	0
688	AQR	0
689	AR	0
690	ARAF	0
691	ARAP1	0
692	ARAP2.....LOC101928667	0
693	ARAP3	0
694	ARC	0
695	ARCN1	0
696	AREG	0
697	AREL1	0
698	ARF1.....MIR3620	0
700	ARF3	0
701	ARF4	0
702	ARF5	0
703	ARF6	0
704	ARFGAP1	0
705	ARFGAP2	0
706	ARFGAP3	0
707	ARFGEF1	0
708	ARFGEF2	0
709	ARFIP1	0
710	ARFIP2	0
711	ARFRP1	0
712	ARG1	0
713	ARG2	0
714	ARGLU1	0
715	ARHGAP1	0
716	ARHGAP10	0
717	ARHGAP11A	0
718	ARHGAP12	0
719	ARHGAP15.....LOC101928361	0
720	ARHGAP17	0
721	ARHGAP19	0
722	ARHGAP22	0
723	ARHGAP24	0
725	ARHGAP26	0
726	ARHGAP28	0
727	ARHGAP29	0
728	ARHGAP32	0
729	ARHGAP33	0
730	ARHGAP35	0
731	ARHGAP4	0
732	ARHGAP44	0
733	ARHGAP5	0
734	ARHGAP6	0
735	ARHGAP8.....PRR5.ARHGAP8	0
736	ARHGDIA	0
737	ARHGDIB	0
738	ARHGDIG	0
739	ARHGEF1.....LOC100505585	0
740	ARHGEF10	0
741	ARHGEF10L	0
742	ARHGEF11	0
743	ARHGEF12	0
744	ARHGEF15	0
745	ARHGEF16	0
746	ARHGEF17	0
747	ARHGEF18	0
748	ARHGEF2	0
749	ARHGEF26	0
750	ARHGEF28	0
751	ARHGEF3	0
752	ARHGEF38	0
753	ARHGEF4	0
754	ARHGEF4.....LOC101930241	0
755	ARHGEF40	0
756	ARHGEF5	0
757	ARHGEF6	0
758	ARHGEF7	0
759	ARHGEF9	0
760	ARID1A	0
761	ARID3A	0
762	ARID3B	0
763	ARID4A	0
764	ARID4B	0
765	ARID4B.....RBM34	0
766	ARID5A	0
767	ARID5B	0
768	ARIH1	0
769	ARIH2	0
770	ARL1	0
771	ARL14	0
772	ARL15	0
773	ARL17A.....ARL17B	0
774	ARL17A.....ARL17B.....LOC100294341	0
775	ARL2	0
776	ARL2BP	0
777	ARL3	0
778	ARL4A	0
779	ARL4C	0
780	ARL4D	0
781	ARL5A.....LOC101929356	0
782	ARL6IP1	0
783	ARL6IP4	0
784	ARL6IP5	0
785	ARL8B	0
786	ARMC1	0
787	ARMC2.AS1.....ATP5J2	0
788	ARMC4	0
789	ARMC6	0
790	ARMC7	0
791	ARMC8	0
792	ARMC9	0
793	ARMCX1	0
794	ARMCX2	0
795	ARMCX3	0
796	ARMCX4	0
797	ARMCX5	0
798	ARMCX6	0
799	ARNT	0
800	ARNT2	0
801	ARNTL	0
802	ARNTL2	0
803	ARPC1A	0
804	ARPC1B	0
805	ARPC2	0
806	ARPC3	0
807	ARPC4	0
808	ARPC4.....ARPC4.TTLL3	0
809	ARPC4.....ARPC4.TTLL3.....TTLL3	0
810	ARPC5	0
811	ARPC5L	0
812	ARPIN	0
813	ARPP19	0
814	ARPP21	0
815	ARR3	0
816	ARRB1	0
817	ARRB2	0
818	ARSA	0
819	ARSB	0
820	ARSD	0
821	ARSE	0
822	ARSF	0
823	ARSJ	0
824	ART1	0
825	ART3	0
826	ART4	0
827	ARTN	0
828	ARVCF	0
829	ASAH1	0
830	ASAP1	0
831	ASAP1.IT1	0
832	ASAP2	0
833	ASAP3	0
834	ASB1	0
835	ASB12.....MTMR8	0
836	ASB13	0
837	ASB4	0
838	ASB6	0
839	ASB7	0
840	ASB8	0
841	ASB9	0
842	ASCC1	0
843	ASCC2	0
844	ASCC3	0
845	ASCL1	0
846	ASCL2	0
847	ASCL3	0
848	ASF1A	0
849	ASF1B	0
850	ASGR1	0
851	ASGR2	0
852	ASH1L	0
853	ASH2L	0
854	ASIC1	0
855	ASIC2	0
856	ASIC4	0
857	ASIP	0
858	ASL	0
859	ASMT	0
860	ASMTL	0
861	ASMTL.AS1	0
862	ASNA1	0
863	ASNS	0
864	ASNSD1	0
865	ASPA	0
866	ASPH	0
867	ASPHD1	0
868	ASPM	0
869	ASPN	0
870	ASPSCR1	0
871	ASRGL1	0
872	ASS1	0
873	ASTE1	0
874	ASTN1	0
875	ASTN2	0
876	ASUN	0
877	ASXL1	0
879	ASXL3	0
880	ATAD2	0
881	ATAD2B	0
882	ATAD3A.....ATAD3B	0
883	ATAD5	0
884	ATAT1	0
885	ATF1	0
886	ATF2	0
887	ATF3	0
888	ATF4	0
889	ATF5	0
890	ATF6	0
892	ATF6B.....TNXB	0
893	ATF7	0
894	ATF7IP	0
895	ATF7IP2	0
896	ATG10	0
897	ATG101	0
898	ATG12	0
899	ATG13	0
900	ATG14	0
901	ATG16L1	0
902	ATG2A	0
903	ATG2B	0
904	ATG3	0
905	ATG4A	0
906	ATG4B	0
907	ATG5	0
908	ATG7	0
909	ATG9A	0
910	ATHL1	0
911	ATIC	0
912	ATM	0
913	ATMIN	0
914	ATN1	0
915	ATOH1	0
916	ATOX1	0
917	ATP10A	0
918	ATP10B	0
919	ATP10D	0
920	ATP11A	0
921	ATP11B	0
922	ATP12A	0
923	ATP13A1	0
924	ATP13A2	0
925	ATP13A3	0
926	ATP1A1	0
927	ATP1A2	0
928	ATP1A3.....LOC101927137	0
929	ATP1B1	0
930	ATP1B2	0
931	ATP1B3	0
932	ATP1B4	0
933	ATP2A1	0
934	ATP2A2	0
935	ATP2A3	0
936	ATP2B1	0
937	ATP2B2	0
938	ATP2B3	0
939	ATP2B4	0
940	ATP2C1	0
941	ATP2C2	0
942	ATP4A	0
943	ATP4B	0
944	ATP5A1	0
945	ATP5B	0
946	ATP5C1	0
947	ATP5D	0
948	ATP5E	0
949	ATP5F1	0
950	ATP5G1	0
951	ATP5G2	0
952	ATP5G2P1.....ATP5G2P1	0
953	ATP5G3	0
954	ATP5H	0
955	ATP5I	0
956	ATP5J	0
957	ATP5J2.PTCD1.....PTCD1	0
958	ATP5L	0
960	ATP5S	0
961	ATP5SL	0
962	ATP6AP1	0
963	ATP6AP2	0
964	ATP6V0A1	0
965	ATP6V0A2	0
966	ATP6V0A4	0
967	ATP6V0B	0
968	ATP6V0C	0
969	ATP6V0D1	0
970	ATP6V0E1	0
971	ATP6V0E2	0
972	ATP6V1A	0
973	ATP6V1B1	0
974	ATP6V1B2	0
975	ATP6V1C1	0
976	ATP6V1D	0
977	ATP6V1E1	0
978	ATP6V1F.....LOC101927180	0
980	ATP6V1G2	0
981	ATP6V1G2.DDX39B.....DDX39B.....SNORD84	0
982	ATP6V1H	0
983	ATP7A	0
984	ATP7B	0
985	ATP8A1	0
986	ATP8A2	0
987	ATP8B1	0
988	ATP8B2	0
989	ATP8B3	0
990	ATP8B4	0
991	ATP9A	0
992	ATP9B	0
993	ATPAF2	0
994	ATPIF1	0
995	ATR	0
996	ATRAID	0
997	ATRIP.....TREX1	0
998	ATRN	0
999	ATRNL1	0
1000	ATRX	0
1001	ATXN1	0
1002	ATXN10	0
1003	ATXN2	0
1004	ATXN2L	0
1005	ATXN3	0
1006	ATXN3L	0
1007	ATXN7	0
1008	ATXN7L1	0
1009	ATXN7L3B	0
1010	ATXN8OS	0
1011	AUH	0
1012	AUNIP	0
1013	AUP1	0
1014	AURKA	0
1015	AURKAIP1	0
1016	AURKAPS1.....RAB3GAP2	0
1017	AURKB	0
1018	AURKC	0
1019	AUTS2	0
1020	AV8S2.....TRAV13.2.....TRAV13.2	0
1021	AV8S2A1N1T.....hADV36S1.....TCR.alpha.....TCR.alpha.....TCRA.....TRAC.....TRAJ20.....TRAJ20.....TRAV36DV7.....TRAV36DV7.....YME1L1	0
1022	AVEN	0
1023	AVIL	0
1024	AVL9	0
1025	AVP	0
1026	AVPI1	0
1027	AVPR1A	0
1028	AVPR1B	0
1029	AVPR2	0
1030	AXIN1	0
1031	AXL	0
1032	AZGP1	0
1033	AZGP1.....AZGP1P1	0
1034	AZGP1P1	0
1036	AZIN1	0
1037	AZU1	0
1038	B2M	0
1039	B3GALNT1	0
1040	B3GALT1	0
1041	B3GALT2	0
1042	B3GALT4	0
1043	B3GALT5	0
1044	B3GAT1	0
1045	B3GAT3	0
1046	B3GNT1	0
1047	B3GNT2	0
1048	B3GNT3	0
1049	B3GNT4	0
1051	B4GALNT1	0
1052	B4GALT1	0
1053	B4GALT2	0
1054	B4GALT3	0
1055	B4GALT4	0
1056	B4GALT5	0
1057	B4GALT6	0
1058	B4GALT7	0
1059	B9D1	0
1060	B9D2	0
1061	BAALC	0
1062	BAAT	0
1063	BABAM1	0
1064	BACE1	0
1065	BACE2	0
1066	BACH1	0
1067	BACH1.....GRIK1.AS2	0
1068	BACH2	0
1069	BAD	0
1070	BAG1	0
1071	BAG2	0
1072	BAG3	0
1073	BAG4	0
1074	BAG5	0
1075	BAG6	0
1076	BAGE	0
1077	BAHCC1	0
1078	BAHD1	0
1079	BAI1	0
1080	BAI2	0
1081	BAI3	0
1082	BAIAP2	0
1083	BAIAP2L2	0
1084	BAIAP3	0
1085	BAK1	0
1086	BAMBI	0
1087	BANF1	0
1088	BANK1	0
1089	BANP	0
1090	BAP1	0
1091	BARD1	0
1092	BARX1	0
1093	BARX2	0
1094	BASP1	0
1096	BATF3	0
1097	BAX	0
1098	BAZ1A	0
1099	BAZ1B	0
1100	BAZ2A	0
1101	BAZ2B	0
1102	BBC3.....MIR3190.....MIR3191	0
1103	BBIP1	0
1104	BBOX1	0
1105	BBS1	0
1106	BBS10	0
1107	BBS4	0
1108	BBS7	0
1109	BBS9	0
1110	BBX	0
1111	BC069004	0
1112	BC069739	0
1113	BC069756	0
1114	BC069776	0
1115	BC069782.....STAMBPL1	0
1116	BC069804.....SMAD1	0
1117	BC113958	0
1118	BC127192.....SHANK2	0
1119	BCAM	0
1120	BCAN	0
1121	BCAP29	0
1122	BCAP31	0
1123	BCAR3	0
1124	BCAS1	0
1125	BCAS2	0
1126	BCAS3	0
1127	BCAS4	0
1128	BCAT1	0
1129	BCAT2	0
1130	BCCIP	0
1131	BCHE	0
1132	BCKDHA	0
1133	BCKDHB	0
1134	BCKDK	0
1135	BCL10	0
1136	BCL11A	0
1137	BCL11B	0
1138	BCL2	0
1139	BCL2A1	0
1140	BCL2L1	0
1141	BCL2L10	0
1142	BCL2L11	0
1143	BCL2L13	0
1144	BCL2L14	0
1145	BCL2L2	0
1146	BCL2L2.PABPN1.....PABPN1	0
1147	BCL2L2.....BCL2L2.PABPN1.....PABPN1	0
1148	BCL3.....MIR8085	0
1149	BCL6	0
1150	BCL7A	0
1151	BCL7B	0
1152	BCL7C	0
1153	BCL9	0
1154	BCLAF1	0
1155	BCMO1	0
1156	BCOR	0
1157	BCORL1	0
1158	BCR	0
1159	BCS1L	0
1160	BDH1	0
1161	BDH2	0
1162	BDKRB1	0
1163	BDKRB2	0
1164	BDNF	0
1165	BEAN1	0
1167	BEGAIN	0
1168	BEND5	0
1169	BEST1	0
1170	BEST2	0
1171	BET1	0
1172	BET1L	0
1173	BEX1	0
1174	BEX4	0
1175	BFAR	0
1176	BFSP1	0
1177	BFSP2	0
1178	BGLAP.....PMF1.....PMF1.BGLAP	0
1179	BGN	0
1180	BHLHB9	0
1181	BHLHE40	0
1182	BHLHE41	0
1183	BHMT	0
1184	BHMT2	0
1185	BICC1	0
1186	BICD1	0
1187	BICD2	0
1188	BID	0
1189	BIK	0
1190	BIN1	0
1191	BIN2	0
1192	BIN3	0
1193	BIN3.IT1	0
1194	BIRC2	0
1195	BIRC3	0
1196	BIRC5	0
1197	BIRC7	0
1198	BLCAP	0
1199	BLK	0
1200	BLM	0
1201	BLMH	0
1202	BLNK	0
1203	BLOC1S1	0
1204	BLOC1S1.RDH5.....RDH5	0
1205	BLOC1S5.TXNDC5.....TXNDC5	0
1206	BLVRA	0
1207	BLVRB	0
1208	BLZF1	0
1209	BMI1.....COMMD3.BMI1	0
1210	BMP1	0
1211	BMP10	0
1212	BMP15	0
1213	BMP2	0
1214	BMP2K	0
1215	BMP3	0
1216	BMP4	0
1217	BMP5	0
1218	BMP6	0
1219	BMP7	0
1220	BMP8A	0
1221	BMP8B	0
1222	BMPR1A	0
1223	BMPR1B	0
1224	BMPR2	0
1225	BMS1	0
1226	BMX	0
1227	BNC1	0
1228	BNC2	0
1229	BNIP1	0
1230	BNIP2	0
1231	BNIP3	0
1232	BNIP3L	0
1233	BOLA1	0
1234	BOLA2.....BOLA2B	0
1235	BOLA2.....LOC101060386.....SMG1	0
1236	BOLA2.....SMG1P2.....SMG1P5	0
1237	BOP1.....MIR7112	0
1238	BORA	0
1239	BPESC1	0
1240	BPGM	0
1241	BPHL	0
1242	BPI.....LOC149684	0
1243	BPIFA1	0
1244	BPNT1	0
1245	BPTF	0
1246	BPY2	0
1247	BRAF.....KIAA1549	0
1248	BRAP	0
1249	BRCA1	0
1250	BRCA2	0
1251	BRCC3	0
1252	BRD1	0
1253	BRD2	0
1254	BRD3	0
1255	BRD4	0
1256	BRD7	0
1257	BRD7P3	0
1258	BRD8	0
1259	BRD9	0
1260	BRDT	0
1261	BRE	0
1262	BRF1	0
1263	BRF2	0
1264	BRINP1	0
1265	BRINP2	0
1266	BRINP3	0
1267	BRIP1	0
1268	BRIX1	0
1269	BRMS1	0
1270	BRPF1	0
1271	BRS3	0
1272	BRSK2	0
1273	BRWD1	0
1274	BSCL2.....HNRNPUL2.BSCL2	0
1275	BSDC1	0
1276	BSG	0
1277	BSN	0
1278	BSPRY	0
1279	BST1	0
1280	BST2	0
1281	BTAF1	0
1282	BTBD1	0
1283	BTBD18	0
1284	BTBD2	0
1285	BTBD3	0
1287	BTC	0
1288	BTD	0
1290	BTF3P11	0
1291	BTF3P12.....BTF3P12	0
1292	BTF3P13.....BTF3P13	0
1293	BTG1	0
1295	BTG3	0
1296	BTG4	0
1297	BTK	0
1298	BTN1A1	0
1299	BTN2A1	0
1300	BTN2A2	0
1301	BTN2A3P	0
1302	BTN3A1	0
1303	BTN3A2	0
1304	BTN3A2.....BTN3A3	0
1305	BTN3A3	0
1306	BTNL2	0
1307	BTNL3	0
1308	BTNL8	0
1309	BTRC	0
1310	BUB1	0
1311	BUB1B	0
1312	BUB3	0
1313	BUD31	0
1314	BV03S1J2.2.....IL23A.....TCRB.....TCRVB.....TRBC2.....TRBC2.....TRBJ2.7.....TRBJ2.7.....TRBV19	0
1315	BYSL	0
1316	BZRAP1	0
1317	BZW1	0
1318	BZW2	0
1319	C10orf10	0
1320	C10orf12	0
1321	C10orf2	0
1322	C10orf76	0
1323	C10orf88	0
1324	C10orf95	0
1325	C11orf1	0
1326	C11orf16	0
1327	C11orf21	0
1329	C11orf30	0
1330	C11orf48.....LOC102288414	0
1331	C11orf49	0
1332	C11orf57	0
1333	C11orf58	0
1334	C11orf63	0
1335	C11orf68	0
1336	C11orf71	0
1337	C11orf73	0
1338	C11orf80	0
1339	C11orf95	0
1340	C12orf10	0
1341	C12orf29	0
1342	C12orf4	0
1343	C12orf43	0
1344	C12orf49	0
1345	C12orf5	0
1346	C14orf1	0
1347	C14orf105	0
1348	C14orf132	0
1349	C14orf159	0
1350	C14orf166	0
1351	C14orf169	0
1352	C14orf2	0
1353	C14orf79	0
1354	C14orf93	0
1355	C15orf39	0
1356	C15orf49	0
1357	C16orf3	0
1358	C16orf45	0
1359	C16orf58	0
1360	C16orf59	0
1361	C16orf62	0
1362	C16orf70	0
1363	C16orf71	0
1364	C16orf80	0
1365	C16orf95	0
1366	C17orf53	0
1367	C17orf59	0
1369	C17orf70	0
1370	C17orf75	0
1371	C17orf80	0
1372	C17orf85	0
1373	C18orf25	0
1374	C18orf32.....RPL17.....RPL17.C18orf32.....SNORD58A.....SNORD58B.....SNORD58C	0
1375	C18orf8	0
1376	C19orf10	0
1377	C19orf24	0
1378	C19orf26	0
1379	C19orf40	0
1380	C19orf53	0
1381	C19orf54	0
1382	C19orf57	0
1383	C19orf60	0
1384	C19orf66	0
1385	C19orf73	0
1386	C19orf80	0
1387	C1D	0
1388	C1GALT1	0
1389	C1GALT1C1	0
1390	C1orf105	0
1391	C1orf106	0
1392	C1orf109	0
1393	C1orf112	0
1394	C1orf115	0
1395	C1orf116	0
1396	C1orf123	0
1397	C1orf159	0
1398	C1orf174	0
1399	C1orf186.....LOC100505650.....LOC101929219	0
1400	C1orf21	0
1401	C1orf216	0
1402	C1orf27	0
1403	C1orf35	0
1404	C1orf50	0
1405	C1orf50.....LOC100129924	0
1406	C1orf54	0
1407	C1orf56	0
1409	C1orf68	0
1410	C1orf95	0
1411	C1QA	0
1412	C1QB	0
1413	C1QBP	0
1414	C1QL1	0
1415	C1QTNF1	0
1416	C1QTNF3	0
1417	C1QTNF9B.AS1	0
1418	C1R	0
1419	C1RL	0
1420	C1S	0
1421	C2	0
1422	C20orf195	0
1423	C20orf24.....TGIF2.C20orf24	0
1424	C20orf27	0
1425	C21orf2	0
1426	C21orf33	0
1428	C21orf62	0
1429	C21orf91	0
1430	C22orf24	0
1431	C22orf29.....GNB1L	0
1432	C22orf31	0
1433	C22orf46	0
1434	C2CD2	0
1435	C2CD2L	0
1436	C2CD3	0
1437	C2CD5	0
1438	C2orf27A	0
1439	C2orf42	0
1440	C2orf43	0
1441	C2orf44	0
1442	C2orf47	0
1443	C2orf49	0
1444	C2orf54	0
1445	C2orf68	0
1446	C2orf72	0
1447	C2orf83	0
1450	C3orf14	0
1451	C3orf18	0
1452	C3orf27	0
1453	C3orf36	0
1454	C3orf52	0
1455	C3orf62.....MIR4271.....USP4	0
1456	C4A.....C4B.....C4B_2	0
1457	C4BPA	0
1458	C4BPB	0
1459	C4orf19	0
1460	C4orf27	0
1461	C4orf29	0
1462	C4orf46.....TOMM7	0
1463	C4orf6	0
1464	C5	0
1465	C5AR1	0
1466	C5AR2	0
1467	C5orf15	0
1468	C5orf22	0
1469	C5orf28	0
1470	C5orf30	0
1471	C5orf42	0
1472	C5orf45	0
1473	C5orf66	0
1474	C6	0
1475	C6orf10	0
1476	C6orf106	0
1477	C6orf120	0
1478	C6orf123	0
1479	C6orf15	0
1480	C6orf211	0
1481	C6orf25	0
1482	C6orf47	0
1483	C6orf48	0
1484	C6orf62	0
1485	C7	0
1486	C7orf25.....PSMA2	0
1487	C7orf26	0
1488	C7orf43	0
1489	C7orf49	0
1490	C7orf55.LUC7L2.....LUC7L2	0
1491	C7orf63	0
1492	C7orf69	0
1493	C8A	0
1494	C8B	0
1495	C8G	0
1496	C8orf17	0
1497	C8orf33	0
1498	C8orf4	0
1499	C8orf44	0
1500	C8orf44.SGK3.....SGK3	0
1501	C8orf60	0
1502	C9	0
1503	C9orf114	0
1504	C9orf116	0
1505	C9orf156	0
1506	C9orf16	0
1507	C9orf3	0
1508	C9orf38	0
1509	C9orf40	0
1510	C9orf53	0
1511	C9orf78	0
1512	C9orf9	0
1513	C9orf91	0
1514	CA1	0
1515	CA10	0
1516	CA11	0
1517	CA12	0
1518	CA14	0
1519	CA2	0
1520	CA3	0
1521	CA4	0
1522	CA5A	0
1523	CA5B	0
1524	CA5BP1	0
1525	CA6	0
1526	CA7	0
1527	CA8	0
1528	CA9	0
1529	CAAP1	0
1530	CAB39	0
1531	CAB39L	0
1532	CABIN1	0
1533	CABP1	0
1534	CABP2	0
1535	CABP5	0
1536	CABYR	0
1537	CACFD1	0
1538	CACNA1A.....LOC100507353	0
1539	CACNA1B	0
1540	CACNA1C	0
1541	CACNA1D	0
1542	CACNA1E	0
1543	CACNA1F	0
1544	CACNA1G	0
1545	CACNA1H	0
1546	CACNA1I	0
1547	CACNA1S	0
1548	CACNA2D1	0
1549	CACNA2D2	0
1550	CACNA2D3	0
1551	CACNB1	0
1552	CACNB2	0
1553	CACNB3	0
1554	CACNB4	0
1555	CACNG1	0
1556	CACNG2	0
1557	CACNG3	0
1558	CACNG4	0
1559	CACNG5	0
1560	CACTIN	0
1561	CACYBP	0
1562	CAD	0
1563	CADM1	0
1564	CADM3	0
1565	CADM3.AS1	0
1566	CADM4	0
1567	CADPS	0
1568	CADPS2	0
1569	CALB1	0
1570	CALB2	0
1571	CALCA	0
1572	CALCB	0
1573	CALCOCO1	0
1574	CALCOCO2	0
1575	CALCR	0
1576	CALCRL	0
1577	CALD1	0
1578	CALHM2	0
1579	CALM1	0
1580	CALM1.....CALM2.....CALM3	0
1581	CALML3	0
1582	CALML4	0
1583	CALML5	0
1584	CALR	0
1585	CALU	0
1586	CALY	0
1587	CAMK1	0
1588	CAMK1D	0
1589	CAMK1G	0
1590	CAMK2A	0
1591	CAMK2B	0
1592	CAMK2G	0
1593	CAMK2N1	0
1594	CAMK4	0
1595	CAMKK2	0
1596	CAMKMT	0
1597	CAMKV	0
1598	CAMLG	0
1599	CAMP	0
1600	CAMSAP1	0
1601	CAMSAP2	0
1602	CAMTA1	0
1603	CAMTA2	0
1604	CAND1	0
1605	CAND2	0
1607	CANX	0
1608	CAP1	0
1609	CAP2	0
1610	CAPG	0
1611	CAPN1	0
1612	CAPN10	0
1613	CAPN11	0
1614	CAPN15	0
1615	CAPN2	0
1616	CAPN3	0
1617	CAPN5	0
1618	CAPN6	0
1619	CAPN7	0
1620	CAPN9	0
1621	CAPNS1	0
1622	CAPRIN1	0
1623	CAPRIN2	0
1624	CAPZA1	0
1625	CAPZA2	0
1626	CAPZB	0
1627	CARD10	0
1628	CARD14	0
1630	CARD9.....DNLZ	0
1631	CARF	0
1632	CARHSP1	0
1633	CARKD	0
1634	CARM1	0
1635	CARS	0
1636	CARS2	0
1637	CARTPT	0
1638	CASC1	0
1639	CASC3.....MIR6866	0
1640	CASC5	0
1641	CASD1	0
1642	CASK	0
1643	CASKIN2	0
1645	CASP10	0
1646	CASP2	0
1647	CASP3	0
1648	CASP4	0
1649	CASP5	0
1650	CASP6	0
1651	CASP7	0
1652	CASP8	0
1653	CASP8AP2	0
1654	CASP9	0
1655	CASQ1	0
1656	CASQ2	0
1657	CASR	0
1658	CASS4	0
1660	CASZ1	0
1661	CAT	0
1662	CATR1	0
1663	CATSPER2.....CATSPER2P1.....LOC101930343	0
1664	CATSPERB	0
1665	CATSPERG	0
1666	CAV1	0
1667	CAV2	0
1668	CAV3	0
1670	CBFA2T3	0
1671	CBFB	0
1672	CBL	0
1673	CBLB	0
1674	CBLC	0
1675	CBLL1	0
1676	CBLN1	0
1677	CBR1	0
1678	CBR3	0
1679	CBR4	0
1680	CBS	0
1681	CBWD1.....CBWD2.....CBWD3.....CBWD5.....CBWD6.....CBWD7.....LOC101060578	0
1682	CBX1	0
1683	CBX2	0
1685	CBX4	0
1686	CBX5	0
1687	CBX6	0
1688	CBX7	0
1689	CBX8	0
1690	CBY1	0
1691	CC2D1A	0
1692	CCAR2	0
1693	CCBL1	0
1694	CCBL2	0
1695	CCDC101	0
1696	CCDC102B	0
1697	CCDC106	0
1698	CCDC109B	0
1699	CCDC121	0
1700	CCDC130	0
1701	CCDC132	0
1702	CCDC134	0
1703	CCDC144A	0
1704	CCDC15	0
1705	CCDC169.SOHLH2.....SOHLH2	0
1706	CCDC170	0
1707	CCDC176	0
1708	CCDC177	0
1709	CCDC181	0
1710	CCDC186	0
1711	CCDC19	0
1712	CCDC22	0
1713	CCDC25	0
1714	CCDC28A	0
1715	CCDC28B	0
1716	CCDC30	0
1717	CCDC33	0
1718	CCDC40	0
1719	CCDC47	0
1721	CCDC53	0
1722	CCDC57	0
1723	CCDC59	0
1724	CCDC6	0
1725	CCDC64	0
1726	CCDC68	0
1728	CCDC7	0
1729	CCDC70	0
1730	CCDC71	0
1731	CCDC81	0
1732	CCDC82	0
1733	CCDC85B	0
1734	CCDC85C	0
1735	CCDC86	0
1736	CCDC87	0
1737	CCDC88A	0
1738	CCDC88C	0
1739	CCDC9	0
1740	CCDC90B	0
1741	CCDC91	0
1742	CCDC92	0
1743	CCDC93	0
1744	CCDC94	0
1745	CCHCR1	0
1746	CCIN	0
1747	CCK	0
1748	CCKAR	0
1749	CCKBR	0
1750	CCL1	0
1751	CCL11	0
1752	CCL13	0
1753	CCL14.....CCL15.CCL14	0
1754	CCL15.....CCL15.CCL14	0
1755	CCL16	0
1756	CCL17	0
1757	CCL18	0
1758	CCL19	0
1759	CCL2	0
1760	CCL20	0
1761	CCL21	0
1762	CCL22	0
1763	CCL23	0
1764	CCL24	0
1765	CCL25	0
1766	CCL27	0
1767	CCL3.....CCL3L1.....CCL3L3	0
1768	CCL4	0
1769	CCL5	0
1770	CCL7	0
1771	CCL8	0
1772	CCNA1	0
1773	CCNA2	0
1774	CCNB1	0
1775	CCNB1IP1	0
1776	CCNB2	0
1777	CCNC	0
1778	CCND1	0
1779	CCND2	0
1780	CCND3	0
1781	CCNE1	0
1782	CCNE2	0
1783	CCNF	0
1784	CCNG1	0
1785	CCNG2	0
1786	CCNH	0
1787	CCNI	0
1788	CCNJ	0
1789	CCNJL	0
1790	CCNK	0
1791	CCNL1	0
1792	CCNL2	0
1793	CCNO	0
1794	CCNT1	0
1795	CCNT2	0
1796	CCP110	0
1797	CCPG1	0
1800	CCR10	0
1801	CCR2	0
1803	CCR4	0
1804	CCR5	0
1805	CCR6	0
1807	CCR8	0
1808	CCR9	0
1809	CCRL2	0
1810	CCRN4L	0
1811	CCS	0
1812	CCSER2	0
1813	CCT2	0
1814	CCT3.....LOC101927137	0
1815	CCT4	0
1816	CCT5	0
1817	CCT6A	0
1818	CCT6B	0
1819	CCT7	0
1820	CCT8	0
1821	CCT8L2	0
1822	CCZ1	0
1823	CCZ1.....CCZ1B	0
1824	CCZ1B	0
1825	CD101	0
1826	CD14	0
1827	CD151	0
1828	CD160	0
1829	CD163	0
1830	CD164	0
1831	CD177	0
1832	CD180	0
1833	CD19	0
1834	CD1A	0
1835	CD1B	0
1836	CD1C	0
1837	CD1D	0
1838	CD1E	0
1839	CD2	0
1840	CD200	0
1841	CD207	0
1842	CD209	0
1843	CD22	0
1844	CD226	0
1845	CD24	0
1846	CD244	0
1847	CD247	0
1848	CD248	0
1849	CD27	0
1850	CD28	0
1851	CD2AP	0
1852	CD2BP2	0
1854	CD300C	0
1855	CD302.....LY75.....LY75.CD302	0
1856	CD320	0
1857	CD33	0
1858	CD34	0
1859	CD36	0
1860	CD37	0
1861	CD38	0
1862	CD3D	0
1863	CD3E	0
1864	CD3EAP	0
1865	CD3G	0
1866	CD4	0
1867	CD40	0
1868	CD40LG	0
1869	CD44	0
1870	CD46	0
1871	CD47	0
1872	CD48	0
1873	CD5	0
1874	CD52	0
1875	CD53	0
1876	CD55	0
1877	CD58	0
1878	CD59	0
1879	CD5L	0
1880	CD6	0
1881	CD63	0
1882	CD68.....LOC101928634.....SNORA67	0
1884	CD7	0
1885	CD70	0
1886	CD72	0
1887	CD74	0
1888	CD79A	0
1889	CD79B	0
1890	CD80	0
1891	CD81	0
1892	CD82	0
1893	CD83	0
1894	CD84	0
1895	CD86	0
1896	CD8A	0
1897	CD8B.....LOC100996919	0
1898	CD9	0
1899	CD93	0
1900	CD96	0
1901	CD97	0
1902	CD99	0
1903	CDA	0
1904	CDADC1	0
1905	CDC123	0
1906	CDC14A	0
1907	CDC14B	0
1908	CDC16	0
1909	CDC20	0
1910	CDC23	0
1911	CDC25A	0
1912	CDC25B	0
1913	CDC25C	0
1914	CDC27	0
1915	CDC34	0
1916	CDC37	0
1917	CDC37L1	0
1918	CDC37P1.....CDC37P1	0
1919	CDC40	0
1920	CDC42	0
1921	CDC42BPA	0
1922	CDC42BPB	0
1923	CDC42EP1	0
1924	CDC42EP2	0
1925	CDC42EP3	0
1926	CDC42EP4	0
1927	CDC42SE1	0
1928	CDC45	0
1929	CDC5L	0
1930	CDC6	0
1931	CDC7	0
1932	CDC73	0
1933	CDCA3	0
1934	CDCA4	0
1935	CDCA8	0
1936	CDCP1	0
1937	CDH1	0
1938	CDH10	0
1939	CDH11	0
1940	CDH12	0
1941	CDH13	0
1942	CDH15	0
1943	CDH16	0
1944	CDH17	0
1945	CDH18	0
1946	CDH19	0
1947	CDH2	0
1948	CDH20	0
1949	CDH22	0
1950	CDH3	0
1951	CDH4	0
1952	CDH5	0
1953	CDH6	0
1954	CDH7	0
1955	CDH8	0
1956	CDH9	0
1957	CDHR1	0
1958	CDHR2	0
1959	CDHR5	0
1960	CDIP1	0
1961	CDIPT	0
1962	CDK1	0
1963	CDK10	0
1964	CDK11A.....CDK11B	0
1965	CDK12	0
1966	CDK13	0
1967	CDK14	0
1968	CDK16	0
1969	CDK17	0
1970	CDK18	0
1971	CDK19	0
1972	CDK2	0
1973	CDK20	0
1974	CDK2AP1	0
1975	CDK2AP2	0
1976	CDK3.....TEN1.CDK3	0
1978	CDK5	0
1979	CDK5R1	0
1980	CDK5R2	0
1981	CDK5RAP1	0
1982	CDK5RAP2	0
1983	CDK5RAP3	0
1984	CDK6	0
1985	CDK7	0
1986	CDK8	0
1987	CDK9	0
1988	CDKAL1	0
1989	CDKL1	0
1990	CDKL2	0
1992	CDKL5	0
1993	CDKN1A	0
1994	CDKN1B	0
1995	CDKN1C	0
1996	CDKN2A	0
1997	CDKN2AIP	0
1998	CDKN2B	0
1999	CDKN2C	0
2000	CDKN2D	0
2001	CDKN3	0
2002	CDO1	0
2003	CDON	0
2004	CDR1	0
2005	CDR2.....LOC101060399	0
2006	CDR2L	0
2007	CDRT1	0
2008	CDS1	0
2009	CDS2	0
2010	CDSN	0
2011	CDT1	0
2012	CDV3	0
2013	CDX1	0
2014	CDX2	0
2015	CDX4	0
2016	CDY1	0
2017	CDY1.....CDY1B.....CDY2A.....CDY2B	0
2018	CDYL	0
2019	CEACAM1	0
2020	CEACAM21	0
2021	CEACAM3	0
2023	CEACAM5	0
2024	CEACAM6	0
2025	CEACAM7	0
2026	CEACAM8	0
2027	CEBPA	0
2028	CEBPA.AS1	0
2029	CEBPB	0
2030	CEBPD	0
2031	CEBPE	0
2032	CEBPG	0
2033	CEBPZ	0
2034	CECR1	0
2035	CECR5	0
2036	CEL	0
2037	CELA2A.....CELA2B	0
2038	CELA2B	0
2039	CELA3A	0
2040	CELA3B	0
2041	CELF1	0
2042	CELF2	0
2043	CELF3	0
2044	CELP	0
2045	CELSR1	0
2046	CELSR2	0
2047	CELSR3	0
2048	CELSR3.AS1	0
2049	CEMIP	0
2050	CEMP1	0
2051	CEND1	0
2052	CENPA	0
2053	CENPA.....SLC35F6	0
2055	CENPBD1P1	0
2056	CENPBD1P1.....RPL23AP7	0
2057	CENPC	0
2058	CENPE	0
2059	CENPF	0
2060	CENPI	0
2061	CENPJ	0
2062	CENPM	0
2063	CENPN	0
2064	CENPO	0
2065	CENPQ	0
2066	CENPT	0
2067	CENPU	0
2069	CEP112	0
2070	CEP131	0
2071	CEP135	0
2072	CEP152	0
2073	CEP162	0
2074	CEP164	0
2075	CEP170.....CEP170P1	0
2076	CEP170B	0
2077	CEP192	0
2078	CEP250	0
2079	CEP290	0
2080	CEP350	0
2081	CEP41	0
2082	CEP55	0
2083	CEP57	0
2084	CEP63	0
2085	CEP68	0
2086	CEP70	0
2087	CEP72	0
2088	CEP76	0
2089	CEP83	0
2090	CEP85	0
2091	CEP97	0
2092	CEPT1	0
2093	CER1	0
2094	CERK	0
2095	CERS1.....GDF1	0
2096	CERS2	0
2097	CERS4	0
2098	CERS6	0
2099	CES1.....LOC100653057	0
2100	CES1P1	0
2101	CES2	0
2102	CES3	0
2103	CETN1	0
2104	CETN2	0
2105	CETN3	0
2106	CETP	0
2107	CFB	0
2108	CFD	0
2109	CFDP1	0
2110	CFH	0
2111	CFH.....CFHR1	0
2112	CFHR2	0
2113	CFHR4	0
2114	CFHR5	0
2115	CFI	0
2116	CFL1	0
2117	CFLAR	0
2118	CFP	0
2119	CFTR	0
2120	CGA	0
2121	CGB.....CGB1.....CGB5.....CGB7.....CGB8	0
2122	CGB1.....LHB	0
2123	CGGBP1	0
2124	CGREF1	0
2125	CGRRF1	0
2126	CH25H	0
2127	CHAC1	0
2128	CHAD	0
2129	CHAF1A	0
2130	CHAF1B	0
2131	CHAT	0
2132	CHCHD2	0
2133	CHCHD3	0
2134	CHCHD7	0
2135	CHD1	0
2136	CHD1L	0
2137	CHD2	0
2138	CHD3	0
2139	CHD4	0
2140	CHD5	0
2141	CHD7	0
2142	CHD8	0
2143	CHD9	0
2144	CHEK1	0
2145	CHEK2	0
2146	CHERP	0
2148	CHGA	0
2149	CHGB	0
2150	CHI3L1	0
2151	CHI3L2	0
2152	CHIA	0
2153	CHIC2	0
2154	CHIT1	0
2155	CHKA	0
2156	CHKB	0
2157	CHKB.CPT1B.....CPT1B	0
2158	CHL1	0
2159	CHM	0
2160	CHML	0
2161	CHMP1A	0
2162	CHMP1B	0
2163	CHMP2A	0
2164	CHMP2B	0
2165	CHMP3.....RNF103.CHMP3	0
2166	CHMP4A.....TM9SF1	0
2167	CHMP5	0
2168	CHMP6	0
2169	CHMP7	0
2170	CHN1	0
2171	CHN2	0
2172	CHODL	0
2173	CHORDC1	0
2174	CHP1	0
2175	CHP2	0
2176	CHPF	0
2177	CHPF2	0
2178	CHPT1	0
2179	CHRD	0
2180	CHRDL1	0
2181	CHRFAM7A.....CHRNA7.....LOC101929970.....LOC101930361	0
2182	CHRM2	0
2183	CHRM3	0
2184	CHRM4	0
2185	CHRM5	0
2186	CHRNA1	0
2187	CHRNA10	0
2188	CHRNA2	0
2189	CHRNA3	0
2190	CHRNA4	0
2191	CHRNA5	0
2192	CHRNA6	0
2193	CHRNA9	0
2194	CHRNB1	0
2195	CHRNB2	0
2196	CHRNB3	0
2197	CHRNB4	0
2198	CHRND	0
2199	CHRNE	0
2200	CHRNG	0
2201	CHST1	0
2202	CHST10	0
2203	CHST11	0
2204	CHST12	0
2205	CHST15	0
2206	CHST2	0
2207	CHST3	0
2208	CHST4	0
2209	CHST5	0
2210	CHST7	0
2211	CHST8	0
2212	CHSY1	0
2213	CHTOP	0
2214	CHUK	0
2215	CHURC1.FNTB.....FNTB	0
2216	CIAO1	0
2217	CIAPIN1	0
2218	CIB1	0
2219	CIB2	0
2220	CIC	0
2221	CIDEA	0
2222	CIDEB	0
2223	CIDEC	0
2224	CIITA	0
2225	CILP	0
2226	CINP	0
2227	CIR1	0
2228	CIRBP	0
2229	CISD1	0
2231	CIT.....MIR1178	0
2232	CITED1	0
2233	CITED2	0
2234	CIZ1	0
2235	CKAP2	0
2236	CKAP2.....IGLC1.....IGLJ2.....IGLJ2.....IGLJ3.....IGLJ3.....IGLJ3.....IGLV1.44.....IGLV2.14.....IGLV.	0
2237	CKAP2.....IGLC1.....IGLV1.40.....IGLV1.40.....IGLV1.50.....IGLV1.50	0
2239	CKAP4	0
2240	CKAP5	0
2241	CKB	0
2242	CKLF	0
2243	CKLF.....CKLF.CMTM1	0
2244	CKM	0
2245	CKMT1A.....CKMT1B	0
2246	CKMT2	0
2247	CKS1B	0
2248	CKS2	0
2249	CLASP1	0
2250	CLASP2	0
2251	CLASRP	0
2253	CLCA1	0
2254	CLCA2	0
2255	CLCA3P	0
2256	CLCA4	0
2257	CLCC1	0
2258	CLCF1	0
2259	CLCN1	0
2260	CLCN2	0
2261	CLCN3	0
2262	CLCN4	0
2263	CLCN5	0
2264	CLCN6	0
2265	CLCN7	0
2266	CLCNKA.....CLCNKB	0
2267	CLCNKB	0
2268	CLDN1	0
2269	CLDN10	0
2270	CLDN11	0
2271	CLDN14	0
2272	CLDN15	0
2273	CLDN16	0
2274	CLDN17	0
2275	CLDN18	0
2276	CLDN22.....WWC2	0
2277	CLDN3	0
2278	CLDN4	0
2279	CLDN5	0
2280	CLDN6	0
2281	CLDN7	0
2282	CLDN8	0
2283	CLDN9	0
2284	CLDND1	0
2285	CLEC10A	0
2286	CLEC11A	0
2287	CLEC16A	0
2288	CLEC1A	0
2289	CLEC1B	0
2290	CLEC2B	0
2291	CLEC2D	0
2292	CLEC3B.....EXOSC7	0
2293	CLEC4A	0
2294	CLEC4E	0
2295	CLEC4M	0
2296	CLEC5A	0
2297	CLEC7A	0
2298	CLGN	0
2299	CLIC1	0
2300	CLIC1P1.....CLIC1P1	0
2301	CLIC2	0
2302	CLIC3	0
2303	CLIC4	0
2304	CLIC5	0
2305	CLINT1	0
2306	CLIP1	0
2307	CLIP2	0
2308	CLIP3	0
2309	CLIP4	0
2310	CLK1	0
2311	CLK2	0
2312	CLK3	0
2313	CLK4	0
2314	CLMN	0
2315	CLN3	0
2316	CLN5	0
2317	CLN6	0
2318	CLN8	0
2319	CLNS1A	0
2320	CLOCK	0
2321	CLP1	0
2322	CLPB	0
2323	CLPP	0
2324	CLPS	0
2325	CLPTM1	0
2326	CLPX	0
2327	CLSPN	0
2328	CLSTN1	0
2329	CLSTN2	0
2330	CLSTN3	0
2331	CLTA	0
2332	CLTB	0
2333	CLTC	0
2334	CLTC.IT1	0
2335	CLTCL1	0
2337	CLUAP1	0
2338	CLUH	0
2339	CLUHP3	0
2340	CLUL1	0
2341	CMA1	0
2342	CMAHP	0
2343	CMAS	0
2344	CMC2	0
2345	CMC4	0
2346	CMC4.....MTCP1	0
2347	CMKLR1	0
2348	CMPK1	0
2349	CMTM6	0
2350	CMTR1	0
2351	CNBP	0
2352	CNDP2	0
2353	CNGA1	0
2354	CNGA3	0
2355	CNGB1	0
2356	CNGB3	0
2357	CNIH1	0
2358	CNIH3	0
2359	CNIH4	0
2360	CNKSR1	0
2361	CNKSR2	0
2362	CNN1	0
2363	CNN2	0
2364	CNN3	0
2365	CNN3P1.....CNN3P1	0
2366	CNNM1	0
2367	CNNM2	0
2368	CNNM3	0
2369	CNNM4	0
2370	CNOT1	0
2371	CNOT2	0
2372	CNOT3	0
2373	CNOT4	0
2374	CNOT6	0
2375	CNOT7	0
2376	CNOT8	0
2377	CNP	0
2378	CNPPD1	0
2379	CNPY2	0
2380	CNPY3	0
2381	CNPY4	0
2382	CNR1	0
2383	CNR2	0
2384	CNTD2	0
2385	CNTF	0
2386	CNTFR	0
2387	CNTLN	0
2388	CNTN1	0
2389	CNTN2	0
2390	CNTN5	0
2391	CNTN6	0
2392	CNTNAP1	0
2393	CNTNAP2	0
2394	CNTNAP3P2	0
2395	CNTRL	0
2396	COA1	0
2397	COA3	0
2398	COA4	0
2399	COA7	0
2400	COASY	0
2401	COBL	0
2402	COBLL1	0
2403	COCH	0
2404	COG2	0
2405	COG4	0
2406	COG5	0
2407	COG7	0
2408	COG8.....PDF	0
2409	COIL	0
2410	COL10A1	0
2411	COL11A1	0
2412	COL11A2	0
2413	COL13A1	0
2414	COL14A1	0
2415	COL15A1	0
2416	COL16A1	0
2417	COL17A1	0
2418	COL18A1	0
2419	COL19A1	0
2420	COL1A1	0
2421	COL1A2	0
2422	COL21A1	0
2423	COL2A1	0
2424	COL3A1	0
2425	COL4A1	0
2426	COL4A2	0
2427	COL4A3	0
2428	COL4A3BP	0
2429	COL4A4	0
2430	COL4A5	0
2431	COL4A6	0
2432	COL5A1	0
2433	COL5A2	0
2434	COL5A3	0
2435	COL6A1	0
2436	COL6A2	0
2437	COL6A3	0
2438	COL7A1	0
2439	COL8A1	0
2440	COL8A2	0
2441	COL9A1	0
2442	COL9A2	0
2443	COL9A3	0
2444	COLEC10	0
2445	COLEC11	0
2446	COLEC12	0
2447	COLGALT1	0
2448	COLGALT2	0
2449	COLQ	0
2450	COMMD10	0
2451	COMMD3	0
2452	COMMD4	0
2453	COMMD8	0
2454	COMMD9	0
2455	COMP	0
2456	COMT	0
2457	COPA	0
2458	COPB1	0
2459	COPB2	0
2460	COPE	0
2461	COPG1	0
2462	COPG2IT1	0
2463	COPS2	0
2464	COPS3	0
2465	COPS4	0
2466	COPS5	0
2467	COPS6	0
2468	COPS7A	0
2469	COPS7B	0
2470	COPS8	0
2471	COPZ1	0
2472	COPZ2	0
2473	COQ10B	0
2474	COQ2	0
2475	COQ3	0
2476	COQ4	0
2477	COQ6	0
2478	COQ7	0
2479	COQ9	0
2480	CORIN	0
2481	CORO1A	0
2482	CORO1B	0
2483	CORO1C	0
2484	CORO2A	0
2485	CORO2B	0
2486	CORO7	0
2487	CORT	0
2488	COTL1	0
2489	COX10	0
2490	COX11	0
2491	COX15	0
2492	COX16.....SYNJ2BP.COX16	0
2493	COX17.....POPDC2	0
2494	COX20	0
2495	COX4I1	0
2496	COX5A	0
2497	COX5B	0
2498	COX6A1	0
2499	COX6A2	0
2500	COX6B1	0
2501	COX6B1P3.....COX6B1P3	0
2502	COX6C	0
2503	COX6CP1.....COX6CP1	0
2504	COX6CP2.....COX6CP2	0
2505	COX7A1	0
2506	COX7A2	0
2507	COX7A2L	0
2508	COX7A2P2.....COX7A2P2	0
2509	COX7B	0
2510	COX7BP1.....COX7BP1	0
2511	COX7C	0
2512	COX8A	0
2513	CP	0
2514	CPA1	0
2515	CPA2	0
2516	CPA3	0
2517	CPA4	0
2518	CPB1	0
2519	CPB2	0
2520	CPD	0
2521	CPE	0
2522	CPEB1	0
2523	CPEB3	0
2524	CPED1	0
2525	CPLX2	0
2526	CPLX3	0
2527	CPM	0
2528	CPN1	0
2529	CPN2	0
2530	CPNE1	0
2531	CPNE3	0
2532	CPNE6	0
2533	CPNE7	0
2534	CPOX	0
2535	CPPED1	0
2536	CPQ	0
2537	CPS1	0
2538	CPS1.IT1	0
2539	CPSF1	0
2540	CPSF1.....MIR1234.....MIR6849.....MIR939	0
2541	CPSF3L.....MIR6727	0
2542	CPSF4	0
2543	CPSF6	0
2544	CPSF7	0
2545	CPT1A	0
2546	CPT2	0
2547	CPTP	0
2548	CPVL	0
2549	CPZ.....GPR78	0
2550	CR1	0
2552	CRABP1	0
2553	CRABP2	0
2554	CRADD	0
2555	CRAT	0
2556	CRB1	0
2557	CRBN	0
2558	CRCP	0
2559	CRCT1	0
2560	CREB1	0
2561	CREB3	0
2562	CREB3L1	0
2563	CREB3L2	0
2564	CREB5.....LOC401317	0
2565	CREBBP	0
2566	CREBL2	0
2567	CREBZF	0
2568	CREG1	0
2569	CRELD1	0
2570	CRELD2	0
2571	CREM	0
2572	CRH	0
2573	CRHBP	0
2574	CRHR1	0
2575	CRHR2	0
2576	CRIM1.....LOC101929500	0
2577	CRIP1	0
2578	CRIP2	0
2579	CRIPT	0
2580	CRISP1	0
2581	CRISP2	0
2582	CRISP3	0
2583	CRISPLD2	0
2584	CRK	0
2585	CRKL	0
2586	CRLF1	0
2587	CRLF2	0
2588	CRLF3	0
2589	CRMP1	0
2590	CRNKL1	0
2591	CRNN	0
2592	CROCC	0
2593	CROCCP2	0
2594	CROCCP3	0
2595	CROT	0
2596	CRP	0
2597	CRTAC1	0
2598	CRTAM	0
2599	CRTAP	0
2600	CRTC1	0
2602	CRX	0
2603	CRY1	0
2604	CRY2	0
2605	CRYAA	0
2606	CRYAB	0
2607	CRYBA1	0
2608	CRYBA2	0
2609	CRYBA4	0
2610	CRYBB1	0
2611	CRYBB2	0
2612	CRYBB2.....CRYBB2P1	0
2613	CRYBB2P1	0
2614	CRYBB3	0
2615	CRYBG3	0
2616	CRYGA	0
2617	CRYGB	0
2618	CRYGC	0
2619	CRYGD	0
2620	CRYGEP	0
2622	CRYM	0
2623	CRYZ	0
2624	CRYZL1	0
2625	CS	0
2626	CSAD	0
2627	CSAG2.....CSAG3	0
2628	CSDC2	0
2630	CSE1L	0
2631	CSF1	0
2632	CSF1R	0
2633	CSF2	0
2634	CSF2RA	0
2635	CSF2RB	0
2636	CSF3	0
2637	CSF3R	0
2638	CSGALNACT1	0
2639	CSGALNACT2	0
2640	CSH1	0
2641	CSH1.....CSH2	0
2642	CSH1.....CSH2.....CSHL1.....GH1	0
2643	CSH1.....CSHL1.....GH1	0
2644	CSH1.....CSHL1.....GH1.....GH2	0
2645	CSHL1	0
2646	CSK	0
2647	CSN1S1	0
2648	CSN2	0
2649	CSN3	0
2650	CSNK1A1	0
2652	CSNK1E	0
2653	CSNK1E.....CSNK1E	0
2654	CSNK1G1	0
2655	CSNK1G2	0
2656	CSNK1G3	0
2657	CSNK2A1	0
2658	CSNK2A2	0
2659	CSNK2B	0
2660	CSPG4	0
2661	CSPG4P1Y	0
2662	CSPG5	0
2663	CSPP1	0
2664	CSRNP2	0
2665	CSRNP3	0
2666	CSRP1	0
2667	CSRP2	0
2668	CSRP3	0
2669	CST1	0
2670	CST2	0
2671	CST3	0
2672	CST4	0
2673	CST5	0
2674	CST6	0
2675	CST7	0
2676	CST8	0
2677	CSTA	0
2678	CSTB	0
2679	CSTF1	0
2681	CSTF2T	0
2682	CSTF3	0
2683	CT55	0
2684	CT62	0
2685	CTAG1A.....CTAG1B	0
2686	CTAG2	0
2687	CTAGE1	0
2688	CTAGE11P	0
2689	CTAGE15.....CTAGE4.....CTAGE8.....CTAGE9	0
2690	CTAGE4.....CTAGE8.....CTAGE9	0
2691	CTAGE5	0
2692	CTB.102L5.7	0
2693	CTB.176F20.3	0
2694	CTBP1	0
2695	CTBP2	0
2696	CTBS	0
2697	CTC.338M12.4	0
2699	CTC.428G20.3	0
2701	CTCF	0
2702	CTD.2269F5.1	0
2703	CTD.3126B10.1	0
2704	CTDNEP1	0
2705	CTDP1	0
2707	CTDSP2	0
2708	CTDSPL	0
2709	CTF1	0
2710	CTGF	0
2711	CTH	0
2712	CTIF	0
2713	CTLA4	0
2714	CTNNA1	0
2715	CTNNA2	0
2716	CTNNA3	0
2717	CTNNAL1	0
2718	CTNNAP1	0
2719	CTNNB1	0
2720	CTNNBIP1	0
2721	CTNNBL1	0
2722	CTNND1.....TMX2.CTNND1	0
2723	CTNND2	0
2724	CTNS	0
2725	CTPS1	0
2726	CTPS2	0
2727	CTR9	0
2728	CTRB1.....CTRB2	0
2729	CTRB2	0
2730	CTRC	0
2731	CTRL	0
2732	CTSA	0
2733	CTSB	0
2734	CTSC	0
2735	CTSD	0
2736	CTSE	0
2737	CTSF	0
2738	CTSG	0
2739	CTSH	0
2740	CTSK	0
2741	CTSL	0
2742	CTSO	0
2744	CTSV	0
2745	CTSW	0
2746	CTSZ	0
2747	CTTN	0
2748	CUBN	0
2749	CUEDC1	0
2750	CUEDC2	0
2751	CUL1	0
2752	CUL2	0
2753	CUL3	0
2754	CUL4A	0
2755	CUL4B	0
2756	CUL5	0
2757	CUL7	0
2758	CUL9	0
2760	CUTC	0
2761	CUX1	0
2762	CUX2	0
2763	CUZD1	0
2764	CWC25	0
2765	CWF19L1	0
2766	CWH43	0
2767	CX3CL1	0
2768	CX3CR1	0
2769	CXADR	0
2771	CXCL10	0
2772	CXCL11	0
2773	CXCL12	0
2774	CXCL13	0
2775	CXCL14	0
2776	CXCL2	0
2777	CXCL3	0
2779	CXCL6	0
2780	CXCL8	0
2781	CXCL9	0
2783	CXCR2	0
2785	CXCR4	0
2786	CXCR5	0
2787	CXCR6	0
2788	CXorf21	0
2789	CXorf36	0
2790	CXorf40A	0
2791	CXorf40A.....CXorf40B	0
2792	CXorf40B	0
2793	CXorf56	0
2794	CXorf57	0
2795	CXXC1	0
2796	CXXC4	0
2797	CYAT1	0
2798	CYAT1.....IGLC1.....IGLV1.44	0
2799	CYB561	0
2800	CYB561D2	0
2801	CYB5A	0
2802	CYB5B	0
2804	CYB5R2	0
2805	CYB5R3	0
2806	CYB5R4	0
2807	CYBA	0
2808	CYBB	0
2809	CYBRD1	0
2810	CYC1	0
2811	CYCS	0
2812	CYCSP19.....RP11.3L10.1	0
2813	CYCSP33.....CYCSP33	0
2814	CYCSP44.....GS1.103B18.1	0
2817	CYHR1	0
2818	CYLC1	0
2819	CYLC2	0
2820	CYLD	0
2821	CYP11A1	0
2822	CYP11B1	0
2823	CYP11B2	0
2824	CYP17A1	0
2825	CYP19A1	0
2826	CYP1A1	0
2827	CYP1A2	0
2828	CYP1B1	0
2829	CYP20A1	0
2830	CYP21A1P.....CYP21A2	0
2831	CYP24A1	0
2832	CYP26A1	0
2833	CYP26B1	0
2834	CYP27A1	0
2835	CYP27B1	0
2836	CYP2A13	0
2837	CYP2A6	0
2838	CYP2A7	0
2839	CYP2A7P1	0
2840	CYP2B6	0
2841	CYP2B6.....CYP2B7P	0
2842	CYP2B7P	0
2843	CYP2C18	0
2844	CYP2C19	0
2845	CYP2C8	0
2846	CYP2C9	0
2847	CYP2D6	0
2848	CYP2D6.....CYP2D7P.....LOC101929829	0
2849	CYP2E1	0
2850	CYP2F1	0
2851	CYP2J2	0
2852	CYP2R1	0
2853	CYP2U1	0
2854	CYP2W1	0
2855	CYP39A1	0
2856	CYP3A4	0
2857	CYP3A43	0
2858	CYP3A5	0
2859	CYP3A7.CYP3AP1	0
2860	CYP3A7.....CYP3A7.CYP3AP1	0
2861	CYP46A1	0
2862	CYP4A11	0
2863	CYP4A11.....CYP4A22	0
2864	CYP4B1	0
2865	CYP4F11	0
2866	CYP4F12	0
2867	CYP4F2	0
2868	CYP4F2.....CYP4F3	0
2870	CYP4F8	0
2871	CYP51A1.....LRRD1	0
2872	CYP7A1	0
2873	CYP7B1	0
2874	CYR61	0
2875	CYSLTR1	0
2876	CYSLTR2	0
2877	CYTH1	0
2878	CYTH2	0
2879	CYTH3	0
2880	CYTH4	0
2881	CYTIP	0
2882	CYTL1	0
2883	DAAM1	0
2884	DAAM2	0
2885	DAB1	0
2886	DAB2.....LOC101926921	0
2887	DACH1	0
2888	DACT1	0
2889	DAD1	0
2890	DAG1	0
2891	DAGLA	0
2892	DAK	0
2893	DALRD3	0
2894	DAO	0
2895	DAP	0
2896	DAP3	0
2897	DAPK1	0
2898	DAPK2	0
2899	DAPK3.....MIR637	0
2900	DAPP1	0
2901	DARS	0
2902	DARS2	0
2903	DAXX	0
2904	DAZ1.....DAZ2.....DAZ3.....DAZ4	0
2905	DAZAP1	0
2906	DAZAP2	0
2907	DAZL	0
2908	DBET.....DUX3.....DUX4.....DUX4L1.....DUX4L2.....DUX4L24.....DUX4L3.....DUX4L4.....DUX4L5.....DUX4L6.....DUX4L7.....DUX4L8.....LOC100133400.....LOC100287823.....LOC100288289.....LOC100291626.....LOC652301	0
2909	DBET.....DUX4.....DUX4L1.....DUX4L2.....DUX4L24.....DUX4L3.....DUX4L4.....DUX4L5.....DUX4L6.....DUX4L7.....DUX4L8.....LOC100288289.....LOC100291626.....LOC652301	0
2910	DBF4	0
2911	DBF4B	0
2912	DBH	0
2913	DBI	0
2914	DBN1	0
2915	DBNDD1	0
2916	DBNDD2.....SYS1.....SYS1.DBNDD2	0
2917	DBP	0
2918	DBR1	0
2919	DBT	0
2920	DCAF10	0
2921	DCAF11	0
2922	DCAF13	0
2923	DCAF15	0
2924	DCAF16	0
2925	DCAF17	0
2926	DCAF4	0
2927	DCAF6	0
2928	DCAF7	0
2929	DCAF8	0
2930	DCAKD	0
2931	DCBLD2	0
2932	DCC	0
2933	DCHS1	0
2934	DCHS2	0
2935	DCK	0
2936	DCLK1	0
2937	DCLK2	0
2938	DCLRE1A	0
2939	DCLRE1B	0
2940	DCLRE1C	0
2941	DCN	0
2943	DCP2	0
2944	DCPS	0
2945	DCSTAMP	0
2946	DCT	0
2947	DCTD	0
2948	DCTN1	0
2949	DCTN1.....SLC4A5	0
2950	DCTN2	0
2951	DCTN3	0
2952	DCTN4	0
2953	DCTN5	0
2954	DCTN6	0
2955	DCTPP1	0
2956	DCUN1D1	0
2957	DCUN1D2	0
2958	DCUN1D4	0
2959	DCX	0
2960	DCXR	0
2961	DDA1	0
2962	DDAH1	0
2963	DDAH2	0
2964	DDB1	0
2965	DDB2	0
2966	DDC	0
2967	DDHD2	0
2968	DDI2.....RSC1A1	0
2969	DDIT3	0
2970	DDIT4	0
2971	DDN	0
2972	DDO	0
2973	DDOST	0
2974	DDR1.AS1	0
2975	DDR1.....MIR4640	0
2976	DDR2	0
2977	DDRGK1	0
2978	DDT.....DDTL	0
2979	DDX1	0
2980	DDX10	0
2981	DDX11	0
2982	DDX11.....DDX12P.....LOC642846	0
2983	DDX17	0
2984	DDX18	0
2985	DDX19A	0
2986	DDX19A.....DDX19B	0
2987	DDX21	0
2988	DDX23	0
2989	DDX24	0
2990	DDX25	0
2991	DDX27	0
2992	DDX27.....SS18	0
2993	DDX28	0
2994	DDX31	0
2995	DDX39A	0
2996	DDX3X	0
2997	DDX3Y	0
2998	DDX4	0
2999	DDX41	0
3000	DDX42	0
3001	DDX43	0
3002	DDX46	0
3003	DDX49	0
3004	DDX5.....MIR3064.....MIR5047	0
3005	DDX50	0
3006	DDX51	0
3007	DDX52	0
3008	DDX54	0
3009	DDX56	0
3010	DDX58	0
3011	DDX6	0
3012	DDX60	0
3013	DEAF1	0
3014	DECR1	0
3015	DECR2	0
3016	DEDD	0
3017	DEF6	0
3018	DEF8	0
3019	DEFA1.....DEFA1B.....DEFA3	0
3020	DEFA4	0
3021	DEFA5	0
3022	DEFA6	0
3023	DEFB1	0
3024	DEFB126	0
3025	DEFB4A.....DEFB4B	0
3026	DEGS1	0
3029	DENND1A	0
3030	DENND1B	0
3031	DENND1C	0
3032	DENND2A	0
3033	DENND2D	0
3034	DENND3	0
3035	DENND4A	0
3036	DENND4B	0
3037	DENND4C	0
3038	DENND5A	0
3039	DENND5B	0
3040	DENND6B	0
3041	DENR	0
3042	DEPDC1	0
3043	DEPDC5	0
3044	DEPTOR	0
3045	DERA	0
3046	DERL1	0
3047	DERL2	0
3048	DES	0
3049	DES.....SUPT20H	0
3050	DESI1	0
3051	DESI2	0
3052	DET1	0
3053	DEXI	0
3054	DFFA	0
3055	DFFB	0
3056	DFNA5	0
3057	DFNB31	0
3058	DGAT1	0
3059	DGCR11	0
3060	DGCR14.....TSSK2	0
3061	DGCR2	0
3062	DGCR5	0
3064	DGCR6L	0
3065	DGCR8.....MIR1306	0
3066	DGCR9	0
3067	DGKA	0
3068	DGKB	0
3069	DGKD	0
3070	DGKE	0
3071	DGKG	0
3072	DGKH	0
3073	DGKI	0
3074	DGKQ	0
3075	DGKZ	0
3076	DGUOK	0
3077	DHCR24	0
3078	DHCR7	0
3079	DHDDS	0
3080	DHFR	0
3081	DHODH	0
3082	DHPS	0
3083	DHRS1	0
3084	DHRS11	0
3085	DHRS12	0
3086	DHRS2	0
3087	DHRS3	0
3088	DHRS4.....DHRS4L2	0
3089	DHRS7	0
3090	DHRS7B	0
3092	DHTKD1	0
3093	DHX15	0
3094	DHX16	0
3095	DHX29	0
3096	DHX30	0
3097	DHX32	0
3098	DHX34	0
3099	DHX35	0
3100	DHX38	0
3101	DHX40	0
3102	DHX57	0
3103	DHX58	0
3104	DHX8	0
3105	DHX9	0
3106	DIABLO	0
3107	DIAPH1	0
3108	DIAPH2	0
3109	DIAPH2.AS1	0
3110	DIAPH3	0
3111	DICER1	0
3112	DIDO1	0
3114	DIMT1	0
3115	DIO1	0
3116	DIO2	0
3117	DIO3	0
3118	DIP2A	0
3119	DIP2C	0
3120	DIRAS2	0
3121	DIRAS3	0
3122	DIS3	0
3123	DISC1	0
3124	DISC1.....TSNAX.DISC1	0
3125	DIXDC1	0
3126	DKC1.....MIR664B.....SNORA56	0
3127	DKFZP434A062	0
3128	DKFZP434C153.....OBSCN	0
3129	DKFZP434L187	0
3130	DKFZP586I1420	0
3131	DKK1	0
3132	DKK2	0
3133	DKK3	0
3134	DKK4	0
3135	DKKL1	0
3136	DLAT	0
3137	DLC1	0
3138	DLD	0
3139	DLEC1	0
3140	DLEU1	0
3141	DLEU2	0
3142	DLEU2.....DLEU2L.....MIR15A	0
3143	DLEU2L	0
3144	DLG1	0
3145	DLG2	0
3146	DLG3	0
3147	DLG4	0
3148	DLG5	0
3149	DLGAP1	0
3150	DLGAP2	0
3151	DLGAP4	0
3152	DLGAP5	0
3153	DLK1	0
3154	DLK2	0
3155	DLL3	0
3156	DLST	0
3157	DLX2	0
3158	DLX4	0
3159	DLX5	0
3160	DLX6	0
3161	DMBT1	0
3162	DMC1	0
3163	DMD	0
3164	DMP1	0
3165	DMPK	0
3166	DMRT1	0
3167	DMTF1	0
3168	DMTN	0
3169	DMWD	0
3170	DMXL1	0
3171	DMXL2	0
3172	DNA2	0
3173	DNAAF1	0
3174	DNAAF2	0
3175	DNAH17	0
3176	DNAH2	0
3177	DNAH3	0
3178	DNAH6	0
3179	DNAH7	0
3180	DNAH9	0
3181	DNAI1	0
3182	DNAI2	0
3183	DNAJA1	0
3184	DNAJA1P4.....DNAJA1P4	0
3185	DNAJA2	0
3186	DNAJA3	0
3187	DNAJA4	0
3188	DNAJB1	0
3189	DNAJB12	0
3190	DNAJB14	0
3191	DNAJB2	0
3192	DNAJB4	0
3193	DNAJB5	0
3194	DNAJB6	0
3195	DNAJB6.....TMEM135	0
3196	DNAJB9	0
3197	DNAJC1	0
3198	DNAJC10	0
3199	DNAJC11	0
3200	DNAJC12	0
3201	DNAJC13	0
3202	DNAJC15	0
3203	DNAJC16	0
3204	DNAJC17	0
3205	DNAJC2	0
3206	DNAJC22	0
3207	DNAJC24	0
3208	DNAJC28	0
3209	DNAJC3	0
3210	DNAJC4	0
3211	DNAJC6	0
3212	DNAJC7	0
3213	DNAJC8	0
3214	DNAJC9	0
3215	DNAL4	0
3216	DNALI1	0
3217	DNASE1	0
3218	DNASE1L1	0
3219	DNASE1L2	0
3220	DNASE1L3	0
3221	DNASE2	0
3222	DNASE2B	0
3223	DND1	0
3224	DNM1	0
3225	DNM1L	0
3226	DNM2	0
3227	DNM3	0
3228	DNMBP	0
3229	DNMT1	0
3230	DNMT3A	0
3231	DNMT3B	0
3232	DNMT3L	0
3233	DNPEP	0
3234	DNPH1	0
3235	DNTT	0
3236	DNTTIP2	0
3237	DOC2A	0
3238	DOC2B	0
3239	DOCK1	0
3240	DOCK10	0
3241	DOCK2	0
3242	DOCK3	0
3243	DOCK4	0
3244	DOCK5	0
3245	DOCK6	0
3246	DOCK9	0
3247	DOHH	0
3248	DOK1	0
3249	DOK2	0
3250	DOK3	0
3251	DOK4	0
3252	DOK5	0
3254	DOLPP1	0
3255	DONSON	0
3256	DOPEY1	0
3257	DOPEY2	0
3258	DOT1L	0
3259	DPAGT1	0
3260	DPEP1	0
3261	DPEP2	0
3262	DPEP3	0
3263	DPF1	0
3264	DPF2	0
3265	DPF3	0
3266	DPH1.....OVCA2	0
3267	DPH2	0
3268	DPH5	0
3269	DPM1	0
3270	DPM2	0
3271	DPM3	0
3272	DPP3	0
3273	DPP4	0
3274	DPP6	0
3275	DPP8	0
3276	DPPA4	0
3277	DPT	0
3278	DPY19L1	0
3279	DPY19L1P1	0
3280	DPY19L2P2	0
3281	DPY19L4	0
3282	DPY30.....MEMO1	0
3283	DPYD	0
3284	DPYS	0
3286	DPYSL3	0
3287	DPYSL4	0
3288	DQ583205.....LOC642533.....ZNF778	0
3289	DQ597730.....LRRC37A2	0
3290	DR1	0
3291	DRAM1	0
3292	DRAP1	0
3293	DRD1	0
3294	DRD2	0
3295	DRD3	0
3296	DRD4	0
3297	DRD5	0
3298	DRG1	0
3299	DRG2	0
3300	DRICH1	0
3301	DROSHA	0
3302	DRP2	0
3303	DSC1	0
3304	DSC2	0
3305	DSC3	0
3306	DSCAM	0
3307	DSCC1	0
3308	DSCR3	0
3309	DSCR4	0
3310	DSE	0
3311	DSERG1	0
3312	DSG1	0
3313	DSG2	0
3314	DSG3	0
3315	DSN1	0
3316	DSP	0
3317	DSPP	0
3318	DST	0
3319	DSTN	0
3320	DSTNP1.....DSTNP1	0
3321	DSTNP2	0
3322	DSTYK	0
3323	DTL	0
3324	DTNA	0
3325	DTNB	0
3326	DTWD1	0
3327	DTX2.....LOC102725292	0
3328	DTX2P1.UPK3BP1.PMS2P11	0
3329	DTX3	0
3330	DTX4	0
3331	DTYMK	0
3332	DUOX1	0
3333	DUOX2	0
3334	DUS1L	0
3335	DUS2	0
3336	DUS4L	0
3337	DUSP1	0
3338	DUSP10	0
3339	DUSP11	0
3340	DUSP12	0
3341	DUSP13	0
3342	DUSP14	0
3343	DUSP2	0
3344	DUSP21	0
3345	DUSP22	0
3346	DUSP26	0
3347	DUSP3	0
3348	DUSP4	0
3349	DUSP5	0
3351	DUSP7	0
3352	DUSP8.....LOC101927562	0
3353	DUSP9	0
3354	DUT	0
3355	DUTP1.....DUTP1	0
3356	DUX1	0
3357	DUX1.....DUX3.....DUX5	0
3358	DVL1	0
3359	DVL2	0
3360	DVL3	0
3361	DXO	0
3362	DYM	0
3363	DYNC1H1	0
3364	DYNC1I1	0
3365	DYNC1I2	0
3366	DYNC1LI1	0
3367	DYNC1LI2	0
3368	DYNC2H1	0
3369	DYNC2LI1	0
3370	DYNLL1	0
3371	DYNLRB1	0
3372	DYNLT1	0
3374	DYRK1A	0
3375	DYRK1B	0
3376	DYRK2	0
3377	DYRK3	0
3378	DYRK4	0
3379	DYSF	0
3380	DZANK1	0
3381	DZIP1	0
3382	DZIP3	0
3383	E2F1	0
3384	E2F2	0
3385	E2F3	0
3386	E2F4	0
3387	E2F5	0
3388	E2F6	0
3389	E2F8	0
3390	E4F1	0
3391	EAF2	0
3392	EAPP	0
3393	EBAG9	0
3394	EBF2	0
3395	EBI3	0
3396	EBLN2	0
3397	EBNA1BP2.....MIR6733	0
3398	EBP	0
3399	ECD	0
3400	ECE1	0
3401	ECE2	0
3402	ECEL1	0
3403	ECH1	0
3404	ECHDC1	0
3405	ECHDC2	0
3406	ECHDC3	0
3407	ECHS1	0
3408	ECI1	0
3409	ECI2	0
3410	ECM1	0
3411	ECM2	0
3412	ECRP	0
3413	ECSIT	0
3414	ECT2	0
3415	EDA	0
3417	EDAR	0
3418	EDC3	0
3419	EDC4	0
3420	EDDM3A	0
3421	EDDM3B	0
3422	EDEM1	0
3423	EDEM2	0
3424	EDEM3	0
3425	EDF1	0
3426	EDIL3	0
3427	EDN1	0
3428	EDN2	0
3429	EDN3	0
3430	EDNRA	0
3431	EDNRB	0
3432	EDRF1	0
3433	EEA1	0
3434	EED	0
3435	EEF1A1	0
3436	EEF1A1P42	0
3437	EEF1A2	0
3438	EEF1B2.....SNORA41	0
3439	EEF1D	0
3440	EEF1DP5.....EEF1DP5	0
3441	EEF1E1	0
3442	EEF1G.....MIR3654	0
3443	EEF2	0
3444	EFCAB1	0
3445	EFCAB11	0
3446	EFCAB14	0
3447	EFCAB2	0
3448	EFCAB6	0
3449	EFCC1	0
3450	EFEMP1	0
3451	EFEMP2	0
3452	EFHC1	0
3453	EFHC2	0
3454	EFHD1	0
3455	EFHD2	0
3456	EFNA1	0
3457	EFNA2	0
3458	EFNA3	0
3459	EFNA4	0
3460	EFNA5	0
3461	EFNB1	0
3462	EFNB2	0
3463	EFNB3	0
3464	EFR3A	0
3465	EFR3B	0
3466	EFS	0
3467	EFTUD1	0
3468	EGF	0
3469	EGFL6	0
3470	EGFL7	0
3471	EGFL8.....PPT2	0
3472	EGFL8.....PPT2.....PPT2.EGFL8	0
3473	EGFR	0
3474	EGLN1	0
3475	EGLN2.....RAB4B.EGLN2	0
3476	EGLN3	0
3477	EGOT	0
3481	EGR4	0
3482	EHBP1	0
3483	EHBP1L1	0
3484	EHD1	0
3485	EHD2	0
3486	EHD3	0
3487	EHD4	0
3488	EHF	0
3489	EHHADH	0
3490	EHMT1	0
3491	EHMT2	0
3492	EI24	0
3493	EID1	0
3494	EIF1	0
3495	EIF1AX	0
3496	EIF1AY	0
3497	EIF1B	0
3498	EIF2AK1	0
3500	EIF2AK3	0
3501	EIF2B1	0
3502	EIF2B2	0
3503	EIF2B3	0
3504	EIF2B4	0
3505	EIF2B5	0
3506	EIF2D	0
3507	EIF2S1	0
3508	EIF2S2	0
3509	EIF2S3	0
3510	EIF3A	0
3511	EIF3B	0
3512	EIF3C.....EIF3CL	0
3513	EIF3D	0
3514	EIF3E	0
3515	EIF3F	0
3516	EIF3G	0
3517	EIF3H	0
3518	EIF3I	0
3520	EIF3K	0
3521	EIF3L	0
3522	EIF3M	0
3524	EIF4A1.....SNORA48.....SNORA67.....SNORD10	0
3525	EIF4A2.....MIR1248.....SNORA4.....SNORA63.....SNORA81.....SNORD2	0
3527	EIF4B	0
3528	EIF4E	0
3529	EIF4E2	0
3530	EIF4EBP1	0
3531	EIF4EBP2	0
3532	EIF4ENIF1	0
3533	EIF4G1	0
3534	EIF4G2	0
3535	EIF4G3	0
3536	EIF4H	0
3537	EIF5	0
3538	EIF5A	0
3539	EIF5A2	0
3540	EIF5B	0
3541	EIF6	0
3542	ELAC1	0
3543	ELAC2	0
3544	ELANE	0
3545	ELAVL1	0
3546	ELAVL2	0
3547	ELAVL3	0
3548	ELAVL4	0
3549	ELF1	0
3550	ELF2	0
3551	ELF3	0
3552	ELF4	0
3553	ELF5	0
3554	ELK1	0
3555	ELK2AP	0
3556	ELK3	0
3557	ELK4	0
3558	ELL	0
3559	ELL2	0
3560	ELL2P3.....ELL2P3	0
3561	ELL3	0
3562	ELMO1	0
3563	ELMO2	0
3564	ELMO3	0
3565	ELN	0
3566	ELOVL1.....MIR6734	0
3567	ELOVL2	0
3568	ELOVL4	0
3569	ELOVL5	0
3570	ELOVL6	0
3571	ELP3	0
3572	ELP4	0
3573	ELP5	0
3574	ELP6	0
3575	ELSPBP1	0
3576	ELTD1	0
3577	EMC1	0
3578	EMC10	0
3579	EMC2	0
3580	EMC3	0
3581	EMC6	0
3582	EMC7	0
3583	EMC8	0
3584	EMC9	0
3585	EMCN	0
3586	EMD	0
3587	EMG1	0
3588	EMID1	0
3589	EMILIN1	0
3590	EMILIN2	0
3591	EML1	0
3592	EML2	0
3593	EML3	0
3594	EML4	0
3595	EMP1	0
3596	EMP2	0
3597	EMP3	0
3598	EMR1	0
3599	EMR2	0
3600	EMR3	0
3601	EMX1	0
3602	EMX2	0
3603	EN1	0
3604	EN2	0
3605	ENAH	0
3606	ENC1	0
3607	ENDOD1	0
3608	ENDOG	0
3609	ENDOU	0
3610	ENG	0
3611	ENGASE	0
3612	ENO1	0
3613	ENO2	0
3614	ENO3	0
3615	ENOPH1	0
3616	ENOSF1	0
3617	ENOX1	0
3618	ENOX2	0
3619	ENPEP	0
3620	ENPP1	0
3621	ENPP2	0
3622	ENPP4	0
3623	ENSA	0
3624	ENTPD1	0
3625	ENTPD1.AS1	0
3626	ENTPD2	0
3627	ENTPD3	0
3628	ENTPD4	0
3629	ENTPD5	0
3630	ENTPD6	0
3631	ENTPD7	0
3632	ENY2	0
3633	EOGT	0
3634	EP300	0
3635	EP400	0
3636	EPAS1	0
3637	EPB41	0
3638	EPB41L1	0
3639	EPB41L2	0
3640	EPB41L3	0
3641	EPB41L4A	0
3642	EPB41L4A.AS2	0
3643	EPB41L4B	0
3644	EPB41L5	0
3645	EPB42	0
3646	EPCAM	0
3647	EPHA1	0
3648	EPHA2	0
3649	EPHA3	0
3650	EPHA4	0
3651	EPHA5	0
3652	EPHA7	0
3653	EPHB1	0
3654	EPHB2	0
3655	EPHB3	0
3656	EPHB4	0
3657	EPHB6	0
3658	EPHX1	0
3659	EPHX2	0
3660	EPHX3	0
3661	EPM2A	0
3662	EPM2AIP1	0
3664	EPN2.....EPN2.IT1	0
3665	EPN3	0
3666	EPO	0
3667	EPOR	0
3668	EPOR.....RGL3	0
3669	EPPIN.....EPPIN.WFDC6	0
3670	EPPK1	0
3671	EPRS	0
3672	EPS15	0
3673	EPS15L1	0
3674	EPS15P1.....EPS15P1	0
3675	EPS8	0
3676	EPS8L1	0
3677	EPS8L2	0
3678	EPS8L3	0
3679	EPX	0
3680	EPYC	0
3681	ERAL1	0
3682	ERAP1	0
3683	ERAP2	0
3684	ERBB2	0
3685	ERBB2IP	0
3686	ERBB3	0
3687	ERBB4	0
3688	ERC1	0
3689	ERC2	0
3690	ERC2.IT1	0
3691	ERCC1	0
3692	ERCC2	0
3693	ERCC3	0
3694	ERCC4	0
3695	ERCC5	0
3696	ERCC6	0
3697	ERCC6L	0
3698	ERCC8	0
3699	EREG	0
3700	ERF	0
3701	ERG	0
3703	ERGIC3	0
3704	ERH	0
3705	ERI2	0
3706	ERI3	0
3707	ERICH1	0
3708	ERLIN1	0
3709	ERLIN2	0
3710	ERMAP	0
3711	ERMP1	0
3712	ERN1	0
3713	ERN2	0
3714	ERO1L	0
3715	ERO1LB	0
3716	ERP29	0
3717	ERP44	0
3718	ERV3.2	0
3719	ERV9.1	0
3720	ERVH.4	0
3721	ERVH.6	0
3722	ERVK3.2	0
3723	ERVMER34.1	0
3725	ESF1	0
3726	ESM1	0
3727	ESPL1	0
3728	ESPN	0
3729	ESR1	0
3730	ESR2	0
3731	ESRP1	0
3732	ESRP2.....MIR6773	0
3733	ESRRA	0
3734	ESRRB	0
3735	ESRRG	0
3736	ESYT1	0
3737	ETAA1	0
3738	ETF1	0
3739	ETFA	0
3740	ETFB	0
3741	ETFDH	0
3742	ETHE1	0
3743	ETNK1	0
3744	ETNK2	0
3745	ETNPPL	0
3746	ETS1	0
3747	ETS2	0
3748	ETV1	0
3749	ETV2	0
3750	ETV3	0
3751	ETV4	0
3752	ETV5	0
3753	ETV6	0
3754	ETV7	0
3755	EVA1B	0
3756	EVC	0
3757	EVI2A	0
3758	EVI2B	0
3759	EVI5	0
3760	EVL	0
3761	EVPL	0
3762	EVX1	0
3763	EWSR1	0
3764	EXD2	0
3765	EXD3	0
3766	EXO1	0
3767	EXO5	0
3768	EXOC1	0
3769	EXOC2	0
3770	EXOC3	0
3771	EXOC5	0
3772	EXOC6B	0
3773	EXOC7	0
3774	EXOG	0
3775	EXOSC1	0
3776	EXOSC10	0
3777	EXOSC2	0
3778	EXOSC4	0
3779	EXOSC5	0
3780	EXOSC7	0
3781	EXOSC8	0
3782	EXOSC9	0
3783	EXPH5	0
3784	EXT1	0
3785	EXT2	0
3786	EXTL1	0
3787	EXTL2	0
3788	EXTL3	0
3789	EYA1	0
3790	EYA2	0
3791	EYA3	0
3792	EYA4	0
3793	EZH1	0
3794	EZH2	0
3795	EZR	0
3796	F10	0
3797	F11	0
3798	F11R	0
3799	F12	0
3801	F13B	0
3802	F2	0
3803	F2R	0
3804	F2RL1	0
3805	F2RL2	0
3806	F2RL3	0
3807	F3	0
3808	F5	0
3809	F7	0
3810	F8	0
3811	F8A1.....F8A2.....F8A3	0
3813	FA2H	0
3814	FAAH	0
3815	FABP1	0
3816	FABP2	0
3817	FABP3	0
3818	FABP3P2.....FABP3P2	0
3819	FABP4	0
3820	FABP5	0
3821	FABP6	0
3822	FABP7	0
3823	FADD	0
3824	FADS1.....MIR1908	0
3825	FADS2	0
3826	FADS3	0
3827	FAF1	0
3828	FAF2	0
3829	FAH	0
3830	FAHD2A	0
3831	FAHD2A.....FAHD2B.....FAHD2CP	0
3832	FAIM	0
3833	FAIM2	0
3834	FAIM3	0
3836	FAM105A	0
3837	FAM106A	0
3838	FAM107A	0
3839	FAM110B	0
3840	FAM110D	0
3842	FAM114A1	0
3843	FAM114A2	0
3844	FAM115A.....LOC100294033	0
3845	FAM117A	0
3846	FAM118A	0
3847	FAM120A	0
3848	FAM120C	0
3849	FAM124B	0
3850	FAM127A	0
3851	FAM127B	0
3852	FAM129A	0
3853	FAM131A	0
3854	FAM131B	0
3855	FAM134A	0
3856	FAM134B	0
3857	FAM134C	0
3858	FAM135A	0
3859	FAM136A.....LOC100287852	0
3860	FAM13A	0
3861	FAM13B	0
3862	FAM13C	0
3863	FAM149A	0
3864	FAM149B1	0
3865	FAM153A	0
3866	FAM153A.....FAM153B.....FAM153C.....LOC100507387.....LOC101928349.....LOC101930363	0
3867	FAM153A.....FAM153B.....LOC100507387.....LOC102725213	0
3868	FAM155A	0
3869	FAM155B	0
3870	FAM160B2	0
3871	FAM162A	0
3872	FAM163A	0
3873	FAM168A	0
3874	FAM168B	0
3875	FAM169A	0
3876	FAM171A1	0
3877	FAM172A	0
3878	FAM173A	0
3879	FAM174B	0
3880	FAM175B	0
3881	FAM178A	0
3882	FAM179B	0
3883	FAM182A.....FAM182B.....FAM27B.....FAM27C	0
3884	FAM182B.....FAM27B.....FAM27C	0
3885	FAM184A	0
3886	FAM186A	0
3887	FAM188A	0
3888	FAM189A1	0
3889	FAM189A2	0
3890	FAM189B	0
3891	FAM192A	0
3892	FAM193A	0
3893	FAM193B	0
3894	FAM198B	0
3895	FAM204A	0
3896	FAM205B	0
3897	FAM206A	0
3898	FAM208A	0
3899	FAM208B	0
3900	FAM20B	0
3901	FAM212B.....LOC101928718	0
3902	FAM214B	0
3903	FAM215A	0
3904	FAM216A	0
3905	FAM21A.....FAM21C.....LOC101930591	0
3907	FAM222B	0
3908	FAM224A	0
3909	FAM32A	0
3910	FAM35A	0
3911	FAM3A	0
3912	FAM3C	0
3913	FAM45A.....FAM45B	0
3914	FAM46A	0
3915	FAM46C	0
3916	FAM47E.....FAM47E.STBD1.....STBD1	0
3917	FAM49A	0
3918	FAM49B	0
3919	FAM50A	0
3920	FAM50B	0
3921	FAM53B	0
3922	FAM53C	0
3923	FAM57A	0
3924	FAM60A	0
3925	FAM63A	0
3926	FAM63B	0
3927	FAM64A	0
3928	FAM65A	0
3929	FAM65B	0
3930	FAM66D	0
3931	FAM69A	0
3932	FAM76A	0
3933	FAM83E	0
3934	FAM86A	0
3935	FAM86B1.....FAM86B2.....FAM86C1.....FAM86DP.....FAM86FP	0
3936	FAM86C1	0
3937	FAM89B	0
3938	FAM8A1	0
3939	FAM90A1	0
3940	FAM96B	0
3942	FAN1	0
3943	FANCA	0
3944	FANCC	0
3945	FANCE	0
3946	FANCF	0
3947	FANCG	0
3948	FANCI	0
3949	FANCL	0
3950	FAP	0
3951	FAR2	0
3952	FARP1	0
3953	FARP2	0
3954	FARS2	0
3955	FARSA	0
3956	FAS	0
3957	FASLG	0
3958	FASN	0
3959	FASTK	0
3960	FASTKD1	0
3961	FASTKD2	0
3962	FASTKD3	0
3963	FASTKD5	0
3964	FAT1	0
3965	FAT2	0
3966	FAT4	0
3967	FAU	0
3968	FAXDC2	0
3969	FBL	0
3970	FBLN1	0
3971	FBLN2	0
3972	FBLN5	0
3973	FBN1	0
3974	FBN2	0
3975	FBP1	0
3976	FBP2	0
3977	FBRS	0
3978	FBXL12	0
3979	FBXL14	0
3980	FBXL15	0
3981	FBXL18	0
3982	FBXL2	0
3983	FBXL4	0
3984	FBXL5	0
3985	FBXL6	0
3986	FBXL7	0
3987	FBXL8	0
3988	FBXO11	0
3989	FBXO16.....ZNF395	0
3990	FBXO17	0
3991	FBXO2	0
3992	FBXO21	0
3993	FBXO22	0
3994	FBXO24	0
3995	FBXO28	0
3996	FBXO3	0
3997	FBXO31	0
3998	FBXO34	0
3999	FBXO38	0
4000	FBXO4	0
4001	FBXO40	0
4002	FBXO41.....LOC101927826	0
4003	FBXO42	0
4004	FBXO46	0
4005	FBXO5	0
4006	FBXO7	0
4007	FBXO9	0
4008	FBXW11	0
4009	FBXW12	0
4010	FBXW2	0
4011	FBXW4	0
4012	FBXW4P1	0
4013	FBXW7	0
4014	FCAR	0
4015	FCER1A	0
4016	FCER1G	0
4017	FCER2	0
4018	FCF1	0
4019	FCF1.....MAPK1IP1L	0
4020	FCGBP	0
4021	FCGR1A	0
4022	FCGR1A.....FCGR1B.....FCGR1C	0
4023	FCGR1B	0
4024	FCGR2A	0
4025	FCGR2B	0
4026	FCGR2C	0
4027	FCGR3A.....FCGR3B	0
4029	FCGRT	0
4030	FCHO1	0
4031	FCHSD2	0
4032	FCN1	0
4033	FCN2	0
4034	FCN3	0
4035	FCRL2	0
4036	FDFT1	0
4037	FDPS	0
4038	FDPSP5.....FDPSP5	0
4039	FDX1	0
4040	FDXR	0
4041	FECH	0
4042	FEM1B	0
4043	FEM1C	0
4044	FEN1	0
4045	FER	0
4046	FER1L4	0
4047	FERMT1	0
4048	FERMT2	0
4049	FES	0
4050	FETUB	0
4051	FEV	0
4052	FEZ1	0
4053	FEZ2	0
4054	FEZF2	0
4055	FFAR2	0
4056	FFAR3.....GPR42	0
4057	FGA	0
4058	FGB	0
4059	FGD1	0
4060	FGD2	0
4061	FGD6	0
4062	FGF1	0
4063	FGF12	0
4064	FGF13	0
4065	FGF14	0
4066	FGF16	0
4067	FGF17	0
4068	FGF18	0
4069	FGF2	0
4070	FGF20	0
4071	FGF21	0
4072	FGF22	0
4073	FGF23	0
4074	FGF3	0
4075	FGF4	0
4076	FGF5	0
4077	FGF6	0
4078	FGF7	0
4079	FGF8	0
4080	FGF9	0
4081	FGFBP1	0
4082	FGFR1	0
4083	FGFR1OP	0
4084	FGFR2	0
4085	FGFR3	0
4086	FGFR4	0
4087	FGG	0
4088	FGGY	0
4089	FGL1	0
4090	FGL2	0
4091	FGR	0
4092	FH	0
4093	FHIT	0
4094	FHL1	0
4095	FHL2	0
4096	FHL3	0
4097	FHL5	0
4099	FHOD3	0
4100	FIBP	0
4102	FIG4	0
4103	FIGF.....PIR.FIGF	0
4104	FILIP1L	0
4105	FIP1L1	0
4106	FIS1	0
4107	FJX1	0
4108	FKBP10	0
4109	FKBP11	0
4110	FKBP14	0
4111	FKBP15	0
4112	FKBP1A.....LOC101929368	0
4113	FKBP1B	0
4114	FKBP1B.....MFSD2B	0
4115	FKBP2	0
4117	FKBP4	0
4118	FKBP5	0
4119	FKBP6	0
4120	FKBP8	0
4121	FKBP9	0
4122	FKBPL	0
4123	FKRP	0
4124	FKSG49	0
4125	FKTN	0
4126	FLAD1	0
4127	FLCN	0
4128	FLG	0
4129	FLI1	0
4130	FLII	0
4131	FLJ10038	0
4132	FLJ11292	0
4133	FLJ11710	0
4134	FLJ13224	0
4135	FLJ20712	0
4136	FLJ21369	0
4137	FLJ22184	0
4138	FLJ23519.....RNH1	0
4139	FLJ42627	0
4140	FLNA	0
4141	FLNB	0
4142	FLNC	0
4143	FLOT1	0
4144	FLOT2	0
4146	FLRT2.....LOC100506718	0
4147	FLRT3	0
4148	FLT1	0
4149	FLT3	0
4150	FLT3LG	0
4151	FLT4	0
4152	FLVCR2	0
4153	FMNL1	0
4154	FMO1	0
4155	FMO2	0
4156	FMO3	0
4157	FMO4	0
4158	FMO5	0
4159	FMO6P	0
4160	FMOD	0
4161	FMR1	0
4162	FN1	0
4163	FN3K	0
4164	FN3KRP	0
4165	FNBP1	0
4166	FNBP1L	0
4167	FNBP4	0
4168	FNDC3A	0
4169	FNDC3B.....LOC101928615	0
4170	FNDC4	0
4171	FNDC8	0
4172	FNTA	0
4174	FOLH1	0
4175	FOLH1.....FOLH1B	0
4176	FOLH1B	0
4177	FOLR1	0
4178	FOLR2	0
4179	FOLR3	0
4180	FOS	0
4182	FOSL1	0
4183	FOSL2	0
4184	FOXA1	0
4185	FOXA2	0
4186	FOXB1	0
4187	FOXC1	0
4188	FOXC2	0
4189	FOXD1	0
4190	FOXD2	0
4191	FOXD3	0
4192	FOXD4.....FOXD4L1	0
4193	FOXE1	0
4194	FOXE3	0
4195	FOXF1	0
4196	FOXF2	0
4197	FOXG1	0
4198	FOXH1	0
4199	FOXI1	0
4200	FOXJ1	0
4201	FOXJ2	0
4202	FOXJ3	0
4203	FOXK2	0
4204	FOXL1	0
4205	FOXL2	0
4206	FOXM1	0
4207	FOXN1	0
4208	FOXN2	0
4209	FOXN3	0
4210	FOXN3.AS2	0
4211	FOXO1	0
4212	FOXO3	0
4213	FOXO3.....FOXO3B	0
4214	FOXO4	0
4215	FOXP3	0
4216	FOXRED2	0
4217	FPGS	0
4218	FPGT	0
4219	FPGT.TNNI3K.....TNNI3K	0
4220	FPR1	0
4221	FPR2	0
4222	FPR3	0
4223	FRAS1	0
4224	FRAT1	0
4226	FRG1.....LOC100289097.....LOC101930278.....LOC101930531	0
4227	FRK	0
4228	FRMD1	0
4229	FRMD4A	0
4230	FRMD4B	0
4231	FRMD8	0
4232	FRMPD1	0
4233	FRMPD4	0
4234	FRRS1L	0
4235	FRS2	0
4236	FRS3	0
4237	FRY	0
4238	FRYL	0
4239	FRZB	0
4240	FSBP.....RAD54B	0
4241	FSCN1	0
4242	FSCN2	0
4243	FSCN3	0
4244	FSD1	0
4245	FSHB	0
4246	FSHR	0
4247	FST	0
4248	FSTL1	0
4249	FSTL3	0
4250	FSTL4	0
4251	FTCD	0
4252	FTH1	0
4253	FTH1P5	0
4254	FTL	0
4255	FTO	0
4256	FTSJ1	0
4257	FTSJ2	0
4258	FTSJ3	0
4259	FUBP1	0
4260	FUBP3	0
4261	FUCA1	0
4262	FURIN	0
4263	FUS	0
4264	FUT1	0
4265	FUT2	0
4266	FUT3	0
4267	FUT4	0
4268	FUT5	0
4269	FUT6	0
4270	FUT7	0
4271	FUT8	0
4272	FUT9	0
4273	FUZ	0
4274	FXN	0
4275	FXR1	0
4276	FXR2	0
4277	FXYD1	0
4278	FXYD2	0
4279	FXYD2.....FXYD6.FXYD2	0
4280	FXYD3	0
4281	FXYD5	0
4282	FXYD6	0
4283	FXYD7	0
4284	FYB	0
4285	FYCO1	0
4286	FYN	0
4287	FZD1	0
4288	FZD10	0
4289	FZD2	0
4290	FZD3	0
4291	FZD4	0
4292	FZD5	0
4293	FZD6	0
4294	FZD7	0
4295	FZD8.....MIR4683	0
4296	FZD9	0
4297	FZR1	0
4298	G0S2	0
4299	G3BP1	0
4300	G3BP2	0
4301	G6PC	0
4302	G6PC2	0
4303	G6PC3	0
4304	G6PD	0
4305	GAA	0
4306	GAB1	0
4307	GAB2	0
4308	GABARAP	0
4309	GABARAPL1	0
4310	GABARAPL1.....GABARAPL3	0
4311	GABARAPL2	0
4312	GABARAPL3	0
4313	GABBR1	0
4314	GABBR1.....UBD	0
4315	GABBR2	0
4316	GABPA	0
4317	GABPB1	0
4318	GABRA1	0
4319	GABRA2	0
4320	GABRA3	0
4321	GABRA4	0
4322	GABRA5	0
4323	GABRA6	0
4324	GABRB1	0
4325	GABRB2	0
4326	GABRB3	0
4327	GABRD	0
4328	GABRE.....MIR224.....MIR452	0
4329	GABRG2	0
4330	GABRG3	0
4331	GABRP	0
4332	GABRQ	0
4333	GABRR1	0
4334	GABRR2	0
4335	GAD1	0
4336	GAD2	0
4337	GADD45A	0
4338	GADD45B	0
4339	GADD45G	0
4340	GADD45GIP1	0
4341	GAGE1	0
4342	GAGE1.....GAGE12B.....GAGE12C.....GAGE12D.....GAGE12E.....GAGE12F.....GAGE12G.....GAGE12H.....GAGE12I.....GAGE12J.....GAGE13.....GAGE2A.....GAGE2B.....GAGE2C.....GAGE2D.....GAGE2E.....GAGE3.....GAGE4.....GAGE5.....GAGE6.....GAGE7.....GAGE8	0
4343	GAGE1.....GAGE12B.....GAGE12C.....GAGE12D.....GAGE12E.....GAGE12F.....GAGE12G.....GAGE12H.....GAGE12I.....GAGE12J.....GAGE13.....GAGE2A.....GAGE2C.....GAGE2D.....GAGE2E.....GAGE4.....GAGE5.....GAGE6.....GAGE7.....GAGE8	0
4344	GAGE1.....GAGE12B.....GAGE12C.....GAGE12D.....GAGE12E.....GAGE12F.....GAGE12G.....GAGE12H.....GAGE12I.....GAGE12J.....GAGE13.....GAGE2D.....GAGE4.....GAGE5.....GAGE6.....GAGE7	0
4345	GAGE12B.....GAGE12C.....GAGE12D.....GAGE12E.....GAGE12F.....GAGE12G.....GAGE12H.....GAGE12I.....GAGE2A.....GAGE2C.....GAGE4.....GAGE5.....GAGE6.....GAGE7	0
4346	GAGE12B.....GAGE12F.....GAGE12G.....GAGE12I.....GAGE4.....GAGE5.....GAGE6.....GAGE7	0
4347	GAGE3	0
4348	GAK	0
4349	GAL	0
4350	GAL3ST1	0
4351	GAL3ST4	0
4352	GALC	0
4353	GALE	0
4354	GALK1	0
4355	GALK2	0
4356	GALNS	0
4358	GALNT10	0
4359	GALNT11	0
4360	GALNT12	0
4361	GALNT14	0
4362	GALNT2	0
4363	GALNT3	0
4364	GALNT4.....POC1B.GALNT4	0
4365	GALNT6	0
4366	GALNT7	0
4367	GALNT8	0
4368	GALNT8.....KCNA6	0
4369	GALR1	0
4370	GALR2	0
4371	GALR3	0
4372	GALT	0
4373	GAMT	0
4374	GAN	0
4375	GANAB	0
4376	GAP43	0
4377	GAPDH	0
4378	GAPDHS	0
4379	GAPVD1	0
4380	GAR1	0
4381	GAREM	0
4382	GARS	0
4383	GART	0
4384	GAS1	0
4385	GAS2	0
4386	GAS2L1	0
4387	GAS6	0
4388	GAS7	0
4389	GAS8	0
4390	GAST	0
4391	GATA1	0
4392	GATA2	0
4393	GATA3	0
4394	GATA4	0
4395	GATA6	0
4396	GATAD1	0
4397	GATAD2A	0
4398	GATC	0
4399	GATC.....SRSF9	0
4400	GATM	0
4401	GBA.....GBAP1	0
4402	GBA3	0
4403	GBAP1	0
4404	GBAP1.....LOC100510710	0
4405	GBAS	0
4406	GBE1	0
4407	GBF1	0
4408	GBP1	0
4409	GBP2	0
4410	GBX1	0
4411	GBX2	0
4412	GC	0
4413	GCA	0
4414	GCAT	0
4415	GCC1	0
4416	GCC2	0
4417	GCDH	0
4418	GCFC2	0
4419	GCG	0
4420	GCGR	0
4421	GCH1	0
4422	GCHFR	0
4423	GCK	0
4424	GCKR	0
4425	GCLC	0
4426	GCLM	0
4427	GCM1	0
4428	GCM2	0
4429	GCN1L1	0
4430	GCNT1	0
4431	GCNT1P1.....GCNT1P1	0
4432	GCNT2	0
4433	GCNT3	0
4434	GCNT4	0
4435	GCOM1.....MYZAP.....POLR2M	0
4436	GCOM1.....POLR2M	0
4438	GDAP1	0
4439	GDAP1L1	0
4440	GDAP2	0
4441	GDE1	0
4442	GDF10	0
4443	GDF11	0
4444	GDF15	0
4445	GDF2	0
4446	GDF3	0
4447	GDF5	0
4448	GDF9	0
4449	GDI1	0
4451	GDNF	0
4452	GDPD2	0
4453	GDPD3	0
4454	GDPD5	0
4455	GEM	0
4456	GEMIN2	0
4457	GEMIN4	0
4458	GEMIN6	0
4459	GEMIN7	0
4460	GEMIN8	0
4461	GFAP	0
4462	GFER	0
4463	GFI1	0
4464	GFI1B	0
4465	GFM1	0
4466	GFOD1	0
4467	GFOD2	0
4468	GFPT1	0
4469	GFPT2	0
4470	GFRA1	0
4471	GFRA2	0
4472	GFRA3	0
4473	GFRA4	0
4474	GGA1	0
4475	GGA2	0
4476	GGA3	0
4477	GGCT	0
4478	GGCX	0
4479	GGH	0
4480	GGNBP2	0
4481	GGPS1	0
4482	GGT1.....GGT2.....GGT3P.....GGTLC1.....GGTLC2.....LOC100132705.....LOC102724197	0
4483	GGT1.....GGT2.....GGTLC1.....GGTLC2	0
4484	GGT5	0
4485	GGTLC1	0
4486	GGTLC2	0
4487	GH1	0
4488	GH2	0
4489	GHITM	0
4490	GHR	0
4491	GHRH	0
4492	GHRHR	0
4493	GHSR	0
4494	GID4	0
4495	GID8	0
4496	GIF	0
4498	GIMAP1.GIMAP5.....GIMAP5	0
4499	GIMAP4	0
4500	GIMAP6	0
4501	GIN1	0
4502	GINS1	0
4503	GINS2	0
4504	GINS3	0
4505	GINS4	0
4506	GIP	0
4507	GIPC1	0
4508	GIPC2	0
4509	GIPR	0
4510	GIT1	0
4511	GIT2	0
4512	GJA1	0
4513	GJA3	0
4514	GJA4	0
4515	GJA5	0
4516	GJA8	0
4517	GJA9.MYCBP.....MYCBP	0
4518	GJA9.....GJA9.MYCBP.....MYCBP	0
4519	GJB1	0
4520	GJB3	0
4521	GJB4	0
4522	GJB5	0
4523	GJC1	0
4525	GJD2	0
4526	GK	0
4527	GK.AS1.....GK.AS1	0
4528	GK2	0
4529	GK3P	0
4530	GKN1	0
4531	GLA	0
4532	GLB1.....TMPPE	0
4533	GLB1L	0
4534	GLB1L2	0
4535	GLCE	0
4536	GLDC	0
4537	GLE1	0
4538	GLG1	0
4539	GLI1	0
4540	GLI2	0
4541	GLI3	0
4542	GLIPR1	0
4543	GLMN	0
4544	GLO1	0
4545	GLOD4	0
4546	GLP1R	0
4547	GLP2R	0
4548	GLRA1	0
4549	GLRA2	0
4550	GLRA3	0
4551	GLRB	0
4552	GLRX	0
4553	GLRX2	0
4554	GLRX3	0
4555	GLRX5	0
4556	GLS	0
4557	GLS2	0
4558	GLT8D1	0
4559	GLT8D2	0
4560	GLTP	0
4561	GLTSCR1	0
4562	GLTSCR1L	0
4563	GLTSCR2.....SNORD23	0
4564	GLUD1	0
4565	GLUD2	0
4566	GLUL	0
4567	GLULP4.....GLULP4	0
4568	GLYAT	0
4569	GLYR1	0
4570	GLYR1.....SEPT6	0
4571	GM2A	0
4572	GMCL1	0
4573	GMDS	0
4574	GMEB1	0
4575	GMEB2	0
4576	GMFB	0
4577	GMFG	0
4578	GMIP	0
4579	GML	0
4580	GMNN	0
4581	GMPPA	0
4582	GMPR	0
4583	GMPR2	0
4585	GNA11	0
4586	GNA12	0
4587	GNA13	0
4588	GNA14	0
4589	GNA15	0
4590	GNAI1	0
4591	GNAI2	0
4592	GNAI3	0
4593	GNAL	0
4594	GNAO1	0
4595	GNAQ	0
4596	GNAS	0
4597	GNAT1	0
4598	GNAT2	0
4599	GNAT3	0
4600	GNAZ	0
4601	GNB1	0
4602	GNB1L	0
4603	GNB2	0
4604	GNB2L1.....SNORD95.....SNORD96A	0
4606	GNB5	0
4607	GNE	0
4608	GNG10	0
4610	GNG12	0
4611	GNG13	0
4612	GNG3	0
4613	GNG4	0
4614	GNG5	0
4615	GNG7	0
4616	GNGT1	0
4617	GNL1	0
4618	GNL2	0
4619	GNL3.....SNORD19B	0
4620	GNL3L	0
4621	GNLY	0
4622	GNMT	0
4623	GNPAT	0
4624	GNPDA1	0
4625	GNPTAB	0
4626	GNRH1	0
4627	GNRH2	0
4628	GNRHR	0
4629	GNS	0
4630	GOLGA1	0
4631	GOLGA2	0
4632	GOLGA2P5	0
4633	GOLGA2P7.....LOC101929479.....LOC642423.....LOC727751.....LOC80154	0
4634	GOLGA3	0
4635	GOLGA4	0
4636	GOLGA5	0
4637	GOLGA6A	0
4638	GOLGA6L4.....GOLGA6L5P.....GOLGA6L9.....LOC102724093	0
4639	GOLGA7	0
4640	GOLGA8A	0
4641	GOLGA8A.....GOLGA8B.....LOC101930583	0
4642	GOLGA8CP.....GOLGA8DP.....GOLGA8EP.....GOLGA8F.....GOLGA8G	0
4643	GOLGA8N	0
4644	GOLGB1	0
4645	GOLIM4	0
4646	GOLM1	0
4647	GOLPH3	0
4648	GOLPH3L	0
4649	GOLT1B	0
4650	GON4L	0
4651	GORASP1	0
4652	GORASP2	0
4653	GOSR1	0
4654	GOSR2	0
4655	GOT1	0
4656	GOT2	0
4657	GOT2P1.....GOT2P1	0
4658	GP1BA	0
4659	GP1BB.....SEPT5.....SEPT5.GP1BB	0
4660	GP2	0
4661	GP5	0
4662	GP6	0
4663	GP9	0
4665	GPAA1	0
4666	GPALPP1	0
4667	GPATCH1	0
4668	GPATCH2	0
4669	GPATCH2L	0
4670	GPATCH3	0
4671	GPATCH4	0
4672	GPATCH8	0
4673	GPBP1L1	0
4674	GPC1	0
4675	GPC3	0
4676	GPC4	0
4677	GPC5	0
4678	GPD1	0
4679	GPD1L	0
4680	GPD2	0
4681	GPER1	0
4682	GPHN	0
4683	GPI	0
4684	GPKOW	0
4685	GPLD1	0
4686	GPM6A	0
4687	GPM6B	0
4688	GPN1	0
4689	GPN2	0
4690	GPN3	0
4691	GPNMB	0
4692	GPR1	0
4693	GPR107	0
4694	GPR110	0
4695	GPR116	0
4696	GPR12	0
4697	GPR124	0
4698	GPR125	0
4699	GPR126	0
4700	GPR132	0
4701	GPR135	0
4702	GPR137	0
4703	GPR137B	0
4704	GPR143	0
4706	GPR15	0
4707	GPR153	0
4708	GPR157	0
4709	GPR161	0
4710	GPR162	0
4711	GPR17	0
4712	GPR171	0
4713	GPR173	0
4714	GPR176	0
4715	GPR18	0
4716	GPR182	0
4717	GPR183	0
4718	GPR19	0
4719	GPR20	0
4720	GPR21	0
4721	GPR22	0
4722	GPR25	0
4723	GPR27	0
4724	GPR3	0
4725	GPR31	0
4726	GPR32	0
4727	GPR35	0
4728	GPR37	0
4729	GPR37.....SEL1L2	0
4730	GPR37L1	0
4731	GPR39	0
4732	GPR4	0
4733	GPR45	0
4734	GPR50	0
4735	GPR52	0
4736	GPR56	0
4737	GPR6	0
4738	GPR63	0
4739	GPR64	0
4740	GPR65	0
4741	GPR68	0
4742	GPR75	0
4743	GPR85	0
4744	GPR87	0
4745	GPR88	0
4746	GPR89A.....GPR89B	0
4747	GPR97	0
4748	GPR98	0
4749	GPRASP1	0
4750	GPRC5A	0
4751	GPRC5B	0
4752	GPRC5C	0
4753	GPRC5D	0
4754	GPRIN2	0
4755	GPS1	0
4756	GPS2	0
4757	GPSM2	0
4758	GPSM3	0
4759	GPT	0
4761	GPX2	0
4762	GPX3	0
4763	GPX4	0
4764	GPX5	0
4765	GPX7	0
4766	GRAMD1B	0
4767	GRAMD1C	0
4768	GRAMD3	0
4769	GRAMD4	0
4770	GRAP	0
4771	GRAP2	0
4772	GRB10	0
4773	GRB14	0
4774	GRB2	0
4775	GRB7	0
4776	GREB1	0
4777	GREB1L	0
4778	GREM1	0
4779	GREM2	0
4780	GRHL2	0
4781	GRHPR	0
4782	GRIA1	0
4783	GRIA2	0
4784	GRIA3	0
4785	GRIA4	0
4786	GRID2	0
4787	GRIK1	0
4788	GRIK2	0
4789	GRIK3	0
4790	GRIK4	0
4791	GRIK5	0
4792	GRIN1	0
4793	GRIN2A	0
4794	GRIN2B	0
4795	GRIN2C	0
4796	GRIN2D	0
4797	GRINA	0
4798	GRIP1	0
4799	GRIP2	0
4800	GRK1	0
4801	GRK4	0
4802	GRK5	0
4803	GRK6	0
4804	GRM1	0
4805	GRM2	0
4806	GRM3	0
4807	GRM4	0
4808	GRM5	0
4809	GRM6	0
4810	GRM7.....LOC100996542	0
4811	GRM8	0
4812	GRN	0
4813	GRP	0
4814	GRPEL1	0
4815	GRPR	0
4816	GRSF1	0
4817	GRTP1	0
4818	GRWD1	0
4819	GS1.111G14.1	0
4820	GS1.124K5.9	0
4821	GS1.164F24.1	0
4822	GS1.600G8.3	0
4823	GSAP	0
4824	GSC2	0
4825	GSDMB	0
4826	GSDMD	0
4827	GSE1	0
4828	GSG1	0
4829	GSK3A	0
4830	GSK3B	0
4831	GSN	0
4832	GSN.AS1	0
4833	GSPT1	0
4834	GSPT2	0
4835	GSR	0
4836	GSS	0
4837	GSTA1	0
4838	GSTA3	0
4839	GSTA4	0
4840	GSTCD	0
4841	GSTK1	0
4842	GSTM1	0
4843	GSTM2	0
4844	GSTM3	0
4845	GSTM4	0
4846	GSTM5	0
4847	GSTO1	0
4848	GSTP1	0
4849	GSTT1	0
4850	GSTT2	0
4851	GSTTP1	0
4852	GSTZ1	0
4853	GTDC1	0
4854	GTF2A1	0
4855	GTF2A1L.....STON1.GTF2A1L	0
4856	GTF2A2	0
4857	GTF2B	0
4858	GTF2E1	0
4859	GTF2E2	0
4860	GTF2F1	0
4861	GTF2F2	0
4862	GTF2H1	0
4863	GTF2H2.....GTF2H2B.....GTF2H2C.....GTF2H2C_2	0
4864	GTF2H2B	0
4865	GTF2H3	0
4866	GTF2H4	0
4867	GTF2H5	0
4868	GTF2I	0
4869	GTF2I.....GTF2IP1.....LOC100093631	0
4870	GTF2IRD1	0
4871	GTF2IRD2B	0
4872	GTF3A	0
4873	GTF3C1	0
4874	GTF3C2	0
4875	GTF3C3	0
4876	GTF3C4	0
4877	GTF3C5	0
4878	GTPBP1	0
4879	GTPBP10.....LOC101927446	0
4880	GTPBP2	0
4881	GTPBP3	0
4882	GTPBP4	0
4883	GTPBP6	0
4884	GTPBP8	0
4885	GTSE1	0
4886	GTSE1.....TRMU	0
4887	GUCA1A	0
4888	GUCA1B	0
4889	GUCA2A	0
4890	GUCA2B	0
4891	GUCY1A2	0
4892	GUCY1A3	0
4893	GUCY1B2	0
4895	GUCY2C	0
4896	GUCY2D	0
4897	GUCY2F	0
4898	GUF1	0
4899	GUK1	0
4900	GULP1	0
4901	GUSB	0
4902	GUSBP11	0
4903	GUSBP3.....GUSBP9	0
4904	GUSBP3.....SMA4.....SMA5	0
4905	GVINP1	0
4906	GYG1	0
4907	GYG2	0
4908	GYPA	0
4909	GYPB	0
4910	GYPC	0
4911	GYPE	0
4912	GYS1	0
4913	GYS2	0
4914	GZMA	0
4915	GZMB	0
4916	GZMH	0
4917	GZMK	0
4918	GZMM	0
4919	H1F0	0
4920	H1FX	0
4921	H2AFB1.....H2AFB2.....H2AFB3	0
4922	H2AFJ	0
4923	H2AFV	0
4924	H2AFX	0
4925	H2AFY	0
4926	H2AFY2	0
4927	H2AFZ	0
4928	H2BFS	0
4929	H3F3A	0
4930	H3F3A.....H3F3AP4.....H3F3B	0
4931	H3F3A.....H3F3B.....MIR4738	0
4932	H6PD	0
4933	HAAO	0
4934	HAB1	0
4935	HABP2	0
4936	HABP4	0
4937	HADH	0
4938	HADHA	0
4939	HADHAP1.....HADHAP1	0
4940	HADHB	0
4941	HAGH	0
4942	HAL	0
4943	HAMP	0
4944	HAND1	0
4945	HAND2	0
4946	HAND2.AS1	0
4947	HAO1	0
4948	HAO2	0
4949	HAP1	0
4950	HAPLN1	0
4951	HAPLN2	0
4952	HARS.....LOC101928623	0
4953	HARS2	0
4954	HAS1	0
4955	HAS2	0
4956	HAT1	0
4957	HAUS2	0
4958	HAUS3	0
4959	HAUS4.....MIR4707	0
4960	HAUS5	0
4961	HAUS6	0
4962	HAUS7	0
4963	HAUS7.....TREX2	0
4964	HAVCR1	0
4966	HBA1.....HBA2	0
4968	HBBP1	0
4969	HBD	0
4970	HBE1	0
4971	HBEGF	0
4972	HBG1.....HBG2	0
4973	HBP1	0
4974	HBQ1	0
4975	HBS1L	0
4976	HBZ	0
4978	HCCS	0
4979	HCFC1	0
4980	HCFC1R1	0
4981	HCFC2	0
4982	HCG18	0
4983	HCG26	0
4984	HCG4	0
4985	HCG4B	0
4986	HCG8.....ZNRD1.AS1	0
4987	HCG9	0
4988	HCK	0
4989	HCLS1	0
4990	HCN2	0
4991	HCN4	0
4992	HCP5	0
4993	HCRP1	0
4994	HCRT	0
4995	HCRTR1	0
4996	HCRTR2	0
4997	HDAC1	0
4998	HDAC11	0
4999	HDAC2	0
5000	HDAC3	0
5001	HDAC4	0
5002	HDAC5	0
5003	HDAC6	0
5004	HDAC7	0
5005	HDAC9	0
5006	HDC	0
5007	HDDC2	0
5008	HDGF	0
5009	HDGFRP3	0
5010	HDHD1	0
5011	HDHD3	0
5012	HDLBP	0
5013	HEATR1	0
5015	HEATR3	0
5016	HEATR6	0
5017	HEBP1	0
5018	HEBP2	0
5019	HECA	0
5020	HECTD3	0
5021	HECTD4	0
5022	HECW1	0
5023	HEG1	0
5024	HELLS	0
5025	HELZ	0
5026	HEMK1	0
5027	HEPH	0
5029	HERC2	0
5030	HERC2.....HERC2P10.....LOC101929047.....LOC101929832	0
5031	HERC2P2.....HERC2P9	0
5032	HERC2P3.....LOC101930458	0
5033	HERC2P5.....HERC2P5.....HERC2P8.....HERC2P8	0
5034	HERC3.....LOC101929134	0
5035	HERC4	0
5036	HERC5	0
5037	HERC6	0
5038	HERPUD1	0
5040	HES2	0
5041	HESX1	0
5042	HEXA	0
5043	HEXA.AS1	0
5044	HEXB	0
5045	HEXIM1	0
5046	HEY1	0
5047	HEY2	0
5048	HEYL	0
5049	HFE	0
5050	HGC6.3	0
5052	HGF	0
5053	HGFAC	0
5054	HGH1	0
5055	HGS	0
5056	HGSNAT	0
5057	HHAT	0
5058	HHEX	0
5059	HHIPL2	0
5060	HHLA1	0
5061	HHLA2	0
5062	HHLA3	0
5063	HIBCH	0
5064	HIC1	0
5065	HIC2	0
5067	HIF1AN	0
5068	HIF3A	0
5069	HIGD1A	0
5070	HIGD1B	0
5071	HIGD2A	0
5072	HILPDA	0
5073	HINFP	0
5074	HINT1	0
5075	HIP1	0
5076	HIP1R	0
5077	HIPK1	0
5079	HIPK3	0
5080	HIRA	0
5081	HIRIP3	0
5082	HIST1H1A	0
5083	HIST1H1B	0
5084	HIST1H1C	0
5085	HIST1H1D	0
5086	HIST1H1E	0
5087	HIST1H1T	0
5088	HIST1H2AB	0
5089	HIST1H2AC	0
5090	HIST1H2AD.....HIST1H3A.....HIST1H3B.....HIST1H3C.....HIST1H3D.....HIST1H3E.....HIST1H3F.....HIST1H3G.....HIST1H3H.....HIST1H3I.....HIST1H3J	0
5091	HIST1H2AD.....HIST1H3D	0
5092	HIST1H2AE	0
5093	HIST1H2AG.....HIST1H2AH.....HIST1H2AI.....HIST1H2AK.....HIST1H2AL.....HIST1H2AM	0
5094	HIST1H2AJ	0
5095	HIST1H2AK	0
5096	HIST1H2AL	0
5097	HIST1H2AM	0
5098	HIST1H2APS4.....HIST1H2APS4	0
5099	HIST1H2BB	0
5100	HIST1H2BC.....HIST1H2BE.....HIST1H2BF.....HIST1H2BG.....HIST1H2BI	0
5101	HIST1H2BD	0
5102	HIST1H2BE	0
5103	HIST1H2BG.....HIST1H2BJ	0
5104	HIST1H2BH	0
5105	HIST1H2BJ	0
5106	HIST1H2BK	0
5107	HIST1H2BL	0
5108	HIST1H2BM	0
5109	HIST1H2BN	0
5110	HIST1H2BO	0
5111	HIST1H3A	0
5112	HIST1H3A.....HIST1H3B.....HIST1H3C.....HIST1H3D.....HIST1H3E.....HIST1H3F.....HIST1H3G.....HIST1H3H.....HIST1H3I.....HIST1H3J	0
5113	HIST1H3B	0
5114	HIST1H3C	0
5115	HIST1H3E	0
5116	HIST1H3F	0
5117	HIST1H3G	0
5118	HIST1H3I	0
5119	HIST1H4A	0
5120	HIST1H4A.....HIST1H4B.....HIST1H4C.....HIST1H4D.....HIST1H4E.....HIST1H4F.....HIST1H4H.....HIST1H4I.....HIST1H4J.....HIST1H4K.....HIST1H4L.....HIST2H4A.....HIST2H4B.....HIST4H4	0
5121	HIST1H4D	0
5122	HIST1H4E	0
5123	HIST1H4F.....HIST1H4G	0
5124	HIST1H4G	0
5125	HIST1H4H	0
5126	HIST1H4I	0
5127	HIST1H4J	0
5128	HIST1H4L	0
5129	HIST2H2AA3.....HIST2H2AA4	0
5130	HIST2H2BE	0
5131	HIST3H2A	0
5132	HIST3H3	0
5133	HIVEP1	0
5135	HIVEP3	0
5136	HJURP	0
5137	HK1	0
5138	HK2	0
5139	HK2.....RP11.259N19.1	0
5140	HK3	0
5141	HKDC1	0
5142	HLA.A	0
5143	HLA.B	0
5144	HLA.C	0
5145	HLA.DMA	0
5146	HLA.DMB	0
5147	HLA.DOA	0
5148	HLA.DOB	0
5149	HLA.DPA1	0
5150	HLA.DPA2.....HLA.DPA2	0
5151	HLA.DPB1	0
5152	HLA.DQA1	0
5154	HLA.DQA1.....LOC100509457	0
5155	HLA.DQB1	0
5156	HLA.DQB1.....HLA.DRB1.....HLA.DRB3.....HLA.DRB4.....HLA.DRB5.....HLA.DRB6.....LOC100996809.....LOC101060835	0
5157	HLA.DQB1.....HLA.DRB1.....HLA.DRB3.....HLA.DRB4.....LOC100996809.....LOC101060835	0
5158	HLA.DQB1.....HLA.DRB1.....HLA.DRB4.....HLA.DRB5.....LOC100996809.....LOC101060835	0
5159	HLA.DQB1.....LOC101060835	0
5160	HLA.DQB2	0
5161	HLA.DRA	0
5162	HLA.DRB1.....HLA.DRB1	0
5163	HLA.DRB1.....HLA.DRB4.....LOC100996809	0
5165	HLA.DRB6	0
5166	HLA.E	0
5167	HLA.F	0
5168	HLA.F.AS1	0
5169	HLA.G	0
5170	HLA.J	0
5171	HLCS	0
5172	HLF	0
5173	HLTF	0
5175	HMBOX1	0
5176	HMBS	0
5177	HMCES	0
5178	HMG20A	0
5179	HMG20B	0
5180	HMGA1	0
5181	HMGA2	0
5183	HMGB1P12.....HMGB1P12	0
5184	HMGB1P17.....HMGB1P17	0
5185	HMGB1P4.....HMGB1P4	0
5186	HMGB2	0
5187	HMGB3	0
5188	HMGB3P1	0
5189	HMGB3P19.....HMGB3P19	0
5190	HMGB3P30.....HMGB3P30	0
5191	HMGCL	0
5192	HMGCR	0
5193	HMGCS1	0
5194	HMGCS2	0
5195	HMGN1	0
5196	HMGN1.....LOC101927733	0
5197	HMGN2	0
5198	HMGN2P9.....HMGN2P9	0
5199	HMGN3	0
5200	HMGN4	0
5201	HMGN5	0
5202	HMGXB3	0
5204	HMHA1	0
5205	HMHB1	0
5206	HMMR	0
5207	HMOX1	0
5208	HMOX2	0
5209	HMP19	0
5210	HMX1	0
5211	HN1	0
5212	HN1L	0
5213	HNF1A	0
5214	HNF1B	0
5215	HNF4A	0
5216	HNF4G	0
5217	HNMT	0
5218	HNRNPA0	0
5219	HNRNPA1	0
5220	HNRNPA1.....HNRNPA1L2.....HNRNPA1P10.....HNRNPA1P33	0
5221	HNRNPA1.....HNRNPA1P10	0
5222	HNRNPA1P3.....HNRNPA1P3	0
5223	HNRNPA1P31.....HNRNPA1P31	0
5224	HNRNPA1P37.....HNRNPA1P37	0
5225	HNRNPA2B1	0
5226	HNRNPA3	0
5227	HNRNPA3.....HNRNPA3P1	0
5228	HNRNPA3P1	0
5229	HNRNPAB	0
5230	HNRNPC	0
5231	HNRNPCL1.....HNRNPCL2.....LOC101060301.....LOC649330	0
5232	HNRNPD	0
5233	HNRNPDL	0
5234	HNRNPF	0
5235	HNRNPH1	0
5236	HNRNPH2.....RPL36A.HNRNPH2	0
5237	HNRNPH3	0
5238	HNRNPK	0
5239	HNRNPL	0
5240	HNRNPM	0
5241	HNRNPR	0
5242	HNRNPU	0
5243	HNRNPUL1	0
5244	HNRNPUL2	0
5245	HNRNPUL2.....HNRNPUL2.BSCL2	0
5246	HOMER1	0
5247	HOMER2	0
5248	HOMER3	0
5249	HOOK1	0
5250	HOOK2	0
5251	HOPX	0
5252	HOXA1	0
5253	HOXA10	0
5254	HOXA10.HOXA9.....HOXA9.....MIR196B	0
5255	HOXA11	0
5256	HOXA2	0
5257	HOXA3	0
5258	HOXA4	0
5259	HOXA5	0
5260	HOXA6	0
5261	HOXA7	0
5262	HOXB1	0
5263	HOXB13	0
5264	HOXB2	0
5265	HOXB3	0
5266	HOXB5	0
5267	HOXB6	0
5268	HOXB7	0
5269	HOXB8	0
5270	HOXB9	0
5271	HOXC10	0
5272	HOXC11	0
5273	HOXC13	0
5274	HOXC4	0
5275	HOXC5	0
5276	HOXC6	0
5277	HOXC8	0
5278	HOXD1	0
5279	HOXD10	0
5280	HOXD11	0
5281	HOXD12	0
5282	HOXD13	0
5283	HOXD3.....HOXD4.....LOC401021	0
5284	HOXD9	0
5285	HP	0
5286	HP.....HPR	0
5287	HP1BP3	0
5288	HPCA	0
5289	HPCAL1	0
5290	HPCAL4	0
5291	HPD	0
5292	HPGD	0
5293	HPGDS	0
5294	HPN	0
5295	HPR	0
5296	HPRT1	0
5297	HPS1	0
5298	HPS4	0
5299	HPS5	0
5300	HPS6	0
5301	HPSE	0
5302	HPSE2	0
5303	HPX	0
5304	HR	0
5305	HRAS	0
5306	HRASLS	0
5307	HRASLS2	0
5308	HRC	0
5309	HRG	0
5310	HRH1	0
5311	HRH2	0
5312	HRH3	0
5313	HRH4	0
5314	HRK	0
5315	HRSP12	0
5316	HS1BP3	0
5317	HS2ST1	0
5318	HS3ST1	0
5319	HS3ST2	0
5320	HS3ST3A1	0
5321	HS3ST3B1	0
5322	HS6ST1	0
5323	HSBP1	0
5324	HSD11B1	0
5325	HSD11B2	0
5326	HSD17B1	0
5327	HSD17B10	0
5328	HSD17B11	0
5329	HSD17B12	0
5330	HSD17B14	0
5331	HSD17B2	0
5332	HSD17B3	0
5333	HSD17B4	0
5334	HSD17B6	0
5335	HSD17B7	0
5336	HSD17B8	0
5337	HSD3B1	0
5338	HSD3B2	0
5339	HSD3BP1.....HSD3BP1	0
5340	HSDL2	0
5341	HSF1	0
5342	HSF2	0
5343	HSF2BP	0
5344	HSF4	0
5345	HSFX1.....HSFX2	0
5346	HSP90AA1	0
5347	HSP90AB1	0
5348	HSP90B1	0
5349	HSP90B1.....MIR3652	0
5350	HSPA12A	0
5351	HSPA13	0
5352	HSPA14	0
5353	HSPA1A.....HSPA1B	0
5356	HSPA2	0
5357	HSPA4	0
5358	HSPA4L	0
5359	HSPA5	0
5360	HSPA6	0
5361	HSPA8.....SNORD14C.....SNORD14D	0
5362	HSPA9	0
5363	HSPB1	0
5364	HSPB11	0
5365	HSPB2	0
5366	HSPB3	0
5367	HSPB6	0
5368	HSPB7	0
5369	HSPB8	0
5370	HSPBAP1	0
5371	HSPBP1	0
5372	HSPD1	0
5373	HSPE1	0
5374	HSPE1.MOB4.....MOB4	0
5375	HSPG2	0
5376	HSPH1	0
5377	HTATIP2	0
5378	HTATSF1	0
5379	HTN1	0
5380	HTN3	0
5381	HTR1A	0
5382	HTR1B	0
5383	HTR1D	0
5384	HTR1E	0
5385	HTR1F	0
5386	HTR2A	0
5387	HTR2B	0
5388	HTR2C	0
5389	HTR3A	0
5390	HTR3B	0
5391	HTR4	0
5392	HTR5A	0
5393	HTR6	0
5394	HTR7	0
5395	HTR7.....HTR7P1	0
5396	HTR7P1	0
5397	HTRA1	0
5398	HTRA2	0
5399	HTT	0
5400	HUNK	0
5401	HUS1	0
5402	HUWE1	0
5403	HYAL1	0
5404	HYAL2	0
5405	HYAL3	0
5406	HYAL4	0
5407	HYDIN.....HYDIN2.....LOC101930373	0
5408	HYI	0
5409	HYMAI	0
5410	HYOU1	0
5411	HYPK.....MIR1282.....SERF2	0
5412	HYPK.....MIR1282.....SERF2.....SERF2.C15ORF63	0
5413	HYPM	0
5414	IAPP	0
5415	IARS	0
5416	IARS2	0
5417	IBA57	0
5418	IBSP	0
5419	IBTK	0
5420	ICA1	0
5421	ICAM1	0
5422	ICAM2	0
5423	ICAM3	0
5424	ICAM4	0
5425	ICAM5	0
5426	ICE1	0
5427	ICE2	0
5428	ICK	0
5429	ICMT	0
5430	ICOS	0
5431	ICOSLG	0
5432	ICT1	0
5433	ID1	0
5434	ID2	0
5435	ID2.....ID2B	0
5436	ID2B	0
5437	ID3	0
5438	ID4	0
5439	IDE	0
5440	IDH1	0
5441	IDH2	0
5442	IDH3A	0
5443	IDH3B	0
5444	IDH3G	0
5445	IDI1	0
5446	IDI2.AS1	0
5447	IDO1	0
5448	IDS	0
5449	IDUA	0
5450	IER2	0
5451	IER3	0
5452	IER3IP1	0
5453	IER5	0
5454	IFFO1	0
5455	IFI16	0
5456	IFI27	0
5457	IFI30.....PIK3R2	0
5458	IFI35	0
5459	IFI44	0
5460	IFI44L	0
5461	IFI6	0
5462	IFIH1	0
5463	IFIT1	0
5464	IFIT2	0
5465	IFIT3	0
5466	IFIT5	0
5467	IFITM1	0
5468	IFITM1.....IFITM2	0
5469	IFITM2	0
5470	IFITM3	0
5471	IFNA1	0
5472	IFNA1.....IFNA13	0
5473	IFNA10	0
5474	IFNA14	0
5475	IFNA16	0
5476	IFNA17	0
5477	IFNA2	0
5478	IFNA21	0
5479	IFNA4	0
5480	IFNA5	0
5481	IFNA5.....IFNA6	0
5482	IFNA7	0
5483	IFNA8	0
5484	IFNAR1	0
5485	IFNAR2	0
5486	IFNB1	0
5487	IFNG	0
5488	IFNGR1	0
5489	IFNGR2	0
5490	IFNW1	0
5491	IFRD1	0
5492	IFRD2	0
5493	IFT122	0
5494	IFT122.....LOC101927266	0
5495	IFT140	0
5496	IFT20	0
5497	IFT22	0
5498	IFT27	0
5499	IFT46	0
5500	IFT52	0
5501	IFT57	0
5502	IFT74	0
5503	IFT81	0
5504	IFT88	0
5505	IGBP1	0
5506	IGF1	0
5507	IGF1R	0
5508	IGF2.AS	0
5509	IGF2.....INS.IGF2	0
5510	IGF2BP2	0
5511	IGF2BP3	0
5512	IGF2R	0
5513	IGFALS	0
5514	IGFBP1	0
5515	IGFBP2	0
5516	IGFBP3	0
5517	IGFBP4	0
5518	IGFBP5	0
5519	IGFBP6	0
5520	IGFBP7	0
5521	IGFLR1	0
5522	IGH	0
5524	IGH.....IGHA1.....IGHA2.....IGHD.....IGHG1.....IGHG2.....IGHG3.....IGHM.....IGHV4.31	0
5525	IGH.....IGHA1.....IGHA2.....IGHD.....IGHG1.....IGHG3.....IGHG4.....IGHM.....IGHV3.23.....IGHV4.31	0
5526	IGH.....IGHA1.....IGHA2.....IGHD.....IGHG1.....IGHG3.....IGHG4.....IGHM.....IGHV4.31	0
5527	IGH.....IGHA1.....IGHA2.....IGHD.....IGHG1.....IGHG3.....IGHM.....IGHV4.31	0
5528	IGH.....IGHA1.....IGHA2.....IGHG1.....IGHG2.....IGHG3.....IGHM.....IGHV4.31.....LOC102725526	0
5529	IGH.....IGHA1.....IGHD.....IGHG1.....IGHG3.....IGHM.....IGHV3.23.....IGHV4.31	0
5530	IGH.....IGHA1.....IGHG1.....IGHG2.....IGHG3.....IGHM.....LOC102725526	0
5531	IGH.....IGHA2.....IGHD.....IGHG1	0
5532	IGHA1.....IGHA2.....IGHD.....IGHG1.....IGHG3.....IGHG4.....IGHM.....IGHV4.31	0
5533	IGHA1.....IGHA2.....IGHD.....IGHG1.....IGHG3.....IGHM.....IGHV4.31	0
5534	IGHA1.....IGHA2.....IGHG1.....IGHG3.....IGHM.....IGHV3.23.....IGHV4.31	0
5535	IGHA1.....IGHA2.....IGHG1.....IGHG4.....IGHM.....IGHV4.31.....LOC102723407	0
5536	IGHA1.....IGHD.....IGHG1.....IGHG2.....IGHG3.....IGHM.....IGHV4.31	0
5539	IGHA1.....IGHG1.....IGHM	0
5540	IGHA1.....IGHG1.....IGHM.....IGHV3.23.....IGHV4.31	0
5541	IGHD	0
5542	IGHD.....IGHG1.....IGHM	0
5543	IGHD3.16.....IGHD3.16.....IGHG1.....SKAP2	0
5544	IGHG1	0
5545	IGHG1.....IGHG2.....IGHM.....IGHV4.31.....MIR8071.1.....MIR8071.2	0
5546	IGHG1.....IGHM	0
5547	IGHG1.....LOC100293211	0
5548	IGHG1.....LOC101930405	0
5549	IGHM	0
5550	IGHMBP2	0
5551	IGHV3.73.....IGHV3.73	0
5552	IGHV5.78	0
5553	IGJ	0
5554	Igk	0
5555	IGK	0
5556	IGK.....IGKC	0
5557	IGKC	0
5558	IGKC.....IGKV1.5.....IGKV1.5.....IGL.	0
5560	IGKV1.17.....IGKV1.17	0
5561	IGKV1.37.....IGKV1.37.....IGKV1D.37.....IGKV1D.37	0
5562	IGKV1OR2.108.....IGKV1OR2.108	0
5563	IGLC1	0
5564	IGLC1.....IGLJ3.....IGLV2.14.....IGLV.	0
5567	IGLJ3	0
5568	IGLJ3.....IGLV3.19.....IGLV3.19	0
5569	IGLL1	0
5571	IGLL5	0
5572	IGLV1.44	0
5573	IGLV4.60.....IGLV4.60	0
5574	IGLV6.57	0
5575	IGLVIVOR22.1.....IGLVIVOR22.1	0
5576	IGSF1	0
5577	IGSF3	0
5578	IGSF6	0
5579	IGSF9B	0
5580	IHH	0
5581	IK	0
5582	IK.....TMCO6	0
5583	IKBKAP	0
5584	IKBKB	0
5585	IKBKE	0
5586	IKBKG	0
5587	IKZF1	0
5588	IKZF2	0
5589	IKZF3	0
5590	IKZF4	0
5591	IKZF5	0
5592	IL10	0
5593	IL10RA	0
5594	IL10RB	0
5595	IL11	0
5596	IL11RA	0
5597	IL12A	0
5598	IL12B	0
5599	IL12RB1	0
5600	IL12RB2	0
5601	IL13	0
5602	IL13RA1	0
5603	IL13RA2	0
5604	IL15	0
5605	IL15RA	0
5606	IL16	0
5607	IL17A	0
5608	IL17B	0
5609	IL17RA	0
5610	IL17RB	0
5611	IL17RC	0
5612	IL18	0
5613	IL18BP	0
5614	IL18R1	0
5615	IL18RAP	0
5616	IL19	0
5617	IL1A	0
5619	IL1R1	0
5621	IL1RAP	0
5622	IL1RAPL1	0
5623	IL1RAPL2	0
5624	IL1RL1	0
5625	IL1RL2	0
5626	IL1RN	0
5627	IL2	0
5628	IL20RA	0
5629	IL21	0
5630	IL21R	0
5631	IL22	0
5632	IL22RA1	0
5633	IL23A	0
5634	IL23A.....TCRBV10S1P.....TRBV21.1.....TRBV21.1	0
5635	IL24	0
5637	IL26	0
5638	IL27RA	0
5639	IL2RA	0
5640	IL2RB	0
5641	IL2RG	0
5642	IL3	0
5643	IL32	0
5644	IL33	0
5645	IL36A	0
5646	IL36G	0
5647	IL36RN	0
5648	IL37	0
5649	IL3RA	0
5650	IL4	0
5651	IL4I1.....NUP62	0
5652	IL4R	0
5653	IL5	0
5654	IL5RA	0
5655	IL6	0
5656	IL6R	0
5657	IL6ST	0
5658	IL7	0
5659	IL7R	0
5660	IL9	0
5661	IL9R	0
5662	ILF2	0
5663	ILF3	0
5664	ILK	0
5666	ILVBL	0
5667	IMMT	0
5668	IMP3	0
5669	IMP4	0
5670	IMPA1	0
5671	IMPA2	0
5672	IMPACT	0
5673	IMPAD1	0
5674	IMPDH1	0
5675	IMPDH2	0
5676	IMPG1	0
5677	IMPG2	0
5678	INA	0
5679	INADL	0
5680	INCENP	0
5681	INE1	0
5682	INF2	0
5683	ING1	0
5684	ING2	0
5685	ING3	0
5687	INHA	0
5688	INHBA	0
5689	INHBB	0
5690	INHBC	0
5691	INHBE	0
5692	INO80B	0
5693	INO80B.....INO80B.WBP1	0
5694	INO80D	0
5695	INPP1	0
5696	INPP4A	0
5697	INPP4B	0
5698	INPP5A	0
5699	INPP5B	0
5700	INPP5D	0
5701	INPP5E	0
5702	INPP5F	0
5703	INPP5J	0
5704	INPP5K	0
5705	INPPL1	0
5706	INS	0
5707	INSIG1	0
5708	INSIG2	0
5709	INSL3	0
5710	INSL4	0
5711	INSL5	0
5713	INSM1	0
5714	INSR	0
5715	INSRR	0
5716	INTS1	0
5717	INTS12	0
5718	INTS3	0
5719	INTS5	0
5720	INTS6	0
5721	INTS7	0
5722	INTS8	0
5723	INTS9	0
5724	INVS	0
5725	IP6K1	0
5726	IP6K2	0
5727	IPCEF1	0
5728	IPO13	0
5729	IPO4	0
5730	IPO4.....TM9SF1	0
5731	IPO5	0
5732	IPO7	0
5733	IPO8	0
5734	IPO9	0
5735	IPP	0
5736	IPPK	0
5737	IPW.....LOC101930404.....PWARSN.....SNORD107.....SNORD115.13.....SNORD115.26.....SNORD115.7.....SNORD116.22.....SNORD116.28.....SNORD116.4.....SNRPN	0
5738	IPW.....LOC101930404.....PWARSN.....SNORD107.....SNORD115.13.....SNORD115.26.....SNORD115.7.....SNORD116.22.....SNORD116.28.....SNORD116.4.....SNRPN.....SNURF	0
5739	IQCA1	0
5740	IQCB1	0
5741	IQCC	0
5742	IQCE	0
5743	IQCG	0
5744	IQCH	0
5745	IQCJ.SCHIP1.....SCHIP1	0
5746	IQCK	0
5747	IQGAP1	0
5748	IQGAP2	0
5749	IQSEC1	0
5750	IQSEC2	0
5751	IQSEC3	0
5752	IRAK1	0
5753	IRAK3	0
5754	IRAK4	0
5755	IREB2	0
5756	IRF1	0
5757	IRF2	0
5758	IRF2BP1	0
5759	IRF3	0
5760	IRF4	0
5761	IRF5	0
5762	IRF6	0
5763	IRF7	0
5764	IRF8	0
5765	IRF9	0
5766	IRF9.....RNF31	0
5767	IRGC	0
5768	IRGQ	0
5769	IRS1	0
5770	IRS2	0
5771	IRS4	0
5772	IRX4	0
5773	IRX5	0
5774	ISCA1	0
5775	ISCU	0
5776	ISG15	0
5777	ISG20	0
5778	ISG20L2	0
5779	ISL1	0
5780	ISLR	0
5781	ISOC1	0
5782	ISOC2	0
5783	IST1	0
5784	ISYNA1	0
5785	ITCH	0
5786	ITFG1	0
5787	ITFG2	0
5788	ITFG2.....LOC100507424	0
5789	ITGA1	0
5790	ITGA10	0
5791	ITGA2	0
5792	ITGA2B	0
5793	ITGA3	0
5794	ITGA4	0
5795	ITGA5	0
5796	ITGA6	0
5797	ITGA7	0
5798	ITGA8	0
5799	ITGA9	0
5800	ITGAE	0
5801	ITGAL	0
5802	ITGAM	0
5803	ITGAV	0
5804	ITGAX	0
5805	ITGB1	0
5806	ITGB1BP1	0
5807	ITGB1BP2	0
5808	ITGB2	0
5809	ITGB3	0
5810	ITGB3BP	0
5811	ITGB4	0
5812	ITGB5	0
5813	ITGB6.....LOC100505984	0
5814	ITGB7	0
5815	ITGB8	0
5816	ITGBL1	0
5817	ITIH1	0
5819	ITIH3	0
5820	ITIH4	0
5821	ITIH5	0
5822	ITK	0
5823	ITM2A	0
5824	ITM2B	0
5825	ITM2C	0
5826	ITPA	0
5827	ITPK1	0
5828	ITPKA	0
5829	ITPKB	0
5830	ITPKC	0
5831	ITPR1	0
5832	ITPR2	0
5833	ITPR3	0
5834	ITSN1	0
5835	ITSN2	0
5836	IVD	0
5837	IVL	0
5838	IVNS1ABP	0
5839	IZUMO4	0
5840	JADE1	0
5841	JADE2	0
5842	JADE3	0
5843	JAG1	0
5844	JAG2	0
5845	JAK1	0
5846	JAK2	0
5847	JAK3	0
5848	JAKMIP2	0
5849	JAM2	0
5850	JAM3	0
5851	JARID2	0
5852	JMJD1C	0
5853	JMJD4	0
5854	JMJD6	0
5855	JMJD7.PLA2G4B.....PLA2G4B	0
5856	JMJD7.....JMJD7.PLA2G4B	0
5857	JOSD1	0
5858	JPH2	0
5859	JPH3	0
5860	JRK	0
5861	JRKL	0
5862	JTB	0
5863	JUN	0
5864	JUNB	0
5865	JUND	0
5866	JUP	0
5867	JUP.....KRT17	0
5868	KAL1	0
5869	KALP.....KALP	0
5870	KALRN	0
5871	KANK1	0
5872	KANK2	0
5873	KANK3	0
5874	KANSL1L	0
5875	KANSL2	0
5876	KANSL3	0
5877	KARS	0
5878	KAT2A	0
5879	KAT2B	0
5880	KAT5	0
5881	KAT6A	0
5882	KAT6B	0
5883	KAT7	0
5884	KAT8	0
5885	KATNA1	0
5886	KATNB1	0
5887	KATNBL1	0
5888	KAZALD1	0
5889	KAZN	0
5890	KBTBD11	0
5891	KBTBD2	0
5893	KBTBD4.....PTPMT1	0
5894	KCMF1	0
5895	KCNA1	0
5896	KCNA10	0
5897	KCNA2	0
5898	KCNA3	0
5899	KCNA4	0
5900	KCNA5	0
5901	KCNAB1	0
5902	KCNAB2	0
5903	KCNAB3	0
5904	KCNB1	0
5905	KCNB2	0
5906	KCNC1	0
5907	KCNC2	0
5908	KCNC3	0
5909	KCNC4	0
5910	KCND1	0
5911	KCND2	0
5912	KCND3	0
5913	KCNE1	0
5914	KCNE1L	0
5915	KCNE2	0
5916	KCNE4	0
5917	KCNF1	0
5918	KCNG1	0
5919	KCNG2	0
5920	KCNH1	0
5921	KCNH2	0
5922	KCNH4	0
5923	KCNH6	0
5924	KCNIP1	0
5925	KCNIP2	0
5926	KCNJ1	0
5927	KCNJ10	0
5928	KCNJ12.....KCNJ18.....LOC100996843	0
5929	KCNJ13	0
5930	KCNJ14	0
5932	KCNJ16	0
5933	KCNJ2	0
5934	KCNJ3	0
5935	KCNJ4	0
5936	KCNJ5	0
5937	KCNJ6	0
5938	KCNJ8	0
5939	KCNJ9	0
5940	KCNK1	0
5941	KCNK10	0
5942	KCNK12	0
5943	KCNK13	0
5944	KCNK15	0
5945	KCNK2	0
5946	KCNK3	0
5947	KCNK5	0
5948	KCNK7	0
5949	KCNMA1	0
5950	KCNMB1	0
5951	KCNMB2	0
5952	KCNMB3	0
5953	KCNMB4	0
5954	KCNN1	0
5955	KCNN2	0
5956	KCNN3	0
5957	KCNN4	0
5958	KCNQ1	0
5959	KCNQ1DN	0
5960	KCNQ1OT1.....LOC101927338	0
5961	KCNQ2	0
5962	KCNQ3	0
5963	KCNQ4	0
5964	KCNS1	0
5965	KCNS3	0
5966	KCNV1	0
5967	KCNV2	0
5968	KCTD12	0
5969	KCTD13	0
5970	KCTD14.....NDUFC2.KCTD14	0
5971	KCTD15	0
5972	KCTD17	0
5973	KCTD2	0
5975	KCTD3	0
5976	KCTD5	0
5977	KCTD7.....RABGEF1	0
5978	KCTD9	0
5979	KDELC1	0
5980	KDELR1	0
5981	KDELR2	0
5982	KDELR3	0
5983	KDM1A	0
5984	KDM2A	0
5985	KDM3A	0
5986	KDM3B	0
5988	KDM4B	0
5989	KDM4C	0
5990	KDM4D	0
5991	KDM5A	0
5992	KDM5B	0
5993	KDM5C	0
5994	KDM5D	0
5995	KDM6A	0
5996	KDM6B	0
5997	KDM7A	0
5998	KDM8	0
5999	KDR	0
6000	KDSR	0
6001	KEAP1	0
6002	KEL	0
6003	KERA	0
6004	KHDC1L	0
6005	KHDRBS1	0
6006	KHDRBS2	0
6007	KHDRBS3	0
6008	KHK	0
6009	KHNYN	0
6010	KHSRP	0
6011	KIAA0020	0
6012	KIAA0040	0
6013	KIAA0087	0
6014	KIAA0100	0
6015	KIAA0101	0
6016	KIAA0125	0
6017	KIAA0141	0
6018	KIAA0195.....MIR6785	0
6019	KIAA0196	0
6020	KIAA0226	0
6021	KIAA0226L	0
6022	KIAA0232	0
6023	KIAA0247	0
6024	KIAA0319	0
6025	KIAA0319L	0
6026	KIAA0355	0
6027	KIAA0368	0
6028	KIAA0391	0
6029	KIAA0391.....PSMA6	0
6030	KIAA0408	0
6031	KIAA0430	0
6032	KIAA0485	0
6033	KIAA0509	0
6034	KIAA0513	0
6035	KIAA0556	0
6036	KIAA0586	0
6037	KIAA0753	0
6038	KIAA0754	0
6039	KIAA0895	0
6040	KIAA0907	0
6041	KIAA0922	0
6042	KIAA0930	0
6043	KIAA1024	0
6044	KIAA1033	0
6045	KIAA1045	0
6046	KIAA1107	0
6047	KIAA1109	0
6048	KIAA1211L	0
6049	KIAA1279	0
6050	KIAA1324	0
6051	KIAA1456.....LOC101927137	0
6052	KIAA1462	0
6053	KIAA1467	0
6054	KIAA1549L	0
6055	KIAA1551	0
6056	KIAA1598	0
6057	KIAA1614	0
6058	KIAA1644	0
6059	KIAA1654	0
6060	KIAA1661	0
6061	KIAA1731	0
6062	KIAA1751	0
6063	KIDINS220	0
6064	KIF11	0
6065	KIF13A	0
6066	KIF13B	0
6067	KIF14	0
6068	KIF15	0
6069	KIF16B	0
6070	KIF17	0
6071	KIF18A	0
6072	KIF18B	0
6073	KIF1A	0
6074	KIF1B	0
6075	KIF1C	0
6076	KIF20A	0
6077	KIF20B	0
6078	KIF21B	0
6079	KIF22	0
6080	KIF23	0
6081	KIF24	0
6082	KIF25	0
6083	KIF25.AS1	0
6084	KIF26B	0
6085	KIF2A	0
6086	KIF2C	0
6088	KIF3B	0
6090	KIF4A	0
6091	KIF5A	0
6092	KIF5B	0
6093	KIF5C	0
6094	KIFAP3	0
6095	KIFC1	0
6096	KIFC3	0
6097	KIN	0
6098	KIR2DL1	0
6099	KIR2DL1.....KIR2DL2.....KIR2DL3.....KIR2DS1.....KIR2DS2.....KIR2DS4	0
6100	KIR2DL2	0
6101	KIR2DL3	0
6102	KIR2DL4	0
6103	KIR2DL5A	0
6104	KIR2DS1	0
6105	KIR2DS2	0
6106	KIR2DS3	0
6107	KIR2DS4	0
6108	KIR2DS5	0
6109	KIR3DL1	0
6110	KIR3DL1.....KIR3DL2	0
6111	KIR3DL3	0
6112	KIR3DS1	0
6113	KIR3DX1	0
6114	KIRREL	0
6115	KISS1	0
6116	KIT	0
6117	KITLG	0
6118	KIZ	0
6119	KL	0
6120	KLC1	0
6121	KLC2	0
6122	KLF1	0
6124	KLF11	0
6125	KLF12	0
6126	KLF13	0
6127	KLF15	0
6128	KLF2	0
6129	KLF3	0
6130	KLF3.AS1	0
6131	KLF4	0
6132	KLF5	0
6133	KLF6	0
6134	KLF7	0
6135	KLF8	0
6136	KLF9	0
6138	KLHDC2	0
6139	KLHDC3	0
6140	KLHDC4	0
6141	KLHDC8A	0
6142	KLHL1	0
6143	KLHL11	0
6144	KLHL12	0
6145	KLHL18	0
6146	KLHL2	0
6147	KLHL20	0
6148	KLHL21	0
6149	KLHL22	0
6150	KLHL23.....PHOSPHO2.KLHL23	0
6151	KLHL24	0
6152	KLHL25	0
6153	KLHL26	0
6154	KLHL28	0
6155	KLHL29	0
6156	KLHL3	0
6157	KLHL35	0
6158	KLHL36	0
6159	KLHL4	0
6160	KLHL41	0
6161	KLHL7	0
6162	KLHL9	0
6163	KLK1	0
6164	KLK10	0
6165	KLK11	0
6166	KLK12	0
6167	KLK13	0
6168	KLK14	0
6169	KLK15	0
6170	KLK2	0
6171	KLK3	0
6172	KLK5	0
6173	KLK6	0
6174	KLK7	0
6175	KLK8	0
6176	KLKB1	0
6177	KLRAP1	0
6178	KLRB1	0
6179	KLRC1.....KLRC2	0
6180	KLRC3	0
6181	KLRC4	0
6182	KLRC4.KLRK1.....KLRK1	0
6183	KLRD1	0
6184	KLRF1	0
6185	KLRG1	0
6186	KMO	0
6187	KMT2A	0
6188	KMT2A.....LOC101929115	0
6189	KMT2B	0
6190	KMT2B.....KMT2B	0
6191	KMT2D	0
6192	KNG1	0
6193	KNOP1	0
6194	KNTC1	0
6195	KPNA1	0
6196	KPNA2	0
6197	KPNA3	0
6198	KPNA4	0
6199	KPNA5	0
6200	KPNA6	0
6201	KPNB1	0
6202	KPTN	0
6203	KRAS	0
6204	KRBOX4	0
6205	KRCC1	0
6206	KREMEN2	0
6207	KRI1	0
6208	KRIT1	0
6209	KRR1	0
6210	KRT1	0
6211	KRT10	0
6212	KRT12	0
6213	KRT13	0
6214	KRT14	0
6215	KRT15	0
6216	KRT16	0
6217	KRT18	0
6218	KRT18P38.....KRT18P38	0
6219	KRT18P44.....KRT18P44	0
6220	KRT18P50.....KRT18P50	0
6221	KRT19	0
6222	KRT19P2	0
6223	KRT19P2.....MIR492	0
6224	KRT2	0
6225	KRT20	0
6227	KRT24	0
6228	KRT3	0
6229	KRT31	0
6230	KRT32	0
6231	KRT33A	0
6232	KRT33B	0
6233	KRT34.....LOC100653049	0
6234	KRT35	0
6235	KRT36	0
6236	KRT37	0
6237	KRT38	0
6238	KRT4	0
6239	KRT5	0
6240	KRT6A	0
6241	KRT6A.....KRT6B.....KRT6C	0
6242	KRT6B	0
6243	KRT7	0
6244	KRT75	0
6245	KRT76	0
6246	KRT8	0
6247	KRT81	0
6248	KRT83	0
6249	KRT84	0
6250	KRT85	0
6251	KRT86.....LOC100509764	0
6252	KRT8P11.....KRT8P11	0
6253	KRT8P12	0
6254	KRT8P17.....KRT8P17	0
6255	KRT9	0
6256	KRTAP1.1	0
6257	KRTAP1.3	0
6258	KRTAP2.3.....KRTAP2.4	0
6259	KRTAP4.7	0
6260	KRTAP5.8	0
6261	KRTAP5.9	0
6263	KSR1	0
6264	KTN1	0
6265	KXD1	0
6266	KYNU	0
6267	L1CAM	0
6268	L1TD1	0
6269	L2HGDH	0
6270	L3MBTL1	0
6271	LA16c.358B7.3	0
6272	LA16c.381G6.1	0
6273	LACTB2	0
6274	LAD1	0
6275	LAG3	0
6277	LAIR1	0
6278	LAIR2	0
6279	LALBA	0
6280	LAMA1	0
6281	LAMA2	0
6282	LAMA3	0
6283	LAMA4	0
6284	LAMA5	0
6285	LAMB1	0
6286	LAMB2	0
6287	LAMB3	0
6288	LAMB4	0
6289	LAMC1	0
6290	LAMC2	0
6291	LAMC3	0
6292	LAMP1	0
6293	LAMP2	0
6294	LAMP3	0
6295	LAMP5	0
6296	LAMTOR2	0
6297	LAMTOR3	0
6298	LAMTOR5	0
6299	LANCL1	0
6300	LANCL2	0
6302	LAPTM4A	0
6303	LAPTM4B	0
6304	LAPTM5	0
6305	LARGE	0
6306	LARP1	0
6307	LARP4	0
6308	LARP4B	0
6309	LARP6	0
6310	LARP7	0
6311	LARS	0
6313	LAS1L	0
6314	LASP1	0
6315	LAT	0
6316	LAT2	0
6317	LATS1	0
6318	LAX1	0
6319	LBH	0
6320	LBP	0
6321	LBR	0
6322	LBX1	0
6323	LCAT	0
6324	LCE2B	0
6325	LCK	0
6326	LCMT1	0
6327	LCMT2	0
6328	LCN1	0
6329	LCN2	0
6330	LCP1	0
6331	LCP2	0
6332	LCT	0
6334	LDB2	0
6335	LDB3	0
6337	LDHAL6B	0
6338	LDHB	0
6339	LDHC	0
6340	LDLR	0
6341	LDLRAD4	0
6342	LDLRAP1	0
6343	LDOC1	0
6344	LECT1	0
6345	LECT2	0
6346	LEF1	0
6347	LEFTY1	0
6348	LEFTY1.....LEFTY2	0
6349	LEMD3	0
6350	LENEP	0
6351	LEP	0
6352	LEPR.....LEPROT	0
6353	LEPRE1	0
6354	LEPREL1	0
6355	LEPREL2	0
6356	LEPREL4	0
6357	LEPROT	0
6358	LEPROTL1	0
6359	LETM1	0
6360	LETMD1	0
6361	LFNG	0
6362	LGALS1	0
6363	LGALS13	0
6364	LGALS14	0
6365	LGALS2	0
6366	LGALS3	0
6367	LGALS3BP	0
6368	LGALS4	0
6369	LGALS7.....LGALS7B	0
6370	LGALS8	0
6371	LGALS9	0
6372	LGALSL	0
6373	LGI1	0
6374	LGI2	0
6375	LGMN	0
6376	LGR4	0
6377	LGR5	0
6378	LGSN	0
6379	LHCGR	0
6380	LHFP	0
6381	LHFPL2	0
6382	LHPP	0
6383	LHX1	0
6384	LHX2	0
6385	LHX3	0
6386	LHX5	0
6387	LHX6	0
6388	LIAS	0
6389	LIF	0
6390	LIFR	0
6391	LIG1	0
6392	LIG3	0
6393	LIG4	0
6394	LILRA1	0
6395	LILRA2	0
6396	LILRA3	0
6397	LILRA4	0
6398	LILRA5	0
6399	LILRA6	0
6400	LILRB1	0
6401	LILRB2	0
6402	LILRB3	0
6403	LILRB4	0
6404	LILRB5	0
6405	LILRP2	0
6406	LIM2	0
6407	LIMA1	0
6408	LIMCH1	0
6409	LIMD1	0
6410	LIMD2	0
6411	LIME1	0
6412	LIME1.....ZGPAT	0
6413	LIMK1	0
6414	LIMK2	0
6415	LIMS1.....LIMS3.....LIMS3L	0
6416	LIMS1.....LIMS3L	0
6417	LIMS2	0
6418	LIN28A	0
6419	LIN37	0
6420	LIN7A	0
6421	LIN7B	0
6422	LIN7C	0
6423	LINC00094	0
6424	LINC00115	0
6425	LINC00216	0
6426	LINC00260	0
6427	LINC00302	0
6428	LINC00312	0
6429	LINC00328	0
6430	LINC00339	0
6431	LINC00341.....SYNE3	0
6432	LINC00342	0
6433	LINC00472	0
6434	LINC00474	0
6435	LINC00483	0
6436	LINC00563	0
6437	LINC00574	0
6438	LINC00588	0
6439	LINC00597	0
6440	LINC00599.....MIR124.1	0
6441	LINC00623.....LINC00869	0
6442	LINC00652	0
6443	LINC00667	0
6444	LINC00675	0
6445	LINC00837	0
6446	LINC00894	0
6447	LINC00921.....ZNF263	0
6448	LINC00939	0
6449	LINC00950	0
6450	LINC00963	0
6451	LINC00965	0
6452	LINC01136	0
6453	LINC01140	0
6454	LINC01260	0
6455	LINC01278	0
6456	LINC01314	0
6457	LINC01361	0
6458	LINS	0
6459	LIPA	0
6460	LIPC	0
6461	LIPE	0
6462	LIPF	0
6463	LIPG	0
6464	LIPT1	0
6465	LITAF	0
6466	LLGL1	0
6467	LLGL2	0
6468	LLPH	0
6469	LMAN1	0
6470	LMAN1L	0
6471	LMAN2	0
6472	LMAN2L	0
6473	LMBR1L	0
6474	LMBRD1	0
6475	LMCD1	0
6476	LMF1	0
6477	LMF2	0
6478	LMNA	0
6479	LMNB1	0
6480	LMNB2	0
6481	LMO1	0
6482	LMO2	0
6483	LMO3	0
6484	LMO4	0
6485	LMO7	0
6486	LMOD1	0
6488	LMX1B	0
6489	LNPEP	0
6490	LOC100127886	0
6491	LOC100127972	0
6492	LOC100129361	0
6493	LOC100129518.....SOD2	0
6494	LOC100129973	0
6495	LOC100130331	0
6496	LOC100130741	0
6497	LOC100130872.....SPON2	0
6498	LOC100131510	0
6499	LOC100131532	0
6500	LOC100134822.....LOC100288069.....LOC100996442.....LOC101927270.....LOC101928344.....LOC101928670.....LOC101929540.....LOC102724409	0
6501	LOC100272216	0
6502	LOC100287387	0
6503	LOC100287590	0
6504	LOC100288570	0
6505	LOC100288974.....MBL1P	0
6506	LOC100289097.....LOC642236	0
6507	LOC100289473	0
6508	LOC100289561.....LOC100630923.....PRKRIP1	0
6509	LOC100293211	0
6510	LOC100294145	0
6511	LOC100505498	0
6512	LOC100505534	0
6513	LOC100505874.....MLLT10P1	0
6514	LOC100505915	0
6515	LOC100506076.....LOC100506123	0
6516	LOC100506124.....TTC21B	0
6517	LOC100506248.....LOC728026.....MIR1244.1.....MIR1244.2.....MIR1244.3.....PTMA	0
6518	LOC100506282	0
6519	LOC100506403.....LOC101928269.....RUNX1	0
6520	LOC100506469	0
6521	LOC100506504	0
6522	LOC100506558.....MATN2	0
6523	LOC100506571	0
6524	LOC100506603	0
6526	LOC100506699	0
6527	LOC100507388	0
6528	LOC100507472.....PCSK6	0
6529	LOC100507577.....LONP2	0
6530	LOC100507577.....LONP2.....SIAH1	0
6531	LOC100507630	0
6532	LOC100508408.....RPS13.....SNORD14B	0
6533	LOC100509646.....PRY.....PRY2	0
6534	LOC100652777.....PLA2G10	0
6536	LOC100652931.....RBMY2FP	0
6537	LOC100862671.....SRCAP	0
6538	LOC100996325	0
6539	LOC100996517.....LOC102724364.....SEC22B	0
6540	LOC100996668.....ZEB1	0
6541	LOC100996693.....SPEG	0
6543	LOC100996724.....LOC100996761.....LOC101929792.....LOC101930416.....LOC653513.....PDE4DIP	0
6544	LOC100996724.....LOC100996761.....LOC101929792.....LOC101930416.....PDE4DIP	0
6545	LOC100996747.....LOC101929876.....RPS26.....RPS26P11	0
6546	LOC100996756	0
6547	LOC100996758.....NPY4R	0
6548	LOC100996782.....MED18	0
6549	LOC100996792.....MAP2K3	0
6550	LOC100996843	0
6551	LOC101060181.....ZNF44	0
6552	LOC101060233.....OPN1LW.....OPN1MW.....OPN1MW2	0
6553	LOC101060275.....LOC101929910.....LOC613037.....NPIPA5.....NPIPB11.....NPIPB3.....NPIPB4.....NPIPB5	0
6554	LOC101060321.....LOC101060351.....LOC101060376.....LOC101060389.....LOC102723859.....LOC102724862.....TBC1D3.....TBC1D3C.....TBC1D3F.....TBC1D3H	0
6555	LOC101060363.....PPIA	0
6556	LOC101060373.....NOMO1.....NOMO2.....NOMO3	0
6557	LOC101060521.....POLR3E	0
6558	LOC101060604.....SLC7A5P1.....SLC7A5P2.....SMG1P3	0
6559	LOC101060604.....SLC7A5P1.....SMG1P3	0
6561	LOC101926913	0
6562	LOC101927051	0
6563	LOC101927057.....OMG	0
6564	LOC101927086	0
6565	LOC101927181	0
6566	LOC101927458.....LPHN2	0
6567	LOC101927550	0
6568	LOC101927673.....OTUB1	0
6569	LOC101927705.....P4HA2	0
6570	LOC101927770	0
6571	LOC101927792	0
6572	LOC101927965.....LRAT	0
6574	LOC101928104	0
6575	LOC101928143.....LOC101930388.....NUMB	0
6576	LOC101928189.....RSRP1	0
6577	LOC101928198.....MFAP3L	0
6578	LOC101928274.....VSIG10	0
6579	LOC101928278	0
6580	LOC101928378	0
6581	LOC101928457	0
6582	LOC101928589.....TMEM164	0
6583	LOC101928620.....POU2AF1	0
6584	LOC101928625.....MED21	0
6585	LOC101928669.....LOC644450	0
6586	LOC101928676.....MAEA	0
6587	LOC101928717.....SLC19A1	0
6588	LOC101928747.....RBMX.....SNORD61	0
6589	LOC101928789.....SP140	0
6590	LOC101928826.....TPT1	0
6591	LOC101928830.....LTA4H	0
6592	LOC101928916.....NNMT	0
6593	LOC101929036.....PAH	0
6594	LOC101929078	0
6596	LOC101929148	0
6597	LOC101929232.....PDCD6IPP2	0
6598	LOC101929240.....SNRNP200	0
6599	LOC101929272	0
6600	LOC101929304.....SNX29	0
6601	LOC101929336.....RIF1	0
6602	LOC101929550	0
6603	LOC101929597.....TBCD	0
6604	LOC101929726	0
6605	LOC101929740.....ZNF37A	0
6606	LOC101929777.....WNT3	0
6607	LOC101929842.....PGA3.....PGA4.....PGA5	0
6608	LOC101929857.....LOC101929864.....SLX1A.....SLX1A.SULT1A3.....SLX1B.....SULT1A3.....SULT1A4	0
6609	LOC101929857.....SLX1A.SULT1A3.....SLX1B.SULT1A4.....SULT1A3.....SULT1A4	0
6610	LOC101929864.....SLX1A.....SLX1B	0
6611	LOC101929889.....SPN	0
6612	LOC101929910.....LOC613037.....NPIPA5.....NPIPB11.....NPIPB3.....NPIPB4.....NPIPB5.....NPIPB8	0
6613	LOC101929910.....LOC613037.....NPIPA5.....NPIPB3.....NPIPB4.....NPIPB5	0
6614	LOC101930052.....LOC102724562.....MST1.....MST1L.....MST1P2	0
6615	LOC101930075.....LOC102724993.....NPIPA1.....NPIPA2.....NPIPA3.....NPIPA5.....NPIPA7.....NPIPA8.....PKD1P1	0
6616	LOC101930075.....NPIPA1.....NPIPA2.....NPIPA3.....NPIPA5.....NPIPA7.....NPIPA8.....PKD1P1	0
6617	LOC101930075.....PKD1	0
6618	LOC101930112.....SPG7	0
6619	LOC101930150.....NF1	0
6620	LOC101930235.....TRIM48.....TRIM49D1.....TRIM49D2P	0
6621	LOC101930324.....NSF	0
6622	LOC101930405	0
6623	LOC101930578.....MRPS31P5.....THSD1	0
6624	LOC101930602.....SLC14A2	0
6625	LOC102723479	0
6626	LOC102723559	0
6627	LOC102723620	0
6628	LOC102724200.....TRAPPC10	0
6629	LOC102724229.....RASA4.....RASA4B	0
6630	LOC102724250.....NBPF1.....NBPF10.....NBPF11.....NBPF14.....NBPF15.....NBPF19.....NBPF26	0
6631	LOC102724364.....SEC22B	0
6632	LOC102724788.....PRODH	0
6633	LOC102724905	0
6634	LOC102724985.....PDXDC1	0
6635	LOC102725016.....PPP2R3B	0
6636	LOC102725072.....LOC102725315.....LOC727983.....POM121L10P.....POM121L1P.....POM121L4P.....POM121L8P.....POM121L9P	0
6637	LOC102725136.....LOC441666	0
6638	LOC102725198.....RASA4.....RASA4B.....RASA4CP	0
6639	LOC102725263.....LOC389906	0
6640	LOC102725271.....NTM	0
6641	LOC103344931	0
6642	LOC145678	0
6643	LOC145783.....ZNF280D	0
6644	LOC150776.....SMPD4	0
6645	LOC155060	0
6646	LOC157562	0
6647	LOC1720	0
6648	LOC202181	0
6649	LOC220077	0
6650	LOC254896.....TNFRSF10C	0
6651	LOC257152	0
6652	LOC284009.....METTL16	0
6653	LOC339166.....WSCD1	0
6654	LOC389906	0
6655	LOC399491	0
6656	LOC440434	0
6657	LOC440792	0
6658	LOC441155.....ZC3H11A	0
6659	LOC441204	0
6660	LOC441259.....PMS2P1.....PMS2P4.....PMS2P5.....PMS2P6.....PMS2P9	0
6661	LOC441601	0
6662	LOC51145	0
6663	LOC57399	0
6664	LOC643733	0
6665	LOC644172.....MAPK8IP1	0
6666	LOC645166.....LOC654342	0
6667	LOC647070	0
6668	LOC728392	0
6669	LOC729164	0
6670	LOC729966.....PDE4C	0
6671	LOC730101	0
6672	LOC732360.....TDG	0
6673	LOC79999	0
6674	LOC81691	0
6675	LOC93432	0
6676	LONP1	0
6677	LONRF1	0
6678	LONRF3	0
6679	LOR	0
6680	LOX	0
6681	LOXL1	0
6682	LOXL2	0
6683	LPA	0
6684	LPA.....PLG	0
6685	LPAL2	0
6686	LPAR1	0
6687	LPAR2	0
6688	LPAR3	0
6689	LPAR4	0
6690	LPAR6	0
6691	LPCAT1	0
6692	LPCAT3	0
6693	LPCAT3.....U47924.30	0
6694	LPCAT4	0
6695	LPGAT1	0
6696	LPHN1	0
6697	LPHN3	0
6698	LPIN1	0
6700	LPL	0
6701	LPO	0
6702	LPP	0
6703	LPPR1	0
6704	LPPR2	0
6705	LPPR3	0
6706	LPPR4	0
6707	LPXN	0
6708	LRBA	0
6709	LRCH1	0
6710	LRCH3	0
6711	LRCH4	0
6712	LRCH4.....SAP25	0
6713	LRFN3	0
6714	LRFN4	0
6715	LRIF1	0
6718	LRIT1	0
6719	LRMP	0
6720	LRP1	0
6721	LRP10	0
6722	LRP12	0
6723	LRP1B	0
6724	LRP2	0
6725	LRP2BP	0
6726	LRP3	0
6727	LRP4	0
6728	LRP5	0
6729	LRP5L	0
6730	LRP6	0
6731	LRP8	0
6732	LRPAP1	0
6733	LRPPRC	0
6734	LRRC1	0
6735	LRRC14	0
6736	LRRC15	0
6737	LRRC16A	0
6738	LRRC17	0
6739	LRRC19	0
6740	LRRC2	0
6741	LRRC20	0
6742	LRRC23	0
6743	LRRC23.....RPL13P5	0
6744	LRRC3	0
6745	LRRC31	0
6746	LRRC32	0
6747	LRRC36	0
6748	LRRC37A.....LRRC37A2.....LRRC37A3.....LRRC37A4P	0
6749	LRRC37A2.....LRRC37A4P	0
6750	LRRC37A3	0
6751	LRRC37BP1	0
6752	LRRC40	0
6753	LRRC41	0
6754	LRRC42	0
6755	LRRC47	0
6756	LRRC48	0
6757	LRRC49	0
6758	LRRC59	0
6759	LRRC6	0
6760	LRRC61	0
6761	LRRC75B	0
6762	LRRC8B	0
6763	LRRC8D	0
6764	LRRC8E	0
6765	LRRFIP1	0
6766	LRRFIP2	0
6767	LRRK1	0
6768	LRRN2	0
6770	LRRTM2	0
6771	LRRTM4	0
6772	LRTM1	0
6773	LSAMP	0
6774	LSG1	0
6775	LSM1	0
6776	LSM12	0
6777	LSM14A	0
6778	LSM14B	0
6779	LSM2	0
6780	LSM3	0
6781	LSM4	0
6782	LSM5	0
6783	LSM6	0
6784	LSM7	0
6785	LSM8	0
6786	LSP1	0
6787	LSR	0
6788	LSS	0
6789	LST1	0
6790	LTA	0
6791	LTB	0
6792	LTB4R	0
6793	LTB4R2	0
6794	LTBP1	0
6795	LTBP2	0
6796	LTBP3	0
6797	LTBP4	0
6798	LTBR	0
6799	LTC4S	0
6800	LTF	0
6801	LTK	0
6802	LTN1	0
6803	LUC7L	0
6804	LUC7L3	0
6805	LUM	0
6806	LUZP1	0
6807	LUZP2	0
6808	LUZP4	0
6809	LXN	0
6810	LY6D	0
6811	LY6E	0
6812	LY6G5C	0
6813	LY6G6C	0
6814	LY6G6D.....LY6G6F	0
6815	LY6G6E	0
6816	LY6H	0
6817	LY75	0
6819	LY9	0
6820	LY96	0
6821	LYL1	0
6822	LYN	0
6823	LYPD1	0
6824	LYPD3	0
6826	LYPLA2	0
6827	LYRM1	0
6828	LYRM2	0
6829	LYRM4	0
6830	LYRM9	0
6831	LYST	0
6832	LYVE1	0
6833	LYZ	0
6834	LYZL6	0
6835	LZTFL1	0
6836	LZTR1	0
6837	LZTS1	0
6838	LZTS3	0
6839	M6PR	0
6840	M6PR.....PHC1	0
6841	MAB21L1.....MIR548F5	0
6842	MAB21L2	0
6843	MACF1	0
6844	MACROD1	0
6845	MAD1L1	0
6846	MAD2L1	0
6847	MAD2L1BP	0
6848	MADCAM1	0
6849	MADD	0
6850	MAF	0
6851	MAFB	0
6852	MAFF	0
6853	MAFG	0
6854	MAFK	0
6855	MAG	0
6856	MAGEA1	0
6857	MAGEA10	0
6858	MAGEA10.MAGEA5.....MAGEA5	0
6859	MAGEA11	0
6860	MAGEA12	0
6861	MAGEA2.....MAGEA2B	0
6862	MAGEA3.....MAGEA6	0
6863	MAGEA4	0
6864	MAGEA6	0
6865	MAGEA8	0
6866	MAGEA9.....MAGEA9B	0
6867	MAGEB1	0
6868	MAGEB2	0
6869	MAGEB3	0
6870	MAGEB4	0
6871	MAGEC1	0
6872	MAGEC2	0
6873	MAGEC3	0
6874	MAGED1	0
6875	MAGED2	0
6876	MAGED4.....MAGED4B.....SNORA11D.....SNORA11E	0
6877	MAGEF1	0
6878	MAGEH1	0
6879	MAGEL2	0
6880	MAGI1	0
6881	MAGI2	0
6882	MAGIX	0
6883	MAGOH.....MAGOHB	0
6884	MAGOH2	0
6885	MAGOHB	0
6886	MAGT1	0
6887	MAK	0
6889	MAL	0
6890	MALL	0
6891	MALT1	0
6893	MAML3	0
6894	MAMLD1	0
6895	MAN1A1	0
6896	MAN1A2	0
6897	MAN1B1	0
6898	MAN1C1	0
6899	MAN2A1	0
6900	MAN2A2	0
6901	MAN2B1	0
6902	MAN2B2	0
6903	MAN2C1	0
6904	MANBA	0
6905	MANEA	0
6906	MANF	0
6907	MANSC1	0
6908	MAOA	0
6909	MAOB	0
6910	MAP1A	0
6911	MAP1B	0
6912	MAP1LC3B	0
6913	MAP1LC3C	0
6914	MAP1S	0
6915	MAP2	0
6916	MAP2K1	0
6917	MAP2K2	0
6919	MAP2K5	0
6920	MAP2K6	0
6921	MAP2K7	0
6922	MAP3K1	0
6923	MAP3K10	0
6924	MAP3K11	0
6925	MAP3K12	0
6926	MAP3K13	0
6927	MAP3K14	0
6928	MAP3K19	0
6929	MAP3K2	0
6930	MAP3K3	0
6931	MAP3K4	0
6932	MAP3K5	0
6933	MAP3K6	0
6934	MAP3K7	0
6935	MAP3K7CL	0
6936	MAP3K8	0
6937	MAP3K9	0
6938	MAP4	0
6939	MAP4K1	0
6940	MAP4K2	0
6941	MAP4K3	0
6942	MAP4K4	0
6943	MAP4K5	0
6944	MAP6D1	0
6945	MAP7	0
6946	MAP7D1	0
6947	MAP7D3	0
6948	MAP9	0
6949	MAPK1	0
6950	MAPK10	0
6951	MAPK11	0
6952	MAPK12	0
6953	MAPK13	0
6954	MAPK14	0
6955	MAPK1IP1L	0
6956	MAPK3	0
6957	MAPK4	0
6958	MAPK6	0
6959	MAPK7	0
6960	MAPK8	0
6961	MAPK8IP1	0
6962	MAPK8IP2	0
6963	MAPK8IP3	0
6964	MAPK9	0
6965	MAPKAP1	0
6966	MAPKAPK2	0
6967	MAPKAPK3	0
6968	MAPKAPK5	0
6969	MAPKAPK5.AS1	0
6970	MAPKBP1	0
6971	MAPRE1	0
6972	MAPRE2	0
6973	MAPRE3	0
6974	MAPT	0
6975	MARCHF1	0
6976	MARCHF2	0
6977	MARCHF3	0
6978	MARCHF5	0
6979	MARCHF6	0
6980	MARCHF7	0
6981	MARCHF8	0
6982	MARCKS	0
6983	MARCKSL1	0
6984	MARCO	0
6985	MARK1	0
6986	MARK2	0
6988	MARK4	0
6990	MAS1	0
6991	MASP1	0
6992	MASP2	0
6993	MAST1	0
6994	MAST2	0
6995	MAST3	0
6996	MAST4	0
6997	MAT1A	0
6998	MAT2A	0
6999	MAT2B	0
7000	MATK	0
7001	MATN1	0
7002	MATN3	0
7003	MATN4	0
7004	MATR3.....SNHG4	0
7005	MAU2	0
7006	MAVS	0
7007	MAX	0
7008	MAZ	0
7009	MB	0
7010	MBD1	0
7011	MBD2	0
7012	MBD3	0
7013	MBD4	0
7014	MBD5	0
7015	MBIP	0
7016	MBL2	0
7017	MBNL1	0
7018	MBNL2	0
7019	MBNL3	0
7020	MBOAT2	0
7021	MBOAT7	0
7022	MBP	0
7023	MBTD1	0
7024	MBTPS1	0
7025	MBTPS2	0
7026	MBTPS2.....YY2	0
7027	MC1R	0
7028	MC2R	0
7029	MC3R	0
7030	MC4R	0
7031	MC5R	0
7032	MCAM	0
7033	MCAM.....MIR6756	0
7034	MCAT	0
7035	MCC	0
7036	MCCC1	0
7037	MCCC2	0
7038	MCF2	0
7039	MCF2L	0
7040	MCF2L.AS1	0
7041	MCF2L2	0
7042	MCFD2	0
7043	MCFD2P1.....MCFD2P1	0
7044	MCHR1	0
7046	MCM10	0
7049	MCM3AP	0
7050	MCM3AP.AS1	0
7051	MCM4	0
7052	MCM5	0
7053	MCM6	0
7054	MCM7	0
7055	MCM9	0
7056	MCMBP	0
7057	MCOLN1	0
7058	MCOLN3	0
7059	MCPH1	0
7060	MCRS1	0
7061	MCTP1	0
7062	MCTP2	0
7063	MCTS1	0
7064	MCUR1	0
7065	MDC1	0
7066	MDFI	0
7067	MDFIC	0
7068	MDH1	0
7069	MDH2	0
7070	MDK	0
7071	MDM1	0
7072	MDM2	0
7073	MDM4	0
7074	MDN1	0
7075	ME1	0
7076	ME2	0
7077	ME3	0
7078	MEA1	0
7079	MEAF6	0
7080	MECOM	0
7081	MECP2	0
7082	MECR	0
7083	MED1	0
7084	MED12	0
7085	MED13	0
7086	MED13L	0
7087	MED14	0
7088	MED15	0
7089	MED16	0
7090	MED17	0
7091	MED20	0
7092	MED22	0
7093	MED23	0
7094	MED24	0
7095	MED24.....MIR6884	0
7096	MED25	0
7097	MED27	0
7098	MED28	0
7099	MED31	0
7100	MED4	0
7101	MED6	0
7102	MED7	0
7103	MED8	0
7104	MED9	0
7105	MEF2A	0
7106	MEF2B.....MEF2BNB.....MEF2BNB.MEF2B	0
7107	MEF2BNB	0
7108	MEF2C	0
7109	MEF2D	0
7110	MEFV	0
7111	MEG3	0
7112	MEGF6	0
7113	MEGF8	0
7114	MEGF9	0
7115	MEIS1	0
7116	MEIS2	0
7117	MEIS3P1	0
7118	MELK	0
7119	MEN1	0
7120	MEOX1	0
7121	MEOX2	0
7122	MEP1A	0
7123	MEP1B	0
7124	MEPCE	0
7125	MEPE	0
7126	MERTK	0
7127	MEST	0
7128	MET	0
7129	METAP1	0
7130	METAP2	0
7131	METRN	0
7132	METTL1	0
7133	METTL10	0
7134	METTL13	0
7135	METTL17	0
7136	METTL18	0
7137	METTL21B	0
7138	METTL22	0
7139	METTL2A.....METTL2B	0
7140	METTL2B	0
7142	METTL4	0
7143	METTL5	0
7144	METTL7A	0
7145	METTL8	0
7146	METTL9	0
7147	MEX3C	0
7148	MEX3D	0
7149	MFAP1	0
7150	MFAP2	0
7151	MFAP3	0
7152	MFAP4	0
7153	MFAP5	0
7154	MFF	0
7155	MFGE8	0
7156	MFHAS1	0
7157	MFI2	0
7158	MFN1	0
7159	MFN2	0
7160	MFNG	0
7162	MFSD10	0
7163	MFSD11	0
7164	MFSD12	0
7165	MFSD5	0
7166	MFSD6	0
7167	MFSD7	0
7168	MFSD9	0
7169	MGA	0
7171	MGAT1	0
7172	MGAT2	0
7173	MGAT3	0
7174	MGAT4A	0
7175	MGAT4B	0
7176	MGAT4C	0
7177	MGAT5	0
7178	MGC12488	0
7179	MGC13053.....RP11.770J1.4	0
7180	MGC2889	0
7181	MGC40069.....TRAC.....TRAJ17.....TRAV20.....TRDV2.....YME1L1	0
7182	MGC4294	0
7183	MGC4859	0
7184	MGEA5	0
7185	MGLL	0
7186	MGMT	0
7187	MGP	0
7188	MGRN1	0
7189	MGST2	0
7190	MGST3	0
7191	MIA	0
7192	MIA.RAB4B.....RAB4B	0
7193	MIA2	0
7194	MIA3	0
7195	MICA	0
7197	MICAL1	0
7198	MICAL2	0
7199	MICAL3	0
7200	MICALL1	0
7201	MICALL2	0
7202	MICB	0
7203	MICU1	0
7204	MICU2	0
7205	MID1	0
7206	MID1IP1	0
7207	MID2	0
7208	MIEF1	0
7209	MIER2	0
7210	MIF	0
7211	MIIP	0
7212	MILR1	0
7213	MINA	0
7214	MINK1	0
7215	MINOS1.NBL1.....NBL1	0
7216	MINOS1P1	0
7217	MINPP1	0
7218	MIOS	0
7219	MIP	0
7220	MIPEP	0
7221	MIR1204.....PVT1	0
7222	MIR1236.....NELFE	0
7223	MIR1244.3	0
7224	MIR1292.....NOP56.....SNORD110.....SNORD57.....SNORD86	0
7225	MIR1304.....SNORA1.....SNORA18.....SNORA32.....SNORA40.....SNORA8.....SNORD5.....TAF1D	0
7226	MIR21.....VMP1	0
7227	MIR22.....MIR22HG	0
7228	MIR3656.....TRAPPC4	0
7229	MIR3658.....UCK2	0
7230	MIR3916	0
7232	MIR4315.1.....MIR4315.2.....MIR6080.....PLEKHM1.....PLEKHM1P	0
7233	MIR4680.....PDCD4	0
7234	MIR4691.....MIR7113.....NDUFS8	0
7235	MIR4745.....PTBP1	0
7236	MIR4746.....UBXN6	0
7237	MIR4784.....MZT2A.....MZT2B	0
7238	MIR4800.....MXD4	0
7239	MIR5193.....UBA7	0
7240	MIR600.....MIR600HG	0
7241	MIR612.....NEAT1	0
7242	MIR6125.....USP15	0
7243	MIR6132.....ST7.....ST7.OT3	0
7244	MIR622	0
7245	MIR631.....NEIL1	0
7246	MIR636.....SRSF2	0
7247	MIR6513.....TMBIM1	0
7248	MIR6516.....SCARNA16.....SNHG20	0
7249	MIR6716.....PHLDB1	0
7250	MIR6732.....ZC3H12A	0
7251	MIR6743.....RIC8A	0
7252	MIR6778.....SHMT1	0
7253	MIR6787.....SLC16A3	0
7254	MIR6789.....PLEKHJ1	0
7255	MIR6805.....RPL28	0
7256	MIR6824.....SLC26A6	0
7257	MIR6834.....PFDN6	0
7258	MIR6840.....PILRB.....STAG3L5P.PVRIG2P.PILRB	0
7259	MIR6872.....SEMA3B	0
7260	MIR6875.....TRIP6	0
7261	MIR6878.....TARS2	0
7262	MIR6883.....PER1	0
7263	MIR6890.....QARS	0
7264	MIR7109.....PISD	0
7265	MIR7110.....PDIA5	0
7266	MIR7114.....NSMF	0
7267	MIR7703.....PSME2	0
7268	MIR943.....NELFA	0
7269	MIS12	0
7270	MIS18A	0
7271	MIS18BP1	0
7272	MISP	0
7273	MITF	0
7274	MKI67	0
7275	MKKS	0
7276	MKL1	0
7277	MKL2	0
7278	MKLN1	0
7279	MKNK1	0
7280	MKNK2	0
7281	MKRN1	0
7282	MKRN2	0
7283	MKRN3	0
7284	MKRN4P.....MKRN4P	0
7285	MKRN7P	0
7286	MKS1	0
7287	MLANA	0
7288	MLC1	0
7290	MLF1	0
7291	MLF2	0
7292	MLH1	0
7293	MLH3	0
7294	MLLT1	0
7295	MLLT10	0
7296	MLLT11	0
7297	MLLT3	0
7298	MLLT4	0
7299	MLLT4.AS1	0
7300	MLN	0
7301	MLNR	0
7302	MLPH	0
7303	MLST8	0
7304	MLX	0
7305	MLXIP	0
7306	MLXIPL	0
7307	MLYCD	0
7308	MMACHC	0
7309	MMADHC	0
7311	MME	0
7312	MMP1	0
7313	MMP10	0
7314	MMP11	0
7315	MMP12	0
7316	MMP13	0
7317	MMP14	0
7318	MMP15	0
7319	MMP16	0
7320	MMP17	0
7321	MMP19	0
7322	MMP2	0
7323	MMP20	0
7324	MMP23A.....MMP23B	0
7325	MMP24	0
7326	MMP24.AS1	0
7327	MMP25	0
7328	MMP26	0
7329	MMP27	0
7330	MMP28	0
7331	MMP3	0
7332	MMP7	0
7333	MMP8	0
7334	MMP9	0
7335	MMRN1	0
7336	MMRN2	0
7337	MMS19	0
7338	MN1	0
7339	MNAT1	0
7340	MNDA	0
7341	MNS1	0
7342	MNT	0
7343	MNX1	0
7344	MOAP1	0
7345	MOB1A	0
7346	MOB3B	0
7347	MOB4	0
7348	MOBP	0
7349	MOCOS	0
7350	MOCS1	0
7351	MOCS2	0
7352	MOCS3	0
7353	MOG	0
7354	MOGAT2	0
7355	MOGS	0
7356	MOK	0
7357	MON1B	0
7358	MON2	0
7359	MORC1	0
7360	MORC2	0
7361	MORC3	0
7362	MORC4	0
7363	MORF4L1	0
7364	MORF4L2	0
7365	MORN1	0
7366	MOS	0
7367	MOSPD1	0
7368	MOSPD2	0
7369	MOSPD3	0
7370	MOXD1	0
7371	MPC1	0
7372	MPC2	0
7374	MPDZ	0
7375	MPG	0
7376	MPHOSPH10	0
7377	MPHOSPH6	0
7378	MPHOSPH8	0
7379	MPHOSPH9	0
7380	MPI	0
7381	MPL	0
7382	MPO	0
7383	MPP1	0
7384	MPP2	0
7385	MPP3	0
7386	MPP5	0
7387	MPP6	0
7388	MPPE1	0
7389	MPPED1	0
7390	MPPED2	0
7391	MPRIP	0
7392	MPST	0
7393	MPV17	0
7394	MPZ	0
7395	MPZL1	0
7396	MPZL2	0
7397	MR1	0
7398	MRAS	0
7399	MRC1	0
7400	MRC2	0
7401	MRE11A	0
7402	MREG	0
7403	MRFAP1L1	0
7404	MRGBP	0
7405	MRM1	0
7406	MROH7	0
7407	MROH7.TTC4.....TTC4	0
7408	MROH9	0
7409	MRPL11	0
7410	MRPL12	0
7411	MRPL13	0
7412	MRPL15	0
7413	MRPL16	0
7414	MRPL17	0
7415	MRPL18	0
7416	MRPL19	0
7417	MRPL2	0
7418	MRPL20	0
7419	MRPL22	0
7420	MRPL23	0
7421	MRPL24	0
7422	MRPL28	0
7423	MRPL3	0
7424	MRPL33	0
7425	MRPL34	0
7426	MRPL35	0
7427	MRPL39	0
7428	MRPL4	0
7429	MRPL40	0
7430	MRPL41	0
7431	MRPL42	0
7432	MRPL44	0
7433	MRPL46	0
7434	MRPL48	0
7435	MRPL49	0
7436	MRPL52	0
7437	MRPL57	0
7438	MRPL9	0
7440	MRPS11	0
7441	MRPS11P1.....MRPS11P1	0
7442	MRPS12	0
7443	MRPS14	0
7444	MRPS15	0
7445	MRPS16	0
7446	MRPS17	0
7447	MRPS18A	0
7448	MRPS18B	0
7449	MRPS18C	0
7450	MRPS2	0
7451	MRPS22	0
7452	MRPS27	0
7453	MRPS28	0
7454	MRPS30	0
7455	MRPS31	0
7456	MRPS33	0
7457	MRPS34	0
7458	MRPS35	0
7459	MRPS7	0
7460	MRS2	0
7461	MRTO4	0
7462	MS4A1	0
7463	MS4A12	0
7464	MS4A2	0
7465	MS4A3	0
7466	MS4A4A	0
7467	MS4A5	0
7468	MS4A6A	0
7469	MSANTD2	0
7470	MSANTD3.TMEFF1.....TMEFF1	0
7471	MSC	0
7472	MSH2	0
7473	MSH3	0
7474	MSH4	0
7475	MSH5.SAPCD1.....SAPCD1	0
7476	MSH5.....MSH5.SAPCD1.....SAPCD1	0
7477	MSH6	0
7478	MSI1	0
7479	MSL1	0
7480	MSL2	0
7481	MSL3	0
7482	MSLN	0
7483	MSMB	0
7484	MSMO1	0
7485	MSN	0
7486	MSR1	0
7487	MSRA	0
7488	MSRB1	0
7489	MSRB2	0
7490	MST1	0
7491	MST1L	0
7492	MST1R	0
7493	MST4	0
7494	MSTN	0
7495	MSTO1.....MSTO2P	0
7496	MSX1	0
7497	MSX2	0
7498	MT1E	0
7499	MT1F	0
7500	MT1G	0
7501	MT1H	0
7502	MT1HL1	0
7503	MT1M	0
7504	MT1X	0
7505	MT2A	0
7506	MT3	0
7507	MT4	0
7508	MTA1	0
7509	MTA2	0
7510	MTAP	0
7511	MTARC1	0
7512	MTARC2	0
7513	MTCH1	0
7514	MTCH2	0
7515	MTCL1	0
7516	MTDH	0
7517	MTERF1	0
7518	MTERF3	0
7519	MTERF4	0
7520	MTF1	0
7521	MTF2	0
7522	MTFR1	0
7523	MTG1	0
7524	MTHFD1	0
7525	MTHFD2	0
7526	MTHFD2L	0
7527	MTHFR	0
7529	MTHFSD	0
7530	MTIF2	0
7531	MTL5	0
7532	MTM1	0
7533	MTMR1	0
7534	MTMR10	0
7535	MTMR11	0
7536	MTMR12	0
7537	MTMR14	0
7538	MTMR2	0
7539	MTMR3	0
7540	MTMR4	0
7541	MTMR6	0
7542	MTMR7	0
7543	MTMR9	0
7544	MTNR1A	0
7545	MTNR1B	0
7546	MTO1	0
7547	MTOR	0
7548	MTPAP	0
7549	MTR	0
7550	MTRF1	0
7551	MTRF1L	0
7552	MTRR	0
7553	MTSS1	0
7554	MTSS1L	0
7555	MTTP	0
7556	MTUS1	0
7557	MTUS2	0
7558	MTX1	0
7559	MTX2	0
7560	MUC1	0
7561	MUC13	0
7562	MUC16	0
7563	MUC2	0
7564	MUC3A.....MUC3B	0
7565	MUC3B	0
7566	MUC4	0
7567	MUC5AC	0
7568	MUC5B	0
7569	MUC6	0
7570	MUC7	0
7571	MUC8	0
7572	MUL1	0
7573	MUM1	0
7574	MUS81	0
7575	MUSK	0
7576	MUT	0
7577	MUTYH	0
7578	MVB12B	0
7579	MVD	0
7580	MVK	0
7581	MVP	0
7582	MX1	0
7583	MX2	0
7584	MXD1	0
7585	MXD3	0
7586	MXI1	0
7587	MXRA5	0
7588	MXRA7	0
7589	MXRA8	0
7590	MYB	0
7591	MYBBP1A	0
7592	MYBL1	0
7593	MYBL2	0
7594	MYBPC1	0
7595	MYBPC2	0
7596	MYBPC3	0
7597	MYBPH	0
7598	MYC	0
7599	MYCBP2	0
7600	MYCL	0
7601	MYCLP1.....MYCLP1	0
7602	MYCN	0
7603	MYCNOS	0
7604	MYCT1	0
7605	MYD88	0
7606	MYEF2	0
7607	MYF5	0
7608	MYF6	0
7609	MYH1	0
7610	MYH10	0
7611	MYH11	0
7612	MYH13	0
7613	MYH14	0
7614	MYH15	0
7615	MYH2	0
7616	MYH3	0
7617	MYH4	0
7618	MYH6	0
7619	MYH6.....MYH7	0
7620	MYH7	0
7621	MYH7B	0
7622	MYH8	0
7623	MYH9	0
7624	MYL1	0
7625	MYL10	0
7626	MYL12A	0
7627	MYL12A.....MYL12B	0
7628	MYL12B	0
7629	MYL2	0
7630	MYL3	0
7631	MYL4	0
7632	MYL5	0
7633	MYL6	0
7634	MYL6B	0
7635	MYL7	0
7636	MYL9	0
7637	MYLIP	0
7638	MYLK	0
7639	MYLK3	0
7641	MYNN	0
7642	MYO10	0
7643	MYO15A	0
7644	MYO15B	0
7645	MYO16	0
7646	MYO18A.....TIAF1	0
7647	MYO19	0
7648	MYO1A	0
7649	MYO1B	0
7650	MYO1C	0
7651	MYO1D	0
7652	MYO1E	0
7653	MYO1F	0
7654	MYO3A	0
7655	MYO5A	0
7656	MYO5C	0
7657	MYO6	0
7658	MYO7A	0
7659	MYO7B	0
7660	MYO9A	0
7661	MYO9B	0
7662	MYOC	0
7663	MYOD1	0
7664	MYOF	0
7665	MYOG	0
7666	MYOM1	0
7667	MYOM2	0
7668	MYOT	0
7669	MYOZ1	0
7670	MYOZ2	0
7671	MYOZ3	0
7672	MYRF	0
7673	MYRIP	0
7674	MYT1	0
7675	MYT1L	0
7677	MZF1	0
7678	MZT2A.....MZT2B.....PHGDH	0
7679	MZT2B	0
7680	N4BP1	0
7681	N4BP2L1	0
7682	N4BP2L2	0
7683	N4BP2L2.IT2	0
7685	N4BP3	0
7686	N6AMT1	0
7687	NAA10	0
7688	NAA11	0
7689	NAA15	0
7690	NAA16	0
7691	NAA35	0
7692	NAA40	0
7693	NAA50	0
7694	NAA60	0
7695	NAAA	0
7696	NAALAD2	0
7697	NAALADL1	0
7698	NAB1	0
7699	NAB2	0
7700	NABP1	0
7701	NABP2	0
7703	NACA2	0
7704	NACAD	0
7705	NACAP1	0
7706	NACC2	0
7707	NADK	0
7708	NADSYN1	0
7709	NAE1	0
7710	NAG18	0
7711	NAGA	0
7712	NAGK	0
7713	NAGLU	0
7714	NAGPA	0
7715	NAIP	0
7716	NAMPT	0
7717	NANOG	0
7718	NANS	0
7720	NAP1L2	0
7721	NAP1L3	0
7722	NAP1L4	0
7723	NAPA	0
7724	NAPG	0
7725	NARF	0
7726	NARFL	0
7727	NARS	0
7728	NARS2	0
7730	NAT1	0
7731	NAT10	0
7732	NAT2	0
7733	NAT6	0
7734	NAT8.....NAT8B	0
7735	NAT8B	0
7736	NAT9	0
7737	NAV2	0
7738	NAV3	0
7739	NBAS	0
7740	NBEA	0
7741	NBEAL1.....RPL12	0
7742	NBEAL2	0
7743	NBL1	0
7744	NBN	0
7745	NBPF1	0
7746	NBPF10.....NBPF11.....NBPF12.....NBPF14.....NBPF15.....NBPF20.....NBPF8.....NBPF9	0
7747	NBPF10.....NBPF11.....NBPF14.....NBPF15.....NBPF19.....NBPF20.....NBPF25P.....NBPF26.....NBPF8.....NBPF9	0
7748	NBPF10.....NBPF12.....NBPF14.....NBPF15.....NBPF20.....NBPF8.....NBPF9	0
7749	NBPF10.....NBPF14.....NBPF26.....NBPF9	0
7750	NBR1	0
7751	NBR2	0
7752	NCALD	0
7753	NCAM1	0
7754	NCAM2	0
7755	NCAN	0
7756	NCAPD2	0
7757	NCAPD3	0
7758	NCAPG	0
7759	NCAPG2	0
7760	NCAPH	0
7761	NCAPH2	0
7762	NCBP1	0
7763	NCBP2	0
7764	NCDN	0
7765	NCF1	0
7766	NCF1.....NCF1B.....NCF1C	0
7767	NCF2	0
7768	NCF4	0
7769	NCK1	0
7770	NCK2	0
7771	NCKAP1	0
7772	NCKAP1L	0
7773	NCKIPSD	0
7774	NCL	0
7775	NCLN	0
7776	NCOA1	0
7777	NCOA2	0
7778	NCOA3	0
7779	NCOA4	0
7780	NCOA6	0
7781	NCOR1	0
7782	NCOR2	0
7783	NCR1	0
7784	NCR2	0
7785	NCR3	0
7786	NCRNA00185.....TTTY14	0
7787	NCS1	0
7788	NCSTN	0
7789	NDC1	0
7791	NDE1	0
7792	NDEL1	0
7793	NDFIP1	0
7794	NDN	0
7795	NDNF	0
7796	NDOR1	0
7797	NDP	0
7799	NDRG2	0
7800	NDRG3	0
7801	NDRG4	0
7803	NDST2	0
7804	NDST2.....ZSWIM8.AS1	0
7805	NDST3	0
7806	NDST4	0
7807	NDUFA1	0
7808	NDUFA10	0
7809	NDUFA13	0
7810	NDUFA2	0
7811	NDUFA3	0
7812	NDUFA4	0
7813	NDUFA4L2	0
7814	NDUFA5	0
7815	NDUFA6	0
7816	NDUFA7	0
7817	NDUFA8	0
7818	NDUFA9	0
7819	NDUFAB1	0
7820	NDUFAF1	0
7821	NDUFAF3	0
7822	NDUFAF4	0
7823	NDUFAF5	0
7824	NDUFAF7	0
7825	NDUFB1	0
7826	NDUFB11	0
7827	NDUFB2	0
7828	NDUFB2.AS1	0
7829	NDUFB3	0
7830	NDUFB4	0
7831	NDUFB5	0
7832	NDUFB6	0
7833	NDUFB7	0
7834	NDUFB8	0
7835	NDUFC1	0
7836	NDUFC2.....NDUFC2.KCTD14	0
7837	NDUFS1	0
7838	NDUFS2	0
7839	NDUFS3	0
7840	NDUFS4	0
7841	NDUFS5.....RPL10	0
7842	NDUFS6	0
7843	NDUFS7	0
7844	NDUFV1	0
7845	NDUFV2	0
7846	NEB	0
7847	NEBL	0
7848	NECAB2	0
7849	NECAB3	0
7850	NECAP1	0
7851	NECAP2	0
7852	NEDD4	0
7853	NEDD4L	0
7854	NEDD8	0
7856	NEFH	0
7857	NEFL	0
7858	NEFM	0
7859	NEIL3	0
7860	NEK1	0
7861	NEK11	0
7862	NEK2	0
7863	NEK3	0
7864	NEK4	0
7865	NEK7	0
7866	NEK9	0
7867	NELFB	0
7868	NELFCD	0
7869	NELL1	0
7870	NELL2	0
7871	NEMF	0
7872	NENF	0
7873	NEO1	0
7874	NES	0
7875	NET1	0
7876	NETO2	0
7877	NEU1	0
7878	NEU2	0
7879	NEU3	0
7880	NEURL1	0
7881	NEUROD1	0
7882	NEUROD2	0
7883	NEUROD4	0
7884	NEUROD6	0
7885	NEUROG1	0
7886	NEUROG2	0
7887	NEUROG3	0
7888	NF1	0
7889	NF2	0
7890	NFASC	0
7891	NFAT5	0
7892	NFATC1	0
7894	NFATC3	0
7895	NFATC4	0
7896	NFE2	0
7897	NFE2L1	0
7898	NFE2L2	0
7899	NFE2L3	0
7900	NFIB	0
7901	NFIC	0
7902	NFIL3	0
7903	NFIX	0
7904	NFKB1	0
7905	NFKB2	0
7906	NFKBIA	0
7907	NFKBIB	0
7908	NFKBIE	0
7909	NFKBIL1	0
7910	NFRKB	0
7911	NFS1	0
7912	NFU1	0
7913	NFX1	0
7914	NFYA	0
7915	NFYB	0
7916	NFYC	0
7917	NGB	0
7918	NGDN	0
7919	NGF	0
7920	NGFR	0
7921	NGFRAP1	0
7922	NGLY1	0
7923	NGRN	0
7924	NHEJ1.....SLC23A3	0
7925	NHLH1	0
7926	NHLH2	0
7927	NHLRC2	0
7928	NHP2	0
7929	NHP2L1	0
7930	NHP2P2.....NHP2P2	0
7931	NID1	0
7932	NID2	0
7933	NIF3L1	0
7934	NIN	0
7935	NINJ1	0
7936	NINJ2	0
7937	NINL	0
7939	NIPA2	0
7940	NIPAL2	0
7941	NIPAL3	0
7942	NIPBL	0
7943	NIPSNAP1	0
7944	NIPSNAP3B	0
7945	NISCH	0
7946	NIT1	0
7947	NIT2	0
7948	NKAIN1	0
7949	NKG7	0
7950	NKIRAS2	0
7951	NKRF	0
7952	NKTR	0
7953	NKX2.1	0
7954	NKX2.2	0
7955	NKX2.5	0
7956	NKX2.8	0
7957	NKX3.1	0
7958	NKX3.2	0
7959	NKX6.1	0
7960	NLE1	0
7961	NLGN1	0
7962	NLGN3	0
7963	NLGN4X	0
7964	NLGN4Y	0
7965	NLK	0
7966	NLRP1	0
7967	NLRP2	0
7968	NLRP3	0
7969	NLRX1	0
7970	NMB	0
7971	NMBR	0
7972	NMD3	0
7973	NME1	0
7974	NME1.NME2.....NME2	0
7975	NME3	0
7976	NME4	0
7977	NME5	0
7978	NME6	0
7980	NME8	0
7981	NMI	0
7982	NMNAT2	0
7983	NMRK1	0
7984	NMRK2	0
7985	NMT1	0
7986	NMT2	0
7987	NMU	0
7988	NMUR1	0
7990	NNT	0
7991	NOC2L	0
7992	NOC3L	0
7993	NOC4L	0
7994	NOD1	0
7995	NOD2	0
7996	NOL10	0
7997	NOL11	0
7998	NOL12	0
7999	NOL12.....TRIOBP	0
8000	NOL3	0
8001	NOL4	0
8002	NOL6	0
8003	NOL7	0
8004	NOL8	0
8005	NOL9	0
8006	NOLC1	0
8007	NONO	0
8008	NOP10	0
8009	NOP14	0
8010	NOP14.AS1	0
8011	NOP16	0
8012	NOP2	0
8013	NOS1	0
8014	NOS1AP	0
8015	NOS2	0
8016	NOS3	0
8017	NOSIP	0
8018	NOTCH1	0
8019	NOTCH2	0
8020	NOTCH2NL	0
8021	NOTCH3	0
8022	NOTCH4	0
8023	NOV	0
8024	NOVA1	0
8025	NOVA2	0
8026	NOX1	0
8027	NOX3	0
8028	NOX4	0
8029	NOX5	0
8030	NPAP1	0
8031	NPAS1	0
8032	NPAS2	0
8033	NPAS3	0
8034	NPAT	0
8035	NPBWR2	0
8036	NPC1	0
8037	NPC1L1	0
8039	NPDC1	0
8040	NPEPL1	0
8041	NPEPPS	0
8042	NPFF	0
8043	NPFFR1	0
8044	NPHP1	0
8045	NPHP4	0
8046	NPHS1	0
8047	NPHS2	0
8048	NPIPA1	0
8049	NPIPA1.....NPIPA5.....NPIPB15.....NPIPB3.....NPIPB6.....PDXDC2P	0
8050	NPIPA5.....NPIPB3.....NPIPB6.....NPIPB8	0
8051	NPIPB15	0
8052	NPL	0
8054	NPM1	0
8055	NPM1P22.....NPM1P22	0
8056	NPM3	0
8057	NPPA	0
8058	NPPB	0
8059	NPPC	0
8061	NPR2	0
8062	NPR3	0
8064	NPRL3	0
8065	NPTN	0
8066	NPTX1	0
8067	NPTX2	0
8068	NPTXR	0
8069	NPVF	0
8070	NPY	0
8071	NPY1R	0
8072	NPY2R	0
8073	NPY5R	0
8074	NPY6R	0
8075	NQO1	0
8076	NQO2	0
8077	NR0B1	0
8078	NR0B2	0
8079	NR1D1.....THRA	0
8081	NR1H2	0
8082	NR1H3	0
8083	NR1H4	0
8084	NR1I2	0
8085	NR1I3	0
8086	NR2C1	0
8087	NR2C2	0
8088	NR2E1	0
8089	NR2E3	0
8090	NR2F1	0
8091	NR2F1.....NR2F2	0
8092	NR2F2	0
8093	NR2F6	0
8095	NR3C2	0
8096	NR4A1	0
8097	NR4A2	0
8098	NR4A3	0
8099	NR5A1	0
8100	NR5A2	0
8101	NR6A1	0
8102	NRAP	0
8103	NRAS	0
8104	NRBF2	0
8105	NRBP1	0
8106	NRCAM	0
8107	NRD1	0
8108	NRDE2	0
8109	NREP	0
8110	NRF1	0
8111	NRG1	0
8112	NRG2	0
8113	NRGN	0
8115	NRIP2	0
8116	NRIP3	0
8117	NRL	0
8118	NRN1	0
8119	NRP1	0
8120	NRP2	0
8121	NRSN2	0
8122	NRTN	0
8123	NRXN1	0
8124	NRXN2	0
8125	NRXN3	0
8126	NSA2	0
8127	NSD1	0
8128	NSDHL	0
8129	NSFL1C	0
8130	NSG1	0
8131	NSL1	0
8132	NSMAF	0
8133	NSMCE4A	0
8134	NSUN3	0
8135	NSUN5	0
8136	NSUN5P1	0
8137	NSUN5P1.....NSUN5P2	0
8138	NSUN6	0
8139	NSUN7	0
8140	NT5C	0
8141	NT5C1B.RDH14.....RDH14	0
8142	NT5C2	0
8143	NT5DC2	0
8144	NT5DC3	0
8145	NT5E	0
8146	NT5M	0
8147	NTAN1	0
8148	NTF3	0
8149	NTHL1	0
8150	NTN1	0
8151	NTN3	0
8152	NTNG1	0
8153	NTRK1	0
8154	NTRK2	0
8155	NTRK3	0
8156	NTS	0
8157	NTSR1	0
8158	NTSR2	0
8159	NUAK1	0
8160	NUBP1	0
8161	NUBP2	0
8162	NUBPL	0
8163	NUCB1	0
8165	NUCKS1	0
8166	NUDC	0
8167	NUDCD3	0
8168	NUDT1	0
8169	NUDT11	0
8170	NUDT13	0
8171	NUDT15	0
8172	NUDT18	0
8173	NUDT2	0
8174	NUDT21	0
8175	NUDT3	0
8176	NUDT3.....RPS10.NUDT3	0
8177	NUDT4	0
8178	NUDT4.....NUDT4P1	0
8179	NUDT4.....NUDT4P1.....NUDT4P2	0
8180	NUDT6	0
8181	NUDT7	0
8182	NUDT9	0
8183	NUFIP1	0
8184	NUMA1	0
8185	NUP107	0
8186	NUP133	0
8187	NUP153	0
8188	NUP155	0
8189	NUP160	0
8190	NUP188	0
8191	NUP205	0
8192	NUP210	0
8193	NUP214	0
8194	NUP37	0
8195	NUP43	0
8196	NUP50	0
8197	NUP54	0
8198	NUP62	0
8199	NUP62CL	0
8200	NUP85	0
8201	NUP88	0
8202	NUP93	0
8203	NUP98	0
8204	NUPL1	0
8205	NUPL2	0
8206	NUPR1	0
8207	NUS1.....NUS1P3	0
8208	NUS1P3	0
8209	NUSAP1	0
8210	NUTF2.....NUTF2P4	0
8211	NVL	0
8212	NXF1	0
8213	NXF2.....NXF2B	0
8214	NXF3	0
8215	NXN	0
8216	NXPE3	0
8217	NXPE4	0
8218	NXPH3	0
8219	NXPH4	0
8220	NXT1	0
8221	NXT2	0
8222	NYNRIN	0
8223	NYX	0
8224	OARD1	0
8225	OAS1	0
8226	OAS2	0
8227	OAS3	0
8228	OASL	0
8229	OAT	0
8230	OAZ1	0
8231	OAZ2	0
8232	OAZ3	0
8233	OBFC1	0
8234	OBP2A	0
8235	OBP2A.....OBP2B	0
8236	OBSCN	0
8237	OBSL1	0
8238	OCA2	0
8239	OCEL1	0
8240	OCLM	0
8241	OCLN	0
8242	OCM2	0
8243	OCRL	0
8244	ODAM	0
8245	ODC1	0
8246	ODF1	0
8247	ODF2	0
8248	OFD1	0
8249	OGDH	0
8250	OGDHL	0
8251	OGFOD1	0
8252	OGFOD2	0
8253	OGFOD3	0
8254	OGFR	0
8255	OGFRL1	0
8256	OGG1	0
8257	OGN	0
8258	OGT	0
8259	OIP5	0
8260	OLA1	0
8261	OLAH	0
8262	OLFM1	0
8263	OLFM4	0
8264	OLFML1	0
8265	OLFML2A	0
8266	OLFML2B	0
8267	OLFML3	0
8268	OLIG2	0
8269	OLR1	0
8270	OMD	0
8271	OMP	0
8272	ONECUT1	0
8273	ONECUT2	0
8274	OPA1	0
8275	OPA3	0
8276	OPCML	0
8277	OPHN1	0
8278	OPLAH	0
8279	OPN1SW	0
8280	OPN3	0
8281	OPRD1	0
8282	OPRK1	0
8283	OPRL1	0
8284	OPRM1	0
8285	OPTN	0
8286	OR10C1	0
8287	OR10H1	0
8288	OR10H2	0
8289	OR10H3	0
8290	OR10J1	0
8291	OR11A1	0
8292	OR12D2	0
8293	OR12D3	0
8294	OR12D3.....OR5V1	0
8295	OR1A1	0
8296	OR1A2	0
8297	OR1D2	0
8298	OR1D5	0
8299	OR1E1	0
8300	OR1E1.....OR1E2	0
8301	OR1E3.....OR1E3	0
8302	OR1F1	0
8303	OR1F2P	0
8304	OR1G1	0
8305	OR2A20P.....OR2A9P	0
8306	OR2B2	0
8307	OR2B6	0
8308	OR2C1	0
8309	OR2F1	0
8310	OR2F1.....OR2F2	0
8311	OR2F2	0
8312	OR2H1	0
8313	OR2H2	0
8314	OR2J2	0
8315	OR2J3	0
8316	OR2N1P.....OR2N1P	0
8317	OR2S2	0
8318	OR2W1	0
8319	OR3A1	0
8320	OR3A2	0
8321	OR3A3	0
8322	OR51E2	0
8323	OR52A1	0
8324	OR5I1	0
8325	OR6A2	0
8326	OR7A10	0
8327	OR7A17	0
8328	OR7A5	0
8329	OR7C1	0
8330	OR7C2	0
8331	OR7E111P.....OR7E111P	0
8332	OR7E12P	0
8333	OR7E14P	0
8334	OR7E156P	0
8335	OR7E19P	0
8336	OR7E24	0
8337	OR7E2P	0
8338	OR7E37P	0
8339	OR7E47P	0
8340	ORAI2	0
8341	ORAI3	0
8342	ORC1	0
8343	ORC2	0
8344	ORC3	0
8345	ORC4	0
8346	ORC5	0
8347	ORC6	0
8348	ORM1	0
8349	ORM1.....ORM2	0
8350	ORMDL2	0
8351	OS9	0
8352	OSBP	0
8353	OSBP2	0
8354	OSBPL10	0
8355	OSBPL11	0
8356	OSBPL1A	0
8357	OSBPL2	0
8358	OSBPL3	0
8359	OSBPL7	0
8360	OSBPL8	0
8361	OSBPL9	0
8362	OSER1	0
8363	OSGEP	0
8364	OSGEPL1	0
8365	OSGIN1	0
8366	OSGIN2	0
8367	OSM	0
8368	OSMR	0
8369	OSR2	0
8370	OSTF1	0
8371	OSTM1	0
8372	OTC	0
8373	OTOF	0
8374	OTOR	0
8375	OTUB2	0
8376	OTUD3	0
8377	OTUD4	0
8378	OTUD7B	0
8379	OVGP1	0
8380	OVOL1	0
8381	OVOL2	0
8382	OVOL3	0
8383	OXA1L	0
8384	OXCT1	0
8385	OXCT2	0
8386	OXLD1	0
8387	OXR1	0
8388	OXSM	0
8389	OXSR1	0
8390	OXT	0
8391	OXTR	0
8392	P2RX1	0
8393	P2RX2	0
8394	P2RX3	0
8395	P2RX4	0
8396	P2RX5	0
8397	P2RX5.TAX1BP3.....TAX1BP3	0
8398	P2RX5.....P2RX5.TAX1BP3.....TAX1BP3	0
8399	P2RX6	0
8400	P2RX7	0
8401	P2RY1	0
8402	P2RY10	0
8403	P2RY11.....PPAN.P2RY11	0
8404	P2RY13	0
8405	P2RY14	0
8406	P2RY2	0
8407	P2RY4	0
8408	P2RY6	0
8409	P4HA1	0
8410	P4HB	0
8411	P4HTM	0
8412	PA2G4	0
8413	PA2G4P2.....PA2G4P2	0
8415	PABPC1	0
8416	PABPC1.....RLIM	0
8417	PABPC1P1.....PABPC1P1	0
8418	PABPC3	0
8419	PABPN1	0
8420	PACRG	0
8421	PACS1	0
8422	PACS2	0
8423	PACSIN2	0
8424	PACSIN3	0
8425	PADI1	0
8426	PADI2	0
8427	PADI3	0
8428	PADI4	0
8429	PAEP	0
8430	PAF1	0
8431	PAFAH1B1	0
8432	PAFAH1B2	0
8433	PAFAH1B3	0
8434	PAFAH2	0
8435	PAGE1	0
8436	PAGE4	0
8437	PAGR1	0
8438	PAICS	0
8439	PAIP1	0
8440	PAIP2B	0
8441	PAK1	0
8442	PAK1IP1	0
8443	PAK2	0
8444	PAK3	0
8445	PAK4	0
8446	PAK6	0
8447	PAK7	0
8448	PALB2	0
8449	PALLD	0
8450	PALM	0
8451	PALMD	0
8452	PAM	0
8453	PAM16	0
8454	PAMR1	0
8455	PAN2	0
8456	PANK2	0
8457	PANK3	0
8458	PANK4	0
8459	PANX1	0
8460	PAOX	0
8461	PAPD7	0
8462	PAPOLA	0
8463	PAPOLB	0
8464	PAPOLG	0
8465	PAPPA	0
8466	PAPPA2	0
8467	PAPSS1	0
8468	PAPSS2	0
8469	PAQR3	0
8470	PAQR4	0
8471	PAQR5	0
8472	PAQR6	0
8473	PARD3	0
8474	PARD6A	0
8475	PARD6B	0
8476	PARG	0
8477	PARK2	0
8478	PARK7	0
8479	PARL	0
8480	PARM1	0
8481	PARN	0
8482	PARP1	0
8483	PARP11	0
8484	PARP12	0
8485	PARP16	0
8486	PARP2	0
8487	PARP3	0
8488	PARP4	0
8489	PARP6	0
8490	PARP8	0
8491	PARPBP	0
8492	PART1	0
8493	PARVA	0
8494	PARVB	0
8495	PASK	0
8496	PATZ1	0
8497	PAWR	0
8498	PAX1	0
8499	PAX2	0
8500	PAX3	0
8501	PAX4	0
8502	PAX5	0
8503	PAX6	0
8505	PAX8	0
8506	PAX9	0
8507	PAXBP1	0
8508	PAXIP1	0
8509	PBK	0
8510	PBLD	0
8511	PBOV1	0
8512	PBRM1	0
8513	PBX1	0
8514	PBX2	0
8515	PBX3	0
8516	PBXIP1	0
8517	PC	0
8518	PCBD1	0
8519	PCBP1	0
8520	PCBP2	0
8521	PCBP3	0
8522	PCBP4	0
8523	PCCA	0
8524	PCCB	0
8525	PCDH1	0
8526	PCDH11X	0
8527	PCDH11X.....PCDH11Y	0
8528	PCDH12	0
8529	PCDH17	0
8530	PCDH7	0
8531	PCDH8	0
8532	PCDH9	0
8533	PCDHA1.....PCDHA10.....PCDHA11.....PCDHA12.....PCDHA13.....PCDHA2.....PCDHA3.....PCDHA4.....PCDHA5.....PCDHA6.....PCDHA7.....PCDHA8.....PCDHA9.....PCDHAC1.....PCDHAC2	0
8534	PCDHA10	0
8535	PCDHA2	0
8536	PCDHA2.....PCDHA3	0
8537	PCDHA5	0
8538	PCDHA5.....PCDHA6	0
8539	PCDHA9	0
8540	PCDHB1	0
8541	PCDHB11	0
8542	PCDHB12	0
8543	PCDHB13	0
8544	PCDHB17	0
8545	PCDHB3	0
8546	PCDHB6	0
8547	PCDHB8	0
8548	PCDHGA1	0
8549	PCDHGA1.....PCDHGA10.....PCDHGA11.....PCDHGA12.....PCDHGA2.....PCDHGA3.....PCDHGA4.....PCDHGA5.....PCDHGA6.....PCDHGA7.....PCDHGA8.....PCDHGA9.....PCDHGB1.....PCDHGB2.....PCDHGB3.....PCDHGB4.....PCDHGB5.....PCDHGB6.....PCDHGB7.....PCDHGC3.....PCDHGC4.....PCDHGC5	0
8550	PCDHGA10	0
8551	PCDHGA10.....PCDHGA11.....PCDHGA12.....PCDHGA3.....PCDHGA5.....PCDHGA6.....PCDHGC3	0
8552	PCDHGA11.....PCDHGC3	0
8553	PCDHGA3	0
8554	PCDHGA8	0
8555	PCDHGA9	0
8556	PCDHGB5	0
8557	PCDHGB6	0
8558	PCDHGC3	0
8559	PCF11	0
8560	PCGF1	0
8561	PCGF2	0
8562	PCGF3	0
8563	PCID2	0
8564	PCIF1	0
8565	PCK1	0
8566	PCK2	0
8567	PCLO	0
8568	PCM1	0
8569	PCMT1	0
8570	PCMTD2	0
8571	PCNA	0
8572	PCNAP3.....PCNAP3	0
8573	PCNP	0
8574	PCNT	0
8575	PCNX	0
8576	PCNXL2	0
8577	PCNXL4	0
8578	PCOLCE	0
8579	PCOLCE2	0
8580	PCP4	0
8581	PCSK1	0
8582	PCSK1N	0
8583	PCSK2	0
8584	PCSK5	0
8585	PCSK6	0
8586	PCSK7	0
8587	PCTP	0
8588	PCYOX1	0
8589	PCYOX1L	0
8590	PCYT1A	0
8591	PCYT1B	0
8592	PCYT2	0
8593	PDAP1	0
8594	PDC	0
8595	PDCD1	0
8596	PDCD10	0
8597	PDCD11	0
8598	PDCD1LG2	0
8599	PDCD2	0
8600	PDCD4.AS1	0
8601	PDCD5	0
8602	PDCD6	0
8603	PDCD6IP	0
8604	PDCL	0
8605	PDCL3.....PDCL3P4	0
8606	PDE10A	0
8607	PDE11A	0
8608	PDE12	0
8609	PDE1A	0
8610	PDE1B	0
8611	PDE1C	0
8612	PDE2A	0
8613	PDE3A	0
8614	PDE3B	0
8615	PDE4A	0
8616	PDE4B	0
8617	PDE4D	0
8618	PDE4DIP	0
8619	PDE5A	0
8620	PDE6A	0
8621	PDE6B	0
8622	PDE6C	0
8623	PDE6D	0
8624	PDE6G	0
8625	PDE6H	0
8626	PDE7B	0
8627	PDE8A	0
8628	PDE8B	0
8629	PDE9A	0
8630	PDGFA	0
8631	PDGFB	0
8632	PDGFC	0
8633	PDGFD	0
8634	PDGFRA	0
8635	PDGFRB	0
8636	PDGFRL	0
8637	PDHA1	0
8638	PDHA2	0
8639	PDHB	0
8640	PDHX	0
8641	PDIA2	0
8642	PDIA3	0
8643	PDIA4	0
8644	PDIA6	0
8645	PDK1	0
8646	PDK2	0
8647	PDK3	0
8648	PDK4	0
8649	PDLIM1	0
8650	PDLIM2	0
8651	PDLIM3	0
8652	PDLIM4	0
8653	PDLIM5	0
8654	PDLIM7	0
8656	PDPK1	0
8657	PDPN	0
8658	PDPR	0
8659	PDS5A	0
8660	PDS5B	0
8661	PDSS1	0
8662	PDSS2	0
8663	PDX1	0
8664	PDXK	0
8665	PDYN	0
8666	PDZD2	0
8667	PDZD3	0
8668	PDZD7	0
8669	PDZD8	0
8670	PDZK1	0
8672	PDZRN3	0
8673	PDZRN4	0
8674	PEA15	0
8675	PEAK1	0
8676	PEBP1	0
8677	PECAM1	0
8678	PECR	0
8679	PEF1	0
8680	PEG10	0
8681	PEG3	0
8682	PEG3.....ZIM2	0
8683	PELI1	0
8684	PELI2	0
8685	PELO	0
8686	PELP1	0
8687	PEMT	0
8688	PENK	0
8689	PEPD	0
8690	PER2	0
8691	PER3	0
8692	PERP	0
8693	PES1	0
8694	PET112	0
8695	PEX1	0
8696	PEX10	0
8697	PEX11A	0
8698	PEX11B	0
8699	PEX12	0
8700	PEX13	0
8701	PEX14	0
8702	PEX16	0
8703	PEX19	0
8704	PEX2	0
8705	PEX26	0
8706	PEX3	0
8707	PEX5	0
8708	PEX5L	0
8709	PEX6	0
8710	PEX7	0
8712	PF4V1	0
8713	PFAS	0
8714	PFDN1	0
8715	PFDN2	0
8716	PFDN4	0
8717	PFDN5	0
8718	PFKFB1	0
8720	PFKFB3	0
8721	PFKFB4	0
8722	PFKL	0
8723	PFKM	0
8724	PFKP	0
8725	PFN1	0
8726	PFN2	0
8727	PGAM1	0
8728	PGAM2	0
8729	PGAP1	0
8730	PGAP2	0
8731	PGAP3	0
8732	PGBD5	0
8733	PGC	0
8734	PGD	0
8735	PGF	0
8736	PGGT1B	0
8737	PGK1	0
8738	PGK2	0
8739	PGLS	0
8740	PGLYRP1	0
8741	PGLYRP4	0
8742	PGM1	0
8744	PGM5	0
8745	PGP	0
8746	PGPEP1	0
8747	PGR	0
8748	PGRMC1	0
8749	PGRMC2	0
8751	PHACTR1	0
8752	PHACTR2	0
8753	PHACTR4	0
8754	PHB	0
8755	PHB2	0
8756	PHC1	0
8757	PHC2	0
8759	PHEX	0
8760	PHF1	0
8761	PHF10	0
8762	PHF11	0
8763	PHF14	0
8764	PHF2	0
8765	PHF20	0
8766	PHF20L1	0
8767	PHF21A	0
8768	PHF3	0
8769	PHF7	0
8770	PHF8	0
8771	PHGDH	0
8772	PHIP	0
8773	PHKA1	0
8774	PHKA2	0
8775	PHKB	0
8776	PHKG1	0
8777	PHKG2	0
8778	PHLDA1	0
8779	PHLDA2	0
8780	PHLDA3	0
8781	PHLDB1	0
8782	PHLPP1	0
8783	PHLPP2	0
8784	PHOX2A	0
8785	PHOX2B	0
8786	PHTF1	0
8787	PHTF2	0
8788	PHYH	0
8789	PHYHIP	0
8790	PI15	0
8791	PI3	0
8792	PI4K2A	0
8793	PI4KA	0
8794	PI4KA.....PI4KAP1.....PI4KAP2	0
8795	PI4KB	0
8796	PIAS1	0
8797	PIAS2	0
8798	PIAS3	0
8799	PIAS4	0
8800	PIBF1	0
8801	PICALM	0
8802	PICK1	0
8803	PID1	0
8804	PIDD1	0
8806	PIEZO2	0
8807	PIGA	0
8808	PIGB	0
8809	PIGC	0
8810	PIGF	0
8811	PIGG	0
8812	PIGH	0
8813	PIGK	0
8814	PIGL	0
8815	PIGN	0
8816	PIGO	0
8817	PIGP	0
8818	PIGQ	0
8819	PIGR	0
8820	PIGT	0
8821	PIGV	0
8822	PIGZ	0
8823	PIH1D1	0
8824	PIK3C2A	0
8825	PIK3C2B	0
8826	PIK3C2G	0
8827	PIK3C3	0
8828	PIK3CA	0
8829	PIK3CB	0
8830	PIK3CD	0
8831	PIK3CG	0
8832	PIK3IP1	0
8833	PIK3R1	0
8834	PIK3R2	0
8835	PIK3R3	0
8836	PIK3R4	0
8837	PIK3R5	0
8838	PIKFYVE	0
8839	PILRA	0
8840	PIM1	0
8841	PIM2	0
8842	PIN1	0
8843	PIN1P1	0
8844	PIN4	0
8845	PINK1	0
8846	PINLYP	0
8847	PIP	0
8848	PIP4K2A	0
8849	PIP4K2B	0
8850	PIP4K2C	0
8851	PIP5K1A	0
8852	PIP5K1B	0
8853	PIP5K1C	0
8854	PIPOX	0
8855	PIR	0
8856	PITPNA	0
8857	PITPNB	0
8858	PITPNC1	0
8859	PITPNM1	0
8861	PITRM1	0
8862	PITX1	0
8863	PITX2	0
8864	PITX3	0
8865	PIWIL1	0
8866	PIWIL2	0
8867	PJA1	0
8868	PJA2	0
8869	PKD1P1	0
8870	PKD2	0
8871	PKD2L1	0
8872	PKD2L2	0
8873	PKDREJ	0
8874	PKI55	0
8875	PKIA	0
8876	PKIG	0
8877	PKLR	0
8878	PKM	0
8879	PKMYT1	0
8880	PKN1	0
8881	PKN2	0
8882	PKNOX1	0
8883	PKNOX2	0
8884	PKP1	0
8885	PKP2	0
8886	PKP3	0
8887	PKP4	0
8888	PLA1A	0
8889	PLA2G12A	0
8890	PLA2G15	0
8891	PLA2G16	0
8892	PLA2G1B	0
8893	PLA2G2A	0
8894	PLA2G2D	0
8895	PLA2G2E	0
8896	PLA2G2F	0
8897	PLA2G3	0
8898	PLA2G4A	0
8899	PLA2G4C	0
8900	PLA2G5	0
8901	PLA2G6	0
8903	PLA2R1	0
8905	PLAC1	0
8906	PLAC4	0
8907	PLAC8	0
8908	PLAG1	0
8909	PLAGL1	0
8910	PLAGL2	0
8911	PLAT	0
8912	PLAU	0
8913	PLAUR	0
8914	PLBD1	0
8915	PLCB1	0
8916	PLCB2	0
8917	PLCB3	0
8918	PLCB4	0
8919	PLCD1	0
8920	PLCE1	0
8921	PLCG1	0
8922	PLCG2	0
8923	PLCH1	0
8924	PLCH2	0
8925	PLCL1	0
8926	PLCL2	0
8927	PLCXD1	0
8928	PLD1	0
8929	PLD2	0
8930	PLD3	0
8931	PLEC	0
8932	PLEK	0
8933	PLEK2	0
8934	PLEKHA1	0
8935	PLEKHA2	0
8936	PLEKHA4	0
8937	PLEKHA5	0
8938	PLEKHA6	0
8939	PLEKHA8P1	0
8940	PLEKHB1	0
8941	PLEKHB2	0
8942	PLEKHF1	0
8943	PLEKHF2	0
8944	PLEKHG3	0
8945	PLEKHG6	0
8946	PLEKHH3	0
8947	PLEKHM1	0
8948	PLEKHM2	0
8949	PLEKHO1	0
8950	PLEKHO2	0
8951	PLEKHS1	0
8952	PLG	0
8953	PLGLB1.....PLGLB2	0
8954	PLGRKT	0
8955	PLIN1	0
8956	PLIN2	0
8957	PLIN3	0
8958	PLK1	0
8959	PLK2	0
8960	PLK3	0
8961	PLK4	0
8962	PLLP	0
8963	PLN	0
8964	PLOD1	0
8965	PLOD2	0
8966	PLOD3	0
8967	PLP1	0
8968	PLP2	0
8969	PLS1	0
8970	PLS3	0
8971	PLSCR1	0
8972	PLSCR2	0
8973	PLSCR3.....TMEM256.PLSCR3	0
8974	PLSCR4	0
8975	PLTP	0
8976	PLVAP	0
8977	PLXDC1	0
8978	PLXDC2	0
8979	PLXNA1	0
8980	PLXNA2	0
8981	PLXNA3	0
8982	PLXNB1	0
8983	PLXNB2	0
8984	PLXNB3	0
8985	PLXNC1	0
8986	PLXND1	0
8987	PMAIP1	0
8988	PMCH	0
8989	PMCHL1	0
8990	PMEL	0
8991	PMEPA1	0
8992	PMF1	0
8993	PMFBP1	0
8994	PML	0
8995	PMM1	0
8996	PMM2	0
8997	PMP2	0
8998	PMP22	0
8999	PMPCA	0
9000	PMPCB	0
9001	PMS1	0
9002	PMS2.....PMS2CL	0
9003	PMS2L2	0
9004	PMS2P1	0
9005	PMS2P3	0
9006	PMS2P4	0
9007	PMS2P5.....PMS2P9	0
9008	PMS2P8	0
9009	PMVK	0
9010	PNISR	0
9011	PNKP	0
9012	PNLIP	0
9013	PNLIPRP1	0
9014	PNLIPRP2	0
9015	PNMA1	0
9016	PNMA2	0
9017	PNMA3	0
9018	PNMAL1	0
9019	PNMT	0
9020	PNN	0
9021	PNO1	0
9024	PNPLA2	0
9025	PNPLA3	0
9026	PNPLA4	0
9027	PNPLA6	0
9028	PNPO	0
9029	PNRC1	0
9030	PNRC2	0
9031	PODNL1	0
9032	PODXL	0
9033	PODXL2	0
9034	POF1B	0
9035	POFUT1	0
9036	POFUT2	0
9037	POGK	0
9038	POGLUT1	0
9039	POGZ	0
9041	POLA2	0
9042	POLB	0
9043	POLD1	0
9044	POLD2	0
9045	POLD3	0
9046	POLD4	0
9047	POLDIP2	0
9048	POLDIP3	0
9049	POLDIP3.....RRP7B	0
9050	POLE	0
9051	POLE2	0
9053	POLG	0
9054	POLG2	0
9055	POLH	0
9056	POLI	0
9057	POLL	0
9058	POLM	0
9059	POLQ	0
9060	POLR1B	0
9061	POLR1C	0
9062	POLR1D	0
9063	POLR1E	0
9064	POLR2A	0
9065	POLR2B	0
9066	POLR2C	0
9067	POLR2D	0
9068	POLR2E	0
9069	POLR2F	0
9070	POLR2G	0
9072	POLR2I	0
9073	POLR2J	0
9074	POLR2J.....POLR2J2.....POLR2J3.....POLR2J4.....UPK3BL	0
9075	POLR2J.....POLR2J2.....POLR2J3.....UPK3BL	0
9076	POLR2J4	0
9077	POLR2K	0
9078	POLR2L	0
9080	POLR3C	0
9081	POLR3D	0
9082	POLR3F	0
9083	POLR3G	0
9085	POLRMT	0
9086	POM121	0
9087	POM121.....POM121C	0
9088	POM121C	0
9089	POM121L2	0
9090	POM121L9P	0
9091	POMC	0
9093	POMP	0
9094	POMT1	0
9095	POMT2	0
9096	POMZP3	0
9097	POMZP3.....ZP3	0
9098	PON1	0
9099	PON2	0
9100	PON3	0
9101	POP1	0
9102	POP4	0
9103	POP5	0
9104	POP7	0
9105	POPDC2	0
9106	POPDC3	0
9107	POR	0
9108	PORCN	0
9109	POSTN	0
9110	POT1	0
9111	POTEKP	0
9112	POU1F1	0
9113	POU2F1	0
9114	POU2F2	0
9115	POU2F3	0
9116	POU3F1	0
9117	POU3F2	0
9118	POU3F3	0
9119	POU3F4	0
9120	POU4F1	0
9121	POU4F2	0
9122	POU4F3	0
9123	POU5F1.....POU5F1B.....POU5F1P3.....POU5F1P4	0
9124	POU5F1B	0
9125	POU5F1P3	0
9126	POU5F1P4	0
9127	POU6F1	0
9128	POU6F2	0
9129	PP13	0
9130	PP14571	0
9131	PPA1	0
9132	PPA2	0
9133	PPAN.....PPAN.P2RY11	0
9134	PPAP2A	0
9135	PPAP2B	0
9136	PPAP2C	0
9137	PPARA	0
9138	PPARD	0
9139	PPARG	0
9140	PPARGC1A	0
9141	PPAT	0
9143	PPBPP2	0
9144	PPCDC	0
9145	PPCS	0
9146	PPDPF	0
9147	PPEF1	0
9148	PPEF2	0
9149	PPFIA1	0
9150	PPFIA2	0
9151	PPFIA3	0
9152	PPFIA4	0
9153	PPFIBP1	0
9154	PPFIBP2	0
9155	PPIA	0
9156	PPIAL4B.....PPIAL4C.....PPIAL4G	0
9157	PPIAP21.....PPIAP21	0
9158	PPIB	0
9159	PPIC	0
9160	PPID	0
9161	PPIE	0
9162	PPIEL	0
9163	PPIF	0
9164	PPIG	0
9165	PPIH	0
9166	PPIL2	0
9167	PPIL6	0
9168	PPIP5K1	0
9169	PPIP5K2	0
9170	PPL	0
9171	PPM1A	0
9172	PPM1B	0
9173	PPM1D	0
9174	PPM1E	0
9175	PPM1F	0
9176	PPM1G	0
9177	PPM1H	0
9179	PPOX	0
9180	PPP1CA	0
9181	PPP1CB	0
9182	PPP1CC	0
9183	PPP1R10	0
9184	PPP1R11	0
9185	PPP1R12A	0
9186	PPP1R12B	0
9187	PPP1R13B	0
9188	PPP1R13L	0
9189	PPP1R14B	0
9190	PPP1R14D	0
9191	PPP1R15A	0
9192	PPP1R16B	0
9193	PPP1R17	0
9194	PPP1R1A	0
9195	PPP1R2	0
9196	PPP1R26	0
9197	PPP1R2P9	0
9198	PPP1R37	0
9199	PPP1R3A	0
9200	PPP1R3C	0
9201	PPP1R3D	0
9202	PPP1R7	0
9203	PPP1R8	0
9204	PPP1R9A	0
9205	PPP2CA	0
9206	PPP2CB	0
9207	PPP2R1A	0
9208	PPP2R1B	0
9209	PPP2R2A	0
9210	PPP2R2B	0
9211	PPP2R2D	0
9212	PPP2R3A	0
9213	PPP2R3C	0
9214	PPP2R4	0
9215	PPP2R5A	0
9216	PPP2R5B	0
9217	PPP2R5C	0
9218	PPP2R5D	0
9220	PPP3CA	0
9221	PPP3CB	0
9222	PPP3CC	0
9223	PPP3R1	0
9224	PPP4C	0
9225	PPP4R1	0
9226	PPP4R2	0
9227	PPP4R4	0
9228	PPP5C	0
9229	PPP6C	0
9230	PPP6R1	0
9231	PPP6R2	0
9232	PPP6R3	0
9233	PPRC1	0
9234	PPT1	0
9235	PPWD1	0
9236	PPY	0
9237	PPY2	0
9238	PQBP1	0
9239	PQLC1	0
9240	PQLC2	0
9241	PQLC3	0
9242	PRAF2	0
9243	PRAME	0
9244	PRAMEF1.....PRAMEF2	0
9245	PRAMEF10	0
9246	PRAMEF11	0
9247	PRAMEF12	0
9248	PRB1	0
9249	PRB3	0
9250	PRB4	0
9251	PRC1	0
9252	PRCC	0
9253	PRCP	0
9254	PRDM1	0
9255	PRDM10	0
9256	PRDM11	0
9257	PRDM12	0
9258	PRDM13	0
9259	PRDM14	0
9260	PRDM16	0
9261	PRDM2	0
9262	PRDM4	0
9263	PRDM5	0
9264	PRDM8	0
9265	PRDM9	0
9266	PRDX1	0
9267	PRDX2	0
9268	PRDX3	0
9269	PRDX4	0
9270	PRDX6	0
9271	PREB	0
9272	PRELP	0
9273	PREP	0
9274	PREPL	0
9275	PREX2	0
9276	PRF1	0
9277	PRG2	0
9278	PRG3	0
9279	PRG4	0
9280	PRH1.PRR4.....PRR4	0
9281	PRH1.....PRH1.PRR4.....PRH2	0
9282	PRICKLE3	0
9283	PRICKLE4.....TOMM6	0
9284	PRIM1	0
9285	PRIM2	0
9286	PRIM2.....PRIM2B	0
9287	PRKAA1	0
9288	PRKAA2	0
9289	PRKAB1	0
9290	PRKAB2	0
9291	PRKACA	0
9292	PRKACB	0
9293	PRKACG	0
9294	PRKAG1	0
9295	PRKAG2	0
9296	PRKAR1A	0
9297	PRKAR1AP.....PRKAR1AP	0
9298	PRKAR1B	0
9299	PRKAR2A	0
9301	PRKCA	0
9302	PRKCB	0
9303	PRKCD	0
9304	PRKCDBP	0
9305	PRKCE	0
9306	PRKCG	0
9307	PRKCH	0
9308	PRKCI	0
9309	PRKCQ	0
9310	PRKCSH	0
9311	PRKCZ	0
9312	PRKD1	0
9313	PRKD2	0
9315	PRKDC	0
9316	PRKG1	0
9317	PRKG2	0
9318	PRKRA	0
9319	PRKRIR	0
9320	PRKX	0
9321	PRKX.....PRKY	0
9322	PRKY	0
9323	PRL	0
9324	PRLH	0
9325	PRLR	0
9326	PRM1	0
9327	PRM2	0
9328	PRMT1	0
9329	PRMT2	0
9330	PRMT3	0
9331	PRMT5	0
9332	PRMT7	0
9333	PRMT8	0
9334	PRND	0
9335	PRNP	0
9336	PRO1483	0
9337	PRO1596	0
9338	PRO2012	0
9339	PRO2214	0
9340	PRO2949	0
9341	PRO2958	0
9342	PRO2964	0
9343	PROC	0
9344	PROCR	0
9345	PRODH2	0
9346	PROL1	0
9347	PROM1	0
9348	PROP1	0
9349	PRORY	0
9350	PROS1	0
9351	PROSC	0
9352	PROSER1	0
9353	PROX1	0
9354	PROZ	0
9355	PRPF18	0
9356	PRPF19	0
9357	PRPF3	0
9358	PRPF31	0
9359	PRPF38B	0
9360	PRPF39	0
9361	PRPF4	0
9362	PRPF40A	0
9363	PRPF4B	0
9364	PRPF6	0
9365	PRPF8	0
9366	PRPH	0
9367	PRPH2	0
9368	PRPS1	0
9369	PRPS1L1	0
9370	PRPS2	0
9371	PRPSAP1	0
9372	PRPSAP2	0
9373	PRR11	0
9374	PRR13	0
9375	PRR14	0
9376	PRR14L	0
9377	PRR15L	0
9378	PRR16	0
9379	PRR3	0
9380	PRR34	0
9381	PRR5	0
9382	PRR5L	0
9383	PRR7	0
9384	PRRC1	0
9385	PRRC2A	0
9386	PRRC2B	0
9387	PRRC2C	0
9388	PRRG1	0
9389	PRRG2	0
9390	PRRG3	0
9391	PRRG4	0
9392	PRRX1	0
9393	PRRX2	0
9394	PRSS1.....PRSS2	0
9395	PRSS12	0
9396	PRSS16	0
9397	PRSS2	0
9398	PRSS21	0
9399	PRSS22	0
9400	PRSS23	0
9401	PRSS3	0
9402	PRSS3P2	0
9403	PRSS3P3	0
9404	PRSS50	0
9405	PRSS53	0
9406	PRSS8	0
9407	PRTN3	0
9408	PRUNE	0
9409	PRUNE2	0
9410	PRX	0
9411	PSAP	0
9412	PSAT1	0
9413	PSCA	0
9414	PSD	0
9415	PSD3	0
9416	PSD4	0
9417	PSEN1	0
9418	PSEN2	0
9419	PSENEN	0
9420	PSG1	0
9421	PSG11	0
9422	PSG11.....PSG3	0
9423	PSG2	0
9424	PSG3	0
9425	PSG4	0
9426	PSG5	0
9427	PSG6	0
9428	PSG7	0
9429	PSG9	0
9430	PSIP1	0
9431	PSKH1	0
9432	PSMA1	0
9433	PSMA2	0
9434	PSMA3	0
9435	PSMA4	0
9436	PSMA5	0
9437	PSMA7	0
9438	PSMB1	0
9439	PSMB10	0
9440	PSMB2	0
9441	PSMB3	0
9442	PSMB4	0
9443	PSMB5	0
9444	PSMB6	0
9445	PSMB7	0
9446	PSMB8	0
9447	PSMB9	0
9448	PSMC1	0
9450	PSMC3	0
9451	PSMC3IP	0
9452	PSMC4	0
9453	PSMC5	0
9454	PSMC6	0
9455	PSMD1	0
9456	PSMD10	0
9457	PSMD11	0
9458	PSMD12	0
9459	PSMD13	0
9460	PSMD14	0
9461	PSMD2	0
9462	PSMD3	0
9463	PSMD4	0
9464	PSMD5	0
9465	PSMD6	0
9466	PSMD7	0
9467	PSMD8	0
9468	PSMD9	0
9469	PSME1	0
9470	PSME3	0
9471	PSME4	0
9472	PSMF1	0
9473	PSMG1	0
9474	PSMG2	0
9475	PSORS1C1	0
9476	PSORS1C2	0
9477	PSPC1	0
9478	PSPH	0
9479	PSPN	0
9480	PSRC1	0
9481	PSTPIP1	0
9482	PSTPIP2	0
9483	PTAFR	0
9484	PTBP1	0
9485	PTBP2	0
9486	PTBP3	0
9487	PTCD2	0
9488	PTCD3	0
9489	PTCH1	0
9490	PTCH2	0
9491	PTCRA	0
9492	PTDSS1	0
9493	PTDSS2	0
9495	PTEN.....PTENP1	0
9496	PTER	0
9497	PTGDR	0
9498	PTGDR2	0
9499	PTGDS	0
9500	PTGER1	0
9501	PTGER2	0
9502	PTGER3	0
9503	PTGER4	0
9504	PTGER4P2.CDK2AP2P2	0
9505	PTGES	0
9506	PTGES2	0
9508	PTGFR	0
9509	PTGIR	0
9510	PTGIS	0
9511	PTGR2.....ZNF410	0
9512	PTGS1	0
9514	PTH	0
9515	PTH1R	0
9516	PTH2R	0
9517	PTHLH	0
9518	PTK2	0
9519	PTK2B	0
9520	PTK6	0
9521	PTK7	0
9522	PTMA	0
9523	PTMAP1.....PTMAP1	0
9524	PTMS	0
9525	PTN	0
9526	PTOV1	0
9527	PTP4A1	0
9529	PTP4A3	0
9530	PTPLA	0
9531	PTPLAD1	0
9532	PTPLB	0
9533	PTPN1	0
9534	PTPN11	0
9536	PTPN13	0
9537	PTPN14	0
9538	PTPN18	0
9539	PTPN2	0
9540	PTPN20B	0
9541	PTPN21	0
9542	PTPN22	0
9543	PTPN3	0
9544	PTPN4	0
9545	PTPN6	0
9547	PTPN9	0
9548	PTPRA	0
9549	PTPRB	0
9550	PTPRC	0
9551	PTPRCAP	0
9552	PTPRD	0
9554	PTPRF	0
9555	PTPRG	0
9556	PTPRH	0
9557	PTPRJ	0
9558	PTPRK	0
9559	PTPRM	0
9560	PTPRN	0
9561	PTPRN2	0
9562	PTPRO	0
9563	PTPRR	0
9564	PTPRS	0
9565	PTPRT	0
9566	PTPRU	0
9567	PTPRZ1	0
9568	PTRF	0
9569	PTRH2	0
9570	PTS	0
9571	PTTG1	0
9572	PTTG1IP	0
9573	PTTG2	0
9574	PTTG3P	0
9575	PTX3	0
9576	PUF60	0
9577	PUM1	0
9578	PUM2	0
9579	PURA	0
9580	PURG	0
9581	PUS1	0
9582	PUS3	0
9583	PUS7	0
9584	PUS7L	0
9585	PVALB	0
9586	PVR	0
9588	PVRL1	0
9589	PVRL2	0
9590	PVRL3	0
9591	PWAR5	0
9592	PWP1	0
9593	PWP2	0
9594	PWWP2A	0
9595	PXDC1	0
9596	PXDN	0
9597	PXMP2	0
9598	PXMP4	0
9599	PXN	0
9600	PYCARD	0
9601	PYCR1	0
9602	PYCRL	0
9603	PYGB	0
9604	PYGL	0
9605	PYGM	0
9606	PYGO1	0
9607	PYHIN1	0
9608	PYROXD1	0
9609	PYY	0
9610	PYY2	0
9611	PZP	0
9612	QDPR	0
9614	QPCT	0
9615	QPCTL	0
9616	QPRT	0
9617	QRICH1	0
9618	QRSL1	0
9619	QSER1	0
9620	QSOX1	0
9621	QTRT1	0
9623	R3HCC1	0
9624	R3HCC1L	0
9625	R3HDM1	0
9626	R3HDM2	0
9627	R3HDM4	0
9629	RAB11B	0
9630	RAB11FIP1	0
9631	RAB11FIP2	0
9632	RAB11FIP3	0
9633	RAB11FIP5	0
9634	RAB13	0
9635	RAB14	0
9636	RAB15	0
9637	RAB17	0
9638	RAB1A	0
9639	RAB1B	0
9640	RAB20	0
9641	RAB21	0
9642	RAB22A	0
9643	RAB23	0
9644	RAB25	0
9645	RAB26	0
9646	RAB27A	0
9647	RAB27B	0
9648	RAB28	0
9649	RAB29	0
9650	RAB2A	0
9651	RAB30	0
9652	RAB31	0
9654	RAB33A	0
9655	RAB33B	0
9656	RAB35	0
9657	RAB36	0
9658	RAB38	0
9659	RAB3A	0
9660	RAB3B	0
9661	RAB3D	0
9662	RAB3GAP1	0
9663	RAB3GAP2	0
9664	RAB3IL1	0
9665	RAB40A	0
9666	RAB40AL	0
9667	RAB40B	0
9668	RAB40C	0
9669	RAB4A.....SPHAR	0
9670	RAB5A	0
9671	RAB5B	0
9672	RAB5C	0
9673	RAB6A.....RAB6C.....WTH3DI	0
9674	RAB6A.....WTH3DI	0
9675	RAB6B	0
9676	RAB7A	0
9677	RAB8A	0
9678	RAB8B	0
9679	RAB9A	0
9680	RAB9BP1	0
9681	RABAC1	0
9682	RABEP1	0
9683	RABEP2	0
9684	RABEPK	0
9685	RABGAP1	0
9686	RABGAP1L	0
9687	RABGGTA	0
9689	RABGGTB.....SNORD45A.....SNORD45B.....SNORD45C	0
9691	RABL2A.....RABL2B	0
9692	RABL3	0
9693	RABL6	0
9694	RAC1	0
9695	RAC2	0
9696	RAC3	0
9697	RACGAP1	0
9698	RAD1	0
9699	RAD17	0
9700	RAD21	0
9701	RAD21L1	0
9702	RAD23A	0
9703	RAD23B	0
9704	RAD50	0
9705	RAD51	0
9706	RAD51AP1	0
9707	RAD51B	0
9708	RAD51C	0
9709	RAD51D	0
9710	RAD52	0
9711	RAD54B	0
9712	RAD54L	0
9713	RAD54L2	0
9714	RAD9A	0
9715	RAE1	0
9716	RAF1	0
9717	RAG1	0
9718	RAG2	0
9719	RAI1	0
9720	RAI14	0
9721	RAI2	0
9722	RALA	0
9723	RALB	0
9725	RALGAPA1	0
9726	RALGAPA1.....RALGAPA1P	0
9727	RALGAPB	0
9728	RALGDS	0
9729	RALGPS1	0
9730	RALGPS2	0
9731	RALY	0
9732	RALYL	0
9733	RAMP1	0
9734	RAMP2	0
9735	RAMP3	0
9736	RAN	0
9737	RANBP1	0
9738	RANBP10	0
9739	RANBP17	0
9740	RANBP2	0
9741	RANBP3	0
9742	RANBP6	0
9743	RANBP9	0
9744	RANGAP1	0
9745	RANGRF	0
9746	RAP1A	0
9748	RAP1GAP	0
9749	RAP1GAP2	0
9750	RAP1GDS1	0
9751	RAP2A	0
9752	RAP2A.....RAP2B	0
9753	RAP2B	0
9754	RAP2C	0
9755	RAPGEF1	0
9756	RAPGEF2	0
9757	RAPGEF3	0
9758	RAPGEF4	0
9759	RAPGEF5	0
9760	RAPGEF6	0
9761	RAPGEFL1	0
9762	RAPSN	0
9763	RARA	0
9764	RARB	0
9765	RARG	0
9766	RARRES1	0
9767	RARRES2	0
9768	RARRES3	0
9769	RARS	0
9770	RARS2	0
9771	RASA1	0
9772	RASA2	0
9773	RASA3	0
9774	RASAL1	0
9775	RASAL2	0
9776	RASGRF1	0
9777	RASGRP1	0
9778	RASGRP2	0
9779	RASGRP3	0
9780	RASIP1	0
9781	RASL10A	0
9783	RASL12	0
9784	RASSF1	0
9785	RASSF2	0
9786	RASSF4	0
9787	RASSF7	0
9788	RASSF8	0
9789	RASSF9	0
9790	RAVER2	0
9791	RAX	0
9792	RB1	0
9793	RB1CC1	0
9794	RBBP4	0
9795	RBBP4P4.....RBBP4P4	0
9796	RBBP5	0
9797	RBBP6	0
9798	RBBP7	0
9799	RBBP8	0
9800	RBBP9	0
9801	RBCK1	0
9802	RBFA	0
9803	RBFADN	0
9804	RBFOX1	0
9805	RBFOX2	0
9806	RBKS	0
9807	RBL1	0
9808	RBL2	0
9809	RBM10	0
9810	RBM12	0
9811	RBM12B	0
9812	RBM12B.AS1	0
9813	RBM14	0
9814	RBM14.RBM4.....RBM4	0
9815	RBM15	0
9816	RBM15B	0
9817	RBM17	0
9818	RBM19	0
9819	RBM22	0
9820	RBM23	0
9821	RBM25	0
9822	RBM26	0
9823	RBM28	0
9824	RBM3	0
9825	RBM34	0
9826	RBM38	0
9827	RBM39	0
9828	RBM41	0
9829	RBM42	0
9830	RBM47	0
9831	RBM48	0
9832	RBM4B	0
9833	RBM5	0
9834	RBM6	0
9835	RBM7	0
9836	RBM8A	0
9837	RBMS1	0
9838	RBMS2	0
9839	RBMS3	0
9840	RBMX2	0
9841	RBMXL2	0
9842	RBMY1A1.....RBMY1B.....RBMY1D.....RBMY1E.....RBMY1F.....RBMY1J	0
9843	RBP1	0
9844	RBP3	0
9845	RBP4	0
9846	RBPJ	0
9847	RBPJL	0
9848	RBPMS	0
9849	RBX1	0
9850	RC3H1	0
9851	RC3H2	0
9852	RCAN1	0
9853	RCAN2	0
9854	RCAN3	0
9855	RCBTB1	0
9856	RCBTB2	0
9857	RCC1	0
9858	RCE1	0
9859	RCHY1	0
9860	RCL1	0
9861	RCN1	0
9862	RCN2	0
9863	RCN3	0
9864	RCOR1	0
9865	RCOR3	0
9866	RCVRN	0
9867	RDH11	0
9868	RDH16	0
9869	RDH8	0
9870	RDX	0
9871	REC8	0
9872	RECK	0
9873	RECQL	0
9874	RECQL4	0
9875	RECQL5	0
9876	REEP1	0
9877	REEP2	0
9878	REEP4	0
9879	REEP5	0
9880	REG1A	0
9881	REG1B	0
9882	REG1P	0
9883	REG3A	0
9884	REL	0
9885	RELA	0
9886	RELB	0
9887	RELN	0
9888	REM1	0
9889	REN	0
9890	RENBP	0
9891	REPIN1	0
9892	REPS1	0
9893	REPS2	0
9894	RER1	0
9895	RERE	0
9896	RERGL	0
9897	REST	0
9898	RET	0
9899	RETN	0
9900	RETSAT	0
9901	REV1	0
9902	REV3L	0
9903	REXO2	0
9904	REXO4	0
9905	RFC1	0
9906	RFC2	0
9907	RFC3	0
9908	RFC4	0
9909	RFC5	0
9910	RFK	0
9911	RFNG	0
9912	RFPL1	0
9913	RFPL1S	0
9914	RFPL1S.....RFPL3S	0
9915	RFPL2	0
9916	RFPL3	0
9917	RFPL3S	0
9918	RFTN1	0
9919	RFWD3	0
9920	RFX1	0
9921	RFX2	0
9922	RFX3	0
9923	RFX4	0
9924	RFX5	0
9925	RFX7	0
9926	RFXANK	0
9927	RFXAP	0
9929	RGL1	0
9930	RGL2	0
9931	RGN	0
9932	RGP1	0
9933	RGPD3.....RGPD4.....RGPD5.....RGPD6.....RGPD8	0
9934	RGR	0
9935	RGS1	0
9936	RGS10	0
9937	RGS11	0
9938	RGS12	0
9939	RGS13	0
9940	RGS14	0
9941	RGS16	0
9942	RGS17	0
9943	RGS19	0
9944	RGS2	0
9945	RGS20	0
9946	RGS3	0
9947	RGS4	0
9948	RGS5	0
9949	RGS6	0
9950	RGS7	0
9951	RGS9	0
9952	RGSL1	0
9953	RHAG	0
9954	RHBDD3	0
9955	RHBDF1	0
9956	RHBDF2	0
9957	RHBDL1	0
9958	RHBG	0
9959	RHCE.....RHD	0
9960	RHCG	0
9961	RHD	0
9962	RHEB	0
9963	RHO	0
9964	RHOA	0
9965	RHOB	0
9966	RHOBTB1	0
9967	RHOBTB2	0
9968	RHOBTB3	0
9969	RHOC	0
9970	RHOD	0
9971	RHOF	0
9972	RHOG	0
9973	RHOH	0
9974	RHOQ	0
9976	RHOT2	0
9977	RHPN1.AS1	0
9978	RIBC2	0
9979	RIC3	0
9980	RIC8B	0
9981	RIMBP2	0
9982	RIMS1	0
9983	RIMS2	0
9984	RIMS3	0
9985	RIN1	0
9986	RIN2	0
9987	RIN3	0
9988	RING1	0
9989	RINT1	0
9990	RIOK2	0
9991	RIOK3	0
9992	RIPK1	0
9993	RIPK2	0
9994	RIPK4	0
9995	RIPPLY3	0
9996	RIT1	0
9997	RIT2	0
9998	RITA1	0
9999	RLBP1	0
10000	RLF	0
10001	RLN1	0
10002	RLN2	0
10003	RMDN1	0
10004	RMDN3	0
10005	RMI1	0
10006	RMND1	0
10007	RMND5A	0
10008	RMND5B	0
10009	RN7SKP150	0
10010	RNASE1	0
10011	RNASE2	0
10012	RNASE3	0
10013	RNASE4	0
10014	RNASE6	0
10015	RNASEH1	0
10016	RNASEH2A	0
10017	RNASEH2B	0
10018	RNASEL	0
10019	RNASET2	0
10020	RND1	0
10021	RND2	0
10022	RND3	0
10023	RNF10	0
10024	RNF103	0
10026	RNF111	0
10027	RNF113A	0
10028	RNF114	0
10030	RNF11B	0
10031	RNF121	0
10033	RNF123	0
10034	RNF125	0
10035	RNF126	0
10036	RNF126P1	0
10037	RNF128	0
10038	RNF13	0
10039	RNF130	0
10040	RNF138	0
10041	RNF139	0
10042	RNF14	0
10043	RNF141	0
10044	RNF144A	0
10045	RNF146	0
10046	RNF167	0
10047	RNF17	0
10048	RNF170	0
10049	RNF185.AS1	0
10050	RNF186	0
10051	RNF187	0
10052	RNF19A	0
10053	RNF19B	0
10054	RNF2	0
10055	RNF208	0
10056	RNF216	0
10057	RNF219	0
10058	RNF220	0
10059	RNF24	0
10061	RNF32	0
10062	RNF34	0
10063	RNF38	0
10064	RNF39	0
10066	RNF40	0
10067	RNF41	0
10068	RNF43	0
10069	RNF44	0
10070	RNF5	0
10071	RNF5.....RNF5P1	0
10072	RNF6	0
10073	RNF7	0
10074	RNF8	0
10075	RNFT1	0
10076	RNFT1.....TBC1D3P1.DHX40P1	0
10077	RNFT2	0
10078	RNGTT	0
10079	RNH1	0
10080	RNLS	0
10081	RNMT	0
10082	RNMTL1	0
10083	RNPEP	0
10084	RNPEPL1	0
10085	RNPS1	0
10086	RNU86.....RPL3.....SNORD83B	0
10087	ROBO1	0
10088	ROBO3	0
10089	ROBO4	0
10090	ROCK1	0
10091	ROCK2	0
10092	ROGDI	0
10093	ROM1	0
10094	ROPN1B	0
10095	ROR1	0
10096	ROR2	0
10097	RORA	0
10098	RORB	0
10099	RORC	0
10100	ROS1	0
10101	RP1.101G11.2	0
10102	RP1.130G2.1	0
10103	RP1.149A16.17	0
10104	RP1.181J22.1	0
10105	RP1.190J20.2	0
10106	RP1.192P9.1	0
10107	RP1.217P22.2	0
10108	RP1.223E5.4.....SIRT5	0
10109	RP1.263J7.1.....RPL7P27	0
10110	RP1.263J7.2	0
10111	RP1.272E8.1	0
10112	RP1.28C20.1	0
10113	RP1.68D18.4	0
10114	RP1.6P5.2	0
10115	RP1.8B22.1	0
10116	RP11.10N23.4	0
10117	RP11.114H24.6	0
10118	RP11.116O18.1	0
10119	RP11.119F7.5	0
10120	RP11.15P13.1	0
10121	RP11.209A2.1	0
10122	RP11.217B7.2	0
10123	RP11.219B4.3	0
10124	RP11.255C15.3	0
10125	RP11.278J20.2	0
10126	RP11.286E11.2	0
10127	RP11.348B17.1	0
10128	RP11.348N5.7	0
10129	RP11.395B7.7	0
10130	RP11.403P17.4	0
10131	RP11.414H17.5	0
10132	RP11.429B14.4	0
10133	RP11.457I16.2	0
10134	RP11.473I1.9	0
10135	RP11.496I2.2	0
10136	RP11.499E18.1	0
10137	RP11.548H18.2	0
10138	RP11.549J18.1	0
10139	RP11.54K16.2	0
10140	RP11.560G2.2	0
10141	RP11.649A18.7	0
10142	RP11.654A16.3	0
10143	RP11.665C16.8	0
10144	RP11.680C21.1	0
10145	RP11.680F8.4	0
10146	RP11.69I8.2	0
10147	RP11.714L20.1	0
10149	RP11.79P5.2	0
10150	RP11.82L18.2	0
10151	RP11.930P14.2	0
10152	RP13.258O15.1.....RPL26P37.....RPL26P37	0
10153	RP2	0
10154	RP3.334F4.1	0
10155	RP3.334F4.2	0
10157	RP3.359N14.1	0
10158	RP3.391O22.2.....RPL7P25	0
10159	RP3.406C18.2	0
10160	RP3.406P24.1	0
10161	RP3.452M16.1	0
10162	RP3.497J21.1	0
10163	RP3.507I15.1	0
10164	RP3.508D13.1	0
10165	RP3.522P13.1	0
10166	RP3.522P13.2	0
10167	RP4.560B9.4	0
10168	RP4.581F12.1	0
10169	RP4.595K12.1	0
10170	RP4.621B10.8	0
10171	RP4.710M16.1	0
10172	RP4.781L3.1	0
10173	RP5.1118D24.2	0
10174	RP5.1119A7.11	0
10175	RP5.1170D6.1	0
10176	RP5.1184F4.5	0
10177	RP5.882O7.1	0
10178	RP6.11O7.2.....RPL7P52	0
10179	RP6.149D17.1	0
10180	RP6.91H8.1	0
10181	RPA1	0
10182	RPA2	0
10183	RPA3	0
10184	RPA4	0
10185	RPAIN	0
10186	RPAP1	0
10187	RPAP2	0
10188	RPAP3	0
10189	RPARP.AS1	0
10190	RPE	0
10191	RPE.....RPEL1	0
10192	RPE65	0
10193	RPF1	0
10194	RPGR	0
10195	RPGRIP1	0
10196	RPGRIP1L	0
10197	RPH3A	0
10198	RPH3AL	0
10199	RPIA	0
10200	RPL10.....SNORA70	0
10201	RPL10A	0
10202	RPL10L	0
10203	RPL11	0
10204	RPL12	0
10205	RPL13.....SNORD68	0
10206	RPL13A.....RPL13AP5.....RPL13AP6.....SNORD32A.....SNORD33.....SNORD34.....SNORD35A	0
10207	RPL13A.....RPL13AP5.....SNORD32A.....SNORD33.....SNORD34.....SNORD35A	0
10208	RPL13A.....SNORD32A.....SNORD33.....SNORD34.....SNORD35A	0
10209	RPL14	0
10210	RPL15	0
10211	RPL17.....RPL17.C18orf32.....SNORD58A.....SNORD58B.....SNORD58C	0
10212	RPL18	0
10213	RPL18A.....SNORA68	0
10214	RPL18AP16.....RPL18AP16	0
10215	RPL18P10.....RPL18P10	0
10216	RPL19	0
10217	RPL21.....RPL21P28.....SNORA27.....SNORD102	0
10218	RPL22	0
10219	RPL22P22.....RPL22P22	0
10220	RPL23.....SNORA21	0
10221	RPL23A	0
10222	RPL23A.....SNORD42A	0
10223	RPL23AP22.....RPL23AP22	0
10224	RPL23AP32	0
10225	RPL23AP53	0
10226	RPL24	0
10227	RPL26L1	0
10228	RPL27	0
10229	RPL27A	0
10230	RPL27A.....SNORA45A	0
10231	RPL27AP.....RPL27AP	0
10232	RPL29	0
10233	RPL29P7.....RPL29P7	0
10234	RPL3	0
10235	RPL30	0
10236	RPL31	0
10237	RPL32	0
10238	RPL34	0
10239	RPL35	0
10240	RPL35A	0
10241	RPL35P8.....RPL35P8	0
10242	RPL36	0
10243	RPL36A.....RPL36A.HNRNPH2	0
10244	RPL36AL	0
10245	RPL37	0
10246	RPL37A	0
10247	RPL38	0
10248	RPL39	0
10249	RPL39L	0
10250	RPL3L	0
10251	RPL4.....SNORD16.....SNORD18A.....SNORD18B.....SNORD18C	0
10252	RPL41	0
10253	RPL5.....SNORA66.....SNORD21	0
10254	RPL5.....SNORD21	0
10255	RPL6	0
10256	RPL7	0
10257	RPL7A.....SNORD24.....SNORD36A.....SNORD36B	0
10258	RPL8	0
10259	RPL9	0
10260	RPLP0	0
10261	RPLP1	0
10262	RPLP2	0
10263	RPLP2.....SNORA52	0
10264	RPLP2P1.....RPLP2P1	0
10266	RPN2	0
10267	RPP14	0
10268	RPP21.....TRIM39.....TRIM39.RPP21	0
10269	RPP25	0
10270	RPP30	0
10271	RPP38	0
10272	RPP40	0
10273	RPRD1A	0
10274	RPRD2	0
10275	RPRM	0
10276	RPS10	0
10277	RPS10L	0
10278	RPS10P2.....RPS10P2	0
10279	RPS11	0
10280	RPS11.....SNORD35B	0
10281	RPS11P1.....RPS11P1	0
10282	RPS12	0
10283	RPS14	0
10284	RPS15	0
10285	RPS15A	0
10286	RPS16	0
10287	RPS17	0
10288	RPS17P5.....RPS17P5	0
10289	RPS18	0
10290	RPS19	0
10292	RPS20.....SNORD54	0
10293	RPS21	0
10294	RPS23	0
10295	RPS24	0
10296	RPS25	0
10297	RPS27	0
10298	RPS27A	0
10299	RPS27L	0
10300	RPS28	0
10301	RPS29	0
10302	RPS29P28.....RPS29P28	0
10303	RPS2P45.....RPS2P45	0
10304	RPS3	0
10305	RPS3A.....SNORD73A	0
10306	RPS4X	0
10307	RPS4XP2.....RPS4XP2	0
10308	RPS4XP3.....RPS4XP3	0
10309	RPS4XP9.....RPS4XP9	0
10310	RPS4Y1	0
10311	RPS5	0
10312	RPS6	0
10313	RPS6KA1	0
10314	RPS6KA2	0
10315	RPS6KA3	0
10316	RPS6KA4	0
10317	RPS6KA5	0
10318	RPS6KA6	0
10319	RPS6KB1	0
10320	RPS6KB2	0
10321	RPS6KC1	0
10322	RPS7	0
10323	RPS8	0
10324	RPS8.....SNORD38B.....SNORD55	0
10325	RPS9	0
10326	RPSA.....RPSAP19.....RPSAP58.....RPSAP9.....SNORA6.....SNORA62	0
10327	RPUSD2	0
10328	RQCD1	0
10329	RRAD	0
10331	RRAGB	0
10332	RRAGC	0
10333	RRAGD	0
10335	RRAS2	0
10336	RRBP1	0
10337	RREB1	0
10338	RRH	0
10339	RRM1	0
10340	RRM2	0
10341	RRN3	0
10342	RRN3.....RRN3P1.....RRN3P2	0
10343	RRN3P1	0
10344	RRNAD1	0
10345	RRP1	0
10346	RRP12	0
10347	RRP15	0
10348	RRP1B	0
10349	RRP7A	0
10350	RRP7A.....RRP7B	0
10351	RRP8	0
10352	RRP9	0
10353	RRS1	0
10354	RS1	0
10355	RSAD1	0
10356	RSAD2	0
10357	RSBN1	0
10358	RSF1	0
10359	RSG1	0
10360	RSL1D1	0
10361	RSL24D1	0
10362	RSPH6A	0
10363	RSRC1	0
10364	RSRC2	0
10365	RSU1	0
10366	RTCA	0
10367	RTCB	0
10368	RTDR1	0
10369	RTEL1	0
10370	RTEL1.TNFRSF6B.....TNFRSF6B	0
10371	RTEL1.....RTEL1.TNFRSF6B	0
10372	RTF1	0
10373	RTFDC1	0
10374	RTN1	0
10375	RTN2	0
10376	RTN3	0
10377	RTN4	0
10378	RTP4	0
10379	RUFY1	0
10380	RUFY2	0
10381	RUFY3	0
10382	RUNDC3A	0
10383	RUNDC3B	0
10384	RUNX1.IT1	0
10385	RUNX1T1	0
10386	RUNX2	0
10387	RUNX3	0
10388	RUSC1	0
10389	RUSC2	0
10390	RUVBL1	0
10391	RUVBL2	0
10392	RWDD1	0
10393	RWDD2A	0
10394	RWDD2B	0
10395	RWDD3	0
10396	RXFP3	0
10397	RXRA	0
10398	RXRB	0
10399	RXRG	0
10400	RYBP	0
10401	RYK	0
10402	RYR1	0
10403	RYR2	0
10404	RYR3	0
10405	S100A1	0
10406	S100A10	0
10407	S100A11	0
10408	S100A11P1.....S100A11P1	0
10409	S100A12	0
10410	S100A13	0
10411	S100A14	0
10412	S100A2	0
10413	S100A3	0
10414	S100A4	0
10415	S100A5	0
10416	S100A6	0
10417	S100A7	0
10418	S100A8	0
10419	S100A9	0
10420	S100B	0
10421	S100G	0
10422	S100P	0
10423	S100PBP	0
10424	S1PR1	0
10425	S1PR2	0
10427	S1PR5	0
10428	SAA1.....SAA2	0
10429	SAA1.....SAA2.....SAA2.SAA4	0
10430	SAA2.SAA4.....SAA4	0
10431	SAA3P	0
10432	SAC3D1	0
10433	SACM1L	0
10434	SACS	0
10435	SAE1	0
10436	SAFB	0
10437	SAFB2	0
10438	SAG	0
10439	SAGE1	0
10440	SALL1	0
10441	SALL2	0
10442	SAMD14	0
10443	SAMD4A	0
10444	SAMD4B	0
10445	SAMD9	0
10446	SAMHD1	0
10447	SAMM50	0
10448	SAMSN1	0
10449	SAP130	0
10450	SAP18	0
10451	SAP30	0
10452	SAP30BP	0
10453	SAP30L	0
10454	SAR1A	0
10455	SAR1B	0
10456	SARAF	0
10457	SARDH	0
10458	SARM1	0
10459	SARS	0
10460	SARS2	0
10461	SART1	0
10462	SART3	0
10463	SASH1	0
10464	SASH3	0
10465	SAT1	0
10466	SAT1.....ZSWIM8	0
10467	SATB1	0
10468	SATB2	0
10469	SAV1	0
10470	SAYSD1	0
10471	SBF1	0
10472	SBNO1	0
10473	SBNO2	0
10474	SBSPON	0
10475	SC5D	0
10476	SCAF11	0
10477	SCAF4	0
10478	SCAF8	0
10479	SCAI	0
10480	SCAMP1	0
10481	SCAMP2	0
10482	SCAMP3	0
10483	SCAMP4	0
10484	SCAMP5	0
10485	SCAND1	0
10486	SCAND2P	0
10487	SCAP	0
10488	SCAPER	0
10489	SCARA3	0
10490	SCARB1	0
10491	SCARB2	0
10492	SCARF1	0
10493	SCCPDH	0
10494	SCD	0
10495	SCD5	0
10496	SCEL	0
10497	SCFD1	0
10498	SCG2	0
10499	SCG3	0
10500	SCG5	0
10501	SCGB1A1	0
10502	SCGB1D1	0
10503	SCGB1D2	0
10504	SCGB2A1	0
10505	SCGB2A2	0
10506	SCGN	0
10507	SCIN	0
10508	SCLY	0
10509	SCMH1	0
10510	SCML1	0
10511	SCML2	0
10512	SCN10A	0
10513	SCN11A	0
10514	SCN1A	0
10515	SCN1B	0
10516	SCN2A	0
10517	SCN2B	0
10518	SCN3A	0
10519	SCN3B	0
10520	SCN4A	0
10521	SCN5A	0
10522	SCN7A	0
10523	SCN8A	0
10524	SCN9A	0
10525	SCNM1.....TNFAIP8L2.SCNM1	0
10526	SCNN1A	0
10527	SCNN1B	0
10528	SCNN1D	0
10529	SCNN1G	0
10530	SCO2	0
10531	SCP2	0
10532	SCPEP1	0
10533	SCRG1	0
10534	SCRIB	0
10535	SCRN1	0
10536	SCRN3	0
10537	SCRT1	0
10538	SCT	0
10539	SCTR	0
10540	SCUBE2	0
10541	SCUBE3	0
10542	SCYL2	0
10543	SCYL3	0
10544	SDAD1	0
10545	SDC1	0
10546	SDC2	0
10547	SDC3	0
10548	SDC4	0
10549	SDCBP	0
10550	SDCCAG3	0
10551	SDF2	0
10552	SDF2L1	0
10553	SDF4	0
10554	SDHA	0
10555	SDHAF1	0
10556	SDHAP1.....SDHAP2	0
10557	SDHB	0
10558	SDHC	0
10559	SDHD	0
10560	SDK2	0
10562	SDR39U1	0
10563	SDS	0
10564	SEBOX.....VTN	0
10565	SEC11A	0
10566	SEC13	0
10569	SEC14L2	0
10570	SEC14L3	0
10571	SEC14L4	0
10572	SEC14L5	0
10573	SEC16A	0
10574	SEC22A	0
10575	SEC22B	0
10576	SEC23A	0
10577	SEC23B	0
10578	SEC23IP	0
10579	SEC24A	0
10580	SEC24B	0
10581	SEC24C	0
10582	SEC24D	0
10583	SEC31A	0
10584	SEC31B	0
10586	SEC61A2	0
10587	SEC61B	0
10588	SEC61G	0
10589	SEC62	0
10590	SEC63	0
10591	SECISBP2	0
10592	SECISBP2L	0
10593	SECTM1	0
10594	SEH1L	0
10595	SEL1L	0
10597	SELE	0
10598	SELENBP1	0
10599	SELENOPROTEIN.F	0
10600	SELL	0
10601	SELP	0
10602	SELPLG	0
10603	SELT	0
10604	SEMA3A	0
10605	SEMA3B	0
10606	SEMA3C	0
10607	SEMA3D	0
10608	SEMA3E	0
10609	SEMA3F	0
10610	SEMA3G	0
10611	SEMA4A	0
10612	SEMA4C	0
10613	SEMA4D	0
10614	SEMA4F	0
10615	SEMA4G	0
10616	SEMA5A	0
10617	SEMA6A	0
10618	SEMA6B	0
10619	SEMA6C	0
10620	SEMA6D	0
10621	SEMA7A	0
10622	SEMG1	0
10623	SEMG2	0
10624	SENP2	0
10625	SENP3	0
10626	SENP3.....SENP3.EIF4A1	0
10627	SENP5	0
10628	SENP6	0
10629	SENP7	0
10631	SEPHS2	0
10632	SEPP1	0
10633	SEPT5.GP1BB	0
10634	SEPTIN.10	0
10635	SEPTIN.11	0
10636	SEPTIN.4	0
10637	SEPTIN.6	0
10638	SEPTIN.7	0
10639	SEPTIN.8	0
10640	SEPTIN.9	0
10641	SEPTIN2	0
10642	SEPW1	0
10643	SERBP1	0
10644	SERF1A.....SERF1B	0
10645	SERGEF	0
10646	SERHL.....SERHL2	0
10647	SERHL2	0
10648	SERINC1	0
10649	SERINC2	0
10650	SERINC3	0
10651	SERINC5	0
10652	SERP1	0
10653	SERPINA1	0
10654	SERPINA10	0
10655	SERPINA2	0
10656	SERPINA3	0
10657	SERPINA4	0
10658	SERPINA5	0
10659	SERPINA6	0
10660	SERPINA7	0
10661	SERPINB1	0
10662	SERPINB10	0
10663	SERPINB13	0
10664	SERPINB2	0
10665	SERPINB3	0
10666	SERPINB3.....SERPINB4	0
10667	SERPINB4	0
10668	SERPINB5	0
10669	SERPINB6	0
10670	SERPINB7	0
10671	SERPINB8	0
10672	SERPINB9	0
10673	SERPINC1	0
10674	SERPIND1	0
10675	SERPINE1	0
10676	SERPINE2	0
10677	SERPINF1	0
10678	SERPINF2	0
10679	SERPING1	0
10680	SERPINH1	0
10681	SERPINI1	0
10682	SERPINI2	0
10683	SERTAD2	0
10684	SERTAD3	0
10685	SESN1	0
10686	SET	0
10687	SET.....SETP4.....SETSIP	0
10688	SET.....SETSIP	0
10689	SETBP1	0
10690	SETD1A	0
10691	SETD1B	0
10692	SETD2	0
10693	SETD3	0
10694	SETD4	0
10695	SETD5	0
10696	SETD6	0
10697	SETD8	0
10698	SETDB1	0
10699	SETMAR	0
10701	SEZ6L	0
10702	SEZ6L2	0
10703	SF1	0
10704	SF3A1	0
10705	SF3A2	0
10706	SF3A3	0
10707	SF3B1	0
10708	SF3B2	0
10709	SF3B3	0
10710	SF3B4	0
10711	SF3B5	0
10712	SFI1	0
10713	SFMBT1	0
10714	SFN	0
10715	SFPQ	0
10716	SFRP1	0
10717	SFRP4	0
10718	SFRP5	0
10719	SFSWAP	0
10720	SFT2D2	0
10721	SFT2D3.....WDR33	0
10722	SFTPA1.....SFTPA2	0
10723	SFTPB	0
10724	SFTPC	0
10725	SFTPD	0
10726	SFXN1	0
10727	SFXN3	0
10728	SGCA	0
10729	SGCB	0
10730	SGCD	0
10731	SGCE	0
10732	SGCG	0
10733	SGK1	0
10734	SGK2	0
10735	SGMS1	0
10736	SGPL1	0
10737	SGPP1	0
10738	SGSH	0
10739	SGSM2	0
10740	SGSM3	0
10741	SGTA	0
10742	SH2B1	0
10743	SH2B2	0
10744	SH2B3	0
10745	SH2D1A	0
10746	SH2D2A	0
10747	SH2D3A	0
10748	SH2D3C	0
10749	SH2D4A	0
10750	SH3BGR	0
10751	SH3BGRL	0
10752	SH3BGRL3	0
10753	SH3BP1	0
10754	SH3BP2	0
10755	SH3BP4	0
10756	SH3BP5	0
10757	SH3D21	0
10758	SH3GL1	0
10759	SH3GL2	0
10760	SH3GL3	0
10761	SH3GLB1	0
10762	SH3GLB2	0
10763	SH3PXD2A	0
10764	SH3TC1	0
10765	SH3TC2	0
10766	SH3YL1	0
10767	SHANK1	0
10768	SHANK2	0
10769	SHARPIN	0
10771	SHBG	0
10772	SHC1	0
10773	SHC1P1.....SHC1P1	0
10774	SHC2	0
10775	SHC3	0
10776	SHCBP1	0
10777	SHCBP1L	0
10778	SHFM1	0
10779	SHH	0
10780	SHMT1	0
10781	SHMT2	0
10782	SHOC2	0
10783	SHOX	0
10784	SHOX2	0
10785	SHPK	0
10786	SHPK.....TRPV1	0
10787	SHQ1	0
10788	SHROOM2	0
10789	SI	0
10790	SIAH1	0
10791	SIAH2	0
10792	SIDT1	0
10793	SIDT2	0
10794	SIGIRR	0
10795	SIGLEC1	0
10796	SIGLEC15	0
10797	SIGLEC5	0
10798	SIGLEC6	0
10799	SIGLEC7	0
10800	SIGLEC8	0
10801	SIGLEC9	0
10802	SIGMAR1	0
10804	SIK2	0
10805	SIK3	0
10806	SIKE1	0
10807	SIL1	0
10808	SIM1	0
10809	SIM2	0
10810	SIN3B	0
10811	SIPA1	0
10812	SIPA1L1	0
10813	SIPA1L3	0
10814	SIRPA	0
10815	SIRPAP1.....SIRPAP1	0
10816	SIRPB1	0
10817	SIRPG	0
10818	SIRT1	0
10819	SIRT2	0
10820	SIRT3	0
10821	SIRT4	0
10822	SIRT5	0
10823	SIRT6	0
10824	SIRT7	0
10825	SIT1	0
10826	SIVA1	0
10827	SIX1	0
10828	SIX2	0
10829	SIX3	0
10830	SIX5	0
10831	SIX6	0
10832	SKA1	0
10834	SKAP2	0
10835	SKI	0
10836	SKIL	0
10837	SKIV2L	0
10838	SKIV2L2	0
10839	SKP1	0
10842	SLAMF1	0
10843	SLAMF7	0
10844	SLAMF8	0
10845	SLBP	0
10846	SLC10A1	0
10847	SLC10A2	0
10848	SLC10A3	0
10849	SLC11A1	0
10850	SLC11A2	0
10851	SLC12A1	0
10853	SLC12A3	0
10854	SLC12A4	0
10855	SLC12A5	0
10856	SLC12A6	0
10857	SLC12A7	0
10858	SLC12A8	0
10859	SLC12A9	0
10860	SLC13A1	0
10861	SLC13A2	0
10862	SLC13A3	0
10863	SLC13A4	0
10864	SLC14A1	0
10865	SLC15A1	0
10866	SLC15A2	0
10867	SLC15A3	0
10868	SLC16A1	0
10869	SLC16A10	0
10870	SLC16A2	0
10871	SLC16A4	0
10872	SLC16A5	0
10873	SLC16A6	0
10874	SLC16A7	0
10875	SLC16A8	0
10876	SLC17A1	0
10877	SLC17A2	0
10878	SLC17A3	0
10879	SLC17A4	0
10880	SLC17A5	0
10881	SLC17A6	0
10882	SLC17A7	0
10883	SLC17A9	0
10884	SLC18A1	0
10885	SLC18A2	0
10886	SLC18A3	0
10887	SLC19A1	0
10888	SLC19A2	0
10889	SLC19A3	0
10890	SLC1A1	0
10891	SLC1A2	0
10892	SLC1A3	0
10893	SLC1A4	0
10894	SLC1A5	0
10895	SLC1A6	0
10896	SLC1A7	0
10897	SLC20A1	0
10898	SLC20A2	0
10899	SLC22A1	0
10900	SLC22A11	0
10901	SLC22A13	0
10902	SLC22A14	0
10903	SLC22A17	0
10904	SLC22A18	0
10905	SLC22A18AS	0
10906	SLC22A2	0
10907	SLC22A3	0
10908	SLC22A4	0
10909	SLC22A5	0
10910	SLC22A6	0
10911	SLC22A7	0
10912	SLC22A8	0
10913	SLC23A2	0
10914	SLC24A1	0
10915	SLC24A2	0
10916	SLC24A3	0
10917	SLC25A1	0
10918	SLC25A10	0
10919	SLC25A11	0
10921	SLC25A13	0
10922	SLC25A14	0
10923	SLC25A15	0
10924	SLC25A16	0
10925	SLC25A17	0
10927	SLC25A21	0
10928	SLC25A22	0
10929	SLC25A23	0
10930	SLC25A24	0
10931	SLC25A28	0
10932	SLC25A3	0
10933	SLC25A30	0
10934	SLC25A31	0
10935	SLC25A32	0
10936	SLC25A36	0
10937	SLC25A37	0
10938	SLC25A38	0
10939	SLC25A4	0
10940	SLC25A40	0
10941	SLC25A42	0
10942	SLC25A44	0
10943	SLC25A46	0
10944	SLC25A5	0
10946	SLC26A1	0
10947	SLC26A10	0
10948	SLC26A2	0
10949	SLC26A3	0
10950	SLC26A4	0
10951	SLC27A2	0
10952	SLC27A3	0
10953	SLC27A5	0
10954	SLC27A6	0
10955	SLC28A1	0
10956	SLC28A2	0
10957	SLC28A3	0
10958	SLC29A1	0
10959	SLC29A2	0
10960	SLC29A3	0
10961	SLC2A1	0
10962	SLC2A10	0
10963	SLC2A11	0
10964	SLC2A14.....SLC2A3	0
10965	SLC2A2	0
10966	SLC2A3	0
10967	SLC2A4	0
10968	SLC2A4RG	0
10969	SLC2A5	0
10970	SLC2A6	0
10971	SLC2A8	0
10972	SLC2A9	0
10973	SLC30A1	0
10974	SLC30A10	0
10975	SLC30A3	0
10976	SLC30A4	0
10977	SLC30A5	0
10978	SLC30A9	0
10979	SLC31A1	0
10980	SLC31A2	0
10981	SLC33A1	0
10982	SLC34A1	0
10983	SLC34A2	0
10984	SLC35A1	0
10985	SLC35A2	0
10987	SLC35A5	0
10988	SLC35B1	0
10989	SLC35C1	0
10990	SLC35C2	0
10991	SLC35D1	0
10992	SLC35D2	0
10993	SLC35E1	0
10994	SLC35E2.....SLC35E2B	0
10995	SLC35E3	0
10996	SLC35F2	0
10997	SLC35F5	0
10998	SLC35F6	0
10999	SLC35G2	0
11000	SLC36A1	0
11001	SLC37A1	0
11002	SLC37A4	0
11003	SLC38A1	0
11004	SLC38A10	0
11005	SLC38A2	0
11006	SLC38A3	0
11007	SLC38A4	0
11008	SLC38A6	0
11009	SLC38A7	0
11010	SLC39A1	0
11011	SLC39A14	0
11012	SLC39A2	0
11013	SLC39A4	0
11014	SLC39A6	0
11015	SLC39A7	0
11016	SLC39A8	0
11017	SLC39A9	0
11018	SLC3A1	0
11019	SLC3A2	0
11020	SLC41A3	0
11022	SLC43A3	0
11023	SLC44A1	0
11024	SLC44A4	0
11025	SLC45A2	0
11026	SLC46A3	0
11027	SLC47A1	0
11028	SLC48A1	0
11029	SLC4A1	0
11030	SLC4A10	0
11031	SLC4A1AP	0
11032	SLC4A2	0
11033	SLC4A3	0
11034	SLC4A4	0
11035	SLC4A5	0
11036	SLC4A7	0
11037	SLC4A8	0
11038	SLC50A1	0
11039	SLC52A1	0
11040	SLC52A2	0
11041	SLC5A1	0
11042	SLC5A12	0
11043	SLC5A2	0
11044	SLC5A3	0
11045	SLC5A4	0
11046	SLC5A5	0
11047	SLC5A6	0
11048	SLC5A7	0
11049	SLC6A1	0
11050	SLC6A10P.....SLC6A10PB.....SLC6A8	0
11051	SLC6A11	0
11052	SLC6A12	0
11053	SLC6A13	0
11054	SLC6A14	0
11055	SLC6A15	0
11056	SLC6A16	0
11057	SLC6A2	0
11058	SLC6A20	0
11059	SLC6A3	0
11060	SLC6A4	0
11061	SLC6A5	0
11062	SLC6A6	0
11063	SLC6A7	0
11064	SLC6A8	0
11065	SLC6A9	0
11067	SLC7A10	0
11068	SLC7A11	0
11069	SLC7A2	0
11070	SLC7A4	0
11071	SLC7A5	0
11072	SLC7A6	0
11073	SLC7A7	0
11074	SLC7A8	0
11075	SLC7A9	0
11076	SLC8A1	0
11077	SLC8A2	0
11078	SLC8B1	0
11079	SLC9A1	0
11080	SLC9A2	0
11081	SLC9A3	0
11082	SLC9A3R1	0
11083	SLC9A3R2	0
11084	SLC9A5	0
11085	SLC9A6	0
11086	SLC9A7	0
11087	SLC9A8	0
11088	SLCO1A2	0
11089	SLCO1B1	0
11090	SLCO1B3	0
11091	SLCO1C1	0
11092	SLCO2A1	0
11093	SLCO2B1	0
11094	SLCO3A1	0
11095	SLCO4A1	0
11096	SLCO4C1	0
11097	SLCO5A1	0
11098	SLFN12	0
11099	SLIRP	0
11100	SLIT1	0
11101	SLIT2	0
11102	SLIT3	0
11103	SLITRK3	0
11104	SLITRK5	0
11105	SLK	0
11106	SLMO1	0
11107	SLMO2	0
11108	SLN	0
11109	SLPI	0
11110	SLTM	0
11111	SLURP1	0
11112	SMA4	0
11113	SMAD1	0
11114	SMAD2	0
11115	SMAD3	0
11116	SMAD4	0
11117	SMAD5	0
11118	SMAD5.AS1	0
11119	SMAD6	0
11120	SMAD7	0
11121	SMAD9	0
11122	SMAGP	0
11123	SMAP1	0
11124	SMARCA1	0
11125	SMARCA2	0
11126	SMARCA4	0
11127	SMARCA5	0
11128	SMARCAL1	0
11129	SMARCB1	0
11130	SMARCC1	0
11131	SMARCC2	0
11132	SMARCD1	0
11133	SMARCD2	0
11134	SMARCD3	0
11135	SMARCE1	0
11136	SMARCE1P2.....SMARCE1P2	0
11137	SMC1A	0
11138	SMC2	0
11139	SMC3	0
11140	SMC4	0
11141	SMC5	0
11142	SMC6	0
11143	SMCHD1	0
11144	SMCO4	0
11145	SMCP	0
11146	SMEK1	0
11147	SMEK2	0
11148	SMG5	0
11149	SMG6	0
11150	SMG7	0
11151	SMG7.AS1	0
11152	SMG8	0
11153	SMG9	0
11154	SMIM14	0
11155	SMIM2	0
11156	SMIM7	0
11157	SMIM8	0
11158	SMN1.....SMN2	0
11159	SMNDC1	0
11160	SMO	0
11161	SMOX	0
11162	SMPD1	0
11163	SMPD2	0
11165	SMPDL3A	0
11166	SMPDL3B	0
11167	SMPX	0
11168	SMR3A	0
11169	SMR3A.....SMR3B	0
11170	SMR3B	0
11171	SMS	0
11172	SMTN	0
11173	SMU1	0
11174	SMUG1	0
11175	SMURF1	0
11176	SMURF2	0
11177	SMYD2	0
11178	SMYD3	0
11179	SMYD5	0
11180	SNAI1	0
11181	SNAI2	0
11182	SNAP23	0
11183	SNAP25	0
11184	SNAP29	0
11185	SNAP91	0
11186	SNAPC1	0
11187	SNAPC2	0
11188	SNAPC3	0
11189	SNAPC4	0
11190	SNAPC5	0
11191	SNCA	0
11192	SNCAIP	0
11193	SNCB	0
11194	SNCG	0
11195	SND1	0
11196	SND1.IT1	0
11197	SNED1	0
11198	SNF8	0
11199	SNHG17	0
11200	SNHG3.....SNORA73A	0
11201	SNIP1	0
11203	SNORA21	0
11204	SNORA29.....TCP1	0
11205	SNORA5B.....TBRG4	0
11206	SNPH	0
11207	SNRK	0
11208	SNRNP25	0
11209	SNRNP27	0
11210	SNRNP35	0
11211	SNRNP40	0
11212	SNRNP70	0
11213	SNRPA	0
11214	SNRPA1	0
11215	SNRPB	0
11216	SNRPB2	0
11217	SNRPC	0
11218	SNRPD1	0
11219	SNRPD2	0
11220	SNRPD3	0
11221	SNRPE	0
11222	SNRPF	0
11223	SNRPG	0
11224	SNRPN.....SNURF	0
11225	SNTA1	0
11226	SNTB1	0
11227	SNTB2	0
11228	SNTG1	0
11229	SNTG2	0
11230	SNUPN	0
11231	SNW1	0
11232	SNX1	0
11233	SNX10	0
11234	SNX11	0
11235	SNX13	0
11237	SNX16	0
11238	SNX17	0
11239	SNX19	0
11240	SNX2	0
11241	SNX24	0
11242	SNX27	0
11243	SNX29P2	0
11244	SNX3	0
11245	SNX4	0
11246	SNX5	0
11247	SNX6	0
11248	SNX7	0
11249	SOAT1	0
11250	SOAT2	0
11251	SOBP	0
11252	SOCS1	0
11253	SOCS2	0
11254	SOCS3	0
11255	SOCS5	0
11256	SOCS6	0
11257	SOCS7	0
11258	SOD1	0
11259	SOD3	0
11260	SOGA1	0
11261	SON	0
11262	SORBS1	0
11263	SORBS2	0
11264	SORBS3	0
11265	SORCS3	0
11266	SORD	0
11267	SORL1	0
11268	SORT1	0
11269	SOS1	0
11270	SOS2	0
11271	SOSTDC1	0
11272	SOWAHC	0
11273	SOX1	0
11274	SOX10	0
11275	SOX11	0
11276	SOX12	0
11277	SOX13	0
11278	SOX14	0
11279	SOX15	0
11280	SOX17	0
11281	SOX18	0
11282	SOX2	0
11283	SOX21	0
11284	SOX3	0
11285	SOX30	0
11287	SOX5	0
11288	SOX5P.....SOX5P	0
11289	SOX9	0
11290	SP1	0
11291	SP100	0
11292	SP110	0
11293	SP140L	0
11294	SP2	0
11295	SP3	0
11296	SP3P	0
11297	SP4	0
11298	SPA17	0
11299	SPACA1	0
11300	SPAG1	0
11301	SPAG11A	0
11302	SPAG11A.....SPAG11B	0
11303	SPAG16	0
11305	SPAG5	0
11306	SPAG6	0
11307	SPAG7	0
11308	SPAG8	0
11309	SPAG9	0
11311	SPANXA1.....SPANXA2.....SPANXB1.....SPANXC	0
11312	SPANXA1.....SPANXA2.....SPANXC	0
11313	SPANXB1	0
11315	SPARCL1	0
11316	SPAST	0
11317	SPATA1	0
11318	SPATA2	0
11319	SPATA20	0
11320	SPATA2L	0
11321	SPATA31A1.....SPATA31A3.....SPATA31A5.....SPATA31A6.....SPATA31A7	0
11322	SPATA31C2	0
11323	SPATA5L1	0
11324	SPATA6	0
11325	SPATA6L	0
11326	SPATA7	0
11327	SPATS2	0
11328	SPATS2L	0
11329	SPC24	0
11330	SPC25	0
11331	SPCS1	0
11332	SPCS2	0
11333	SPCS3	0
11334	SPDEF	0
11335	SPDL1	0
11336	SPDYE2	0
11337	SPECC1L	0
11338	SPEF1	0
11339	SPEN	0
11340	SPG11	0
11341	SPG20	0
11342	SPG21	0
11343	SPHK1	0
11344	SPHK2	0
11345	SPI1	0
11346	SPIB	0
11347	SPICE1	0
11348	SPIDR	0
11349	SPIN1	0
11350	SPIN2A	0
11351	SPIN2A.....SPIN2B	0
11352	SPINK1	0
11353	SPINK2	0
11354	SPINK4	0
11356	SPINT1	0
11357	SPINT2	0
11358	SPINT3	0
11359	SPN	0
11360	SPO11	0
11361	SPOCK1	0
11362	SPOCK2	0
11363	SPOCK3	0
11364	SPON1	0
11365	SPOP	0
11366	SPP1	0
11367	SPP2	0
11368	SPPL2B	0
11369	SPR	0
11370	SPRED2	0
11371	SPRR1A	0
11372	SPRR1B	0
11373	SPRR2B	0
11374	SPRR2C	0
11375	SPRR3	0
11376	SPRY1	0
11377	SPRY2	0
11378	SPRY4	0
11379	SPRYD7	0
11380	SPSB1	0
11381	SPSB3	0
11382	SPTA1	0
11383	SPTAN1	0
11384	SPTB	0
11385	SPTBN1	0
11386	SPTBN2	0
11387	SPTBN4	0
11388	SPTBN5	0
11389	SPTLC1	0
11390	SPTLC2	0
11391	SPTLC3	0
11392	SPTSSA	0
11393	SPX	0
11394	SQLE	0
11395	SQRDL	0
11396	SQSTM1	0
11397	SRBD1	0
11398	SRC	0
11399	SRCAP	0
11400	SRD5A1	0
11401	SRD5A2	0
11402	SRD5A3	0
11403	SREBF1	0
11404	SREBF2	0
11405	SREK1	0
11406	SREK1IP1	0
11407	SRF	0
11408	SRGAP2.....SRGAP2B.....SRGAP2C	0
11409	SRGAP3	0
11410	SRGN	0
11411	SRI	0
11412	SRM	0
11413	SRMP1.....SRMP1	0
11414	SRP14	0
11415	SRP19	0
11416	SRP19.....ZRSR1	0
11417	SRP54	0
11418	SRP72	0
11419	SRP9	0
11421	SRPK2	0
11422	SRPK3	0
11423	SRPR	0
11424	SRPRB	0
11425	SRPX	0
11426	SRPX2	0
11427	SRR	0
11428	SRRD	0
11429	SRRM1	0
11430	SRRM2	0
11431	SRRT	0
11432	SRSF1	0
11433	SRSF10	0
11434	SRSF11	0
11435	SRSF3	0
11436	SRSF4	0
11437	SRSF5	0
11438	SRSF6	0
11439	SRSF7	0
11440	SRSF8	0
11441	SRY	0
11442	SS18	0
11443	SS18L1	0
11444	SS18L2	0
11446	SSBP1	0
11448	SSBP3	0
11449	SSFA2	0
11450	SSH1	0
11452	SSNA1	0
11453	SSPN	0
11454	SSR1	0
11455	SSR2	0
11456	SSR3	0
11457	SSR4	0
11458	SSRP1	0
11459	SSSCA1	0
11460	SST	0
11461	SSTR1	0
11462	SSTR2	0
11463	SSTR3	0
11464	SSTR4	0
11465	SSTR5	0
11466	SSUH2	0
11467	SSX1	0
11468	SSX2.....SSX2B	0
11469	SSX2.....SSX2B.....SSX3	0
11470	SSX2B	0
11471	SSX2IP	0
11472	SSX3	0
11473	SSX3.....SSX5.....SSX7	0
11474	SSX4.....SSX4B	0
11475	ST13	0
11476	ST14	0
11477	ST18	0
11478	ST20	0
11479	ST3GAL1	0
11480	ST3GAL2	0
11481	ST3GAL4	0
11482	ST3GAL5	0
11483	ST3GAL6	0
11484	ST5	0
11485	ST6GAL1	0
11486	ST6GALNAC2	0
11487	ST6GALNAC4	0
11488	ST6GALNAC5	0
11489	ST7L	0
11490	ST8SIA1	0
11491	ST8SIA2	0
11492	ST8SIA3	0
11494	ST8SIA5	0
11495	STAB1	0
11496	STAB2	0
11497	STAC	0
11498	STAG1	0
11499	STAG2	0
11500	STAG3	0
11501	STAG3L3	0
11502	STAG3L4	0
11503	STAM	0
11504	STAM2	0
11505	STAMBP	0
11506	STAP1	0
11507	STAP2	0
11508	STAR	0
11509	STARD13	0
11510	STARD3	0
11511	STARD5	0
11512	STARD7	0
11513	STARD8	0
11514	STAT1	0
11515	STAT2	0
11516	STAT3	0
11517	STAT4	0
11518	STAT5A	0
11519	STAT5B	0
11520	STAT6	0
11521	STATH	0
11522	STAU1	0
11523	STAU2	0
11524	STC1	0
11525	STC2	0
11526	STEAP1	0
11527	STEAP1B	0
11528	STEAP3	0
11529	STEAP4	0
11530	STIL	0
11531	STIM1	0
11532	STIP1	0
11533	STK10	0
11534	STK11	0
11535	STK16	0
11536	STK17A	0
11537	STK17B	0
11538	STK19	0
11539	STK24	0
11540	STK25	0
11541	STK3	0
11542	STK32B	0
11543	STK38	0
11544	STK38L	0
11545	STK39	0
11546	STK4	0
11547	STMN1	0
11548	STMN2	0
11549	STMN3	0
11550	STMN4	0
11551	STOM	0
11552	STOML1	0
11553	STOML2	0
11554	STON1	0
11555	STRA13	0
11556	STRA6	0
11557	STRADA	0
11558	STRAP	0
11559	STRN	0
11560	STRN3	0
11561	STRN4	0
11562	STS	0
11563	STT3A	0
11564	STUB1	0
11565	STX10	0
11566	STX11	0
11567	STX12	0
11568	STX16	0
11569	STX17	0
11570	STX18	0
11571	STX1A	0
11572	STX2	0
11573	STX3	0
11574	STX4	0
11575	STX5	0
11576	STX6	0
11577	STX7	0
11579	STXBP1	0
11580	STXBP2	0
11581	STXBP3	0
11582	STXBP5L	0
11583	STXBP6	0
11584	STYK1	0
11585	STYXL1	0
11586	SUB1	0
11587	SUCLA2	0
11588	SUCLG1	0
11589	SUCLG2	0
11590	SUCO	0
11591	SUGCT	0
11592	SUGP1	0
11593	SUGP2	0
11594	SULF1	0
11595	SULT1A1	0
11596	SULT1A2	0
11597	SULT1B1	0
11598	SULT1C2	0
11599	SULT1E1	0
11600	SULT2A1	0
11601	SULT2B1	0
11602	SULT4A1	0
11603	SUMO1	0
11604	SUMO1P2.....SUMO1P2	0
11606	SUMO4	0
11607	SUN1	0
11608	SUN2	0
11609	SUOX	0
11610	SUPT16H	0
11611	SUPT20H	0
11612	SUPT3H	0
11613	SUPT4H1	0
11614	SUPT5H	0
11615	SUPT6H	0
11616	SUPT7L	0
11617	SUPV3L1	0
11618	SURF1	0
11619	SURF2	0
11620	SUSD4	0
11621	SUSD5	0
11622	SUV39H1	0
11623	SUV39H2	0
11624	SUV420H1	0
11625	SUZ12	0
11626	SUZ12.....SUZ12P1	0
11627	SV2A	0
11628	SV2B	0
11629	SV2C	0
11630	SVEP1	0
11631	SVIL	0
11632	SWAP70	0
11633	SYBU	0
11634	SYCE1L	0
11635	SYCP1	0
11636	SYCP2	0
11637	SYDE1	0
11638	SYF2	0
11639	SYK	0
11640	SYMPK	0
11641	SYN1	0
11642	SYN2	0
11643	SYN3	0
11644	SYNC	0
11645	SYNCRIP	0
11646	SYNDIG1	0
11647	SYNE1	0
11648	SYNE2	0
11649	SYNGR1	0
11650	SYNGR2	0
11651	SYNGR3	0
11652	SYNGR4	0
11653	SYNJ1	0
11654	SYNJ2	0
11655	SYNJ2BP.....SYNJ2BP.COX16	0
11656	SYNM	0
11657	SYNPO	0
11658	SYNPO2L	0
11659	SYNRG	0
11660	SYP	0
11661	SYPL1	0
11662	SYT1	0
11663	SYT11	0
11664	SYT12	0
11665	SYT13	0
11666	SYT17	0
11667	SYT2	0
11668	SYT5	0
11669	SYTL2	0
11670	SZRD1	0
11671	SZT2	0
11672	T	0
11673	T.Cell.Receptor.V.alpha.region.....TRAV9.2.....TRAV9.2	0
11674	TAAR2	0
11675	TAAR3	0
11676	TAAR5	0
11677	TAB1	0
11678	TAB2	0
11679	TAC1	0
11680	TAC3	0
11681	TACC1	0
11682	TACC2	0
11683	TACC3	0
11684	TACO1	0
11685	TACR1	0
11686	TACR2	0
11687	TACR3	0
11689	TADA2A	0
11690	TADA3	0
11691	TAF1	0
11692	TAF10	0
11693	TAF11	0
11694	TAF12	0
11695	TAF13	0
11696	TAF15	0
11697	TAF1A	0
11698	TAF1B	0
11699	TAF1C	0
11700	TAF1D	0
11701	TAF2	0
11702	TAF4	0
11703	TAF4B	0
11704	TAF5	0
11706	TAF6	0
11707	TAF6L	0
11708	TAF7	0
11709	TAF7L	0
11710	TAF9B	0
11711	TAGLN	0
11712	TAGLN2	0
11713	TAGLN3	0
11714	TAL1	0
11715	TALDO1	0
11716	TANC2	0
11717	TANK	0
11718	TAOK1	0
11719	TAOK2	0
11720	TAOK3	0
11721	TAP1	0
11722	TAP2	0
11723	TAPBP	0
11724	TAPBPL	0
11725	TAPT1	0
11726	TARBP1	0
11727	TARBP2	0
11728	TARDBP	0
11729	TARDBPP1.....TARDBPP1	0
11730	TARP	0
11731	TARP.....TRGC2.....TRGV9	0
11733	TAS2R1	0
11734	TAS2R10	0
11735	TAS2R13	0
11736	TAS2R14	0
11737	TAS2R16	0
11738	TAS2R3	0
11739	TAS2R4	0
11740	TAS2R7	0
11741	TAS2R8	0
11742	TAS2R9	0
11743	TASP1	0
11744	TAT	0
11745	TATDN2	0
11746	TAX1BP1	0
11747	TAZ	0
11748	TBC1D1	0
11749	TBC1D10B	0
11750	TBC1D12	0
11751	TBC1D13	0
11752	TBC1D15	0
11753	TBC1D16	0
11754	TBC1D17	0
11755	TBC1D19	0
11756	TBC1D2	0
11757	TBC1D22A	0
11758	TBC1D22B	0
11759	TBC1D29	0
11760	TBC1D2B	0
11761	TBC1D30	0
11762	TBC1D31	0
11763	TBC1D4	0
11764	TBC1D5	0
11765	TBC1D8	0
11766	TBC1D8B	0
11768	TBC1D9B	0
11769	TBCA	0
11770	TBCAP2.....TBCAP2	0
11771	TBCB	0
11772	TBCC	0
11773	TBCCD1	0
11774	TBCD	0
11775	TBCE	0
11776	TBCEL	0
11777	TBK1	0
11778	TBKBP1	0
11779	TBL1X	0
11780	TBL1XR1	0
11781	TBL1Y	0
11782	TBL2	0
11783	TBL3	0
11784	TBP	0
11785	TBPL1	0
11786	TBR1	0
11787	TBRG4	0
11788	TBX1	0
11789	TBX10	0
11790	TBX19	0
11791	TBX2	0
11792	TBX21	0
11793	TBX3	0
11794	TBX4	0
11795	TBX5	0
11796	TBX6	0
11797	TBXA2R	0
11798	TBXAS1	0
11799	TCAP	0
11800	TCEA1	0
11801	TCEA2	0
11802	TCEAL1	0
11803	TCEAL2	0
11804	TCEAL4	0
11805	TCEB1	0
11806	TCEB1P3.....TCEB1P3	0
11807	TCEB2	0
11808	TCEB3	0
11809	TCEB3.AS1	0
11810	TCEB3B	0
11811	TCERG1	0
11812	TCF12	0
11813	TCF15	0
11814	TCF20	0
11815	TCF21	0
11816	TCF25	0
11817	TCF3	0
11818	TCF4	0
11819	TCF7	0
11820	TCF7L1	0
11821	TCF7L2	0
11822	TCFL5	0
11823	TCHH	0
11824	TCIRG1	0
11825	TCL1A	0
11826	TCL1B	0
11827	TCL6	0
11828	TCN1	0
11829	TCN2	0
11830	TCOF1	0
11831	TCP10	0
11832	TCP10L	0
11833	TCP11	0
11834	TCP11L1	0
11835	TCR.alpha.....TRAV13.1.....TRAV13.1	0
11836	TCRA.....TCRA.....TRAV10.....TRAV10.....YME1L1	0
11837	TCRA.....TRAV21.....TRAV21.....YME1L1	0
11838	TCRA.....TRAV8.6.....TRAV8.6	0
11839	TCRBV12S3	0
11840	TCRDV2.....TRDC.....TRDC.....YME1L1	0
11841	TCTA	0
11842	TCTN1	0
11843	TCTN2	0
11845	TDG	0
11846	TDGF1.....TDGF1P3	0
11847	TDO2	0
11848	TDP1	0
11849	TDP2	0
11850	TDRD1	0
11851	TDRD12	0
11852	TDRD3	0
11853	TDRD7	0
11854	TDRKH	0
11855	TEAD1	0
11856	TEAD3	0
11857	TEAD4	0
11858	TEC	0
11859	TECPR2	0
11860	TECR	0
11861	TECTA	0
11862	TEF	0
11863	TEFM	0
11864	TEK	0
11865	TEKT2	0
11866	TELO2	0
11867	TENC1	0
11868	TENM1	0
11869	TENM3	0
11870	TENM4	0
11871	TEP1	0
11872	TERF1	0
11873	TERF2	0
11874	TERF2IP	0
11875	TERT	0
11876	TES	0
11877	TESC	0
11878	TESK1	0
11879	TESK2	0
11880	TESPA1	0
11881	TET3	0
11883	TEX11	0
11884	TEX12	0
11885	TEX13A	0
11886	TEX13B	0
11887	TEX14	0
11888	TEX15	0
11889	TEX2	0
11890	TEX261	0
11891	TEX264	0
11892	TEX28	0
11893	TEX30	0
11894	TEX40	0
11895	TF	0
11896	TFAM	0
11897	TFAP2A	0
11898	TFAP2B	0
11899	TFAP2C	0
11900	TFAP4	0
11901	TFB1M	0
11902	TFB2M	0
11903	TFCP2	0
11904	TFCP2L1	0
11905	TFDP1	0
11906	TFDP2	0
11907	TFDP3	0
11908	TFE3	0
11909	TFEB	0
11911	TFF1	0
11912	TFF2	0
11913	TFF3	0
11914	TFG	0
11915	TFIP11	0
11916	TFPI	0
11917	TFPI2	0
11918	TFPT	0
11919	TFR2	0
11920	TFRC	0
11921	TG	0
11922	TGDS	0
11924	TGFB1	0
11925	TGFB1I1	0
11926	TGFB2	0
11927	TGFB3	0
11928	TGFBI	0
11929	TGFBR1	0
11930	TGFBR2	0
11931	TGFBR3	0
11932	TGFBRAP1	0
11933	TGIF1	0
11934	TGIF2	0
11935	TGM1	0
11937	TGM3	0
11938	TGM4	0
11939	TGM5	0
11940	TGOLN2	0
11941	TGS1	0
11942	TH	0
11943	THADA	0
11944	THAP1	0
11946	THAP11	0
11947	THAP3	0
11948	THAP4	0
11949	THAP7	0
11950	THAP9	0
11951	THAP9.AS1	0
11953	THBS1	0
11954	THBS2	0
11955	THBS3	0
11956	THBS4	0
11957	THEG	0
11958	THEM6	0
11959	THEMIS2	0
11960	THG1L	0
11961	THNSL1	0
11962	THNSL2	0
11963	THOC1	0
11964	THOC2	0
11965	THOC5	0
11966	THOC6	0
11968	THOP1	0
11969	THPO	0
11970	THRA	0
11971	THRAP3	0
11972	THRB	0
11973	THSD4	0
11974	THSD7A	0
11975	THTPA	0
11976	THUMPD1	0
11977	THUMPD2	0
11978	THY1	0
11979	THYN1	0
11980	TIA1	0
11981	TIAL1	0
11982	TIAM1	0
11983	TIAM2	0
11984	TICAM1	0
11985	TIE1	0
11986	TIGD6	0
11987	TIMELESS	0
11988	TIMM10	0
11989	TIMM10B	0
11990	TIMM13	0
11991	TIMM17A	0
11992	TIMM17B	0
11993	TIMM22	0
11994	TIMM23.....TIMM23B	0
11995	TIMM44	0
11996	TIMM50	0
11997	TIMM8A	0
11998	TIMM8B	0
11999	TIMM9	0
12000	TIMP1	0
12001	TIMP2	0
12002	TIMP3	0
12003	TIMP4	0
12004	TINAGL1	0
12005	TINF2	0
12006	TIPARP	0
12007	TIPIN	0
12008	TIPRL	0
12009	TJAP1	0
12010	TJP1	0
12011	TJP2	0
12012	TJP3	0
12013	TK1	0
12014	TK2	0
12015	TKT	0
12016	TKTL1	0
12017	TLDC1	0
12018	TLE1	0
12019	TLE2	0
12020	TLE3	0
12021	TLE4	0
12022	TLE6	0
12023	TLK1	0
12024	TLK2	0
12025	TLL1	0
12026	TLL2	0
12027	TLN1	0
12028	TLN2	0
12029	TLR1	0
12030	TLR2	0
12031	TLR3	0
12032	TLR4	0
12033	TLR5	0
12036	TLR8	0
12037	TLX1	0
12038	TLX2	0
12039	TLX3	0
12040	TM2D1	0
12041	TM2D3	0
12042	TM4SF1	0
12043	TM4SF20	0
12044	TM4SF4	0
12045	TM4SF5	0
12046	TM6SF1	0
12047	TM6SF2	0
12048	TM7SF2	0
12049	TM7SF3	0
12050	TM9SF1	0
12051	TM9SF2	0
12052	TM9SF3	0
12053	TM9SF4	0
12054	TMA16	0
12055	TMA7	0
12056	TMBIM4	0
12058	TMC5	0
12059	TMC6	0
12060	TMC7	0
12061	TMCC1	0
12062	TMCC2	0
12063	TMCO1	0
12064	TMCO3	0
12065	TMCO6	0
12066	TMED1	0
12067	TMED10	0
12068	TMED2	0
12069	TMED3	0
12070	TMED5	0
12071	TMED7.....TMED7.TICAM2	0
12072	TMED9	0
12073	TMEM100	0
12074	TMEM104	0
12075	TMEM106B	0
12076	TMEM106C	0
12077	TMEM109	0
12078	TMEM11	0
12079	TMEM110	0
12080	TMEM115	0
12081	TMEM120B	0
12082	TMEM121	0
12083	TMEM123	0
12084	TMEM126B	0
12085	TMEM127	0
12086	TMEM131	0
12087	TMEM132A	0
12088	TMEM134	0
12089	TMEM135	0
12090	TMEM140	0
12091	TMEM143	0
12092	TMEM144	0
12093	TMEM147	0
12094	TMEM14A	0
12095	TMEM14B	0
12096	TMEM151B	0
12097	TMEM156	0
12098	TMEM158	0
12099	TMEM159	0
12100	TMEM160	0
12101	TMEM161A	0
12102	TMEM165	0
12103	TMEM168	0
12104	TMEM176A	0
12105	TMEM176B	0
12106	TMEM177	0
12107	TMEM180	0
12109	TMEM184B	0
12110	TMEM184C	0
12111	TMEM185B	0
12112	TMEM186	0
12113	TMEM187	0
12114	TMEM189.....TMEM189.UBE2V1.....UBE2V1.....UBE2V2	0
12115	TMEM19	0
12116	TMEM194A	0
12117	TMEM2	0
12118	TMEM204	0
12119	TMEM206	0
12120	TMEM208	0
12121	TMEM209	0
12122	TMEM212	0
12123	TMEM214	0
12124	TMEM222	0
12125	TMEM223	0
12126	TMEM230	0
12127	TMEM231	0
12128	TMEM242	0
12129	TMEM243	0
12130	TMEM246	0
12131	TMEM248	0
12132	TMEM251	0
12133	TMEM254	0
12134	TMEM255A	0
12135	TMEM257	0
12136	TMEM258	0
12137	TMEM259	0
12138	TMEM260	0
12139	TMEM262	0
12140	TMEM30A	0
12141	TMEM30B	0
12142	TMEM33	0
12143	TMEM35	0
12144	TMEM38B	0
12145	TMEM39A	0
12146	TMEM39B	0
12147	TMEM40	0
12148	TMEM41B	0
12150	TMEM45A	0
12151	TMEM47	0
12152	TMEM5	0
12153	TMEM50A	0
12154	TMEM50B	0
12155	TMEM51	0
12156	TMEM53	0
12157	TMEM57	0
12158	TMEM59	0
12159	TMEM59L	0
12160	TMEM62	0
12161	TMEM63A	0
12162	TMEM70	0
12163	TMEM74B	0
12164	TMEM80	0
12165	TMEM87A	0
12166	TMEM8A	0
12167	TMEM8B	0
12168	TMEM97	0
12169	TMEM9B	0
12170	TMF1	0
12171	TMLHE	0
12172	TMOD1	0
12173	TMOD1.....TSTD2	0
12174	TMOD2	0
12175	TMOD3	0
12176	TMPO	0
12178	TMPRSS11E	0
12179	TMPRSS15	0
12180	TMPRSS2	0
12181	TMPRSS3	0
12182	TMPRSS4	0
12183	TMPRSS5	0
12184	TMPRSS6	0
12185	TMSB10	0
12186	TMSB15A.....TMSB15B	0
12187	TMSB4X	0
12188	TMSB4Y	0
12189	TMUB2	0
12190	TMX1	0
12192	TMX4	0
12193	TNC	0
12194	TNF	0
12196	TNFAIP2	0
12197	TNFAIP3	0
12198	TNFAIP6	0
12199	TNFAIP8	0
12200	TNFRSF10B	0
12202	TNFRSF10D	0
12203	TNFRSF11A	0
12204	TNFRSF11B	0
12205	TNFRSF12A	0
12206	TNFRSF13B	0
12207	TNFRSF14	0
12208	TNFRSF17	0
12209	TNFRSF1A	0
12210	TNFRSF1B	0
12211	TNFRSF21	0
12212	TNFRSF25	0
12213	TNFRSF4	0
12214	TNFRSF8	0
12215	TNFRSF9	0
12216	TNFSF10	0
12217	TNFSF11	0
12218	TNFSF12.TNFSF13.....TNFSF13	0
12219	TNFSF12.....TNFSF12.TNFSF13	0
12220	TNFSF13	0
12222	TNFSF15	0
12223	TNFSF18	0
12224	TNFSF4	0
12225	TNFSF8	0
12226	TNFSF9	0
12227	TNIK	0
12228	TNIP1	0
12229	TNIP2	0
12230	TNIP3	0
12231	TNK1	0
12232	TNK2	0
12233	TNKS	0
12234	TNKS2	0
12235	TNMD	0
12236	TNN	0
12237	TNNC1	0
12238	TNNC2	0
12239	TNNI1	0
12240	TNNI2	0
12241	TNNI3	0
12242	TNNT1	0
12243	TNNT2	0
12244	TNNT3	0
12245	TNP1	0
12246	TNP2	0
12247	TNPO1	0
12248	TNPO2	0
12249	TNPO3	0
12250	TNR	0
12251	TNRC6B	0
12252	TNS1	0
12253	TNS3	0
12254	TNS4	0
12255	TNXA.....TNXB	0
12256	TNXB	0
12258	TOB2	0
12259	TOE1	0
12260	TOLLIP	0
12261	TOM1	0
12262	TOM1L1	0
12263	TOM1L2	0
12265	TOMM22	0
12266	TOMM34	0
12267	TOMM40	0
12268	TOMM70A	0
12269	TONSL	0
12270	TOP1	0
12271	TOP2A	0
12272	TOP2B	0
12273	TOP3A	0
12274	TOP3B	0
12275	TOPBP1	0
12276	TOPORS	0
12277	TOPORS.AS1	0
12278	TOR1A	0
12279	TOR1AIP1	0
12280	TOR1AIP2	0
12281	TOR1B	0
12282	TOR3A	0
12283	TOR4A	0
12284	TOX	0
12285	TOX3	0
12286	TOX4	0
12287	TP53	0
12288	TP53AIP1	0
12289	TP53BP1	0
12290	TP53BP2	0
12291	TP53I11	0
12292	TP53I3	0
12293	TP53TG1	0
12294	TP53TG3.....TP53TG3B.....TP53TG3C.....TP53TG3D	0
12295	TP53TG5	0
12296	TP63	0
12297	TP73	0
12298	TP73.AS1	0
12299	TPBG	0
12300	TPCN1	0
12301	TPD52	0
12302	TPD52L1	0
12303	TPD52L2	0
12304	TPGS2	0
12305	TPH1	0
12306	TPI1	0
12307	TPK1	0
12308	TPM1	0
12309	TPM2	0
12310	TPM3	0
12311	TPM4	0
12312	TPMT	0
12313	TPO	0
12314	TPP1	0
12315	TPP2	0
12316	TPPP	0
12317	TPPP3	0
12318	TPR	0
12319	TPRA1	0
12320	TPRKB	0
12321	TPSAB1	0
12322	TPSAB1.....TPSB2	0
12323	TPSB2	0
12324	TPSD1	0
12325	TPSG1	0
12326	TPST1	0
12327	TPST2	0
12328	TPT1P8	0
12329	TPTE	0
12330	TPX2	0
12331	TRA.....TRAV16.....TRAV16.....YME1L1	0
12332	TRA......YME1L1	0
12333	TRA2A	0
12334	TRA2B	0
12335	TRABD	0
12336	TRAC	0
12337	TRAC.....TRAJ17.....TRAV20.....TRDV2	0
12338	TRADD	0
12339	TRAF1	0
12340	TRAF2	0
12341	TRAF3	0
12342	TRAF3IP1	0
12343	TRAF3IP2	0
12344	TRAF3IP3	0
12345	TRAF4	0
12346	TRAF5	0
12347	TRAF6	0
12348	TRAFD1	0
12349	TRAIP	0
12350	TRAK1	0
12351	TRAK2	0
12352	TRAM1	0
12354	TRANK1	0
12355	TRAP1	0
12356	TRAPPC10	0
12357	TRAPPC11	0
12358	TRAPPC12	0
12359	TRAPPC13	0
12360	TRAPPC2	0
12361	TRAPPC2.....TRAPPC2P1	0
12362	TRAPPC2L	0
12363	TRAPPC3	0
12364	TRAPPC6A	0
12365	TRAPPC8	0
12366	TRAPPC9	0
12367	TRAT1	0
12368	TRAV12.2	0
12369	TRAV8.3	0
12370	TRBC1	0
12371	TRBV5.2.....TRBV5.2	0
12372	TRDMT1	0
12373	TRDN	0
12374	TRDV3	0
12375	TREH	0
12377	TREM2	0
12378	TREML2	0
12379	TRH	0
12380	TRHDE	0
12381	TRHR	0
12382	TRIAP1	0
12384	TRIB2	0
12385	TRIB3	0
12386	TRIL	0
12387	TRIM10	0
12388	TRIM13	0
12389	TRIM14	0
12390	TRIM15	0
12391	TRIM16	0
12392	TRIM17	0
12393	TRIM2	0
12394	TRIM21	0
12395	TRIM22	0
12396	TRIM23	0
12397	TRIM24	0
12398	TRIM25	0
12399	TRIM26	0
12400	TRIM27	0
12401	TRIM28	0
12402	TRIM29	0
12403	TRIM3	0
12404	TRIM31	0
12405	TRIM32	0
12406	TRIM33	0
12407	TRIM34.....TRIM6.TRIM34	0
12408	TRIM36	0
12409	TRIM37	0
12410	TRIM38	0
12411	TRIM44	0
12412	TRIM45	0
12413	TRIM46	0
12414	TRIM49.....TRIM49C	0
12416	TRIM52	0
12417	TRIM58	0
12418	TRIM62	0
12419	TRIM66	0
12420	TRIM68	0
12421	TRIM8	0
12422	TRIM9	0
12423	TRIO	0
12424	TRIOBP	0
12425	TRIP10	0
12426	TRIP11	0
12427	TRIP12	0
12428	TRIP13	0
12429	TRIP4	0
12430	TRIP6	0
12431	TRIT1	0
12432	TRMT1	0
12433	TRMT11	0
12434	TRMT112	0
12435	TRMT12	0
12436	TRMT13	0
12437	TRMT1L	0
12438	TRMT2A	0
12439	TRMT2B	0
12440	TRMT44	0
12441	TRMT5	0
12442	TRMT61A	0
12443	TRMT61B	0
12444	TRMU	0
12446	TRO	0
12447	TROAP	0
12448	TROVE2	0
12449	TRPA1	0
12450	TRPC1	0
12451	TRPC2	0
12452	TRPC3	0
12453	TRPC4	0
12454	TRPC4AP	0
12455	TRPC5	0
12456	TRPC6	0
12457	TRPC7	0
12458	TRPM1	0
12459	TRPM2	0
12460	TRPM3	0
12461	TRPM4	0
12462	TRPM6	0
12463	TRPM8	0
12464	TRPS1	0
12465	TRPV2	0
12466	TRPV4	0
12467	TRPV5	0
12468	TRPV6	0
12469	TRRAP	0
12470	TSC1	0
12471	TSC2	0
12472	TSC22D1	0
12473	TSC22D2	0
12474	TSC22D3	0
12475	TSC22D4	0
12476	TSEN2	0
12477	TSEN34	0
12478	TSFM	0
12479	TSG101	0
12480	TSGA10	0
12481	TSHB	0
12482	TSHR	0
12483	TSHZ2	0
12484	TSKS	0
12485	TSKU	0
12486	TSN	0
12487	TSNAX	0
12488	TSNAXIP1	0
12489	TSPAN1	0
12490	TSPAN12	0
12491	TSPAN13	0
12492	TSPAN14	0
12493	TSPAN15	0
12494	TSPAN2	0
12495	TSPAN3	0
12496	TSPAN31	0
12497	TSPAN32	0
12498	TSPAN4	0
12499	TSPAN5	0
12500	TSPAN6	0
12501	TSPAN7	0
12502	TSPAN8	0
12503	TSPAN9	0
12504	TSPO	0
12505	TSPO2	0
12506	TSPY1	0
12507	TSPY1.....TSPY10.....TSPY3.....TSPY4.....TSPY8	0
12508	TSPY13P.....TSPY13P	0
12509	TSPYL1	0
12510	TSPYL2	0
12512	TSPYL5	0
12513	TSR1	0
12514	TSR2	0
12515	TSR3	0
12516	TSSC1	0
12517	TSSC4	0
12518	TSSK1B	0
12519	TSSK2	0
12520	TST	0
12521	TSTA3	0
12522	TTBK2	0
12523	TTC1	0
12524	TTC12	0
12525	TTC13	0
12526	TTC17	0
12527	TTC18	0
12528	TTC19	0
12529	TTC22	0
12530	TTC23	0
12531	TTC26	0
12532	TTC27	0
12533	TTC28	0
12534	TTC3.....TTC3P1	0
12535	TTC30A	0
12536	TTC31	0
12537	TTC33	0
12538	TTC37	0
12539	TTC38	0
12540	TTC39A	0
12541	TTC4	0
12542	TTC40	0
12543	TTC9	0
12544	TTF1	0
12545	TTF2	0
12546	TTI1	0
12547	TTI2	0
12548	TTK	0
12549	TTLL1	0
12550	TTLL12	0
12552	TTLL5	0
12553	TTLL7	0
12554	TTN	0
12555	TTPA	0
12556	TTPAL	0
12557	TTR	0
12558	TTTY1.....TTTY1B	0
12559	TTTY15	0
12560	TTTY2.....TTTY2B	0
12561	TTTY9A.....TTTY9B	0
12562	TTYH1	0
12563	TUB	0
12564	TUBA1A	0
12565	TUBA1B	0
12566	TUBA1C	0
12567	TUBA3C.....TUBA3D	0
12568	TUBA4A	0
12569	TUBA4B	0
12570	TUBA8	0
12571	TUBAL3	0
12572	TUBB	0
12573	TUBB1	0
12574	TUBB2A	0
12575	TUBB2A.....TUBB2B	0
12576	TUBB2B	0
12577	TUBB3	0
12578	TUBB4A	0
12579	TUBB4B	0
12580	TUBB4BP7.....TUBB4BP7	0
12581	TUBB6	0
12582	TUBB7P	0
12583	TUBB8P2.....TUBB8P2	0
12584	TUBBP5	0
12585	TUBD1	0
12586	TUBG1	0
12587	TUBG2	0
12588	TUBGCP2	0
12589	TUBGCP3	0
12590	TUBGCP4	0
12591	TUBGCP5	0
12592	TUFM	0
12593	TUFT1	0
12594	TUG1	0
12595	TULP1	0
12596	TULP2	0
12598	TULP4	0
12599	TUSC2	0
12600	TUSC3	0
12601	TUT1	0
12602	TVP23B	0
12603	TWF1	0
12604	TWF2	0
12605	TWIST1	0
12606	TWISTNB	0
12607	TWSG1	0
12608	TXK	0
12609	TXLNA	0
12610	TXLNG	0
12611	TXLNGY	0
12612	TXN	0
12613	TXN2	0
12614	TXNDC15	0
12615	TXNDC9	0
12616	TXNIP	0
12617	TXNL1	0
12618	TXNL4A	0
12619	TXNL4B	0
12620	TXNRD1	0
12621	TXNRD2	0
12622	TXNRD3.....TXNRD3NB	0
12623	TYK2	0
12624	TYMP	0
12625	TYMS	0
12626	TYR	0
12627	TYRO3	0
12628	TYROBP	0
12629	TYRP1	0
12630	TYW1	0
12631	U2AF1	0
12632	U2AF2	0
12633	U2SURP	0
12634	UAP1	0
12635	UAP1L1	0
12636	UBA1	0
12637	UBA2	0
12638	UBA3	0
12639	UBA5	0
12640	UBA52	0
12641	UBA6	0
12642	UBAC1	0
12643	UBAP1	0
12644	UBAP2	0
12645	UBAP2L	0
12646	UBASH3A	0
12647	UBB	0
12648	UBBP1.....UBBP1.....UBBP4.....UBBP4	0
12649	UBBP2.....UBBP2	0
12650	UBC	0
12651	UBE2A	0
12652	UBE2B	0
12653	UBE2C	0
12654	UBE2D1	0
12655	UBE2D2	0
12657	UBE2D4	0
12658	UBE2E1	0
12659	UBE2E3	0
12660	UBE2G1	0
12661	UBE2G2	0
12662	UBE2H	0
12663	UBE2I	0
12664	UBE2J1	0
12665	UBE2K	0
12666	UBE2L3	0
12667	UBE2L6	0
12668	UBE2M	0
12669	UBE2N	0
12670	UBE2NL	0
12671	UBE2O	0
12672	UBE2Q1	0
12673	UBE2S	0
12674	UBE2V1P9.....UBE2V1P9	0
12675	UBE2V2	0
12676	UBE2V2P3.....UBE2V2P3	0
12677	UBE2W	0
12678	UBE2Z	0
12679	UBE3A	0
12680	UBE3B	0
12681	UBE3C	0
12682	UBE4A	0
12683	UBE4B	0
12684	UBFD1	0
12685	UBIAD1	0
12686	UBL3	0
12687	UBL4A	0
12688	UBL5	0
12689	UBN1	0
12690	UBOX5	0
12691	UBP1	0
12692	UBQLN2	0
12693	UBQLN3	0
12694	UBQLN4	0
12695	UBR2	0
12696	UBR4	0
12697	UBR5	0
12698	UBR7	0
12699	UBTD1	0
12700	UBTF	0
12701	UBXN1	0
12702	UBXN2B	0
12703	UBXN4	0
12704	UBXN7	0
12705	UBXN8	0
12706	UCHL1	0
12708	UCHL5	0
12709	UCKL1	0
12710	UCN	0
12711	UCP1	0
12712	UCP2	0
12713	UCP3	0
12714	UEVLD	0
12715	UFC1	0
12716	UFD1L	0
12717	UFL1	0
12718	UFM1	0
12719	UFSP2	0
12720	UGCG	0
12721	UGDH	0
12722	UGGT1	0
12723	UGGT2	0
12724	UGP2	0
12725	UGT1A1.....UGT1A10.....UGT1A3.....UGT1A4.....UGT1A5.....UGT1A6.....UGT1A7.....UGT1A8.....UGT1A9	0
12726	UGT1A1.....UGT1A10.....UGT1A4.....UGT1A6.....UGT1A8.....UGT1A9	0
12727	UGT1A1.....UGT1A3.....UGT1A5.....UGT1A8.....UGT1A9	0
12728	UGT2A1.....UGT2A2	0
12729	UGT2A3	0
12730	UGT2B15	0
12731	UGT2B17	0
12732	UGT2B28	0
12733	UGT2B4	0
12734	UGT8	0
12735	UHRF1BP1L	0
12736	UIMC1	0
12737	ULBP1	0
12738	ULBP2	0
12739	ULK1	0
12740	ULK2	0
12741	ULK4	0
12742	UMOD	0
12743	UMPS	0
12744	UNC119	0
12745	UNC119B	0
12746	UNC13A	0
12747	UNC13B	0
12748	UNC45A	0
12749	UNC50	0
12750	UNC5B	0
12751	UNC5C	0
12752	UNC93A	0
12753	UNC93B1	0
12754	UNG	0
12755	UNKL	0
12756	UPB1	0
12757	UPF1	0
12758	UPF2	0
12759	UPF3A	0
12760	UPF3B	0
12762	UPK1B	0
12763	UPK2	0
12764	UPK3A	0
12765	UPK3B	0
12766	UPP1	0
12767	UQCC1	0
12768	UQCR10	0
12769	UQCR11	0
12770	UQCRB	0
12771	UQCRC1	0
12773	UQCRFS1	0
12774	UQCRH.....UQCRHL	0
12775	UQCRQ	0
12776	URB1	0
12777	URB2	0
12778	URGCP	0
12779	URI1	0
12780	URM1	0
12781	UROD	0
12782	UROS	0
12783	USB1	0
12784	USE1	0
12785	USF2	0
12786	USH1C	0
12787	USH2A	0
12788	USO1	0
12789	USP1	0
12790	USP10	0
12791	USP11	0
12792	USP12	0
12793	USP13	0
12795	USP16	0
12796	USP18	0
12797	USP19	0
12798	USP2	0
12799	USP20	0
12801	USP22	0
12802	USP24	0
12803	USP25	0
12804	USP27X	0
12805	USP29	0
12806	USP3	0
12807	USP32	0
12808	USP32.....USP6	0
12809	USP32P2	0
12810	USP33	0
12811	USP34	0
12812	USP36	0
12813	USP39	0
12814	USP4	0
12815	USP46	0
12816	USP47	0
12817	USP48	0
12818	USP49	0
12819	USP5	0
12820	USP53	0
12821	USP6NL.....USP6NL.IT1	0
12822	USP7	0
12823	USP8	0
12824	USP9X	0
12825	USP9Y	0
12826	USPL1	0
12827	UST	0
12829	UTP11L	0
12830	UTP14A	0
12831	UTP18	0
12832	UTP20	0
12833	UTP3	0
12834	UTP6	0
12835	UTRN	0
12836	UTS2	0
12837	UTY	0
12838	UVRAG	0
12839	UXS1	0
12840	UXT	0
12841	VAC14	0
12842	VAMP1	0
12843	VAMP2	0
12844	VAMP3	0
12845	VAMP4	0
12846	VAMP5	0
12847	VAMP7	0
12848	VAMP8	0
12849	VANGL1	0
12850	VAPA	0
12851	VAPB	0
12852	VARS	0
12853	VASH1	0
12854	VASH2	0
12855	VASP	0
12856	VAT1	0
12857	VAV1	0
12858	VAV2	0
12859	VAV3	0
12860	VAX2	0
12861	VBP1	0
12862	VCAM1	0
12863	VCAN	0
12864	VCL	0
12865	VCP	0
12866	VCPIP1	0
12867	VCPKMT	0
12868	VCX2	0
12869	VCY.....VCY1B	0
12870	VDAC1	0
12872	VDAC3	0
12873	VDR	0
12874	VEGFA	0
12875	VEGFB	0
12876	VEGFC	0
12877	VENTX	0
12878	VENTXP1	0
12879	VEZF1	0
12880	VEZT	0
12881	VGF	0
12882	VGLL1	0
12883	VGLL3	0
12884	VGLL4	0
12885	VHL	0
12886	VIL1	0
12887	VILL	0
12888	VIM	0
12889	VIP	0
12890	VIPAS39	0
12891	VIPR1	0
12892	VIPR2	0
12893	VKORC1	0
12894	VLDLR	0
12895	VN1R1	0
12896	VNN1	0
12897	VNN2	0
12898	VNN3	0
12899	VOPP1	0
12900	VPRBP	0
12901	VPREB1	0
12902	VPREB3	0
12903	VPS11	0
12904	VPS13A	0
12905	VPS13B	0
12906	VPS13C	0
12907	VPS13D	0
12908	VPS16	0
12909	VPS26A	0
12910	VPS28	0
12911	VPS33A	0
12912	VPS33B	0
12913	VPS35	0
12914	VPS37B	0
12915	VPS37C	0
12916	VPS39	0
12917	VPS41	0
12918	VPS45	0
12919	VPS4A	0
12920	VPS4B	0
12921	VPS51	0
12922	VPS52	0
12923	VPS53	0
12924	VPS54	0
12925	VPS72	0
12926	VPS8	0
12927	VPS9D1	0
12928	VRK1	0
12929	VRK2	0
12930	VRK3	0
12931	VRTN	0
12932	VSIG4	0
12933	VSNL1	0
12934	VSTM4	0
12935	VSX1	0
12936	VTCN1	0
12937	VTI1B	0
12938	VWA1	0
12940	VWA7	0
12941	VWA8	0
12942	VWA9	0
12943	VWF	0
12944	WAC	0
12945	WAPAL	0
12946	WARS	0
12947	WARS2	0
12948	WAS	0
12949	WASF1	0
12950	WASF2	0
12951	WASF3	0
12952	WASL	0
12953	WBP11	0
12954	WBP1L	0
12955	WBP2	0
12956	WBP4	0
12957	WBP5	0
12958	WBSCR16	0
12959	WBSCR22	0
12960	WDFY3	0
12961	WDHD1	0
12962	WDR1	0
12963	WDR11	0
12965	WDR13	0
12966	WDR18	0
12967	WDR19	0
12968	WDR25	0
12969	WDR26	0
12972	WDR4	0
12973	WDR41	0
12974	WDR43	0
12975	WDR44	0
12976	WDR45	0
12978	WDR46	0
12979	WDR47	0
12980	WDR48	0
12981	WDR52	0
12982	WDR55	0
12983	WDR59	0
12984	WDR5B	0
12986	WDR60	0
12987	WDR61	0
12988	WDR62	0
12989	WDR7	0
12990	WDR70	0
12992	WDR74	0
12993	WDR76	0
12994	WDR77	0
12995	WDR78	0
12996	WDR82	0
12997	WDR83OS	0
12998	WDR91	0
12999	WDR96	0
13000	WDTC1	0
13001	WDYHV1	0
13002	WEE1	0
13003	WFDC1	0
13004	WFDC2	0
13005	WFDC8	0
13006	WFS1	0
13007	WHAMMP2.....WHAMMP3	0
13008	WHSC1	0
13009	WHSC1L1	0
13010	WIF1	0
13011	WIPF1	0
13012	WIPF2	0
13013	WIPI1	0
13014	WIPI2	0
13016	WISP2	0
13017	WISP3	0
13018	WIZ	0
13019	WLS	0
13020	WNK1	0
13021	WNT1	0
13022	WNT10B	0
13023	WNT11	0
13024	WNT16	0
13025	WNT2	0
13026	WNT2B	0
13027	WNT4	0
13028	WNT5A	0
13029	WNT5B	0
13030	WNT6	0
13031	WNT7A	0
13032	WNT7B	0
13033	WNT8B	0
13034	WRAP53	0
13035	WRAP73	0
13036	WRB	0
13037	WRN	0
13038	WRNIP1	0
13039	WSB1	0
13040	WSB2	0
13041	WSCD2	0
13042	WT1	0
13043	WT1.AS	0
13044	WTAP	0
13045	WWC1	0
13046	WWC3	0
13047	WWOX	0
13048	WWP1	0
13049	WWP2	0
13050	WWTR1	0
13051	XAB2	0
13052	XAF1	0
13053	XAGE1B.....XAGE1E	0
13054	XBP1	0
13055	XCL1	0
13056	XCL1.....XCL2	0
13057	XCR1	0
13058	XDH	0
13059	XIAP	0
13060	XIST	0
13061	XK	0
13062	XKR8	0
13063	XKRY.....XKRY2	0
13064	XPA	0
13065	XPC	0
13066	XPNPEP1	0
13067	XPNPEP2	0
13068	XPNPEP3	0
13069	XPO1	0
13070	XPO4	0
13071	XPO6	0
13072	XPO7	0
13073	XPOT	0
13074	XRCC1	0
13075	XRCC2	0
13076	XRCC3	0
13077	XRCC4	0
13078	XRCC5	0
13079	XRCC6	0
13080	XYLB	0
13081	XYLT1	0
13082	XYLT2	0
13083	Y16709	0
13084	YAF2	0
13085	YAP1	0
13086	YARS	0
13087	YARS2	0
13088	YBX1	0
13089	YBX2	0
13090	YBX3	0
13091	YEATS2	0
13092	YEATS4	0
13093	YES1	0
13094	YIF1A	0
13095	YIF1B	0
13096	YIPF1	0
13097	YIPF2	0
13098	YIPF3	0
13099	YIPF4	0
13100	YIPF5	0
13101	YIPF6	0
13102	YKT6	0
13103	YLPM1	0
13104	YME1L1	0
13105	YOD1	0
13106	YPEL1	0
13108	YRDC	0
13109	YTHDC1	0
13110	YTHDC2	0
13112	YTHDF2	0
13113	YTHDF3	0
13114	YWHAB	0
13115	YWHAE	0
13116	YWHAH	0
13117	YWHAQ	0
13118	YWHAZ	0
13119	YY1	0
13120	YY1AP1	0
13121	ZAK	0
13122	ZAP70	0
13123	ZBBX	0
13124	ZBED1	0
13125	ZBED2	0
13126	ZBED4	0
13127	ZBED5	0
13128	ZBED8	0
13129	ZBP1	0
13130	ZBTB1	0
13131	ZBTB10	0
13132	ZBTB11	0
13133	ZBTB14	0
13134	ZBTB16	0
13135	ZBTB17	0
13136	ZBTB18	0
13137	ZBTB20	0
13138	ZBTB22	0
13139	ZBTB24	0
13140	ZBTB25	0
13141	ZBTB3	0
13142	ZBTB32	0
13143	ZBTB33	0
13144	ZBTB38	0
13145	ZBTB39	0
13146	ZBTB40	0
13147	ZBTB43	0
13148	ZBTB44	0
13149	ZBTB48	0
13150	ZBTB5	0
13151	ZBTB6	0
13152	ZBTB7A	0
13153	ZBTB7B	0
13154	ZBTB7C	0
13155	ZC2HC1A	0
13156	ZC2HC1C	0
13157	ZC3H13	0
13158	ZC3H14	0
13159	ZC3H15	0
13160	ZC3H3	0
13161	ZC3H4	0
13162	ZC3H7A	0
13163	ZC3H7B	0
13164	ZC3HAV1	0
13165	ZC4H2	0
13166	ZCCHC10	0
13167	ZCCHC11	0
13168	ZCCHC14	0
13169	ZCCHC2	0
13170	ZCCHC24	0
13171	ZCCHC4	0
13172	ZCCHC6	0
13173	ZCCHC8	0
13174	ZCWPW1	0
13175	ZDHHC11.....ZDHHC11B	0
13176	ZDHHC13	0
13177	ZDHHC14	0
13178	ZDHHC17	0
13179	ZDHHC18	0
13180	ZDHHC24	0
13181	ZDHHC3	0
13182	ZDHHC4	0
13183	ZDHHC6	0
13184	ZDHHC7	0
13185	ZDHHC8P1	0
13186	ZEB2	0
13187	ZER1	0
13188	ZFAND1	0
13189	ZFAND3	0
13190	ZFAND5	0
13191	ZFAND6	0
13192	ZFC3H1	0
13193	ZFHX2	0
13194	ZFHX3	0
13195	ZFHX4	0
13196	ZFP2	0
13198	ZFP36	0
13199	ZFP36L1	0
13200	ZFP36L2	0
13201	ZFP37	0
13202	ZFP64	0
13203	ZFP69B	0
13204	ZFPL1	0
13205	ZFPM2	0
13206	ZFR	0
13207	ZFR2	0
13208	ZFX	0
13209	ZFX.....ZFY	0
13210	ZFY	0
13211	ZFYVE16	0
13212	ZFYVE21	0
13213	ZFYVE26	0
13214	ZFYVE9	0
13215	ZG16	0
13216	ZGPAT	0
13217	ZHX2	0
13218	ZHX3	0
13219	ZIC1	0
13220	ZIC3	0
13221	ZIC4	0
13222	ZKSCAN1	0
13223	ZKSCAN3	0
13224	ZKSCAN4	0
13225	ZKSCAN5	0
13226	ZKSCAN7	0
13227	ZKSCAN8	0
13228	ZMAT3	0
13229	ZMAT4	0
13230	ZMAT5	0
13231	ZMIZ1	0
13232	ZMIZ2	0
13233	ZMPSTE24	0
13234	ZMYM1	0
13235	ZMYM2	0
13236	ZMYM3	0
13237	ZMYM4	0
13238	ZMYM5	0
13239	ZMYM6	0
13240	ZMYM6.....ZMYM6NB	0
13241	ZMYND10	0
13242	ZMYND11	0
13243	ZMYND8	0
13244	ZNF10	0
13245	ZNF106	0
13246	ZNF107	0
13247	ZNF112	0
13248	ZNF117	0
13249	ZNF12	0
13250	ZNF124	0
13251	ZNF132	0
13252	ZNF133	0
13253	ZNF134	0
13254	ZNF135	0
13256	ZNF137P	0
13257	ZNF14	0
13258	ZNF140	0
13259	ZNF141	0
13260	ZNF142	0
13261	ZNF143	0
13262	ZNF146	0
13264	ZNF154	0
13265	ZNF155	0
13266	ZNF157	0
13267	ZNF16	0
13268	ZNF160	0
13269	ZNF165	0
13270	ZNF174	0
13271	ZNF175	0
13272	ZNF177.....ZNF559.ZNF177	0
13273	ZNF180	0
13274	ZNF184	0
13275	ZNF185	0
13276	ZNF189	0
13277	ZNF195	0
13278	ZNF197	0
13280	ZNF200	0
13281	ZNF202	0
13282	ZNF204P	0
13283	ZNF205	0
13284	ZNF205.AS1	0
13285	ZNF207	0
13286	ZNF208.....ZNF595.....ZNF718	0
13287	ZNF211	0
13288	ZNF212	0
13289	ZNF213.AS1	0
13290	ZNF214	0
13291	ZNF215	0
13292	ZNF217	0
13293	ZNF219	0
13294	ZNF22	0
13295	ZNF221	0
13296	ZNF222	0
13298	ZNF224	0
13299	ZNF225	0
13300	ZNF226	0
13302	ZNF23	0
13303	ZNF230	0
13304	ZNF232	0
13305	ZNF234	0
13306	ZNF235	0
13307	ZNF236	0
13308	ZNF239	0
13309	ZNF24	0
13311	ZNF250	0
13312	ZNF253	0
13313	ZNF254	0
13314	ZNF257	0
13315	ZNF259P1	0
13316	ZNF259P1.....ZPR1	0
13317	ZNF26	0
13318	ZNF264	0
13319	ZNF266	0
13320	ZNF267	0
13321	ZNF268	0
13322	ZNF271	0
13323	ZNF273	0
13324	ZNF274	0
13325	ZNF276	0
13326	ZNF277	0
13327	ZNF280A	0
13328	ZNF280B	0
13329	ZNF281	0
13330	ZNF282	0
13331	ZNF286A	0
13332	ZNF287	0
13333	ZNF292	0
13334	ZNF3	0
13335	ZNF302	0
13336	ZNF304	0
13337	ZNF318	0
13338	ZNF32	0
13339	ZNF322	0
13340	ZNF324	0
13341	ZNF324B	0
13342	ZNF329	0
13343	ZNF330	0
13344	ZNF331	0
13345	ZNF334	0
13346	ZNF335	0
13348	ZNF33B	0
13349	ZNF34	0
13350	ZNF343	0
13351	ZNF345	0
13352	ZNF35	0
13353	ZNF350	0
13354	ZNF354A	0
13355	ZNF358	0
13356	ZNF362	0
13357	ZNF365	0
13358	ZNF37BP	0
13359	ZNF384	0
13360	ZNF385D	0
13361	ZNF391	0
13362	ZNF394	0
13363	ZNF395	0
13364	ZNF407	0
13365	ZNF408	0
13366	ZNF41	0
13367	ZNF415	0
13368	ZNF419	0
13369	ZNF423	0
13370	ZNF426	0
13371	ZNF428	0
13372	ZNF43	0
13373	ZNF43.....ZNF729	0
13374	ZNF430	0
13375	ZNF432	0
13376	ZNF440	0
13377	ZNF442	0
13378	ZNF443	0
13379	ZNF444	0
13380	ZNF446	0
13381	ZNF45	0
13382	ZNF451	0
13383	ZNF460	0
13384	ZNF467	0
13385	ZNF468	0
13386	ZNF471	0
13388	ZNF480	0
13389	ZNF484	0
13390	ZNF492	0
13391	ZNF493	0
13392	ZNF500	0
13393	ZNF506	0
13394	ZNF507	0
13395	ZNF510	0
13396	ZNF512B	0
13397	ZNF516	0
13398	ZNF518A	0
13399	ZNF528	0
13400	ZNF529	0
13401	ZNF532	0
13402	ZNF536	0
13403	ZNF544	0
13404	ZNF549	0
13405	ZNF550	0
13406	ZNF551	0
13407	ZNF552	0
13408	ZNF556	0
13410	ZNF562	0
13411	ZNF571	0
13412	ZNF573	0
13413	ZNF574	0
13414	ZNF576	0
13415	ZNF580	0
13416	ZNF586	0
13417	ZNF587	0
13418	ZNF587B	0
13419	ZNF589	0
13420	ZNF592	0
13421	ZNF593	0
13422	ZNF606	0
13424	ZNF611	0
13425	ZNF613	0
13426	ZNF614	0
13427	ZNF623	0
13428	ZNF629	0
13429	ZNF638	0
13430	ZNF638.....ZNF638.IT1	0
13431	ZNF639	0
13432	ZNF646	0
13433	ZNF652	0
13435	ZNF665	0
13436	ZNF667	0
13437	ZNF668	0
13438	ZNF669	0
13439	ZNF670.....ZNF670.ZNF695.....ZNF695	0
13440	ZNF671	0
13441	ZNF672	0
13442	ZNF674	0
13443	ZNF675	0
13444	ZNF682	0
13445	ZNF688	0
13446	ZNF692	0
13447	ZNF696	0
13448	ZNF7	0
13449	ZNF701	0
13450	ZNF702P	0
13451	ZNF706	0
13452	ZNF710	0
13453	ZNF711	0
13454	ZNF717	0
13455	ZNF721	0
13456	ZNF74	0
13458	ZNF747.....ZNF768	0
13459	ZNF749	0
13460	ZNF750	0
13461	ZNF75D	0
13462	ZNF76	0
13464	ZNF767P	0
13465	ZNF771	0
13466	ZNF780A.....ZNF780B	0
13467	ZNF780B	0
13468	ZNF783	0
13469	ZNF787	0
13470	ZNF79	0
13471	ZNF8	0
13472	ZNF80	0
13473	ZNF804A	0
13474	ZNF81	0
13475	ZNF813	0
13476	ZNF814	0
13477	ZNF816.....ZNF816.ZNF321P	0
13478	ZNF821	0
13479	ZNF83	0
13480	ZNF835	0
13481	ZNF839	0
13482	ZNF84	0
13483	ZNF85	0
13484	ZNF862	0
13485	ZNF91	0
13486	ZNF93	0
13487	ZNHIT1	0
13488	ZNHIT2	0
13489	ZNHIT3	0
13490	ZNHIT6	0
13491	ZNRF4	0
13492	ZP2	0
13493	ZPBP	0
13494	ZPR1	0
13495	ZRSR2	0
13496	ZSCAN12	0
13497	ZSCAN16	0
13498	ZSCAN18	0
13499	ZSCAN2	0
13500	ZSCAN26	0
13501	ZSCAN31	0
13502	ZSCAN32	0
13503	ZSCAN5A	0
13504	ZSCAN9	0
13505	ZSWIM1	0
13506	ZSWIM8	0
13507	ZW10	0
13508	ZWILCH	0
13509	ZWINT	0
13510	ZXDA.....ZXDB	0
13511	ZXDB	0
13512	ZXDC	0
13513	ZYX	0
13514	ZZEF1	0
13515	ZZZ3	0
1294	BTG2	0.130489
5066	HIF1A	0.130489
6123	KLF10	0.130489
8904	PLAA	0.130489
9092	POMGNT1	0.130489
9507	PTGES3	0.130489
10561	SDPR	0.130489
12985	WDR6	0.130489
1328	C11orf24	0.134832
1727	CCDC69	0.134832
5620	IL1R2	0.134832
6487	LMTK2	0.134832
9494	PTEN	0.134832
12034	TLR6	0.134832
12971	WDR37	0.134832
567	ANP32A.IT1	0.137694
1684	CBX3	0.137694
3063	DGCR6.....DGCR6L	0.137694
5566	IGLC1.....IGLV3.25.....IGLV3.25	0.137694
6542	LOC100996696.....PABPC4	0.137694
1977	CDK4	0.138574
5712	INSL6	0.138574
11844	TCTN3	0.138574
13409	ZNF557	0.138574
1606	CANT1	0.139046
9022	PNOC	0.139046
12800	USP21	0.139046
13197	ZFP30	0.139046
1991	CDKL3	0.14149
2238	CKAP2.....IGLJ3.....IGLV3.19.....IGLV3.19	0.14149
4357	GALNT1	0.14149
4965	HAX1	0.14149
5014	HEATR2	0.14149
5078	HIPK2	0.14149
5537	IGHA1.....IGHD.....IGHG1.....IGHG3.....IGHM.....IGHV4.31	0.14149
5559	IGKC.....IGKV2.28.....IGKV2.28.....IGKV2D.28.....IGKV2D.28	0.14149
5931	KCNJ15	0.14149
6089	KIF3C	0.14149
10291	RPS2.....SNORA64	0.14149
11493	ST8SIA4	0.14149
11952	THBD	0.14149
12201	TNFRSF10C	0.14149
12551	TTLL4	0.14149
13434	ZNF654	0.14149
13457	ZNF747	0.14149
3906	FAM21C.....LOC101930591	0.141827
6717	LRIG2	0.141827
8414	PAAF1	0.141827
12035	TLR7	0.141827
1035	AZI2	0.146547
3499	EIF2AK2	0.146547
4524	GJC2	0.146547
5686	ING4	0.146547
7938	NIP7	0.146547
7989	NNAT	0.146547
8063	NPRL2	0.146547
9782	RASL11B	0.146547
11447	SSBP2	0.146547
11923	TGFA	0.146547
12871	VDAC2	0.146547
13301	ZNF227	0.146547
103	AC128677.4.....CH17.132F21.1.....IGKV1OR.1.....IGKV1OR.1.....IGKV1OR10.1.....IGKV1OR10.1.....IGKV1OR2.2	0.147111
10265	RPN1	0.147111
12991	WDR73	0.147111
13297	ZNF223	0.147111
3724	ESD	0.148986
7141	METTL3	0.148986
1883	CD69	0.149127
11451	SSH3	0.149127
1853	CD300A	0.151765
3350	DUSP6	0.151765
3478	EGR1	0.151765
4028	FCGR3B	0.151765
7798	NDRG1	0.151765
11355	SPINK5	0.151765
5153	HLA.DQA1.....HLA.DQA2.....LOC100509457	0.155461
7439	MRPS10	0.155461
11164	SMPD3	0.155461
12257	TOB1	0.155461
12656	UBE2D3	0.155461
6918	MAP2K4	0.156121
9079	POLR3B	0.156121
9975	RHOT1	0.156121
12977	WDR45B	0.156121
13015	WISP1	0.156121
2784	CXCR3	0.156142
3800	F13A1	0.156142
8504	PAX7	0.156142
12939	VWA5A	0.156142
11705	TAF5L	0.156758
1408	C1orf61	0.157158
3841	FAM111A	0.157158
4605	GNB3	0.157158
5818	ITIH2	0.157158
6226	KRT23	0.157158
6560	LOC101060747.....PDPK1	0.157158
7170	MGAM	0.157158
7640	MYLPF	0.157158
11767	TBC1D9	0.157158
12195	TNFAIP1	0.157158
2651	CSNK1D	0.159619
12970	WDR3	0.161242
13107	YPEL5	0.161242
1720	CCDC51	0.16274
4145	FLRT1	0.16274
4977	HCAR3	0.16274
5174	HLX	0.16274
5538	IGHA1.....IGHG1.....IGHG3.....IGHM.....IGHV4.31	0.16274
11420	SRPK1	0.164752
8711	PF4	0.165716
1659	CAST	0.168526
2782	CXCR1	0.168526
3373	DYNLT3	0.168526
5039	HES1	0.168526
5636	IL25	0.168526
5987	KDM4A	0.168526
10840	SKP2	0.168526
1802	CCR3	0.17094
5134	HIVEP2	0.17094
5565	IGLC1.....IGLV3.10.....IGLV3.10	0.17094
6336	LDHA	0.17094
10926	SLC25A20	0.17094
12828	UTF1	0.17094
10945	SLC25A6	0.172437
7855	NEDD9	0.17314
9513	PTGS2	0.17314
3091	DHRS9	0.174531
4181	FOSB	0.174531
4225	FRAT2	0.174531
10156	RP3.336K20__B.2	0.174531
12376	TREM1	0.174531
605	AP2B1	0.174591
3028	DELEC1	0.174591
6888	MAK16	0.174591
9071	POLR2H	0.175891
9553	PTPRE	0.175891
7310	MMD	0.180136
8750	PGS1	0.180136
9178	PPME1	0.180136
9314	PRKD3	0.180136
9587	PVRIG	0.180136
959	ATP5O	0.180772
5203	HMGXB4	0.180772
9613	QKI	0.186728
12445	TRNAU1AP	0.187267
9142	PPBP	0.18737
11286	SOX4	0.18737
2803	CYB5R1	0.189184
10060	RNF25	0.189184
2336	CLU	0.191253
3702	ERGIC2	0.191599
12511	TSPYL4	0.191599
12108	TMEM183A.....TMEM183B	0.191839
7196	MICA.....MICB	0.194037
11967	THOC7	0.194037
4437	GCSH.....LOC101060817	0.19668
3523	EIF4A1.....LOC101928634.....SENP3.EIF4A1.....SNORA48.....SNORA67.....SNORD10	0.196766
3812	F9	0.196766
11936	TGM2	0.196766
11314	SPARC	0.198301
2770	CXCL1	0.201102
2869	CYP4F3	0.201102
5618	IL1B	0.201102
10803	SIK1	0.201894
10025	RNF11	0.203581
9084	POLR3K	0.205202
9219	PPP2R5E	0.205202
5164	HLA.DRB4	0.205682
12221	TNFSF14	0.205682
12383	TRIB1	0.208486
8053	NPLOC4	0.215955
9052	POLE3	0.222865
8671	PDZK1IP1	0.226211
6987	MARK3	0.226826
4894	GUCY1B3	0.227501
431	ALDH1A1	0.228847
1427	C21orf59	0.228847
1806	CCR7	0.228847
2680	CSTF2	0.228847
3941	FAM98A	0.228847
4497	GIGYF2	0.228847
5892	KBTBD4	0.228847
8164	NUCB2	0.228847
9300	PRKAR2B	0.228847
9724	RALBP1	0.228847
12772	UQCRC2	0.228847
6892	MAML1	0.230959
10330	RRAGA	0.230959
1799	CCR1	0.234153
2147	CHFR	0.234153
10986	SLC35A3	0.236404
258	ADD3	0.236989
3113	DIEXF	0.236989
6333	LDB1	0.236989
6535	LOC100652930.....NPEPL1.....STX16.NPEPL1	0.236989
10032	RNF122	0.236989
10920	SLC25A12	0.236989
979	ATP6V1G1	0.238343
2698	CTC.425F1.4	0.245512
9023	PNP	0.246618
8080	NR1D2	0.249384
1095	BATF	0.256487
1368	C17orf62	0.256487
2022	CEACAM4	0.256487
5182	HMGB1	0.256487
5354	HSPA1A.....HSPA1B.....HSPA1L	0.256487
6276	LAGE3	0.256487
6818	LY86	0.256487
9928	RGCC	0.256487
11310	SPAM1	0.256487
12149	TMEM43	0.256487
12264	TOMM20	0.256487
9528	PTP4A2	0.264258
7790	NDC80	0.264871
8060	NPR1	0.264871
8902	PLA2G7	0.264871
2230	CISH	0.267233
7702	NACA	0.267233
1449	C3AR1	0.273813
2778	CXCL5	0.273813
9747	RAP1B	0.273813
10596	SEL1L3	0.273813
12707	UCHL3	0.275747
13279	ZNF20.....ZNF625.ZNF20	0.275747
11578	STX8	0.288736
3480	EGR3	0.294497
448	ALDOA	0.294582
6137	KLHDC10	0.294582
13463	ZNF764	0.294582
1286	BTBD7	0.299647
2743	CTSS	0.299647
3416	EDA2R	0.299647
3526	EIF4A3	0.299647
4664	GPA33	0.299647
5665	ILKAP	0.299647
6301	LAP3	0.299647
6989	MARS.....MIR6758	0.299647
7161	MFSD1	0.299647
7231	MIR3917.....STMN1	0.299647
7676	MZB1	0.299647
8743	PGM3	0.299647
8758	PHC3	0.299647
9535	PTPN12	0.299647
9546	PTPN7	0.299647
9628	RAB11A	0.299647
10700	SETX	0.299647
10833	SKAP1	0.299647
10841	SLA	0.299647
12191	TMX2	0.299647
9622	QTRTD1	0.311332
7289	MLEC	0.332593
42	ABCC2	0.338582
267	ADI1	0.338582
7729	NASP	0.338582
9040	POLA1	0.338582
6699	LPIN2	0.371006
4609	GNG11	0.382603
13387	ZNF473	0.382603
227	ADAMTS20	0.397665
424	AL928768.3.....Ig.alpha.1..alpha.2m.....IGH	0.397665
540	ANKRD10.IT1	0.397665
699	ARF1P1.....ARF1P1	0.397665
878	ASXL2	0.397665
891	ATF6B	0.397665
1050	B3GNTL1	0.397665
1166	BECN1	0.397665
1289	BTF3	0.397665
1448	C3	0.397665
1629	CARD8	0.397665
1644	CASP1	0.397665
1669	CBFA2T2	0.397665
2054	CENPB	0.397665
2068	CEP104	0.397665
2252	CLC	0.397665
2601	CRTC3	0.397665
2706	CTDSP1	0.397665
2759	CUTA	0.397665
2815	CYFIP1	0.397665
2942	DCP1A	0.397665
3027	DEK	0.397665
3519	EIF3J	0.397665
3663	EPN1	0.397665
3835	FAM102A	0.397665
4098	FHOD1	0.397665
4101	FICD	0.397665
4173	FOCAD	0.397665
4584	GMPS	0.397665
4967	HBB	0.397665
5028	HERC1	0.397665
5051	HGD	0.397665
5355	HSPA1L	0.397665
5523	IGH.....IGHA1.....IGHA2	0.397665
5570	IGLL3P	0.397665
6087	KIF3A	0.397665
6262	KRTAP9.9	0.397665
6525	LOC100506639.....ZNF131	0.397665
6573	LOC101928061.....SERP1	0.397665
6716	LRIG1	0.397665
6769	LRRN3	0.397665
6825	LYPLA1	0.397665
7047	MCM2	0.397665
7048	MCM3	0.397665
7373	MPDU1	0.397665
7684	N4BP2L2.....U50535	0.397665
7802	NDST1	0.397665
7979	NME7	0.397665
8038	NPC2	0.397665
8094	NR3C1	0.397665
8114	NRIP1	0.397665
8655	PDP1	0.397665
8719	PFKFB2	0.397665
8805	PIEZO1	0.397665
8860	PITPNM3	0.397665
9449	PSMC2	0.397665
9653	RAB32	0.397665
9688	RABGGTB	0.397665
9690	RABIF	0.397665
10029	RNF115	0.397665
10148	RP11.769O8.3	0.397665
10334	RRAS	0.397665
10426	S1PR4	0.397665
10567	SEC14L1	0.397665
10568	SEC14L1P1	0.397665
10585	SEC61A1	0.397665
10630	SEPHS1	0.397665
10770	SHB	0.397665
10852	SLC12A2	0.397665
11236	SNX15	0.397665
11304	SPAG4	0.397665
11445	SSB	0.397665
11688	TACSTD2	0.397665
11882	TEX10	0.397665
11910	TFEC	0.397665
12177	TMPRSS11D	0.397665
12353	TRAM2	0.397665
12761	UPK1A	0.397665
12794	USP14	0.397665
13111	YTHDF1	0.397665
13263	ZNF148	0.397665
13310	ZNF248	0.397665
13347	ZNF337	0.397665
13423	ZNF609	0.397665
108	ACAD10	0.414164
724	ARHGAP25	0.414164
2621	CRYL1	0.414164
156	ACSL3	0.429394
602	AP1S1	0.429394
1798	CCPG1.....DYX1C1.CCPG1	0.429394
2700	CTC1	0.429394
2816	CYFIP2	0.429394
3253	DOLK	0.429394
3285	DPYSL2	0.429394
4116	FKBP3	0.429394
4705	GPR144	0.429394
4760	GPX1	0.429394
5974	KCTD20	0.429394
7528	MTHFS.....ST20.MTHFS	0.429394
7893	NFATC2IP	0.429394
11021	SLC43A1	0.429394
11066	SLC7A1	0.429394
11202	SNN	0.429394
11732	TARS	0.429394
11945	THAP10	0.429394
12597	TULP3	0.429394
12964	WDR12	0.429394
13255	ZNF136	0.429394
3479	EGR2	0.445995
11605	SUMO3	0.452124
553	ANKRD46	0.460385
4450	GDI2	0.460385
6312	LARS2	0.460385
6595	LOC101929087.....SUMO2.....SUMO3	0.460385
7045	MCL1	0.460385
7719	NAP1L1	0.460385
12057	TMBIM6	0.460385
12415	TRIM5	0.460385
2551	CR2	0.49129
2629	CSDE1	0.49129
10065	RNF4	0.49129

### Sheet: Information Gain
	X	attr_importance
1	A1CF	0
2	A2M	0
3	A4GALT	0
4	A4GNT	0
5	AAAS	0
6	AACS	0
7	AADAC	0
8	AAGAB	0
9	AAK1	0
10	AAMDC	0
11	AAMP	0
12	AANAT	0
13	AAR2	0
14	AARS	0
15	AARSD1.....PTGES3L.....PTGES3L.AARSD1	0
16	AASDHPPT	0
17	AASS	0
18	AATF	0
19	AATK	0
20	ABAT	0
21	ABCA1	0
22	ABCA11P	0
23	ABCA12	0
24	ABCA2	0
25	ABCA3	0
26	ABCA4	0
27	ABCA5	0
28	ABCA6	0
29	ABCA7	0
30	ABCA8	0
31	ABCB1	0
32	ABCB1.....ABCB4	0
33	ABCB11	0
34	ABCB4	0
35	ABCB6	0
36	ABCB7	0
37	ABCB8	0
38	ABCB8.....ASIC3	0
39	ABCB9	0
40	ABCC1	0
41	ABCC10	0
43	ABCC3	0
44	ABCC4	0
45	ABCC5	0
46	ABCC6.....ABCC6P1.....ABCC6P2.....LOC101930322	0
47	ABCC6.....LOC101930322	0
48	ABCC8	0
49	ABCC9	0
50	ABCD1	0
51	ABCD1P2.....ABCD1P2	0
52	ABCD2	0
53	ABCD3	0
54	ABCD4	0
55	ABCE1	0
56	ABCF1	0
57	ABCF2	0
58	ABCF3	0
59	ABCG1	0
60	ABCG2	0
61	ABCG4	0
62	ABCG5	0
63	ABHD10	0
64	ABHD11	0
65	ABHD14A.ACY1.....ACY1	0
66	ABHD14A.....ACY1	0
67	ABHD17A	0
68	ABHD17B	0
69	ABHD2	0
70	ABHD3	0
71	ABHD4	0
72	ABHD5	0
73	ABHD6	0
74	ABHD8	0
75	ABI1	0
76	ABI2	0
77	ABI3BP	0
78	ABL1	0
79	ABL2	0
80	ABLIM1	0
81	ABLIM3	0
82	ABO	0
83	abParts.....IGKC.....IGKV4.1.....IGKV4.1	0
84	ABR	0
85	ABT1	0
86	ABTB2	0
87	AC002310.7.....ZNF785	0
88	AC003989.4	0
89	AC004490.1.....AX746733	0
90	AC004692.5	0
91	AC004941.5	0
92	AC005838.2	0
93	AC007292.3	0
94	AC007389.3	0
95	AC007967.3.....RBMY2TP.....RBMY2TP	0
96	AC009237.8.....AK055967	0
97	AC009947.3.....RBMY2AP.....RBMY2AP.....RBMY2BP.....RBMY2BP.....RBMY2DP.....RBMY2DP	0
98	AC012065.7	0
99	AC068039.4	0
100	AC074212.6	0
101	AC084219.3	0
102	AC104537.2.....TCEB1P28	0
104	ACAA1	0
105	ACAA2	0
106	ACACA	0
107	ACACB	0
109	ACAD8	0
110	ACADL	0
111	ACADM	0
112	ACADS	0
113	ACADSB	0
114	ACADVL	0
115	ACAN	0
116	ACAP1	0
117	ACAP2	0
118	ACAT1	0
119	ACAT2	0
120	ACBD3	0
121	ACBD4	0
122	ACD	0
123	ACE	0
124	ACE2	0
125	ACHE	0
126	ACIN1	0
127	ACKR1	0
128	ACKR2	0
129	ACKR3	0
130	ACKR4	0
131	ACLY	0
132	ACN9	0
133	ACO1	0
134	ACO2	0
135	ACOT1.....ACOT2	0
136	ACOT11	0
137	ACOT13	0
138	ACOT7	0
139	ACOT8	0
140	ACOT9	0
141	ACOX1	0
142	ACOX2	0
143	ACOX3	0
144	ACOXL	0
145	ACP1	0
146	ACP2	0
147	ACP5	0
148	ACP6	0
149	ACPP	0
150	ACR	0
151	ACRV1	0
152	ACSBG1	0
153	ACSBG2	0
154	ACSF2	0
155	ACSL1	0
157	ACSL4	0
158	ACSL5	0
159	ACSL6	0
160	ACSM1	0
161	ACSM2A.....ACSM2B	0
162	ACSM3	0
163	ACSM5	0
164	ACSS3	0
165	ACTA1	0
166	ACTA2	0
167	ACTB	0
168	ACTB.....ACTG1	0
169	ACTBP9.....ACTBP9	0
170	ACTC1	0
171	ACTG1P4.....AMY1A.....AMY1B.....AMY1C.....AMY2A.....AMY2B	0
172	ACTG2	0
173	ACTL6A	0
174	ACTL6B	0
175	ACTL7A	0
176	ACTL7B	0
177	ACTL8	0
178	ACTN1	0
179	ACTN2	0
180	ACTN3	0
181	ACTN4	0
182	ACTR10	0
183	ACTR1A	0
184	ACTR1B	0
185	ACTR2	0
186	ACTR3	0
187	ACTR3B	0
188	ACTR3P2.....ACTR3P2	0
189	ACTR5	0
190	ACTR6	0
191	ACTR8	0
192	ACVR1	0
193	ACVR1B	0
194	ACVR2A	0
195	ACVR2B	0
196	ACVR2B.AS1	0
197	ACVRL1	0
198	ACYP1	0
199	ACYP2.....LOC101927144	0
200	ADA	0
201	ADAM10	0
202	ADAM11	0
203	ADAM12	0
204	ADAM15	0
205	ADAM17	0
206	ADAM18	0
207	ADAM19	0
208	ADAM2	0
209	ADAM20	0
210	ADAM21	0
211	ADAM22	0
212	ADAM23	0
213	ADAM28	0
214	ADAM29.....LOC101928551	0
215	ADAM30	0
216	ADAM3A	0
217	ADAM3B.....ADAM3B	0
218	ADAM5	0
219	ADAM7	0
220	ADAM8	0
221	ADAM9	0
222	ADAMDEC1	0
223	ADAMTS1	0
224	ADAMTS12	0
225	ADAMTS13	0
226	ADAMTS2	0
228	ADAMTS3	0
229	ADAMTS5	0
230	ADAMTS6	0
231	ADAMTS7	0
232	ADAMTS8	0
233	ADAMTS9	0
234	ADAMTSL2	0
235	ADAMTSL3	0
236	ADAMTSL4	0
237	ADAP1	0
238	ADAP2	0
239	ADAR	0
240	ADARB1	0
241	ADARB2	0
242	ADAT1	0
243	ADCK2	0
244	ADCK3	0
245	ADCK4	0
246	ADCY1	0
247	ADCY10	0
248	ADCY2	0
249	ADCY3	0
250	ADCY6	0
251	ADCY7	0
252	ADCY8	0
253	ADCY9	0
254	ADCYAP1	0
255	ADCYAP1R1	0
256	ADD1	0
257	ADD2	0
259	ADD3.AS1	0
260	ADGB	0
261	ADH1A	0
262	ADH1B	0
263	ADH1C	0
264	ADH5	0
265	ADH6	0
266	ADH7	0
268	ADIPOQ	0
269	ADIPOR1	0
270	ADIPOR2	0
271	ADIRF	0
272	ADK	0
273	ADM	0
274	ADM2	0
275	ADNP	0
276	ADNP2	0
277	ADO	0
278	ADORA1	0
279	ADORA2A.....SPECC1L.ADORA2A	0
280	ADORA2B	0
281	ADORA3	0
282	ADPGK	0
283	ADPRH	0
284	ADPRM	0
285	ADRA1A	0
286	ADRA1B	0
287	ADRA1D	0
288	ADRA2A	0
289	ADRA2B	0
290	ADRA2C	0
291	ADRB1	0
292	ADRB2	0
293	ADRB3	0
294	ADRBK1	0
295	ADRBK2	0
296	ADRM1	0
297	ADSL	0
298	ADSS	0
299	ADTRP	0
300	AEBP1	0
301	AEN	0
302	AES	0
303	AF007147	0
304	AF070581	0
305	AF090939	0
306	AF198444	0
307	AFAP1	0
308	AFF1	0
309	AFF2	0
310	AFF3	0
311	AFF4	0
312	AFG3L2	0
313	AFM	0
314	AFP	0
315	AFTPH	0
316	AGA	0
317	AGAP1	0
318	AGAP10.....AGAP11.....AGAP4.....AGAP5.....AGAP9.....BMS1P5.....CTGLF12P.....LOC101060581	0
319	AGAP11.....AGAP4.....AGAP6.....AGAP7P.....CTGLF12P.....LOC101060581	0
320	AGAP2	0
321	AGBL2	0
322	AGBL3	0
323	AGBL5	0
324	AGER	0
325	AGFG1	0
326	AGFG2	0
327	AGGF1	0
328	AGK	0
329	AGL	0
330	AGMAT	0
331	AGO1	0
332	AGO2.....CASC7.....CASC7.....DQ574852	0
333	AGO3	0
334	AGO4	0
335	AGPAT1	0
336	AGPAT2	0
337	AGPAT3	0
338	AGPAT4	0
339	AGPAT5	0
340	AGPS	0
341	AGR2	0
342	AGRN	0
343	AGRP	0
344	AGT	0
345	AGTPBP1	0
346	AGTR1	0
347	AGTR2	0
348	AGXT	0
349	AHCTF1	0
350	AHCY	0
351	AHCYL1	0
352	AHCYL2	0
353	AHDC1	0
354	AHI1	0
355	AHNAK	0
356	AHNAK2	0
357	AHR	0
358	AHSA1	0
359	AHSA2	0
360	AHSG	0
361	AHSP	0
362	AICDA	0
363	AIDA	0
364	AIF1	0
365	AIFM1	0
366	AIM1	0
367	AIM1L	0
368	AIM2	0
369	AIMP1	0
370	AIMP2	0
371	AIP	0
372	AIPL1	0
373	AIRE	0
374	AJ011981.....DPY19L1	0
375	AJAP1	0
376	AK021537	0
377	AK021933	0
378	AK022030.....TROVE2	0
379	AK055981	0
380	AK055981.....RP11.617F23.1	0
381	AK096803.....RP11.395B7.2	0
382	AK1	0
383	AK125860.....RP11.582J16.4	0
384	AK2	0
385	AK291611.....TRGV7.....TRGV7	0
386	AK4.....LOC100507855	0
387	AK5	0
388	AK6	0
389	AK6.....TAF9	0
390	AKAP1	0
391	AKAP10	0
392	AKAP11	0
393	AKAP12	0
394	AKAP13	0
395	AKAP17A	0
396	AKAP2.....PALM2.AKAP2	0
397	AKAP3	0
398	AKAP4	0
399	AKAP5	0
400	AKAP6	0
401	AKAP7	0
402	AKAP8	0
403	AKAP8L	0
404	AKAP9	0
405	AKIP1	0
406	AKIP1.....NUAK2	0
407	AKIRIN1	0
408	AKR1A1	0
409	AKR1B1	0
410	AKR1B10	0
411	AKR1C1	0
412	AKR1C2.....LOC101930400	0
413	AKR1C3	0
414	AKR1C4	0
415	AKR1D1	0
416	AKR7A2	0
417	AKR7A3	0
418	AKT1	0
419	AKT2	0
420	AKT3	0
421	AKTIP	0
422	AL109706	0
423	AL590762.11	0
425	ALAD	0
426	ALAS1	0
427	ALAS2	0
428	ALB	0
429	ALCAM	0
430	ALDH18A1	0
432	ALDH1A2	0
433	ALDH1A2.....LOC101928635	0
434	ALDH1A3	0
435	ALDH1B1	0
436	ALDH1L1	0
437	ALDH2	0
438	ALDH3A1	0
439	ALDH3A2	0
440	ALDH3B1	0
441	ALDH3B2	0
442	ALDH4A1	0
443	ALDH5A1	0
444	ALDH6A1	0
445	ALDH7A1	0
446	ALDH8A1	0
447	ALDH9A1	0
449	ALDOAP2	0
450	ALDOB	0
451	ALDOC	0
452	ALG11.....UTP14A.....UTP14C	0
453	ALG11.....UTP14C	0
454	ALG12	0
455	ALG13	0
456	ALG3	0
457	ALG5	0
458	ALG6	0
459	ALG8	0
460	ALG9	0
461	ALK	0
462	ALKBH1	0
463	ALKBH4	0
464	ALLC	0
465	ALMS1	0
466	ALOX12	0
467	ALOX12B	0
468	ALOX12P2	0
469	ALOX15	0
470	ALOX15B	0
471	ALOX5	0
472	ALOX5AP	0
473	ALOXE3	0
474	ALPI	0
475	ALPK1	0
476	ALPK3	0
477	ALPL	0
478	ALPP	0
479	ALPP.....ALPPL2	0
480	ALPPL2	0
481	ALS2CL	0
482	ALX1	0
483	ALX3	0
484	ALX4	0
485	AMACR	0
486	AMACR.....C1QTNF3.AMACR	0
487	AMBN	0
488	AMBP	0
489	AMBRA1	0
490	AMD1	0
491	AMDHD2.....CEMP1	0
492	AMELX	0
493	AMELY	0
494	AMFR	0
495	AMH.....MIR4321	0
496	AMHR2	0
497	AMIGO2	0
498	AMIGO3.....GMPPB	0
499	AMMECR1	0
500	AMN	0
501	AMOT	0
502	AMOTL2	0
503	AMPD1	0
504	AMPD2	0
505	AMPD3	0
506	AMPD3.....CAND1.11	0
507	AMPH	0
508	AMT	0
509	AMZ2	0
510	ANAPC1.....LOC730268	0
511	ANAPC10	0
512	ANAPC13	0
513	ANAPC15	0
514	ANAPC2	0
515	ANAPC5	0
516	ANG	0
517	ANGEL1	0
518	ANGEL2	0
519	ANGPT1	0
520	ANGPT2	0
521	ANGPT4	0
522	ANGPTL2	0
523	ANGPTL3	0
524	ANGPTL4	0
525	ANGPTL7	0
526	ANK1	0
527	ANK2	0
528	ANK3	0
529	ANKEF1	0
530	ANKFY1	0
531	ANKH	0
532	ANKHD1.....ANKHD1.EIF4EBP3	0
533	ANKHD1.....ANKHD1.EIF4EBP3.....EIF4EBP3	0
534	ANKLE2	0
535	ANKMY1	0
536	ANKMY2	0
537	ANKRA2	0
538	ANKRD1	0
539	ANKRD10	0
541	ANKRD11	0
542	ANKRD12	0
543	ANKRD17	0
544	ANKRD2	0
545	ANKRD26	0
546	ANKRD27	0
547	ANKRD28	0
548	ANKRD34C	0
549	ANKRD36	0
550	ANKRD36B	0
551	ANKRD36BP2	0
552	ANKRD40	0
554	ANKRD49	0
555	ANKRD53	0
556	ANKRD55	0
557	ANKRD6	0
558	ANKRD7	0
559	ANKS1A	0
560	ANKS1B	0
561	ANKZF1	0
562	ANO1	0
563	ANO10	0
564	ANO2	0
565	ANO3	0
566	ANP32A	0
568	ANP32B	0
569	ANP32C	0
570	ANP32D	0
571	ANP32E	0
572	ANPEP	0
573	ANTXR1	0
574	ANXA1	0
575	ANXA10	0
576	ANXA11	0
577	ANXA13	0
578	ANXA2	0
579	ANXA2.....NHP2L1	0
580	ANXA2P1	0
581	ANXA2P2	0
582	ANXA2P3	0
583	ANXA3	0
584	ANXA4	0
585	ANXA5	0
586	ANXA6	0
587	ANXA7	0
588	ANXA8.....ANXA8L1	0
589	ANXA9	0
590	AOAH	0
591	AOC1	0
592	AOC2	0
593	AOC3	0
594	AOC4P	0
595	AOX1	0
596	AP001062.7.....C21orf2	0
597	AP1AR	0
598	AP1B1	0
599	AP1G1	0
600	AP1G2	0
601	AP1M2	0
603	AP1S2	0
604	AP2A2	0
606	AP2M1	0
607	AP2S1	0
608	AP3B1	0
609	AP3B2	0
610	AP3D1	0
611	AP3M2	0
612	AP3S1	0
613	AP3S2.....C15orf38.AP3S2	0
614	AP4E1	0
615	AP4M1	0
616	AP4S1	0
617	AP5M1	0
618	AP5S1	0
619	AP5Z1.....MIR4656	0
620	APAF1	0
621	APBA1	0
622	APBA2	0
623	APBA3	0
624	APBB1	0
625	APBB1IP	0
626	APBB2	0
627	APBB3.....MIR6831	0
628	APC	0
629	APC2	0
630	APCS	0
631	APEH	0
632	APEX1	0
633	APEX2	0
634	APH1A	0
635	APH1B	0
636	API5	0
637	APIP	0
638	APITD1.....APITD1.CORT	0
639	APLNR	0
640	APLP1	0
641	APLP2	0
642	APMAP	0
643	APOA1	0
644	APOA2	0
645	APOA4	0
646	APOB	0
647	APOBEC1	0
648	APOBEC2	0
649	APOBEC3A.....APOBEC3A_B	0
650	APOBEC3B	0
651	APOBEC3C	0
652	APOBEC3F	0
653	APOBEC3F.....APOBEC3G	0
654	APOBEC3G	0
655	APOBR	0
656	APOC1	0
657	APOC2.....APOC4.....APOC4.APOC2	0
658	APOC3	0
659	APOD	0
660	APOE	0
661	APOF	0
662	APOH	0
663	APOL1	0
664	APOL2	0
665	APOL3	0
666	APOL5	0
667	APOL6	0
668	APOLD1	0
669	APOLD1.....DDX47	0
670	APOM	0
671	APOO	0
672	APOOL	0
673	APP	0
674	APPBP2	0
675	APPL1	0
676	APPL2	0
677	APRT	0
678	APTX	0
679	AQP1	0
680	AQP2	0
681	AQP3	0
682	AQP4	0
683	AQP5	0
684	AQP6	0
685	AQP7.....LOC100509620.....LOC101930168	0
686	AQP8	0
687	AQP9	0
688	AQR	0
689	AR	0
690	ARAF	0
691	ARAP1	0
692	ARAP2.....LOC101928667	0
693	ARAP3	0
694	ARC	0
695	ARCN1	0
696	AREG	0
697	AREL1	0
698	ARF1.....MIR3620	0
700	ARF3	0
701	ARF4	0
702	ARF5	0
703	ARF6	0
704	ARFGAP1	0
705	ARFGAP2	0
706	ARFGAP3	0
707	ARFGEF1	0
708	ARFGEF2	0
709	ARFIP1	0
710	ARFIP2	0
711	ARFRP1	0
712	ARG1	0
713	ARG2	0
714	ARGLU1	0
715	ARHGAP1	0
716	ARHGAP10	0
717	ARHGAP11A	0
718	ARHGAP12	0
719	ARHGAP15.....LOC101928361	0
720	ARHGAP17	0
721	ARHGAP19	0
722	ARHGAP22	0
723	ARHGAP24	0
725	ARHGAP26	0
726	ARHGAP28	0
727	ARHGAP29	0
728	ARHGAP32	0
729	ARHGAP33	0
730	ARHGAP35	0
731	ARHGAP4	0
732	ARHGAP44	0
733	ARHGAP5	0
734	ARHGAP6	0
735	ARHGAP8.....PRR5.ARHGAP8	0
736	ARHGDIA	0
737	ARHGDIB	0
738	ARHGDIG	0
739	ARHGEF1.....LOC100505585	0
740	ARHGEF10	0
741	ARHGEF10L	0
742	ARHGEF11	0
743	ARHGEF12	0
744	ARHGEF15	0
745	ARHGEF16	0
746	ARHGEF17	0
747	ARHGEF18	0
748	ARHGEF2	0
749	ARHGEF26	0
750	ARHGEF28	0
751	ARHGEF3	0
752	ARHGEF38	0
753	ARHGEF4	0
754	ARHGEF4.....LOC101930241	0
755	ARHGEF40	0
756	ARHGEF5	0
757	ARHGEF6	0
758	ARHGEF7	0
759	ARHGEF9	0
760	ARID1A	0
761	ARID3A	0
762	ARID3B	0
763	ARID4A	0
764	ARID4B	0
765	ARID4B.....RBM34	0
766	ARID5A	0
767	ARID5B	0
768	ARIH1	0
769	ARIH2	0
770	ARL1	0
771	ARL14	0
772	ARL15	0
773	ARL17A.....ARL17B	0
774	ARL17A.....ARL17B.....LOC100294341	0
775	ARL2	0
776	ARL2BP	0
777	ARL3	0
778	ARL4A	0
779	ARL4C	0
780	ARL4D	0
781	ARL5A.....LOC101929356	0
782	ARL6IP1	0
783	ARL6IP4	0
784	ARL6IP5	0
785	ARL8B	0
786	ARMC1	0
787	ARMC2.AS1.....ATP5J2	0
788	ARMC4	0
789	ARMC6	0
790	ARMC7	0
791	ARMC8	0
792	ARMC9	0
793	ARMCX1	0
794	ARMCX2	0
795	ARMCX3	0
796	ARMCX4	0
797	ARMCX5	0
798	ARMCX6	0
799	ARNT	0
800	ARNT2	0
801	ARNTL	0
802	ARNTL2	0
803	ARPC1A	0
804	ARPC1B	0
805	ARPC2	0
806	ARPC3	0
807	ARPC4	0
808	ARPC4.....ARPC4.TTLL3	0
809	ARPC4.....ARPC4.TTLL3.....TTLL3	0
810	ARPC5	0
811	ARPC5L	0
812	ARPIN	0
813	ARPP19	0
814	ARPP21	0
815	ARR3	0
816	ARRB1	0
817	ARRB2	0
818	ARSA	0
819	ARSB	0
820	ARSD	0
821	ARSE	0
822	ARSF	0
823	ARSJ	0
824	ART1	0
825	ART3	0
826	ART4	0
827	ARTN	0
828	ARVCF	0
829	ASAH1	0
830	ASAP1	0
831	ASAP1.IT1	0
832	ASAP2	0
833	ASAP3	0
834	ASB1	0
835	ASB12.....MTMR8	0
836	ASB13	0
837	ASB4	0
838	ASB6	0
839	ASB7	0
840	ASB8	0
841	ASB9	0
842	ASCC1	0
843	ASCC2	0
844	ASCC3	0
845	ASCL1	0
846	ASCL2	0
847	ASCL3	0
848	ASF1A	0
849	ASF1B	0
850	ASGR1	0
851	ASGR2	0
852	ASH1L	0
853	ASH2L	0
854	ASIC1	0
855	ASIC2	0
856	ASIC4	0
857	ASIP	0
858	ASL	0
859	ASMT	0
860	ASMTL	0
861	ASMTL.AS1	0
862	ASNA1	0
863	ASNS	0
864	ASNSD1	0
865	ASPA	0
866	ASPH	0
867	ASPHD1	0
868	ASPM	0
869	ASPN	0
870	ASPSCR1	0
871	ASRGL1	0
872	ASS1	0
873	ASTE1	0
874	ASTN1	0
875	ASTN2	0
876	ASUN	0
877	ASXL1	0
879	ASXL3	0
880	ATAD2	0
881	ATAD2B	0
882	ATAD3A.....ATAD3B	0
883	ATAD5	0
884	ATAT1	0
885	ATF1	0
886	ATF2	0
887	ATF3	0
888	ATF4	0
889	ATF5	0
890	ATF6	0
892	ATF6B.....TNXB	0
893	ATF7	0
894	ATF7IP	0
895	ATF7IP2	0
896	ATG10	0
897	ATG101	0
898	ATG12	0
899	ATG13	0
900	ATG14	0
901	ATG16L1	0
902	ATG2A	0
903	ATG2B	0
904	ATG3	0
905	ATG4A	0
906	ATG4B	0
907	ATG5	0
908	ATG7	0
909	ATG9A	0
910	ATHL1	0
911	ATIC	0
912	ATM	0
913	ATMIN	0
914	ATN1	0
915	ATOH1	0
916	ATOX1	0
917	ATP10A	0
918	ATP10B	0
919	ATP10D	0
920	ATP11A	0
921	ATP11B	0
922	ATP12A	0
923	ATP13A1	0
924	ATP13A2	0
925	ATP13A3	0
926	ATP1A1	0
927	ATP1A2	0
928	ATP1A3.....LOC101927137	0
929	ATP1B1	0
930	ATP1B2	0
931	ATP1B3	0
932	ATP1B4	0
933	ATP2A1	0
934	ATP2A2	0
935	ATP2A3	0
936	ATP2B1	0
937	ATP2B2	0
938	ATP2B3	0
939	ATP2B4	0
940	ATP2C1	0
941	ATP2C2	0
942	ATP4A	0
943	ATP4B	0
944	ATP5A1	0
945	ATP5B	0
946	ATP5C1	0
947	ATP5D	0
948	ATP5E	0
949	ATP5F1	0
950	ATP5G1	0
951	ATP5G2	0
952	ATP5G2P1.....ATP5G2P1	0
953	ATP5G3	0
954	ATP5H	0
955	ATP5I	0
956	ATP5J	0
957	ATP5J2.PTCD1.....PTCD1	0
958	ATP5L	0
960	ATP5S	0
961	ATP5SL	0
962	ATP6AP1	0
963	ATP6AP2	0
964	ATP6V0A1	0
965	ATP6V0A2	0
966	ATP6V0A4	0
967	ATP6V0B	0
968	ATP6V0C	0
969	ATP6V0D1	0
970	ATP6V0E1	0
971	ATP6V0E2	0
972	ATP6V1A	0
973	ATP6V1B1	0
974	ATP6V1B2	0
975	ATP6V1C1	0
976	ATP6V1D	0
977	ATP6V1E1	0
978	ATP6V1F.....LOC101927180	0
980	ATP6V1G2	0
981	ATP6V1G2.DDX39B.....DDX39B.....SNORD84	0
982	ATP6V1H	0
983	ATP7A	0
984	ATP7B	0
985	ATP8A1	0
986	ATP8A2	0
987	ATP8B1	0
988	ATP8B2	0
989	ATP8B3	0
990	ATP8B4	0
991	ATP9A	0
992	ATP9B	0
993	ATPAF2	0
994	ATPIF1	0
995	ATR	0
996	ATRAID	0
997	ATRIP.....TREX1	0
998	ATRN	0
999	ATRNL1	0
1000	ATRX	0
1001	ATXN1	0
1002	ATXN10	0
1003	ATXN2	0
1004	ATXN2L	0
1005	ATXN3	0
1006	ATXN3L	0
1007	ATXN7	0
1008	ATXN7L1	0
1009	ATXN7L3B	0
1010	ATXN8OS	0
1011	AUH	0
1012	AUNIP	0
1013	AUP1	0
1014	AURKA	0
1015	AURKAIP1	0
1016	AURKAPS1.....RAB3GAP2	0
1017	AURKB	0
1018	AURKC	0
1019	AUTS2	0
1020	AV8S2.....TRAV13.2.....TRAV13.2	0
1021	AV8S2A1N1T.....hADV36S1.....TCR.alpha.....TCR.alpha.....TCRA.....TRAC.....TRAJ20.....TRAJ20.....TRAV36DV7.....TRAV36DV7.....YME1L1	0
1022	AVEN	0
1023	AVIL	0
1024	AVL9	0
1025	AVP	0
1026	AVPI1	0
1027	AVPR1A	0
1028	AVPR1B	0
1029	AVPR2	0
1030	AXIN1	0
1031	AXL	0
1032	AZGP1	0
1033	AZGP1.....AZGP1P1	0
1034	AZGP1P1	0
1036	AZIN1	0
1037	AZU1	0
1038	B2M	0
1039	B3GALNT1	0
1040	B3GALT1	0
1041	B3GALT2	0
1042	B3GALT4	0
1043	B3GALT5	0
1044	B3GAT1	0
1045	B3GAT3	0
1046	B3GNT1	0
1047	B3GNT2	0
1048	B3GNT3	0
1049	B3GNT4	0
1051	B4GALNT1	0
1052	B4GALT1	0
1053	B4GALT2	0
1054	B4GALT3	0
1055	B4GALT4	0
1056	B4GALT5	0
1057	B4GALT6	0
1058	B4GALT7	0
1059	B9D1	0
1060	B9D2	0
1061	BAALC	0
1062	BAAT	0
1063	BABAM1	0
1064	BACE1	0
1065	BACE2	0
1066	BACH1	0
1067	BACH1.....GRIK1.AS2	0
1068	BACH2	0
1069	BAD	0
1070	BAG1	0
1071	BAG2	0
1072	BAG3	0
1073	BAG4	0
1074	BAG5	0
1075	BAG6	0
1076	BAGE	0
1077	BAHCC1	0
1078	BAHD1	0
1079	BAI1	0
1080	BAI2	0
1081	BAI3	0
1082	BAIAP2	0
1083	BAIAP2L2	0
1084	BAIAP3	0
1085	BAK1	0
1086	BAMBI	0
1087	BANF1	0
1088	BANK1	0
1089	BANP	0
1090	BAP1	0
1091	BARD1	0
1092	BARX1	0
1093	BARX2	0
1094	BASP1	0
1096	BATF3	0
1097	BAX	0
1098	BAZ1A	0
1099	BAZ1B	0
1100	BAZ2A	0
1101	BAZ2B	0
1102	BBC3.....MIR3190.....MIR3191	0
1103	BBIP1	0
1104	BBOX1	0
1105	BBS1	0
1106	BBS10	0
1107	BBS4	0
1108	BBS7	0
1109	BBS9	0
1110	BBX	0
1111	BC069004	0
1112	BC069739	0
1113	BC069756	0
1114	BC069776	0
1115	BC069782.....STAMBPL1	0
1116	BC069804.....SMAD1	0
1117	BC113958	0
1118	BC127192.....SHANK2	0
1119	BCAM	0
1120	BCAN	0
1121	BCAP29	0
1122	BCAP31	0
1123	BCAR3	0
1124	BCAS1	0
1125	BCAS2	0
1126	BCAS3	0
1127	BCAS4	0
1128	BCAT1	0
1129	BCAT2	0
1130	BCCIP	0
1131	BCHE	0
1132	BCKDHA	0
1133	BCKDHB	0
1134	BCKDK	0
1135	BCL10	0
1136	BCL11A	0
1137	BCL11B	0
1138	BCL2	0
1139	BCL2A1	0
1140	BCL2L1	0
1141	BCL2L10	0
1142	BCL2L11	0
1143	BCL2L13	0
1144	BCL2L14	0
1145	BCL2L2	0
1146	BCL2L2.PABPN1.....PABPN1	0
1147	BCL2L2.....BCL2L2.PABPN1.....PABPN1	0
1148	BCL3.....MIR8085	0
1149	BCL6	0
1150	BCL7A	0
1151	BCL7B	0
1152	BCL7C	0
1153	BCL9	0
1154	BCLAF1	0
1155	BCMO1	0
1156	BCOR	0
1157	BCORL1	0
1158	BCR	0
1159	BCS1L	0
1160	BDH1	0
1161	BDH2	0
1162	BDKRB1	0
1163	BDKRB2	0
1164	BDNF	0
1165	BEAN1	0
1167	BEGAIN	0
1168	BEND5	0
1169	BEST1	0
1170	BEST2	0
1171	BET1	0
1172	BET1L	0
1173	BEX1	0
1174	BEX4	0
1175	BFAR	0
1176	BFSP1	0
1177	BFSP2	0
1178	BGLAP.....PMF1.....PMF1.BGLAP	0
1179	BGN	0
1180	BHLHB9	0
1181	BHLHE40	0
1182	BHLHE41	0
1183	BHMT	0
1184	BHMT2	0
1185	BICC1	0
1186	BICD1	0
1187	BICD2	0
1188	BID	0
1189	BIK	0
1190	BIN1	0
1191	BIN2	0
1192	BIN3	0
1193	BIN3.IT1	0
1194	BIRC2	0
1195	BIRC3	0
1196	BIRC5	0
1197	BIRC7	0
1198	BLCAP	0
1199	BLK	0
1200	BLM	0
1201	BLMH	0
1202	BLNK	0
1203	BLOC1S1	0
1204	BLOC1S1.RDH5.....RDH5	0
1205	BLOC1S5.TXNDC5.....TXNDC5	0
1206	BLVRA	0
1207	BLVRB	0
1208	BLZF1	0
1209	BMI1.....COMMD3.BMI1	0
1210	BMP1	0
1211	BMP10	0
1212	BMP15	0
1213	BMP2	0
1214	BMP2K	0
1215	BMP3	0
1216	BMP4	0
1217	BMP5	0
1218	BMP6	0
1219	BMP7	0
1220	BMP8A	0
1221	BMP8B	0
1222	BMPR1A	0
1223	BMPR1B	0
1224	BMPR2	0
1225	BMS1	0
1226	BMX	0
1227	BNC1	0
1228	BNC2	0
1229	BNIP1	0
1230	BNIP2	0
1231	BNIP3	0
1232	BNIP3L	0
1233	BOLA1	0
1234	BOLA2.....BOLA2B	0
1235	BOLA2.....LOC101060386.....SMG1	0
1236	BOLA2.....SMG1P2.....SMG1P5	0
1237	BOP1.....MIR7112	0
1238	BORA	0
1239	BPESC1	0
1240	BPGM	0
1241	BPHL	0
1242	BPI.....LOC149684	0
1243	BPIFA1	0
1244	BPNT1	0
1245	BPTF	0
1246	BPY2	0
1247	BRAF.....KIAA1549	0
1248	BRAP	0
1249	BRCA1	0
1250	BRCA2	0
1251	BRCC3	0
1252	BRD1	0
1253	BRD2	0
1254	BRD3	0
1255	BRD4	0
1256	BRD7	0
1257	BRD7P3	0
1258	BRD8	0
1259	BRD9	0
1260	BRDT	0
1261	BRE	0
1262	BRF1	0
1263	BRF2	0
1264	BRINP1	0
1265	BRINP2	0
1266	BRINP3	0
1267	BRIP1	0
1268	BRIX1	0
1269	BRMS1	0
1270	BRPF1	0
1271	BRS3	0
1272	BRSK2	0
1273	BRWD1	0
1274	BSCL2.....HNRNPUL2.BSCL2	0
1275	BSDC1	0
1276	BSG	0
1277	BSN	0
1278	BSPRY	0
1279	BST1	0
1280	BST2	0
1281	BTAF1	0
1282	BTBD1	0
1283	BTBD18	0
1284	BTBD2	0
1285	BTBD3	0
1287	BTC	0
1288	BTD	0
1290	BTF3P11	0
1291	BTF3P12.....BTF3P12	0
1292	BTF3P13.....BTF3P13	0
1293	BTG1	0
1295	BTG3	0
1296	BTG4	0
1297	BTK	0
1298	BTN1A1	0
1299	BTN2A1	0
1300	BTN2A2	0
1301	BTN2A3P	0
1302	BTN3A1	0
1303	BTN3A2	0
1304	BTN3A2.....BTN3A3	0
1305	BTN3A3	0
1306	BTNL2	0
1307	BTNL3	0
1308	BTNL8	0
1309	BTRC	0
1310	BUB1	0
1311	BUB1B	0
1312	BUB3	0
1313	BUD31	0
1314	BV03S1J2.2.....IL23A.....TCRB.....TCRVB.....TRBC2.....TRBC2.....TRBJ2.7.....TRBJ2.7.....TRBV19	0
1315	BYSL	0
1316	BZRAP1	0
1317	BZW1	0
1318	BZW2	0
1319	C10orf10	0
1320	C10orf12	0
1321	C10orf2	0
1322	C10orf76	0
1323	C10orf88	0
1324	C10orf95	0
1325	C11orf1	0
1326	C11orf16	0
1327	C11orf21	0
1329	C11orf30	0
1330	C11orf48.....LOC102288414	0
1331	C11orf49	0
1332	C11orf57	0
1333	C11orf58	0
1334	C11orf63	0
1335	C11orf68	0
1336	C11orf71	0
1337	C11orf73	0
1338	C11orf80	0
1339	C11orf95	0
1340	C12orf10	0
1341	C12orf29	0
1342	C12orf4	0
1343	C12orf43	0
1344	C12orf49	0
1345	C12orf5	0
1346	C14orf1	0
1347	C14orf105	0
1348	C14orf132	0
1349	C14orf159	0
1350	C14orf166	0
1351	C14orf169	0
1352	C14orf2	0
1353	C14orf79	0
1354	C14orf93	0
1355	C15orf39	0
1356	C15orf49	0
1357	C16orf3	0
1358	C16orf45	0
1359	C16orf58	0
1360	C16orf59	0
1361	C16orf62	0
1362	C16orf70	0
1363	C16orf71	0
1364	C16orf80	0
1365	C16orf95	0
1366	C17orf53	0
1367	C17orf59	0
1369	C17orf70	0
1370	C17orf75	0
1371	C17orf80	0
1372	C17orf85	0
1373	C18orf25	0
1374	C18orf32.....RPL17.....RPL17.C18orf32.....SNORD58A.....SNORD58B.....SNORD58C	0
1375	C18orf8	0
1376	C19orf10	0
1377	C19orf24	0
1378	C19orf26	0
1379	C19orf40	0
1380	C19orf53	0
1381	C19orf54	0
1382	C19orf57	0
1383	C19orf60	0
1384	C19orf66	0
1385	C19orf73	0
1386	C19orf80	0
1387	C1D	0
1388	C1GALT1	0
1389	C1GALT1C1	0
1390	C1orf105	0
1391	C1orf106	0
1392	C1orf109	0
1393	C1orf112	0
1394	C1orf115	0
1395	C1orf116	0
1396	C1orf123	0
1397	C1orf159	0
1398	C1orf174	0
1399	C1orf186.....LOC100505650.....LOC101929219	0
1400	C1orf21	0
1401	C1orf216	0
1402	C1orf27	0
1403	C1orf35	0
1404	C1orf50	0
1405	C1orf50.....LOC100129924	0
1406	C1orf54	0
1407	C1orf56	0
1409	C1orf68	0
1410	C1orf95	0
1411	C1QA	0
1412	C1QB	0
1413	C1QBP	0
1414	C1QL1	0
1415	C1QTNF1	0
1416	C1QTNF3	0
1417	C1QTNF9B.AS1	0
1418	C1R	0
1419	C1RL	0
1420	C1S	0
1421	C2	0
1422	C20orf195	0
1423	C20orf24.....TGIF2.C20orf24	0
1424	C20orf27	0
1425	C21orf2	0
1426	C21orf33	0
1428	C21orf62	0
1429	C21orf91	0
1430	C22orf24	0
1431	C22orf29.....GNB1L	0
1432	C22orf31	0
1433	C22orf46	0
1434	C2CD2	0
1435	C2CD2L	0
1436	C2CD3	0
1437	C2CD5	0
1438	C2orf27A	0
1439	C2orf42	0
1440	C2orf43	0
1441	C2orf44	0
1442	C2orf47	0
1443	C2orf49	0
1444	C2orf54	0
1445	C2orf68	0
1446	C2orf72	0
1447	C2orf83	0
1450	C3orf14	0
1451	C3orf18	0
1452	C3orf27	0
1453	C3orf36	0
1454	C3orf52	0
1455	C3orf62.....MIR4271.....USP4	0
1456	C4A.....C4B.....C4B_2	0
1457	C4BPA	0
1458	C4BPB	0
1459	C4orf19	0
1460	C4orf27	0
1461	C4orf29	0
1462	C4orf46.....TOMM7	0
1463	C4orf6	0
1464	C5	0
1465	C5AR1	0
1466	C5AR2	0
1467	C5orf15	0
1468	C5orf22	0
1469	C5orf28	0
1470	C5orf30	0
1471	C5orf42	0
1472	C5orf45	0
1473	C5orf66	0
1474	C6	0
1475	C6orf10	0
1476	C6orf106	0
1477	C6orf120	0
1478	C6orf123	0
1479	C6orf15	0
1480	C6orf211	0
1481	C6orf25	0
1482	C6orf47	0
1483	C6orf48	0
1484	C6orf62	0
1485	C7	0
1486	C7orf25.....PSMA2	0
1487	C7orf26	0
1488	C7orf43	0
1489	C7orf49	0
1490	C7orf55.LUC7L2.....LUC7L2	0
1491	C7orf63	0
1492	C7orf69	0
1493	C8A	0
1494	C8B	0
1495	C8G	0
1496	C8orf17	0
1497	C8orf33	0
1498	C8orf4	0
1499	C8orf44	0
1500	C8orf44.SGK3.....SGK3	0
1501	C8orf60	0
1502	C9	0
1503	C9orf114	0
1504	C9orf116	0
1505	C9orf156	0
1506	C9orf16	0
1507	C9orf3	0
1508	C9orf38	0
1509	C9orf40	0
1510	C9orf53	0
1511	C9orf78	0
1512	C9orf9	0
1513	C9orf91	0
1514	CA1	0
1515	CA10	0
1516	CA11	0
1517	CA12	0
1518	CA14	0
1519	CA2	0
1520	CA3	0
1521	CA4	0
1522	CA5A	0
1523	CA5B	0
1524	CA5BP1	0
1525	CA6	0
1526	CA7	0
1527	CA8	0
1528	CA9	0
1529	CAAP1	0
1530	CAB39	0
1531	CAB39L	0
1532	CABIN1	0
1533	CABP1	0
1534	CABP2	0
1535	CABP5	0
1536	CABYR	0
1537	CACFD1	0
1538	CACNA1A.....LOC100507353	0
1539	CACNA1B	0
1540	CACNA1C	0
1541	CACNA1D	0
1542	CACNA1E	0
1543	CACNA1F	0
1544	CACNA1G	0
1545	CACNA1H	0
1546	CACNA1I	0
1547	CACNA1S	0
1548	CACNA2D1	0
1549	CACNA2D2	0
1550	CACNA2D3	0
1551	CACNB1	0
1552	CACNB2	0
1553	CACNB3	0
1554	CACNB4	0
1555	CACNG1	0
1556	CACNG2	0
1557	CACNG3	0
1558	CACNG4	0
1559	CACNG5	0
1560	CACTIN	0
1561	CACYBP	0
1562	CAD	0
1563	CADM1	0
1564	CADM3	0
1565	CADM3.AS1	0
1566	CADM4	0
1567	CADPS	0
1568	CADPS2	0
1569	CALB1	0
1570	CALB2	0
1571	CALCA	0
1572	CALCB	0
1573	CALCOCO1	0
1574	CALCOCO2	0
1575	CALCR	0
1576	CALCRL	0
1577	CALD1	0
1578	CALHM2	0
1579	CALM1	0
1580	CALM1.....CALM2.....CALM3	0
1581	CALML3	0
1582	CALML4	0
1583	CALML5	0
1584	CALR	0
1585	CALU	0
1586	CALY	0
1587	CAMK1	0
1588	CAMK1D	0
1589	CAMK1G	0
1590	CAMK2A	0
1591	CAMK2B	0
1592	CAMK2G	0
1593	CAMK2N1	0
1594	CAMK4	0
1595	CAMKK2	0
1596	CAMKMT	0
1597	CAMKV	0
1598	CAMLG	0
1599	CAMP	0
1600	CAMSAP1	0
1601	CAMSAP2	0
1602	CAMTA1	0
1603	CAMTA2	0
1604	CAND1	0
1605	CAND2	0
1607	CANX	0
1608	CAP1	0
1609	CAP2	0
1610	CAPG	0
1611	CAPN1	0
1612	CAPN10	0
1613	CAPN11	0
1614	CAPN15	0
1615	CAPN2	0
1616	CAPN3	0
1617	CAPN5	0
1618	CAPN6	0
1619	CAPN7	0
1620	CAPN9	0
1621	CAPNS1	0
1622	CAPRIN1	0
1623	CAPRIN2	0
1624	CAPZA1	0
1625	CAPZA2	0
1626	CAPZB	0
1627	CARD10	0
1628	CARD14	0
1630	CARD9.....DNLZ	0
1631	CARF	0
1632	CARHSP1	0
1633	CARKD	0
1634	CARM1	0
1635	CARS	0
1636	CARS2	0
1637	CARTPT	0
1638	CASC1	0
1639	CASC3.....MIR6866	0
1640	CASC5	0
1641	CASD1	0
1642	CASK	0
1643	CASKIN2	0
1645	CASP10	0
1646	CASP2	0
1647	CASP3	0
1648	CASP4	0
1649	CASP5	0
1650	CASP6	0
1651	CASP7	0
1652	CASP8	0
1653	CASP8AP2	0
1654	CASP9	0
1655	CASQ1	0
1656	CASQ2	0
1657	CASR	0
1658	CASS4	0
1660	CASZ1	0
1661	CAT	0
1662	CATR1	0
1663	CATSPER2.....CATSPER2P1.....LOC101930343	0
1664	CATSPERB	0
1665	CATSPERG	0
1666	CAV1	0
1667	CAV2	0
1668	CAV3	0
1670	CBFA2T3	0
1671	CBFB	0
1672	CBL	0
1673	CBLB	0
1674	CBLC	0
1675	CBLL1	0
1676	CBLN1	0
1677	CBR1	0
1678	CBR3	0
1679	CBR4	0
1680	CBS	0
1681	CBWD1.....CBWD2.....CBWD3.....CBWD5.....CBWD6.....CBWD7.....LOC101060578	0
1682	CBX1	0
1683	CBX2	0
1685	CBX4	0
1686	CBX5	0
1687	CBX6	0
1688	CBX7	0
1689	CBX8	0
1690	CBY1	0
1691	CC2D1A	0
1692	CCAR2	0
1693	CCBL1	0
1694	CCBL2	0
1695	CCDC101	0
1696	CCDC102B	0
1697	CCDC106	0
1698	CCDC109B	0
1699	CCDC121	0
1700	CCDC130	0
1701	CCDC132	0
1702	CCDC134	0
1703	CCDC144A	0
1704	CCDC15	0
1705	CCDC169.SOHLH2.....SOHLH2	0
1706	CCDC170	0
1707	CCDC176	0
1708	CCDC177	0
1709	CCDC181	0
1710	CCDC186	0
1711	CCDC19	0
1712	CCDC22	0
1713	CCDC25	0
1714	CCDC28A	0
1715	CCDC28B	0
1716	CCDC30	0
1717	CCDC33	0
1718	CCDC40	0
1719	CCDC47	0
1721	CCDC53	0
1722	CCDC57	0
1723	CCDC59	0
1724	CCDC6	0
1725	CCDC64	0
1726	CCDC68	0
1728	CCDC7	0
1729	CCDC70	0
1730	CCDC71	0
1731	CCDC81	0
1732	CCDC82	0
1733	CCDC85B	0
1734	CCDC85C	0
1735	CCDC86	0
1736	CCDC87	0
1737	CCDC88A	0
1738	CCDC88C	0
1739	CCDC9	0
1740	CCDC90B	0
1741	CCDC91	0
1742	CCDC92	0
1743	CCDC93	0
1744	CCDC94	0
1745	CCHCR1	0
1746	CCIN	0
1747	CCK	0
1748	CCKAR	0
1749	CCKBR	0
1750	CCL1	0
1751	CCL11	0
1752	CCL13	0
1753	CCL14.....CCL15.CCL14	0
1754	CCL15.....CCL15.CCL14	0
1755	CCL16	0
1756	CCL17	0
1757	CCL18	0
1758	CCL19	0
1759	CCL2	0
1760	CCL20	0
1761	CCL21	0
1762	CCL22	0
1763	CCL23	0
1764	CCL24	0
1765	CCL25	0
1766	CCL27	0
1767	CCL3.....CCL3L1.....CCL3L3	0
1768	CCL4	0
1769	CCL5	0
1770	CCL7	0
1771	CCL8	0
1772	CCNA1	0
1773	CCNA2	0
1774	CCNB1	0
1775	CCNB1IP1	0
1776	CCNB2	0
1777	CCNC	0
1778	CCND1	0
1779	CCND2	0
1780	CCND3	0
1781	CCNE1	0
1782	CCNE2	0
1783	CCNF	0
1784	CCNG1	0
1785	CCNG2	0
1786	CCNH	0
1787	CCNI	0
1788	CCNJ	0
1789	CCNJL	0
1790	CCNK	0
1791	CCNL1	0
1792	CCNL2	0
1793	CCNO	0
1794	CCNT1	0
1795	CCNT2	0
1796	CCP110	0
1797	CCPG1	0
1800	CCR10	0
1801	CCR2	0
1803	CCR4	0
1804	CCR5	0
1805	CCR6	0
1807	CCR8	0
1808	CCR9	0
1809	CCRL2	0
1810	CCRN4L	0
1811	CCS	0
1812	CCSER2	0
1813	CCT2	0
1814	CCT3.....LOC101927137	0
1815	CCT4	0
1816	CCT5	0
1817	CCT6A	0
1818	CCT6B	0
1819	CCT7	0
1820	CCT8	0
1821	CCT8L2	0
1822	CCZ1	0
1823	CCZ1.....CCZ1B	0
1824	CCZ1B	0
1825	CD101	0
1826	CD14	0
1827	CD151	0
1828	CD160	0
1829	CD163	0
1830	CD164	0
1831	CD177	0
1832	CD180	0
1833	CD19	0
1834	CD1A	0
1835	CD1B	0
1836	CD1C	0
1837	CD1D	0
1838	CD1E	0
1839	CD2	0
1840	CD200	0
1841	CD207	0
1842	CD209	0
1843	CD22	0
1844	CD226	0
1845	CD24	0
1846	CD244	0
1847	CD247	0
1848	CD248	0
1849	CD27	0
1850	CD28	0
1851	CD2AP	0
1852	CD2BP2	0
1854	CD300C	0
1855	CD302.....LY75.....LY75.CD302	0
1856	CD320	0
1857	CD33	0
1858	CD34	0
1859	CD36	0
1860	CD37	0
1861	CD38	0
1862	CD3D	0
1863	CD3E	0
1864	CD3EAP	0
1865	CD3G	0
1866	CD4	0
1867	CD40	0
1868	CD40LG	0
1869	CD44	0
1870	CD46	0
1871	CD47	0
1872	CD48	0
1873	CD5	0
1874	CD52	0
1875	CD53	0
1876	CD55	0
1877	CD58	0
1878	CD59	0
1879	CD5L	0
1880	CD6	0
1881	CD63	0
1882	CD68.....LOC101928634.....SNORA67	0
1884	CD7	0
1885	CD70	0
1886	CD72	0
1887	CD74	0
1888	CD79A	0
1889	CD79B	0
1890	CD80	0
1891	CD81	0
1892	CD82	0
1893	CD83	0
1894	CD84	0
1895	CD86	0
1896	CD8A	0
1897	CD8B.....LOC100996919	0
1898	CD9	0
1899	CD93	0
1900	CD96	0
1901	CD97	0
1902	CD99	0
1903	CDA	0
1904	CDADC1	0
1905	CDC123	0
1906	CDC14A	0
1907	CDC14B	0
1908	CDC16	0
1909	CDC20	0
1910	CDC23	0
1911	CDC25A	0
1912	CDC25B	0
1913	CDC25C	0
1914	CDC27	0
1915	CDC34	0
1916	CDC37	0
1917	CDC37L1	0
1918	CDC37P1.....CDC37P1	0
1919	CDC40	0
1920	CDC42	0
1921	CDC42BPA	0
1922	CDC42BPB	0
1923	CDC42EP1	0
1924	CDC42EP2	0
1925	CDC42EP3	0
1926	CDC42EP4	0
1927	CDC42SE1	0
1928	CDC45	0
1929	CDC5L	0
1930	CDC6	0
1931	CDC7	0
1932	CDC73	0
1933	CDCA3	0
1934	CDCA4	0
1935	CDCA8	0
1936	CDCP1	0
1937	CDH1	0
1938	CDH10	0
1939	CDH11	0
1940	CDH12	0
1941	CDH13	0
1942	CDH15	0
1943	CDH16	0
1944	CDH17	0
1945	CDH18	0
1946	CDH19	0
1947	CDH2	0
1948	CDH20	0
1949	CDH22	0
1950	CDH3	0
1951	CDH4	0
1952	CDH5	0
1953	CDH6	0
1954	CDH7	0
1955	CDH8	0
1956	CDH9	0
1957	CDHR1	0
1958	CDHR2	0
1959	CDHR5	0
1960	CDIP1	0
1961	CDIPT	0
1962	CDK1	0
1963	CDK10	0
1964	CDK11A.....CDK11B	0
1965	CDK12	0
1966	CDK13	0
1967	CDK14	0
1968	CDK16	0
1969	CDK17	0
1970	CDK18	0
1971	CDK19	0
1972	CDK2	0
1973	CDK20	0
1974	CDK2AP1	0
1975	CDK2AP2	0
1976	CDK3.....TEN1.CDK3	0
1978	CDK5	0
1979	CDK5R1	0
1980	CDK5R2	0
1981	CDK5RAP1	0
1982	CDK5RAP2	0
1983	CDK5RAP3	0
1984	CDK6	0
1985	CDK7	0
1986	CDK8	0
1987	CDK9	0
1988	CDKAL1	0
1989	CDKL1	0
1990	CDKL2	0
1992	CDKL5	0
1993	CDKN1A	0
1994	CDKN1B	0
1995	CDKN1C	0
1996	CDKN2A	0
1997	CDKN2AIP	0
1998	CDKN2B	0
1999	CDKN2C	0
2000	CDKN2D	0
2001	CDKN3	0
2002	CDO1	0
2003	CDON	0
2004	CDR1	0
2005	CDR2.....LOC101060399	0
2006	CDR2L	0
2007	CDRT1	0
2008	CDS1	0
2009	CDS2	0
2010	CDSN	0
2011	CDT1	0
2012	CDV3	0
2013	CDX1	0
2014	CDX2	0
2015	CDX4	0
2016	CDY1	0
2017	CDY1.....CDY1B.....CDY2A.....CDY2B	0
2018	CDYL	0
2019	CEACAM1	0
2020	CEACAM21	0
2021	CEACAM3	0
2023	CEACAM5	0
2024	CEACAM6	0
2025	CEACAM7	0
2026	CEACAM8	0
2027	CEBPA	0
2028	CEBPA.AS1	0
2029	CEBPB	0
2030	CEBPD	0
2031	CEBPE	0
2032	CEBPG	0
2033	CEBPZ	0
2034	CECR1	0
2035	CECR5	0
2036	CEL	0
2037	CELA2A.....CELA2B	0
2038	CELA2B	0
2039	CELA3A	0
2040	CELA3B	0
2041	CELF1	0
2042	CELF2	0
2043	CELF3	0
2044	CELP	0
2045	CELSR1	0
2046	CELSR2	0
2047	CELSR3	0
2048	CELSR3.AS1	0
2049	CEMIP	0
2050	CEMP1	0
2051	CEND1	0
2052	CENPA	0
2053	CENPA.....SLC35F6	0
2055	CENPBD1P1	0
2056	CENPBD1P1.....RPL23AP7	0
2057	CENPC	0
2058	CENPE	0
2059	CENPF	0
2060	CENPI	0
2061	CENPJ	0
2062	CENPM	0
2063	CENPN	0
2064	CENPO	0
2065	CENPQ	0
2066	CENPT	0
2067	CENPU	0
2069	CEP112	0
2070	CEP131	0
2071	CEP135	0
2072	CEP152	0
2073	CEP162	0
2074	CEP164	0
2075	CEP170.....CEP170P1	0
2076	CEP170B	0
2077	CEP192	0
2078	CEP250	0
2079	CEP290	0
2080	CEP350	0
2081	CEP41	0
2082	CEP55	0
2083	CEP57	0
2084	CEP63	0
2085	CEP68	0
2086	CEP70	0
2087	CEP72	0
2088	CEP76	0
2089	CEP83	0
2090	CEP85	0
2091	CEP97	0
2092	CEPT1	0
2093	CER1	0
2094	CERK	0
2095	CERS1.....GDF1	0
2096	CERS2	0
2097	CERS4	0
2098	CERS6	0
2099	CES1.....LOC100653057	0
2100	CES1P1	0
2101	CES2	0
2102	CES3	0
2103	CETN1	0
2104	CETN2	0
2105	CETN3	0
2106	CETP	0
2107	CFB	0
2108	CFD	0
2109	CFDP1	0
2110	CFH	0
2111	CFH.....CFHR1	0
2112	CFHR2	0
2113	CFHR4	0
2114	CFHR5	0
2115	CFI	0
2116	CFL1	0
2117	CFLAR	0
2118	CFP	0
2119	CFTR	0
2120	CGA	0
2121	CGB.....CGB1.....CGB5.....CGB7.....CGB8	0
2122	CGB1.....LHB	0
2123	CGGBP1	0
2124	CGREF1	0
2125	CGRRF1	0
2126	CH25H	0
2127	CHAC1	0
2128	CHAD	0
2129	CHAF1A	0
2130	CHAF1B	0
2131	CHAT	0
2132	CHCHD2	0
2133	CHCHD3	0
2134	CHCHD7	0
2135	CHD1	0
2136	CHD1L	0
2137	CHD2	0
2138	CHD3	0
2139	CHD4	0
2140	CHD5	0
2141	CHD7	0
2142	CHD8	0
2143	CHD9	0
2144	CHEK1	0
2145	CHEK2	0
2146	CHERP	0
2148	CHGA	0
2149	CHGB	0
2150	CHI3L1	0
2151	CHI3L2	0
2152	CHIA	0
2153	CHIC2	0
2154	CHIT1	0
2155	CHKA	0
2156	CHKB	0
2157	CHKB.CPT1B.....CPT1B	0
2158	CHL1	0
2159	CHM	0
2160	CHML	0
2161	CHMP1A	0
2162	CHMP1B	0
2163	CHMP2A	0
2164	CHMP2B	0
2165	CHMP3.....RNF103.CHMP3	0
2166	CHMP4A.....TM9SF1	0
2167	CHMP5	0
2168	CHMP6	0
2169	CHMP7	0
2170	CHN1	0
2171	CHN2	0
2172	CHODL	0
2173	CHORDC1	0
2174	CHP1	0
2175	CHP2	0
2176	CHPF	0
2177	CHPF2	0
2178	CHPT1	0
2179	CHRD	0
2180	CHRDL1	0
2181	CHRFAM7A.....CHRNA7.....LOC101929970.....LOC101930361	0
2182	CHRM2	0
2183	CHRM3	0
2184	CHRM4	0
2185	CHRM5	0
2186	CHRNA1	0
2187	CHRNA10	0
2188	CHRNA2	0
2189	CHRNA3	0
2190	CHRNA4	0
2191	CHRNA5	0
2192	CHRNA6	0
2193	CHRNA9	0
2194	CHRNB1	0
2195	CHRNB2	0
2196	CHRNB3	0
2197	CHRNB4	0
2198	CHRND	0
2199	CHRNE	0
2200	CHRNG	0
2201	CHST1	0
2202	CHST10	0
2203	CHST11	0
2204	CHST12	0
2205	CHST15	0
2206	CHST2	0
2207	CHST3	0
2208	CHST4	0
2209	CHST5	0
2210	CHST7	0
2211	CHST8	0
2212	CHSY1	0
2213	CHTOP	0
2214	CHUK	0
2215	CHURC1.FNTB.....FNTB	0
2216	CIAO1	0
2217	CIAPIN1	0
2218	CIB1	0
2219	CIB2	0
2220	CIC	0
2221	CIDEA	0
2222	CIDEB	0
2223	CIDEC	0
2224	CIITA	0
2225	CILP	0
2226	CINP	0
2227	CIR1	0
2228	CIRBP	0
2229	CISD1	0
2231	CIT.....MIR1178	0
2232	CITED1	0
2233	CITED2	0
2234	CIZ1	0
2235	CKAP2	0
2236	CKAP2.....IGLC1.....IGLJ2.....IGLJ2.....IGLJ3.....IGLJ3.....IGLJ3.....IGLV1.44.....IGLV2.14.....IGLV.	0
2237	CKAP2.....IGLC1.....IGLV1.40.....IGLV1.40.....IGLV1.50.....IGLV1.50	0
2239	CKAP4	0
2240	CKAP5	0
2241	CKB	0
2242	CKLF	0
2243	CKLF.....CKLF.CMTM1	0
2244	CKM	0
2245	CKMT1A.....CKMT1B	0
2246	CKMT2	0
2247	CKS1B	0
2248	CKS2	0
2249	CLASP1	0
2250	CLASP2	0
2251	CLASRP	0
2253	CLCA1	0
2254	CLCA2	0
2255	CLCA3P	0
2256	CLCA4	0
2257	CLCC1	0
2258	CLCF1	0
2259	CLCN1	0
2260	CLCN2	0
2261	CLCN3	0
2262	CLCN4	0
2263	CLCN5	0
2264	CLCN6	0
2265	CLCN7	0
2266	CLCNKA.....CLCNKB	0
2267	CLCNKB	0
2268	CLDN1	0
2269	CLDN10	0
2270	CLDN11	0
2271	CLDN14	0
2272	CLDN15	0
2273	CLDN16	0
2274	CLDN17	0
2275	CLDN18	0
2276	CLDN22.....WWC2	0
2277	CLDN3	0
2278	CLDN4	0
2279	CLDN5	0
2280	CLDN6	0
2281	CLDN7	0
2282	CLDN8	0
2283	CLDN9	0
2284	CLDND1	0
2285	CLEC10A	0
2286	CLEC11A	0
2287	CLEC16A	0
2288	CLEC1A	0
2289	CLEC1B	0
2290	CLEC2B	0
2291	CLEC2D	0
2292	CLEC3B.....EXOSC7	0
2293	CLEC4A	0
2294	CLEC4E	0
2295	CLEC4M	0
2296	CLEC5A	0
2297	CLEC7A	0
2298	CLGN	0
2299	CLIC1	0
2300	CLIC1P1.....CLIC1P1	0
2301	CLIC2	0
2302	CLIC3	0
2303	CLIC4	0
2304	CLIC5	0
2305	CLINT1	0
2306	CLIP1	0
2307	CLIP2	0
2308	CLIP3	0
2309	CLIP4	0
2310	CLK1	0
2311	CLK2	0
2312	CLK3	0
2313	CLK4	0
2314	CLMN	0
2315	CLN3	0
2316	CLN5	0
2317	CLN6	0
2318	CLN8	0
2319	CLNS1A	0
2320	CLOCK	0
2321	CLP1	0
2322	CLPB	0
2323	CLPP	0
2324	CLPS	0
2325	CLPTM1	0
2326	CLPX	0
2327	CLSPN	0
2328	CLSTN1	0
2329	CLSTN2	0
2330	CLSTN3	0
2331	CLTA	0
2332	CLTB	0
2333	CLTC	0
2334	CLTC.IT1	0
2335	CLTCL1	0
2337	CLUAP1	0
2338	CLUH	0
2339	CLUHP3	0
2340	CLUL1	0
2341	CMA1	0
2342	CMAHP	0
2343	CMAS	0
2344	CMC2	0
2345	CMC4	0
2346	CMC4.....MTCP1	0
2347	CMKLR1	0
2348	CMPK1	0
2349	CMTM6	0
2350	CMTR1	0
2351	CNBP	0
2352	CNDP2	0
2353	CNGA1	0
2354	CNGA3	0
2355	CNGB1	0
2356	CNGB3	0
2357	CNIH1	0
2358	CNIH3	0
2359	CNIH4	0
2360	CNKSR1	0
2361	CNKSR2	0
2362	CNN1	0
2363	CNN2	0
2364	CNN3	0
2365	CNN3P1.....CNN3P1	0
2366	CNNM1	0
2367	CNNM2	0
2368	CNNM3	0
2369	CNNM4	0
2370	CNOT1	0
2371	CNOT2	0
2372	CNOT3	0
2373	CNOT4	0
2374	CNOT6	0
2375	CNOT7	0
2376	CNOT8	0
2377	CNP	0
2378	CNPPD1	0
2379	CNPY2	0
2380	CNPY3	0
2381	CNPY4	0
2382	CNR1	0
2383	CNR2	0
2384	CNTD2	0
2385	CNTF	0
2386	CNTFR	0
2387	CNTLN	0
2388	CNTN1	0
2389	CNTN2	0
2390	CNTN5	0
2391	CNTN6	0
2392	CNTNAP1	0
2393	CNTNAP2	0
2394	CNTNAP3P2	0
2395	CNTRL	0
2396	COA1	0
2397	COA3	0
2398	COA4	0
2399	COA7	0
2400	COASY	0
2401	COBL	0
2402	COBLL1	0
2403	COCH	0
2404	COG2	0
2405	COG4	0
2406	COG5	0
2407	COG7	0
2408	COG8.....PDF	0
2409	COIL	0
2410	COL10A1	0
2411	COL11A1	0
2412	COL11A2	0
2413	COL13A1	0
2414	COL14A1	0
2415	COL15A1	0
2416	COL16A1	0
2417	COL17A1	0
2418	COL18A1	0
2419	COL19A1	0
2420	COL1A1	0
2421	COL1A2	0
2422	COL21A1	0
2423	COL2A1	0
2424	COL3A1	0
2425	COL4A1	0
2426	COL4A2	0
2427	COL4A3	0
2428	COL4A3BP	0
2429	COL4A4	0
2430	COL4A5	0
2431	COL4A6	0
2432	COL5A1	0
2433	COL5A2	0
2434	COL5A3	0
2435	COL6A1	0
2436	COL6A2	0
2437	COL6A3	0
2438	COL7A1	0
2439	COL8A1	0
2440	COL8A2	0
2441	COL9A1	0
2442	COL9A2	0
2443	COL9A3	0
2444	COLEC10	0
2445	COLEC11	0
2446	COLEC12	0
2447	COLGALT1	0
2448	COLGALT2	0
2449	COLQ	0
2450	COMMD10	0
2451	COMMD3	0
2452	COMMD4	0
2453	COMMD8	0
2454	COMMD9	0
2455	COMP	0
2456	COMT	0
2457	COPA	0
2458	COPB1	0
2459	COPB2	0
2460	COPE	0
2461	COPG1	0
2462	COPG2IT1	0
2463	COPS2	0
2464	COPS3	0
2465	COPS4	0
2466	COPS5	0
2467	COPS6	0
2468	COPS7A	0
2469	COPS7B	0
2470	COPS8	0
2471	COPZ1	0
2472	COPZ2	0
2473	COQ10B	0
2474	COQ2	0
2475	COQ3	0
2476	COQ4	0
2477	COQ6	0
2478	COQ7	0
2479	COQ9	0
2480	CORIN	0
2481	CORO1A	0
2482	CORO1B	0
2483	CORO1C	0
2484	CORO2A	0
2485	CORO2B	0
2486	CORO7	0
2487	CORT	0
2488	COTL1	0
2489	COX10	0
2490	COX11	0
2491	COX15	0
2492	COX16.....SYNJ2BP.COX16	0
2493	COX17.....POPDC2	0
2494	COX20	0
2495	COX4I1	0
2496	COX5A	0
2497	COX5B	0
2498	COX6A1	0
2499	COX6A2	0
2500	COX6B1	0
2501	COX6B1P3.....COX6B1P3	0
2502	COX6C	0
2503	COX6CP1.....COX6CP1	0
2504	COX6CP2.....COX6CP2	0
2505	COX7A1	0
2506	COX7A2	0
2507	COX7A2L	0
2508	COX7A2P2.....COX7A2P2	0
2509	COX7B	0
2510	COX7BP1.....COX7BP1	0
2511	COX7C	0
2512	COX8A	0
2513	CP	0
2514	CPA1	0
2515	CPA2	0
2516	CPA3	0
2517	CPA4	0
2518	CPB1	0
2519	CPB2	0
2520	CPD	0
2521	CPE	0
2522	CPEB1	0
2523	CPEB3	0
2524	CPED1	0
2525	CPLX2	0
2526	CPLX3	0
2527	CPM	0
2528	CPN1	0
2529	CPN2	0
2530	CPNE1	0
2531	CPNE3	0
2532	CPNE6	0
2533	CPNE7	0
2534	CPOX	0
2535	CPPED1	0
2536	CPQ	0
2537	CPS1	0
2538	CPS1.IT1	0
2539	CPSF1	0
2540	CPSF1.....MIR1234.....MIR6849.....MIR939	0
2541	CPSF3L.....MIR6727	0
2542	CPSF4	0
2543	CPSF6	0
2544	CPSF7	0
2545	CPT1A	0
2546	CPT2	0
2547	CPTP	0
2548	CPVL	0
2549	CPZ.....GPR78	0
2550	CR1	0
2552	CRABP1	0
2553	CRABP2	0
2554	CRADD	0
2555	CRAT	0
2556	CRB1	0
2557	CRBN	0
2558	CRCP	0
2559	CRCT1	0
2560	CREB1	0
2561	CREB3	0
2562	CREB3L1	0
2563	CREB3L2	0
2564	CREB5.....LOC401317	0
2565	CREBBP	0
2566	CREBL2	0
2567	CREBZF	0
2568	CREG1	0
2569	CRELD1	0
2570	CRELD2	0
2571	CREM	0
2572	CRH	0
2573	CRHBP	0
2574	CRHR1	0
2575	CRHR2	0
2576	CRIM1.....LOC101929500	0
2577	CRIP1	0
2578	CRIP2	0
2579	CRIPT	0
2580	CRISP1	0
2581	CRISP2	0
2582	CRISP3	0
2583	CRISPLD2	0
2584	CRK	0
2585	CRKL	0
2586	CRLF1	0
2587	CRLF2	0
2588	CRLF3	0
2589	CRMP1	0
2590	CRNKL1	0
2591	CRNN	0
2592	CROCC	0
2593	CROCCP2	0
2594	CROCCP3	0
2595	CROT	0
2596	CRP	0
2597	CRTAC1	0
2598	CRTAM	0
2599	CRTAP	0
2600	CRTC1	0
2602	CRX	0
2603	CRY1	0
2604	CRY2	0
2605	CRYAA	0
2606	CRYAB	0
2607	CRYBA1	0
2608	CRYBA2	0
2609	CRYBA4	0
2610	CRYBB1	0
2611	CRYBB2	0
2612	CRYBB2.....CRYBB2P1	0
2613	CRYBB2P1	0
2614	CRYBB3	0
2615	CRYBG3	0
2616	CRYGA	0
2617	CRYGB	0
2618	CRYGC	0
2619	CRYGD	0
2620	CRYGEP	0
2622	CRYM	0
2623	CRYZ	0
2624	CRYZL1	0
2625	CS	0
2626	CSAD	0
2627	CSAG2.....CSAG3	0
2628	CSDC2	0
2630	CSE1L	0
2631	CSF1	0
2632	CSF1R	0
2633	CSF2	0
2634	CSF2RA	0
2635	CSF2RB	0
2636	CSF3	0
2637	CSF3R	0
2638	CSGALNACT1	0
2639	CSGALNACT2	0
2640	CSH1	0
2641	CSH1.....CSH2	0
2642	CSH1.....CSH2.....CSHL1.....GH1	0
2643	CSH1.....CSHL1.....GH1	0
2644	CSH1.....CSHL1.....GH1.....GH2	0
2645	CSHL1	0
2646	CSK	0
2647	CSN1S1	0
2648	CSN2	0
2649	CSN3	0
2650	CSNK1A1	0
2652	CSNK1E	0
2653	CSNK1E.....CSNK1E	0
2654	CSNK1G1	0
2655	CSNK1G2	0
2656	CSNK1G3	0
2657	CSNK2A1	0
2658	CSNK2A2	0
2659	CSNK2B	0
2660	CSPG4	0
2661	CSPG4P1Y	0
2662	CSPG5	0
2663	CSPP1	0
2664	CSRNP2	0
2665	CSRNP3	0
2666	CSRP1	0
2667	CSRP2	0
2668	CSRP3	0
2669	CST1	0
2670	CST2	0
2671	CST3	0
2672	CST4	0
2673	CST5	0
2674	CST6	0
2675	CST7	0
2676	CST8	0
2677	CSTA	0
2678	CSTB	0
2679	CSTF1	0
2681	CSTF2T	0
2682	CSTF3	0
2683	CT55	0
2684	CT62	0
2685	CTAG1A.....CTAG1B	0
2686	CTAG2	0
2687	CTAGE1	0
2688	CTAGE11P	0
2689	CTAGE15.....CTAGE4.....CTAGE8.....CTAGE9	0
2690	CTAGE4.....CTAGE8.....CTAGE9	0
2691	CTAGE5	0
2692	CTB.102L5.7	0
2693	CTB.176F20.3	0
2694	CTBP1	0
2695	CTBP2	0
2696	CTBS	0
2697	CTC.338M12.4	0
2699	CTC.428G20.3	0
2701	CTCF	0
2702	CTD.2269F5.1	0
2703	CTD.3126B10.1	0
2704	CTDNEP1	0
2705	CTDP1	0
2707	CTDSP2	0
2708	CTDSPL	0
2709	CTF1	0
2710	CTGF	0
2711	CTH	0
2712	CTIF	0
2713	CTLA4	0
2714	CTNNA1	0
2715	CTNNA2	0
2716	CTNNA3	0
2717	CTNNAL1	0
2718	CTNNAP1	0
2719	CTNNB1	0
2720	CTNNBIP1	0
2721	CTNNBL1	0
2722	CTNND1.....TMX2.CTNND1	0
2723	CTNND2	0
2724	CTNS	0
2725	CTPS1	0
2726	CTPS2	0
2727	CTR9	0
2728	CTRB1.....CTRB2	0
2729	CTRB2	0
2730	CTRC	0
2731	CTRL	0
2732	CTSA	0
2733	CTSB	0
2734	CTSC	0
2735	CTSD	0
2736	CTSE	0
2737	CTSF	0
2738	CTSG	0
2739	CTSH	0
2740	CTSK	0
2741	CTSL	0
2742	CTSO	0
2744	CTSV	0
2745	CTSW	0
2746	CTSZ	0
2747	CTTN	0
2748	CUBN	0
2749	CUEDC1	0
2750	CUEDC2	0
2751	CUL1	0
2752	CUL2	0
2753	CUL3	0
2754	CUL4A	0
2755	CUL4B	0
2756	CUL5	0
2757	CUL7	0
2758	CUL9	0
2760	CUTC	0
2761	CUX1	0
2762	CUX2	0
2763	CUZD1	0
2764	CWC25	0
2765	CWF19L1	0
2766	CWH43	0
2767	CX3CL1	0
2768	CX3CR1	0
2769	CXADR	0
2771	CXCL10	0
2772	CXCL11	0
2773	CXCL12	0
2774	CXCL13	0
2775	CXCL14	0
2776	CXCL2	0
2777	CXCL3	0
2779	CXCL6	0
2780	CXCL8	0
2781	CXCL9	0
2783	CXCR2	0
2785	CXCR4	0
2786	CXCR5	0
2787	CXCR6	0
2788	CXorf21	0
2789	CXorf36	0
2790	CXorf40A	0
2791	CXorf40A.....CXorf40B	0
2792	CXorf40B	0
2793	CXorf56	0
2794	CXorf57	0
2795	CXXC1	0
2796	CXXC4	0
2797	CYAT1	0
2798	CYAT1.....IGLC1.....IGLV1.44	0
2799	CYB561	0
2800	CYB561D2	0
2801	CYB5A	0
2802	CYB5B	0
2804	CYB5R2	0
2805	CYB5R3	0
2806	CYB5R4	0
2807	CYBA	0
2808	CYBB	0
2809	CYBRD1	0
2810	CYC1	0
2811	CYCS	0
2812	CYCSP19.....RP11.3L10.1	0
2813	CYCSP33.....CYCSP33	0
2814	CYCSP44.....GS1.103B18.1	0
2817	CYHR1	0
2818	CYLC1	0
2819	CYLC2	0
2820	CYLD	0
2821	CYP11A1	0
2822	CYP11B1	0
2823	CYP11B2	0
2824	CYP17A1	0
2825	CYP19A1	0
2826	CYP1A1	0
2827	CYP1A2	0
2828	CYP1B1	0
2829	CYP20A1	0
2830	CYP21A1P.....CYP21A2	0
2831	CYP24A1	0
2832	CYP26A1	0
2833	CYP26B1	0
2834	CYP27A1	0
2835	CYP27B1	0
2836	CYP2A13	0
2837	CYP2A6	0
2838	CYP2A7	0
2839	CYP2A7P1	0
2840	CYP2B6	0
2841	CYP2B6.....CYP2B7P	0
2842	CYP2B7P	0
2843	CYP2C18	0
2844	CYP2C19	0
2845	CYP2C8	0
2846	CYP2C9	0
2847	CYP2D6	0
2848	CYP2D6.....CYP2D7P.....LOC101929829	0
2849	CYP2E1	0
2850	CYP2F1	0
2851	CYP2J2	0
2852	CYP2R1	0
2853	CYP2U1	0
2854	CYP2W1	0
2855	CYP39A1	0
2856	CYP3A4	0
2857	CYP3A43	0
2858	CYP3A5	0
2859	CYP3A7.CYP3AP1	0
2860	CYP3A7.....CYP3A7.CYP3AP1	0
2861	CYP46A1	0
2862	CYP4A11	0
2863	CYP4A11.....CYP4A22	0
2864	CYP4B1	0
2865	CYP4F11	0
2866	CYP4F12	0
2867	CYP4F2	0
2868	CYP4F2.....CYP4F3	0
2870	CYP4F8	0
2871	CYP51A1.....LRRD1	0
2872	CYP7A1	0
2873	CYP7B1	0
2874	CYR61	0
2875	CYSLTR1	0
2876	CYSLTR2	0
2877	CYTH1	0
2878	CYTH2	0
2879	CYTH3	0
2880	CYTH4	0
2881	CYTIP	0
2882	CYTL1	0
2883	DAAM1	0
2884	DAAM2	0
2885	DAB1	0
2886	DAB2.....LOC101926921	0
2887	DACH1	0
2888	DACT1	0
2889	DAD1	0
2890	DAG1	0
2891	DAGLA	0
2892	DAK	0
2893	DALRD3	0
2894	DAO	0
2895	DAP	0
2896	DAP3	0
2897	DAPK1	0
2898	DAPK2	0
2899	DAPK3.....MIR637	0
2900	DAPP1	0
2901	DARS	0
2902	DARS2	0
2903	DAXX	0
2904	DAZ1.....DAZ2.....DAZ3.....DAZ4	0
2905	DAZAP1	0
2906	DAZAP2	0
2907	DAZL	0
2908	DBET.....DUX3.....DUX4.....DUX4L1.....DUX4L2.....DUX4L24.....DUX4L3.....DUX4L4.....DUX4L5.....DUX4L6.....DUX4L7.....DUX4L8.....LOC100133400.....LOC100287823.....LOC100288289.....LOC100291626.....LOC652301	0
2909	DBET.....DUX4.....DUX4L1.....DUX4L2.....DUX4L24.....DUX4L3.....DUX4L4.....DUX4L5.....DUX4L6.....DUX4L7.....DUX4L8.....LOC100288289.....LOC100291626.....LOC652301	0
2910	DBF4	0
2911	DBF4B	0
2912	DBH	0
2913	DBI	0
2914	DBN1	0
2915	DBNDD1	0
2916	DBNDD2.....SYS1.....SYS1.DBNDD2	0
2917	DBP	0
2918	DBR1	0
2919	DBT	0
2920	DCAF10	0
2921	DCAF11	0
2922	DCAF13	0
2923	DCAF15	0
2924	DCAF16	0
2925	DCAF17	0
2926	DCAF4	0
2927	DCAF6	0
2928	DCAF7	0
2929	DCAF8	0
2930	DCAKD	0
2931	DCBLD2	0
2932	DCC	0
2933	DCHS1	0
2934	DCHS2	0
2935	DCK	0
2936	DCLK1	0
2937	DCLK2	0
2938	DCLRE1A	0
2939	DCLRE1B	0
2940	DCLRE1C	0
2941	DCN	0
2943	DCP2	0
2944	DCPS	0
2945	DCSTAMP	0
2946	DCT	0
2947	DCTD	0
2948	DCTN1	0
2949	DCTN1.....SLC4A5	0
2950	DCTN2	0
2951	DCTN3	0
2952	DCTN4	0
2953	DCTN5	0
2954	DCTN6	0
2955	DCTPP1	0
2956	DCUN1D1	0
2957	DCUN1D2	0
2958	DCUN1D4	0
2959	DCX	0
2960	DCXR	0
2961	DDA1	0
2962	DDAH1	0
2963	DDAH2	0
2964	DDB1	0
2965	DDB2	0
2966	DDC	0
2967	DDHD2	0
2968	DDI2.....RSC1A1	0
2969	DDIT3	0
2970	DDIT4	0
2971	DDN	0
2972	DDO	0
2973	DDOST	0
2974	DDR1.AS1	0
2975	DDR1.....MIR4640	0
2976	DDR2	0
2977	DDRGK1	0
2978	DDT.....DDTL	0
2979	DDX1	0
2980	DDX10	0
2981	DDX11	0
2982	DDX11.....DDX12P.....LOC642846	0
2983	DDX17	0
2984	DDX18	0
2985	DDX19A	0
2986	DDX19A.....DDX19B	0
2987	DDX21	0
2988	DDX23	0
2989	DDX24	0
2990	DDX25	0
2991	DDX27	0
2992	DDX27.....SS18	0
2993	DDX28	0
2994	DDX31	0
2995	DDX39A	0
2996	DDX3X	0
2997	DDX3Y	0
2998	DDX4	0
2999	DDX41	0
3000	DDX42	0
3001	DDX43	0
3002	DDX46	0
3003	DDX49	0
3004	DDX5.....MIR3064.....MIR5047	0
3005	DDX50	0
3006	DDX51	0
3007	DDX52	0
3008	DDX54	0
3009	DDX56	0
3010	DDX58	0
3011	DDX6	0
3012	DDX60	0
3013	DEAF1	0
3014	DECR1	0
3015	DECR2	0
3016	DEDD	0
3017	DEF6	0
3018	DEF8	0
3019	DEFA1.....DEFA1B.....DEFA3	0
3020	DEFA4	0
3021	DEFA5	0
3022	DEFA6	0
3023	DEFB1	0
3024	DEFB126	0
3025	DEFB4A.....DEFB4B	0
3026	DEGS1	0
3029	DENND1A	0
3030	DENND1B	0
3031	DENND1C	0
3032	DENND2A	0
3033	DENND2D	0
3034	DENND3	0
3035	DENND4A	0
3036	DENND4B	0
3037	DENND4C	0
3038	DENND5A	0
3039	DENND5B	0
3040	DENND6B	0
3041	DENR	0
3042	DEPDC1	0
3043	DEPDC5	0
3044	DEPTOR	0
3045	DERA	0
3046	DERL1	0
3047	DERL2	0
3048	DES	0
3049	DES.....SUPT20H	0
3050	DESI1	0
3051	DESI2	0
3052	DET1	0
3053	DEXI	0
3054	DFFA	0
3055	DFFB	0
3056	DFNA5	0
3057	DFNB31	0
3058	DGAT1	0
3059	DGCR11	0
3060	DGCR14.....TSSK2	0
3061	DGCR2	0
3062	DGCR5	0
3064	DGCR6L	0
3065	DGCR8.....MIR1306	0
3066	DGCR9	0
3067	DGKA	0
3068	DGKB	0
3069	DGKD	0
3070	DGKE	0
3071	DGKG	0
3072	DGKH	0
3073	DGKI	0
3074	DGKQ	0
3075	DGKZ	0
3076	DGUOK	0
3077	DHCR24	0
3078	DHCR7	0
3079	DHDDS	0
3080	DHFR	0
3081	DHODH	0
3082	DHPS	0
3083	DHRS1	0
3084	DHRS11	0
3085	DHRS12	0
3086	DHRS2	0
3087	DHRS3	0
3088	DHRS4.....DHRS4L2	0
3089	DHRS7	0
3090	DHRS7B	0
3092	DHTKD1	0
3093	DHX15	0
3094	DHX16	0
3095	DHX29	0
3096	DHX30	0
3097	DHX32	0
3098	DHX34	0
3099	DHX35	0
3100	DHX38	0
3101	DHX40	0
3102	DHX57	0
3103	DHX58	0
3104	DHX8	0
3105	DHX9	0
3106	DIABLO	0
3107	DIAPH1	0
3108	DIAPH2	0
3109	DIAPH2.AS1	0
3110	DIAPH3	0
3111	DICER1	0
3112	DIDO1	0
3114	DIMT1	0
3115	DIO1	0
3116	DIO2	0
3117	DIO3	0
3118	DIP2A	0
3119	DIP2C	0
3120	DIRAS2	0
3121	DIRAS3	0
3122	DIS3	0
3123	DISC1	0
3124	DISC1.....TSNAX.DISC1	0
3125	DIXDC1	0
3126	DKC1.....MIR664B.....SNORA56	0
3127	DKFZP434A062	0
3128	DKFZP434C153.....OBSCN	0
3129	DKFZP434L187	0
3130	DKFZP586I1420	0
3131	DKK1	0
3132	DKK2	0
3133	DKK3	0
3134	DKK4	0
3135	DKKL1	0
3136	DLAT	0
3137	DLC1	0
3138	DLD	0
3139	DLEC1	0
3140	DLEU1	0
3141	DLEU2	0
3142	DLEU2.....DLEU2L.....MIR15A	0
3143	DLEU2L	0
3144	DLG1	0
3145	DLG2	0
3146	DLG3	0
3147	DLG4	0
3148	DLG5	0
3149	DLGAP1	0
3150	DLGAP2	0
3151	DLGAP4	0
3152	DLGAP5	0
3153	DLK1	0
3154	DLK2	0
3155	DLL3	0
3156	DLST	0
3157	DLX2	0
3158	DLX4	0
3159	DLX5	0
3160	DLX6	0
3161	DMBT1	0
3162	DMC1	0
3163	DMD	0
3164	DMP1	0
3165	DMPK	0
3166	DMRT1	0
3167	DMTF1	0
3168	DMTN	0
3169	DMWD	0
3170	DMXL1	0
3171	DMXL2	0
3172	DNA2	0
3173	DNAAF1	0
3174	DNAAF2	0
3175	DNAH17	0
3176	DNAH2	0
3177	DNAH3	0
3178	DNAH6	0
3179	DNAH7	0
3180	DNAH9	0
3181	DNAI1	0
3182	DNAI2	0
3183	DNAJA1	0
3184	DNAJA1P4.....DNAJA1P4	0
3185	DNAJA2	0
3186	DNAJA3	0
3187	DNAJA4	0
3188	DNAJB1	0
3189	DNAJB12	0
3190	DNAJB14	0
3191	DNAJB2	0
3192	DNAJB4	0
3193	DNAJB5	0
3194	DNAJB6	0
3195	DNAJB6.....TMEM135	0
3196	DNAJB9	0
3197	DNAJC1	0
3198	DNAJC10	0
3199	DNAJC11	0
3200	DNAJC12	0
3201	DNAJC13	0
3202	DNAJC15	0
3203	DNAJC16	0
3204	DNAJC17	0
3205	DNAJC2	0
3206	DNAJC22	0
3207	DNAJC24	0
3208	DNAJC28	0
3209	DNAJC3	0
3210	DNAJC4	0
3211	DNAJC6	0
3212	DNAJC7	0
3213	DNAJC8	0
3214	DNAJC9	0
3215	DNAL4	0
3216	DNALI1	0
3217	DNASE1	0
3218	DNASE1L1	0
3219	DNASE1L2	0
3220	DNASE1L3	0
3221	DNASE2	0
3222	DNASE2B	0
3223	DND1	0
3224	DNM1	0
3225	DNM1L	0
3226	DNM2	0
3227	DNM3	0
3228	DNMBP	0
3229	DNMT1	0
3230	DNMT3A	0
3231	DNMT3B	0
3232	DNMT3L	0
3233	DNPEP	0
3234	DNPH1	0
3235	DNTT	0
3236	DNTTIP2	0
3237	DOC2A	0
3238	DOC2B	0
3239	DOCK1	0
3240	DOCK10	0
3241	DOCK2	0
3242	DOCK3	0
3243	DOCK4	0
3244	DOCK5	0
3245	DOCK6	0
3246	DOCK9	0
3247	DOHH	0
3248	DOK1	0
3249	DOK2	0
3250	DOK3	0
3251	DOK4	0
3252	DOK5	0
3254	DOLPP1	0
3255	DONSON	0
3256	DOPEY1	0
3257	DOPEY2	0
3258	DOT1L	0
3259	DPAGT1	0
3260	DPEP1	0
3261	DPEP2	0
3262	DPEP3	0
3263	DPF1	0
3264	DPF2	0
3265	DPF3	0
3266	DPH1.....OVCA2	0
3267	DPH2	0
3268	DPH5	0
3269	DPM1	0
3270	DPM2	0
3271	DPM3	0
3272	DPP3	0
3273	DPP4	0
3274	DPP6	0
3275	DPP8	0
3276	DPPA4	0
3277	DPT	0
3278	DPY19L1	0
3279	DPY19L1P1	0
3280	DPY19L2P2	0
3281	DPY19L4	0
3282	DPY30.....MEMO1	0
3283	DPYD	0
3284	DPYS	0
3286	DPYSL3	0
3287	DPYSL4	0
3288	DQ583205.....LOC642533.....ZNF778	0
3289	DQ597730.....LRRC37A2	0
3290	DR1	0
3291	DRAM1	0
3292	DRAP1	0
3293	DRD1	0
3294	DRD2	0
3295	DRD3	0
3296	DRD4	0
3297	DRD5	0
3298	DRG1	0
3299	DRG2	0
3300	DRICH1	0
3301	DROSHA	0
3302	DRP2	0
3303	DSC1	0
3304	DSC2	0
3305	DSC3	0
3306	DSCAM	0
3307	DSCC1	0
3308	DSCR3	0
3309	DSCR4	0
3310	DSE	0
3311	DSERG1	0
3312	DSG1	0
3313	DSG2	0
3314	DSG3	0
3315	DSN1	0
3316	DSP	0
3317	DSPP	0
3318	DST	0
3319	DSTN	0
3320	DSTNP1.....DSTNP1	0
3321	DSTNP2	0
3322	DSTYK	0
3323	DTL	0
3324	DTNA	0
3325	DTNB	0
3326	DTWD1	0
3327	DTX2.....LOC102725292	0
3328	DTX2P1.UPK3BP1.PMS2P11	0
3329	DTX3	0
3330	DTX4	0
3331	DTYMK	0
3332	DUOX1	0
3333	DUOX2	0
3334	DUS1L	0
3335	DUS2	0
3336	DUS4L	0
3337	DUSP1	0
3338	DUSP10	0
3339	DUSP11	0
3340	DUSP12	0
3341	DUSP13	0
3342	DUSP14	0
3343	DUSP2	0
3344	DUSP21	0
3345	DUSP22	0
3346	DUSP26	0
3347	DUSP3	0
3348	DUSP4	0
3349	DUSP5	0
3351	DUSP7	0
3352	DUSP8.....LOC101927562	0
3353	DUSP9	0
3354	DUT	0
3355	DUTP1.....DUTP1	0
3356	DUX1	0
3357	DUX1.....DUX3.....DUX5	0
3358	DVL1	0
3359	DVL2	0
3360	DVL3	0
3361	DXO	0
3362	DYM	0
3363	DYNC1H1	0
3364	DYNC1I1	0
3365	DYNC1I2	0
3366	DYNC1LI1	0
3367	DYNC1LI2	0
3368	DYNC2H1	0
3369	DYNC2LI1	0
3370	DYNLL1	0
3371	DYNLRB1	0
3372	DYNLT1	0
3374	DYRK1A	0
3375	DYRK1B	0
3376	DYRK2	0
3377	DYRK3	0
3378	DYRK4	0
3379	DYSF	0
3380	DZANK1	0
3381	DZIP1	0
3382	DZIP3	0
3383	E2F1	0
3384	E2F2	0
3385	E2F3	0
3386	E2F4	0
3387	E2F5	0
3388	E2F6	0
3389	E2F8	0
3390	E4F1	0
3391	EAF2	0
3392	EAPP	0
3393	EBAG9	0
3394	EBF2	0
3395	EBI3	0
3396	EBLN2	0
3397	EBNA1BP2.....MIR6733	0
3398	EBP	0
3399	ECD	0
3400	ECE1	0
3401	ECE2	0
3402	ECEL1	0
3403	ECH1	0
3404	ECHDC1	0
3405	ECHDC2	0
3406	ECHDC3	0
3407	ECHS1	0
3408	ECI1	0
3409	ECI2	0
3410	ECM1	0
3411	ECM2	0
3412	ECRP	0
3413	ECSIT	0
3414	ECT2	0
3415	EDA	0
3417	EDAR	0
3418	EDC3	0
3419	EDC4	0
3420	EDDM3A	0
3421	EDDM3B	0
3422	EDEM1	0
3423	EDEM2	0
3424	EDEM3	0
3425	EDF1	0
3426	EDIL3	0
3427	EDN1	0
3428	EDN2	0
3429	EDN3	0
3430	EDNRA	0
3431	EDNRB	0
3432	EDRF1	0
3433	EEA1	0
3434	EED	0
3435	EEF1A1	0
3436	EEF1A1P42	0
3437	EEF1A2	0
3438	EEF1B2.....SNORA41	0
3439	EEF1D	0
3440	EEF1DP5.....EEF1DP5	0
3441	EEF1E1	0
3442	EEF1G.....MIR3654	0
3443	EEF2	0
3444	EFCAB1	0
3445	EFCAB11	0
3446	EFCAB14	0
3447	EFCAB2	0
3448	EFCAB6	0
3449	EFCC1	0
3450	EFEMP1	0
3451	EFEMP2	0
3452	EFHC1	0
3453	EFHC2	0
3454	EFHD1	0
3455	EFHD2	0
3456	EFNA1	0
3457	EFNA2	0
3458	EFNA3	0
3459	EFNA4	0
3460	EFNA5	0
3461	EFNB1	0
3462	EFNB2	0
3463	EFNB3	0
3464	EFR3A	0
3465	EFR3B	0
3466	EFS	0
3467	EFTUD1	0
3468	EGF	0
3469	EGFL6	0
3470	EGFL7	0
3471	EGFL8.....PPT2	0
3472	EGFL8.....PPT2.....PPT2.EGFL8	0
3473	EGFR	0
3474	EGLN1	0
3475	EGLN2.....RAB4B.EGLN2	0
3476	EGLN3	0
3477	EGOT	0
3481	EGR4	0
3482	EHBP1	0
3483	EHBP1L1	0
3484	EHD1	0
3485	EHD2	0
3486	EHD3	0
3487	EHD4	0
3488	EHF	0
3489	EHHADH	0
3490	EHMT1	0
3491	EHMT2	0
3492	EI24	0
3493	EID1	0
3494	EIF1	0
3495	EIF1AX	0
3496	EIF1AY	0
3497	EIF1B	0
3498	EIF2AK1	0
3500	EIF2AK3	0
3501	EIF2B1	0
3502	EIF2B2	0
3503	EIF2B3	0
3504	EIF2B4	0
3505	EIF2B5	0
3506	EIF2D	0
3507	EIF2S1	0
3508	EIF2S2	0
3509	EIF2S3	0
3510	EIF3A	0
3511	EIF3B	0
3512	EIF3C.....EIF3CL	0
3513	EIF3D	0
3514	EIF3E	0
3515	EIF3F	0
3516	EIF3G	0
3517	EIF3H	0
3518	EIF3I	0
3520	EIF3K	0
3521	EIF3L	0
3522	EIF3M	0
3524	EIF4A1.....SNORA48.....SNORA67.....SNORD10	0
3525	EIF4A2.....MIR1248.....SNORA4.....SNORA63.....SNORA81.....SNORD2	0
3527	EIF4B	0
3528	EIF4E	0
3529	EIF4E2	0
3530	EIF4EBP1	0
3531	EIF4EBP2	0
3532	EIF4ENIF1	0
3533	EIF4G1	0
3534	EIF4G2	0
3535	EIF4G3	0
3536	EIF4H	0
3537	EIF5	0
3538	EIF5A	0
3539	EIF5A2	0
3540	EIF5B	0
3541	EIF6	0
3542	ELAC1	0
3543	ELAC2	0
3544	ELANE	0
3545	ELAVL1	0
3546	ELAVL2	0
3547	ELAVL3	0
3548	ELAVL4	0
3549	ELF1	0
3550	ELF2	0
3551	ELF3	0
3552	ELF4	0
3553	ELF5	0
3554	ELK1	0
3555	ELK2AP	0
3556	ELK3	0
3557	ELK4	0
3558	ELL	0
3559	ELL2	0
3560	ELL2P3.....ELL2P3	0
3561	ELL3	0
3562	ELMO1	0
3563	ELMO2	0
3564	ELMO3	0
3565	ELN	0
3566	ELOVL1.....MIR6734	0
3567	ELOVL2	0
3568	ELOVL4	0
3569	ELOVL5	0
3570	ELOVL6	0
3571	ELP3	0
3572	ELP4	0
3573	ELP5	0
3574	ELP6	0
3575	ELSPBP1	0
3576	ELTD1	0
3577	EMC1	0
3578	EMC10	0
3579	EMC2	0
3580	EMC3	0
3581	EMC6	0
3582	EMC7	0
3583	EMC8	0
3584	EMC9	0
3585	EMCN	0
3586	EMD	0
3587	EMG1	0
3588	EMID1	0
3589	EMILIN1	0
3590	EMILIN2	0
3591	EML1	0
3592	EML2	0
3593	EML3	0
3594	EML4	0
3595	EMP1	0
3596	EMP2	0
3597	EMP3	0
3598	EMR1	0
3599	EMR2	0
3600	EMR3	0
3601	EMX1	0
3602	EMX2	0
3603	EN1	0
3604	EN2	0
3605	ENAH	0
3606	ENC1	0
3607	ENDOD1	0
3608	ENDOG	0
3609	ENDOU	0
3610	ENG	0
3611	ENGASE	0
3612	ENO1	0
3613	ENO2	0
3614	ENO3	0
3615	ENOPH1	0
3616	ENOSF1	0
3617	ENOX1	0
3618	ENOX2	0
3619	ENPEP	0
3620	ENPP1	0
3621	ENPP2	0
3622	ENPP4	0
3623	ENSA	0
3624	ENTPD1	0
3625	ENTPD1.AS1	0
3626	ENTPD2	0
3627	ENTPD3	0
3628	ENTPD4	0
3629	ENTPD5	0
3630	ENTPD6	0
3631	ENTPD7	0
3632	ENY2	0
3633	EOGT	0
3634	EP300	0
3635	EP400	0
3636	EPAS1	0
3637	EPB41	0
3638	EPB41L1	0
3639	EPB41L2	0
3640	EPB41L3	0
3641	EPB41L4A	0
3642	EPB41L4A.AS2	0
3643	EPB41L4B	0
3644	EPB41L5	0
3645	EPB42	0
3646	EPCAM	0
3647	EPHA1	0
3648	EPHA2	0
3649	EPHA3	0
3650	EPHA4	0
3651	EPHA5	0
3652	EPHA7	0
3653	EPHB1	0
3654	EPHB2	0
3655	EPHB3	0
3656	EPHB4	0
3657	EPHB6	0
3658	EPHX1	0
3659	EPHX2	0
3660	EPHX3	0
3661	EPM2A	0
3662	EPM2AIP1	0
3664	EPN2.....EPN2.IT1	0
3665	EPN3	0
3666	EPO	0
3667	EPOR	0
3668	EPOR.....RGL3	0
3669	EPPIN.....EPPIN.WFDC6	0
3670	EPPK1	0
3671	EPRS	0
3672	EPS15	0
3673	EPS15L1	0
3674	EPS15P1.....EPS15P1	0
3675	EPS8	0
3676	EPS8L1	0
3677	EPS8L2	0
3678	EPS8L3	0
3679	EPX	0
3680	EPYC	0
3681	ERAL1	0
3682	ERAP1	0
3683	ERAP2	0
3684	ERBB2	0
3685	ERBB2IP	0
3686	ERBB3	0
3687	ERBB4	0
3688	ERC1	0
3689	ERC2	0
3690	ERC2.IT1	0
3691	ERCC1	0
3692	ERCC2	0
3693	ERCC3	0
3694	ERCC4	0
3695	ERCC5	0
3696	ERCC6	0
3697	ERCC6L	0
3698	ERCC8	0
3699	EREG	0
3700	ERF	0
3701	ERG	0
3703	ERGIC3	0
3704	ERH	0
3705	ERI2	0
3706	ERI3	0
3707	ERICH1	0
3708	ERLIN1	0
3709	ERLIN2	0
3710	ERMAP	0
3711	ERMP1	0
3712	ERN1	0
3713	ERN2	0
3714	ERO1L	0
3715	ERO1LB	0
3716	ERP29	0
3717	ERP44	0
3718	ERV3.2	0
3719	ERV9.1	0
3720	ERVH.4	0
3721	ERVH.6	0
3722	ERVK3.2	0
3723	ERVMER34.1	0
3725	ESF1	0
3726	ESM1	0
3727	ESPL1	0
3728	ESPN	0
3729	ESR1	0
3730	ESR2	0
3731	ESRP1	0
3732	ESRP2.....MIR6773	0
3733	ESRRA	0
3734	ESRRB	0
3735	ESRRG	0
3736	ESYT1	0
3737	ETAA1	0
3738	ETF1	0
3739	ETFA	0
3740	ETFB	0
3741	ETFDH	0
3742	ETHE1	0
3743	ETNK1	0
3744	ETNK2	0
3745	ETNPPL	0
3746	ETS1	0
3747	ETS2	0
3748	ETV1	0
3749	ETV2	0
3750	ETV3	0
3751	ETV4	0
3752	ETV5	0
3753	ETV6	0
3754	ETV7	0
3755	EVA1B	0
3756	EVC	0
3757	EVI2A	0
3758	EVI2B	0
3759	EVI5	0
3760	EVL	0
3761	EVPL	0
3762	EVX1	0
3763	EWSR1	0
3764	EXD2	0
3765	EXD3	0
3766	EXO1	0
3767	EXO5	0
3768	EXOC1	0
3769	EXOC2	0
3770	EXOC3	0
3771	EXOC5	0
3772	EXOC6B	0
3773	EXOC7	0
3774	EXOG	0
3775	EXOSC1	0
3776	EXOSC10	0
3777	EXOSC2	0
3778	EXOSC4	0
3779	EXOSC5	0
3780	EXOSC7	0
3781	EXOSC8	0
3782	EXOSC9	0
3783	EXPH5	0
3784	EXT1	0
3785	EXT2	0
3786	EXTL1	0
3787	EXTL2	0
3788	EXTL3	0
3789	EYA1	0
3790	EYA2	0
3791	EYA3	0
3792	EYA4	0
3793	EZH1	0
3794	EZH2	0
3795	EZR	0
3796	F10	0
3797	F11	0
3798	F11R	0
3799	F12	0
3801	F13B	0
3802	F2	0
3803	F2R	0
3804	F2RL1	0
3805	F2RL2	0
3806	F2RL3	0
3807	F3	0
3808	F5	0
3809	F7	0
3810	F8	0
3811	F8A1.....F8A2.....F8A3	0
3813	FA2H	0
3814	FAAH	0
3815	FABP1	0
3816	FABP2	0
3817	FABP3	0
3818	FABP3P2.....FABP3P2	0
3819	FABP4	0
3820	FABP5	0
3821	FABP6	0
3822	FABP7	0
3823	FADD	0
3824	FADS1.....MIR1908	0
3825	FADS2	0
3826	FADS3	0
3827	FAF1	0
3828	FAF2	0
3829	FAH	0
3830	FAHD2A	0
3831	FAHD2A.....FAHD2B.....FAHD2CP	0
3832	FAIM	0
3833	FAIM2	0
3834	FAIM3	0
3836	FAM105A	0
3837	FAM106A	0
3838	FAM107A	0
3839	FAM110B	0
3840	FAM110D	0
3842	FAM114A1	0
3843	FAM114A2	0
3844	FAM115A.....LOC100294033	0
3845	FAM117A	0
3846	FAM118A	0
3847	FAM120A	0
3848	FAM120C	0
3849	FAM124B	0
3850	FAM127A	0
3851	FAM127B	0
3852	FAM129A	0
3853	FAM131A	0
3854	FAM131B	0
3855	FAM134A	0
3856	FAM134B	0
3857	FAM134C	0
3858	FAM135A	0
3859	FAM136A.....LOC100287852	0
3860	FAM13A	0
3861	FAM13B	0
3862	FAM13C	0
3863	FAM149A	0
3864	FAM149B1	0
3865	FAM153A	0
3866	FAM153A.....FAM153B.....FAM153C.....LOC100507387.....LOC101928349.....LOC101930363	0
3867	FAM153A.....FAM153B.....LOC100507387.....LOC102725213	0
3868	FAM155A	0
3869	FAM155B	0
3870	FAM160B2	0
3871	FAM162A	0
3872	FAM163A	0
3873	FAM168A	0
3874	FAM168B	0
3875	FAM169A	0
3876	FAM171A1	0
3877	FAM172A	0
3878	FAM173A	0
3879	FAM174B	0
3880	FAM175B	0
3881	FAM178A	0
3882	FAM179B	0
3883	FAM182A.....FAM182B.....FAM27B.....FAM27C	0
3884	FAM182B.....FAM27B.....FAM27C	0
3885	FAM184A	0
3886	FAM186A	0
3887	FAM188A	0
3888	FAM189A1	0
3889	FAM189A2	0
3890	FAM189B	0
3891	FAM192A	0
3892	FAM193A	0
3893	FAM193B	0
3894	FAM198B	0
3895	FAM204A	0
3896	FAM205B	0
3897	FAM206A	0
3898	FAM208A	0
3899	FAM208B	0
3900	FAM20B	0
3901	FAM212B.....LOC101928718	0
3902	FAM214B	0
3903	FAM215A	0
3904	FAM216A	0
3905	FAM21A.....FAM21C.....LOC101930591	0
3907	FAM222B	0
3908	FAM224A	0
3909	FAM32A	0
3910	FAM35A	0
3911	FAM3A	0
3912	FAM3C	0
3913	FAM45A.....FAM45B	0
3914	FAM46A	0
3915	FAM46C	0
3916	FAM47E.....FAM47E.STBD1.....STBD1	0
3917	FAM49A	0
3918	FAM49B	0
3919	FAM50A	0
3920	FAM50B	0
3921	FAM53B	0
3922	FAM53C	0
3923	FAM57A	0
3924	FAM60A	0
3925	FAM63A	0
3926	FAM63B	0
3927	FAM64A	0
3928	FAM65A	0
3929	FAM65B	0
3930	FAM66D	0
3931	FAM69A	0
3932	FAM76A	0
3933	FAM83E	0
3934	FAM86A	0
3935	FAM86B1.....FAM86B2.....FAM86C1.....FAM86DP.....FAM86FP	0
3936	FAM86C1	0
3937	FAM89B	0
3938	FAM8A1	0
3939	FAM90A1	0
3940	FAM96B	0
3942	FAN1	0
3943	FANCA	0
3944	FANCC	0
3945	FANCE	0
3946	FANCF	0
3947	FANCG	0
3948	FANCI	0
3949	FANCL	0
3950	FAP	0
3951	FAR2	0
3952	FARP1	0
3953	FARP2	0
3954	FARS2	0
3955	FARSA	0
3956	FAS	0
3957	FASLG	0
3958	FASN	0
3959	FASTK	0
3960	FASTKD1	0
3961	FASTKD2	0
3962	FASTKD3	0
3963	FASTKD5	0
3964	FAT1	0
3965	FAT2	0
3966	FAT4	0
3967	FAU	0
3968	FAXDC2	0
3969	FBL	0
3970	FBLN1	0
3971	FBLN2	0
3972	FBLN5	0
3973	FBN1	0
3974	FBN2	0
3975	FBP1	0
3976	FBP2	0
3977	FBRS	0
3978	FBXL12	0
3979	FBXL14	0
3980	FBXL15	0
3981	FBXL18	0
3982	FBXL2	0
3983	FBXL4	0
3984	FBXL5	0
3985	FBXL6	0
3986	FBXL7	0
3987	FBXL8	0
3988	FBXO11	0
3989	FBXO16.....ZNF395	0
3990	FBXO17	0
3991	FBXO2	0
3992	FBXO21	0
3993	FBXO22	0
3994	FBXO24	0
3995	FBXO28	0
3996	FBXO3	0
3997	FBXO31	0
3998	FBXO34	0
3999	FBXO38	0
4000	FBXO4	0
4001	FBXO40	0
4002	FBXO41.....LOC101927826	0
4003	FBXO42	0
4004	FBXO46	0
4005	FBXO5	0
4006	FBXO7	0
4007	FBXO9	0
4008	FBXW11	0
4009	FBXW12	0
4010	FBXW2	0
4011	FBXW4	0
4012	FBXW4P1	0
4013	FBXW7	0
4014	FCAR	0
4015	FCER1A	0
4016	FCER1G	0
4017	FCER2	0
4018	FCF1	0
4019	FCF1.....MAPK1IP1L	0
4020	FCGBP	0
4021	FCGR1A	0
4022	FCGR1A.....FCGR1B.....FCGR1C	0
4023	FCGR1B	0
4024	FCGR2A	0
4025	FCGR2B	0
4026	FCGR2C	0
4027	FCGR3A.....FCGR3B	0
4029	FCGRT	0
4030	FCHO1	0
4031	FCHSD2	0
4032	FCN1	0
4033	FCN2	0
4034	FCN3	0
4035	FCRL2	0
4036	FDFT1	0
4037	FDPS	0
4038	FDPSP5.....FDPSP5	0
4039	FDX1	0
4040	FDXR	0
4041	FECH	0
4042	FEM1B	0
4043	FEM1C	0
4044	FEN1	0
4045	FER	0
4046	FER1L4	0
4047	FERMT1	0
4048	FERMT2	0
4049	FES	0
4050	FETUB	0
4051	FEV	0
4052	FEZ1	0
4053	FEZ2	0
4054	FEZF2	0
4055	FFAR2	0
4056	FFAR3.....GPR42	0
4057	FGA	0
4058	FGB	0
4059	FGD1	0
4060	FGD2	0
4061	FGD6	0
4062	FGF1	0
4063	FGF12	0
4064	FGF13	0
4065	FGF14	0
4066	FGF16	0
4067	FGF17	0
4068	FGF18	0
4069	FGF2	0
4070	FGF20	0
4071	FGF21	0
4072	FGF22	0
4073	FGF23	0
4074	FGF3	0
4075	FGF4	0
4076	FGF5	0
4077	FGF6	0
4078	FGF7	0
4079	FGF8	0
4080	FGF9	0
4081	FGFBP1	0
4082	FGFR1	0
4083	FGFR1OP	0
4084	FGFR2	0
4085	FGFR3	0
4086	FGFR4	0
4087	FGG	0
4088	FGGY	0
4089	FGL1	0
4090	FGL2	0
4091	FGR	0
4092	FH	0
4093	FHIT	0
4094	FHL1	0
4095	FHL2	0
4096	FHL3	0
4097	FHL5	0
4099	FHOD3	0
4100	FIBP	0
4102	FIG4	0
4103	FIGF.....PIR.FIGF	0
4104	FILIP1L	0
4105	FIP1L1	0
4106	FIS1	0
4107	FJX1	0
4108	FKBP10	0
4109	FKBP11	0
4110	FKBP14	0
4111	FKBP15	0
4112	FKBP1A.....LOC101929368	0
4113	FKBP1B	0
4114	FKBP1B.....MFSD2B	0
4115	FKBP2	0
4117	FKBP4	0
4118	FKBP5	0
4119	FKBP6	0
4120	FKBP8	0
4121	FKBP9	0
4122	FKBPL	0
4123	FKRP	0
4124	FKSG49	0
4125	FKTN	0
4126	FLAD1	0
4127	FLCN	0
4128	FLG	0
4129	FLI1	0
4130	FLII	0
4131	FLJ10038	0
4132	FLJ11292	0
4133	FLJ11710	0
4134	FLJ13224	0
4135	FLJ20712	0
4136	FLJ21369	0
4137	FLJ22184	0
4138	FLJ23519.....RNH1	0
4139	FLJ42627	0
4140	FLNA	0
4141	FLNB	0
4142	FLNC	0
4143	FLOT1	0
4144	FLOT2	0
4146	FLRT2.....LOC100506718	0
4147	FLRT3	0
4148	FLT1	0
4149	FLT3	0
4150	FLT3LG	0
4151	FLT4	0
4152	FLVCR2	0
4153	FMNL1	0
4154	FMO1	0
4155	FMO2	0
4156	FMO3	0
4157	FMO4	0
4158	FMO5	0
4159	FMO6P	0
4160	FMOD	0
4161	FMR1	0
4162	FN1	0
4163	FN3K	0
4164	FN3KRP	0
4165	FNBP1	0
4166	FNBP1L	0
4167	FNBP4	0
4168	FNDC3A	0
4169	FNDC3B.....LOC101928615	0
4170	FNDC4	0
4171	FNDC8	0
4172	FNTA	0
4174	FOLH1	0
4175	FOLH1.....FOLH1B	0
4176	FOLH1B	0
4177	FOLR1	0
4178	FOLR2	0
4179	FOLR3	0
4180	FOS	0
4182	FOSL1	0
4183	FOSL2	0
4184	FOXA1	0
4185	FOXA2	0
4186	FOXB1	0
4187	FOXC1	0
4188	FOXC2	0
4189	FOXD1	0
4190	FOXD2	0
4191	FOXD3	0
4192	FOXD4.....FOXD4L1	0
4193	FOXE1	0
4194	FOXE3	0
4195	FOXF1	0
4196	FOXF2	0
4197	FOXG1	0
4198	FOXH1	0
4199	FOXI1	0
4200	FOXJ1	0
4201	FOXJ2	0
4202	FOXJ3	0
4203	FOXK2	0
4204	FOXL1	0
4205	FOXL2	0
4206	FOXM1	0
4207	FOXN1	0
4208	FOXN2	0
4209	FOXN3	0
4210	FOXN3.AS2	0
4211	FOXO1	0
4212	FOXO3	0
4213	FOXO3.....FOXO3B	0
4214	FOXO4	0
4215	FOXP3	0
4216	FOXRED2	0
4217	FPGS	0
4218	FPGT	0
4219	FPGT.TNNI3K.....TNNI3K	0
4220	FPR1	0
4221	FPR2	0
4222	FPR3	0
4223	FRAS1	0
4224	FRAT1	0
4226	FRG1.....LOC100289097.....LOC101930278.....LOC101930531	0
4227	FRK	0
4228	FRMD1	0
4229	FRMD4A	0
4230	FRMD4B	0
4231	FRMD8	0
4232	FRMPD1	0
4233	FRMPD4	0
4234	FRRS1L	0
4235	FRS2	0
4236	FRS3	0
4237	FRY	0
4238	FRYL	0
4239	FRZB	0
4240	FSBP.....RAD54B	0
4241	FSCN1	0
4242	FSCN2	0
4243	FSCN3	0
4244	FSD1	0
4245	FSHB	0
4246	FSHR	0
4247	FST	0
4248	FSTL1	0
4249	FSTL3	0
4250	FSTL4	0
4251	FTCD	0
4252	FTH1	0
4253	FTH1P5	0
4254	FTL	0
4255	FTO	0
4256	FTSJ1	0
4257	FTSJ2	0
4258	FTSJ3	0
4259	FUBP1	0
4260	FUBP3	0
4261	FUCA1	0
4262	FURIN	0
4263	FUS	0
4264	FUT1	0
4265	FUT2	0
4266	FUT3	0
4267	FUT4	0
4268	FUT5	0
4269	FUT6	0
4270	FUT7	0
4271	FUT8	0
4272	FUT9	0
4273	FUZ	0
4274	FXN	0
4275	FXR1	0
4276	FXR2	0
4277	FXYD1	0
4278	FXYD2	0
4279	FXYD2.....FXYD6.FXYD2	0
4280	FXYD3	0
4281	FXYD5	0
4282	FXYD6	0
4283	FXYD7	0
4284	FYB	0
4285	FYCO1	0
4286	FYN	0
4287	FZD1	0
4288	FZD10	0
4289	FZD2	0
4290	FZD3	0
4291	FZD4	0
4292	FZD5	0
4293	FZD6	0
4294	FZD7	0
4295	FZD8.....MIR4683	0
4296	FZD9	0
4297	FZR1	0
4298	G0S2	0
4299	G3BP1	0
4300	G3BP2	0
4301	G6PC	0
4302	G6PC2	0
4303	G6PC3	0
4304	G6PD	0
4305	GAA	0
4306	GAB1	0
4307	GAB2	0
4308	GABARAP	0
4309	GABARAPL1	0
4310	GABARAPL1.....GABARAPL3	0
4311	GABARAPL2	0
4312	GABARAPL3	0
4313	GABBR1	0
4314	GABBR1.....UBD	0
4315	GABBR2	0
4316	GABPA	0
4317	GABPB1	0
4318	GABRA1	0
4319	GABRA2	0
4320	GABRA3	0
4321	GABRA4	0
4322	GABRA5	0
4323	GABRA6	0
4324	GABRB1	0
4325	GABRB2	0
4326	GABRB3	0
4327	GABRD	0
4328	GABRE.....MIR224.....MIR452	0
4329	GABRG2	0
4330	GABRG3	0
4331	GABRP	0
4332	GABRQ	0
4333	GABRR1	0
4334	GABRR2	0
4335	GAD1	0
4336	GAD2	0
4337	GADD45A	0
4338	GADD45B	0
4339	GADD45G	0
4340	GADD45GIP1	0
4341	GAGE1	0
4342	GAGE1.....GAGE12B.....GAGE12C.....GAGE12D.....GAGE12E.....GAGE12F.....GAGE12G.....GAGE12H.....GAGE12I.....GAGE12J.....GAGE13.....GAGE2A.....GAGE2B.....GAGE2C.....GAGE2D.....GAGE2E.....GAGE3.....GAGE4.....GAGE5.....GAGE6.....GAGE7.....GAGE8	0
4343	GAGE1.....GAGE12B.....GAGE12C.....GAGE12D.....GAGE12E.....GAGE12F.....GAGE12G.....GAGE12H.....GAGE12I.....GAGE12J.....GAGE13.....GAGE2A.....GAGE2C.....GAGE2D.....GAGE2E.....GAGE4.....GAGE5.....GAGE6.....GAGE7.....GAGE8	0
4344	GAGE1.....GAGE12B.....GAGE12C.....GAGE12D.....GAGE12E.....GAGE12F.....GAGE12G.....GAGE12H.....GAGE12I.....GAGE12J.....GAGE13.....GAGE2D.....GAGE4.....GAGE5.....GAGE6.....GAGE7	0
4345	GAGE12B.....GAGE12C.....GAGE12D.....GAGE12E.....GAGE12F.....GAGE12G.....GAGE12H.....GAGE12I.....GAGE2A.....GAGE2C.....GAGE4.....GAGE5.....GAGE6.....GAGE7	0
4346	GAGE12B.....GAGE12F.....GAGE12G.....GAGE12I.....GAGE4.....GAGE5.....GAGE6.....GAGE7	0
4347	GAGE3	0
4348	GAK	0
4349	GAL	0
4350	GAL3ST1	0
4351	GAL3ST4	0
4352	GALC	0
4353	GALE	0
4354	GALK1	0
4355	GALK2	0
4356	GALNS	0
4358	GALNT10	0
4359	GALNT11	0
4360	GALNT12	0
4361	GALNT14	0
4362	GALNT2	0
4363	GALNT3	0
4364	GALNT4.....POC1B.GALNT4	0
4365	GALNT6	0
4366	GALNT7	0
4367	GALNT8	0
4368	GALNT8.....KCNA6	0
4369	GALR1	0
4370	GALR2	0
4371	GALR3	0
4372	GALT	0
4373	GAMT	0
4374	GAN	0
4375	GANAB	0
4376	GAP43	0
4377	GAPDH	0
4378	GAPDHS	0
4379	GAPVD1	0
4380	GAR1	0
4381	GAREM	0
4382	GARS	0
4383	GART	0
4384	GAS1	0
4385	GAS2	0
4386	GAS2L1	0
4387	GAS6	0
4388	GAS7	0
4389	GAS8	0
4390	GAST	0
4391	GATA1	0
4392	GATA2	0
4393	GATA3	0
4394	GATA4	0
4395	GATA6	0
4396	GATAD1	0
4397	GATAD2A	0
4398	GATC	0
4399	GATC.....SRSF9	0
4400	GATM	0
4401	GBA.....GBAP1	0
4402	GBA3	0
4403	GBAP1	0
4404	GBAP1.....LOC100510710	0
4405	GBAS	0
4406	GBE1	0
4407	GBF1	0
4408	GBP1	0
4409	GBP2	0
4410	GBX1	0
4411	GBX2	0
4412	GC	0
4413	GCA	0
4414	GCAT	0
4415	GCC1	0
4416	GCC2	0
4417	GCDH	0
4418	GCFC2	0
4419	GCG	0
4420	GCGR	0
4421	GCH1	0
4422	GCHFR	0
4423	GCK	0
4424	GCKR	0
4425	GCLC	0
4426	GCLM	0
4427	GCM1	0
4428	GCM2	0
4429	GCN1L1	0
4430	GCNT1	0
4431	GCNT1P1.....GCNT1P1	0
4432	GCNT2	0
4433	GCNT3	0
4434	GCNT4	0
4435	GCOM1.....MYZAP.....POLR2M	0
4436	GCOM1.....POLR2M	0
4438	GDAP1	0
4439	GDAP1L1	0
4440	GDAP2	0
4441	GDE1	0
4442	GDF10	0
4443	GDF11	0
4444	GDF15	0
4445	GDF2	0
4446	GDF3	0
4447	GDF5	0
4448	GDF9	0
4449	GDI1	0
4451	GDNF	0
4452	GDPD2	0
4453	GDPD3	0
4454	GDPD5	0
4455	GEM	0
4456	GEMIN2	0
4457	GEMIN4	0
4458	GEMIN6	0
4459	GEMIN7	0
4460	GEMIN8	0
4461	GFAP	0
4462	GFER	0
4463	GFI1	0
4464	GFI1B	0
4465	GFM1	0
4466	GFOD1	0
4467	GFOD2	0
4468	GFPT1	0
4469	GFPT2	0
4470	GFRA1	0
4471	GFRA2	0
4472	GFRA3	0
4473	GFRA4	0
4474	GGA1	0
4475	GGA2	0
4476	GGA3	0
4477	GGCT	0
4478	GGCX	0
4479	GGH	0
4480	GGNBP2	0
4481	GGPS1	0
4482	GGT1.....GGT2.....GGT3P.....GGTLC1.....GGTLC2.....LOC100132705.....LOC102724197	0
4483	GGT1.....GGT2.....GGTLC1.....GGTLC2	0
4484	GGT5	0
4485	GGTLC1	0
4486	GGTLC2	0
4487	GH1	0
4488	GH2	0
4489	GHITM	0
4490	GHR	0
4491	GHRH	0
4492	GHRHR	0
4493	GHSR	0
4494	GID4	0
4495	GID8	0
4496	GIF	0
4498	GIMAP1.GIMAP5.....GIMAP5	0
4499	GIMAP4	0
4500	GIMAP6	0
4501	GIN1	0
4502	GINS1	0
4503	GINS2	0
4504	GINS3	0
4505	GINS4	0
4506	GIP	0
4507	GIPC1	0
4508	GIPC2	0
4509	GIPR	0
4510	GIT1	0
4511	GIT2	0
4512	GJA1	0
4513	GJA3	0
4514	GJA4	0
4515	GJA5	0
4516	GJA8	0
4517	GJA9.MYCBP.....MYCBP	0
4518	GJA9.....GJA9.MYCBP.....MYCBP	0
4519	GJB1	0
4520	GJB3	0
4521	GJB4	0
4522	GJB5	0
4523	GJC1	0
4525	GJD2	0
4526	GK	0
4527	GK.AS1.....GK.AS1	0
4528	GK2	0
4529	GK3P	0
4530	GKN1	0
4531	GLA	0
4532	GLB1.....TMPPE	0
4533	GLB1L	0
4534	GLB1L2	0
4535	GLCE	0
4536	GLDC	0
4537	GLE1	0
4538	GLG1	0
4539	GLI1	0
4540	GLI2	0
4541	GLI3	0
4542	GLIPR1	0
4543	GLMN	0
4544	GLO1	0
4545	GLOD4	0
4546	GLP1R	0
4547	GLP2R	0
4548	GLRA1	0
4549	GLRA2	0
4550	GLRA3	0
4551	GLRB	0
4552	GLRX	0
4553	GLRX2	0
4554	GLRX3	0
4555	GLRX5	0
4556	GLS	0
4557	GLS2	0
4558	GLT8D1	0
4559	GLT8D2	0
4560	GLTP	0
4561	GLTSCR1	0
4562	GLTSCR1L	0
4563	GLTSCR2.....SNORD23	0
4564	GLUD1	0
4565	GLUD2	0
4566	GLUL	0
4567	GLULP4.....GLULP4	0
4568	GLYAT	0
4569	GLYR1	0
4570	GLYR1.....SEPT6	0
4571	GM2A	0
4572	GMCL1	0
4573	GMDS	0
4574	GMEB1	0
4575	GMEB2	0
4576	GMFB	0
4577	GMFG	0
4578	GMIP	0
4579	GML	0
4580	GMNN	0
4581	GMPPA	0
4582	GMPR	0
4583	GMPR2	0
4585	GNA11	0
4586	GNA12	0
4587	GNA13	0
4588	GNA14	0
4589	GNA15	0
4590	GNAI1	0
4591	GNAI2	0
4592	GNAI3	0
4593	GNAL	0
4594	GNAO1	0
4595	GNAQ	0
4596	GNAS	0
4597	GNAT1	0
4598	GNAT2	0
4599	GNAT3	0
4600	GNAZ	0
4601	GNB1	0
4602	GNB1L	0
4603	GNB2	0
4604	GNB2L1.....SNORD95.....SNORD96A	0
4606	GNB5	0
4607	GNE	0
4608	GNG10	0
4610	GNG12	0
4611	GNG13	0
4612	GNG3	0
4613	GNG4	0
4614	GNG5	0
4615	GNG7	0
4616	GNGT1	0
4617	GNL1	0
4618	GNL2	0
4619	GNL3.....SNORD19B	0
4620	GNL3L	0
4621	GNLY	0
4622	GNMT	0
4623	GNPAT	0
4624	GNPDA1	0
4625	GNPTAB	0
4626	GNRH1	0
4627	GNRH2	0
4628	GNRHR	0
4629	GNS	0
4630	GOLGA1	0
4631	GOLGA2	0
4632	GOLGA2P5	0
4633	GOLGA2P7.....LOC101929479.....LOC642423.....LOC727751.....LOC80154	0
4634	GOLGA3	0
4635	GOLGA4	0
4636	GOLGA5	0
4637	GOLGA6A	0
4638	GOLGA6L4.....GOLGA6L5P.....GOLGA6L9.....LOC102724093	0
4639	GOLGA7	0
4640	GOLGA8A	0
4641	GOLGA8A.....GOLGA8B.....LOC101930583	0
4642	GOLGA8CP.....GOLGA8DP.....GOLGA8EP.....GOLGA8F.....GOLGA8G	0
4643	GOLGA8N	0
4644	GOLGB1	0
4645	GOLIM4	0
4646	GOLM1	0
4647	GOLPH3	0
4648	GOLPH3L	0
4649	GOLT1B	0
4650	GON4L	0
4651	GORASP1	0
4652	GORASP2	0
4653	GOSR1	0
4654	GOSR2	0
4655	GOT1	0
4656	GOT2	0
4657	GOT2P1.....GOT2P1	0
4658	GP1BA	0
4659	GP1BB.....SEPT5.....SEPT5.GP1BB	0
4660	GP2	0
4661	GP5	0
4662	GP6	0
4663	GP9	0
4665	GPAA1	0
4666	GPALPP1	0
4667	GPATCH1	0
4668	GPATCH2	0
4669	GPATCH2L	0
4670	GPATCH3	0
4671	GPATCH4	0
4672	GPATCH8	0
4673	GPBP1L1	0
4674	GPC1	0
4675	GPC3	0
4676	GPC4	0
4677	GPC5	0
4678	GPD1	0
4679	GPD1L	0
4680	GPD2	0
4681	GPER1	0
4682	GPHN	0
4683	GPI	0
4684	GPKOW	0
4685	GPLD1	0
4686	GPM6A	0
4687	GPM6B	0
4688	GPN1	0
4689	GPN2	0
4690	GPN3	0
4691	GPNMB	0
4692	GPR1	0
4693	GPR107	0
4694	GPR110	0
4695	GPR116	0
4696	GPR12	0
4697	GPR124	0
4698	GPR125	0
4699	GPR126	0
4700	GPR132	0
4701	GPR135	0
4702	GPR137	0
4703	GPR137B	0
4704	GPR143	0
4706	GPR15	0
4707	GPR153	0
4708	GPR157	0
4709	GPR161	0
4710	GPR162	0
4711	GPR17	0
4712	GPR171	0
4713	GPR173	0
4714	GPR176	0
4715	GPR18	0
4716	GPR182	0
4717	GPR183	0
4718	GPR19	0
4719	GPR20	0
4720	GPR21	0
4721	GPR22	0
4722	GPR25	0
4723	GPR27	0
4724	GPR3	0
4725	GPR31	0
4726	GPR32	0
4727	GPR35	0
4728	GPR37	0
4729	GPR37.....SEL1L2	0
4730	GPR37L1	0
4731	GPR39	0
4732	GPR4	0
4733	GPR45	0
4734	GPR50	0
4735	GPR52	0
4736	GPR56	0
4737	GPR6	0
4738	GPR63	0
4739	GPR64	0
4740	GPR65	0
4741	GPR68	0
4742	GPR75	0
4743	GPR85	0
4744	GPR87	0
4745	GPR88	0
4746	GPR89A.....GPR89B	0
4747	GPR97	0
4748	GPR98	0
4749	GPRASP1	0
4750	GPRC5A	0
4751	GPRC5B	0
4752	GPRC5C	0
4753	GPRC5D	0
4754	GPRIN2	0
4755	GPS1	0
4756	GPS2	0
4757	GPSM2	0
4758	GPSM3	0
4759	GPT	0
4761	GPX2	0
4762	GPX3	0
4763	GPX4	0
4764	GPX5	0
4765	GPX7	0
4766	GRAMD1B	0
4767	GRAMD1C	0
4768	GRAMD3	0
4769	GRAMD4	0
4770	GRAP	0
4771	GRAP2	0
4772	GRB10	0
4773	GRB14	0
4774	GRB2	0
4775	GRB7	0
4776	GREB1	0
4777	GREB1L	0
4778	GREM1	0
4779	GREM2	0
4780	GRHL2	0
4781	GRHPR	0
4782	GRIA1	0
4783	GRIA2	0
4784	GRIA3	0
4785	GRIA4	0
4786	GRID2	0
4787	GRIK1	0
4788	GRIK2	0
4789	GRIK3	0
4790	GRIK4	0
4791	GRIK5	0
4792	GRIN1	0
4793	GRIN2A	0
4794	GRIN2B	0
4795	GRIN2C	0
4796	GRIN2D	0
4797	GRINA	0
4798	GRIP1	0
4799	GRIP2	0
4800	GRK1	0
4801	GRK4	0
4802	GRK5	0
4803	GRK6	0
4804	GRM1	0
4805	GRM2	0
4806	GRM3	0
4807	GRM4	0
4808	GRM5	0
4809	GRM6	0
4810	GRM7.....LOC100996542	0
4811	GRM8	0
4812	GRN	0
4813	GRP	0
4814	GRPEL1	0
4815	GRPR	0
4816	GRSF1	0
4817	GRTP1	0
4818	GRWD1	0
4819	GS1.111G14.1	0
4820	GS1.124K5.9	0
4821	GS1.164F24.1	0
4822	GS1.600G8.3	0
4823	GSAP	0
4824	GSC2	0
4825	GSDMB	0
4826	GSDMD	0
4827	GSE1	0
4828	GSG1	0
4829	GSK3A	0
4830	GSK3B	0
4831	GSN	0
4832	GSN.AS1	0
4833	GSPT1	0
4834	GSPT2	0
4835	GSR	0
4836	GSS	0
4837	GSTA1	0
4838	GSTA3	0
4839	GSTA4	0
4840	GSTCD	0
4841	GSTK1	0
4842	GSTM1	0
4843	GSTM2	0
4844	GSTM3	0
4845	GSTM4	0
4846	GSTM5	0
4847	GSTO1	0
4848	GSTP1	0
4849	GSTT1	0
4850	GSTT2	0
4851	GSTTP1	0
4852	GSTZ1	0
4853	GTDC1	0
4854	GTF2A1	0
4855	GTF2A1L.....STON1.GTF2A1L	0
4856	GTF2A2	0
4857	GTF2B	0
4858	GTF2E1	0
4859	GTF2E2	0
4860	GTF2F1	0
4861	GTF2F2	0
4862	GTF2H1	0
4863	GTF2H2.....GTF2H2B.....GTF2H2C.....GTF2H2C_2	0
4864	GTF2H2B	0
4865	GTF2H3	0
4866	GTF2H4	0
4867	GTF2H5	0
4868	GTF2I	0
4869	GTF2I.....GTF2IP1.....LOC100093631	0
4870	GTF2IRD1	0
4871	GTF2IRD2B	0
4872	GTF3A	0
4873	GTF3C1	0
4874	GTF3C2	0
4875	GTF3C3	0
4876	GTF3C4	0
4877	GTF3C5	0
4878	GTPBP1	0
4879	GTPBP10.....LOC101927446	0
4880	GTPBP2	0
4881	GTPBP3	0
4882	GTPBP4	0
4883	GTPBP6	0
4884	GTPBP8	0
4885	GTSE1	0
4886	GTSE1.....TRMU	0
4887	GUCA1A	0
4888	GUCA1B	0
4889	GUCA2A	0
4890	GUCA2B	0
4891	GUCY1A2	0
4892	GUCY1A3	0
4893	GUCY1B2	0
4895	GUCY2C	0
4896	GUCY2D	0
4897	GUCY2F	0
4898	GUF1	0
4899	GUK1	0
4900	GULP1	0
4901	GUSB	0
4902	GUSBP11	0
4903	GUSBP3.....GUSBP9	0
4904	GUSBP3.....SMA4.....SMA5	0
4905	GVINP1	0
4906	GYG1	0
4907	GYG2	0
4908	GYPA	0
4909	GYPB	0
4910	GYPC	0
4911	GYPE	0
4912	GYS1	0
4913	GYS2	0
4914	GZMA	0
4915	GZMB	0
4916	GZMH	0
4917	GZMK	0
4918	GZMM	0
4919	H1F0	0
4920	H1FX	0
4921	H2AFB1.....H2AFB2.....H2AFB3	0
4922	H2AFJ	0
4923	H2AFV	0
4924	H2AFX	0
4925	H2AFY	0
4926	H2AFY2	0
4927	H2AFZ	0
4928	H2BFS	0
4929	H3F3A	0
4930	H3F3A.....H3F3AP4.....H3F3B	0
4931	H3F3A.....H3F3B.....MIR4738	0
4932	H6PD	0
4933	HAAO	0
4934	HAB1	0
4935	HABP2	0
4936	HABP4	0
4937	HADH	0
4938	HADHA	0
4939	HADHAP1.....HADHAP1	0
4940	HADHB	0
4941	HAGH	0
4942	HAL	0
4943	HAMP	0
4944	HAND1	0
4945	HAND2	0
4946	HAND2.AS1	0
4947	HAO1	0
4948	HAO2	0
4949	HAP1	0
4950	HAPLN1	0
4951	HAPLN2	0
4952	HARS.....LOC101928623	0
4953	HARS2	0
4954	HAS1	0
4955	HAS2	0
4956	HAT1	0
4957	HAUS2	0
4958	HAUS3	0
4959	HAUS4.....MIR4707	0
4960	HAUS5	0
4961	HAUS6	0
4962	HAUS7	0
4963	HAUS7.....TREX2	0
4964	HAVCR1	0
4966	HBA1.....HBA2	0
4968	HBBP1	0
4969	HBD	0
4970	HBE1	0
4971	HBEGF	0
4972	HBG1.....HBG2	0
4973	HBP1	0
4974	HBQ1	0
4975	HBS1L	0
4976	HBZ	0
4978	HCCS	0
4979	HCFC1	0
4980	HCFC1R1	0
4981	HCFC2	0
4982	HCG18	0
4983	HCG26	0
4984	HCG4	0
4985	HCG4B	0
4986	HCG8.....ZNRD1.AS1	0
4987	HCG9	0
4988	HCK	0
4989	HCLS1	0
4990	HCN2	0
4991	HCN4	0
4992	HCP5	0
4993	HCRP1	0
4994	HCRT	0
4995	HCRTR1	0
4996	HCRTR2	0
4997	HDAC1	0
4998	HDAC11	0
4999	HDAC2	0
5000	HDAC3	0
5001	HDAC4	0
5002	HDAC5	0
5003	HDAC6	0
5004	HDAC7	0
5005	HDAC9	0
5006	HDC	0
5007	HDDC2	0
5008	HDGF	0
5009	HDGFRP3	0
5010	HDHD1	0
5011	HDHD3	0
5012	HDLBP	0
5013	HEATR1	0
5015	HEATR3	0
5016	HEATR6	0
5017	HEBP1	0
5018	HEBP2	0
5019	HECA	0
5020	HECTD3	0
5021	HECTD4	0
5022	HECW1	0
5023	HEG1	0
5024	HELLS	0
5025	HELZ	0
5026	HEMK1	0
5027	HEPH	0
5029	HERC2	0
5030	HERC2.....HERC2P10.....LOC101929047.....LOC101929832	0
5031	HERC2P2.....HERC2P9	0
5032	HERC2P3.....LOC101930458	0
5033	HERC2P5.....HERC2P5.....HERC2P8.....HERC2P8	0
5034	HERC3.....LOC101929134	0
5035	HERC4	0
5036	HERC5	0
5037	HERC6	0
5038	HERPUD1	0
5040	HES2	0
5041	HESX1	0
5042	HEXA	0
5043	HEXA.AS1	0
5044	HEXB	0
5045	HEXIM1	0
5046	HEY1	0
5047	HEY2	0
5048	HEYL	0
5049	HFE	0
5050	HGC6.3	0
5052	HGF	0
5053	HGFAC	0
5054	HGH1	0
5055	HGS	0
5056	HGSNAT	0
5057	HHAT	0
5058	HHEX	0
5059	HHIPL2	0
5060	HHLA1	0
5061	HHLA2	0
5062	HHLA3	0
5063	HIBCH	0
5064	HIC1	0
5065	HIC2	0
5067	HIF1AN	0
5068	HIF3A	0
5069	HIGD1A	0
5070	HIGD1B	0
5071	HIGD2A	0
5072	HILPDA	0
5073	HINFP	0
5074	HINT1	0
5075	HIP1	0
5076	HIP1R	0
5077	HIPK1	0
5079	HIPK3	0
5080	HIRA	0
5081	HIRIP3	0
5082	HIST1H1A	0
5083	HIST1H1B	0
5084	HIST1H1C	0
5085	HIST1H1D	0
5086	HIST1H1E	0
5087	HIST1H1T	0
5088	HIST1H2AB	0
5089	HIST1H2AC	0
5090	HIST1H2AD.....HIST1H3A.....HIST1H3B.....HIST1H3C.....HIST1H3D.....HIST1H3E.....HIST1H3F.....HIST1H3G.....HIST1H3H.....HIST1H3I.....HIST1H3J	0
5091	HIST1H2AD.....HIST1H3D	0
5092	HIST1H2AE	0
5093	HIST1H2AG.....HIST1H2AH.....HIST1H2AI.....HIST1H2AK.....HIST1H2AL.....HIST1H2AM	0
5094	HIST1H2AJ	0
5095	HIST1H2AK	0
5096	HIST1H2AL	0
5097	HIST1H2AM	0
5098	HIST1H2APS4.....HIST1H2APS4	0
5099	HIST1H2BB	0
5100	HIST1H2BC.....HIST1H2BE.....HIST1H2BF.....HIST1H2BG.....HIST1H2BI	0
5101	HIST1H2BD	0
5102	HIST1H2BE	0
5103	HIST1H2BG.....HIST1H2BJ	0
5104	HIST1H2BH	0
5105	HIST1H2BJ	0
5106	HIST1H2BK	0
5107	HIST1H2BL	0
5108	HIST1H2BM	0
5109	HIST1H2BN	0
5110	HIST1H2BO	0
5111	HIST1H3A	0
5112	HIST1H3A.....HIST1H3B.....HIST1H3C.....HIST1H3D.....HIST1H3E.....HIST1H3F.....HIST1H3G.....HIST1H3H.....HIST1H3I.....HIST1H3J	0
5113	HIST1H3B	0
5114	HIST1H3C	0
5115	HIST1H3E	0
5116	HIST1H3F	0
5117	HIST1H3G	0
5118	HIST1H3I	0
5119	HIST1H4A	0
5120	HIST1H4A.....HIST1H4B.....HIST1H4C.....HIST1H4D.....HIST1H4E.....HIST1H4F.....HIST1H4H.....HIST1H4I.....HIST1H4J.....HIST1H4K.....HIST1H4L.....HIST2H4A.....HIST2H4B.....HIST4H4	0
5121	HIST1H4D	0
5122	HIST1H4E	0
5123	HIST1H4F.....HIST1H4G	0
5124	HIST1H4G	0
5125	HIST1H4H	0
5126	HIST1H4I	0
5127	HIST1H4J	0
5128	HIST1H4L	0
5129	HIST2H2AA3.....HIST2H2AA4	0
5130	HIST2H2BE	0
5131	HIST3H2A	0
5132	HIST3H3	0
5133	HIVEP1	0
5135	HIVEP3	0
5136	HJURP	0
5137	HK1	0
5138	HK2	0
5139	HK2.....RP11.259N19.1	0
5140	HK3	0
5141	HKDC1	0
5142	HLA.A	0
5143	HLA.B	0
5144	HLA.C	0
5145	HLA.DMA	0
5146	HLA.DMB	0
5147	HLA.DOA	0
5148	HLA.DOB	0
5149	HLA.DPA1	0
5150	HLA.DPA2.....HLA.DPA2	0
5151	HLA.DPB1	0
5152	HLA.DQA1	0
5154	HLA.DQA1.....LOC100509457	0
5155	HLA.DQB1	0
5156	HLA.DQB1.....HLA.DRB1.....HLA.DRB3.....HLA.DRB4.....HLA.DRB5.....HLA.DRB6.....LOC100996809.....LOC101060835	0
5157	HLA.DQB1.....HLA.DRB1.....HLA.DRB3.....HLA.DRB4.....LOC100996809.....LOC101060835	0
5158	HLA.DQB1.....HLA.DRB1.....HLA.DRB4.....HLA.DRB5.....LOC100996809.....LOC101060835	0
5159	HLA.DQB1.....LOC101060835	0
5160	HLA.DQB2	0
5161	HLA.DRA	0
5162	HLA.DRB1.....HLA.DRB1	0
5163	HLA.DRB1.....HLA.DRB4.....LOC100996809	0
5165	HLA.DRB6	0
5166	HLA.E	0
5167	HLA.F	0
5168	HLA.F.AS1	0
5169	HLA.G	0
5170	HLA.J	0
5171	HLCS	0
5172	HLF	0
5173	HLTF	0
5175	HMBOX1	0
5176	HMBS	0
5177	HMCES	0
5178	HMG20A	0
5179	HMG20B	0
5180	HMGA1	0
5181	HMGA2	0
5183	HMGB1P12.....HMGB1P12	0
5184	HMGB1P17.....HMGB1P17	0
5185	HMGB1P4.....HMGB1P4	0
5186	HMGB2	0
5187	HMGB3	0
5188	HMGB3P1	0
5189	HMGB3P19.....HMGB3P19	0
5190	HMGB3P30.....HMGB3P30	0
5191	HMGCL	0
5192	HMGCR	0
5193	HMGCS1	0
5194	HMGCS2	0
5195	HMGN1	0
5196	HMGN1.....LOC101927733	0
5197	HMGN2	0
5198	HMGN2P9.....HMGN2P9	0
5199	HMGN3	0
5200	HMGN4	0
5201	HMGN5	0
5202	HMGXB3	0
5204	HMHA1	0
5205	HMHB1	0
5206	HMMR	0
5207	HMOX1	0
5208	HMOX2	0
5209	HMP19	0
5210	HMX1	0
5211	HN1	0
5212	HN1L	0
5213	HNF1A	0
5214	HNF1B	0
5215	HNF4A	0
5216	HNF4G	0
5217	HNMT	0
5218	HNRNPA0	0
5219	HNRNPA1	0
5220	HNRNPA1.....HNRNPA1L2.....HNRNPA1P10.....HNRNPA1P33	0
5221	HNRNPA1.....HNRNPA1P10	0
5222	HNRNPA1P3.....HNRNPA1P3	0
5223	HNRNPA1P31.....HNRNPA1P31	0
5224	HNRNPA1P37.....HNRNPA1P37	0
5225	HNRNPA2B1	0
5226	HNRNPA3	0
5227	HNRNPA3.....HNRNPA3P1	0
5228	HNRNPA3P1	0
5229	HNRNPAB	0
5230	HNRNPC	0
5231	HNRNPCL1.....HNRNPCL2.....LOC101060301.....LOC649330	0
5232	HNRNPD	0
5233	HNRNPDL	0
5234	HNRNPF	0
5235	HNRNPH1	0
5236	HNRNPH2.....RPL36A.HNRNPH2	0
5237	HNRNPH3	0
5238	HNRNPK	0
5239	HNRNPL	0
5240	HNRNPM	0
5241	HNRNPR	0
5242	HNRNPU	0
5243	HNRNPUL1	0
5244	HNRNPUL2	0
5245	HNRNPUL2.....HNRNPUL2.BSCL2	0
5246	HOMER1	0
5247	HOMER2	0
5248	HOMER3	0
5249	HOOK1	0
5250	HOOK2	0
5251	HOPX	0
5252	HOXA1	0
5253	HOXA10	0
5254	HOXA10.HOXA9.....HOXA9.....MIR196B	0
5255	HOXA11	0
5256	HOXA2	0
5257	HOXA3	0
5258	HOXA4	0
5259	HOXA5	0
5260	HOXA6	0
5261	HOXA7	0
5262	HOXB1	0
5263	HOXB13	0
5264	HOXB2	0
5265	HOXB3	0
5266	HOXB5	0
5267	HOXB6	0
5268	HOXB7	0
5269	HOXB8	0
5270	HOXB9	0
5271	HOXC10	0
5272	HOXC11	0
5273	HOXC13	0
5274	HOXC4	0
5275	HOXC5	0
5276	HOXC6	0
5277	HOXC8	0
5278	HOXD1	0
5279	HOXD10	0
5280	HOXD11	0
5281	HOXD12	0
5282	HOXD13	0
5283	HOXD3.....HOXD4.....LOC401021	0
5284	HOXD9	0
5285	HP	0
5286	HP.....HPR	0
5287	HP1BP3	0
5288	HPCA	0
5289	HPCAL1	0
5290	HPCAL4	0
5291	HPD	0
5292	HPGD	0
5293	HPGDS	0
5294	HPN	0
5295	HPR	0
5296	HPRT1	0
5297	HPS1	0
5298	HPS4	0
5299	HPS5	0
5300	HPS6	0
5301	HPSE	0
5302	HPSE2	0
5303	HPX	0
5304	HR	0
5305	HRAS	0
5306	HRASLS	0
5307	HRASLS2	0
5308	HRC	0
5309	HRG	0
5310	HRH1	0
5311	HRH2	0
5312	HRH3	0
5313	HRH4	0
5314	HRK	0
5315	HRSP12	0
5316	HS1BP3	0
5317	HS2ST1	0
5318	HS3ST1	0
5319	HS3ST2	0
5320	HS3ST3A1	0
5321	HS3ST3B1	0
5322	HS6ST1	0
5323	HSBP1	0
5324	HSD11B1	0
5325	HSD11B2	0
5326	HSD17B1	0
5327	HSD17B10	0
5328	HSD17B11	0
5329	HSD17B12	0
5330	HSD17B14	0
5331	HSD17B2	0
5332	HSD17B3	0
5333	HSD17B4	0
5334	HSD17B6	0
5335	HSD17B7	0
5336	HSD17B8	0
5337	HSD3B1	0
5338	HSD3B2	0
5339	HSD3BP1.....HSD3BP1	0
5340	HSDL2	0
5341	HSF1	0
5342	HSF2	0
5343	HSF2BP	0
5344	HSF4	0
5345	HSFX1.....HSFX2	0
5346	HSP90AA1	0
5347	HSP90AB1	0
5348	HSP90B1	0
5349	HSP90B1.....MIR3652	0
5350	HSPA12A	0
5351	HSPA13	0
5352	HSPA14	0
5353	HSPA1A.....HSPA1B	0
5356	HSPA2	0
5357	HSPA4	0
5358	HSPA4L	0
5359	HSPA5	0
5360	HSPA6	0
5361	HSPA8.....SNORD14C.....SNORD14D	0
5362	HSPA9	0
5363	HSPB1	0
5364	HSPB11	0
5365	HSPB2	0
5366	HSPB3	0
5367	HSPB6	0
5368	HSPB7	0
5369	HSPB8	0
5370	HSPBAP1	0
5371	HSPBP1	0
5372	HSPD1	0
5373	HSPE1	0
5374	HSPE1.MOB4.....MOB4	0
5375	HSPG2	0
5376	HSPH1	0
5377	HTATIP2	0
5378	HTATSF1	0
5379	HTN1	0
5380	HTN3	0
5381	HTR1A	0
5382	HTR1B	0
5383	HTR1D	0
5384	HTR1E	0
5385	HTR1F	0
5386	HTR2A	0
5387	HTR2B	0
5388	HTR2C	0
5389	HTR3A	0
5390	HTR3B	0
5391	HTR4	0
5392	HTR5A	0
5393	HTR6	0
5394	HTR7	0
5395	HTR7.....HTR7P1	0
5396	HTR7P1	0
5397	HTRA1	0
5398	HTRA2	0
5399	HTT	0
5400	HUNK	0
5401	HUS1	0
5402	HUWE1	0
5403	HYAL1	0
5404	HYAL2	0
5405	HYAL3	0
5406	HYAL4	0
5407	HYDIN.....HYDIN2.....LOC101930373	0
5408	HYI	0
5409	HYMAI	0
5410	HYOU1	0
5411	HYPK.....MIR1282.....SERF2	0
5412	HYPK.....MIR1282.....SERF2.....SERF2.C15ORF63	0
5413	HYPM	0
5414	IAPP	0
5415	IARS	0
5416	IARS2	0
5417	IBA57	0
5418	IBSP	0
5419	IBTK	0
5420	ICA1	0
5421	ICAM1	0
5422	ICAM2	0
5423	ICAM3	0
5424	ICAM4	0
5425	ICAM5	0
5426	ICE1	0
5427	ICE2	0
5428	ICK	0
5429	ICMT	0
5430	ICOS	0
5431	ICOSLG	0
5432	ICT1	0
5433	ID1	0
5434	ID2	0
5435	ID2.....ID2B	0
5436	ID2B	0
5437	ID3	0
5438	ID4	0
5439	IDE	0
5440	IDH1	0
5441	IDH2	0
5442	IDH3A	0
5443	IDH3B	0
5444	IDH3G	0
5445	IDI1	0
5446	IDI2.AS1	0
5447	IDO1	0
5448	IDS	0
5449	IDUA	0
5450	IER2	0
5451	IER3	0
5452	IER3IP1	0
5453	IER5	0
5454	IFFO1	0
5455	IFI16	0
5456	IFI27	0
5457	IFI30.....PIK3R2	0
5458	IFI35	0
5459	IFI44	0
5460	IFI44L	0
5461	IFI6	0
5462	IFIH1	0
5463	IFIT1	0
5464	IFIT2	0
5465	IFIT3	0
5466	IFIT5	0
5467	IFITM1	0
5468	IFITM1.....IFITM2	0
5469	IFITM2	0
5470	IFITM3	0
5471	IFNA1	0
5472	IFNA1.....IFNA13	0
5473	IFNA10	0
5474	IFNA14	0
5475	IFNA16	0
5476	IFNA17	0
5477	IFNA2	0
5478	IFNA21	0
5479	IFNA4	0
5480	IFNA5	0
5481	IFNA5.....IFNA6	0
5482	IFNA7	0
5483	IFNA8	0
5484	IFNAR1	0
5485	IFNAR2	0
5486	IFNB1	0
5487	IFNG	0
5488	IFNGR1	0
5489	IFNGR2	0
5490	IFNW1	0
5491	IFRD1	0
5492	IFRD2	0
5493	IFT122	0
5494	IFT122.....LOC101927266	0
5495	IFT140	0
5496	IFT20	0
5497	IFT22	0
5498	IFT27	0
5499	IFT46	0
5500	IFT52	0
5501	IFT57	0
5502	IFT74	0
5503	IFT81	0
5504	IFT88	0
5505	IGBP1	0
5506	IGF1	0
5507	IGF1R	0
5508	IGF2.AS	0
5509	IGF2.....INS.IGF2	0
5510	IGF2BP2	0
5511	IGF2BP3	0
5512	IGF2R	0
5513	IGFALS	0
5514	IGFBP1	0
5515	IGFBP2	0
5516	IGFBP3	0
5517	IGFBP4	0
5518	IGFBP5	0
5519	IGFBP6	0
5520	IGFBP7	0
5521	IGFLR1	0
5522	IGH	0
5524	IGH.....IGHA1.....IGHA2.....IGHD.....IGHG1.....IGHG2.....IGHG3.....IGHM.....IGHV4.31	0
5525	IGH.....IGHA1.....IGHA2.....IGHD.....IGHG1.....IGHG3.....IGHG4.....IGHM.....IGHV3.23.....IGHV4.31	0
5526	IGH.....IGHA1.....IGHA2.....IGHD.....IGHG1.....IGHG3.....IGHG4.....IGHM.....IGHV4.31	0
5527	IGH.....IGHA1.....IGHA2.....IGHD.....IGHG1.....IGHG3.....IGHM.....IGHV4.31	0
5528	IGH.....IGHA1.....IGHA2.....IGHG1.....IGHG2.....IGHG3.....IGHM.....IGHV4.31.....LOC102725526	0
5529	IGH.....IGHA1.....IGHD.....IGHG1.....IGHG3.....IGHM.....IGHV3.23.....IGHV4.31	0
5530	IGH.....IGHA1.....IGHG1.....IGHG2.....IGHG3.....IGHM.....LOC102725526	0
5531	IGH.....IGHA2.....IGHD.....IGHG1	0
5532	IGHA1.....IGHA2.....IGHD.....IGHG1.....IGHG3.....IGHG4.....IGHM.....IGHV4.31	0
5533	IGHA1.....IGHA2.....IGHD.....IGHG1.....IGHG3.....IGHM.....IGHV4.31	0
5534	IGHA1.....IGHA2.....IGHG1.....IGHG3.....IGHM.....IGHV3.23.....IGHV4.31	0
5535	IGHA1.....IGHA2.....IGHG1.....IGHG4.....IGHM.....IGHV4.31.....LOC102723407	0
5536	IGHA1.....IGHD.....IGHG1.....IGHG2.....IGHG3.....IGHM.....IGHV4.31	0
5539	IGHA1.....IGHG1.....IGHM	0
5540	IGHA1.....IGHG1.....IGHM.....IGHV3.23.....IGHV4.31	0
5541	IGHD	0
5542	IGHD.....IGHG1.....IGHM	0
5543	IGHD3.16.....IGHD3.16.....IGHG1.....SKAP2	0
5544	IGHG1	0
5545	IGHG1.....IGHG2.....IGHM.....IGHV4.31.....MIR8071.1.....MIR8071.2	0
5546	IGHG1.....IGHM	0
5547	IGHG1.....LOC100293211	0
5548	IGHG1.....LOC101930405	0
5549	IGHM	0
5550	IGHMBP2	0
5551	IGHV3.73.....IGHV3.73	0
5552	IGHV5.78	0
5553	IGJ	0
5554	Igk	0
5555	IGK	0
5556	IGK.....IGKC	0
5557	IGKC	0
5558	IGKC.....IGKV1.5.....IGKV1.5.....IGL.	0
5560	IGKV1.17.....IGKV1.17	0
5561	IGKV1.37.....IGKV1.37.....IGKV1D.37.....IGKV1D.37	0
5562	IGKV1OR2.108.....IGKV1OR2.108	0
5563	IGLC1	0
5564	IGLC1.....IGLJ3.....IGLV2.14.....IGLV.	0
5567	IGLJ3	0
5568	IGLJ3.....IGLV3.19.....IGLV3.19	0
5569	IGLL1	0
5571	IGLL5	0
5572	IGLV1.44	0
5573	IGLV4.60.....IGLV4.60	0
5574	IGLV6.57	0
5575	IGLVIVOR22.1.....IGLVIVOR22.1	0
5576	IGSF1	0
5577	IGSF3	0
5578	IGSF6	0
5579	IGSF9B	0
5580	IHH	0
5581	IK	0
5582	IK.....TMCO6	0
5583	IKBKAP	0
5584	IKBKB	0
5585	IKBKE	0
5586	IKBKG	0
5587	IKZF1	0
5588	IKZF2	0
5589	IKZF3	0
5590	IKZF4	0
5591	IKZF5	0
5592	IL10	0
5593	IL10RA	0
5594	IL10RB	0
5595	IL11	0
5596	IL11RA	0
5597	IL12A	0
5598	IL12B	0
5599	IL12RB1	0
5600	IL12RB2	0
5601	IL13	0
5602	IL13RA1	0
5603	IL13RA2	0
5604	IL15	0
5605	IL15RA	0
5606	IL16	0
5607	IL17A	0
5608	IL17B	0
5609	IL17RA	0
5610	IL17RB	0
5611	IL17RC	0
5612	IL18	0
5613	IL18BP	0
5614	IL18R1	0
5615	IL18RAP	0
5616	IL19	0
5617	IL1A	0
5619	IL1R1	0
5621	IL1RAP	0
5622	IL1RAPL1	0
5623	IL1RAPL2	0
5624	IL1RL1	0
5625	IL1RL2	0
5626	IL1RN	0
5627	IL2	0
5628	IL20RA	0
5629	IL21	0
5630	IL21R	0
5631	IL22	0
5632	IL22RA1	0
5633	IL23A	0
5634	IL23A.....TCRBV10S1P.....TRBV21.1.....TRBV21.1	0
5635	IL24	0
5637	IL26	0
5638	IL27RA	0
5639	IL2RA	0
5640	IL2RB	0
5641	IL2RG	0
5642	IL3	0
5643	IL32	0
5644	IL33	0
5645	IL36A	0
5646	IL36G	0
5647	IL36RN	0
5648	IL37	0
5649	IL3RA	0
5650	IL4	0
5651	IL4I1.....NUP62	0
5652	IL4R	0
5653	IL5	0
5654	IL5RA	0
5655	IL6	0
5656	IL6R	0
5657	IL6ST	0
5658	IL7	0
5659	IL7R	0
5660	IL9	0
5661	IL9R	0
5662	ILF2	0
5663	ILF3	0
5664	ILK	0
5666	ILVBL	0
5667	IMMT	0
5668	IMP3	0
5669	IMP4	0
5670	IMPA1	0
5671	IMPA2	0
5672	IMPACT	0
5673	IMPAD1	0
5674	IMPDH1	0
5675	IMPDH2	0
5676	IMPG1	0
5677	IMPG2	0
5678	INA	0
5679	INADL	0
5680	INCENP	0
5681	INE1	0
5682	INF2	0
5683	ING1	0
5684	ING2	0
5685	ING3	0
5687	INHA	0
5688	INHBA	0
5689	INHBB	0
5690	INHBC	0
5691	INHBE	0
5692	INO80B	0
5693	INO80B.....INO80B.WBP1	0
5694	INO80D	0
5695	INPP1	0
5696	INPP4A	0
5697	INPP4B	0
5698	INPP5A	0
5699	INPP5B	0
5700	INPP5D	0
5701	INPP5E	0
5702	INPP5F	0
5703	INPP5J	0
5704	INPP5K	0
5705	INPPL1	0
5706	INS	0
5707	INSIG1	0
5708	INSIG2	0
5709	INSL3	0
5710	INSL4	0
5711	INSL5	0
5713	INSM1	0
5714	INSR	0
5715	INSRR	0
5716	INTS1	0
5717	INTS12	0
5718	INTS3	0
5719	INTS5	0
5720	INTS6	0
5721	INTS7	0
5722	INTS8	0
5723	INTS9	0
5724	INVS	0
5725	IP6K1	0
5726	IP6K2	0
5727	IPCEF1	0
5728	IPO13	0
5729	IPO4	0
5730	IPO4.....TM9SF1	0
5731	IPO5	0
5732	IPO7	0
5733	IPO8	0
5734	IPO9	0
5735	IPP	0
5736	IPPK	0
5737	IPW.....LOC101930404.....PWARSN.....SNORD107.....SNORD115.13.....SNORD115.26.....SNORD115.7.....SNORD116.22.....SNORD116.28.....SNORD116.4.....SNRPN	0
5738	IPW.....LOC101930404.....PWARSN.....SNORD107.....SNORD115.13.....SNORD115.26.....SNORD115.7.....SNORD116.22.....SNORD116.28.....SNORD116.4.....SNRPN.....SNURF	0
5739	IQCA1	0
5740	IQCB1	0
5741	IQCC	0
5742	IQCE	0
5743	IQCG	0
5744	IQCH	0
5745	IQCJ.SCHIP1.....SCHIP1	0
5746	IQCK	0
5747	IQGAP1	0
5748	IQGAP2	0
5749	IQSEC1	0
5750	IQSEC2	0
5751	IQSEC3	0
5752	IRAK1	0
5753	IRAK3	0
5754	IRAK4	0
5755	IREB2	0
5756	IRF1	0
5757	IRF2	0
5758	IRF2BP1	0
5759	IRF3	0
5760	IRF4	0
5761	IRF5	0
5762	IRF6	0
5763	IRF7	0
5764	IRF8	0
5765	IRF9	0
5766	IRF9.....RNF31	0
5767	IRGC	0
5768	IRGQ	0
5769	IRS1	0
5770	IRS2	0
5771	IRS4	0
5772	IRX4	0
5773	IRX5	0
5774	ISCA1	0
5775	ISCU	0
5776	ISG15	0
5777	ISG20	0
5778	ISG20L2	0
5779	ISL1	0
5780	ISLR	0
5781	ISOC1	0
5782	ISOC2	0
5783	IST1	0
5784	ISYNA1	0
5785	ITCH	0
5786	ITFG1	0
5787	ITFG2	0
5788	ITFG2.....LOC100507424	0
5789	ITGA1	0
5790	ITGA10	0
5791	ITGA2	0
5792	ITGA2B	0
5793	ITGA3	0
5794	ITGA4	0
5795	ITGA5	0
5796	ITGA6	0
5797	ITGA7	0
5798	ITGA8	0
5799	ITGA9	0
5800	ITGAE	0
5801	ITGAL	0
5802	ITGAM	0
5803	ITGAV	0
5804	ITGAX	0
5805	ITGB1	0
5806	ITGB1BP1	0
5807	ITGB1BP2	0
5808	ITGB2	0
5809	ITGB3	0
5810	ITGB3BP	0
5811	ITGB4	0
5812	ITGB5	0
5813	ITGB6.....LOC100505984	0
5814	ITGB7	0
5815	ITGB8	0
5816	ITGBL1	0
5817	ITIH1	0
5819	ITIH3	0
5820	ITIH4	0
5821	ITIH5	0
5822	ITK	0
5823	ITM2A	0
5824	ITM2B	0
5825	ITM2C	0
5826	ITPA	0
5827	ITPK1	0
5828	ITPKA	0
5829	ITPKB	0
5830	ITPKC	0
5831	ITPR1	0
5832	ITPR2	0
5833	ITPR3	0
5834	ITSN1	0
5835	ITSN2	0
5836	IVD	0
5837	IVL	0
5838	IVNS1ABP	0
5839	IZUMO4	0
5840	JADE1	0
5841	JADE2	0
5842	JADE3	0
5843	JAG1	0
5844	JAG2	0
5845	JAK1	0
5846	JAK2	0
5847	JAK3	0
5848	JAKMIP2	0
5849	JAM2	0
5850	JAM3	0
5851	JARID2	0
5852	JMJD1C	0
5853	JMJD4	0
5854	JMJD6	0
5855	JMJD7.PLA2G4B.....PLA2G4B	0
5856	JMJD7.....JMJD7.PLA2G4B	0
5857	JOSD1	0
5858	JPH2	0
5859	JPH3	0
5860	JRK	0
5861	JRKL	0
5862	JTB	0
5863	JUN	0
5864	JUNB	0
5865	JUND	0
5866	JUP	0
5867	JUP.....KRT17	0
5868	KAL1	0
5869	KALP.....KALP	0
5870	KALRN	0
5871	KANK1	0
5872	KANK2	0
5873	KANK3	0
5874	KANSL1L	0
5875	KANSL2	0
5876	KANSL3	0
5877	KARS	0
5878	KAT2A	0
5879	KAT2B	0
5880	KAT5	0
5881	KAT6A	0
5882	KAT6B	0
5883	KAT7	0
5884	KAT8	0
5885	KATNA1	0
5886	KATNB1	0
5887	KATNBL1	0
5888	KAZALD1	0
5889	KAZN	0
5890	KBTBD11	0
5891	KBTBD2	0
5893	KBTBD4.....PTPMT1	0
5894	KCMF1	0
5895	KCNA1	0
5896	KCNA10	0
5897	KCNA2	0
5898	KCNA3	0
5899	KCNA4	0
5900	KCNA5	0
5901	KCNAB1	0
5902	KCNAB2	0
5903	KCNAB3	0
5904	KCNB1	0
5905	KCNB2	0
5906	KCNC1	0
5907	KCNC2	0
5908	KCNC3	0
5909	KCNC4	0
5910	KCND1	0
5911	KCND2	0
5912	KCND3	0
5913	KCNE1	0
5914	KCNE1L	0
5915	KCNE2	0
5916	KCNE4	0
5917	KCNF1	0
5918	KCNG1	0
5919	KCNG2	0
5920	KCNH1	0
5921	KCNH2	0
5922	KCNH4	0
5923	KCNH6	0
5924	KCNIP1	0
5925	KCNIP2	0
5926	KCNJ1	0
5927	KCNJ10	0
5928	KCNJ12.....KCNJ18.....LOC100996843	0
5929	KCNJ13	0
5930	KCNJ14	0
5932	KCNJ16	0
5933	KCNJ2	0
5934	KCNJ3	0
5935	KCNJ4	0
5936	KCNJ5	0
5937	KCNJ6	0
5938	KCNJ8	0
5939	KCNJ9	0
5940	KCNK1	0
5941	KCNK10	0
5942	KCNK12	0
5943	KCNK13	0
5944	KCNK15	0
5945	KCNK2	0
5946	KCNK3	0
5947	KCNK5	0
5948	KCNK7	0
5949	KCNMA1	0
5950	KCNMB1	0
5951	KCNMB2	0
5952	KCNMB3	0
5953	KCNMB4	0
5954	KCNN1	0
5955	KCNN2	0
5956	KCNN3	0
5957	KCNN4	0
5958	KCNQ1	0
5959	KCNQ1DN	0
5960	KCNQ1OT1.....LOC101927338	0
5961	KCNQ2	0
5962	KCNQ3	0
5963	KCNQ4	0
5964	KCNS1	0
5965	KCNS3	0
5966	KCNV1	0
5967	KCNV2	0
5968	KCTD12	0
5969	KCTD13	0
5970	KCTD14.....NDUFC2.KCTD14	0
5971	KCTD15	0
5972	KCTD17	0
5973	KCTD2	0
5975	KCTD3	0
5976	KCTD5	0
5977	KCTD7.....RABGEF1	0
5978	KCTD9	0
5979	KDELC1	0
5980	KDELR1	0
5981	KDELR2	0
5982	KDELR3	0
5983	KDM1A	0
5984	KDM2A	0
5985	KDM3A	0
5986	KDM3B	0
5988	KDM4B	0
5989	KDM4C	0
5990	KDM4D	0
5991	KDM5A	0
5992	KDM5B	0
5993	KDM5C	0
5994	KDM5D	0
5995	KDM6A	0
5996	KDM6B	0
5997	KDM7A	0
5998	KDM8	0
5999	KDR	0
6000	KDSR	0
6001	KEAP1	0
6002	KEL	0
6003	KERA	0
6004	KHDC1L	0
6005	KHDRBS1	0
6006	KHDRBS2	0
6007	KHDRBS3	0
6008	KHK	0
6009	KHNYN	0
6010	KHSRP	0
6011	KIAA0020	0
6012	KIAA0040	0
6013	KIAA0087	0
6014	KIAA0100	0
6015	KIAA0101	0
6016	KIAA0125	0
6017	KIAA0141	0
6018	KIAA0195.....MIR6785	0
6019	KIAA0196	0
6020	KIAA0226	0
6021	KIAA0226L	0
6022	KIAA0232	0
6023	KIAA0247	0
6024	KIAA0319	0
6025	KIAA0319L	0
6026	KIAA0355	0
6027	KIAA0368	0
6028	KIAA0391	0
6029	KIAA0391.....PSMA6	0
6030	KIAA0408	0
6031	KIAA0430	0
6032	KIAA0485	0
6033	KIAA0509	0
6034	KIAA0513	0
6035	KIAA0556	0
6036	KIAA0586	0
6037	KIAA0753	0
6038	KIAA0754	0
6039	KIAA0895	0
6040	KIAA0907	0
6041	KIAA0922	0
6042	KIAA0930	0
6043	KIAA1024	0
6044	KIAA1033	0
6045	KIAA1045	0
6046	KIAA1107	0
6047	KIAA1109	0
6048	KIAA1211L	0
6049	KIAA1279	0
6050	KIAA1324	0
6051	KIAA1456.....LOC101927137	0
6052	KIAA1462	0
6053	KIAA1467	0
6054	KIAA1549L	0
6055	KIAA1551	0
6056	KIAA1598	0
6057	KIAA1614	0
6058	KIAA1644	0
6059	KIAA1654	0
6060	KIAA1661	0
6061	KIAA1731	0
6062	KIAA1751	0
6063	KIDINS220	0
6064	KIF11	0
6065	KIF13A	0
6066	KIF13B	0
6067	KIF14	0
6068	KIF15	0
6069	KIF16B	0
6070	KIF17	0
6071	KIF18A	0
6072	KIF18B	0
6073	KIF1A	0
6074	KIF1B	0
6075	KIF1C	0
6076	KIF20A	0
6077	KIF20B	0
6078	KIF21B	0
6079	KIF22	0
6080	KIF23	0
6081	KIF24	0
6082	KIF25	0
6083	KIF25.AS1	0
6084	KIF26B	0
6085	KIF2A	0
6086	KIF2C	0
6088	KIF3B	0
6090	KIF4A	0
6091	KIF5A	0
6092	KIF5B	0
6093	KIF5C	0
6094	KIFAP3	0
6095	KIFC1	0
6096	KIFC3	0
6097	KIN	0
6098	KIR2DL1	0
6099	KIR2DL1.....KIR2DL2.....KIR2DL3.....KIR2DS1.....KIR2DS2.....KIR2DS4	0
6100	KIR2DL2	0
6101	KIR2DL3	0
6102	KIR2DL4	0
6103	KIR2DL5A	0
6104	KIR2DS1	0
6105	KIR2DS2	0
6106	KIR2DS3	0
6107	KIR2DS4	0
6108	KIR2DS5	0
6109	KIR3DL1	0
6110	KIR3DL1.....KIR3DL2	0
6111	KIR3DL3	0
6112	KIR3DS1	0
6113	KIR3DX1	0
6114	KIRREL	0
6115	KISS1	0
6116	KIT	0
6117	KITLG	0
6118	KIZ	0
6119	KL	0
6120	KLC1	0
6121	KLC2	0
6122	KLF1	0
6124	KLF11	0
6125	KLF12	0
6126	KLF13	0
6127	KLF15	0
6128	KLF2	0
6129	KLF3	0
6130	KLF3.AS1	0
6131	KLF4	0
6132	KLF5	0
6133	KLF6	0
6134	KLF7	0
6135	KLF8	0
6136	KLF9	0
6138	KLHDC2	0
6139	KLHDC3	0
6140	KLHDC4	0
6141	KLHDC8A	0
6142	KLHL1	0
6143	KLHL11	0
6144	KLHL12	0
6145	KLHL18	0
6146	KLHL2	0
6147	KLHL20	0
6148	KLHL21	0
6149	KLHL22	0
6150	KLHL23.....PHOSPHO2.KLHL23	0
6151	KLHL24	0
6152	KLHL25	0
6153	KLHL26	0
6154	KLHL28	0
6155	KLHL29	0
6156	KLHL3	0
6157	KLHL35	0
6158	KLHL36	0
6159	KLHL4	0
6160	KLHL41	0
6161	KLHL7	0
6162	KLHL9	0
6163	KLK1	0
6164	KLK10	0
6165	KLK11	0
6166	KLK12	0
6167	KLK13	0
6168	KLK14	0
6169	KLK15	0
6170	KLK2	0
6171	KLK3	0
6172	KLK5	0
6173	KLK6	0
6174	KLK7	0
6175	KLK8	0
6176	KLKB1	0
6177	KLRAP1	0
6178	KLRB1	0
6179	KLRC1.....KLRC2	0
6180	KLRC3	0
6181	KLRC4	0
6182	KLRC4.KLRK1.....KLRK1	0
6183	KLRD1	0
6184	KLRF1	0
6185	KLRG1	0
6186	KMO	0
6187	KMT2A	0
6188	KMT2A.....LOC101929115	0
6189	KMT2B	0
6190	KMT2B.....KMT2B	0
6191	KMT2D	0
6192	KNG1	0
6193	KNOP1	0
6194	KNTC1	0
6195	KPNA1	0
6196	KPNA2	0
6197	KPNA3	0
6198	KPNA4	0
6199	KPNA5	0
6200	KPNA6	0
6201	KPNB1	0
6202	KPTN	0
6203	KRAS	0
6204	KRBOX4	0
6205	KRCC1	0
6206	KREMEN2	0
6207	KRI1	0
6208	KRIT1	0
6209	KRR1	0
6210	KRT1	0
6211	KRT10	0
6212	KRT12	0
6213	KRT13	0
6214	KRT14	0
6215	KRT15	0
6216	KRT16	0
6217	KRT18	0
6218	KRT18P38.....KRT18P38	0
6219	KRT18P44.....KRT18P44	0
6220	KRT18P50.....KRT18P50	0
6221	KRT19	0
6222	KRT19P2	0
6223	KRT19P2.....MIR492	0
6224	KRT2	0
6225	KRT20	0
6227	KRT24	0
6228	KRT3	0
6229	KRT31	0
6230	KRT32	0
6231	KRT33A	0
6232	KRT33B	0
6233	KRT34.....LOC100653049	0
6234	KRT35	0
6235	KRT36	0
6236	KRT37	0
6237	KRT38	0
6238	KRT4	0
6239	KRT5	0
6240	KRT6A	0
6241	KRT6A.....KRT6B.....KRT6C	0
6242	KRT6B	0
6243	KRT7	0
6244	KRT75	0
6245	KRT76	0
6246	KRT8	0
6247	KRT81	0
6248	KRT83	0
6249	KRT84	0
6250	KRT85	0
6251	KRT86.....LOC100509764	0
6252	KRT8P11.....KRT8P11	0
6253	KRT8P12	0
6254	KRT8P17.....KRT8P17	0
6255	KRT9	0
6256	KRTAP1.1	0
6257	KRTAP1.3	0
6258	KRTAP2.3.....KRTAP2.4	0
6259	KRTAP4.7	0
6260	KRTAP5.8	0
6261	KRTAP5.9	0
6263	KSR1	0
6264	KTN1	0
6265	KXD1	0
6266	KYNU	0
6267	L1CAM	0
6268	L1TD1	0
6269	L2HGDH	0
6270	L3MBTL1	0
6271	LA16c.358B7.3	0
6272	LA16c.381G6.1	0
6273	LACTB2	0
6274	LAD1	0
6275	LAG3	0
6277	LAIR1	0
6278	LAIR2	0
6279	LALBA	0
6280	LAMA1	0
6281	LAMA2	0
6282	LAMA3	0
6283	LAMA4	0
6284	LAMA5	0
6285	LAMB1	0
6286	LAMB2	0
6287	LAMB3	0
6288	LAMB4	0
6289	LAMC1	0
6290	LAMC2	0
6291	LAMC3	0
6292	LAMP1	0
6293	LAMP2	0
6294	LAMP3	0
6295	LAMP5	0
6296	LAMTOR2	0
6297	LAMTOR3	0
6298	LAMTOR5	0
6299	LANCL1	0
6300	LANCL2	0
6302	LAPTM4A	0
6303	LAPTM4B	0
6304	LAPTM5	0
6305	LARGE	0
6306	LARP1	0
6307	LARP4	0
6308	LARP4B	0
6309	LARP6	0
6310	LARP7	0
6311	LARS	0
6313	LAS1L	0
6314	LASP1	0
6315	LAT	0
6316	LAT2	0
6317	LATS1	0
6318	LAX1	0
6319	LBH	0
6320	LBP	0
6321	LBR	0
6322	LBX1	0
6323	LCAT	0
6324	LCE2B	0
6325	LCK	0
6326	LCMT1	0
6327	LCMT2	0
6328	LCN1	0
6329	LCN2	0
6330	LCP1	0
6331	LCP2	0
6332	LCT	0
6334	LDB2	0
6335	LDB3	0
6337	LDHAL6B	0
6338	LDHB	0
6339	LDHC	0
6340	LDLR	0
6341	LDLRAD4	0
6342	LDLRAP1	0
6343	LDOC1	0
6344	LECT1	0
6345	LECT2	0
6346	LEF1	0
6347	LEFTY1	0
6348	LEFTY1.....LEFTY2	0
6349	LEMD3	0
6350	LENEP	0
6351	LEP	0
6352	LEPR.....LEPROT	0
6353	LEPRE1	0
6354	LEPREL1	0
6355	LEPREL2	0
6356	LEPREL4	0
6357	LEPROT	0
6358	LEPROTL1	0
6359	LETM1	0
6360	LETMD1	0
6361	LFNG	0
6362	LGALS1	0
6363	LGALS13	0
6364	LGALS14	0
6365	LGALS2	0
6366	LGALS3	0
6367	LGALS3BP	0
6368	LGALS4	0
6369	LGALS7.....LGALS7B	0
6370	LGALS8	0
6371	LGALS9	0
6372	LGALSL	0
6373	LGI1	0
6374	LGI2	0
6375	LGMN	0
6376	LGR4	0
6377	LGR5	0
6378	LGSN	0
6379	LHCGR	0
6380	LHFP	0
6381	LHFPL2	0
6382	LHPP	0
6383	LHX1	0
6384	LHX2	0
6385	LHX3	0
6386	LHX5	0
6387	LHX6	0
6388	LIAS	0
6389	LIF	0
6390	LIFR	0
6391	LIG1	0
6392	LIG3	0
6393	LIG4	0
6394	LILRA1	0
6395	LILRA2	0
6396	LILRA3	0
6397	LILRA4	0
6398	LILRA5	0
6399	LILRA6	0
6400	LILRB1	0
6401	LILRB2	0
6402	LILRB3	0
6403	LILRB4	0
6404	LILRB5	0
6405	LILRP2	0
6406	LIM2	0
6407	LIMA1	0
6408	LIMCH1	0
6409	LIMD1	0
6410	LIMD2	0
6411	LIME1	0
6412	LIME1.....ZGPAT	0
6413	LIMK1	0
6414	LIMK2	0
6415	LIMS1.....LIMS3.....LIMS3L	0
6416	LIMS1.....LIMS3L	0
6417	LIMS2	0
6418	LIN28A	0
6419	LIN37	0
6420	LIN7A	0
6421	LIN7B	0
6422	LIN7C	0
6423	LINC00094	0
6424	LINC00115	0
6425	LINC00216	0
6426	LINC00260	0
6427	LINC00302	0
6428	LINC00312	0
6429	LINC00328	0
6430	LINC00339	0
6431	LINC00341.....SYNE3	0
6432	LINC00342	0
6433	LINC00472	0
6434	LINC00474	0
6435	LINC00483	0
6436	LINC00563	0
6437	LINC00574	0
6438	LINC00588	0
6439	LINC00597	0
6440	LINC00599.....MIR124.1	0
6441	LINC00623.....LINC00869	0
6442	LINC00652	0
6443	LINC00667	0
6444	LINC00675	0
6445	LINC00837	0
6446	LINC00894	0
6447	LINC00921.....ZNF263	0
6448	LINC00939	0
6449	LINC00950	0
6450	LINC00963	0
6451	LINC00965	0
6452	LINC01136	0
6453	LINC01140	0
6454	LINC01260	0
6455	LINC01278	0
6456	LINC01314	0
6457	LINC01361	0
6458	LINS	0
6459	LIPA	0
6460	LIPC	0
6461	LIPE	0
6462	LIPF	0
6463	LIPG	0
6464	LIPT1	0
6465	LITAF	0
6466	LLGL1	0
6467	LLGL2	0
6468	LLPH	0
6469	LMAN1	0
6470	LMAN1L	0
6471	LMAN2	0
6472	LMAN2L	0
6473	LMBR1L	0
6474	LMBRD1	0
6475	LMCD1	0
6476	LMF1	0
6477	LMF2	0
6478	LMNA	0
6479	LMNB1	0
6480	LMNB2	0
6481	LMO1	0
6482	LMO2	0
6483	LMO3	0
6484	LMO4	0
6485	LMO7	0
6486	LMOD1	0
6488	LMX1B	0
6489	LNPEP	0
6490	LOC100127886	0
6491	LOC100127972	0
6492	LOC100129361	0
6493	LOC100129518.....SOD2	0
6494	LOC100129973	0
6495	LOC100130331	0
6496	LOC100130741	0
6497	LOC100130872.....SPON2	0
6498	LOC100131510	0
6499	LOC100131532	0
6500	LOC100134822.....LOC100288069.....LOC100996442.....LOC101927270.....LOC101928344.....LOC101928670.....LOC101929540.....LOC102724409	0
6501	LOC100272216	0
6502	LOC100287387	0
6503	LOC100287590	0
6504	LOC100288570	0
6505	LOC100288974.....MBL1P	0
6506	LOC100289097.....LOC642236	0
6507	LOC100289473	0
6508	LOC100289561.....LOC100630923.....PRKRIP1	0
6509	LOC100293211	0
6510	LOC100294145	0
6511	LOC100505498	0
6512	LOC100505534	0
6513	LOC100505874.....MLLT10P1	0
6514	LOC100505915	0
6515	LOC100506076.....LOC100506123	0
6516	LOC100506124.....TTC21B	0
6517	LOC100506248.....LOC728026.....MIR1244.1.....MIR1244.2.....MIR1244.3.....PTMA	0
6518	LOC100506282	0
6519	LOC100506403.....LOC101928269.....RUNX1	0
6520	LOC100506469	0
6521	LOC100506504	0
6522	LOC100506558.....MATN2	0
6523	LOC100506571	0
6524	LOC100506603	0
6526	LOC100506699	0
6527	LOC100507388	0
6528	LOC100507472.....PCSK6	0
6529	LOC100507577.....LONP2	0
6530	LOC100507577.....LONP2.....SIAH1	0
6531	LOC100507630	0
6532	LOC100508408.....RPS13.....SNORD14B	0
6533	LOC100509646.....PRY.....PRY2	0
6534	LOC100652777.....PLA2G10	0
6536	LOC100652931.....RBMY2FP	0
6537	LOC100862671.....SRCAP	0
6538	LOC100996325	0
6539	LOC100996517.....LOC102724364.....SEC22B	0
6540	LOC100996668.....ZEB1	0
6541	LOC100996693.....SPEG	0
6543	LOC100996724.....LOC100996761.....LOC101929792.....LOC101930416.....LOC653513.....PDE4DIP	0
6544	LOC100996724.....LOC100996761.....LOC101929792.....LOC101930416.....PDE4DIP	0
6545	LOC100996747.....LOC101929876.....RPS26.....RPS26P11	0
6546	LOC100996756	0
6547	LOC100996758.....NPY4R	0
6548	LOC100996782.....MED18	0
6549	LOC100996792.....MAP2K3	0
6550	LOC100996843	0
6551	LOC101060181.....ZNF44	0
6552	LOC101060233.....OPN1LW.....OPN1MW.....OPN1MW2	0
6553	LOC101060275.....LOC101929910.....LOC613037.....NPIPA5.....NPIPB11.....NPIPB3.....NPIPB4.....NPIPB5	0
6554	LOC101060321.....LOC101060351.....LOC101060376.....LOC101060389.....LOC102723859.....LOC102724862.....TBC1D3.....TBC1D3C.....TBC1D3F.....TBC1D3H	0
6555	LOC101060363.....PPIA	0
6556	LOC101060373.....NOMO1.....NOMO2.....NOMO3	0
6557	LOC101060521.....POLR3E	0
6558	LOC101060604.....SLC7A5P1.....SLC7A5P2.....SMG1P3	0
6559	LOC101060604.....SLC7A5P1.....SMG1P3	0
6561	LOC101926913	0
6562	LOC101927051	0
6563	LOC101927057.....OMG	0
6564	LOC101927086	0
6565	LOC101927181	0
6566	LOC101927458.....LPHN2	0
6567	LOC101927550	0
6568	LOC101927673.....OTUB1	0
6569	LOC101927705.....P4HA2	0
6570	LOC101927770	0
6571	LOC101927792	0
6572	LOC101927965.....LRAT	0
6574	LOC101928104	0
6575	LOC101928143.....LOC101930388.....NUMB	0
6576	LOC101928189.....RSRP1	0
6577	LOC101928198.....MFAP3L	0
6578	LOC101928274.....VSIG10	0
6579	LOC101928278	0
6580	LOC101928378	0
6581	LOC101928457	0
6582	LOC101928589.....TMEM164	0
6583	LOC101928620.....POU2AF1	0
6584	LOC101928625.....MED21	0
6585	LOC101928669.....LOC644450	0
6586	LOC101928676.....MAEA	0
6587	LOC101928717.....SLC19A1	0
6588	LOC101928747.....RBMX.....SNORD61	0
6589	LOC101928789.....SP140	0
6590	LOC101928826.....TPT1	0
6591	LOC101928830.....LTA4H	0
6592	LOC101928916.....NNMT	0
6593	LOC101929036.....PAH	0
6594	LOC101929078	0
6596	LOC101929148	0
6597	LOC101929232.....PDCD6IPP2	0
6598	LOC101929240.....SNRNP200	0
6599	LOC101929272	0
6600	LOC101929304.....SNX29	0
6601	LOC101929336.....RIF1	0
6602	LOC101929550	0
6603	LOC101929597.....TBCD	0
6604	LOC101929726	0
6605	LOC101929740.....ZNF37A	0
6606	LOC101929777.....WNT3	0
6607	LOC101929842.....PGA3.....PGA4.....PGA5	0
6608	LOC101929857.....LOC101929864.....SLX1A.....SLX1A.SULT1A3.....SLX1B.....SULT1A3.....SULT1A4	0
6609	LOC101929857.....SLX1A.SULT1A3.....SLX1B.SULT1A4.....SULT1A3.....SULT1A4	0
6610	LOC101929864.....SLX1A.....SLX1B	0
6611	LOC101929889.....SPN	0
6612	LOC101929910.....LOC613037.....NPIPA5.....NPIPB11.....NPIPB3.....NPIPB4.....NPIPB5.....NPIPB8	0
6613	LOC101929910.....LOC613037.....NPIPA5.....NPIPB3.....NPIPB4.....NPIPB5	0
6614	LOC101930052.....LOC102724562.....MST1.....MST1L.....MST1P2	0
6615	LOC101930075.....LOC102724993.....NPIPA1.....NPIPA2.....NPIPA3.....NPIPA5.....NPIPA7.....NPIPA8.....PKD1P1	0
6616	LOC101930075.....NPIPA1.....NPIPA2.....NPIPA3.....NPIPA5.....NPIPA7.....NPIPA8.....PKD1P1	0
6617	LOC101930075.....PKD1	0
6618	LOC101930112.....SPG7	0
6619	LOC101930150.....NF1	0
6620	LOC101930235.....TRIM48.....TRIM49D1.....TRIM49D2P	0
6621	LOC101930324.....NSF	0
6622	LOC101930405	0
6623	LOC101930578.....MRPS31P5.....THSD1	0
6624	LOC101930602.....SLC14A2	0
6625	LOC102723479	0
6626	LOC102723559	0
6627	LOC102723620	0
6628	LOC102724200.....TRAPPC10	0
6629	LOC102724229.....RASA4.....RASA4B	0
6630	LOC102724250.....NBPF1.....NBPF10.....NBPF11.....NBPF14.....NBPF15.....NBPF19.....NBPF26	0
6631	LOC102724364.....SEC22B	0
6632	LOC102724788.....PRODH	0
6633	LOC102724905	0
6634	LOC102724985.....PDXDC1	0
6635	LOC102725016.....PPP2R3B	0
6636	LOC102725072.....LOC102725315.....LOC727983.....POM121L10P.....POM121L1P.....POM121L4P.....POM121L8P.....POM121L9P	0
6637	LOC102725136.....LOC441666	0
6638	LOC102725198.....RASA4.....RASA4B.....RASA4CP	0
6639	LOC102725263.....LOC389906	0
6640	LOC102725271.....NTM	0
6641	LOC103344931	0
6642	LOC145678	0
6643	LOC145783.....ZNF280D	0
6644	LOC150776.....SMPD4	0
6645	LOC155060	0
6646	LOC157562	0
6647	LOC1720	0
6648	LOC202181	0
6649	LOC220077	0
6650	LOC254896.....TNFRSF10C	0
6651	LOC257152	0
6652	LOC284009.....METTL16	0
6653	LOC339166.....WSCD1	0
6654	LOC389906	0
6655	LOC399491	0
6656	LOC440434	0
6657	LOC440792	0
6658	LOC441155.....ZC3H11A	0
6659	LOC441204	0
6660	LOC441259.....PMS2P1.....PMS2P4.....PMS2P5.....PMS2P6.....PMS2P9	0
6661	LOC441601	0
6662	LOC51145	0
6663	LOC57399	0
6664	LOC643733	0
6665	LOC644172.....MAPK8IP1	0
6666	LOC645166.....LOC654342	0
6667	LOC647070	0
6668	LOC728392	0
6669	LOC729164	0
6670	LOC729966.....PDE4C	0
6671	LOC730101	0
6672	LOC732360.....TDG	0
6673	LOC79999	0
6674	LOC81691	0
6675	LOC93432	0
6676	LONP1	0
6677	LONRF1	0
6678	LONRF3	0
6679	LOR	0
6680	LOX	0
6681	LOXL1	0
6682	LOXL2	0
6683	LPA	0
6684	LPA.....PLG	0
6685	LPAL2	0
6686	LPAR1	0
6687	LPAR2	0
6688	LPAR3	0
6689	LPAR4	0
6690	LPAR6	0
6691	LPCAT1	0
6692	LPCAT3	0
6693	LPCAT3.....U47924.30	0
6694	LPCAT4	0
6695	LPGAT1	0
6696	LPHN1	0
6697	LPHN3	0
6698	LPIN1	0
6700	LPL	0
6701	LPO	0
6702	LPP	0
6703	LPPR1	0
6704	LPPR2	0
6705	LPPR3	0
6706	LPPR4	0
6707	LPXN	0
6708	LRBA	0
6709	LRCH1	0
6710	LRCH3	0
6711	LRCH4	0
6712	LRCH4.....SAP25	0
6713	LRFN3	0
6714	LRFN4	0
6715	LRIF1	0
6718	LRIT1	0
6719	LRMP	0
6720	LRP1	0
6721	LRP10	0
6722	LRP12	0
6723	LRP1B	0
6724	LRP2	0
6725	LRP2BP	0
6726	LRP3	0
6727	LRP4	0
6728	LRP5	0
6729	LRP5L	0
6730	LRP6	0
6731	LRP8	0
6732	LRPAP1	0
6733	LRPPRC	0
6734	LRRC1	0
6735	LRRC14	0
6736	LRRC15	0
6737	LRRC16A	0
6738	LRRC17	0
6739	LRRC19	0
6740	LRRC2	0
6741	LRRC20	0
6742	LRRC23	0
6743	LRRC23.....RPL13P5	0
6744	LRRC3	0
6745	LRRC31	0
6746	LRRC32	0
6747	LRRC36	0
6748	LRRC37A.....LRRC37A2.....LRRC37A3.....LRRC37A4P	0
6749	LRRC37A2.....LRRC37A4P	0
6750	LRRC37A3	0
6751	LRRC37BP1	0
6752	LRRC40	0
6753	LRRC41	0
6754	LRRC42	0
6755	LRRC47	0
6756	LRRC48	0
6757	LRRC49	0
6758	LRRC59	0
6759	LRRC6	0
6760	LRRC61	0
6761	LRRC75B	0
6762	LRRC8B	0
6763	LRRC8D	0
6764	LRRC8E	0
6765	LRRFIP1	0
6766	LRRFIP2	0
6767	LRRK1	0
6768	LRRN2	0
6770	LRRTM2	0
6771	LRRTM4	0
6772	LRTM1	0
6773	LSAMP	0
6774	LSG1	0
6775	LSM1	0
6776	LSM12	0
6777	LSM14A	0
6778	LSM14B	0
6779	LSM2	0
6780	LSM3	0
6781	LSM4	0
6782	LSM5	0
6783	LSM6	0
6784	LSM7	0
6785	LSM8	0
6786	LSP1	0
6787	LSR	0
6788	LSS	0
6789	LST1	0
6790	LTA	0
6791	LTB	0
6792	LTB4R	0
6793	LTB4R2	0
6794	LTBP1	0
6795	LTBP2	0
6796	LTBP3	0
6797	LTBP4	0
6798	LTBR	0
6799	LTC4S	0
6800	LTF	0
6801	LTK	0
6802	LTN1	0
6803	LUC7L	0
6804	LUC7L3	0
6805	LUM	0
6806	LUZP1	0
6807	LUZP2	0
6808	LUZP4	0
6809	LXN	0
6810	LY6D	0
6811	LY6E	0
6812	LY6G5C	0
6813	LY6G6C	0
6814	LY6G6D.....LY6G6F	0
6815	LY6G6E	0
6816	LY6H	0
6817	LY75	0
6819	LY9	0
6820	LY96	0
6821	LYL1	0
6822	LYN	0
6823	LYPD1	0
6824	LYPD3	0
6826	LYPLA2	0
6827	LYRM1	0
6828	LYRM2	0
6829	LYRM4	0
6830	LYRM9	0
6831	LYST	0
6832	LYVE1	0
6833	LYZ	0
6834	LYZL6	0
6835	LZTFL1	0
6836	LZTR1	0
6837	LZTS1	0
6838	LZTS3	0
6839	M6PR	0
6840	M6PR.....PHC1	0
6841	MAB21L1.....MIR548F5	0
6842	MAB21L2	0
6843	MACF1	0
6844	MACROD1	0
6845	MAD1L1	0
6846	MAD2L1	0
6847	MAD2L1BP	0
6848	MADCAM1	0
6849	MADD	0
6850	MAF	0
6851	MAFB	0
6852	MAFF	0
6853	MAFG	0
6854	MAFK	0
6855	MAG	0
6856	MAGEA1	0
6857	MAGEA10	0
6858	MAGEA10.MAGEA5.....MAGEA5	0
6859	MAGEA11	0
6860	MAGEA12	0
6861	MAGEA2.....MAGEA2B	0
6862	MAGEA3.....MAGEA6	0
6863	MAGEA4	0
6864	MAGEA6	0
6865	MAGEA8	0
6866	MAGEA9.....MAGEA9B	0
6867	MAGEB1	0
6868	MAGEB2	0
6869	MAGEB3	0
6870	MAGEB4	0
6871	MAGEC1	0
6872	MAGEC2	0
6873	MAGEC3	0
6874	MAGED1	0
6875	MAGED2	0
6876	MAGED4.....MAGED4B.....SNORA11D.....SNORA11E	0
6877	MAGEF1	0
6878	MAGEH1	0
6879	MAGEL2	0
6880	MAGI1	0
6881	MAGI2	0
6882	MAGIX	0
6883	MAGOH.....MAGOHB	0
6884	MAGOH2	0
6885	MAGOHB	0
6886	MAGT1	0
6887	MAK	0
6889	MAL	0
6890	MALL	0
6891	MALT1	0
6893	MAML3	0
6894	MAMLD1	0
6895	MAN1A1	0
6896	MAN1A2	0
6897	MAN1B1	0
6898	MAN1C1	0
6899	MAN2A1	0
6900	MAN2A2	0
6901	MAN2B1	0
6902	MAN2B2	0
6903	MAN2C1	0
6904	MANBA	0
6905	MANEA	0
6906	MANF	0
6907	MANSC1	0
6908	MAOA	0
6909	MAOB	0
6910	MAP1A	0
6911	MAP1B	0
6912	MAP1LC3B	0
6913	MAP1LC3C	0
6914	MAP1S	0
6915	MAP2	0
6916	MAP2K1	0
6917	MAP2K2	0
6919	MAP2K5	0
6920	MAP2K6	0
6921	MAP2K7	0
6922	MAP3K1	0
6923	MAP3K10	0
6924	MAP3K11	0
6925	MAP3K12	0
6926	MAP3K13	0
6927	MAP3K14	0
6928	MAP3K19	0
6929	MAP3K2	0
6930	MAP3K3	0
6931	MAP3K4	0
6932	MAP3K5	0
6933	MAP3K6	0
6934	MAP3K7	0
6935	MAP3K7CL	0
6936	MAP3K8	0
6937	MAP3K9	0
6938	MAP4	0
6939	MAP4K1	0
6940	MAP4K2	0
6941	MAP4K3	0
6942	MAP4K4	0
6943	MAP4K5	0
6944	MAP6D1	0
6945	MAP7	0
6946	MAP7D1	0
6947	MAP7D3	0
6948	MAP9	0
6949	MAPK1	0
6950	MAPK10	0
6951	MAPK11	0
6952	MAPK12	0
6953	MAPK13	0
6954	MAPK14	0
6955	MAPK1IP1L	0
6956	MAPK3	0
6957	MAPK4	0
6958	MAPK6	0
6959	MAPK7	0
6960	MAPK8	0
6961	MAPK8IP1	0
6962	MAPK8IP2	0
6963	MAPK8IP3	0
6964	MAPK9	0
6965	MAPKAP1	0
6966	MAPKAPK2	0
6967	MAPKAPK3	0
6968	MAPKAPK5	0
6969	MAPKAPK5.AS1	0
6970	MAPKBP1	0
6971	MAPRE1	0
6972	MAPRE2	0
6973	MAPRE3	0
6974	MAPT	0
6975	MARCHF1	0
6976	MARCHF2	0
6977	MARCHF3	0
6978	MARCHF5	0
6979	MARCHF6	0
6980	MARCHF7	0
6981	MARCHF8	0
6982	MARCKS	0
6983	MARCKSL1	0
6984	MARCO	0
6985	MARK1	0
6986	MARK2	0
6988	MARK4	0
6990	MAS1	0
6991	MASP1	0
6992	MASP2	0
6993	MAST1	0
6994	MAST2	0
6995	MAST3	0
6996	MAST4	0
6997	MAT1A	0
6998	MAT2A	0
6999	MAT2B	0
7000	MATK	0
7001	MATN1	0
7002	MATN3	0
7003	MATN4	0
7004	MATR3.....SNHG4	0
7005	MAU2	0
7006	MAVS	0
7007	MAX	0
7008	MAZ	0
7009	MB	0
7010	MBD1	0
7011	MBD2	0
7012	MBD3	0
7013	MBD4	0
7014	MBD5	0
7015	MBIP	0
7016	MBL2	0
7017	MBNL1	0
7018	MBNL2	0
7019	MBNL3	0
7020	MBOAT2	0
7021	MBOAT7	0
7022	MBP	0
7023	MBTD1	0
7024	MBTPS1	0
7025	MBTPS2	0
7026	MBTPS2.....YY2	0
7027	MC1R	0
7028	MC2R	0
7029	MC3R	0
7030	MC4R	0
7031	MC5R	0
7032	MCAM	0
7033	MCAM.....MIR6756	0
7034	MCAT	0
7035	MCC	0
7036	MCCC1	0
7037	MCCC2	0
7038	MCF2	0
7039	MCF2L	0
7040	MCF2L.AS1	0
7041	MCF2L2	0
7042	MCFD2	0
7043	MCFD2P1.....MCFD2P1	0
7044	MCHR1	0
7046	MCM10	0
7049	MCM3AP	0
7050	MCM3AP.AS1	0
7051	MCM4	0
7052	MCM5	0
7053	MCM6	0
7054	MCM7	0
7055	MCM9	0
7056	MCMBP	0
7057	MCOLN1	0
7058	MCOLN3	0
7059	MCPH1	0
7060	MCRS1	0
7061	MCTP1	0
7062	MCTP2	0
7063	MCTS1	0
7064	MCUR1	0
7065	MDC1	0
7066	MDFI	0
7067	MDFIC	0
7068	MDH1	0
7069	MDH2	0
7070	MDK	0
7071	MDM1	0
7072	MDM2	0
7073	MDM4	0
7074	MDN1	0
7075	ME1	0
7076	ME2	0
7077	ME3	0
7078	MEA1	0
7079	MEAF6	0
7080	MECOM	0
7081	MECP2	0
7082	MECR	0
7083	MED1	0
7084	MED12	0
7085	MED13	0
7086	MED13L	0
7087	MED14	0
7088	MED15	0
7089	MED16	0
7090	MED17	0
7091	MED20	0
7092	MED22	0
7093	MED23	0
7094	MED24	0
7095	MED24.....MIR6884	0
7096	MED25	0
7097	MED27	0
7098	MED28	0
7099	MED31	0
7100	MED4	0
7101	MED6	0
7102	MED7	0
7103	MED8	0
7104	MED9	0
7105	MEF2A	0
7106	MEF2B.....MEF2BNB.....MEF2BNB.MEF2B	0
7107	MEF2BNB	0
7108	MEF2C	0
7109	MEF2D	0
7110	MEFV	0
7111	MEG3	0
7112	MEGF6	0
7113	MEGF8	0
7114	MEGF9	0
7115	MEIS1	0
7116	MEIS2	0
7117	MEIS3P1	0
7118	MELK	0
7119	MEN1	0
7120	MEOX1	0
7121	MEOX2	0
7122	MEP1A	0
7123	MEP1B	0
7124	MEPCE	0
7125	MEPE	0
7126	MERTK	0
7127	MEST	0
7128	MET	0
7129	METAP1	0
7130	METAP2	0
7131	METRN	0
7132	METTL1	0
7133	METTL10	0
7134	METTL13	0
7135	METTL17	0
7136	METTL18	0
7137	METTL21B	0
7138	METTL22	0
7139	METTL2A.....METTL2B	0
7140	METTL2B	0
7142	METTL4	0
7143	METTL5	0
7144	METTL7A	0
7145	METTL8	0
7146	METTL9	0
7147	MEX3C	0
7148	MEX3D	0
7149	MFAP1	0
7150	MFAP2	0
7151	MFAP3	0
7152	MFAP4	0
7153	MFAP5	0
7154	MFF	0
7155	MFGE8	0
7156	MFHAS1	0
7157	MFI2	0
7158	MFN1	0
7159	MFN2	0
7160	MFNG	0
7162	MFSD10	0
7163	MFSD11	0
7164	MFSD12	0
7165	MFSD5	0
7166	MFSD6	0
7167	MFSD7	0
7168	MFSD9	0
7169	MGA	0
7171	MGAT1	0
7172	MGAT2	0
7173	MGAT3	0
7174	MGAT4A	0
7175	MGAT4B	0
7176	MGAT4C	0
7177	MGAT5	0
7178	MGC12488	0
7179	MGC13053.....RP11.770J1.4	0
7180	MGC2889	0
7181	MGC40069.....TRAC.....TRAJ17.....TRAV20.....TRDV2.....YME1L1	0
7182	MGC4294	0
7183	MGC4859	0
7184	MGEA5	0
7185	MGLL	0
7186	MGMT	0
7187	MGP	0
7188	MGRN1	0
7189	MGST2	0
7190	MGST3	0
7191	MIA	0
7192	MIA.RAB4B.....RAB4B	0
7193	MIA2	0
7194	MIA3	0
7195	MICA	0
7197	MICAL1	0
7198	MICAL2	0
7199	MICAL3	0
7200	MICALL1	0
7201	MICALL2	0
7202	MICB	0
7203	MICU1	0
7204	MICU2	0
7205	MID1	0
7206	MID1IP1	0
7207	MID2	0
7208	MIEF1	0
7209	MIER2	0
7210	MIF	0
7211	MIIP	0
7212	MILR1	0
7213	MINA	0
7214	MINK1	0
7215	MINOS1.NBL1.....NBL1	0
7216	MINOS1P1	0
7217	MINPP1	0
7218	MIOS	0
7219	MIP	0
7220	MIPEP	0
7221	MIR1204.....PVT1	0
7222	MIR1236.....NELFE	0
7223	MIR1244.3	0
7224	MIR1292.....NOP56.....SNORD110.....SNORD57.....SNORD86	0
7225	MIR1304.....SNORA1.....SNORA18.....SNORA32.....SNORA40.....SNORA8.....SNORD5.....TAF1D	0
7226	MIR21.....VMP1	0
7227	MIR22.....MIR22HG	0
7228	MIR3656.....TRAPPC4	0
7229	MIR3658.....UCK2	0
7230	MIR3916	0
7232	MIR4315.1.....MIR4315.2.....MIR6080.....PLEKHM1.....PLEKHM1P	0
7233	MIR4680.....PDCD4	0
7234	MIR4691.....MIR7113.....NDUFS8	0
7235	MIR4745.....PTBP1	0
7236	MIR4746.....UBXN6	0
7237	MIR4784.....MZT2A.....MZT2B	0
7238	MIR4800.....MXD4	0
7239	MIR5193.....UBA7	0
7240	MIR600.....MIR600HG	0
7241	MIR612.....NEAT1	0
7242	MIR6125.....USP15	0
7243	MIR6132.....ST7.....ST7.OT3	0
7244	MIR622	0
7245	MIR631.....NEIL1	0
7246	MIR636.....SRSF2	0
7247	MIR6513.....TMBIM1	0
7248	MIR6516.....SCARNA16.....SNHG20	0
7249	MIR6716.....PHLDB1	0
7250	MIR6732.....ZC3H12A	0
7251	MIR6743.....RIC8A	0
7252	MIR6778.....SHMT1	0
7253	MIR6787.....SLC16A3	0
7254	MIR6789.....PLEKHJ1	0
7255	MIR6805.....RPL28	0
7256	MIR6824.....SLC26A6	0
7257	MIR6834.....PFDN6	0
7258	MIR6840.....PILRB.....STAG3L5P.PVRIG2P.PILRB	0
7259	MIR6872.....SEMA3B	0
7260	MIR6875.....TRIP6	0
7261	MIR6878.....TARS2	0
7262	MIR6883.....PER1	0
7263	MIR6890.....QARS	0
7264	MIR7109.....PISD	0
7265	MIR7110.....PDIA5	0
7266	MIR7114.....NSMF	0
7267	MIR7703.....PSME2	0
7268	MIR943.....NELFA	0
7269	MIS12	0
7270	MIS18A	0
7271	MIS18BP1	0
7272	MISP	0
7273	MITF	0
7274	MKI67	0
7275	MKKS	0
7276	MKL1	0
7277	MKL2	0
7278	MKLN1	0
7279	MKNK1	0
7280	MKNK2	0
7281	MKRN1	0
7282	MKRN2	0
7283	MKRN3	0
7284	MKRN4P.....MKRN4P	0
7285	MKRN7P	0
7286	MKS1	0
7287	MLANA	0
7288	MLC1	0
7290	MLF1	0
7291	MLF2	0
7292	MLH1	0
7293	MLH3	0
7294	MLLT1	0
7295	MLLT10	0
7296	MLLT11	0
7297	MLLT3	0
7298	MLLT4	0
7299	MLLT4.AS1	0
7300	MLN	0
7301	MLNR	0
7302	MLPH	0
7303	MLST8	0
7304	MLX	0
7305	MLXIP	0
7306	MLXIPL	0
7307	MLYCD	0
7308	MMACHC	0
7309	MMADHC	0
7311	MME	0
7312	MMP1	0
7313	MMP10	0
7314	MMP11	0
7315	MMP12	0
7316	MMP13	0
7317	MMP14	0
7318	MMP15	0
7319	MMP16	0
7320	MMP17	0
7321	MMP19	0
7322	MMP2	0
7323	MMP20	0
7324	MMP23A.....MMP23B	0
7325	MMP24	0
7326	MMP24.AS1	0
7327	MMP25	0
7328	MMP26	0
7329	MMP27	0
7330	MMP28	0
7331	MMP3	0
7332	MMP7	0
7333	MMP8	0
7334	MMP9	0
7335	MMRN1	0
7336	MMRN2	0
7337	MMS19	0
7338	MN1	0
7339	MNAT1	0
7340	MNDA	0
7341	MNS1	0
7342	MNT	0
7343	MNX1	0
7344	MOAP1	0
7345	MOB1A	0
7346	MOB3B	0
7347	MOB4	0
7348	MOBP	0
7349	MOCOS	0
7350	MOCS1	0
7351	MOCS2	0
7352	MOCS3	0
7353	MOG	0
7354	MOGAT2	0
7355	MOGS	0
7356	MOK	0
7357	MON1B	0
7358	MON2	0
7359	MORC1	0
7360	MORC2	0
7361	MORC3	0
7362	MORC4	0
7363	MORF4L1	0
7364	MORF4L2	0
7365	MORN1	0
7366	MOS	0
7367	MOSPD1	0
7368	MOSPD2	0
7369	MOSPD3	0
7370	MOXD1	0
7371	MPC1	0
7372	MPC2	0
7374	MPDZ	0
7375	MPG	0
7376	MPHOSPH10	0
7377	MPHOSPH6	0
7378	MPHOSPH8	0
7379	MPHOSPH9	0
7380	MPI	0
7381	MPL	0
7382	MPO	0
7383	MPP1	0
7384	MPP2	0
7385	MPP3	0
7386	MPP5	0
7387	MPP6	0
7388	MPPE1	0
7389	MPPED1	0
7390	MPPED2	0
7391	MPRIP	0
7392	MPST	0
7393	MPV17	0
7394	MPZ	0
7395	MPZL1	0
7396	MPZL2	0
7397	MR1	0
7398	MRAS	0
7399	MRC1	0
7400	MRC2	0
7401	MRE11A	0
7402	MREG	0
7403	MRFAP1L1	0
7404	MRGBP	0
7405	MRM1	0
7406	MROH7	0
7407	MROH7.TTC4.....TTC4	0
7408	MROH9	0
7409	MRPL11	0
7410	MRPL12	0
7411	MRPL13	0
7412	MRPL15	0
7413	MRPL16	0
7414	MRPL17	0
7415	MRPL18	0
7416	MRPL19	0
7417	MRPL2	0
7418	MRPL20	0
7419	MRPL22	0
7420	MRPL23	0
7421	MRPL24	0
7422	MRPL28	0
7423	MRPL3	0
7424	MRPL33	0
7425	MRPL34	0
7426	MRPL35	0
7427	MRPL39	0
7428	MRPL4	0
7429	MRPL40	0
7430	MRPL41	0
7431	MRPL42	0
7432	MRPL44	0
7433	MRPL46	0
7434	MRPL48	0
7435	MRPL49	0
7436	MRPL52	0
7437	MRPL57	0
7438	MRPL9	0
7440	MRPS11	0
7441	MRPS11P1.....MRPS11P1	0
7442	MRPS12	0
7443	MRPS14	0
7444	MRPS15	0
7445	MRPS16	0
7446	MRPS17	0
7447	MRPS18A	0
7448	MRPS18B	0
7449	MRPS18C	0
7450	MRPS2	0
7451	MRPS22	0
7452	MRPS27	0
7453	MRPS28	0
7454	MRPS30	0
7455	MRPS31	0
7456	MRPS33	0
7457	MRPS34	0
7458	MRPS35	0
7459	MRPS7	0
7460	MRS2	0
7461	MRTO4	0
7462	MS4A1	0
7463	MS4A12	0
7464	MS4A2	0
7465	MS4A3	0
7466	MS4A4A	0
7467	MS4A5	0
7468	MS4A6A	0
7469	MSANTD2	0
7470	MSANTD3.TMEFF1.....TMEFF1	0
7471	MSC	0
7472	MSH2	0
7473	MSH3	0
7474	MSH4	0
7475	MSH5.SAPCD1.....SAPCD1	0
7476	MSH5.....MSH5.SAPCD1.....SAPCD1	0
7477	MSH6	0
7478	MSI1	0
7479	MSL1	0
7480	MSL2	0
7481	MSL3	0
7482	MSLN	0
7483	MSMB	0
7484	MSMO1	0
7485	MSN	0
7486	MSR1	0
7487	MSRA	0
7488	MSRB1	0
7489	MSRB2	0
7490	MST1	0
7491	MST1L	0
7492	MST1R	0
7493	MST4	0
7494	MSTN	0
7495	MSTO1.....MSTO2P	0
7496	MSX1	0
7497	MSX2	0
7498	MT1E	0
7499	MT1F	0
7500	MT1G	0
7501	MT1H	0
7502	MT1HL1	0
7503	MT1M	0
7504	MT1X	0
7505	MT2A	0
7506	MT3	0
7507	MT4	0
7508	MTA1	0
7509	MTA2	0
7510	MTAP	0
7511	MTARC1	0
7512	MTARC2	0
7513	MTCH1	0
7514	MTCH2	0
7515	MTCL1	0
7516	MTDH	0
7517	MTERF1	0
7518	MTERF3	0
7519	MTERF4	0
7520	MTF1	0
7521	MTF2	0
7522	MTFR1	0
7523	MTG1	0
7524	MTHFD1	0
7525	MTHFD2	0
7526	MTHFD2L	0
7527	MTHFR	0
7529	MTHFSD	0
7530	MTIF2	0
7531	MTL5	0
7532	MTM1	0
7533	MTMR1	0
7534	MTMR10	0
7535	MTMR11	0
7536	MTMR12	0
7537	MTMR14	0
7538	MTMR2	0
7539	MTMR3	0
7540	MTMR4	0
7541	MTMR6	0
7542	MTMR7	0
7543	MTMR9	0
7544	MTNR1A	0
7545	MTNR1B	0
7546	MTO1	0
7547	MTOR	0
7548	MTPAP	0
7549	MTR	0
7550	MTRF1	0
7551	MTRF1L	0
7552	MTRR	0
7553	MTSS1	0
7554	MTSS1L	0
7555	MTTP	0
7556	MTUS1	0
7557	MTUS2	0
7558	MTX1	0
7559	MTX2	0
7560	MUC1	0
7561	MUC13	0
7562	MUC16	0
7563	MUC2	0
7564	MUC3A.....MUC3B	0
7565	MUC3B	0
7566	MUC4	0
7567	MUC5AC	0
7568	MUC5B	0
7569	MUC6	0
7570	MUC7	0
7571	MUC8	0
7572	MUL1	0
7573	MUM1	0
7574	MUS81	0
7575	MUSK	0
7576	MUT	0
7577	MUTYH	0
7578	MVB12B	0
7579	MVD	0
7580	MVK	0
7581	MVP	0
7582	MX1	0
7583	MX2	0
7584	MXD1	0
7585	MXD3	0
7586	MXI1	0
7587	MXRA5	0
7588	MXRA7	0
7589	MXRA8	0
7590	MYB	0
7591	MYBBP1A	0
7592	MYBL1	0
7593	MYBL2	0
7594	MYBPC1	0
7595	MYBPC2	0
7596	MYBPC3	0
7597	MYBPH	0
7598	MYC	0
7599	MYCBP2	0
7600	MYCL	0
7601	MYCLP1.....MYCLP1	0
7602	MYCN	0
7603	MYCNOS	0
7604	MYCT1	0
7605	MYD88	0
7606	MYEF2	0
7607	MYF5	0
7608	MYF6	0
7609	MYH1	0
7610	MYH10	0
7611	MYH11	0
7612	MYH13	0
7613	MYH14	0
7614	MYH15	0
7615	MYH2	0
7616	MYH3	0
7617	MYH4	0
7618	MYH6	0
7619	MYH6.....MYH7	0
7620	MYH7	0
7621	MYH7B	0
7622	MYH8	0
7623	MYH9	0
7624	MYL1	0
7625	MYL10	0
7626	MYL12A	0
7627	MYL12A.....MYL12B	0
7628	MYL12B	0
7629	MYL2	0
7630	MYL3	0
7631	MYL4	0
7632	MYL5	0
7633	MYL6	0
7634	MYL6B	0
7635	MYL7	0
7636	MYL9	0
7637	MYLIP	0
7638	MYLK	0
7639	MYLK3	0
7641	MYNN	0
7642	MYO10	0
7643	MYO15A	0
7644	MYO15B	0
7645	MYO16	0
7646	MYO18A.....TIAF1	0
7647	MYO19	0
7648	MYO1A	0
7649	MYO1B	0
7650	MYO1C	0
7651	MYO1D	0
7652	MYO1E	0
7653	MYO1F	0
7654	MYO3A	0
7655	MYO5A	0
7656	MYO5C	0
7657	MYO6	0
7658	MYO7A	0
7659	MYO7B	0
7660	MYO9A	0
7661	MYO9B	0
7662	MYOC	0
7663	MYOD1	0
7664	MYOF	0
7665	MYOG	0
7666	MYOM1	0
7667	MYOM2	0
7668	MYOT	0
7669	MYOZ1	0
7670	MYOZ2	0
7671	MYOZ3	0
7672	MYRF	0
7673	MYRIP	0
7674	MYT1	0
7675	MYT1L	0
7677	MZF1	0
7678	MZT2A.....MZT2B.....PHGDH	0
7679	MZT2B	0
7680	N4BP1	0
7681	N4BP2L1	0
7682	N4BP2L2	0
7683	N4BP2L2.IT2	0
7685	N4BP3	0
7686	N6AMT1	0
7687	NAA10	0
7688	NAA11	0
7689	NAA15	0
7690	NAA16	0
7691	NAA35	0
7692	NAA40	0
7693	NAA50	0
7694	NAA60	0
7695	NAAA	0
7696	NAALAD2	0
7697	NAALADL1	0
7698	NAB1	0
7699	NAB2	0
7700	NABP1	0
7701	NABP2	0
7703	NACA2	0
7704	NACAD	0
7705	NACAP1	0
7706	NACC2	0
7707	NADK	0
7708	NADSYN1	0
7709	NAE1	0
7710	NAG18	0
7711	NAGA	0
7712	NAGK	0
7713	NAGLU	0
7714	NAGPA	0
7715	NAIP	0
7716	NAMPT	0
7717	NANOG	0
7718	NANS	0
7720	NAP1L2	0
7721	NAP1L3	0
7722	NAP1L4	0
7723	NAPA	0
7724	NAPG	0
7725	NARF	0
7726	NARFL	0
7727	NARS	0
7728	NARS2	0
7730	NAT1	0
7731	NAT10	0
7732	NAT2	0
7733	NAT6	0
7734	NAT8.....NAT8B	0
7735	NAT8B	0
7736	NAT9	0
7737	NAV2	0
7738	NAV3	0
7739	NBAS	0
7740	NBEA	0
7741	NBEAL1.....RPL12	0
7742	NBEAL2	0
7743	NBL1	0
7744	NBN	0
7745	NBPF1	0
7746	NBPF10.....NBPF11.....NBPF12.....NBPF14.....NBPF15.....NBPF20.....NBPF8.....NBPF9	0
7747	NBPF10.....NBPF11.....NBPF14.....NBPF15.....NBPF19.....NBPF20.....NBPF25P.....NBPF26.....NBPF8.....NBPF9	0
7748	NBPF10.....NBPF12.....NBPF14.....NBPF15.....NBPF20.....NBPF8.....NBPF9	0
7749	NBPF10.....NBPF14.....NBPF26.....NBPF9	0
7750	NBR1	0
7751	NBR2	0
7752	NCALD	0
7753	NCAM1	0
7754	NCAM2	0
7755	NCAN	0
7756	NCAPD2	0
7757	NCAPD3	0
7758	NCAPG	0
7759	NCAPG2	0
7760	NCAPH	0
7761	NCAPH2	0
7762	NCBP1	0
7763	NCBP2	0
7764	NCDN	0
7765	NCF1	0
7766	NCF1.....NCF1B.....NCF1C	0
7767	NCF2	0
7768	NCF4	0
7769	NCK1	0
7770	NCK2	0
7771	NCKAP1	0
7772	NCKAP1L	0
7773	NCKIPSD	0
7774	NCL	0
7775	NCLN	0
7776	NCOA1	0
7777	NCOA2	0
7778	NCOA3	0
7779	NCOA4	0
7780	NCOA6	0
7781	NCOR1	0
7782	NCOR2	0
7783	NCR1	0
7784	NCR2	0
7785	NCR3	0
7786	NCRNA00185.....TTTY14	0
7787	NCS1	0
7788	NCSTN	0
7789	NDC1	0
7791	NDE1	0
7792	NDEL1	0
7793	NDFIP1	0
7794	NDN	0
7795	NDNF	0
7796	NDOR1	0
7797	NDP	0
7799	NDRG2	0
7800	NDRG3	0
7801	NDRG4	0
7803	NDST2	0
7804	NDST2.....ZSWIM8.AS1	0
7805	NDST3	0
7806	NDST4	0
7807	NDUFA1	0
7808	NDUFA10	0
7809	NDUFA13	0
7810	NDUFA2	0
7811	NDUFA3	0
7812	NDUFA4	0
7813	NDUFA4L2	0
7814	NDUFA5	0
7815	NDUFA6	0
7816	NDUFA7	0
7817	NDUFA8	0
7818	NDUFA9	0
7819	NDUFAB1	0
7820	NDUFAF1	0
7821	NDUFAF3	0
7822	NDUFAF4	0
7823	NDUFAF5	0
7824	NDUFAF7	0
7825	NDUFB1	0
7826	NDUFB11	0
7827	NDUFB2	0
7828	NDUFB2.AS1	0
7829	NDUFB3	0
7830	NDUFB4	0
7831	NDUFB5	0
7832	NDUFB6	0
7833	NDUFB7	0
7834	NDUFB8	0
7835	NDUFC1	0
7836	NDUFC2.....NDUFC2.KCTD14	0
7837	NDUFS1	0
7838	NDUFS2	0
7839	NDUFS3	0
7840	NDUFS4	0
7841	NDUFS5.....RPL10	0
7842	NDUFS6	0
7843	NDUFS7	0
7844	NDUFV1	0
7845	NDUFV2	0
7846	NEB	0
7847	NEBL	0
7848	NECAB2	0
7849	NECAB3	0
7850	NECAP1	0
7851	NECAP2	0
7852	NEDD4	0
7853	NEDD4L	0
7854	NEDD8	0
7856	NEFH	0
7857	NEFL	0
7858	NEFM	0
7859	NEIL3	0
7860	NEK1	0
7861	NEK11	0
7862	NEK2	0
7863	NEK3	0
7864	NEK4	0
7865	NEK7	0
7866	NEK9	0
7867	NELFB	0
7868	NELFCD	0
7869	NELL1	0
7870	NELL2	0
7871	NEMF	0
7872	NENF	0
7873	NEO1	0
7874	NES	0
7875	NET1	0
7876	NETO2	0
7877	NEU1	0
7878	NEU2	0
7879	NEU3	0
7880	NEURL1	0
7881	NEUROD1	0
7882	NEUROD2	0
7883	NEUROD4	0
7884	NEUROD6	0
7885	NEUROG1	0
7886	NEUROG2	0
7887	NEUROG3	0
7888	NF1	0
7889	NF2	0
7890	NFASC	0
7891	NFAT5	0
7892	NFATC1	0
7894	NFATC3	0
7895	NFATC4	0
7896	NFE2	0
7897	NFE2L1	0
7898	NFE2L2	0
7899	NFE2L3	0
7900	NFIB	0
7901	NFIC	0
7902	NFIL3	0
7903	NFIX	0
7904	NFKB1	0
7905	NFKB2	0
7906	NFKBIA	0
7907	NFKBIB	0
7908	NFKBIE	0
7909	NFKBIL1	0
7910	NFRKB	0
7911	NFS1	0
7912	NFU1	0
7913	NFX1	0
7914	NFYA	0
7915	NFYB	0
7916	NFYC	0
7917	NGB	0
7918	NGDN	0
7919	NGF	0
7920	NGFR	0
7921	NGFRAP1	0
7922	NGLY1	0
7923	NGRN	0
7924	NHEJ1.....SLC23A3	0
7925	NHLH1	0
7926	NHLH2	0
7927	NHLRC2	0
7928	NHP2	0
7929	NHP2L1	0
7930	NHP2P2.....NHP2P2	0
7931	NID1	0
7932	NID2	0
7933	NIF3L1	0
7934	NIN	0
7935	NINJ1	0
7936	NINJ2	0
7937	NINL	0
7939	NIPA2	0
7940	NIPAL2	0
7941	NIPAL3	0
7942	NIPBL	0
7943	NIPSNAP1	0
7944	NIPSNAP3B	0
7945	NISCH	0
7946	NIT1	0
7947	NIT2	0
7948	NKAIN1	0
7949	NKG7	0
7950	NKIRAS2	0
7951	NKRF	0
7952	NKTR	0
7953	NKX2.1	0
7954	NKX2.2	0
7955	NKX2.5	0
7956	NKX2.8	0
7957	NKX3.1	0
7958	NKX3.2	0
7959	NKX6.1	0
7960	NLE1	0
7961	NLGN1	0
7962	NLGN3	0
7963	NLGN4X	0
7964	NLGN4Y	0
7965	NLK	0
7966	NLRP1	0
7967	NLRP2	0
7968	NLRP3	0
7969	NLRX1	0
7970	NMB	0
7971	NMBR	0
7972	NMD3	0
7973	NME1	0
7974	NME1.NME2.....NME2	0
7975	NME3	0
7976	NME4	0
7977	NME5	0
7978	NME6	0
7980	NME8	0
7981	NMI	0
7982	NMNAT2	0
7983	NMRK1	0
7984	NMRK2	0
7985	NMT1	0
7986	NMT2	0
7987	NMU	0
7988	NMUR1	0
7990	NNT	0
7991	NOC2L	0
7992	NOC3L	0
7993	NOC4L	0
7994	NOD1	0
7995	NOD2	0
7996	NOL10	0
7997	NOL11	0
7998	NOL12	0
7999	NOL12.....TRIOBP	0
8000	NOL3	0
8001	NOL4	0
8002	NOL6	0
8003	NOL7	0
8004	NOL8	0
8005	NOL9	0
8006	NOLC1	0
8007	NONO	0
8008	NOP10	0
8009	NOP14	0
8010	NOP14.AS1	0
8011	NOP16	0
8012	NOP2	0
8013	NOS1	0
8014	NOS1AP	0
8015	NOS2	0
8016	NOS3	0
8017	NOSIP	0
8018	NOTCH1	0
8019	NOTCH2	0
8020	NOTCH2NL	0
8021	NOTCH3	0
8022	NOTCH4	0
8023	NOV	0
8024	NOVA1	0
8025	NOVA2	0
8026	NOX1	0
8027	NOX3	0
8028	NOX4	0
8029	NOX5	0
8030	NPAP1	0
8031	NPAS1	0
8032	NPAS2	0
8033	NPAS3	0
8034	NPAT	0
8035	NPBWR2	0
8036	NPC1	0
8037	NPC1L1	0
8039	NPDC1	0
8040	NPEPL1	0
8041	NPEPPS	0
8042	NPFF	0
8043	NPFFR1	0
8044	NPHP1	0
8045	NPHP4	0
8046	NPHS1	0
8047	NPHS2	0
8048	NPIPA1	0
8049	NPIPA1.....NPIPA5.....NPIPB15.....NPIPB3.....NPIPB6.....PDXDC2P	0
8050	NPIPA5.....NPIPB3.....NPIPB6.....NPIPB8	0
8051	NPIPB15	0
8052	NPL	0
8054	NPM1	0
8055	NPM1P22.....NPM1P22	0
8056	NPM3	0
8057	NPPA	0
8058	NPPB	0
8059	NPPC	0
8061	NPR2	0
8062	NPR3	0
8064	NPRL3	0
8065	NPTN	0
8066	NPTX1	0
8067	NPTX2	0
8068	NPTXR	0
8069	NPVF	0
8070	NPY	0
8071	NPY1R	0
8072	NPY2R	0
8073	NPY5R	0
8074	NPY6R	0
8075	NQO1	0
8076	NQO2	0
8077	NR0B1	0
8078	NR0B2	0
8079	NR1D1.....THRA	0
8081	NR1H2	0
8082	NR1H3	0
8083	NR1H4	0
8084	NR1I2	0
8085	NR1I3	0
8086	NR2C1	0
8087	NR2C2	0
8088	NR2E1	0
8089	NR2E3	0
8090	NR2F1	0
8091	NR2F1.....NR2F2	0
8092	NR2F2	0
8093	NR2F6	0
8095	NR3C2	0
8096	NR4A1	0
8097	NR4A2	0
8098	NR4A3	0
8099	NR5A1	0
8100	NR5A2	0
8101	NR6A1	0
8102	NRAP	0
8103	NRAS	0
8104	NRBF2	0
8105	NRBP1	0
8106	NRCAM	0
8107	NRD1	0
8108	NRDE2	0
8109	NREP	0
8110	NRF1	0
8111	NRG1	0
8112	NRG2	0
8113	NRGN	0
8115	NRIP2	0
8116	NRIP3	0
8117	NRL	0
8118	NRN1	0
8119	NRP1	0
8120	NRP2	0
8121	NRSN2	0
8122	NRTN	0
8123	NRXN1	0
8124	NRXN2	0
8125	NRXN3	0
8126	NSA2	0
8127	NSD1	0
8128	NSDHL	0
8129	NSFL1C	0
8130	NSG1	0
8131	NSL1	0
8132	NSMAF	0
8133	NSMCE4A	0
8134	NSUN3	0
8135	NSUN5	0
8136	NSUN5P1	0
8137	NSUN5P1.....NSUN5P2	0
8138	NSUN6	0
8139	NSUN7	0
8140	NT5C	0
8141	NT5C1B.RDH14.....RDH14	0
8142	NT5C2	0
8143	NT5DC2	0
8144	NT5DC3	0
8145	NT5E	0
8146	NT5M	0
8147	NTAN1	0
8148	NTF3	0
8149	NTHL1	0
8150	NTN1	0
8151	NTN3	0
8152	NTNG1	0
8153	NTRK1	0
8154	NTRK2	0
8155	NTRK3	0
8156	NTS	0
8157	NTSR1	0
8158	NTSR2	0
8159	NUAK1	0
8160	NUBP1	0
8161	NUBP2	0
8162	NUBPL	0
8163	NUCB1	0
8165	NUCKS1	0
8166	NUDC	0
8167	NUDCD3	0
8168	NUDT1	0
8169	NUDT11	0
8170	NUDT13	0
8171	NUDT15	0
8172	NUDT18	0
8173	NUDT2	0
8174	NUDT21	0
8175	NUDT3	0
8176	NUDT3.....RPS10.NUDT3	0
8177	NUDT4	0
8178	NUDT4.....NUDT4P1	0
8179	NUDT4.....NUDT4P1.....NUDT4P2	0
8180	NUDT6	0
8181	NUDT7	0
8182	NUDT9	0
8183	NUFIP1	0
8184	NUMA1	0
8185	NUP107	0
8186	NUP133	0
8187	NUP153	0
8188	NUP155	0
8189	NUP160	0
8190	NUP188	0
8191	NUP205	0
8192	NUP210	0
8193	NUP214	0
8194	NUP37	0
8195	NUP43	0
8196	NUP50	0
8197	NUP54	0
8198	NUP62	0
8199	NUP62CL	0
8200	NUP85	0
8201	NUP88	0
8202	NUP93	0
8203	NUP98	0
8204	NUPL1	0
8205	NUPL2	0
8206	NUPR1	0
8207	NUS1.....NUS1P3	0
8208	NUS1P3	0
8209	NUSAP1	0
8210	NUTF2.....NUTF2P4	0
8211	NVL	0
8212	NXF1	0
8213	NXF2.....NXF2B	0
8214	NXF3	0
8215	NXN	0
8216	NXPE3	0
8217	NXPE4	0
8218	NXPH3	0
8219	NXPH4	0
8220	NXT1	0
8221	NXT2	0
8222	NYNRIN	0
8223	NYX	0
8224	OARD1	0
8225	OAS1	0
8226	OAS2	0
8227	OAS3	0
8228	OASL	0
8229	OAT	0
8230	OAZ1	0
8231	OAZ2	0
8232	OAZ3	0
8233	OBFC1	0
8234	OBP2A	0
8235	OBP2A.....OBP2B	0
8236	OBSCN	0
8237	OBSL1	0
8238	OCA2	0
8239	OCEL1	0
8240	OCLM	0
8241	OCLN	0
8242	OCM2	0
8243	OCRL	0
8244	ODAM	0
8245	ODC1	0
8246	ODF1	0
8247	ODF2	0
8248	OFD1	0
8249	OGDH	0
8250	OGDHL	0
8251	OGFOD1	0
8252	OGFOD2	0
8253	OGFOD3	0
8254	OGFR	0
8255	OGFRL1	0
8256	OGG1	0
8257	OGN	0
8258	OGT	0
8259	OIP5	0
8260	OLA1	0
8261	OLAH	0
8262	OLFM1	0
8263	OLFM4	0
8264	OLFML1	0
8265	OLFML2A	0
8266	OLFML2B	0
8267	OLFML3	0
8268	OLIG2	0
8269	OLR1	0
8270	OMD	0
8271	OMP	0
8272	ONECUT1	0
8273	ONECUT2	0
8274	OPA1	0
8275	OPA3	0
8276	OPCML	0
8277	OPHN1	0
8278	OPLAH	0
8279	OPN1SW	0
8280	OPN3	0
8281	OPRD1	0
8282	OPRK1	0
8283	OPRL1	0
8284	OPRM1	0
8285	OPTN	0
8286	OR10C1	0
8287	OR10H1	0
8288	OR10H2	0
8289	OR10H3	0
8290	OR10J1	0
8291	OR11A1	0
8292	OR12D2	0
8293	OR12D3	0
8294	OR12D3.....OR5V1	0
8295	OR1A1	0
8296	OR1A2	0
8297	OR1D2	0
8298	OR1D5	0
8299	OR1E1	0
8300	OR1E1.....OR1E2	0
8301	OR1E3.....OR1E3	0
8302	OR1F1	0
8303	OR1F2P	0
8304	OR1G1	0
8305	OR2A20P.....OR2A9P	0
8306	OR2B2	0
8307	OR2B6	0
8308	OR2C1	0
8309	OR2F1	0
8310	OR2F1.....OR2F2	0
8311	OR2F2	0
8312	OR2H1	0
8313	OR2H2	0
8314	OR2J2	0
8315	OR2J3	0
8316	OR2N1P.....OR2N1P	0
8317	OR2S2	0
8318	OR2W1	0
8319	OR3A1	0
8320	OR3A2	0
8321	OR3A3	0
8322	OR51E2	0
8323	OR52A1	0
8324	OR5I1	0
8325	OR6A2	0
8326	OR7A10	0
8327	OR7A17	0
8328	OR7A5	0
8329	OR7C1	0
8330	OR7C2	0
8331	OR7E111P.....OR7E111P	0
8332	OR7E12P	0
8333	OR7E14P	0
8334	OR7E156P	0
8335	OR7E19P	0
8336	OR7E24	0
8337	OR7E2P	0
8338	OR7E37P	0
8339	OR7E47P	0
8340	ORAI2	0
8341	ORAI3	0
8342	ORC1	0
8343	ORC2	0
8344	ORC3	0
8345	ORC4	0
8346	ORC5	0
8347	ORC6	0
8348	ORM1	0
8349	ORM1.....ORM2	0
8350	ORMDL2	0
8351	OS9	0
8352	OSBP	0
8353	OSBP2	0
8354	OSBPL10	0
8355	OSBPL11	0
8356	OSBPL1A	0
8357	OSBPL2	0
8358	OSBPL3	0
8359	OSBPL7	0
8360	OSBPL8	0
8361	OSBPL9	0
8362	OSER1	0
8363	OSGEP	0
8364	OSGEPL1	0
8365	OSGIN1	0
8366	OSGIN2	0
8367	OSM	0
8368	OSMR	0
8369	OSR2	0
8370	OSTF1	0
8371	OSTM1	0
8372	OTC	0
8373	OTOF	0
8374	OTOR	0
8375	OTUB2	0
8376	OTUD3	0
8377	OTUD4	0
8378	OTUD7B	0
8379	OVGP1	0
8380	OVOL1	0
8381	OVOL2	0
8382	OVOL3	0
8383	OXA1L	0
8384	OXCT1	0
8385	OXCT2	0
8386	OXLD1	0
8387	OXR1	0
8388	OXSM	0
8389	OXSR1	0
8390	OXT	0
8391	OXTR	0
8392	P2RX1	0
8393	P2RX2	0
8394	P2RX3	0
8395	P2RX4	0
8396	P2RX5	0
8397	P2RX5.TAX1BP3.....TAX1BP3	0
8398	P2RX5.....P2RX5.TAX1BP3.....TAX1BP3	0
8399	P2RX6	0
8400	P2RX7	0
8401	P2RY1	0
8402	P2RY10	0
8403	P2RY11.....PPAN.P2RY11	0
8404	P2RY13	0
8405	P2RY14	0
8406	P2RY2	0
8407	P2RY4	0
8408	P2RY6	0
8409	P4HA1	0
8410	P4HB	0
8411	P4HTM	0
8412	PA2G4	0
8413	PA2G4P2.....PA2G4P2	0
8415	PABPC1	0
8416	PABPC1.....RLIM	0
8417	PABPC1P1.....PABPC1P1	0
8418	PABPC3	0
8419	PABPN1	0
8420	PACRG	0
8421	PACS1	0
8422	PACS2	0
8423	PACSIN2	0
8424	PACSIN3	0
8425	PADI1	0
8426	PADI2	0
8427	PADI3	0
8428	PADI4	0
8429	PAEP	0
8430	PAF1	0
8431	PAFAH1B1	0
8432	PAFAH1B2	0
8433	PAFAH1B3	0
8434	PAFAH2	0
8435	PAGE1	0
8436	PAGE4	0
8437	PAGR1	0
8438	PAICS	0
8439	PAIP1	0
8440	PAIP2B	0
8441	PAK1	0
8442	PAK1IP1	0
8443	PAK2	0
8444	PAK3	0
8445	PAK4	0
8446	PAK6	0
8447	PAK7	0
8448	PALB2	0
8449	PALLD	0
8450	PALM	0
8451	PALMD	0
8452	PAM	0
8453	PAM16	0
8454	PAMR1	0
8455	PAN2	0
8456	PANK2	0
8457	PANK3	0
8458	PANK4	0
8459	PANX1	0
8460	PAOX	0
8461	PAPD7	0
8462	PAPOLA	0
8463	PAPOLB	0
8464	PAPOLG	0
8465	PAPPA	0
8466	PAPPA2	0
8467	PAPSS1	0
8468	PAPSS2	0
8469	PAQR3	0
8470	PAQR4	0
8471	PAQR5	0
8472	PAQR6	0
8473	PARD3	0
8474	PARD6A	0
8475	PARD6B	0
8476	PARG	0
8477	PARK2	0
8478	PARK7	0
8479	PARL	0
8480	PARM1	0
8481	PARN	0
8482	PARP1	0
8483	PARP11	0
8484	PARP12	0
8485	PARP16	0
8486	PARP2	0
8487	PARP3	0
8488	PARP4	0
8489	PARP6	0
8490	PARP8	0
8491	PARPBP	0
8492	PART1	0
8493	PARVA	0
8494	PARVB	0
8495	PASK	0
8496	PATZ1	0
8497	PAWR	0
8498	PAX1	0
8499	PAX2	0
8500	PAX3	0
8501	PAX4	0
8502	PAX5	0
8503	PAX6	0
8505	PAX8	0
8506	PAX9	0
8507	PAXBP1	0
8508	PAXIP1	0
8509	PBK	0
8510	PBLD	0
8511	PBOV1	0
8512	PBRM1	0
8513	PBX1	0
8514	PBX2	0
8515	PBX3	0
8516	PBXIP1	0
8517	PC	0
8518	PCBD1	0
8519	PCBP1	0
8520	PCBP2	0
8521	PCBP3	0
8522	PCBP4	0
8523	PCCA	0
8524	PCCB	0
8525	PCDH1	0
8526	PCDH11X	0
8527	PCDH11X.....PCDH11Y	0
8528	PCDH12	0
8529	PCDH17	0
8530	PCDH7	0
8531	PCDH8	0
8532	PCDH9	0
8533	PCDHA1.....PCDHA10.....PCDHA11.....PCDHA12.....PCDHA13.....PCDHA2.....PCDHA3.....PCDHA4.....PCDHA5.....PCDHA6.....PCDHA7.....PCDHA8.....PCDHA9.....PCDHAC1.....PCDHAC2	0
8534	PCDHA10	0
8535	PCDHA2	0
8536	PCDHA2.....PCDHA3	0
8537	PCDHA5	0
8538	PCDHA5.....PCDHA6	0
8539	PCDHA9	0
8540	PCDHB1	0
8541	PCDHB11	0
8542	PCDHB12	0
8543	PCDHB13	0
8544	PCDHB17	0
8545	PCDHB3	0
8546	PCDHB6	0
8547	PCDHB8	0
8548	PCDHGA1	0
8549	PCDHGA1.....PCDHGA10.....PCDHGA11.....PCDHGA12.....PCDHGA2.....PCDHGA3.....PCDHGA4.....PCDHGA5.....PCDHGA6.....PCDHGA7.....PCDHGA8.....PCDHGA9.....PCDHGB1.....PCDHGB2.....PCDHGB3.....PCDHGB4.....PCDHGB5.....PCDHGB6.....PCDHGB7.....PCDHGC3.....PCDHGC4.....PCDHGC5	0
8550	PCDHGA10	0
8551	PCDHGA10.....PCDHGA11.....PCDHGA12.....PCDHGA3.....PCDHGA5.....PCDHGA6.....PCDHGC3	0
8552	PCDHGA11.....PCDHGC3	0
8553	PCDHGA3	0
8554	PCDHGA8	0
8555	PCDHGA9	0
8556	PCDHGB5	0
8557	PCDHGB6	0
8558	PCDHGC3	0
8559	PCF11	0
8560	PCGF1	0
8561	PCGF2	0
8562	PCGF3	0
8563	PCID2	0
8564	PCIF1	0
8565	PCK1	0
8566	PCK2	0
8567	PCLO	0
8568	PCM1	0
8569	PCMT1	0
8570	PCMTD2	0
8571	PCNA	0
8572	PCNAP3.....PCNAP3	0
8573	PCNP	0
8574	PCNT	0
8575	PCNX	0
8576	PCNXL2	0
8577	PCNXL4	0
8578	PCOLCE	0
8579	PCOLCE2	0
8580	PCP4	0
8581	PCSK1	0
8582	PCSK1N	0
8583	PCSK2	0
8584	PCSK5	0
8585	PCSK6	0
8586	PCSK7	0
8587	PCTP	0
8588	PCYOX1	0
8589	PCYOX1L	0
8590	PCYT1A	0
8591	PCYT1B	0
8592	PCYT2	0
8593	PDAP1	0
8594	PDC	0
8595	PDCD1	0
8596	PDCD10	0
8597	PDCD11	0
8598	PDCD1LG2	0
8599	PDCD2	0
8600	PDCD4.AS1	0
8601	PDCD5	0
8602	PDCD6	0
8603	PDCD6IP	0
8604	PDCL	0
8605	PDCL3.....PDCL3P4	0
8606	PDE10A	0
8607	PDE11A	0
8608	PDE12	0
8609	PDE1A	0
8610	PDE1B	0
8611	PDE1C	0
8612	PDE2A	0
8613	PDE3A	0
8614	PDE3B	0
8615	PDE4A	0
8616	PDE4B	0
8617	PDE4D	0
8618	PDE4DIP	0
8619	PDE5A	0
8620	PDE6A	0
8621	PDE6B	0
8622	PDE6C	0
8623	PDE6D	0
8624	PDE6G	0
8625	PDE6H	0
8626	PDE7B	0
8627	PDE8A	0
8628	PDE8B	0
8629	PDE9A	0
8630	PDGFA	0
8631	PDGFB	0
8632	PDGFC	0
8633	PDGFD	0
8634	PDGFRA	0
8635	PDGFRB	0
8636	PDGFRL	0
8637	PDHA1	0
8638	PDHA2	0
8639	PDHB	0
8640	PDHX	0
8641	PDIA2	0
8642	PDIA3	0
8643	PDIA4	0
8644	PDIA6	0
8645	PDK1	0
8646	PDK2	0
8647	PDK3	0
8648	PDK4	0
8649	PDLIM1	0
8650	PDLIM2	0
8651	PDLIM3	0
8652	PDLIM4	0
8653	PDLIM5	0
8654	PDLIM7	0
8656	PDPK1	0
8657	PDPN	0
8658	PDPR	0
8659	PDS5A	0
8660	PDS5B	0
8661	PDSS1	0
8662	PDSS2	0
8663	PDX1	0
8664	PDXK	0
8665	PDYN	0
8666	PDZD2	0
8667	PDZD3	0
8668	PDZD7	0
8669	PDZD8	0
8670	PDZK1	0
8672	PDZRN3	0
8673	PDZRN4	0
8674	PEA15	0
8675	PEAK1	0
8676	PEBP1	0
8677	PECAM1	0
8678	PECR	0
8679	PEF1	0
8680	PEG10	0
8681	PEG3	0
8682	PEG3.....ZIM2	0
8683	PELI1	0
8684	PELI2	0
8685	PELO	0
8686	PELP1	0
8687	PEMT	0
8688	PENK	0
8689	PEPD	0
8690	PER2	0
8691	PER3	0
8692	PERP	0
8693	PES1	0
8694	PET112	0
8695	PEX1	0
8696	PEX10	0
8697	PEX11A	0
8698	PEX11B	0
8699	PEX12	0
8700	PEX13	0
8701	PEX14	0
8702	PEX16	0
8703	PEX19	0
8704	PEX2	0
8705	PEX26	0
8706	PEX3	0
8707	PEX5	0
8708	PEX5L	0
8709	PEX6	0
8710	PEX7	0
8712	PF4V1	0
8713	PFAS	0
8714	PFDN1	0
8715	PFDN2	0
8716	PFDN4	0
8717	PFDN5	0
8718	PFKFB1	0
8720	PFKFB3	0
8721	PFKFB4	0
8722	PFKL	0
8723	PFKM	0
8724	PFKP	0
8725	PFN1	0
8726	PFN2	0
8727	PGAM1	0
8728	PGAM2	0
8729	PGAP1	0
8730	PGAP2	0
8731	PGAP3	0
8732	PGBD5	0
8733	PGC	0
8734	PGD	0
8735	PGF	0
8736	PGGT1B	0
8737	PGK1	0
8738	PGK2	0
8739	PGLS	0
8740	PGLYRP1	0
8741	PGLYRP4	0
8742	PGM1	0
8744	PGM5	0
8745	PGP	0
8746	PGPEP1	0
8747	PGR	0
8748	PGRMC1	0
8749	PGRMC2	0
8751	PHACTR1	0
8752	PHACTR2	0
8753	PHACTR4	0
8754	PHB	0
8755	PHB2	0
8756	PHC1	0
8757	PHC2	0
8759	PHEX	0
8760	PHF1	0
8761	PHF10	0
8762	PHF11	0
8763	PHF14	0
8764	PHF2	0
8765	PHF20	0
8766	PHF20L1	0
8767	PHF21A	0
8768	PHF3	0
8769	PHF7	0
8770	PHF8	0
8771	PHGDH	0
8772	PHIP	0
8773	PHKA1	0
8774	PHKA2	0
8775	PHKB	0
8776	PHKG1	0
8777	PHKG2	0
8778	PHLDA1	0
8779	PHLDA2	0
8780	PHLDA3	0
8781	PHLDB1	0
8782	PHLPP1	0
8783	PHLPP2	0
8784	PHOX2A	0
8785	PHOX2B	0
8786	PHTF1	0
8787	PHTF2	0
8788	PHYH	0
8789	PHYHIP	0
8790	PI15	0
8791	PI3	0
8792	PI4K2A	0
8793	PI4KA	0
8794	PI4KA.....PI4KAP1.....PI4KAP2	0
8795	PI4KB	0
8796	PIAS1	0
8797	PIAS2	0
8798	PIAS3	0
8799	PIAS4	0
8800	PIBF1	0
8801	PICALM	0
8802	PICK1	0
8803	PID1	0
8804	PIDD1	0
8806	PIEZO2	0
8807	PIGA	0
8808	PIGB	0
8809	PIGC	0
8810	PIGF	0
8811	PIGG	0
8812	PIGH	0
8813	PIGK	0
8814	PIGL	0
8815	PIGN	0
8816	PIGO	0
8817	PIGP	0
8818	PIGQ	0
8819	PIGR	0
8820	PIGT	0
8821	PIGV	0
8822	PIGZ	0
8823	PIH1D1	0
8824	PIK3C2A	0
8825	PIK3C2B	0
8826	PIK3C2G	0
8827	PIK3C3	0
8828	PIK3CA	0
8829	PIK3CB	0
8830	PIK3CD	0
8831	PIK3CG	0
8832	PIK3IP1	0
8833	PIK3R1	0
8834	PIK3R2	0
8835	PIK3R3	0
8836	PIK3R4	0
8837	PIK3R5	0
8838	PIKFYVE	0
8839	PILRA	0
8840	PIM1	0
8841	PIM2	0
8842	PIN1	0
8843	PIN1P1	0
8844	PIN4	0
8845	PINK1	0
8846	PINLYP	0
8847	PIP	0
8848	PIP4K2A	0
8849	PIP4K2B	0
8850	PIP4K2C	0
8851	PIP5K1A	0
8852	PIP5K1B	0
8853	PIP5K1C	0
8854	PIPOX	0
8855	PIR	0
8856	PITPNA	0
8857	PITPNB	0
8858	PITPNC1	0
8859	PITPNM1	0
8861	PITRM1	0
8862	PITX1	0
8863	PITX2	0
8864	PITX3	0
8865	PIWIL1	0
8866	PIWIL2	0
8867	PJA1	0
8868	PJA2	0
8869	PKD1P1	0
8870	PKD2	0
8871	PKD2L1	0
8872	PKD2L2	0
8873	PKDREJ	0
8874	PKI55	0
8875	PKIA	0
8876	PKIG	0
8877	PKLR	0
8878	PKM	0
8879	PKMYT1	0
8880	PKN1	0
8881	PKN2	0
8882	PKNOX1	0
8883	PKNOX2	0
8884	PKP1	0
8885	PKP2	0
8886	PKP3	0
8887	PKP4	0
8888	PLA1A	0
8889	PLA2G12A	0
8890	PLA2G15	0
8891	PLA2G16	0
8892	PLA2G1B	0
8893	PLA2G2A	0
8894	PLA2G2D	0
8895	PLA2G2E	0
8896	PLA2G2F	0
8897	PLA2G3	0
8898	PLA2G4A	0
8899	PLA2G4C	0
8900	PLA2G5	0
8901	PLA2G6	0
8903	PLA2R1	0
8905	PLAC1	0
8906	PLAC4	0
8907	PLAC8	0
8908	PLAG1	0
8909	PLAGL1	0
8910	PLAGL2	0
8911	PLAT	0
8912	PLAU	0
8913	PLAUR	0
8914	PLBD1	0
8915	PLCB1	0
8916	PLCB2	0
8917	PLCB3	0
8918	PLCB4	0
8919	PLCD1	0
8920	PLCE1	0
8921	PLCG1	0
8922	PLCG2	0
8923	PLCH1	0
8924	PLCH2	0
8925	PLCL1	0
8926	PLCL2	0
8927	PLCXD1	0
8928	PLD1	0
8929	PLD2	0
8930	PLD3	0
8931	PLEC	0
8932	PLEK	0
8933	PLEK2	0
8934	PLEKHA1	0
8935	PLEKHA2	0
8936	PLEKHA4	0
8937	PLEKHA5	0
8938	PLEKHA6	0
8939	PLEKHA8P1	0
8940	PLEKHB1	0
8941	PLEKHB2	0
8942	PLEKHF1	0
8943	PLEKHF2	0
8944	PLEKHG3	0
8945	PLEKHG6	0
8946	PLEKHH3	0
8947	PLEKHM1	0
8948	PLEKHM2	0
8949	PLEKHO1	0
8950	PLEKHO2	0
8951	PLEKHS1	0
8952	PLG	0
8953	PLGLB1.....PLGLB2	0
8954	PLGRKT	0
8955	PLIN1	0
8956	PLIN2	0
8957	PLIN3	0
8958	PLK1	0
8959	PLK2	0
8960	PLK3	0
8961	PLK4	0
8962	PLLP	0
8963	PLN	0
8964	PLOD1	0
8965	PLOD2	0
8966	PLOD3	0
8967	PLP1	0
8968	PLP2	0
8969	PLS1	0
8970	PLS3	0
8971	PLSCR1	0
8972	PLSCR2	0
8973	PLSCR3.....TMEM256.PLSCR3	0
8974	PLSCR4	0
8975	PLTP	0
8976	PLVAP	0
8977	PLXDC1	0
8978	PLXDC2	0
8979	PLXNA1	0
8980	PLXNA2	0
8981	PLXNA3	0
8982	PLXNB1	0
8983	PLXNB2	0
8984	PLXNB3	0
8985	PLXNC1	0
8986	PLXND1	0
8987	PMAIP1	0
8988	PMCH	0
8989	PMCHL1	0
8990	PMEL	0
8991	PMEPA1	0
8992	PMF1	0
8993	PMFBP1	0
8994	PML	0
8995	PMM1	0
8996	PMM2	0
8997	PMP2	0
8998	PMP22	0
8999	PMPCA	0
9000	PMPCB	0
9001	PMS1	0
9002	PMS2.....PMS2CL	0
9003	PMS2L2	0
9004	PMS2P1	0
9005	PMS2P3	0
9006	PMS2P4	0
9007	PMS2P5.....PMS2P9	0
9008	PMS2P8	0
9009	PMVK	0
9010	PNISR	0
9011	PNKP	0
9012	PNLIP	0
9013	PNLIPRP1	0
9014	PNLIPRP2	0
9015	PNMA1	0
9016	PNMA2	0
9017	PNMA3	0
9018	PNMAL1	0
9019	PNMT	0
9020	PNN	0
9021	PNO1	0
9024	PNPLA2	0
9025	PNPLA3	0
9026	PNPLA4	0
9027	PNPLA6	0
9028	PNPO	0
9029	PNRC1	0
9030	PNRC2	0
9031	PODNL1	0
9032	PODXL	0
9033	PODXL2	0
9034	POF1B	0
9035	POFUT1	0
9036	POFUT2	0
9037	POGK	0
9038	POGLUT1	0
9039	POGZ	0
9041	POLA2	0
9042	POLB	0
9043	POLD1	0
9044	POLD2	0
9045	POLD3	0
9046	POLD4	0
9047	POLDIP2	0
9048	POLDIP3	0
9049	POLDIP3.....RRP7B	0
9050	POLE	0
9051	POLE2	0
9053	POLG	0
9054	POLG2	0
9055	POLH	0
9056	POLI	0
9057	POLL	0
9058	POLM	0
9059	POLQ	0
9060	POLR1B	0
9061	POLR1C	0
9062	POLR1D	0
9063	POLR1E	0
9064	POLR2A	0
9065	POLR2B	0
9066	POLR2C	0
9067	POLR2D	0
9068	POLR2E	0
9069	POLR2F	0
9070	POLR2G	0
9072	POLR2I	0
9073	POLR2J	0
9074	POLR2J.....POLR2J2.....POLR2J3.....POLR2J4.....UPK3BL	0
9075	POLR2J.....POLR2J2.....POLR2J3.....UPK3BL	0
9076	POLR2J4	0
9077	POLR2K	0
9078	POLR2L	0
9080	POLR3C	0
9081	POLR3D	0
9082	POLR3F	0
9083	POLR3G	0
9085	POLRMT	0
9086	POM121	0
9087	POM121.....POM121C	0
9088	POM121C	0
9089	POM121L2	0
9090	POM121L9P	0
9091	POMC	0
9093	POMP	0
9094	POMT1	0
9095	POMT2	0
9096	POMZP3	0
9097	POMZP3.....ZP3	0
9098	PON1	0
9099	PON2	0
9100	PON3	0
9101	POP1	0
9102	POP4	0
9103	POP5	0
9104	POP7	0
9105	POPDC2	0
9106	POPDC3	0
9107	POR	0
9108	PORCN	0
9109	POSTN	0
9110	POT1	0
9111	POTEKP	0
9112	POU1F1	0
9113	POU2F1	0
9114	POU2F2	0
9115	POU2F3	0
9116	POU3F1	0
9117	POU3F2	0
9118	POU3F3	0
9119	POU3F4	0
9120	POU4F1	0
9121	POU4F2	0
9122	POU4F3	0
9123	POU5F1.....POU5F1B.....POU5F1P3.....POU5F1P4	0
9124	POU5F1B	0
9125	POU5F1P3	0
9126	POU5F1P4	0
9127	POU6F1	0
9128	POU6F2	0
9129	PP13	0
9130	PP14571	0
9131	PPA1	0
9132	PPA2	0
9133	PPAN.....PPAN.P2RY11	0
9134	PPAP2A	0
9135	PPAP2B	0
9136	PPAP2C	0
9137	PPARA	0
9138	PPARD	0
9139	PPARG	0
9140	PPARGC1A	0
9141	PPAT	0
9143	PPBPP2	0
9144	PPCDC	0
9145	PPCS	0
9146	PPDPF	0
9147	PPEF1	0
9148	PPEF2	0
9149	PPFIA1	0
9150	PPFIA2	0
9151	PPFIA3	0
9152	PPFIA4	0
9153	PPFIBP1	0
9154	PPFIBP2	0
9155	PPIA	0
9156	PPIAL4B.....PPIAL4C.....PPIAL4G	0
9157	PPIAP21.....PPIAP21	0
9158	PPIB	0
9159	PPIC	0
9160	PPID	0
9161	PPIE	0
9162	PPIEL	0
9163	PPIF	0
9164	PPIG	0
9165	PPIH	0
9166	PPIL2	0
9167	PPIL6	0
9168	PPIP5K1	0
9169	PPIP5K2	0
9170	PPL	0
9171	PPM1A	0
9172	PPM1B	0
9173	PPM1D	0
9174	PPM1E	0
9175	PPM1F	0
9176	PPM1G	0
9177	PPM1H	0
9179	PPOX	0
9180	PPP1CA	0
9181	PPP1CB	0
9182	PPP1CC	0
9183	PPP1R10	0
9184	PPP1R11	0
9185	PPP1R12A	0
9186	PPP1R12B	0
9187	PPP1R13B	0
9188	PPP1R13L	0
9189	PPP1R14B	0
9190	PPP1R14D	0
9191	PPP1R15A	0
9192	PPP1R16B	0
9193	PPP1R17	0
9194	PPP1R1A	0
9195	PPP1R2	0
9196	PPP1R26	0
9197	PPP1R2P9	0
9198	PPP1R37	0
9199	PPP1R3A	0
9200	PPP1R3C	0
9201	PPP1R3D	0
9202	PPP1R7	0
9203	PPP1R8	0
9204	PPP1R9A	0
9205	PPP2CA	0
9206	PPP2CB	0
9207	PPP2R1A	0
9208	PPP2R1B	0
9209	PPP2R2A	0
9210	PPP2R2B	0
9211	PPP2R2D	0
9212	PPP2R3A	0
9213	PPP2R3C	0
9214	PPP2R4	0
9215	PPP2R5A	0
9216	PPP2R5B	0
9217	PPP2R5C	0
9218	PPP2R5D	0
9220	PPP3CA	0
9221	PPP3CB	0
9222	PPP3CC	0
9223	PPP3R1	0
9224	PPP4C	0
9225	PPP4R1	0
9226	PPP4R2	0
9227	PPP4R4	0
9228	PPP5C	0
9229	PPP6C	0
9230	PPP6R1	0
9231	PPP6R2	0
9232	PPP6R3	0
9233	PPRC1	0
9234	PPT1	0
9235	PPWD1	0
9236	PPY	0
9237	PPY2	0
9238	PQBP1	0
9239	PQLC1	0
9240	PQLC2	0
9241	PQLC3	0
9242	PRAF2	0
9243	PRAME	0
9244	PRAMEF1.....PRAMEF2	0
9245	PRAMEF10	0
9246	PRAMEF11	0
9247	PRAMEF12	0
9248	PRB1	0
9249	PRB3	0
9250	PRB4	0
9251	PRC1	0
9252	PRCC	0
9253	PRCP	0
9254	PRDM1	0
9255	PRDM10	0
9256	PRDM11	0
9257	PRDM12	0
9258	PRDM13	0
9259	PRDM14	0
9260	PRDM16	0
9261	PRDM2	0
9262	PRDM4	0
9263	PRDM5	0
9264	PRDM8	0
9265	PRDM9	0
9266	PRDX1	0
9267	PRDX2	0
9268	PRDX3	0
9269	PRDX4	0
9270	PRDX6	0
9271	PREB	0
9272	PRELP	0
9273	PREP	0
9274	PREPL	0
9275	PREX2	0
9276	PRF1	0
9277	PRG2	0
9278	PRG3	0
9279	PRG4	0
9280	PRH1.PRR4.....PRR4	0
9281	PRH1.....PRH1.PRR4.....PRH2	0
9282	PRICKLE3	0
9283	PRICKLE4.....TOMM6	0
9284	PRIM1	0
9285	PRIM2	0
9286	PRIM2.....PRIM2B	0
9287	PRKAA1	0
9288	PRKAA2	0
9289	PRKAB1	0
9290	PRKAB2	0
9291	PRKACA	0
9292	PRKACB	0
9293	PRKACG	0
9294	PRKAG1	0
9295	PRKAG2	0
9296	PRKAR1A	0
9297	PRKAR1AP.....PRKAR1AP	0
9298	PRKAR1B	0
9299	PRKAR2A	0
9301	PRKCA	0
9302	PRKCB	0
9303	PRKCD	0
9304	PRKCDBP	0
9305	PRKCE	0
9306	PRKCG	0
9307	PRKCH	0
9308	PRKCI	0
9309	PRKCQ	0
9310	PRKCSH	0
9311	PRKCZ	0
9312	PRKD1	0
9313	PRKD2	0
9315	PRKDC	0
9316	PRKG1	0
9317	PRKG2	0
9318	PRKRA	0
9319	PRKRIR	0
9320	PRKX	0
9321	PRKX.....PRKY	0
9322	PRKY	0
9323	PRL	0
9324	PRLH	0
9325	PRLR	0
9326	PRM1	0
9327	PRM2	0
9328	PRMT1	0
9329	PRMT2	0
9330	PRMT3	0
9331	PRMT5	0
9332	PRMT7	0
9333	PRMT8	0
9334	PRND	0
9335	PRNP	0
9336	PRO1483	0
9337	PRO1596	0
9338	PRO2012	0
9339	PRO2214	0
9340	PRO2949	0
9341	PRO2958	0
9342	PRO2964	0
9343	PROC	0
9344	PROCR	0
9345	PRODH2	0
9346	PROL1	0
9347	PROM1	0
9348	PROP1	0
9349	PRORY	0
9350	PROS1	0
9351	PROSC	0
9352	PROSER1	0
9353	PROX1	0
9354	PROZ	0
9355	PRPF18	0
9356	PRPF19	0
9357	PRPF3	0
9358	PRPF31	0
9359	PRPF38B	0
9360	PRPF39	0
9361	PRPF4	0
9362	PRPF40A	0
9363	PRPF4B	0
9364	PRPF6	0
9365	PRPF8	0
9366	PRPH	0
9367	PRPH2	0
9368	PRPS1	0
9369	PRPS1L1	0
9370	PRPS2	0
9371	PRPSAP1	0
9372	PRPSAP2	0
9373	PRR11	0
9374	PRR13	0
9375	PRR14	0
9376	PRR14L	0
9377	PRR15L	0
9378	PRR16	0
9379	PRR3	0
9380	PRR34	0
9381	PRR5	0
9382	PRR5L	0
9383	PRR7	0
9384	PRRC1	0
9385	PRRC2A	0
9386	PRRC2B	0
9387	PRRC2C	0
9388	PRRG1	0
9389	PRRG2	0
9390	PRRG3	0
9391	PRRG4	0
9392	PRRX1	0
9393	PRRX2	0
9394	PRSS1.....PRSS2	0
9395	PRSS12	0
9396	PRSS16	0
9397	PRSS2	0
9398	PRSS21	0
9399	PRSS22	0
9400	PRSS23	0
9401	PRSS3	0
9402	PRSS3P2	0
9403	PRSS3P3	0
9404	PRSS50	0
9405	PRSS53	0
9406	PRSS8	0
9407	PRTN3	0
9408	PRUNE	0
9409	PRUNE2	0
9410	PRX	0
9411	PSAP	0
9412	PSAT1	0
9413	PSCA	0
9414	PSD	0
9415	PSD3	0
9416	PSD4	0
9417	PSEN1	0
9418	PSEN2	0
9419	PSENEN	0
9420	PSG1	0
9421	PSG11	0
9422	PSG11.....PSG3	0
9423	PSG2	0
9424	PSG3	0
9425	PSG4	0
9426	PSG5	0
9427	PSG6	0
9428	PSG7	0
9429	PSG9	0
9430	PSIP1	0
9431	PSKH1	0
9432	PSMA1	0
9433	PSMA2	0
9434	PSMA3	0
9435	PSMA4	0
9436	PSMA5	0
9437	PSMA7	0
9438	PSMB1	0
9439	PSMB10	0
9440	PSMB2	0
9441	PSMB3	0
9442	PSMB4	0
9443	PSMB5	0
9444	PSMB6	0
9445	PSMB7	0
9446	PSMB8	0
9447	PSMB9	0
9448	PSMC1	0
9450	PSMC3	0
9451	PSMC3IP	0
9452	PSMC4	0
9453	PSMC5	0
9454	PSMC6	0
9455	PSMD1	0
9456	PSMD10	0
9457	PSMD11	0
9458	PSMD12	0
9459	PSMD13	0
9460	PSMD14	0
9461	PSMD2	0
9462	PSMD3	0
9463	PSMD4	0
9464	PSMD5	0
9465	PSMD6	0
9466	PSMD7	0
9467	PSMD8	0
9468	PSMD9	0
9469	PSME1	0
9470	PSME3	0
9471	PSME4	0
9472	PSMF1	0
9473	PSMG1	0
9474	PSMG2	0
9475	PSORS1C1	0
9476	PSORS1C2	0
9477	PSPC1	0
9478	PSPH	0
9479	PSPN	0
9480	PSRC1	0
9481	PSTPIP1	0
9482	PSTPIP2	0
9483	PTAFR	0
9484	PTBP1	0
9485	PTBP2	0
9486	PTBP3	0
9487	PTCD2	0
9488	PTCD3	0
9489	PTCH1	0
9490	PTCH2	0
9491	PTCRA	0
9492	PTDSS1	0
9493	PTDSS2	0
9495	PTEN.....PTENP1	0
9496	PTER	0
9497	PTGDR	0
9498	PTGDR2	0
9499	PTGDS	0
9500	PTGER1	0
9501	PTGER2	0
9502	PTGER3	0
9503	PTGER4	0
9504	PTGER4P2.CDK2AP2P2	0
9505	PTGES	0
9506	PTGES2	0
9508	PTGFR	0
9509	PTGIR	0
9510	PTGIS	0
9511	PTGR2.....ZNF410	0
9512	PTGS1	0
9514	PTH	0
9515	PTH1R	0
9516	PTH2R	0
9517	PTHLH	0
9518	PTK2	0
9519	PTK2B	0
9520	PTK6	0
9521	PTK7	0
9522	PTMA	0
9523	PTMAP1.....PTMAP1	0
9524	PTMS	0
9525	PTN	0
9526	PTOV1	0
9527	PTP4A1	0
9529	PTP4A3	0
9530	PTPLA	0
9531	PTPLAD1	0
9532	PTPLB	0
9533	PTPN1	0
9534	PTPN11	0
9536	PTPN13	0
9537	PTPN14	0
9538	PTPN18	0
9539	PTPN2	0
9540	PTPN20B	0
9541	PTPN21	0
9542	PTPN22	0
9543	PTPN3	0
9544	PTPN4	0
9545	PTPN6	0
9547	PTPN9	0
9548	PTPRA	0
9549	PTPRB	0
9550	PTPRC	0
9551	PTPRCAP	0
9552	PTPRD	0
9554	PTPRF	0
9555	PTPRG	0
9556	PTPRH	0
9557	PTPRJ	0
9558	PTPRK	0
9559	PTPRM	0
9560	PTPRN	0
9561	PTPRN2	0
9562	PTPRO	0
9563	PTPRR	0
9564	PTPRS	0
9565	PTPRT	0
9566	PTPRU	0
9567	PTPRZ1	0
9568	PTRF	0
9569	PTRH2	0
9570	PTS	0
9571	PTTG1	0
9572	PTTG1IP	0
9573	PTTG2	0
9574	PTTG3P	0
9575	PTX3	0
9576	PUF60	0
9577	PUM1	0
9578	PUM2	0
9579	PURA	0
9580	PURG	0
9581	PUS1	0
9582	PUS3	0
9583	PUS7	0
9584	PUS7L	0
9585	PVALB	0
9586	PVR	0
9588	PVRL1	0
9589	PVRL2	0
9590	PVRL3	0
9591	PWAR5	0
9592	PWP1	0
9593	PWP2	0
9594	PWWP2A	0
9595	PXDC1	0
9596	PXDN	0
9597	PXMP2	0
9598	PXMP4	0
9599	PXN	0
9600	PYCARD	0
9601	PYCR1	0
9602	PYCRL	0
9603	PYGB	0
9604	PYGL	0
9605	PYGM	0
9606	PYGO1	0
9607	PYHIN1	0
9608	PYROXD1	0
9609	PYY	0
9610	PYY2	0
9611	PZP	0
9612	QDPR	0
9614	QPCT	0
9615	QPCTL	0
9616	QPRT	0
9617	QRICH1	0
9618	QRSL1	0
9619	QSER1	0
9620	QSOX1	0
9621	QTRT1	0
9623	R3HCC1	0
9624	R3HCC1L	0
9625	R3HDM1	0
9626	R3HDM2	0
9627	R3HDM4	0
9629	RAB11B	0
9630	RAB11FIP1	0
9631	RAB11FIP2	0
9632	RAB11FIP3	0
9633	RAB11FIP5	0
9634	RAB13	0
9635	RAB14	0
9636	RAB15	0
9637	RAB17	0
9638	RAB1A	0
9639	RAB1B	0
9640	RAB20	0
9641	RAB21	0
9642	RAB22A	0
9643	RAB23	0
9644	RAB25	0
9645	RAB26	0
9646	RAB27A	0
9647	RAB27B	0
9648	RAB28	0
9649	RAB29	0
9650	RAB2A	0
9651	RAB30	0
9652	RAB31	0
9654	RAB33A	0
9655	RAB33B	0
9656	RAB35	0
9657	RAB36	0
9658	RAB38	0
9659	RAB3A	0
9660	RAB3B	0
9661	RAB3D	0
9662	RAB3GAP1	0
9663	RAB3GAP2	0
9664	RAB3IL1	0
9665	RAB40A	0
9666	RAB40AL	0
9667	RAB40B	0
9668	RAB40C	0
9669	RAB4A.....SPHAR	0
9670	RAB5A	0
9671	RAB5B	0
9672	RAB5C	0
9673	RAB6A.....RAB6C.....WTH3DI	0
9674	RAB6A.....WTH3DI	0
9675	RAB6B	0
9676	RAB7A	0
9677	RAB8A	0
9678	RAB8B	0
9679	RAB9A	0
9680	RAB9BP1	0
9681	RABAC1	0
9682	RABEP1	0
9683	RABEP2	0
9684	RABEPK	0
9685	RABGAP1	0
9686	RABGAP1L	0
9687	RABGGTA	0
9689	RABGGTB.....SNORD45A.....SNORD45B.....SNORD45C	0
9691	RABL2A.....RABL2B	0
9692	RABL3	0
9693	RABL6	0
9694	RAC1	0
9695	RAC2	0
9696	RAC3	0
9697	RACGAP1	0
9698	RAD1	0
9699	RAD17	0
9700	RAD21	0
9701	RAD21L1	0
9702	RAD23A	0
9703	RAD23B	0
9704	RAD50	0
9705	RAD51	0
9706	RAD51AP1	0
9707	RAD51B	0
9708	RAD51C	0
9709	RAD51D	0
9710	RAD52	0
9711	RAD54B	0
9712	RAD54L	0
9713	RAD54L2	0
9714	RAD9A	0
9715	RAE1	0
9716	RAF1	0
9717	RAG1	0
9718	RAG2	0
9719	RAI1	0
9720	RAI14	0
9721	RAI2	0
9722	RALA	0
9723	RALB	0
9725	RALGAPA1	0
9726	RALGAPA1.....RALGAPA1P	0
9727	RALGAPB	0
9728	RALGDS	0
9729	RALGPS1	0
9730	RALGPS2	0
9731	RALY	0
9732	RALYL	0
9733	RAMP1	0
9734	RAMP2	0
9735	RAMP3	0
9736	RAN	0
9737	RANBP1	0
9738	RANBP10	0
9739	RANBP17	0
9740	RANBP2	0
9741	RANBP3	0
9742	RANBP6	0
9743	RANBP9	0
9744	RANGAP1	0
9745	RANGRF	0
9746	RAP1A	0
9748	RAP1GAP	0
9749	RAP1GAP2	0
9750	RAP1GDS1	0
9751	RAP2A	0
9752	RAP2A.....RAP2B	0
9753	RAP2B	0
9754	RAP2C	0
9755	RAPGEF1	0
9756	RAPGEF2	0
9757	RAPGEF3	0
9758	RAPGEF4	0
9759	RAPGEF5	0
9760	RAPGEF6	0
9761	RAPGEFL1	0
9762	RAPSN	0
9763	RARA	0
9764	RARB	0
9765	RARG	0
9766	RARRES1	0
9767	RARRES2	0
9768	RARRES3	0
9769	RARS	0
9770	RARS2	0
9771	RASA1	0
9772	RASA2	0
9773	RASA3	0
9774	RASAL1	0
9775	RASAL2	0
9776	RASGRF1	0
9777	RASGRP1	0
9778	RASGRP2	0
9779	RASGRP3	0
9780	RASIP1	0
9781	RASL10A	0
9783	RASL12	0
9784	RASSF1	0
9785	RASSF2	0
9786	RASSF4	0
9787	RASSF7	0
9788	RASSF8	0
9789	RASSF9	0
9790	RAVER2	0
9791	RAX	0
9792	RB1	0
9793	RB1CC1	0
9794	RBBP4	0
9795	RBBP4P4.....RBBP4P4	0
9796	RBBP5	0
9797	RBBP6	0
9798	RBBP7	0
9799	RBBP8	0
9800	RBBP9	0
9801	RBCK1	0
9802	RBFA	0
9803	RBFADN	0
9804	RBFOX1	0
9805	RBFOX2	0
9806	RBKS	0
9807	RBL1	0
9808	RBL2	0
9809	RBM10	0
9810	RBM12	0
9811	RBM12B	0
9812	RBM12B.AS1	0
9813	RBM14	0
9814	RBM14.RBM4.....RBM4	0
9815	RBM15	0
9816	RBM15B	0
9817	RBM17	0
9818	RBM19	0
9819	RBM22	0
9820	RBM23	0
9821	RBM25	0
9822	RBM26	0
9823	RBM28	0
9824	RBM3	0
9825	RBM34	0
9826	RBM38	0
9827	RBM39	0
9828	RBM41	0
9829	RBM42	0
9830	RBM47	0
9831	RBM48	0
9832	RBM4B	0
9833	RBM5	0
9834	RBM6	0
9835	RBM7	0
9836	RBM8A	0
9837	RBMS1	0
9838	RBMS2	0
9839	RBMS3	0
9840	RBMX2	0
9841	RBMXL2	0
9842	RBMY1A1.....RBMY1B.....RBMY1D.....RBMY1E.....RBMY1F.....RBMY1J	0
9843	RBP1	0
9844	RBP3	0
9845	RBP4	0
9846	RBPJ	0
9847	RBPJL	0
9848	RBPMS	0
9849	RBX1	0
9850	RC3H1	0
9851	RC3H2	0
9852	RCAN1	0
9853	RCAN2	0
9854	RCAN3	0
9855	RCBTB1	0
9856	RCBTB2	0
9857	RCC1	0
9858	RCE1	0
9859	RCHY1	0
9860	RCL1	0
9861	RCN1	0
9862	RCN2	0
9863	RCN3	0
9864	RCOR1	0
9865	RCOR3	0
9866	RCVRN	0
9867	RDH11	0
9868	RDH16	0
9869	RDH8	0
9870	RDX	0
9871	REC8	0
9872	RECK	0
9873	RECQL	0
9874	RECQL4	0
9875	RECQL5	0
9876	REEP1	0
9877	REEP2	0
9878	REEP4	0
9879	REEP5	0
9880	REG1A	0
9881	REG1B	0
9882	REG1P	0
9883	REG3A	0
9884	REL	0
9885	RELA	0
9886	RELB	0
9887	RELN	0
9888	REM1	0
9889	REN	0
9890	RENBP	0
9891	REPIN1	0
9892	REPS1	0
9893	REPS2	0
9894	RER1	0
9895	RERE	0
9896	RERGL	0
9897	REST	0
9898	RET	0
9899	RETN	0
9900	RETSAT	0
9901	REV1	0
9902	REV3L	0
9903	REXO2	0
9904	REXO4	0
9905	RFC1	0
9906	RFC2	0
9907	RFC3	0
9908	RFC4	0
9909	RFC5	0
9910	RFK	0
9911	RFNG	0
9912	RFPL1	0
9913	RFPL1S	0
9914	RFPL1S.....RFPL3S	0
9915	RFPL2	0
9916	RFPL3	0
9917	RFPL3S	0
9918	RFTN1	0
9919	RFWD3	0
9920	RFX1	0
9921	RFX2	0
9922	RFX3	0
9923	RFX4	0
9924	RFX5	0
9925	RFX7	0
9926	RFXANK	0
9927	RFXAP	0
9929	RGL1	0
9930	RGL2	0
9931	RGN	0
9932	RGP1	0
9933	RGPD3.....RGPD4.....RGPD5.....RGPD6.....RGPD8	0
9934	RGR	0
9935	RGS1	0
9936	RGS10	0
9937	RGS11	0
9938	RGS12	0
9939	RGS13	0
9940	RGS14	0
9941	RGS16	0
9942	RGS17	0
9943	RGS19	0
9944	RGS2	0
9945	RGS20	0
9946	RGS3	0
9947	RGS4	0
9948	RGS5	0
9949	RGS6	0
9950	RGS7	0
9951	RGS9	0
9952	RGSL1	0
9953	RHAG	0
9954	RHBDD3	0
9955	RHBDF1	0
9956	RHBDF2	0
9957	RHBDL1	0
9958	RHBG	0
9959	RHCE.....RHD	0
9960	RHCG	0
9961	RHD	0
9962	RHEB	0
9963	RHO	0
9964	RHOA	0
9965	RHOB	0
9966	RHOBTB1	0
9967	RHOBTB2	0
9968	RHOBTB3	0
9969	RHOC	0
9970	RHOD	0
9971	RHOF	0
9972	RHOG	0
9973	RHOH	0
9974	RHOQ	0
9976	RHOT2	0
9977	RHPN1.AS1	0
9978	RIBC2	0
9979	RIC3	0
9980	RIC8B	0
9981	RIMBP2	0
9982	RIMS1	0
9983	RIMS2	0
9984	RIMS3	0
9985	RIN1	0
9986	RIN2	0
9987	RIN3	0
9988	RING1	0
9989	RINT1	0
9990	RIOK2	0
9991	RIOK3	0
9992	RIPK1	0
9993	RIPK2	0
9994	RIPK4	0
9995	RIPPLY3	0
9996	RIT1	0
9997	RIT2	0
9998	RITA1	0
9999	RLBP1	0
10000	RLF	0
10001	RLN1	0
10002	RLN2	0
10003	RMDN1	0
10004	RMDN3	0
10005	RMI1	0
10006	RMND1	0
10007	RMND5A	0
10008	RMND5B	0
10009	RN7SKP150	0
10010	RNASE1	0
10011	RNASE2	0
10012	RNASE3	0
10013	RNASE4	0
10014	RNASE6	0
10015	RNASEH1	0
10016	RNASEH2A	0
10017	RNASEH2B	0
10018	RNASEL	0
10019	RNASET2	0
10020	RND1	0
10021	RND2	0
10022	RND3	0
10023	RNF10	0
10024	RNF103	0
10026	RNF111	0
10027	RNF113A	0
10028	RNF114	0
10030	RNF11B	0
10031	RNF121	0
10033	RNF123	0
10034	RNF125	0
10035	RNF126	0
10036	RNF126P1	0
10037	RNF128	0
10038	RNF13	0
10039	RNF130	0
10040	RNF138	0
10041	RNF139	0
10042	RNF14	0
10043	RNF141	0
10044	RNF144A	0
10045	RNF146	0
10046	RNF167	0
10047	RNF17	0
10048	RNF170	0
10049	RNF185.AS1	0
10050	RNF186	0
10051	RNF187	0
10052	RNF19A	0
10053	RNF19B	0
10054	RNF2	0
10055	RNF208	0
10056	RNF216	0
10057	RNF219	0
10058	RNF220	0
10059	RNF24	0
10061	RNF32	0
10062	RNF34	0
10063	RNF38	0
10064	RNF39	0
10066	RNF40	0
10067	RNF41	0
10068	RNF43	0
10069	RNF44	0
10070	RNF5	0
10071	RNF5.....RNF5P1	0
10072	RNF6	0
10073	RNF7	0
10074	RNF8	0
10075	RNFT1	0
10076	RNFT1.....TBC1D3P1.DHX40P1	0
10077	RNFT2	0
10078	RNGTT	0
10079	RNH1	0
10080	RNLS	0
10081	RNMT	0
10082	RNMTL1	0
10083	RNPEP	0
10084	RNPEPL1	0
10085	RNPS1	0
10086	RNU86.....RPL3.....SNORD83B	0
10087	ROBO1	0
10088	ROBO3	0
10089	ROBO4	0
10090	ROCK1	0
10091	ROCK2	0
10092	ROGDI	0
10093	ROM1	0
10094	ROPN1B	0
10095	ROR1	0
10096	ROR2	0
10097	RORA	0
10098	RORB	0
10099	RORC	0
10100	ROS1	0
10101	RP1.101G11.2	0
10102	RP1.130G2.1	0
10103	RP1.149A16.17	0
10104	RP1.181J22.1	0
10105	RP1.190J20.2	0
10106	RP1.192P9.1	0
10107	RP1.217P22.2	0
10108	RP1.223E5.4.....SIRT5	0
10109	RP1.263J7.1.....RPL7P27	0
10110	RP1.263J7.2	0
10111	RP1.272E8.1	0
10112	RP1.28C20.1	0
10113	RP1.68D18.4	0
10114	RP1.6P5.2	0
10115	RP1.8B22.1	0
10116	RP11.10N23.4	0
10117	RP11.114H24.6	0
10118	RP11.116O18.1	0
10119	RP11.119F7.5	0
10120	RP11.15P13.1	0
10121	RP11.209A2.1	0
10122	RP11.217B7.2	0
10123	RP11.219B4.3	0
10124	RP11.255C15.3	0
10125	RP11.278J20.2	0
10126	RP11.286E11.2	0
10127	RP11.348B17.1	0
10128	RP11.348N5.7	0
10129	RP11.395B7.7	0
10130	RP11.403P17.4	0
10131	RP11.414H17.5	0
10132	RP11.429B14.4	0
10133	RP11.457I16.2	0
10134	RP11.473I1.9	0
10135	RP11.496I2.2	0
10136	RP11.499E18.1	0
10137	RP11.548H18.2	0
10138	RP11.549J18.1	0
10139	RP11.54K16.2	0
10140	RP11.560G2.2	0
10141	RP11.649A18.7	0
10142	RP11.654A16.3	0
10143	RP11.665C16.8	0
10144	RP11.680C21.1	0
10145	RP11.680F8.4	0
10146	RP11.69I8.2	0
10147	RP11.714L20.1	0
10149	RP11.79P5.2	0
10150	RP11.82L18.2	0
10151	RP11.930P14.2	0
10152	RP13.258O15.1.....RPL26P37.....RPL26P37	0
10153	RP2	0
10154	RP3.334F4.1	0
10155	RP3.334F4.2	0
10157	RP3.359N14.1	0
10158	RP3.391O22.2.....RPL7P25	0
10159	RP3.406C18.2	0
10160	RP3.406P24.1	0
10161	RP3.452M16.1	0
10162	RP3.497J21.1	0
10163	RP3.507I15.1	0
10164	RP3.508D13.1	0
10165	RP3.522P13.1	0
10166	RP3.522P13.2	0
10167	RP4.560B9.4	0
10168	RP4.581F12.1	0
10169	RP4.595K12.1	0
10170	RP4.621B10.8	0
10171	RP4.710M16.1	0
10172	RP4.781L3.1	0
10173	RP5.1118D24.2	0
10174	RP5.1119A7.11	0
10175	RP5.1170D6.1	0
10176	RP5.1184F4.5	0
10177	RP5.882O7.1	0
10178	RP6.11O7.2.....RPL7P52	0
10179	RP6.149D17.1	0
10180	RP6.91H8.1	0
10181	RPA1	0
10182	RPA2	0
10183	RPA3	0
10184	RPA4	0
10185	RPAIN	0
10186	RPAP1	0
10187	RPAP2	0
10188	RPAP3	0
10189	RPARP.AS1	0
10190	RPE	0
10191	RPE.....RPEL1	0
10192	RPE65	0
10193	RPF1	0
10194	RPGR	0
10195	RPGRIP1	0
10196	RPGRIP1L	0
10197	RPH3A	0
10198	RPH3AL	0
10199	RPIA	0
10200	RPL10.....SNORA70	0
10201	RPL10A	0
10202	RPL10L	0
10203	RPL11	0
10204	RPL12	0
10205	RPL13.....SNORD68	0
10206	RPL13A.....RPL13AP5.....RPL13AP6.....SNORD32A.....SNORD33.....SNORD34.....SNORD35A	0
10207	RPL13A.....RPL13AP5.....SNORD32A.....SNORD33.....SNORD34.....SNORD35A	0
10208	RPL13A.....SNORD32A.....SNORD33.....SNORD34.....SNORD35A	0
10209	RPL14	0
10210	RPL15	0
10211	RPL17.....RPL17.C18orf32.....SNORD58A.....SNORD58B.....SNORD58C	0
10212	RPL18	0
10213	RPL18A.....SNORA68	0
10214	RPL18AP16.....RPL18AP16	0
10215	RPL18P10.....RPL18P10	0
10216	RPL19	0
10217	RPL21.....RPL21P28.....SNORA27.....SNORD102	0
10218	RPL22	0
10219	RPL22P22.....RPL22P22	0
10220	RPL23.....SNORA21	0
10221	RPL23A	0
10222	RPL23A.....SNORD42A	0
10223	RPL23AP22.....RPL23AP22	0
10224	RPL23AP32	0
10225	RPL23AP53	0
10226	RPL24	0
10227	RPL26L1	0
10228	RPL27	0
10229	RPL27A	0
10230	RPL27A.....SNORA45A	0
10231	RPL27AP.....RPL27AP	0
10232	RPL29	0
10233	RPL29P7.....RPL29P7	0
10234	RPL3	0
10235	RPL30	0
10236	RPL31	0
10237	RPL32	0
10238	RPL34	0
10239	RPL35	0
10240	RPL35A	0
10241	RPL35P8.....RPL35P8	0
10242	RPL36	0
10243	RPL36A.....RPL36A.HNRNPH2	0
10244	RPL36AL	0
10245	RPL37	0
10246	RPL37A	0
10247	RPL38	0
10248	RPL39	0
10249	RPL39L	0
10250	RPL3L	0
10251	RPL4.....SNORD16.....SNORD18A.....SNORD18B.....SNORD18C	0
10252	RPL41	0
10253	RPL5.....SNORA66.....SNORD21	0
10254	RPL5.....SNORD21	0
10255	RPL6	0
10256	RPL7	0
10257	RPL7A.....SNORD24.....SNORD36A.....SNORD36B	0
10258	RPL8	0
10259	RPL9	0
10260	RPLP0	0
10261	RPLP1	0
10262	RPLP2	0
10263	RPLP2.....SNORA52	0
10264	RPLP2P1.....RPLP2P1	0
10266	RPN2	0
10267	RPP14	0
10268	RPP21.....TRIM39.....TRIM39.RPP21	0
10269	RPP25	0
10270	RPP30	0
10271	RPP38	0
10272	RPP40	0
10273	RPRD1A	0
10274	RPRD2	0
10275	RPRM	0
10276	RPS10	0
10277	RPS10L	0
10278	RPS10P2.....RPS10P2	0
10279	RPS11	0
10280	RPS11.....SNORD35B	0
10281	RPS11P1.....RPS11P1	0
10282	RPS12	0
10283	RPS14	0
10284	RPS15	0
10285	RPS15A	0
10286	RPS16	0
10287	RPS17	0
10288	RPS17P5.....RPS17P5	0
10289	RPS18	0
10290	RPS19	0
10292	RPS20.....SNORD54	0
10293	RPS21	0
10294	RPS23	0
10295	RPS24	0
10296	RPS25	0
10297	RPS27	0
10298	RPS27A	0
10299	RPS27L	0
10300	RPS28	0
10301	RPS29	0
10302	RPS29P28.....RPS29P28	0
10303	RPS2P45.....RPS2P45	0
10304	RPS3	0
10305	RPS3A.....SNORD73A	0
10306	RPS4X	0
10307	RPS4XP2.....RPS4XP2	0
10308	RPS4XP3.....RPS4XP3	0
10309	RPS4XP9.....RPS4XP9	0
10310	RPS4Y1	0
10311	RPS5	0
10312	RPS6	0
10313	RPS6KA1	0
10314	RPS6KA2	0
10315	RPS6KA3	0
10316	RPS6KA4	0
10317	RPS6KA5	0
10318	RPS6KA6	0
10319	RPS6KB1	0
10320	RPS6KB2	0
10321	RPS6KC1	0
10322	RPS7	0
10323	RPS8	0
10324	RPS8.....SNORD38B.....SNORD55	0
10325	RPS9	0
10326	RPSA.....RPSAP19.....RPSAP58.....RPSAP9.....SNORA6.....SNORA62	0
10327	RPUSD2	0
10328	RQCD1	0
10329	RRAD	0
10331	RRAGB	0
10332	RRAGC	0
10333	RRAGD	0
10335	RRAS2	0
10336	RRBP1	0
10337	RREB1	0
10338	RRH	0
10339	RRM1	0
10340	RRM2	0
10341	RRN3	0
10342	RRN3.....RRN3P1.....RRN3P2	0
10343	RRN3P1	0
10344	RRNAD1	0
10345	RRP1	0
10346	RRP12	0
10347	RRP15	0
10348	RRP1B	0
10349	RRP7A	0
10350	RRP7A.....RRP7B	0
10351	RRP8	0
10352	RRP9	0
10353	RRS1	0
10354	RS1	0
10355	RSAD1	0
10356	RSAD2	0
10357	RSBN1	0
10358	RSF1	0
10359	RSG1	0
10360	RSL1D1	0
10361	RSL24D1	0
10362	RSPH6A	0
10363	RSRC1	0
10364	RSRC2	0
10365	RSU1	0
10366	RTCA	0
10367	RTCB	0
10368	RTDR1	0
10369	RTEL1	0
10370	RTEL1.TNFRSF6B.....TNFRSF6B	0
10371	RTEL1.....RTEL1.TNFRSF6B	0
10372	RTF1	0
10373	RTFDC1	0
10374	RTN1	0
10375	RTN2	0
10376	RTN3	0
10377	RTN4	0
10378	RTP4	0
10379	RUFY1	0
10380	RUFY2	0
10381	RUFY3	0
10382	RUNDC3A	0
10383	RUNDC3B	0
10384	RUNX1.IT1	0
10385	RUNX1T1	0
10386	RUNX2	0
10387	RUNX3	0
10388	RUSC1	0
10389	RUSC2	0
10390	RUVBL1	0
10391	RUVBL2	0
10392	RWDD1	0
10393	RWDD2A	0
10394	RWDD2B	0
10395	RWDD3	0
10396	RXFP3	0
10397	RXRA	0
10398	RXRB	0
10399	RXRG	0
10400	RYBP	0
10401	RYK	0
10402	RYR1	0
10403	RYR2	0
10404	RYR3	0
10405	S100A1	0
10406	S100A10	0
10407	S100A11	0
10408	S100A11P1.....S100A11P1	0
10409	S100A12	0
10410	S100A13	0
10411	S100A14	0
10412	S100A2	0
10413	S100A3	0
10414	S100A4	0
10415	S100A5	0
10416	S100A6	0
10417	S100A7	0
10418	S100A8	0
10419	S100A9	0
10420	S100B	0
10421	S100G	0
10422	S100P	0
10423	S100PBP	0
10424	S1PR1	0
10425	S1PR2	0
10427	S1PR5	0
10428	SAA1.....SAA2	0
10429	SAA1.....SAA2.....SAA2.SAA4	0
10430	SAA2.SAA4.....SAA4	0
10431	SAA3P	0
10432	SAC3D1	0
10433	SACM1L	0
10434	SACS	0
10435	SAE1	0
10436	SAFB	0
10437	SAFB2	0
10438	SAG	0
10439	SAGE1	0
10440	SALL1	0
10441	SALL2	0
10442	SAMD14	0
10443	SAMD4A	0
10444	SAMD4B	0
10445	SAMD9	0
10446	SAMHD1	0
10447	SAMM50	0
10448	SAMSN1	0
10449	SAP130	0
10450	SAP18	0
10451	SAP30	0
10452	SAP30BP	0
10453	SAP30L	0
10454	SAR1A	0
10455	SAR1B	0
10456	SARAF	0
10457	SARDH	0
10458	SARM1	0
10459	SARS	0
10460	SARS2	0
10461	SART1	0
10462	SART3	0
10463	SASH1	0
10464	SASH3	0
10465	SAT1	0
10466	SAT1.....ZSWIM8	0
10467	SATB1	0
10468	SATB2	0
10469	SAV1	0
10470	SAYSD1	0
10471	SBF1	0
10472	SBNO1	0
10473	SBNO2	0
10474	SBSPON	0
10475	SC5D	0
10476	SCAF11	0
10477	SCAF4	0
10478	SCAF8	0
10479	SCAI	0
10480	SCAMP1	0
10481	SCAMP2	0
10482	SCAMP3	0
10483	SCAMP4	0
10484	SCAMP5	0
10485	SCAND1	0
10486	SCAND2P	0
10487	SCAP	0
10488	SCAPER	0
10489	SCARA3	0
10490	SCARB1	0
10491	SCARB2	0
10492	SCARF1	0
10493	SCCPDH	0
10494	SCD	0
10495	SCD5	0
10496	SCEL	0
10497	SCFD1	0
10498	SCG2	0
10499	SCG3	0
10500	SCG5	0
10501	SCGB1A1	0
10502	SCGB1D1	0
10503	SCGB1D2	0
10504	SCGB2A1	0
10505	SCGB2A2	0
10506	SCGN	0
10507	SCIN	0
10508	SCLY	0
10509	SCMH1	0
10510	SCML1	0
10511	SCML2	0
10512	SCN10A	0
10513	SCN11A	0
10514	SCN1A	0
10515	SCN1B	0
10516	SCN2A	0
10517	SCN2B	0
10518	SCN3A	0
10519	SCN3B	0
10520	SCN4A	0
10521	SCN5A	0
10522	SCN7A	0
10523	SCN8A	0
10524	SCN9A	0
10525	SCNM1.....TNFAIP8L2.SCNM1	0
10526	SCNN1A	0
10527	SCNN1B	0
10528	SCNN1D	0
10529	SCNN1G	0
10530	SCO2	0
10531	SCP2	0
10532	SCPEP1	0
10533	SCRG1	0
10534	SCRIB	0
10535	SCRN1	0
10536	SCRN3	0
10537	SCRT1	0
10538	SCT	0
10539	SCTR	0
10540	SCUBE2	0
10541	SCUBE3	0
10542	SCYL2	0
10543	SCYL3	0
10544	SDAD1	0
10545	SDC1	0
10546	SDC2	0
10547	SDC3	0
10548	SDC4	0
10549	SDCBP	0
10550	SDCCAG3	0
10551	SDF2	0
10552	SDF2L1	0
10553	SDF4	0
10554	SDHA	0
10555	SDHAF1	0
10556	SDHAP1.....SDHAP2	0
10557	SDHB	0
10558	SDHC	0
10559	SDHD	0
10560	SDK2	0
10562	SDR39U1	0
10563	SDS	0
10564	SEBOX.....VTN	0
10565	SEC11A	0
10566	SEC13	0
10569	SEC14L2	0
10570	SEC14L3	0
10571	SEC14L4	0
10572	SEC14L5	0
10573	SEC16A	0
10574	SEC22A	0
10575	SEC22B	0
10576	SEC23A	0
10577	SEC23B	0
10578	SEC23IP	0
10579	SEC24A	0
10580	SEC24B	0
10581	SEC24C	0
10582	SEC24D	0
10583	SEC31A	0
10584	SEC31B	0
10586	SEC61A2	0
10587	SEC61B	0
10588	SEC61G	0
10589	SEC62	0
10590	SEC63	0
10591	SECISBP2	0
10592	SECISBP2L	0
10593	SECTM1	0
10594	SEH1L	0
10595	SEL1L	0
10597	SELE	0
10598	SELENBP1	0
10599	SELENOPROTEIN.F	0
10600	SELL	0
10601	SELP	0
10602	SELPLG	0
10603	SELT	0
10604	SEMA3A	0
10605	SEMA3B	0
10606	SEMA3C	0
10607	SEMA3D	0
10608	SEMA3E	0
10609	SEMA3F	0
10610	SEMA3G	0
10611	SEMA4A	0
10612	SEMA4C	0
10613	SEMA4D	0
10614	SEMA4F	0
10615	SEMA4G	0
10616	SEMA5A	0
10617	SEMA6A	0
10618	SEMA6B	0
10619	SEMA6C	0
10620	SEMA6D	0
10621	SEMA7A	0
10622	SEMG1	0
10623	SEMG2	0
10624	SENP2	0
10625	SENP3	0
10626	SENP3.....SENP3.EIF4A1	0
10627	SENP5	0
10628	SENP6	0
10629	SENP7	0
10631	SEPHS2	0
10632	SEPP1	0
10633	SEPT5.GP1BB	0
10634	SEPTIN.10	0
10635	SEPTIN.11	0
10636	SEPTIN.4	0
10637	SEPTIN.6	0
10638	SEPTIN.7	0
10639	SEPTIN.8	0
10640	SEPTIN.9	0
10641	SEPTIN2	0
10642	SEPW1	0
10643	SERBP1	0
10644	SERF1A.....SERF1B	0
10645	SERGEF	0
10646	SERHL.....SERHL2	0
10647	SERHL2	0
10648	SERINC1	0
10649	SERINC2	0
10650	SERINC3	0
10651	SERINC5	0
10652	SERP1	0
10653	SERPINA1	0
10654	SERPINA10	0
10655	SERPINA2	0
10656	SERPINA3	0
10657	SERPINA4	0
10658	SERPINA5	0
10659	SERPINA6	0
10660	SERPINA7	0
10661	SERPINB1	0
10662	SERPINB10	0
10663	SERPINB13	0
10664	SERPINB2	0
10665	SERPINB3	0
10666	SERPINB3.....SERPINB4	0
10667	SERPINB4	0
10668	SERPINB5	0
10669	SERPINB6	0
10670	SERPINB7	0
10671	SERPINB8	0
10672	SERPINB9	0
10673	SERPINC1	0
10674	SERPIND1	0
10675	SERPINE1	0
10676	SERPINE2	0
10677	SERPINF1	0
10678	SERPINF2	0
10679	SERPING1	0
10680	SERPINH1	0
10681	SERPINI1	0
10682	SERPINI2	0
10683	SERTAD2	0
10684	SERTAD3	0
10685	SESN1	0
10686	SET	0
10687	SET.....SETP4.....SETSIP	0
10688	SET.....SETSIP	0
10689	SETBP1	0
10690	SETD1A	0
10691	SETD1B	0
10692	SETD2	0
10693	SETD3	0
10694	SETD4	0
10695	SETD5	0
10696	SETD6	0
10697	SETD8	0
10698	SETDB1	0
10699	SETMAR	0
10701	SEZ6L	0
10702	SEZ6L2	0
10703	SF1	0
10704	SF3A1	0
10705	SF3A2	0
10706	SF3A3	0
10707	SF3B1	0
10708	SF3B2	0
10709	SF3B3	0
10710	SF3B4	0
10711	SF3B5	0
10712	SFI1	0
10713	SFMBT1	0
10714	SFN	0
10715	SFPQ	0
10716	SFRP1	0
10717	SFRP4	0
10718	SFRP5	0
10719	SFSWAP	0
10720	SFT2D2	0
10721	SFT2D3.....WDR33	0
10722	SFTPA1.....SFTPA2	0
10723	SFTPB	0
10724	SFTPC	0
10725	SFTPD	0
10726	SFXN1	0
10727	SFXN3	0
10728	SGCA	0
10729	SGCB	0
10730	SGCD	0
10731	SGCE	0
10732	SGCG	0
10733	SGK1	0
10734	SGK2	0
10735	SGMS1	0
10736	SGPL1	0
10737	SGPP1	0
10738	SGSH	0
10739	SGSM2	0
10740	SGSM3	0
10741	SGTA	0
10742	SH2B1	0
10743	SH2B2	0
10744	SH2B3	0
10745	SH2D1A	0
10746	SH2D2A	0
10747	SH2D3A	0
10748	SH2D3C	0
10749	SH2D4A	0
10750	SH3BGR	0
10751	SH3BGRL	0
10752	SH3BGRL3	0
10753	SH3BP1	0
10754	SH3BP2	0
10755	SH3BP4	0
10756	SH3BP5	0
10757	SH3D21	0
10758	SH3GL1	0
10759	SH3GL2	0
10760	SH3GL3	0
10761	SH3GLB1	0
10762	SH3GLB2	0
10763	SH3PXD2A	0
10764	SH3TC1	0
10765	SH3TC2	0
10766	SH3YL1	0
10767	SHANK1	0
10768	SHANK2	0
10769	SHARPIN	0
10771	SHBG	0
10772	SHC1	0
10773	SHC1P1.....SHC1P1	0
10774	SHC2	0
10775	SHC3	0
10776	SHCBP1	0
10777	SHCBP1L	0
10778	SHFM1	0
10779	SHH	0
10780	SHMT1	0
10781	SHMT2	0
10782	SHOC2	0
10783	SHOX	0
10784	SHOX2	0
10785	SHPK	0
10786	SHPK.....TRPV1	0
10787	SHQ1	0
10788	SHROOM2	0
10789	SI	0
10790	SIAH1	0
10791	SIAH2	0
10792	SIDT1	0
10793	SIDT2	0
10794	SIGIRR	0
10795	SIGLEC1	0
10796	SIGLEC15	0
10797	SIGLEC5	0
10798	SIGLEC6	0
10799	SIGLEC7	0
10800	SIGLEC8	0
10801	SIGLEC9	0
10802	SIGMAR1	0
10804	SIK2	0
10805	SIK3	0
10806	SIKE1	0
10807	SIL1	0
10808	SIM1	0
10809	SIM2	0
10810	SIN3B	0
10811	SIPA1	0
10812	SIPA1L1	0
10813	SIPA1L3	0
10814	SIRPA	0
10815	SIRPAP1.....SIRPAP1	0
10816	SIRPB1	0
10817	SIRPG	0
10818	SIRT1	0
10819	SIRT2	0
10820	SIRT3	0
10821	SIRT4	0
10822	SIRT5	0
10823	SIRT6	0
10824	SIRT7	0
10825	SIT1	0
10826	SIVA1	0
10827	SIX1	0
10828	SIX2	0
10829	SIX3	0
10830	SIX5	0
10831	SIX6	0
10832	SKA1	0
10834	SKAP2	0
10835	SKI	0
10836	SKIL	0
10837	SKIV2L	0
10838	SKIV2L2	0
10839	SKP1	0
10842	SLAMF1	0
10843	SLAMF7	0
10844	SLAMF8	0
10845	SLBP	0
10846	SLC10A1	0
10847	SLC10A2	0
10848	SLC10A3	0
10849	SLC11A1	0
10850	SLC11A2	0
10851	SLC12A1	0
10853	SLC12A3	0
10854	SLC12A4	0
10855	SLC12A5	0
10856	SLC12A6	0
10857	SLC12A7	0
10858	SLC12A8	0
10859	SLC12A9	0
10860	SLC13A1	0
10861	SLC13A2	0
10862	SLC13A3	0
10863	SLC13A4	0
10864	SLC14A1	0
10865	SLC15A1	0
10866	SLC15A2	0
10867	SLC15A3	0
10868	SLC16A1	0
10869	SLC16A10	0
10870	SLC16A2	0
10871	SLC16A4	0
10872	SLC16A5	0
10873	SLC16A6	0
10874	SLC16A7	0
10875	SLC16A8	0
10876	SLC17A1	0
10877	SLC17A2	0
10878	SLC17A3	0
10879	SLC17A4	0
10880	SLC17A5	0
10881	SLC17A6	0
10882	SLC17A7	0
10883	SLC17A9	0
10884	SLC18A1	0
10885	SLC18A2	0
10886	SLC18A3	0
10887	SLC19A1	0
10888	SLC19A2	0
10889	SLC19A3	0
10890	SLC1A1	0
10891	SLC1A2	0
10892	SLC1A3	0
10893	SLC1A4	0
10894	SLC1A5	0
10895	SLC1A6	0
10896	SLC1A7	0
10897	SLC20A1	0
10898	SLC20A2	0
10899	SLC22A1	0
10900	SLC22A11	0
10901	SLC22A13	0
10902	SLC22A14	0
10903	SLC22A17	0
10904	SLC22A18	0
10905	SLC22A18AS	0
10906	SLC22A2	0
10907	SLC22A3	0
10908	SLC22A4	0
10909	SLC22A5	0
10910	SLC22A6	0
10911	SLC22A7	0
10912	SLC22A8	0
10913	SLC23A2	0
10914	SLC24A1	0
10915	SLC24A2	0
10916	SLC24A3	0
10917	SLC25A1	0
10918	SLC25A10	0
10919	SLC25A11	0
10921	SLC25A13	0
10922	SLC25A14	0
10923	SLC25A15	0
10924	SLC25A16	0
10925	SLC25A17	0
10927	SLC25A21	0
10928	SLC25A22	0
10929	SLC25A23	0
10930	SLC25A24	0
10931	SLC25A28	0
10932	SLC25A3	0
10933	SLC25A30	0
10934	SLC25A31	0
10935	SLC25A32	0
10936	SLC25A36	0
10937	SLC25A37	0
10938	SLC25A38	0
10939	SLC25A4	0
10940	SLC25A40	0
10941	SLC25A42	0
10942	SLC25A44	0
10943	SLC25A46	0
10944	SLC25A5	0
10946	SLC26A1	0
10947	SLC26A10	0
10948	SLC26A2	0
10949	SLC26A3	0
10950	SLC26A4	0
10951	SLC27A2	0
10952	SLC27A3	0
10953	SLC27A5	0
10954	SLC27A6	0
10955	SLC28A1	0
10956	SLC28A2	0
10957	SLC28A3	0
10958	SLC29A1	0
10959	SLC29A2	0
10960	SLC29A3	0
10961	SLC2A1	0
10962	SLC2A10	0
10963	SLC2A11	0
10964	SLC2A14.....SLC2A3	0
10965	SLC2A2	0
10966	SLC2A3	0
10967	SLC2A4	0
10968	SLC2A4RG	0
10969	SLC2A5	0
10970	SLC2A6	0
10971	SLC2A8	0
10972	SLC2A9	0
10973	SLC30A1	0
10974	SLC30A10	0
10975	SLC30A3	0
10976	SLC30A4	0
10977	SLC30A5	0
10978	SLC30A9	0
10979	SLC31A1	0
10980	SLC31A2	0
10981	SLC33A1	0
10982	SLC34A1	0
10983	SLC34A2	0
10984	SLC35A1	0
10985	SLC35A2	0
10987	SLC35A5	0
10988	SLC35B1	0
10989	SLC35C1	0
10990	SLC35C2	0
10991	SLC35D1	0
10992	SLC35D2	0
10993	SLC35E1	0
10994	SLC35E2.....SLC35E2B	0
10995	SLC35E3	0
10996	SLC35F2	0
10997	SLC35F5	0
10998	SLC35F6	0
10999	SLC35G2	0
11000	SLC36A1	0
11001	SLC37A1	0
11002	SLC37A4	0
11003	SLC38A1	0
11004	SLC38A10	0
11005	SLC38A2	0
11006	SLC38A3	0
11007	SLC38A4	0
11008	SLC38A6	0
11009	SLC38A7	0
11010	SLC39A1	0
11011	SLC39A14	0
11012	SLC39A2	0
11013	SLC39A4	0
11014	SLC39A6	0
11015	SLC39A7	0
11016	SLC39A8	0
11017	SLC39A9	0
11018	SLC3A1	0
11019	SLC3A2	0
11020	SLC41A3	0
11022	SLC43A3	0
11023	SLC44A1	0
11024	SLC44A4	0
11025	SLC45A2	0
11026	SLC46A3	0
11027	SLC47A1	0
11028	SLC48A1	0
11029	SLC4A1	0
11030	SLC4A10	0
11031	SLC4A1AP	0
11032	SLC4A2	0
11033	SLC4A3	0
11034	SLC4A4	0
11035	SLC4A5	0
11036	SLC4A7	0
11037	SLC4A8	0
11038	SLC50A1	0
11039	SLC52A1	0
11040	SLC52A2	0
11041	SLC5A1	0
11042	SLC5A12	0
11043	SLC5A2	0
11044	SLC5A3	0
11045	SLC5A4	0
11046	SLC5A5	0
11047	SLC5A6	0
11048	SLC5A7	0
11049	SLC6A1	0
11050	SLC6A10P.....SLC6A10PB.....SLC6A8	0
11051	SLC6A11	0
11052	SLC6A12	0
11053	SLC6A13	0
11054	SLC6A14	0
11055	SLC6A15	0
11056	SLC6A16	0
11057	SLC6A2	0
11058	SLC6A20	0
11059	SLC6A3	0
11060	SLC6A4	0
11061	SLC6A5	0
11062	SLC6A6	0
11063	SLC6A7	0
11064	SLC6A8	0
11065	SLC6A9	0
11067	SLC7A10	0
11068	SLC7A11	0
11069	SLC7A2	0
11070	SLC7A4	0
11071	SLC7A5	0
11072	SLC7A6	0
11073	SLC7A7	0
11074	SLC7A8	0
11075	SLC7A9	0
11076	SLC8A1	0
11077	SLC8A2	0
11078	SLC8B1	0
11079	SLC9A1	0
11080	SLC9A2	0
11081	SLC9A3	0
11082	SLC9A3R1	0
11083	SLC9A3R2	0
11084	SLC9A5	0
11085	SLC9A6	0
11086	SLC9A7	0
11087	SLC9A8	0
11088	SLCO1A2	0
11089	SLCO1B1	0
11090	SLCO1B3	0
11091	SLCO1C1	0
11092	SLCO2A1	0
11093	SLCO2B1	0
11094	SLCO3A1	0
11095	SLCO4A1	0
11096	SLCO4C1	0
11097	SLCO5A1	0
11098	SLFN12	0
11099	SLIRP	0
11100	SLIT1	0
11101	SLIT2	0
11102	SLIT3	0
11103	SLITRK3	0
11104	SLITRK5	0
11105	SLK	0
11106	SLMO1	0
11107	SLMO2	0
11108	SLN	0
11109	SLPI	0
11110	SLTM	0
11111	SLURP1	0
11112	SMA4	0
11113	SMAD1	0
11114	SMAD2	0
11115	SMAD3	0
11116	SMAD4	0
11117	SMAD5	0
11118	SMAD5.AS1	0
11119	SMAD6	0
11120	SMAD7	0
11121	SMAD9	0
11122	SMAGP	0
11123	SMAP1	0
11124	SMARCA1	0
11125	SMARCA2	0
11126	SMARCA4	0
11127	SMARCA5	0
11128	SMARCAL1	0
11129	SMARCB1	0
11130	SMARCC1	0
11131	SMARCC2	0
11132	SMARCD1	0
11133	SMARCD2	0
11134	SMARCD3	0
11135	SMARCE1	0
11136	SMARCE1P2.....SMARCE1P2	0
11137	SMC1A	0
11138	SMC2	0
11139	SMC3	0
11140	SMC4	0
11141	SMC5	0
11142	SMC6	0
11143	SMCHD1	0
11144	SMCO4	0
11145	SMCP	0
11146	SMEK1	0
11147	SMEK2	0
11148	SMG5	0
11149	SMG6	0
11150	SMG7	0
11151	SMG7.AS1	0
11152	SMG8	0
11153	SMG9	0
11154	SMIM14	0
11155	SMIM2	0
11156	SMIM7	0
11157	SMIM8	0
11158	SMN1.....SMN2	0
11159	SMNDC1	0
11160	SMO	0
11161	SMOX	0
11162	SMPD1	0
11163	SMPD2	0
11165	SMPDL3A	0
11166	SMPDL3B	0
11167	SMPX	0
11168	SMR3A	0
11169	SMR3A.....SMR3B	0
11170	SMR3B	0
11171	SMS	0
11172	SMTN	0
11173	SMU1	0
11174	SMUG1	0
11175	SMURF1	0
11176	SMURF2	0
11177	SMYD2	0
11178	SMYD3	0
11179	SMYD5	0
11180	SNAI1	0
11181	SNAI2	0
11182	SNAP23	0
11183	SNAP25	0
11184	SNAP29	0
11185	SNAP91	0
11186	SNAPC1	0
11187	SNAPC2	0
11188	SNAPC3	0
11189	SNAPC4	0
11190	SNAPC5	0
11191	SNCA	0
11192	SNCAIP	0
11193	SNCB	0
11194	SNCG	0
11195	SND1	0
11196	SND1.IT1	0
11197	SNED1	0
11198	SNF8	0
11199	SNHG17	0
11200	SNHG3.....SNORA73A	0
11201	SNIP1	0
11203	SNORA21	0
11204	SNORA29.....TCP1	0
11205	SNORA5B.....TBRG4	0
11206	SNPH	0
11207	SNRK	0
11208	SNRNP25	0
11209	SNRNP27	0
11210	SNRNP35	0
11211	SNRNP40	0
11212	SNRNP70	0
11213	SNRPA	0
11214	SNRPA1	0
11215	SNRPB	0
11216	SNRPB2	0
11217	SNRPC	0
11218	SNRPD1	0
11219	SNRPD2	0
11220	SNRPD3	0
11221	SNRPE	0
11222	SNRPF	0
11223	SNRPG	0
11224	SNRPN.....SNURF	0
11225	SNTA1	0
11226	SNTB1	0
11227	SNTB2	0
11228	SNTG1	0
11229	SNTG2	0
11230	SNUPN	0
11231	SNW1	0
11232	SNX1	0
11233	SNX10	0
11234	SNX11	0
11235	SNX13	0
11237	SNX16	0
11238	SNX17	0
11239	SNX19	0
11240	SNX2	0
11241	SNX24	0
11242	SNX27	0
11243	SNX29P2	0
11244	SNX3	0
11245	SNX4	0
11246	SNX5	0
11247	SNX6	0
11248	SNX7	0
11249	SOAT1	0
11250	SOAT2	0
11251	SOBP	0
11252	SOCS1	0
11253	SOCS2	0
11254	SOCS3	0
11255	SOCS5	0
11256	SOCS6	0
11257	SOCS7	0
11258	SOD1	0
11259	SOD3	0
11260	SOGA1	0
11261	SON	0
11262	SORBS1	0
11263	SORBS2	0
11264	SORBS3	0
11265	SORCS3	0
11266	SORD	0
11267	SORL1	0
11268	SORT1	0
11269	SOS1	0
11270	SOS2	0
11271	SOSTDC1	0
11272	SOWAHC	0
11273	SOX1	0
11274	SOX10	0
11275	SOX11	0
11276	SOX12	0
11277	SOX13	0
11278	SOX14	0
11279	SOX15	0
11280	SOX17	0
11281	SOX18	0
11282	SOX2	0
11283	SOX21	0
11284	SOX3	0
11285	SOX30	0
11287	SOX5	0
11288	SOX5P.....SOX5P	0
11289	SOX9	0
11290	SP1	0
11291	SP100	0
11292	SP110	0
11293	SP140L	0
11294	SP2	0
11295	SP3	0
11296	SP3P	0
11297	SP4	0
11298	SPA17	0
11299	SPACA1	0
11300	SPAG1	0
11301	SPAG11A	0
11302	SPAG11A.....SPAG11B	0
11303	SPAG16	0
11305	SPAG5	0
11306	SPAG6	0
11307	SPAG7	0
11308	SPAG8	0
11309	SPAG9	0
11311	SPANXA1.....SPANXA2.....SPANXB1.....SPANXC	0
11312	SPANXA1.....SPANXA2.....SPANXC	0
11313	SPANXB1	0
11315	SPARCL1	0
11316	SPAST	0
11317	SPATA1	0
11318	SPATA2	0
11319	SPATA20	0
11320	SPATA2L	0
11321	SPATA31A1.....SPATA31A3.....SPATA31A5.....SPATA31A6.....SPATA31A7	0
11322	SPATA31C2	0
11323	SPATA5L1	0
11324	SPATA6	0
11325	SPATA6L	0
11326	SPATA7	0
11327	SPATS2	0
11328	SPATS2L	0
11329	SPC24	0
11330	SPC25	0
11331	SPCS1	0
11332	SPCS2	0
11333	SPCS3	0
11334	SPDEF	0
11335	SPDL1	0
11336	SPDYE2	0
11337	SPECC1L	0
11338	SPEF1	0
11339	SPEN	0
11340	SPG11	0
11341	SPG20	0
11342	SPG21	0
11343	SPHK1	0
11344	SPHK2	0
11345	SPI1	0
11346	SPIB	0
11347	SPICE1	0
11348	SPIDR	0
11349	SPIN1	0
11350	SPIN2A	0
11351	SPIN2A.....SPIN2B	0
11352	SPINK1	0
11353	SPINK2	0
11354	SPINK4	0
11356	SPINT1	0
11357	SPINT2	0
11358	SPINT3	0
11359	SPN	0
11360	SPO11	0
11361	SPOCK1	0
11362	SPOCK2	0
11363	SPOCK3	0
11364	SPON1	0
11365	SPOP	0
11366	SPP1	0
11367	SPP2	0
11368	SPPL2B	0
11369	SPR	0
11370	SPRED2	0
11371	SPRR1A	0
11372	SPRR1B	0
11373	SPRR2B	0
11374	SPRR2C	0
11375	SPRR3	0
11376	SPRY1	0
11377	SPRY2	0
11378	SPRY4	0
11379	SPRYD7	0
11380	SPSB1	0
11381	SPSB3	0
11382	SPTA1	0
11383	SPTAN1	0
11384	SPTB	0
11385	SPTBN1	0
11386	SPTBN2	0
11387	SPTBN4	0
11388	SPTBN5	0
11389	SPTLC1	0
11390	SPTLC2	0
11391	SPTLC3	0
11392	SPTSSA	0
11393	SPX	0
11394	SQLE	0
11395	SQRDL	0
11396	SQSTM1	0
11397	SRBD1	0
11398	SRC	0
11399	SRCAP	0
11400	SRD5A1	0
11401	SRD5A2	0
11402	SRD5A3	0
11403	SREBF1	0
11404	SREBF2	0
11405	SREK1	0
11406	SREK1IP1	0
11407	SRF	0
11408	SRGAP2.....SRGAP2B.....SRGAP2C	0
11409	SRGAP3	0
11410	SRGN	0
11411	SRI	0
11412	SRM	0
11413	SRMP1.....SRMP1	0
11414	SRP14	0
11415	SRP19	0
11416	SRP19.....ZRSR1	0
11417	SRP54	0
11418	SRP72	0
11419	SRP9	0
11421	SRPK2	0
11422	SRPK3	0
11423	SRPR	0
11424	SRPRB	0
11425	SRPX	0
11426	SRPX2	0
11427	SRR	0
11428	SRRD	0
11429	SRRM1	0
11430	SRRM2	0
11431	SRRT	0
11432	SRSF1	0
11433	SRSF10	0
11434	SRSF11	0
11435	SRSF3	0
11436	SRSF4	0
11437	SRSF5	0
11438	SRSF6	0
11439	SRSF7	0
11440	SRSF8	0
11441	SRY	0
11442	SS18	0
11443	SS18L1	0
11444	SS18L2	0
11446	SSBP1	0
11448	SSBP3	0
11449	SSFA2	0
11450	SSH1	0
11452	SSNA1	0
11453	SSPN	0
11454	SSR1	0
11455	SSR2	0
11456	SSR3	0
11457	SSR4	0
11458	SSRP1	0
11459	SSSCA1	0
11460	SST	0
11461	SSTR1	0
11462	SSTR2	0
11463	SSTR3	0
11464	SSTR4	0
11465	SSTR5	0
11466	SSUH2	0
11467	SSX1	0
11468	SSX2.....SSX2B	0
11469	SSX2.....SSX2B.....SSX3	0
11470	SSX2B	0
11471	SSX2IP	0
11472	SSX3	0
11473	SSX3.....SSX5.....SSX7	0
11474	SSX4.....SSX4B	0
11475	ST13	0
11476	ST14	0
11477	ST18	0
11478	ST20	0
11479	ST3GAL1	0
11480	ST3GAL2	0
11481	ST3GAL4	0
11482	ST3GAL5	0
11483	ST3GAL6	0
11484	ST5	0
11485	ST6GAL1	0
11486	ST6GALNAC2	0
11487	ST6GALNAC4	0
11488	ST6GALNAC5	0
11489	ST7L	0
11490	ST8SIA1	0
11491	ST8SIA2	0
11492	ST8SIA3	0
11494	ST8SIA5	0
11495	STAB1	0
11496	STAB2	0
11497	STAC	0
11498	STAG1	0
11499	STAG2	0
11500	STAG3	0
11501	STAG3L3	0
11502	STAG3L4	0
11503	STAM	0
11504	STAM2	0
11505	STAMBP	0
11506	STAP1	0
11507	STAP2	0
11508	STAR	0
11509	STARD13	0
11510	STARD3	0
11511	STARD5	0
11512	STARD7	0
11513	STARD8	0
11514	STAT1	0
11515	STAT2	0
11516	STAT3	0
11517	STAT4	0
11518	STAT5A	0
11519	STAT5B	0
11520	STAT6	0
11521	STATH	0
11522	STAU1	0
11523	STAU2	0
11524	STC1	0
11525	STC2	0
11526	STEAP1	0
11527	STEAP1B	0
11528	STEAP3	0
11529	STEAP4	0
11530	STIL	0
11531	STIM1	0
11532	STIP1	0
11533	STK10	0
11534	STK11	0
11535	STK16	0
11536	STK17A	0
11537	STK17B	0
11538	STK19	0
11539	STK24	0
11540	STK25	0
11541	STK3	0
11542	STK32B	0
11543	STK38	0
11544	STK38L	0
11545	STK39	0
11546	STK4	0
11547	STMN1	0
11548	STMN2	0
11549	STMN3	0
11550	STMN4	0
11551	STOM	0
11552	STOML1	0
11553	STOML2	0
11554	STON1	0
11555	STRA13	0
11556	STRA6	0
11557	STRADA	0
11558	STRAP	0
11559	STRN	0
11560	STRN3	0
11561	STRN4	0
11562	STS	0
11563	STT3A	0
11564	STUB1	0
11565	STX10	0
11566	STX11	0
11567	STX12	0
11568	STX16	0
11569	STX17	0
11570	STX18	0
11571	STX1A	0
11572	STX2	0
11573	STX3	0
11574	STX4	0
11575	STX5	0
11576	STX6	0
11577	STX7	0
11579	STXBP1	0
11580	STXBP2	0
11581	STXBP3	0
11582	STXBP5L	0
11583	STXBP6	0
11584	STYK1	0
11585	STYXL1	0
11586	SUB1	0
11587	SUCLA2	0
11588	SUCLG1	0
11589	SUCLG2	0
11590	SUCO	0
11591	SUGCT	0
11592	SUGP1	0
11593	SUGP2	0
11594	SULF1	0
11595	SULT1A1	0
11596	SULT1A2	0
11597	SULT1B1	0
11598	SULT1C2	0
11599	SULT1E1	0
11600	SULT2A1	0
11601	SULT2B1	0
11602	SULT4A1	0
11603	SUMO1	0
11604	SUMO1P2.....SUMO1P2	0
11606	SUMO4	0
11607	SUN1	0
11608	SUN2	0
11609	SUOX	0
11610	SUPT16H	0
11611	SUPT20H	0
11612	SUPT3H	0
11613	SUPT4H1	0
11614	SUPT5H	0
11615	SUPT6H	0
11616	SUPT7L	0
11617	SUPV3L1	0
11618	SURF1	0
11619	SURF2	0
11620	SUSD4	0
11621	SUSD5	0
11622	SUV39H1	0
11623	SUV39H2	0
11624	SUV420H1	0
11625	SUZ12	0
11626	SUZ12.....SUZ12P1	0
11627	SV2A	0
11628	SV2B	0
11629	SV2C	0
11630	SVEP1	0
11631	SVIL	0
11632	SWAP70	0
11633	SYBU	0
11634	SYCE1L	0
11635	SYCP1	0
11636	SYCP2	0
11637	SYDE1	0
11638	SYF2	0
11639	SYK	0
11640	SYMPK	0
11641	SYN1	0
11642	SYN2	0
11643	SYN3	0
11644	SYNC	0
11645	SYNCRIP	0
11646	SYNDIG1	0
11647	SYNE1	0
11648	SYNE2	0
11649	SYNGR1	0
11650	SYNGR2	0
11651	SYNGR3	0
11652	SYNGR4	0
11653	SYNJ1	0
11654	SYNJ2	0
11655	SYNJ2BP.....SYNJ2BP.COX16	0
11656	SYNM	0
11657	SYNPO	0
11658	SYNPO2L	0
11659	SYNRG	0
11660	SYP	0
11661	SYPL1	0
11662	SYT1	0
11663	SYT11	0
11664	SYT12	0
11665	SYT13	0
11666	SYT17	0
11667	SYT2	0
11668	SYT5	0
11669	SYTL2	0
11670	SZRD1	0
11671	SZT2	0
11672	T	0
11673	T.Cell.Receptor.V.alpha.region.....TRAV9.2.....TRAV9.2	0
11674	TAAR2	0
11675	TAAR3	0
11676	TAAR5	0
11677	TAB1	0
11678	TAB2	0
11679	TAC1	0
11680	TAC3	0
11681	TACC1	0
11682	TACC2	0
11683	TACC3	0
11684	TACO1	0
11685	TACR1	0
11686	TACR2	0
11687	TACR3	0
11689	TADA2A	0
11690	TADA3	0
11691	TAF1	0
11692	TAF10	0
11693	TAF11	0
11694	TAF12	0
11695	TAF13	0
11696	TAF15	0
11697	TAF1A	0
11698	TAF1B	0
11699	TAF1C	0
11700	TAF1D	0
11701	TAF2	0
11702	TAF4	0
11703	TAF4B	0
11704	TAF5	0
11706	TAF6	0
11707	TAF6L	0
11708	TAF7	0
11709	TAF7L	0
11710	TAF9B	0
11711	TAGLN	0
11712	TAGLN2	0
11713	TAGLN3	0
11714	TAL1	0
11715	TALDO1	0
11716	TANC2	0
11717	TANK	0
11718	TAOK1	0
11719	TAOK2	0
11720	TAOK3	0
11721	TAP1	0
11722	TAP2	0
11723	TAPBP	0
11724	TAPBPL	0
11725	TAPT1	0
11726	TARBP1	0
11727	TARBP2	0
11728	TARDBP	0
11729	TARDBPP1.....TARDBPP1	0
11730	TARP	0
11731	TARP.....TRGC2.....TRGV9	0
11733	TAS2R1	0
11734	TAS2R10	0
11735	TAS2R13	0
11736	TAS2R14	0
11737	TAS2R16	0
11738	TAS2R3	0
11739	TAS2R4	0
11740	TAS2R7	0
11741	TAS2R8	0
11742	TAS2R9	0
11743	TASP1	0
11744	TAT	0
11745	TATDN2	0
11746	TAX1BP1	0
11747	TAZ	0
11748	TBC1D1	0
11749	TBC1D10B	0
11750	TBC1D12	0
11751	TBC1D13	0
11752	TBC1D15	0
11753	TBC1D16	0
11754	TBC1D17	0
11755	TBC1D19	0
11756	TBC1D2	0
11757	TBC1D22A	0
11758	TBC1D22B	0
11759	TBC1D29	0
11760	TBC1D2B	0
11761	TBC1D30	0
11762	TBC1D31	0
11763	TBC1D4	0
11764	TBC1D5	0
11765	TBC1D8	0
11766	TBC1D8B	0
11768	TBC1D9B	0
11769	TBCA	0
11770	TBCAP2.....TBCAP2	0
11771	TBCB	0
11772	TBCC	0
11773	TBCCD1	0
11774	TBCD	0
11775	TBCE	0
11776	TBCEL	0
11777	TBK1	0
11778	TBKBP1	0
11779	TBL1X	0
11780	TBL1XR1	0
11781	TBL1Y	0
11782	TBL2	0
11783	TBL3	0
11784	TBP	0
11785	TBPL1	0
11786	TBR1	0
11787	TBRG4	0
11788	TBX1	0
11789	TBX10	0
11790	TBX19	0
11791	TBX2	0
11792	TBX21	0
11793	TBX3	0
11794	TBX4	0
11795	TBX5	0
11796	TBX6	0
11797	TBXA2R	0
11798	TBXAS1	0
11799	TCAP	0
11800	TCEA1	0
11801	TCEA2	0
11802	TCEAL1	0
11803	TCEAL2	0
11804	TCEAL4	0
11805	TCEB1	0
11806	TCEB1P3.....TCEB1P3	0
11807	TCEB2	0
11808	TCEB3	0
11809	TCEB3.AS1	0
11810	TCEB3B	0
11811	TCERG1	0
11812	TCF12	0
11813	TCF15	0
11814	TCF20	0
11815	TCF21	0
11816	TCF25	0
11817	TCF3	0
11818	TCF4	0
11819	TCF7	0
11820	TCF7L1	0
11821	TCF7L2	0
11822	TCFL5	0
11823	TCHH	0
11824	TCIRG1	0
11825	TCL1A	0
11826	TCL1B	0
11827	TCL6	0
11828	TCN1	0
11829	TCN2	0
11830	TCOF1	0
11831	TCP10	0
11832	TCP10L	0
11833	TCP11	0
11834	TCP11L1	0
11835	TCR.alpha.....TRAV13.1.....TRAV13.1	0
11836	TCRA.....TCRA.....TRAV10.....TRAV10.....YME1L1	0
11837	TCRA.....TRAV21.....TRAV21.....YME1L1	0
11838	TCRA.....TRAV8.6.....TRAV8.6	0
11839	TCRBV12S3	0
11840	TCRDV2.....TRDC.....TRDC.....YME1L1	0
11841	TCTA	0
11842	TCTN1	0
11843	TCTN2	0
11845	TDG	0
11846	TDGF1.....TDGF1P3	0
11847	TDO2	0
11848	TDP1	0
11849	TDP2	0
11850	TDRD1	0
11851	TDRD12	0
11852	TDRD3	0
11853	TDRD7	0
11854	TDRKH	0
11855	TEAD1	0
11856	TEAD3	0
11857	TEAD4	0
11858	TEC	0
11859	TECPR2	0
11860	TECR	0
11861	TECTA	0
11862	TEF	0
11863	TEFM	0
11864	TEK	0
11865	TEKT2	0
11866	TELO2	0
11867	TENC1	0
11868	TENM1	0
11869	TENM3	0
11870	TENM4	0
11871	TEP1	0
11872	TERF1	0
11873	TERF2	0
11874	TERF2IP	0
11875	TERT	0
11876	TES	0
11877	TESC	0
11878	TESK1	0
11879	TESK2	0
11880	TESPA1	0
11881	TET3	0
11883	TEX11	0
11884	TEX12	0
11885	TEX13A	0
11886	TEX13B	0
11887	TEX14	0
11888	TEX15	0
11889	TEX2	0
11890	TEX261	0
11891	TEX264	0
11892	TEX28	0
11893	TEX30	0
11894	TEX40	0
11895	TF	0
11896	TFAM	0
11897	TFAP2A	0
11898	TFAP2B	0
11899	TFAP2C	0
11900	TFAP4	0
11901	TFB1M	0
11902	TFB2M	0
11903	TFCP2	0
11904	TFCP2L1	0
11905	TFDP1	0
11906	TFDP2	0
11907	TFDP3	0
11908	TFE3	0
11909	TFEB	0
11911	TFF1	0
11912	TFF2	0
11913	TFF3	0
11914	TFG	0
11915	TFIP11	0
11916	TFPI	0
11917	TFPI2	0
11918	TFPT	0
11919	TFR2	0
11920	TFRC	0
11921	TG	0
11922	TGDS	0
11924	TGFB1	0
11925	TGFB1I1	0
11926	TGFB2	0
11927	TGFB3	0
11928	TGFBI	0
11929	TGFBR1	0
11930	TGFBR2	0
11931	TGFBR3	0
11932	TGFBRAP1	0
11933	TGIF1	0
11934	TGIF2	0
11935	TGM1	0
11937	TGM3	0
11938	TGM4	0
11939	TGM5	0
11940	TGOLN2	0
11941	TGS1	0
11942	TH	0
11943	THADA	0
11944	THAP1	0
11946	THAP11	0
11947	THAP3	0
11948	THAP4	0
11949	THAP7	0
11950	THAP9	0
11951	THAP9.AS1	0
11953	THBS1	0
11954	THBS2	0
11955	THBS3	0
11956	THBS4	0
11957	THEG	0
11958	THEM6	0
11959	THEMIS2	0
11960	THG1L	0
11961	THNSL1	0
11962	THNSL2	0
11963	THOC1	0
11964	THOC2	0
11965	THOC5	0
11966	THOC6	0
11968	THOP1	0
11969	THPO	0
11970	THRA	0
11971	THRAP3	0
11972	THRB	0
11973	THSD4	0
11974	THSD7A	0
11975	THTPA	0
11976	THUMPD1	0
11977	THUMPD2	0
11978	THY1	0
11979	THYN1	0
11980	TIA1	0
11981	TIAL1	0
11982	TIAM1	0
11983	TIAM2	0
11984	TICAM1	0
11985	TIE1	0
11986	TIGD6	0
11987	TIMELESS	0
11988	TIMM10	0
11989	TIMM10B	0
11990	TIMM13	0
11991	TIMM17A	0
11992	TIMM17B	0
11993	TIMM22	0
11994	TIMM23.....TIMM23B	0
11995	TIMM44	0
11996	TIMM50	0
11997	TIMM8A	0
11998	TIMM8B	0
11999	TIMM9	0
12000	TIMP1	0
12001	TIMP2	0
12002	TIMP3	0
12003	TIMP4	0
12004	TINAGL1	0
12005	TINF2	0
12006	TIPARP	0
12007	TIPIN	0
12008	TIPRL	0
12009	TJAP1	0
12010	TJP1	0
12011	TJP2	0
12012	TJP3	0
12013	TK1	0
12014	TK2	0
12015	TKT	0
12016	TKTL1	0
12017	TLDC1	0
12018	TLE1	0
12019	TLE2	0
12020	TLE3	0
12021	TLE4	0
12022	TLE6	0
12023	TLK1	0
12024	TLK2	0
12025	TLL1	0
12026	TLL2	0
12027	TLN1	0
12028	TLN2	0
12029	TLR1	0
12030	TLR2	0
12031	TLR3	0
12032	TLR4	0
12033	TLR5	0
12036	TLR8	0
12037	TLX1	0
12038	TLX2	0
12039	TLX3	0
12040	TM2D1	0
12041	TM2D3	0
12042	TM4SF1	0
12043	TM4SF20	0
12044	TM4SF4	0
12045	TM4SF5	0
12046	TM6SF1	0
12047	TM6SF2	0
12048	TM7SF2	0
12049	TM7SF3	0
12050	TM9SF1	0
12051	TM9SF2	0
12052	TM9SF3	0
12053	TM9SF4	0
12054	TMA16	0
12055	TMA7	0
12056	TMBIM4	0
12058	TMC5	0
12059	TMC6	0
12060	TMC7	0
12061	TMCC1	0
12062	TMCC2	0
12063	TMCO1	0
12064	TMCO3	0
12065	TMCO6	0
12066	TMED1	0
12067	TMED10	0
12068	TMED2	0
12069	TMED3	0
12070	TMED5	0
12071	TMED7.....TMED7.TICAM2	0
12072	TMED9	0
12073	TMEM100	0
12074	TMEM104	0
12075	TMEM106B	0
12076	TMEM106C	0
12077	TMEM109	0
12078	TMEM11	0
12079	TMEM110	0
12080	TMEM115	0
12081	TMEM120B	0
12082	TMEM121	0
12083	TMEM123	0
12084	TMEM126B	0
12085	TMEM127	0
12086	TMEM131	0
12087	TMEM132A	0
12088	TMEM134	0
12089	TMEM135	0
12090	TMEM140	0
12091	TMEM143	0
12092	TMEM144	0
12093	TMEM147	0
12094	TMEM14A	0
12095	TMEM14B	0
12096	TMEM151B	0
12097	TMEM156	0
12098	TMEM158	0
12099	TMEM159	0
12100	TMEM160	0
12101	TMEM161A	0
12102	TMEM165	0
12103	TMEM168	0
12104	TMEM176A	0
12105	TMEM176B	0
12106	TMEM177	0
12107	TMEM180	0
12109	TMEM184B	0
12110	TMEM184C	0
12111	TMEM185B	0
12112	TMEM186	0
12113	TMEM187	0
12114	TMEM189.....TMEM189.UBE2V1.....UBE2V1.....UBE2V2	0
12115	TMEM19	0
12116	TMEM194A	0
12117	TMEM2	0
12118	TMEM204	0
12119	TMEM206	0
12120	TMEM208	0
12121	TMEM209	0
12122	TMEM212	0
12123	TMEM214	0
12124	TMEM222	0
12125	TMEM223	0
12126	TMEM230	0
12127	TMEM231	0
12128	TMEM242	0
12129	TMEM243	0
12130	TMEM246	0
12131	TMEM248	0
12132	TMEM251	0
12133	TMEM254	0
12134	TMEM255A	0
12135	TMEM257	0
12136	TMEM258	0
12137	TMEM259	0
12138	TMEM260	0
12139	TMEM262	0
12140	TMEM30A	0
12141	TMEM30B	0
12142	TMEM33	0
12143	TMEM35	0
12144	TMEM38B	0
12145	TMEM39A	0
12146	TMEM39B	0
12147	TMEM40	0
12148	TMEM41B	0
12150	TMEM45A	0
12151	TMEM47	0
12152	TMEM5	0
12153	TMEM50A	0
12154	TMEM50B	0
12155	TMEM51	0
12156	TMEM53	0
12157	TMEM57	0
12158	TMEM59	0
12159	TMEM59L	0
12160	TMEM62	0
12161	TMEM63A	0
12162	TMEM70	0
12163	TMEM74B	0
12164	TMEM80	0
12165	TMEM87A	0
12166	TMEM8A	0
12167	TMEM8B	0
12168	TMEM97	0
12169	TMEM9B	0
12170	TMF1	0
12171	TMLHE	0
12172	TMOD1	0
12173	TMOD1.....TSTD2	0
12174	TMOD2	0
12175	TMOD3	0
12176	TMPO	0
12178	TMPRSS11E	0
12179	TMPRSS15	0
12180	TMPRSS2	0
12181	TMPRSS3	0
12182	TMPRSS4	0
12183	TMPRSS5	0
12184	TMPRSS6	0
12185	TMSB10	0
12186	TMSB15A.....TMSB15B	0
12187	TMSB4X	0
12188	TMSB4Y	0
12189	TMUB2	0
12190	TMX1	0
12192	TMX4	0
12193	TNC	0
12194	TNF	0
12196	TNFAIP2	0
12197	TNFAIP3	0
12198	TNFAIP6	0
12199	TNFAIP8	0
12200	TNFRSF10B	0
12202	TNFRSF10D	0
12203	TNFRSF11A	0
12204	TNFRSF11B	0
12205	TNFRSF12A	0
12206	TNFRSF13B	0
12207	TNFRSF14	0
12208	TNFRSF17	0
12209	TNFRSF1A	0
12210	TNFRSF1B	0
12211	TNFRSF21	0
12212	TNFRSF25	0
12213	TNFRSF4	0
12214	TNFRSF8	0
12215	TNFRSF9	0
12216	TNFSF10	0
12217	TNFSF11	0
12218	TNFSF12.TNFSF13.....TNFSF13	0
12219	TNFSF12.....TNFSF12.TNFSF13	0
12220	TNFSF13	0
12222	TNFSF15	0
12223	TNFSF18	0
12224	TNFSF4	0
12225	TNFSF8	0
12226	TNFSF9	0
12227	TNIK	0
12228	TNIP1	0
12229	TNIP2	0
12230	TNIP3	0
12231	TNK1	0
12232	TNK2	0
12233	TNKS	0
12234	TNKS2	0
12235	TNMD	0
12236	TNN	0
12237	TNNC1	0
12238	TNNC2	0
12239	TNNI1	0
12240	TNNI2	0
12241	TNNI3	0
12242	TNNT1	0
12243	TNNT2	0
12244	TNNT3	0
12245	TNP1	0
12246	TNP2	0
12247	TNPO1	0
12248	TNPO2	0
12249	TNPO3	0
12250	TNR	0
12251	TNRC6B	0
12252	TNS1	0
12253	TNS3	0
12254	TNS4	0
12255	TNXA.....TNXB	0
12256	TNXB	0
12258	TOB2	0
12259	TOE1	0
12260	TOLLIP	0
12261	TOM1	0
12262	TOM1L1	0
12263	TOM1L2	0
12265	TOMM22	0
12266	TOMM34	0
12267	TOMM40	0
12268	TOMM70A	0
12269	TONSL	0
12270	TOP1	0
12271	TOP2A	0
12272	TOP2B	0
12273	TOP3A	0
12274	TOP3B	0
12275	TOPBP1	0
12276	TOPORS	0
12277	TOPORS.AS1	0
12278	TOR1A	0
12279	TOR1AIP1	0
12280	TOR1AIP2	0
12281	TOR1B	0
12282	TOR3A	0
12283	TOR4A	0
12284	TOX	0
12285	TOX3	0
12286	TOX4	0
12287	TP53	0
12288	TP53AIP1	0
12289	TP53BP1	0
12290	TP53BP2	0
12291	TP53I11	0
12292	TP53I3	0
12293	TP53TG1	0
12294	TP53TG3.....TP53TG3B.....TP53TG3C.....TP53TG3D	0
12295	TP53TG5	0
12296	TP63	0
12297	TP73	0
12298	TP73.AS1	0
12299	TPBG	0
12300	TPCN1	0
12301	TPD52	0
12302	TPD52L1	0
12303	TPD52L2	0
12304	TPGS2	0
12305	TPH1	0
12306	TPI1	0
12307	TPK1	0
12308	TPM1	0
12309	TPM2	0
12310	TPM3	0
12311	TPM4	0
12312	TPMT	0
12313	TPO	0
12314	TPP1	0
12315	TPP2	0
12316	TPPP	0
12317	TPPP3	0
12318	TPR	0
12319	TPRA1	0
12320	TPRKB	0
12321	TPSAB1	0
12322	TPSAB1.....TPSB2	0
12323	TPSB2	0
12324	TPSD1	0
12325	TPSG1	0
12326	TPST1	0
12327	TPST2	0
12328	TPT1P8	0
12329	TPTE	0
12330	TPX2	0
12331	TRA.....TRAV16.....TRAV16.....YME1L1	0
12332	TRA......YME1L1	0
12333	TRA2A	0
12334	TRA2B	0
12335	TRABD	0
12336	TRAC	0
12337	TRAC.....TRAJ17.....TRAV20.....TRDV2	0
12338	TRADD	0
12339	TRAF1	0
12340	TRAF2	0
12341	TRAF3	0
12342	TRAF3IP1	0
12343	TRAF3IP2	0
12344	TRAF3IP3	0
12345	TRAF4	0
12346	TRAF5	0
12347	TRAF6	0
12348	TRAFD1	0
12349	TRAIP	0
12350	TRAK1	0
12351	TRAK2	0
12352	TRAM1	0
12354	TRANK1	0
12355	TRAP1	0
12356	TRAPPC10	0
12357	TRAPPC11	0
12358	TRAPPC12	0
12359	TRAPPC13	0
12360	TRAPPC2	0
12361	TRAPPC2.....TRAPPC2P1	0
12362	TRAPPC2L	0
12363	TRAPPC3	0
12364	TRAPPC6A	0
12365	TRAPPC8	0
12366	TRAPPC9	0
12367	TRAT1	0
12368	TRAV12.2	0
12369	TRAV8.3	0
12370	TRBC1	0
12371	TRBV5.2.....TRBV5.2	0
12372	TRDMT1	0
12373	TRDN	0
12374	TRDV3	0
12375	TREH	0
12377	TREM2	0
12378	TREML2	0
12379	TRH	0
12380	TRHDE	0
12381	TRHR	0
12382	TRIAP1	0
12384	TRIB2	0
12385	TRIB3	0
12386	TRIL	0
12387	TRIM10	0
12388	TRIM13	0
12389	TRIM14	0
12390	TRIM15	0
12391	TRIM16	0
12392	TRIM17	0
12393	TRIM2	0
12394	TRIM21	0
12395	TRIM22	0
12396	TRIM23	0
12397	TRIM24	0
12398	TRIM25	0
12399	TRIM26	0
12400	TRIM27	0
12401	TRIM28	0
12402	TRIM29	0
12403	TRIM3	0
12404	TRIM31	0
12405	TRIM32	0
12406	TRIM33	0
12407	TRIM34.....TRIM6.TRIM34	0
12408	TRIM36	0
12409	TRIM37	0
12410	TRIM38	0
12411	TRIM44	0
12412	TRIM45	0
12413	TRIM46	0
12414	TRIM49.....TRIM49C	0
12416	TRIM52	0
12417	TRIM58	0
12418	TRIM62	0
12419	TRIM66	0
12420	TRIM68	0
12421	TRIM8	0
12422	TRIM9	0
12423	TRIO	0
12424	TRIOBP	0
12425	TRIP10	0
12426	TRIP11	0
12427	TRIP12	0
12428	TRIP13	0
12429	TRIP4	0
12430	TRIP6	0
12431	TRIT1	0
12432	TRMT1	0
12433	TRMT11	0
12434	TRMT112	0
12435	TRMT12	0
12436	TRMT13	0
12437	TRMT1L	0
12438	TRMT2A	0
12439	TRMT2B	0
12440	TRMT44	0
12441	TRMT5	0
12442	TRMT61A	0
12443	TRMT61B	0
12444	TRMU	0
12446	TRO	0
12447	TROAP	0
12448	TROVE2	0
12449	TRPA1	0
12450	TRPC1	0
12451	TRPC2	0
12452	TRPC3	0
12453	TRPC4	0
12454	TRPC4AP	0
12455	TRPC5	0
12456	TRPC6	0
12457	TRPC7	0
12458	TRPM1	0
12459	TRPM2	0
12460	TRPM3	0
12461	TRPM4	0
12462	TRPM6	0
12463	TRPM8	0
12464	TRPS1	0
12465	TRPV2	0
12466	TRPV4	0
12467	TRPV5	0
12468	TRPV6	0
12469	TRRAP	0
12470	TSC1	0
12471	TSC2	0
12472	TSC22D1	0
12473	TSC22D2	0
12474	TSC22D3	0
12475	TSC22D4	0
12476	TSEN2	0
12477	TSEN34	0
12478	TSFM	0
12479	TSG101	0
12480	TSGA10	0
12481	TSHB	0
12482	TSHR	0
12483	TSHZ2	0
12484	TSKS	0
12485	TSKU	0
12486	TSN	0
12487	TSNAX	0
12488	TSNAXIP1	0
12489	TSPAN1	0
12490	TSPAN12	0
12491	TSPAN13	0
12492	TSPAN14	0
12493	TSPAN15	0
12494	TSPAN2	0
12495	TSPAN3	0
12496	TSPAN31	0
12497	TSPAN32	0
12498	TSPAN4	0
12499	TSPAN5	0
12500	TSPAN6	0
12501	TSPAN7	0
12502	TSPAN8	0
12503	TSPAN9	0
12504	TSPO	0
12505	TSPO2	0
12506	TSPY1	0
12507	TSPY1.....TSPY10.....TSPY3.....TSPY4.....TSPY8	0
12508	TSPY13P.....TSPY13P	0
12509	TSPYL1	0
12510	TSPYL2	0
12512	TSPYL5	0
12513	TSR1	0
12514	TSR2	0
12515	TSR3	0
12516	TSSC1	0
12517	TSSC4	0
12518	TSSK1B	0
12519	TSSK2	0
12520	TST	0
12521	TSTA3	0
12522	TTBK2	0
12523	TTC1	0
12524	TTC12	0
12525	TTC13	0
12526	TTC17	0
12527	TTC18	0
12528	TTC19	0
12529	TTC22	0
12530	TTC23	0
12531	TTC26	0
12532	TTC27	0
12533	TTC28	0
12534	TTC3.....TTC3P1	0
12535	TTC30A	0
12536	TTC31	0
12537	TTC33	0
12538	TTC37	0
12539	TTC38	0
12540	TTC39A	0
12541	TTC4	0
12542	TTC40	0
12543	TTC9	0
12544	TTF1	0
12545	TTF2	0
12546	TTI1	0
12547	TTI2	0
12548	TTK	0
12549	TTLL1	0
12550	TTLL12	0
12552	TTLL5	0
12553	TTLL7	0
12554	TTN	0
12555	TTPA	0
12556	TTPAL	0
12557	TTR	0
12558	TTTY1.....TTTY1B	0
12559	TTTY15	0
12560	TTTY2.....TTTY2B	0
12561	TTTY9A.....TTTY9B	0
12562	TTYH1	0
12563	TUB	0
12564	TUBA1A	0
12565	TUBA1B	0
12566	TUBA1C	0
12567	TUBA3C.....TUBA3D	0
12568	TUBA4A	0
12569	TUBA4B	0
12570	TUBA8	0
12571	TUBAL3	0
12572	TUBB	0
12573	TUBB1	0
12574	TUBB2A	0
12575	TUBB2A.....TUBB2B	0
12576	TUBB2B	0
12577	TUBB3	0
12578	TUBB4A	0
12579	TUBB4B	0
12580	TUBB4BP7.....TUBB4BP7	0
12581	TUBB6	0
12582	TUBB7P	0
12583	TUBB8P2.....TUBB8P2	0
12584	TUBBP5	0
12585	TUBD1	0
12586	TUBG1	0
12587	TUBG2	0
12588	TUBGCP2	0
12589	TUBGCP3	0
12590	TUBGCP4	0
12591	TUBGCP5	0
12592	TUFM	0
12593	TUFT1	0
12594	TUG1	0
12595	TULP1	0
12596	TULP2	0
12598	TULP4	0
12599	TUSC2	0
12600	TUSC3	0
12601	TUT1	0
12602	TVP23B	0
12603	TWF1	0
12604	TWF2	0
12605	TWIST1	0
12606	TWISTNB	0
12607	TWSG1	0
12608	TXK	0
12609	TXLNA	0
12610	TXLNG	0
12611	TXLNGY	0
12612	TXN	0
12613	TXN2	0
12614	TXNDC15	0
12615	TXNDC9	0
12616	TXNIP	0
12617	TXNL1	0
12618	TXNL4A	0
12619	TXNL4B	0
12620	TXNRD1	0
12621	TXNRD2	0
12622	TXNRD3.....TXNRD3NB	0
12623	TYK2	0
12624	TYMP	0
12625	TYMS	0
12626	TYR	0
12627	TYRO3	0
12628	TYROBP	0
12629	TYRP1	0
12630	TYW1	0
12631	U2AF1	0
12632	U2AF2	0
12633	U2SURP	0
12634	UAP1	0
12635	UAP1L1	0
12636	UBA1	0
12637	UBA2	0
12638	UBA3	0
12639	UBA5	0
12640	UBA52	0
12641	UBA6	0
12642	UBAC1	0
12643	UBAP1	0
12644	UBAP2	0
12645	UBAP2L	0
12646	UBASH3A	0
12647	UBB	0
12648	UBBP1.....UBBP1.....UBBP4.....UBBP4	0
12649	UBBP2.....UBBP2	0
12650	UBC	0
12651	UBE2A	0
12652	UBE2B	0
12653	UBE2C	0
12654	UBE2D1	0
12655	UBE2D2	0
12657	UBE2D4	0
12658	UBE2E1	0
12659	UBE2E3	0
12660	UBE2G1	0
12661	UBE2G2	0
12662	UBE2H	0
12663	UBE2I	0
12664	UBE2J1	0
12665	UBE2K	0
12666	UBE2L3	0
12667	UBE2L6	0
12668	UBE2M	0
12669	UBE2N	0
12670	UBE2NL	0
12671	UBE2O	0
12672	UBE2Q1	0
12673	UBE2S	0
12674	UBE2V1P9.....UBE2V1P9	0
12675	UBE2V2	0
12676	UBE2V2P3.....UBE2V2P3	0
12677	UBE2W	0
12678	UBE2Z	0
12679	UBE3A	0
12680	UBE3B	0
12681	UBE3C	0
12682	UBE4A	0
12683	UBE4B	0
12684	UBFD1	0
12685	UBIAD1	0
12686	UBL3	0
12687	UBL4A	0
12688	UBL5	0
12689	UBN1	0
12690	UBOX5	0
12691	UBP1	0
12692	UBQLN2	0
12693	UBQLN3	0
12694	UBQLN4	0
12695	UBR2	0
12696	UBR4	0
12697	UBR5	0
12698	UBR7	0
12699	UBTD1	0
12700	UBTF	0
12701	UBXN1	0
12702	UBXN2B	0
12703	UBXN4	0
12704	UBXN7	0
12705	UBXN8	0
12706	UCHL1	0
12708	UCHL5	0
12709	UCKL1	0
12710	UCN	0
12711	UCP1	0
12712	UCP2	0
12713	UCP3	0
12714	UEVLD	0
12715	UFC1	0
12716	UFD1L	0
12717	UFL1	0
12718	UFM1	0
12719	UFSP2	0
12720	UGCG	0
12721	UGDH	0
12722	UGGT1	0
12723	UGGT2	0
12724	UGP2	0
12725	UGT1A1.....UGT1A10.....UGT1A3.....UGT1A4.....UGT1A5.....UGT1A6.....UGT1A7.....UGT1A8.....UGT1A9	0
12726	UGT1A1.....UGT1A10.....UGT1A4.....UGT1A6.....UGT1A8.....UGT1A9	0
12727	UGT1A1.....UGT1A3.....UGT1A5.....UGT1A8.....UGT1A9	0
12728	UGT2A1.....UGT2A2	0
12729	UGT2A3	0
12730	UGT2B15	0
12731	UGT2B17	0
12732	UGT2B28	0
12733	UGT2B4	0
12734	UGT8	0
12735	UHRF1BP1L	0
12736	UIMC1	0
12737	ULBP1	0
12738	ULBP2	0
12739	ULK1	0
12740	ULK2	0
12741	ULK4	0
12742	UMOD	0
12743	UMPS	0
12744	UNC119	0
12745	UNC119B	0
12746	UNC13A	0
12747	UNC13B	0
12748	UNC45A	0
12749	UNC50	0
12750	UNC5B	0
12751	UNC5C	0
12752	UNC93A	0
12753	UNC93B1	0
12754	UNG	0
12755	UNKL	0
12756	UPB1	0
12757	UPF1	0
12758	UPF2	0
12759	UPF3A	0
12760	UPF3B	0
12762	UPK1B	0
12763	UPK2	0
12764	UPK3A	0
12765	UPK3B	0
12766	UPP1	0
12767	UQCC1	0
12768	UQCR10	0
12769	UQCR11	0
12770	UQCRB	0
12771	UQCRC1	0
12773	UQCRFS1	0
12774	UQCRH.....UQCRHL	0
12775	UQCRQ	0
12776	URB1	0
12777	URB2	0
12778	URGCP	0
12779	URI1	0
12780	URM1	0
12781	UROD	0
12782	UROS	0
12783	USB1	0
12784	USE1	0
12785	USF2	0
12786	USH1C	0
12787	USH2A	0
12788	USO1	0
12789	USP1	0
12790	USP10	0
12791	USP11	0
12792	USP12	0
12793	USP13	0
12795	USP16	0
12796	USP18	0
12797	USP19	0
12798	USP2	0
12799	USP20	0
12801	USP22	0
12802	USP24	0
12803	USP25	0
12804	USP27X	0
12805	USP29	0
12806	USP3	0
12807	USP32	0
12808	USP32.....USP6	0
12809	USP32P2	0
12810	USP33	0
12811	USP34	0
12812	USP36	0
12813	USP39	0
12814	USP4	0
12815	USP46	0
12816	USP47	0
12817	USP48	0
12818	USP49	0
12819	USP5	0
12820	USP53	0
12821	USP6NL.....USP6NL.IT1	0
12822	USP7	0
12823	USP8	0
12824	USP9X	0
12825	USP9Y	0
12826	USPL1	0
12827	UST	0
12829	UTP11L	0
12830	UTP14A	0
12831	UTP18	0
12832	UTP20	0
12833	UTP3	0
12834	UTP6	0
12835	UTRN	0
12836	UTS2	0
12837	UTY	0
12838	UVRAG	0
12839	UXS1	0
12840	UXT	0
12841	VAC14	0
12842	VAMP1	0
12843	VAMP2	0
12844	VAMP3	0
12845	VAMP4	0
12846	VAMP5	0
12847	VAMP7	0
12848	VAMP8	0
12849	VANGL1	0
12850	VAPA	0
12851	VAPB	0
12852	VARS	0
12853	VASH1	0
12854	VASH2	0
12855	VASP	0
12856	VAT1	0
12857	VAV1	0
12858	VAV2	0
12859	VAV3	0
12860	VAX2	0
12861	VBP1	0
12862	VCAM1	0
12863	VCAN	0
12864	VCL	0
12865	VCP	0
12866	VCPIP1	0
12867	VCPKMT	0
12868	VCX2	0
12869	VCY.....VCY1B	0
12870	VDAC1	0
12872	VDAC3	0
12873	VDR	0
12874	VEGFA	0
12875	VEGFB	0
12876	VEGFC	0
12877	VENTX	0
12878	VENTXP1	0
12879	VEZF1	0
12880	VEZT	0
12881	VGF	0
12882	VGLL1	0
12883	VGLL3	0
12884	VGLL4	0
12885	VHL	0
12886	VIL1	0
12887	VILL	0
12888	VIM	0
12889	VIP	0
12890	VIPAS39	0
12891	VIPR1	0
12892	VIPR2	0
12893	VKORC1	0
12894	VLDLR	0
12895	VN1R1	0
12896	VNN1	0
12897	VNN2	0
12898	VNN3	0
12899	VOPP1	0
12900	VPRBP	0
12901	VPREB1	0
12902	VPREB3	0
12903	VPS11	0
12904	VPS13A	0
12905	VPS13B	0
12906	VPS13C	0
12907	VPS13D	0
12908	VPS16	0
12909	VPS26A	0
12910	VPS28	0
12911	VPS33A	0
12912	VPS33B	0
12913	VPS35	0
12914	VPS37B	0
12915	VPS37C	0
12916	VPS39	0
12917	VPS41	0
12918	VPS45	0
12919	VPS4A	0
12920	VPS4B	0
12921	VPS51	0
12922	VPS52	0
12923	VPS53	0
12924	VPS54	0
12925	VPS72	0
12926	VPS8	0
12927	VPS9D1	0
12928	VRK1	0
12929	VRK2	0
12930	VRK3	0
12931	VRTN	0
12932	VSIG4	0
12933	VSNL1	0
12934	VSTM4	0
12935	VSX1	0
12936	VTCN1	0
12937	VTI1B	0
12938	VWA1	0
12940	VWA7	0
12941	VWA8	0
12942	VWA9	0
12943	VWF	0
12944	WAC	0
12945	WAPAL	0
12946	WARS	0
12947	WARS2	0
12948	WAS	0
12949	WASF1	0
12950	WASF2	0
12951	WASF3	0
12952	WASL	0
12953	WBP11	0
12954	WBP1L	0
12955	WBP2	0
12956	WBP4	0
12957	WBP5	0
12958	WBSCR16	0
12959	WBSCR22	0
12960	WDFY3	0
12961	WDHD1	0
12962	WDR1	0
12963	WDR11	0
12965	WDR13	0
12966	WDR18	0
12967	WDR19	0
12968	WDR25	0
12969	WDR26	0
12972	WDR4	0
12973	WDR41	0
12974	WDR43	0
12975	WDR44	0
12976	WDR45	0
12978	WDR46	0
12979	WDR47	0
12980	WDR48	0
12981	WDR52	0
12982	WDR55	0
12983	WDR59	0
12984	WDR5B	0
12986	WDR60	0
12987	WDR61	0
12988	WDR62	0
12989	WDR7	0
12990	WDR70	0
12992	WDR74	0
12993	WDR76	0
12994	WDR77	0
12995	WDR78	0
12996	WDR82	0
12997	WDR83OS	0
12998	WDR91	0
12999	WDR96	0
13000	WDTC1	0
13001	WDYHV1	0
13002	WEE1	0
13003	WFDC1	0
13004	WFDC2	0
13005	WFDC8	0
13006	WFS1	0
13007	WHAMMP2.....WHAMMP3	0
13008	WHSC1	0
13009	WHSC1L1	0
13010	WIF1	0
13011	WIPF1	0
13012	WIPF2	0
13013	WIPI1	0
13014	WIPI2	0
13016	WISP2	0
13017	WISP3	0
13018	WIZ	0
13019	WLS	0
13020	WNK1	0
13021	WNT1	0
13022	WNT10B	0
13023	WNT11	0
13024	WNT16	0
13025	WNT2	0
13026	WNT2B	0
13027	WNT4	0
13028	WNT5A	0
13029	WNT5B	0
13030	WNT6	0
13031	WNT7A	0
13032	WNT7B	0
13033	WNT8B	0
13034	WRAP53	0
13035	WRAP73	0
13036	WRB	0
13037	WRN	0
13038	WRNIP1	0
13039	WSB1	0
13040	WSB2	0
13041	WSCD2	0
13042	WT1	0
13043	WT1.AS	0
13044	WTAP	0
13045	WWC1	0
13046	WWC3	0
13047	WWOX	0
13048	WWP1	0
13049	WWP2	0
13050	WWTR1	0
13051	XAB2	0
13052	XAF1	0
13053	XAGE1B.....XAGE1E	0
13054	XBP1	0
13055	XCL1	0
13056	XCL1.....XCL2	0
13057	XCR1	0
13058	XDH	0
13059	XIAP	0
13060	XIST	0
13061	XK	0
13062	XKR8	0
13063	XKRY.....XKRY2	0
13064	XPA	0
13065	XPC	0
13066	XPNPEP1	0
13067	XPNPEP2	0
13068	XPNPEP3	0
13069	XPO1	0
13070	XPO4	0
13071	XPO6	0
13072	XPO7	0
13073	XPOT	0
13074	XRCC1	0
13075	XRCC2	0
13076	XRCC3	0
13077	XRCC4	0
13078	XRCC5	0
13079	XRCC6	0
13080	XYLB	0
13081	XYLT1	0
13082	XYLT2	0
13083	Y16709	0
13084	YAF2	0
13085	YAP1	0
13086	YARS	0
13087	YARS2	0
13088	YBX1	0
13089	YBX2	0
13090	YBX3	0
13091	YEATS2	0
13092	YEATS4	0
13093	YES1	0
13094	YIF1A	0
13095	YIF1B	0
13096	YIPF1	0
13097	YIPF2	0
13098	YIPF3	0
13099	YIPF4	0
13100	YIPF5	0
13101	YIPF6	0
13102	YKT6	0
13103	YLPM1	0
13104	YME1L1	0
13105	YOD1	0
13106	YPEL1	0
13108	YRDC	0
13109	YTHDC1	0
13110	YTHDC2	0
13112	YTHDF2	0
13113	YTHDF3	0
13114	YWHAB	0
13115	YWHAE	0
13116	YWHAH	0
13117	YWHAQ	0
13118	YWHAZ	0
13119	YY1	0
13120	YY1AP1	0
13121	ZAK	0
13122	ZAP70	0
13123	ZBBX	0
13124	ZBED1	0
13125	ZBED2	0
13126	ZBED4	0
13127	ZBED5	0
13128	ZBED8	0
13129	ZBP1	0
13130	ZBTB1	0
13131	ZBTB10	0
13132	ZBTB11	0
13133	ZBTB14	0
13134	ZBTB16	0
13135	ZBTB17	0
13136	ZBTB18	0
13137	ZBTB20	0
13138	ZBTB22	0
13139	ZBTB24	0
13140	ZBTB25	0
13141	ZBTB3	0
13142	ZBTB32	0
13143	ZBTB33	0
13144	ZBTB38	0
13145	ZBTB39	0
13146	ZBTB40	0
13147	ZBTB43	0
13148	ZBTB44	0
13149	ZBTB48	0
13150	ZBTB5	0
13151	ZBTB6	0
13152	ZBTB7A	0
13153	ZBTB7B	0
13154	ZBTB7C	0
13155	ZC2HC1A	0
13156	ZC2HC1C	0
13157	ZC3H13	0
13158	ZC3H14	0
13159	ZC3H15	0
13160	ZC3H3	0
13161	ZC3H4	0
13162	ZC3H7A	0
13163	ZC3H7B	0
13164	ZC3HAV1	0
13165	ZC4H2	0
13166	ZCCHC10	0
13167	ZCCHC11	0
13168	ZCCHC14	0
13169	ZCCHC2	0
13170	ZCCHC24	0
13171	ZCCHC4	0
13172	ZCCHC6	0
13173	ZCCHC8	0
13174	ZCWPW1	0
13175	ZDHHC11.....ZDHHC11B	0
13176	ZDHHC13	0
13177	ZDHHC14	0
13178	ZDHHC17	0
13179	ZDHHC18	0
13180	ZDHHC24	0
13181	ZDHHC3	0
13182	ZDHHC4	0
13183	ZDHHC6	0
13184	ZDHHC7	0
13185	ZDHHC8P1	0
13186	ZEB2	0
13187	ZER1	0
13188	ZFAND1	0
13189	ZFAND3	0
13190	ZFAND5	0
13191	ZFAND6	0
13192	ZFC3H1	0
13193	ZFHX2	0
13194	ZFHX3	0
13195	ZFHX4	0
13196	ZFP2	0
13198	ZFP36	0
13199	ZFP36L1	0
13200	ZFP36L2	0
13201	ZFP37	0
13202	ZFP64	0
13203	ZFP69B	0
13204	ZFPL1	0
13205	ZFPM2	0
13206	ZFR	0
13207	ZFR2	0
13208	ZFX	0
13209	ZFX.....ZFY	0
13210	ZFY	0
13211	ZFYVE16	0
13212	ZFYVE21	0
13213	ZFYVE26	0
13214	ZFYVE9	0
13215	ZG16	0
13216	ZGPAT	0
13217	ZHX2	0
13218	ZHX3	0
13219	ZIC1	0
13220	ZIC3	0
13221	ZIC4	0
13222	ZKSCAN1	0
13223	ZKSCAN3	0
13224	ZKSCAN4	0
13225	ZKSCAN5	0
13226	ZKSCAN7	0
13227	ZKSCAN8	0
13228	ZMAT3	0
13229	ZMAT4	0
13230	ZMAT5	0
13231	ZMIZ1	0
13232	ZMIZ2	0
13233	ZMPSTE24	0
13234	ZMYM1	0
13235	ZMYM2	0
13236	ZMYM3	0
13237	ZMYM4	0
13238	ZMYM5	0
13239	ZMYM6	0
13240	ZMYM6.....ZMYM6NB	0
13241	ZMYND10	0
13242	ZMYND11	0
13243	ZMYND8	0
13244	ZNF10	0
13245	ZNF106	0
13246	ZNF107	0
13247	ZNF112	0
13248	ZNF117	0
13249	ZNF12	0
13250	ZNF124	0
13251	ZNF132	0
13252	ZNF133	0
13253	ZNF134	0
13254	ZNF135	0
13256	ZNF137P	0
13257	ZNF14	0
13258	ZNF140	0
13259	ZNF141	0
13260	ZNF142	0
13261	ZNF143	0
13262	ZNF146	0
13264	ZNF154	0
13265	ZNF155	0
13266	ZNF157	0
13267	ZNF16	0
13268	ZNF160	0
13269	ZNF165	0
13270	ZNF174	0
13271	ZNF175	0
13272	ZNF177.....ZNF559.ZNF177	0
13273	ZNF180	0
13274	ZNF184	0
13275	ZNF185	0
13276	ZNF189	0
13277	ZNF195	0
13278	ZNF197	0
13280	ZNF200	0
13281	ZNF202	0
13282	ZNF204P	0
13283	ZNF205	0
13284	ZNF205.AS1	0
13285	ZNF207	0
13286	ZNF208.....ZNF595.....ZNF718	0
13287	ZNF211	0
13288	ZNF212	0
13289	ZNF213.AS1	0
13290	ZNF214	0
13291	ZNF215	0
13292	ZNF217	0
13293	ZNF219	0
13294	ZNF22	0
13295	ZNF221	0
13296	ZNF222	0
13298	ZNF224	0
13299	ZNF225	0
13300	ZNF226	0
13302	ZNF23	0
13303	ZNF230	0
13304	ZNF232	0
13305	ZNF234	0
13306	ZNF235	0
13307	ZNF236	0
13308	ZNF239	0
13309	ZNF24	0
13311	ZNF250	0
13312	ZNF253	0
13313	ZNF254	0
13314	ZNF257	0
13315	ZNF259P1	0
13316	ZNF259P1.....ZPR1	0
13317	ZNF26	0
13318	ZNF264	0
13319	ZNF266	0
13320	ZNF267	0
13321	ZNF268	0
13322	ZNF271	0
13323	ZNF273	0
13324	ZNF274	0
13325	ZNF276	0
13326	ZNF277	0
13327	ZNF280A	0
13328	ZNF280B	0
13329	ZNF281	0
13330	ZNF282	0
13331	ZNF286A	0
13332	ZNF287	0
13333	ZNF292	0
13334	ZNF3	0
13335	ZNF302	0
13336	ZNF304	0
13337	ZNF318	0
13338	ZNF32	0
13339	ZNF322	0
13340	ZNF324	0
13341	ZNF324B	0
13342	ZNF329	0
13343	ZNF330	0
13344	ZNF331	0
13345	ZNF334	0
13346	ZNF335	0
13348	ZNF33B	0
13349	ZNF34	0
13350	ZNF343	0
13351	ZNF345	0
13352	ZNF35	0
13353	ZNF350	0
13354	ZNF354A	0
13355	ZNF358	0
13356	ZNF362	0
13357	ZNF365	0
13358	ZNF37BP	0
13359	ZNF384	0
13360	ZNF385D	0
13361	ZNF391	0
13362	ZNF394	0
13363	ZNF395	0
13364	ZNF407	0
13365	ZNF408	0
13366	ZNF41	0
13367	ZNF415	0
13368	ZNF419	0
13369	ZNF423	0
13370	ZNF426	0
13371	ZNF428	0
13372	ZNF43	0
13373	ZNF43.....ZNF729	0
13374	ZNF430	0
13375	ZNF432	0
13376	ZNF440	0
13377	ZNF442	0
13378	ZNF443	0
13379	ZNF444	0
13380	ZNF446	0
13381	ZNF45	0
13382	ZNF451	0
13383	ZNF460	0
13384	ZNF467	0
13385	ZNF468	0
13386	ZNF471	0
13388	ZNF480	0
13389	ZNF484	0
13390	ZNF492	0
13391	ZNF493	0
13392	ZNF500	0
13393	ZNF506	0
13394	ZNF507	0
13395	ZNF510	0
13396	ZNF512B	0
13397	ZNF516	0
13398	ZNF518A	0
13399	ZNF528	0
13400	ZNF529	0
13401	ZNF532	0
13402	ZNF536	0
13403	ZNF544	0
13404	ZNF549	0
13405	ZNF550	0
13406	ZNF551	0
13407	ZNF552	0
13408	ZNF556	0
13410	ZNF562	0
13411	ZNF571	0
13412	ZNF573	0
13413	ZNF574	0
13414	ZNF576	0
13415	ZNF580	0
13416	ZNF586	0
13417	ZNF587	0
13418	ZNF587B	0
13419	ZNF589	0
13420	ZNF592	0
13421	ZNF593	0
13422	ZNF606	0
13424	ZNF611	0
13425	ZNF613	0
13426	ZNF614	0
13427	ZNF623	0
13428	ZNF629	0
13429	ZNF638	0
13430	ZNF638.....ZNF638.IT1	0
13431	ZNF639	0
13432	ZNF646	0
13433	ZNF652	0
13435	ZNF665	0
13436	ZNF667	0
13437	ZNF668	0
13438	ZNF669	0
13439	ZNF670.....ZNF670.ZNF695.....ZNF695	0
13440	ZNF671	0
13441	ZNF672	0
13442	ZNF674	0
13443	ZNF675	0
13444	ZNF682	0
13445	ZNF688	0
13446	ZNF692	0
13447	ZNF696	0
13448	ZNF7	0
13449	ZNF701	0
13450	ZNF702P	0
13451	ZNF706	0
13452	ZNF710	0
13453	ZNF711	0
13454	ZNF717	0
13455	ZNF721	0
13456	ZNF74	0
13458	ZNF747.....ZNF768	0
13459	ZNF749	0
13460	ZNF750	0
13461	ZNF75D	0
13462	ZNF76	0
13464	ZNF767P	0
13465	ZNF771	0
13466	ZNF780A.....ZNF780B	0
13467	ZNF780B	0
13468	ZNF783	0
13469	ZNF787	0
13470	ZNF79	0
13471	ZNF8	0
13472	ZNF80	0
13473	ZNF804A	0
13474	ZNF81	0
13475	ZNF813	0
13476	ZNF814	0
13477	ZNF816.....ZNF816.ZNF321P	0
13478	ZNF821	0
13479	ZNF83	0
13480	ZNF835	0
13481	ZNF839	0
13482	ZNF84	0
13483	ZNF85	0
13484	ZNF862	0
13485	ZNF91	0
13486	ZNF93	0
13487	ZNHIT1	0
13488	ZNHIT2	0
13489	ZNHIT3	0
13490	ZNHIT6	0
13491	ZNRF4	0
13492	ZP2	0
13493	ZPBP	0
13494	ZPR1	0
13495	ZRSR2	0
13496	ZSCAN12	0
13497	ZSCAN16	0
13498	ZSCAN18	0
13499	ZSCAN2	0
13500	ZSCAN26	0
13501	ZSCAN31	0
13502	ZSCAN32	0
13503	ZSCAN5A	0
13504	ZSCAN9	0
13505	ZSWIM1	0
13506	ZSWIM8	0
13507	ZW10	0
13508	ZWILCH	0
13509	ZWINT	0
13510	ZXDA.....ZXDB	0
13511	ZXDB	0
13512	ZXDC	0
13513	ZYX	0
13514	ZZEF1	0
13515	ZZZ3	0
227	ADAMTS20	0.0796821
424	AL928768.3.....Ig.alpha.1..alpha.2m.....IGH	0.0796821
540	ANKRD10.IT1	0.0796821
699	ARF1P1.....ARF1P1	0.0796821
878	ASXL2	0.0796821
891	ATF6B	0.0796821
1050	B3GNTL1	0.0796821
1166	BECN1	0.0796821
1289	BTF3	0.0796821
1448	C3	0.0796821
1629	CARD8	0.0796821
1644	CASP1	0.0796821
1669	CBFA2T2	0.0796821
2054	CENPB	0.0796821
2068	CEP104	0.0796821
2252	CLC	0.0796821
2601	CRTC3	0.0796821
2706	CTDSP1	0.0796821
2759	CUTA	0.0796821
2815	CYFIP1	0.0796821
2942	DCP1A	0.0796821
3027	DEK	0.0796821
3519	EIF3J	0.0796821
3663	EPN1	0.0796821
3835	FAM102A	0.0796821
4098	FHOD1	0.0796821
4101	FICD	0.0796821
4173	FOCAD	0.0796821
4584	GMPS	0.0796821
4967	HBB	0.0796821
5028	HERC1	0.0796821
5051	HGD	0.0796821
5355	HSPA1L	0.0796821
5523	IGH.....IGHA1.....IGHA2	0.0796821
5570	IGLL3P	0.0796821
6087	KIF3A	0.0796821
6262	KRTAP9.9	0.0796821
6525	LOC100506639.....ZNF131	0.0796821
6573	LOC101928061.....SERP1	0.0796821
6716	LRIG1	0.0796821
6769	LRRN3	0.0796821
6825	LYPLA1	0.0796821
7047	MCM2	0.0796821
7048	MCM3	0.0796821
7373	MPDU1	0.0796821
7684	N4BP2L2.....U50535	0.0796821
7802	NDST1	0.0796821
7979	NME7	0.0796821
8038	NPC2	0.0796821
8094	NR3C1	0.0796821
8114	NRIP1	0.0796821
8655	PDP1	0.0796821
8719	PFKFB2	0.0796821
8805	PIEZO1	0.0796821
8860	PITPNM3	0.0796821
9449	PSMC2	0.0796821
9653	RAB32	0.0796821
9688	RABGGTB	0.0796821
9690	RABIF	0.0796821
10029	RNF115	0.0796821
10148	RP11.769O8.3	0.0796821
10334	RRAS	0.0796821
10426	S1PR4	0.0796821
10567	SEC14L1	0.0796821
10568	SEC14L1P1	0.0796821
10585	SEC61A1	0.0796821
10630	SEPHS1	0.0796821
10770	SHB	0.0796821
10852	SLC12A2	0.0796821
11236	SNX15	0.0796821
11304	SPAG4	0.0796821
11445	SSB	0.0796821
11688	TACSTD2	0.0796821
11882	TEX10	0.0796821
11910	TFEC	0.0796821
12177	TMPRSS11D	0.0796821
12353	TRAM2	0.0796821
12761	UPK1A	0.0796821
12794	USP14	0.0796821
13111	YTHDF1	0.0796821
13263	ZNF148	0.0796821
13310	ZNF248	0.0796821
13347	ZNF337	0.0796821
13423	ZNF609	0.0796821
1991	CDKL3	0.0819311
2238	CKAP2.....IGLJ3.....IGLV3.19.....IGLV3.19	0.0819311
4357	GALNT1	0.0819311
4965	HAX1	0.0819311
5014	HEATR2	0.0819311
5078	HIPK2	0.0819311
5537	IGHA1.....IGHD.....IGHG1.....IGHG3.....IGHM.....IGHV4.31	0.0819311
5559	IGKC.....IGKV2.28.....IGKV2.28.....IGKV2D.28.....IGKV2D.28	0.0819311
5931	KCNJ15	0.0819311
6089	KIF3C	0.0819311
10291	RPS2.....SNORA64	0.0819311
11493	ST8SIA4	0.0819311
11952	THBD	0.0819311
12201	TNFRSF10C	0.0819311
12551	TTLL4	0.0819311
13434	ZNF654	0.0819311
13457	ZNF747	0.0819311
1035	AZI2	0.0866843
3499	EIF2AK2	0.0866843
4524	GJC2	0.0866843
5686	ING4	0.0866843
7938	NIP7	0.0866843
7989	NNAT	0.0866843
8063	NPRL2	0.0866843
9782	RASL11B	0.0866843
11447	SSBP2	0.0866843
11923	TGFA	0.0866843
12871	VDAC2	0.0866843
13301	ZNF227	0.0866843
1286	BTBD7	0.0896856
2743	CTSS	0.0896856
3416	EDA2R	0.0896856
3526	EIF4A3	0.0896856
4664	GPA33	0.0896856
5665	ILKAP	0.0896856
6301	LAP3	0.0896856
6989	MARS.....MIR6758	0.0896856
7161	MFSD1	0.0896856
7231	MIR3917.....STMN1	0.0896856
7676	MZB1	0.0896856
8743	PGM3	0.0896856
8758	PHC3	0.0896856
9535	PTPN12	0.0896856
9546	PTPN7	0.0896856
9628	RAB11A	0.0896856
10700	SETX	0.0896856
10833	SKAP1	0.0896856
10841	SLA	0.0896856
12191	TMX2	0.0896856
1294	BTG2	0.0903537
5066	HIF1A	0.0903537
6123	KLF10	0.0903537
8904	PLAA	0.0903537
9092	POMGNT1	0.0903537
9507	PTGES3	0.0903537
10561	SDPR	0.0903537
12985	WDR6	0.0903537
1095	BATF	0.090961
1368	C17orf62	0.090961
2022	CEACAM4	0.090961
5182	HMGB1	0.090961
5354	HSPA1A.....HSPA1B.....HSPA1L	0.090961
6276	LAGE3	0.090961
6818	LY86	0.090961
9928	RGCC	0.090961
11310	SPAM1	0.090961
12149	TMEM43	0.090961
12264	TOMM20	0.090961
1328	C11orf24	0.0910133
1727	CCDC69	0.0910133
5620	IL1R2	0.0910133
6487	LMTK2	0.0910133
9494	PTEN	0.0910133
12034	TLR6	0.0910133
12971	WDR37	0.0910133
1853	CD300A	0.0915399
3350	DUSP6	0.0915399
3478	EGR1	0.0915399
4028	FCGR3B	0.0915399
7798	NDRG1	0.0915399
11355	SPINK5	0.0915399
567	ANP32A.IT1	0.0922289
1684	CBX3	0.0922289
3063	DGCR6.....DGCR6L	0.0922289
5566	IGLC1.....IGLV3.25.....IGLV3.25	0.0922289
6542	LOC100996696.....PABPC4	0.0922289
5153	HLA.DQA1.....HLA.DQA2.....LOC100509457	0.0937691
7439	MRPS10	0.0937691
11164	SMPD3	0.0937691
12257	TOB1	0.0937691
12656	UBE2D3	0.0937691
1606	CANT1	0.0954753
9022	PNOC	0.0954753
12800	USP21	0.0954753
13197	ZFP30	0.0954753
258	ADD3	0.0956446
3113	DIEXF	0.0956446
6333	LDB1	0.0956446
6535	LOC100652930.....NPEPL1.....STX16.NPEPL1	0.0956446
10032	RNF122	0.0956446
10920	SLC25A12	0.0956446
1977	CDK4	0.0960414
5712	INSL6	0.0960414
11844	TCTN3	0.0960414
13409	ZNF557	0.0960414
3906	FAM21C.....LOC101930591	0.0963783
6717	LRIG2	0.0963783
8414	PAAF1	0.0963783
12035	TLR7	0.0963783
1408	C1orf61	0.0965027
3841	FAM111A	0.0965027
4605	GNB3	0.0965027
5818	ITIH2	0.0965027
6226	KRT23	0.0965027
6560	LOC101060747.....PDPK1	0.0965027
7170	MGAM	0.0965027
7640	MYLPF	0.0965027
11767	TBC1D9	0.0965027
12195	TNFAIP1	0.0965027
6918	MAP2K4	0.0989104
9079	POLR3B	0.0989104
9975	RHOT1	0.0989104
12977	WDR45B	0.0989104
13015	WISP1	0.0989104
3724	ESD	0.0989175
7141	METTL3	0.0989175
3523	EIF4A1.....LOC101928634.....SENP3.EIF4A1.....SNORA48.....SNORA67.....SNORD10	0.0991486
3812	F9	0.0991486
11936	TGM2	0.0991486
7310	MMD	0.0993746
8750	PGS1	0.0993746
9178	PPME1	0.0993746
9314	PRKD3	0.0993746
9587	PVRIG	0.0993746
156	ACSL3	0.101306
602	AP1S1	0.101306
1798	CCPG1.....DYX1C1.CCPG1	0.101306
2700	CTC1	0.101306
2816	CYFIP2	0.101306
3253	DOLK	0.101306
3285	DPYSL2	0.101306
4116	FKBP3	0.101306
4705	GPR144	0.101306
4760	GPX1	0.101306
5974	KCTD20	0.101306
7528	MTHFS.....ST20.MTHFS	0.101306
7893	NFATC2IP	0.101306
11021	SLC43A1	0.101306
11066	SLC7A1	0.101306
11202	SNN	0.101306
11732	TARS	0.101306
11945	THAP10	0.101306
12597	TULP3	0.101306
12964	WDR12	0.101306
13255	ZNF136	0.101306
1720	CCDC51	0.101577
4145	FLRT1	0.101577
4977	HCAR3	0.101577
5174	HLX	0.101577
5538	IGHA1.....IGHG1.....IGHG3.....IGHM.....IGHV4.31	0.101577
1883	CD69	0.101917
11451	SSH3	0.101917
103	AC128677.4.....CH17.132F21.1.....IGKV1OR.1.....IGKV1OR.1.....IGKV1OR10.1.....IGKV1OR10.1.....IGKV1OR2.2	0.101958
10265	RPN1	0.101958
12991	WDR73	0.101958
13297	ZNF223	0.101958
10945	SLC25A6	0.101999
431	ALDH1A1	0.102329
1427	C21orf59	0.102329
1806	CCR7	0.102329
2680	CSTF2	0.102329
3941	FAM98A	0.102329
4497	GIGYF2	0.102329
5892	KBTBD4	0.102329
8164	NUCB2	0.102329
9300	PRKAR2B	0.102329
9724	RALBP1	0.102329
12772	UQCRC2	0.102329
12970	WDR3	0.105999
13107	YPEL5	0.105999
1802	CCR3	0.106696
5134	HIVEP2	0.106696
5565	IGLC1.....IGLV3.10.....IGLV3.10	0.106696
6336	LDHA	0.106696
10926	SLC25A20	0.106696
12828	UTF1	0.106696
1659	CAST	0.106769
2782	CXCR1	0.106769
3373	DYNLT3	0.106769
5039	HES1	0.106769
5636	IL25	0.106769
5987	KDM4A	0.106769
10840	SKP2	0.106769
11705	TAF5L	0.107637
2784	CXCR3	0.108117
3800	F13A1	0.108117
8504	PAX7	0.108117
12939	VWA5A	0.108117
2651	CSNK1D	0.108469
10025	RNF11	0.109255
4894	GUCY1B3	0.110574
3702	ERGIC2	0.110947
12511	TSPYL4	0.110947
42	ABCC2	0.111006
267	ADI1	0.111006
7729	NASP	0.111006
9040	POLA1	0.111006
448	ALDOA	0.111893
6137	KLHDC10	0.111893
13463	ZNF764	0.111893
3091	DHRS9	0.112084
4181	FOSB	0.112084
4225	FRAT2	0.112084
10156	RP3.336K20__B.2	0.112084
12376	TREM1	0.112084
605	AP2B1	0.11351
3028	DELEC1	0.11351
6888	MAK16	0.11351
11420	SRPK1	0.11355
8711	PF4	0.114534
9142	PPBP	0.115054
11286	SOX4	0.115054
1449	C3AR1	0.116641
2778	CXCL5	0.116641
9747	RAP1B	0.116641
10596	SEL1L3	0.116641
959	ATP5O	0.117528
5203	HMGXB4	0.117528
7855	NEDD9	0.119665
9513	PTGS2	0.119665
6892	MAML1	0.120272
10330	RRAGA	0.120272
9071	POLR2H	0.121227
9553	PTPRE	0.121227
2803	CYB5R1	0.121495
10060	RNF25	0.121495
12445	TRNAU1AP	0.123107
7790	NDC80	0.123733
8060	NPR1	0.123733
8902	PLA2G7	0.123733
553	ANKRD46	0.123735
4450	GDI2	0.123735
6312	LARS2	0.123735
6595	LOC101929087.....SUMO2.....SUMO3	0.123735
7045	MCL1	0.123735
7719	NAP1L1	0.123735
12057	TMBIM6	0.123735
12415	TRIM5	0.123735
5164	HLA.DRB4	0.124061
12221	TNFSF14	0.124061
9613	QKI	0.128216
7196	MICA.....MICB	0.128829
11967	THOC7	0.128829
9084	POLR3K	0.130006
9219	PPP2R5E	0.130006
4437	GCSH.....LOC101060817	0.130584
979	ATP6V1G1	0.131485
2336	CLU	0.132552
8671	PDZK1IP1	0.133807
7289	MLEC	0.134229
2770	CXCL1	0.134701
2869	CYP4F3	0.134701
5618	IL1B	0.134701
11314	SPARC	0.135523
9052	POLE3	0.139105
9622	QTRTD1	0.139212
12383	TRIB1	0.140731
2230	CISH	0.143414
7702	NACA	0.143414
8080	NR1D2	0.144408
2551	CR2	0.147045
2629	CSDE1	0.147045
10065	RNF4	0.147045
6987	MARK3	0.14747
12707	UCHL3	0.156014
13279	ZNF20.....ZNF625.ZNF20	0.156014
108	ACAD10	0.157315
724	ARHGAP25	0.157315
2621	CRYL1	0.157315
6699	LPIN2	0.158044
9528	PTP4A2	0.159392
1799	CCR1	0.161382
2147	CHFR	0.161382
9023	PNP	0.169339
12108	TMEM183A.....TMEM183B	0.170664
11578	STX8	0.170791
10803	SIK1	0.180465
8053	NPLOC4	0.180926
11605	SUMO3	0.182469
4609	GNG11	0.199241
13387	ZNF473	0.199241
3480	EGR3	0.203917
10986	SLC35A3	0.21031
2698	CTC.425F1.4	0.211078
3479	EGR2	0.263812

### Sheet: Linear Correlation
	X	attr_importance
494	AMFR	0
1222	BMPR1A	0
1939	CDH11	0
2566	CREBL2	0
2698	CTC.425F1.4	0
3299	DRG2	0
3369	DYNC2LI1	0
3463	EFNB3	0
3543	ELAC2	0
4901	GUSB	0
5002	HDAC5	0
6775	LSM1	0
6922	MAP3K1	0
7670	MYOZ2	0
8118	NRN1	0
10313	RPS6KA1	0
12199	TNFAIP8	0
12253	TNS3	0
11265	SORCS3	6.85548e-05
10796	SIGLEC15	8.65005e-05
1573	CALCOCO1	0.000135821
8168	NUDT1	0.000153678
1943	CDH16	0.000184513
12895	VN1R1	0.00025034
706	ARFGAP3	0.000254076
4277	FXYD1	0.000254076
2245	CKMT1A.....CKMT1B	0.000263321
10584	SEC31B	0.000341378
6985	MARK1	0.000357607
2769	CXADR	0.000367274
2187	CHRNA10	0.000371641
4849	GSTT1	0.000385642
11507	STAP2	0.000408737
9590	PVRL3	0.000443167
1354	C14orf93	0.000450296
4582	GMPR	0.000511417
6867	MAGEB1	0.000516769
12609	TXLNA	0.000518322
10680	SERPINH1	0.000533993
2760	CUTC	0.000554992
7014	MBD5	0.000610839
7041	MCF2L2	0.000614694
9260	PRDM16	0.00064027
6823	LYPD1	0.000688257
7336	MMRN2	0.000708726
9755	RAPGEF1	0.000762432
13098	YIPF3	0.000768331
5392	HTR5A	0.000782602
2812	CYCSP19.....RP11.3L10.1	0.000798903
11158	SMN1.....SMN2	0.000815144
658	APOC3	0.00081796
10529	SCNN1G	0.000821814
7724	NAPG	0.000822379
199	ACYP2.....LOC101927144	0.000829846
1856	CD320	0.00084205
10440	SALL1	0.00085071
8594	PDC	0.000859601
10498	SCG2	0.000863821
9817	RBM17	0.00088335
2809	CYBRD1	0.000885209
5484	IFNAR1	0.000938043
10823	SIRT6	0.000953684
5655	IL6	0.000955549
4822	GS1.600G8.3	0.00104725
12744	UNC119	0.00107558
2417	COL17A1	0.00110458
9136	PPAP2C	0.00112571
6372	LGALSL	0.00113311
8299	OR1E1	0.00114763
7472	MSH2	0.00117082
3456	EFNA1	0.00118397
7030	MC4R	0.00119527
5648	IL37	0.00120512
8874	PKI55	0.00129944
6684	LPA.....PLG	0.00131036
6756	LRRC48	0.00131447
116	ACAP1	0.00132342
645	APOA4	0.00132342
1319	C10orf10	0.00132342
1533	CABP1	0.00132342
1779	CCND2	0.00132342
2185	CHRM5	0.00132342
2218	CIB1	0.00132342
2486	CORO7	0.00132342
2632	CSF1R	0.00132342
2897	DAPK1	0.00132342
2905	DAZAP1	0.00132342
3158	DLX4	0.00132342
3165	DMPK	0.00132342
3301	DROSHA	0.00132342
3667	EPOR	0.00132342
3672	EPS15	0.00132342
3782	EXOSC9	0.00132342
4093	FHIT	0.00132342
4574	GMEB1	0.00132342
4654	GOSR2	0.00132342
4795	GRIN2C	0.00132342
5348	HSP90B1	0.00132342
5412	HYPK.....MIR1282.....SERF2.....SERF2.C15ORF63	0.00132342
5880	KAT5	0.00132342
6059	KIAA1654	0.00132342
6476	LMF1	0.00132342
6696	LPHN1	0.00132342
7085	MED13	0.00132342
7221	MIR1204.....PVT1	0.00132342
7520	MTF1	0.00132342
7623	MYH9	0.00132342
8331	OR7E111P.....OR7E111P	0.00132342
8577	PCNXL4	0.00132342
8770	PHF8	0.00132342
9135	PPAP2B	0.00132342
9363	PRPF4B	0.00132342
9373	PRR11	0.00132342
9387	PRRC2C	0.00132342
9517	PTHLH	0.00132342
9550	PTPRC	0.00132342
10545	SDC1	0.00132342
11459	SSSCA1	0.00132342
11940	TGOLN2	0.00132342
12127	TMEM231	0.00132342
12267	TOMM40	0.00132342
12878	VENTXP1	0.00132342
13478	ZNF821	0.00132342
94	AC007389.3	0.00140107
4356	GALNS	0.00151019
10875	SLC16A8	0.00151701
5276	HOXC6	0.00159373
11575	STX5	0.00163227
9352	PROSER1	0.00167927
1502	C9	0.00167928
12415	TRIM5	0.00168982
2939	DCLRE1B	0.00170547
10972	SLC2A9	0.00180604
8847	PIP	0.00181197
4072	FGF22	0.00186287
3541	EIF6	0.00187085
11031	SLC4A1AP	0.00190199
4745	GPR88	0.00191412
8281	OPRD1	0.00192956
6480	LMNB2	0.00200099
9999	RLBP1	0.00213425
2859	CYP3A7.CYP3AP1	0.00218414
215	ADAM30	0.00222195
11734	TAS2R10	0.00230157
9752	RAP2A.....RAP2B	0.00230356
1665	CATSPERG	0.00235428
6356	LEPREL4	0.00245761
463	ALKBH4	0.00253093
1266	BRINP3	0.00257762
11129	SMARCB1	0.00261018
500	AMN	0.00264684
528	ANK3	0.00264684
614	AP4E1	0.00264684
669	APOLD1.....DDX47	0.00264684
1212	BMP15	0.00264684
1823	CCZ1.....CCZ1B	0.00264684
2000	CDKN2D	0.00264684
2910	DBF4	0.00264684
3304	DSC2	0.00264684
3520	EIF3K	0.00264684
3955	FARSA	0.00264684
3977	FBRS	0.00264684
4577	GMFG	0.00264684
4623	GNPAT	0.00264684
5172	HLF	0.00264684
5175	HMBOX1	0.00264684
5196	HMGN1.....LOC101927733	0.00264684
5378	HTATSF1	0.00264684
5737	IPW.....LOC101930404.....PWARSN.....SNORD107.....SNORD115.13.....SNORD115.26.....SNORD115.7.....SNORD116.22.....SNORD116.28.....SNORD116.4.....SNRPN	0.00264684
6100	KIR2DL2	0.00264684
6164	KLK10	0.00264684
6319	LBH	0.00264684
6401	LILRB2	0.00264684
7080	MECOM	0.00264684
7156	MFHAS1	0.00264684
7516	MTDH	0.00264684
7783	NCR1	0.00264684
8119	NRP1	0.00264684
8903	PLA2R1	0.00264684
8983	PLXNB2	0.00264684
9824	RBM3	0.00264684
9971	RHOF	0.00264684
10083	RNPEP	0.00264684
10311	RPS5	0.00264684
10373	RTFDC1	0.00264684
10443	SAMD4A	0.00264684
11198	SNF8	0.00264684
11592	SUGP1	0.00264684
11596	SULT1A2	0.00264684
11782	TBL2	0.00264684
11812	TCF12	0.00264684
12158	TMEM59	0.00264684
12284	TOX	0.00264684
12465	TRPV2	0.00264684
12541	TTC4	0.00264684
12673	UBE2S	0.00264684
13191	ZFAND6	0.00264684
13379	ZNF444	0.00264684
13479	ZNF83	0.00264684
3886	FAM186A	0.00267749
3837	FAM106A	0.00268709
3939	FAM90A1	0.00270798
9706	RAD51AP1	0.00273685
7557	MTUS2	0.00276806
13203	ZFP69B	0.00278078
10838	SKIV2L2	0.00281829
9198	PPP1R37	0.00285158
6527	LOC100507388	0.002865
6681	LOXL1	0.00286752
6561	LOC101926913	0.00296545
8970	PLS3	0.00297084
9864	RCOR1	0.00300769
5631	IL22	0.00303827
1613	CAPN11	0.00305479
4954	HAS1	0.00308676
544	ANKRD2	0.00309245
1474	C6	0.00312551
7070	MDK	0.00313619
2961	DDA1	0.00315434
6249	KRT84	0.00319972
2172	CHODL	0.00321061
1708	CCDC177	0.00327574
6923	MAP3K10	0.00329925
1466	C5AR2	0.00331975
10522	SCN7A	0.00332325
12476	TSEN2	0.00333666
4669	GPATCH2L	0.00334501
12100	TMEM160	0.00334501
8288	OR10H2	0.00334908
11319	SPATA20	0.00334936
5084	HIST1H1C	0.0033962
6426	LINC00260	0.00344883
5	AAAS	0.0035706
12022	TLE6	0.00358572
2176	CHPF	0.00360621
6546	LOC100996756	0.00362754
10632	SEPP1	0.0036333
11081	SLC9A3	0.00364574
11373	SPRR2B	0.00369364
228	ADAMTS3	0.00371875
9733	RAMP1	0.0037439
12235	TNMD	0.00377045
10778	SHFM1	0.00389317
3087	DHRS3	0.00393314
11756	TBC1D2	0.00393314
13091	YEATS2	0.00395791
115	ACAN	0.00397026
461	ALK	0.00397026
480	ALPPL2	0.00397026
572	ANPEP	0.00397026
838	ASB6	0.00397026
877	ASXL1	0.00397026
1072	BAG3	0.00397026
1143	BCL2L13	0.00397026
1261	BRE	0.00397026
1742	CCDC92	0.00397026
2520	CPD	0.00397026
2565	CREBBP	0.00397026
2572	CRH	0.00397026
2900	DAPP1	0.00397026
3004	DDX5.....MIR3064.....MIR5047	0.00397026
3150	DLGAP2	0.00397026
3371	DYNLRB1	0.00397026
3757	EVI2A	0.00397026
3979	FBXL14	0.00397026
4033	FCN2	0.00397026
4673	GPBP1L1	0.00397026
4885	GTSE1	0.00397026
5133	HIVEP1	0.00397026
5775	ISCU	0.00397026
5852	JMJD1C	0.00397026
6118	KIZ	0.00397026
6191	KMT2D	0.00397026
6493	LOC100129518.....SOD2	0.00397026
6551	LOC101060181.....ZNF44	0.00397026
6589	LOC101928789.....SP140	0.00397026
6752	LRRC40	0.00397026
6900	MAN2A2	0.00397026
6906	MANF	0.00397026
6925	MAP3K12	0.00397026
7538	MTMR2	0.00397026
7549	MTR	0.00397026
7610	MYH10	0.00397026
7753	NCAM1	0.00397026
7901	NFIC	0.00397026
8380	OVOL1	0.00397026
8529	PCDH17	0.00397026
8590	PCYT1A	0.00397026
8836	PIK3R4	0.00397026
9453	PSMC5	0.00397026
9498	PTGDR2	0.00397026
10457	SARDH	0.00397026
10770	SHB	0.00397026
10798	SIGLEC6	0.00397026
11057	SLC6A2	0.00397026
11222	SNRPF	0.00397026
11293	SP140L	0.00397026
11419	SRP9	0.00397026
11492	ST8SIA3	0.00397026
11701	TAF2	0.00397026
12187	TMSB4X	0.00397026
12528	TTC19	0.00397026
12846	VAMP5	0.00397026
13349	ZNF34	0.00397026
13506	ZSWIM8	0.00397026
9643	RAB23	0.00397345
8607	PDE11A	0.00397629
3816	FABP2	0.00401435
702	ARF5	0.00401446
9324	PRLH	0.00406087
3578	EMC10	0.00406818
12237	TNNC1	0.00406858
7828	NDUFB2.AS1	0.0040693
8990	PMEL	0.00406951
1123	BCAR3	0.00407998
4964	HAVCR1	0.00409865
9275	PREX2	0.00412784
8153	NTRK1	0.0041497
3617	ENOX1	0.00416281
1131	BCHE	0.00417903
6220	KRT18P50.....KRT18P50	0.0041942
1509	C9orf40	0.00422107
10114	RP1.6P5.2	0.00423668
7376	MPHOSPH10	0.00426404
3996	FBXO3	0.00426847
4789	GRIK3	0.00428254
10667	SERPINB4	0.0042845
3427	EDN1	0.00428889
12676	UBE2V2P3.....UBE2V2P3	0.00429029
6603	LOC101929597.....TBCD	0.00431406
2564	CREB5.....LOC401317	0.00431872
112	ACADS	0.00443648
8489	PARP6	0.00443648
10690	SETD1A	0.00443648
5483	IFNA8	0.00443866
5041	HESX1	0.00445064
10915	SLC24A2	0.00447971
6835	LZTFL1	0.00451843
13345	ZNF334	0.00462739
9197	PPP1R2P9	0.0046853
1818	CCT6B	0.00468998
10501	SCGB1A1	0.0046993
2356	CNGB3	0.00474776
2455	COMP	0.00477421
10528	SCNN1D	0.00478275
6665	LOC644172.....MAPK8IP1	0.00478894
6807	LUZP2	0.00480255
7739	NBAS	0.00483352
1835	CD1B	0.00483638
7502	MT1HL1	0.00485979
2602	CRX	0.00490411
6647	LOC1720	0.00494821
6108	KIR2DS5	0.00497903
6140	KLHDC4	0.00499033
2193	CHRNA9	0.00500864
1341	C12orf29	0.0050524
12086	TMEM131	0.00505423
8581	PCSK1	0.00506719
11842	TCTN1	0.00508385
12033	TLR5	0.00512182
10645	SERGEF	0.00518967
7987	NMU	0.00519813
12507	TSPY1.....TSPY10.....TSPY3.....TSPY4.....TSPY8	0.00521878
1772	CCNA1	0.00523121
3985	FBXL6	0.00526669
109	ACAD8	0.00529367
143	ACOX3	0.00529367
205	ADAM17	0.00529367
253	ADCY9	0.00529367
367	AIM1L	0.00529367
656	APOC1	0.00529367
770	ARL1	0.00529367
927	ATP1A2	0.00529367
972	ATP6V1A	0.00529367
1178	BGLAP.....PMF1.....PMF1.BGLAP	0.00529367
1616	CAPN3	0.00529367
1618	CAPN6	0.00529367
1969	CDK17	0.00529367
2090	CEP85	0.00529367
2143	CHD9	0.00529367
2206	CHST2	0.00529367
2395	CNTRL	0.00529367
2532	CPNE6	0.00529367
2849	CYP2E1	0.00529367
2901	DARS	0.00529367
3250	DOK3	0.00529367
3359	DVL2	0.00529367
3774	EXOG	0.00529367
4069	FGF2	0.00529367
4212	FOXO3	0.00529367
5171	HLCS	0.00529367
5426	ICE1	0.00529367
5864	JUNB	0.00529367
6083	KIF25.AS1	0.00529367
6396	LILRA3	0.00529367
6581	LOC101928457	0.00529367
6974	MAPT	0.00529367
7005	MAU2	0.00529367
7241	MIR612.....NEAT1	0.00529367
7242	MIR6125.....USP15	0.00529367
7631	MYL4	0.00529367
7761	NCAPH2	0.00529367
7766	NCF1.....NCF1B.....NCF1C	0.00529367
8134	NSUN3	0.00529367
8228	OASL	0.00529367
8361	OSBPL9	0.00529367
9093	POMP	0.00529367
9097	POMZP3.....ZP3	0.00529367
9214	PPP2R4	0.00529367
9309	PRKCQ	0.00529367
9557	PTPRJ	0.00529367
9681	RABAC1	0.00529367
10040	RNF138	0.00529367
10409	S100A12	0.00529367
10580	SEC24B	0.00529367
10928	SLC25A22	0.00529367
11260	SOGA1	0.00529367
11934	TGIF2	0.00529367
12002	TIMP3	0.00529367
12273	TOP3A	0.00529367
12484	TSKS	0.00529367
12519	TSSK2	0.00529367
12564	TUBA1A	0.00529367
12669	UBE2N	0.00529367
12768	UQCR10	0.00529367
12797	USP19	0.00529367
12976	WDR45	0.00529367
13138	ZBTB22	0.00529367
13338	ZNF32	0.00529367
13433	ZNF652	0.00529367
13465	ZNF771	0.00529367
2932	DCC	0.00537251
1239	BPESC1	0.0053902
7577	MUTYH	0.0053999
5946	KCNK3	0.00541079
726	ARHGAP28	0.00542859
7955	NKX2.5	0.00548314
9359	PRPF38B	0.00550076
11098	SLFN12	0.00550468
4326	GABRB3	0.00553171
12295	TP53TG5	0.00553742
11343	SPHK1	0.00554947
11790	TBX19	0.00555247
4851	GSTTP1	0.00560075
3670	EPPK1	0.0056058
6930	MAP3K3	0.00560661
13401	ZNF532	0.00560917
2884	DAAM2	0.00562381
9105	POPDC2	0.00566815
12555	TTPA	0.0057027
6410	LIMD2	0.00572819
6231	KRT33A	0.0057494
12556	TTPAL	0.00580089
13189	ZFAND3	0.00586537
195	ACVR2B	0.00587666
12711	UCP1	0.00595963
8332	OR7E12P	0.0059652
11024	SLC44A4	0.00598032
2288	CLEC1A	0.0060096
4469	GFPT2	0.00605824
6169	KLK15	0.00606033
2006	CDR2L	0.00606468
5711	INSL5	0.00607638
11851	TDRD12	0.00609106
13421	ZNF593	0.00609436
4670	GPATCH3	0.00615313
12523	TTC1	0.00616372
6418	LIN28A	0.00616723
334	AGO4	0.00620689
6158	KLHL36	0.00621921
7339	MNAT1	0.00625603
5417	IBA57	0.006268
8930	PLD3	0.00628355
1015	AURKAIP1	0.00631839
3327	DTX2.....LOC102725292	0.006371
11815	TCF21	0.00640161
10362	RSPH6A	0.00640895
9290	PRKAB2	0.00641022
5118	HIST1H3I	0.00644332
6361	LFNG	0.00647112
5319	HS3ST2	0.00649307
2499	COX6A2	0.00650035
663	APOL1	0.00650134
274	ADM2	0.00653285
9264	PRDM8	0.00655793
2308	CLIP3	0.00655978
7752	NCALD	0.00659107
3125	DIXDC1	0.00660558
126	ACIN1	0.00661709
296	ADRM1	0.00661709
354	AHI1	0.00661709
621	APBA1	0.00661709
1063	BABAM1	0.00661709
1110	BBX	0.00661709
1322	C10orf76	0.00661709
1461	C4orf29	0.00661709
1844	CD226	0.00661709
2039	CELA3A	0.00661709
2277	CLDN3	0.00661709
2399	COA7	0.00661709
2666	CSRP1	0.00661709
2766	CWH43	0.00661709
3212	DNAJC7	0.00661709
3220	DNASE1L3	0.00661709
3502	EIF2B2	0.00661709
3512	EIF3C.....EIF3CL	0.00661709
3784	EXT1	0.00661709
4702	GPR137	0.00661709
4934	HAB1	0.00661709
5100	HIST1H2BC.....HIST1H2BE.....HIST1H2BF.....HIST1H2BG.....HIST1H2BI	0.00661709
5522	IGH	0.00661709
6371	LGALS9	0.00661709
6794	LTBP1	0.00661709
6949	MAPK1	0.00661709
7114	MEGF9	0.00661709
7172	MGAT2	0.00661709
7238	MIR4800.....MXD4	0.00661709
7268	MIR943.....NELFA	0.00661709
7326	MMP24.AS1	0.00661709
8000	NOL3	0.00661709
8314	OR2J2	0.00661709
8475	PARD6B	0.00661709
8540	PCDHB1	0.00661709
9026	PNPLA4	0.00661709
9736	RAN	0.00661709
9846	RBPJ	0.00661709
10458	SARM1	0.00661709
10672	SERPINB9	0.00661709
10772	SHC1	0.00661709
11183	SNAP25	0.00661709
11685	TACR1	0.00661709
11919	TFR2	0.00661709
12084	TMEM126B	0.00661709
12580	TUBB4BP7.....TUBB4BP7	0.00661709
12590	TUBGCP4	0.00661709
12924	VPS54	0.00661709
13364	ZNF407	0.00661709
5868	KAL1	0.00663662
11479	ST3GAL1	0.00664222
6116	KIT	0.00670024
10594	SEH1L	0.00670063
10249	RPL39L	0.00670882
12466	TRPV4	0.00670892
3813	FA2H	0.00673529
4947	HAO1	0.0067903
4616	GNGT1	0.00679572
9893	REPS2	0.0068113
6728	LRP5	0.00682455
1025	AVP	0.00683723
11755	TBC1D19	0.00684359
2611	CRYBB2	0.00686569
6262	KRTAP9.9	0.0068672
8263	OLFM4	0.00687022
12241	TNNI3	0.00688568
3950	FAP	0.00696358
5649	IL3RA	0.00696523
10331	RRAGB	0.00696614
771	ARL14	0.00703039
1948	CDH20	0.00704182
4331	GABRP	0.00705373
65	ABHD14A.ACY1.....ACY1	0.00705878
7341	MNS1	0.0070591
4926	H2AFY2	0.0070836
10425	S1PR2	0.00712644
1170	BEST2	0.00712949
9334	PRND	0.00719062
8892	PLA2G1B	0.00722062
2670	CST2	0.00723918
4731	GPR39	0.00725034
1106	BBS10	0.007257
15	AARSD1.....PTGES3L.....PTGES3L.AARSD1	0.00726411
11694	TAF12	0.00731115
10101	RP1.101G11.2	0.00735679
8269	OLR1	0.00742629
10198	RPH3AL	0.00743377
3744	ETNK2	0.00746736
9466	PSMD7	0.00751257
12578	TUBB4A	0.007553
5767	IRGC	0.00757583
4103	FIGF.....PIR.FIGF	0.00758215
10111	RP1.272E8.1	0.00762229
7195	MICA	0.00763247
12678	UBE2Z	0.00763554
3302	DRP2	0.00768507
5859	JPH3	0.00769558
5943	KCNK13	0.00777002
3418	EDC3	0.0077703
2833	CYP26B1	0.00781964
11039	SLC52A1	0.00782777
11545	STK39	0.00786288
8271	OMP	0.00787967
9475	PSORS1C1	0.00790985
49	ABCC9	0.00794051
803	ARPC1A	0.00794051
934	ATP2A2	0.00794051
940	ATP2C1	0.00794051
964	ATP6V0A1	0.00794051
1224	BMPR2	0.00794051
1314	BV03S1J2.2.....IL23A.....TCRB.....TCRVB.....TRBC2.....TRBC2.....TRBJ2.7.....TRBJ2.7.....TRBV19	0.00794051
1444	C2orf54	0.00794051
1830	CD164	0.00794051
1880	CD6	0.00794051
1955	CDH8	0.00794051
2500	COX6B1	0.00794051
2917	DBP	0.00794051
2930	DCAKD	0.00794051
3017	DEF6	0.00794051
3335	DUS2	0.00794051
3367	DYNC1LI2	0.00794051
3450	EFEMP1	0.00794051
3630	ENTPD6	0.00794051
3758	EVI2B	0.00794051
4150	FLT3LG	0.00794051
4311	GABARAPL2	0.00794051
4693	GPR107	0.00794051
4957	HAUS2	0.00794051
4997	HDAC1	0.00794051
5845	JAK1	0.00794051
6633	LOC102724905	0.00794051
7442	MRPS12	0.00794051
7652	MYO1E	0.00794051
8276	OPCML	0.00794051
8548	PCDHGA1	0.00794051
8553	PCDHGA3	0.00794051
8702	PEX16	0.00794051
9231	PPP6R2	0.00794051
9586	PVR	0.00794051
10277	RPS10L	0.00794051
10566	SEC13	0.00794051
10638	SEPTIN.7	0.00794051
10820	SIRT3	0.00794051
11214	SNRPA1	0.00794051
11253	SOCS2	0.00794051
11421	SRPK2	0.00794051
11637	SYDE1	0.00794051
11921	TG	0.00794051
12231	TNK1	0.00794051
12471	TSC2	0.00794051
12784	USE1	0.00794051
13018	WIZ	0.00794051
13097	YIPF2	0.00794051
13418	ZNF587B	0.00794051
13424	ZNF611	0.00794051
234	ADAMTSL2	0.00795436
13019	WLS	0.00800113
5032	HERC2P3.....LOC101930458	0.00800145
2441	COL9A1	0.00802353
12671	UBE2O	0.00807445
7251	MIR6743.....RIC8A	0.00807996
398	AKAP4	0.00809403
4755	GPS1	0.00812059
13400	ZNF529	0.00812581
8157	NTSR1	0.00814229
236	ADAMTSL4	0.00816115
2381	CNPY4	0.00817173
5345	HSFX1.....HSFX2	0.0082077
12025	TLL1	0.0082159
10134	RP11.473I1.9	0.00821985
10997	SLC35F5	0.00823365
12419	TRIM66	0.00824737
4513	GJA3	0.00829892
2772	CXCL11	0.00830634
1749	CCKBR	0.0083736
7813	NDUFA4L2	0.00842704
13492	ZP2	0.00848244
9780	RASIP1	0.00851333
11799	TCAP	0.00853195
10608	SEMA3E	0.00853635
3368	DYNC2H1	0.00855333
2249	CLASP1	0.00859304
8873	PKDREJ	0.00860075
12693	UBQLN3	0.00860807
8872	PKD2L2	0.00866923
6222	KRT19P2	0.00867842
7283	MKRN3	0.00869161
3542	ELAC1	0.00874181
11055	SLC6A15	0.00878172
5964	KCNS1	0.00878917
1345	C12orf5	0.00880334
529	ANKEF1	0.00888915
6502	LOC100287387	0.00893519
1788	CCNJ	0.0089427
11847	TDO2	0.00896391
4431	GCNT1P1.....GCNT1P1	0.00900871
11083	SLC9A3R2	0.00907501
11933	TGIF1	0.00909773
8777	PHKG2	0.00911353
4242	FSCN2	0.00912038
5612	IL18	0.00922043
9346	PROL1	0.0092386
86	ABTB2	0.00925282
316	AGA	0.00926393
336	AGPAT2	0.00926393
725	ARHGAP26	0.00926393
743	ARHGEF12	0.00926393
760	ARID1A	0.00926393
1284	BTBD2	0.00926393
1757	CCL18	0.00926393
1942	CDH15	0.00926393
1966	CDK13	0.00926393
1997	CDKN2AIP	0.00926393
2431	COL4A6	0.00926393
2467	COPS6	0.00926393
2655	CSNK1G2	0.00926393
3000	DDX42	0.00926393
3144	DLG1	0.00926393
3163	DMD	0.00926393
3464	EFR3A	0.00926393
3527	EIF4B	0.00926393
5338	HSD3B2	0.00926393
5669	IMP4	0.00926393
6008	KHK	0.00926393
6471	LMAN2	0.00926393
6787	LSR	0.00926393
7465	MS4A3	0.00926393
7905	NFKB2	0.00926393
8584	PCSK5	0.00926393
8593	PDAP1	0.00926393
9024	PNPLA2	0.00926393
9073	POLR2J	0.00926393
9098	PON1	0.00926393
10042	RNF14	0.00926393
10468	SATB2	0.00926393
10595	SEL1L	0.00926393
10852	SLC12A2	0.00926393
11649	SYNGR1	0.00926393
11910	TFEC	0.00926393
11974	THSD7A	0.00926393
11997	TIMM8A	0.00926393
12009	TJAP1	0.00926393
12247	TNPO1	0.00926393
13476	ZNF814	0.00926393
7318	MMP15	0.00926466
7984	NMRK2	0.00926478
3452	EFHC1	0.00927702
11968	THOP1	0.00928896
2620	CRYGEP	0.00930318
11012	SLC39A2	0.00931904
6876	MAGED4.....MAGED4B.....SNORA11D.....SNORA11E	0.00937071
5628	IL20RA	0.00937926
4580	GMNN	0.00938936
3235	DNTT	0.00945155
4871	GTF2IRD2B	0.00947443
3806	F2RL3	0.00948583
8074	NPY6R	0.00951946
5388	HTR2C	0.00952348
1717	CCDC33	0.00956062
9348	PROP1	0.00956414
2915	DBNDD1	0.00957891
11861	TECTA	0.00972549
5124	HIST1H4G	0.00973081
7806	NDST4	0.00973625
8286	OR10C1	0.00988598
2089	CEP83	0.00989004
795	ARMCX3	0.00992951
639	APLNR	0.00993317
12545	TTF2	0.00995993
2110	CFH	0.0099846
2161	CHMP1A	0.0100862
3064	DGCR6L	0.0101127
10320	RPS6KB2	0.0101202
3194	DNAJB6	0.0101551
1363	C16orf71	0.0101651
3123	DISC1	0.0102225
6841	MAB21L1.....MIR548F5	0.0102544
11561	STRN4	0.0102624
10642	SEPW1	0.0103101
8014	NOS1AP	0.0103389
4127	FLCN	0.0103914
11954	THBS2	0.0104857
2879	CYTH3	0.0105041
196	ACVR2B.AS1	0.0105279
225	ADAMTS13	0.0105873
450	ALDOB	0.0105873
620	APAF1	0.0105873
623	APBA3	0.0105873
858	ASL	0.0105873
1199	BLK	0.0105873
1469	C5orf28	0.0105873
1740	CCDC90B	0.0105873
1904	CDADC1	0.0105873
2010	CDSN	0.0105873
2933	DCHS1	0.0105873
3491	EHMT2	0.0105873
3570	ELOVL6	0.0105873
3637	EPB41	0.0105873
4084	FGFR2	0.0105873
4388	GAS7	0.0105873
4614	GNG5	0.0105873
4766	GRAMD1B	0.0105873
4829	GSK3A	0.0105873
5991	KDM5A	0.0105873
6148	KLHL21	0.0105873
6183	KLRD1	0.0105873
7000	MATK	0.0105873
7693	NAA50	0.0105873
7763	NCBP2	0.0105873
7826	NDUFB11	0.0105873
8045	NPHP4	0.0105873
8053	NPLOC4	0.0105873
8422	PACS2	0.0105873
8794	PI4KA.....PI4KAP1.....PI4KAP2	0.0105873
9160	PPID	0.0105873
10078	RNGTT	0.0105873
10354	RS1	0.0105873
10714	SFN	0.0105873
10988	SLC35B1	0.0105873
11270	SOS2	0.0105873
11562	STS	0.0105873
11661	SYPL1	0.0105873
12021	TLE4	0.0105873
12615	TXNDC9	0.0105873
12815	USP46	0.0105873
13184	ZDHHC7	0.0105873
6374	LGI2	0.0105976
9668	RAB40C	0.0106093
5086	HIST1H1E	0.0106187
13112	YTHDF2	0.0106379
2888	DACT1	0.0107135
13005	WFDC8	0.0107138
1587	CAMK1	0.0107402
3404	ECHDC1	0.0107676
9615	QPCTL	0.0108845
3074	DGKQ	0.0109476
3414	ECT2	0.0109751
6503	LOC100287590	0.0109841
160	ACSM1	0.0109921
3131	DKK1	0.0109965
6978	MARCHF5	0.0110479
3412	ECRP	0.011069
1078	BAHD1	0.0111002
10453	SAP30L	0.0111289
1471	C5orf42	0.0111696
1326	C11orf16	0.0111951
11366	SPP1	0.0112428
10728	SGCA	0.0112494
10967	SLC2A4	0.0112617
8390	OXT	0.0112899
6037	KIAA0753	0.0113431
1416	C1QTNF3	0.0113592
7614	MYH15	0.0113743
8264	OLFML1	0.0113823
169	ACTBP9.....ACTBP9	0.0113893
5413	HYPM	0.0114199
9388	PRRG1	0.0114299
11436	SRSF4	0.0114857
7898	NFE2L2	0.0114885
10174	RP5.1119A7.11	0.0115431
2916	DBNDD2.....SYS1.....SYS1.DBNDD2	0.0115591
8091	NR2F1.....NR2F2	0.0115591
10470	SAYSD1	0.0116492
4679	GPD1L	0.0116527
9082	POLR3F	0.0116669
3486	EHD3	0.0116775
9148	PPEF2	0.0116838
9399	PRSS22	0.011702
4790	GRIK4	0.0117035
4108	FKBP10	0.0117635
8413	PA2G4P2.....PA2G4P2	0.0117719
6011	KIAA0020	0.0118
10168	RP4.581F12.1	0.0118254
13010	WIF1	0.0118316
4427	GCM1	0.0118542
7714	NAGPA	0.0119052
53	ABCD3	0.0119108
275	ADNP	0.0119108
489	AMBRA1	0.0119108
613	AP3S2.....C15orf38.AP3S2	0.0119108
885	ATF1	0.0119108
1440	C2orf43	0.0119108
1552	CACNB2	0.0119108
1593	CAMK2N1	0.0119108
1887	CD74	0.0119108
2196	CHRNB3	0.0119108
3085	DHRS12	0.0119108
3197	DNAJC1	0.0119108
3325	DTNB	0.0119108
3446	EFCAB14	0.0119108
3451	EFEMP2	0.0119108
3958	FASN	0.0119108
4162	FN1	0.0119108
4196	FOXF2	0.0119108
4566	GLUL	0.0119108
4772	GRB10	0.0119108
4812	GRN	0.0119108
6971	MAPRE1	0.0119108
7033	MCAM.....MIR6756	0.0119108
7184	MGEA5	0.0119108
7274	MKI67	0.0119108
8052	NPL	0.0119108
8094	NR3C1	0.0119108
8112	NRG2	0.0119108
8219	NXPH4	0.0119108
8262	OLFM1	0.0119108
8392	P2RX1	0.0119108
8715	PFDN2	0.0119108
8760	PHF1	0.0119108
8861	PITRM1	0.0119108
9381	PRR5	0.0119108
9588	PVRL1	0.0119108
9735	RAMP3	0.0119108
9766	RARRES1	0.0119108
9897	REST	0.0119108
10326	RPSA.....RPSAP19.....RPSAP58.....RPSAP9.....SNORA6.....SNORA62	0.0119108
10451	SAP30	0.0119108
10629	SENP7	0.0119108
11062	SLC6A6	0.0119108
11220	SNRPD3	0.0119108
11234	SNX11	0.0119108
11635	SYCP1	0.0119108
12655	UBE2D2	0.0119108
12785	USF2	0.0119108
12867	VCPKMT	0.0119108
13204	ZFPL1	0.0119108
13395	ZNF510	0.0119108
13398	ZNF518A	0.0119108
13435	ZNF665	0.0119108
10444	SAMD4B	0.0119218
802	ARNTL2	0.0119503
7371	MPC1	0.011989
9994	RIPK4	0.0119972
6232	KRT33B	0.0120165
11622	SUV39H1	0.0120255
5486	IFNB1	0.0120484
4295	FZD8.....MIR4683	0.0121001
9118	POU3F3	0.0121941
4839	GSTA4	0.0122149
4939	HADHAP1.....HADHAP1	0.0122153
12957	WBP5	0.0122342
9043	POLD1	0.0122942
7333	MMP8	0.0123215
5733	IPO8	0.0124119
10847	SLC10A2	0.0124321
10125	RP11.278J20.2	0.0124778
12787	USH2A	0.0124822
2384	CNTD2	0.0125308
2256	CLCA4	0.0125646
11658	SYNPO2L	0.0125836
1269	BRMS1	0.0126013
9762	RAPSN	0.0126164
11983	TIAM2	0.0126457
12894	VLDLR	0.0126465
1080	BAI2	0.0126782
545	ANKRD26	0.0127342
8173	NUDT2	0.0127342
6767	LRRK1	0.0127708
8046	NPHS1	0.0127941
4725	GPR31	0.0128273
9476	PSORS1C2	0.0128475
8223	NYX	0.0128506
6442	LINC00652	0.0128796
12854	VASH2	0.0129041
3986	FBXL7	0.0130086
8744	PGM5	0.0130106
8628	PDE8B	0.0130306
4087	FGG	0.013031
5597	IL12A	0.0130841
2626	CSAD	0.0131206
9501	PTGER2	0.0131273
8323	OR52A1	0.0131969
6212	KRT12	0.0132165
2587	CRLF2	0.0132314
9493	PTDSS2	0.0132318
257	ADD2	0.0132342
442	ALDH4A1	0.0132342
498	AMIGO3.....GMPPB	0.0132342
660	APOE	0.0132342
828	ARVCF	0.0132342
1911	CDC25A	0.0132342
2068	CEP104	0.0132342
2330	CLSTN3	0.0132342
2576	CRIM1.....LOC101929500	0.0132342
2723	CTNND2	0.0132342
2903	DAXX	0.0132342
2959	DCX	0.0132342
3151	DLGAP4	0.0132342
3695	ERCC5	0.0132342
4118	FKBP5	0.0132342
4252	FTH1	0.0132342
4403	GBAP1	0.0132342
4685	GPLD1	0.0132342
4994	HCRT	0.0132342
5306	HRASLS	0.0132342
6201	KPNB1	0.0132342
6370	LGALS8	0.0132342
6786	LSP1	0.0132342
6797	LTBP4	0.0132342
6839	M6PR	0.0132342
6962	MAPK8IP2	0.0132342
7282	MKRN2	0.0132342
8013	NOS1	0.0132342
8141	NT5C1B.RDH14.....RDH14	0.0132342
8321	OR3A3	0.0132342
8822	PIGZ	0.0132342
8875	PKIA	0.0132342
9165	PPIH	0.0132342
9205	PPP2CA	0.0132342
9316	PRKG1	0.0132342
9600	PYCARD	0.0132342
9750	RAP1GDS1	0.0132342
10056	RNF216	0.0132342
10369	RTEL1	0.0132342
10471	SBF1	0.0132342
10898	SLC20A2	0.0132342
10902	SLC22A14	0.0132342
11137	SMC1A	0.0132342
11522	STAU1	0.0132342
11724	TAPBPL	0.0132342
11807	TCEB2	0.0132342
12593	TUFT1	0.0132342
12600	TUSC3	0.0132342
12636	UBA1	0.0132342
12793	USP13	0.0132342
12809	USP32P2	0.0132342
13166	ZCCHC10	0.0132342
11377	SPRY2	0.0132874
7201	MICALL2	0.0133066
6563	LOC101927057.....OMG	0.0133532
8545	PCDHB3	0.0133628
11326	SPATA7	0.0133858
10115	RP1.8B22.1	0.0133927
11913	TFF3	0.0134033
1455	C3orf62.....MIR4271.....USP4	0.0134151
11448	SSBP3	0.0134192
12732	UGT2B28	0.013459
11749	TBC1D10B	0.0134989
12058	TMC5	0.0135176
5110	HIST1H2BO	0.0135182
3175	DNAH17	0.0135203
373	AIRE	0.0135445
13216	ZGPAT	0.0135482
1291	BTF3P12.....BTF3P12	0.0135627
4534	GLB1L2	0.0135698
11184	SNAP29	0.0135733
9122	POU4F3	0.0135776
3753	ETV6	0.0136354
229	ADAMTS5	0.0136371
12936	VTCN1	0.0136665
13436	ZNF667	0.0137098
13361	ZNF391	0.0137892
9288	PRKAA2	0.0138258
5358	HSPA4L	0.0138354
8937	PLEKHA5	0.0138725
2346	CMC4.....MTCP1	0.013877
10267	RPP14	0.01389
6817	LY75	0.0139502
4535	GLCE	0.0139615
10178	RP6.11O7.2.....RPL7P52	0.0139787
9788	RASSF8	0.0139947
2683	CT55	0.0140451
12699	UBTD1	0.0140479
10366	RTCA	0.0140553
7259	MIR6872.....SEMA3B	0.0140731
2120	CGA	0.0140975
2255	CLCA3P	0.0141123
12141	TMEM30B	0.0141704
7247	MIR6513.....TMBIM1	0.0141737
9382	PRR5L	0.0141737
6420	LIN7A	0.0141868
9049	POLDIP3.....RRP7B	0.0142331
6324	LCE2B	0.0142369
483	ALX3	0.014315
7406	MROH7	0.0143379
3252	DOK5	0.014369
6721	LRP10	0.0144219
1134	BCKDK	0.0144654
8319	OR3A1	0.014477
11556	STRA6	0.0145248
1044	B3GAT1	0.0145296
2343	CMAS	0.0145456
57	ABCF2	0.0145576
327	AGGF1	0.0145576
520	ANGPT2	0.0145576
637	APIP	0.0145576
677	APRT	0.0145576
690	ARAF	0.0145576
809	ARPC4.....ARPC4.TTLL3.....TTLL3	0.0145576
999	ATRNL1	0.0145576
1087	BANF1	0.0145576
1468	C5orf22	0.0145576
1490	C7orf55.LUC7L2.....LUC7L2	0.0145576
1650	CASP6	0.0145576
1769	CCL5	0.0145576
1815	CCT4	0.0145576
1919	CDC40	0.0145576
2060	CENPI	0.0145576
2118	CFP	0.0145576
2380	CNPY3	0.0145576
2436	COL6A2	0.0145576
2558	CRCP	0.0145576
2562	CREB3L1	0.0145576
2742	CTSO	0.0145576
2843	CYP2C18	0.0145576
3020	DEFA4	0.0145576
3062	DGCR5	0.0145576
3203	DNAJC16	0.0145576
3447	EFCAB2	0.0145576
4462	GFER	0.0145576
4517	GJA9.MYCBP.....MYCBP	0.0145576
4531	GLA	0.0145576
4661	GP5	0.0145576
5674	IMPDH1	0.0145576
5682	INF2	0.0145576
6023	KIAA0247	0.0145576
6042	KIAA0930	0.0145576
6151	KLHL24	0.0145576
6217	KRT18	0.0145576
6267	L1CAM	0.0145576
6323	LCAT	0.0145576
6365	LGALS2	0.0145576
6619	LOC101930150.....NF1	0.0145576
6774	LSG1	0.0145576
6897	MAN1B1	0.0145576
6947	MAP7D3	0.0145576
6988	MARK4	0.0145576
7155	MFGE8	0.0145576
7226	MIR21.....VMP1	0.0145576
7401	MRE11A	0.0145576
7508	MTA1	0.0145576
8068	NPTXR	0.0145576
8499	PAX2	0.0145576
8664	PDXK	0.0145576
8986	PLXND1	0.0145576
9195	PPP1R2	0.0145576
9395	PRSS12	0.0145576
9725	RALGAPA1	0.0145576
9895	RERE	0.0145576
9985	RIN1	0.0145576
10730	SGCD	0.0145576
10850	SLC11A2	0.0145576
11403	SREBF1	0.0145576
11487	ST6GALNAC4	0.0145576
12680	UBE3B	0.0145576
13039	WSB1	0.0145576
13420	ZNF592	0.0145576
9239	PQLC1	0.014563
6326	LCMT1	0.0145759
478	ALPP	0.0146388
666	APOL5	0.0146969
2956	DCUN1D1	0.0147398
10574	SEC22A	0.0147991
10321	RPS6KC1	0.0148258
6488	LMX1B	0.0148714
7885	NEUROG1	0.0148857
12611	TXLNGY	0.0148894
9211	PPP2R2D	0.0149071
2715	CTNNA2	0.0149467
7133	METTL10	0.0149587
7717	NANOG	0.014986
2405	COG4	0.0150141
9078	POLR2L	0.0150141
4876	GTF3C4	0.0150828
5999	KDR	0.015145
12001	TIMP2	0.0151859
4959	HAUS4.....MIR4707	0.0152121
826	ART4	0.0152144
861	ASMTL.AS1	0.0152262
3402	ECEL1	0.0152296
1692	CCAR2	0.0152399
11813	TCF15	0.0152698
4045	FER	0.0152722
4557	GLS2	0.0153441
2057	CENPC	0.0153769
2582	CRISP3	0.0153851
4250	FSTL4	0.0153925
9731	RALY	0.0154178
6534	LOC100652777.....PLA2G10	0.0154212
12591	TUBGCP5	0.0154321
1923	CDC42EP1	0.0154419
7848	NECAB2	0.0154611
4777	GREB1L	0.0154736
11792	TBX21	0.0155092
1998	CDKN2B	0.0155379
233	ADAMTS9	0.015549
87	AC002310.7.....ZNF785	0.0155722
1762	CCL22	0.0155834
4704	GPR143	0.0155976
9379	PRR3	0.0156021
4734	GPR50	0.0156502
2607	CRYBA1	0.0156517
7300	MLN	0.0156815
9719	RAI1	0.0156886
10975	SLC30A3	0.0156978
11508	STAR	0.0157201
7995	NOD2	0.015726
8544	PCDHB17	0.0157618
10379	RUFY1	0.0157836
6142	KLHL1	0.0158035
12330	TPX2	0.0158072
3181	DNAI1	0.0158424
48	ABCC8	0.015881
123	ACE	0.015881
294	ADRBK1	0.015881
381	AK096803.....RP11.395B7.2	0.015881
689	AR	0.015881
827	ARTN	0.015881
833	ASAP3	0.015881
2228	CIRBP	0.015881
2320	CLOCK	0.015881
2928	DCAF7	0.015881
3230	DNMT3A	0.015881
3615	ENOPH1	0.015881
4507	GIPC1	0.015881
4703	GPR137B	0.015881
5761	IRF5	0.015881
5784	ISYNA1	0.015881
5829	ITPKB	0.015881
6120	KLC1	0.015881
6275	LAG3	0.015881
6937	MAP3K9	0.015881
7192	MIA.RAB4B.....RAB4B	0.015881
7547	MTOR	0.015881
7769	NCK1	0.015881
8051	NPIPB15	0.015881
8961	PLK4	0.015881
9007	PMS2P5.....PMS2P9	0.015881
9442	PSMB4	0.015881
9627	R3HDM4	0.015881
9715	RAE1	0.015881
9773	RASA3	0.015881
9815	RBM15	0.015881
10371	RTEL1.....RTEL1.TNFRSF6B	0.015881
10448	SAMSN1	0.015881
11370	SPRED2	0.015881
11395	SQRDL	0.015881
11506	STAP1	0.015881
11583	STXBP6	0.015881
11872	TERF1	0.015881
11920	TFRC	0.015881
12138	TMEM260	0.015881
12266	TOMM34	0.015881
12410	TRIM38	0.015881
12603	TWF1	0.015881
12612	TXN	0.015881
12651	UBE2A	0.015881
6030	KIAA0408	0.015905
1417	C1QTNF9B.AS1	0.0159193
12920	VPS4B	0.0159514
2392	CNTNAP1	0.0159613
11287	SOX5	0.0159625
344	AGT	0.0159938
10173	RP5.1118D24.2	0.0159966
10299	RPS27L	0.0160337
5209	HMP19	0.0160682
5517	IGFBP4	0.0161492
6432	LINC00342	0.0161612
3217	DNASE1	0.0161643
12269	TONSL	0.016186
2091	CEP97	0.016188
4138	FLJ23519.....RNH1	0.016206
8150	NTN1	0.0162087
11048	SLC5A7	0.0162528
9572	PTTG1IP	0.0162582
11166	SMPDL3B	0.0163112
823	ARSJ	0.0163607
7222	MIR1236.....NELFE	0.016391
7665	MYOG	0.0164107
5710	INSL4	0.0164114
8551	PCDHGA10.....PCDHGA11.....PCDHGA12.....PCDHGA3.....PCDHGA5.....PCDHGA6.....PCDHGC3	0.0164295
4248	FSTL1	0.016456
13456	ZNF74	0.0164581
9241	PQLC3	0.0165074
6112	KIR3DS1	0.0165448
6643	LOC145783.....ZNF280D	0.0165639
6472	LMAN2L	0.0165685
4354	GALK1	0.0166029
8088	NR2E1	0.0167036
7733	NAT6	0.0167639
4318	GABRA1	0.0167639
6522	LOC100506558.....MATN2	0.016769
9842	RBMY1A1.....RBMY1B.....RBMY1D.....RBMY1E.....RBMY1F.....RBMY1J	0.0167845
11927	TGFB3	0.0168288
3734	ESRRB	0.01684
1663	CATSPER2.....CATSPER2P1.....LOC101930343	0.0168541
12104	TMEM176A	0.0168589
13096	YIPF1	0.0168901
6213	KRT13	0.0168972
8958	PLK1	0.0169056
11413	SRMP1.....SRMP1	0.0169547
615	AP4M1	0.0169773
5552	IGHV5.78	0.0169831
4519	GJB1	0.0169837
4586	GNA12	0.0170034
5671	IMPA2	0.0170034
6013	KIAA0087	0.0170391
6091	KIF5A	0.0170749
9899	RETN	0.0170818
3728	ESPN	0.0171411
8612	PDE2A	0.0171609
9196	PPP1R26	0.0171718
2713	CTLA4	0.0171841
11461	SSTR1	0.0171917
69	ABHD2	0.0172044
76	ABI2	0.0172044
84	ABR	0.0172044
247	ADCY10	0.0172044
601	AP1M2	0.0172044
608	AP3B1	0.0172044
1399	C1orf186.....LOC100505650.....LOC101929219	0.0172044
1836	CD1C	0.0172044
2179	CHRD	0.0172044
2711	CTH	0.0172044
2871	CYP51A1.....LRRD1	0.0172044
3565	ELN	0.0172044
3654	EPHB2	0.0172044
4022	FCGR1A.....FCGR1B.....FCGR1C	0.0172044
4282	FXYD6	0.0172044
4408	GBP1	0.0172044
4603	GNB2	0.0172044
4782	GRIA1	0.0172044
5129	HIST2H2AA3.....HIST2H2AA4	0.0172044
5466	IFIT5	0.0172044
5797	ITGA7	0.0172044
6622	LOC101930405	0.0172044
6734	LRRC1	0.0172044
6782	LSM5	0.0172044
7580	MVK	0.0172044
7889	NF2	0.0172044
8210	NUTF2.....NUTF2P4	0.0172044
8490	PARP8	0.0172044
8779	PHLDA2	0.0172044
9132	PPA2	0.0172044
9312	PRKD1	0.0172044
10328	RQCD1	0.0172044
10380	RUFY2	0.0172044
10937	SLC25A37	0.0172044
11517	STAT4	0.0172044
11567	STX12	0.0172044
11903	TFCP2	0.0172044
12416	TRIM52	0.0172044
12811	USP34	0.0172044
12980	WDR48	0.0172044
13136	ZBTB18	0.0172044
13222	ZKSCAN1	0.0172044
13245	ZNF106	0.0172044
13487	ZNHIT1	0.0172044
13299	ZNF225	0.0172221
12530	TTC23	0.0172495
7882	NEUROD2	0.0172796
11828	TCN1	0.0172895
2863	CYP4A11.....CYP4A22	0.0173092
6714	LRFN4	0.0173294
10119	RP11.119F7.5	0.0173374
8115	NRIP2	0.0173701
406	AKIP1.....NUAK2	0.0174037
8328	OR7A5	0.0174415
1175	BFAR	0.0174569
206	ADAM18	0.0175507
11759	TBC1D29	0.0175592
5070	HIGD1B	0.0175669
2202	CHST10	0.017588
7509	MTA2	0.0176411
2835	CYP27B1	0.0176754
10970	SLC2A6	0.017716
8059	NPPC	0.0177256
1421	C2	0.0177841
3022	DEFA6	0.0178174
8867	PJA1	0.0179165
1756	CCL17	0.017931
4879	GTPBP10.....LOC101927446	0.0179645
8974	PLSCR4	0.0180441
9025	PNPLA3	0.0181117
11672	T	0.0181127
1311	BUB1B	0.0182566
5574	IGLV6.57	0.0183002
2610	CRYBB1	0.0183017
13380	ZNF446	0.0183798
11084	SLC9A5	0.0184076
7359	MORC1	0.0184083
1536	CABYR	0.0184155
10666	SERPINB3.....SERPINB4	0.0184327
12935	VSX1	0.0184448
6675	LOC93432	0.0184468
9992	RIPK1	0.0184492
12409	TRIM37	0.0185161
2604	CRY2	0.0185184
141	ACOX1	0.0185279
779	ARL4C	0.0185279
1673	CBLB	0.0185279
1961	CDIPT	0.0185279
1968	CDK16	0.0185279
1971	CDK19	0.0185279
1983	CDK5RAP3	0.0185279
2414	COL14A1	0.0185279
2981	DDX11	0.0185279
4158	FMO5	0.0185279
4256	FTSJ1	0.0185279
4449	GDI1	0.0185279
4542	GLIPR1	0.0185279
4674	GPC1	0.0185279
5056	HGSNAT	0.0185279
5120	HIST1H4A.....HIST1H4B.....HIST1H4C.....HIST1H4D.....HIST1H4E.....HIST1H4F.....HIST1H4H.....HIST1H4I.....HIST1H4J.....HIST1H4K.....HIST1H4L.....HIST2H4A.....HIST2H4B.....HIST4H4	0.0185279
5140	HK3	0.0185279
5163	HLA.DRB1.....HLA.DRB4.....LOC100996809	0.0185279
5193	HMGCS1	0.0185279
5352	HSPA14	0.0185279
5465	IFIT3	0.0185279
5748	IQGAP2	0.0185279
6283	LAMA4	0.0185279
6478	LMNA	0.0185279
6921	MAP2K7	0.0185279
6975	MARCHF1	0.0185279
7042	MCFD2	0.0185279
7126	MERTK	0.0185279
7396	MPZL2	0.0185279
7470	MSANTD3.TMEFF1.....TMEFF1	0.0185279
7542	MTMR7	0.0185279
7560	MUC1	0.0185279
7672	MYRF	0.0185279
7678	MZT2A.....MZT2B.....PHGDH	0.0185279
7853	NEDD4L	0.0185279
8107	NRD1	0.0185279
8302	OR1F1	0.0185279
8438	PAICS	0.0185279
9444	PSMB6	0.0185279
9511	PTGR2.....ZNF410	0.0185279
9871	REC8	0.0185279
9948	RGS5	0.0185279
10091	ROCK2	0.0185279
10206	RPL13A.....RPL13AP5.....RPL13AP6.....SNORD32A.....SNORD33.....SNORD34.....SNORD35A	0.0185279
10214	RPL18AP16.....RPL18AP16	0.0185279
10260	RPLP0	0.0185279
10268	RPP21.....TRIM39.....TRIM39.RPP21	0.0185279
10287	RPS17	0.0185279
10764	SH3TC1	0.0185279
11134	SMARCD3	0.0185279
11404	SREBF2	0.0185279
12186	TMSB15A.....TMSB15B	0.0185279
12292	TP53I3	0.0185279
12543	TTC9	0.0185279
12803	USP25	0.0185279
12905	VPS13B	0.0185279
7250	MIR6732.....ZC3H12A	0.0185444
9896	RERGL	0.0185789
3895	FAM204A	0.0186035
7654	MYO3A	0.0186063
7795	NDNF	0.0186263
4020	FCGBP	0.0186425
2341	CMA1	0.0186812
10383	RUNDC3B	0.0187155
9396	PRSS16	0.0187405
7919	NGF	0.0187566
10593	SECTM1	0.0187727
2931	DCBLD2	0.0187816
10106	RP1.192P9.1	0.0187856
12763	UPK2	0.0187892
10623	SEMG2	0.0187944
7920	NGFR	0.0188109
915	ATOH1	0.0188289
4049	FES	0.0188464
5060	HHLA1	0.0188758
8218	NXPH3	0.0188818
11737	TAS2R16	0.0189399
6500	LOC100134822.....LOC100288069.....LOC100996442.....LOC101927270.....LOC101928344.....LOC101928670.....LOC101929540.....LOC102724409	0.0189447
13001	WDYHV1	0.0189536
1520	CA3	0.0189731
359	AHSA2	0.0189988
5914	KCNE1L	0.0190544
980	ATP6V1G2	0.0190858
538	ANKRD1	0.0190937
8156	NTS	0.0191172
5593	IL10RA	0.0191556
13444	ZNF682	0.0191605
2580	CRISP1	0.0191664
4434	GCNT4	0.0192264
8199	NUP62CL	0.0192277
4271	FUT8	0.0192313
5547	IGHG1.....LOC100293211	0.0192334
10563	SDS	0.0192496
966	ATP6V0A4	0.0192658
2674	CST6	0.0192729
3843	FAM114A2	0.0193657
10166	RP3.522P13.2	0.019388
3825	FADS2	0.0194009
1377	C19orf24	0.0194344
13089	YBX2	0.0194647
12583	TUBB8P2.....TUBB8P2	0.0195139
2408	COG8.....PDF	0.0195441
9951	RGS9	0.0195681
10195	RPGRIP1	0.0195806
7869	NELL1	0.0195885
6286	LAMB2	0.0195935
685	AQP7.....LOC100509620.....LOC101930168	0.0196305
1247	BRAF.....KIAA1549	0.0196679
4738	GPR63	0.0196729
1679	CBR4	0.0196873
5858	JPH2	0.0196909
11167	SMPX	0.0196913
3389	E2F8	0.019757
2264	CLCN6	0.0197657
4461	GFAP	0.0197954
11806	TCEB1P3.....TCEB1P3	0.0198215
3099	DHX35	0.0198246
9	AAK1	0.0198513
348	AGXT	0.0198513
947	ATP5D	0.0198513
969	ATP6V0D1	0.0198513
978	ATP6V1F.....LOC101927180	0.0198513
2489	COX10	0.0198513
2816	CYFIP2	0.0198513
3400	ECE1	0.0198513
3561	ELL3	0.0198513
3612	ENO1	0.0198513
3655	EPHB3	0.0198513
3769	EXOC2	0.0198513
4169	FNDC3B.....LOC101928615	0.0198513
4607	GNE	0.0198513
4908	GYPA	0.0198513
5820	ITIH4	0.0198513
6211	KRT10	0.0198513
6447	LINC00921.....ZNF263	0.0198513
6763	LRRC8D	0.0198513
7083	MED1	0.0198513
7109	MEF2D	0.0198513
7486	MSR1	0.0198513
7513	MTCH1	0.0198513
7744	NBN	0.0198513
7807	NDUFA1	0.0198513
7935	NINJ1	0.0198513
8381	OVOL2	0.0198513
8462	PAPOLA	0.0198513
8623	PDE6D	0.0198513
8994	PML	0.0198513
8995	PMM1	0.0198513
9027	PNPLA6	0.0198513
9031	PODNL1	0.0198513
9072	POLR2I	0.0198513
9291	PRKACA	0.0198513
9699	RAD17	0.0198513
9879	REEP5	0.0198513
9901	REV1	0.0198513
9974	RHOQ	0.0198513
10488	SCAPER	0.0198513
11163	SMPD2	0.0198513
11450	SSH1	0.0198513
11862	TEF	0.0198513
11994	TIMM23.....TIMM23B	0.0198513
12089	TMEM135	0.0198513
12321	TPSAB1	0.0198513
12343	TRAF3IP2	0.0198513
12544	TTF1	0.0198513
12808	USP32.....USP6	0.0198513
13083	Y16709	0.0198513
3775	EXOSC1	0.0198573
1065	BACE2	0.0198853
3073	DGKI	0.0199145
2052	CENPA	0.0199408
2155	CHKA	0.019958
10270	RPP30	0.0199898
3599	EMR2	0.0199904
9204	PPP1R9A	0.0199904
2284	CLDND1	0.0200862
12877	VENTX	0.0200862
1040	B3GALT1	0.0201022
1758	CCL19	0.0201039
13328	ZNF280B	0.0202477
8374	OTOR	0.0202868
9796	RBBP5	0.0202906
5493	IFT122	0.0203385
1501	C8orf60	0.0203669
8955	PLIN1	0.0203736
111	ACADM	0.0203879
1392	C1orf109	0.0203906
8511	PBOV1	0.0204052
4668	GPATCH2	0.0204067
6248	KRT83	0.0204335
8763	PHF14	0.0205485
1130	BCCIP	0.0205517
9477	PSPC1	0.020568
11032	SLC4A2	0.020568
7735	NAT8B	0.0205954
5188	HMGB3P1	0.0206269
12133	TMEM254	0.020648
4324	GABRB1	0.0206701
8334	OR7E156P	0.0206914
10179	RP6.149D17.1	0.0207815
9167	PPIL6	0.0207884
4490	GHR	0.0208112
722	ARHGAP22	0.0208379
7140	METTL2B	0.0208704
235	ADAMTSL3	0.0209233
7469	MSANTD2	0.0209274
9336	PRO1483	0.0209402
1020	AV8S2.....TRAV13.2.....TRAV13.2	0.0209611
6329	LCN2	0.0209611
4353	GALE	0.0210919
7369	MOSPD3	0.0211468
619	AP5Z1.....MIR4656	0.0211747
740	ARHGEF10	0.0211747
1055	B4GALT4	0.0211747
1544	CACNA1G	0.0211747
1964	CDK11A.....CDK11B	0.0211747
2295	CLEC4M	0.0211747
2448	COLGALT2	0.0211747
2721	CTNNBL1	0.0211747
3019	DEFA1.....DEFA1B.....DEFA3	0.0211747
3375	DYRK1B	0.0211747
3856	FAM134B	0.0211747
3890	FAM189B	0.0211747
4183	FOSL2	0.0211747
4784	GRIA3	0.0211747
5213	HNF1A	0.0211747
5918	KCNG1	0.0211747
5992	KDM5B	0.0211747
6110	KIR3DL1.....KIR3DL2	0.0211747
6150	KLHL23.....PHOSPHO2.KLHL23	0.0211747
6367	LGALS3BP	0.0211747
6596	LOC101929148	0.0211747
6610	LOC101929864.....SLX1A.....SLX1B	0.0211747
6701	LPO	0.0211747
6855	MAG	0.0211747
6927	MAP3K14	0.0211747
6942	MAP4K4	0.0211747
7052	MCM5	0.0211747
7372	MPC2	0.0211747
7447	MRPS18A	0.0211747
7581	MVP	0.0211747
7749	NBPF10.....NBPF14.....NBPF26.....NBPF9	0.0211747
7890	NFASC	0.0211747
8569	PCMT1	0.0211747
9829	RBM42	0.0211747
9840	RBMX2	0.0211747
9900	RETSAT	0.0211747
9956	RHBDF2	0.0211747
10086	RNU86.....RPL3.....SNORD83B	0.0211747
10153	RP2	0.0211747
10454	SAR1A	0.0211747
10710	SF3B4	0.0211747
10968	SLC2A4RG	0.0211747
11539	STK24	0.0211747
11639	SYK	0.0211747
11690	TADA3	0.0211747
11991	TIMM17A	0.0211747
12248	TNPO2	0.0211747
12599	TUSC2	0.0211747
13093	YES1	0.0211747
10489	SCARA3	0.0211757
8518	PCBD1	0.0212026
5948	KCNK7	0.0212031
8373	OTOF	0.0212367
10225	RPL23AP53	0.0212495
4021	FCGR1A	0.0213272
7662	MYOC	0.0213578
469	ALOX15	0.021399
10523	SCN8A	0.0214299
8216	NXPE3	0.0214463
1808	CCR9	0.0214924
8329	OR7C1	0.0215182
7639	MYLK3	0.0215549
7991	NOC2L	0.0215724
5478	IFNA21	0.0215761
4214	FOXO4	0.0215805
1378	C19orf26	0.0216217
7964	NLGN4Y	0.0216452
6805	LUM	0.0216607
6024	KIAA0319	0.021687
12876	VEGFC	0.0216892
593	AOC3	0.0217523
12254	TNS4	0.0217681
2852	CYP2R1	0.0218237
10610	SEMA3G	0.0218248
3281	DPY19L4	0.0219125
11992	TIMM17B	0.0219355
9297	PRKAR1AP.....PRKAR1AP	0.0219434
7003	MATN4	0.0219575
11922	TGDS	0.0219606
7760	NCAPH	0.0220017
4815	GRPR	0.0220269
11272	SOWAHC	0.0220763
8158	NTSR2	0.0220997
9617	QRICH1	0.0221487
5425	ICAM5	0.0221703
3657	EPHB6	0.0223712
6860	MAGEA12	0.022376
8435	PAGE1	0.022377
10087	ROBO1	0.022401
1683	CBX2	0.0224079
865	ASPA	0.0224088
3191	DNAJB2	0.0224137
9003	PMS2L2	0.0224242
7967	NLRP2	0.0224635
4	A4GNT	0.0224981
364	AIF1	0.0224981
486	AMACR.....C1QTNF3.AMACR	0.0224981
596	AP001062.7.....C21orf2	0.0224981
907	ATG5	0.0224981
926	ATP1A1	0.0224981
1213	BMP2	0.0224981
1992	CDKL5	0.0224981
2347	CMKLR1	0.0224981
2685	CTAG1A.....CTAG1B	0.0224981
2695	CTBP2	0.0224981
3210	DNAJC4	0.0224981
3228	DNMBP	0.0224981
3683	ERAP2	0.0224981
4082	FGFR1	0.0224981
4585	GNA11	0.0224981
4990	HCN2	0.0224981
5019	HECA	0.0224981
5200	HMGN4	0.0224981
5309	HRG	0.0224981
5438	ID4	0.0224981
5766	IRF9.....RNF31	0.0224981
5854	JMJD6	0.0224981
6872	MAGEC2	0.0224981
7177	MGAT5	0.0224981
7319	MMP16	0.0224981
7348	MOBP	0.0224981
7378	MPHOSPH8	0.0224981
7464	MS4A2	0.0224981
7782	NCOR2	0.0224981
7791	NDE1	0.0224981
7817	NDUFA8	0.0224981
8019	NOTCH2	0.0224981
8174	NUDT21	0.0224981
8505	PAX8	0.0224981
8627	PDE8A	0.0224981
8724	PFKP	0.0224981
9077	POLR2K	0.0224981
9146	PPDPF	0.0224981
9227	PPP4R4	0.0224981
9238	PQBP1	0.0224981
9266	PRDX1	0.0224981
9470	PSME3	0.0224981
9480	PSRC1	0.0224981
9674	RAB6A.....WTH3DI	0.0224981
9745	RANGRF	0.0224981
10035	RNF126	0.0224981
10208	RPL13A.....SNORD32A.....SNORD33.....SNORD34.....SNORD35A	0.0224981
10216	RPL19	0.0224981
11128	SMARCAL1	0.0224981
11172	SMTN	0.0224981
11645	SYNCRIP	0.0224981
11654	SYNJ2	0.0224981
11947	THAP3	0.0224981
12012	TJP3	0.0224981
12370	TRBC1	0.0224981
12420	TRIM68	0.0224981
12568	TUBA4A	0.0224981
12585	TUBD1	0.0224981
12690	UBOX5	0.0224981
12816	USP47	0.0224981
5974	KCTD20	0.0225237
6429	LINC00328	0.0225288
7	AADAC	0.0225377
9282	PRICKLE3	0.0225817
6121	KLC2	0.0226154
4759	GPT	0.0226198
10855	SLC12A5	0.0226264
3642	EPB41L4A.AS2	0.0226565
5270	HOXB9	0.0226598
10112	RP1.28C20.1	0.0226677
3602	EMX2	0.0226903
11330	SPC25	0.0226961
9543	PTPN3	0.0227191
10170	RP4.621B10.8	0.0227203
6683	LPA	0.0227507
8375	OTUB2	0.0227511
4364	GALNT4.....POC1B.GALNT4	0.0228262
9721	RAI2	0.022857
10192	RPE65	0.0228908
5927	KCNJ10	0.022897
3987	FBXL8	0.0228997
9032	PODXL	0.022932
4714	GPR176	0.0229439
13331	ZNF286A	0.0229583
8510	PBLD	0.0230023
6234	KRT35	0.0230657
2844	CYP2C19	0.0230739
7859	NEIL3	0.0230921
5953	KCNMB4	0.0230924
128	ACKR2	0.023101
1950	CDH3	0.0231038
6808	LUZP4	0.0231157
2503	COX6CP1.....COX6CP1	0.023138
3849	FAM124B	0.0231973
5899	KCNA4	0.0232472
10697	SETD8	0.0232898
10750	SH3BGR	0.0233387
12276	TOPORS	0.0233548
9667	RAB40B	0.0233624
8813	PIGK	0.0233926
8668	PDZD7	0.0234058
3237	DOC2A	0.0234272
12435	TRMT12	0.0234293
4832	GSN.AS1	0.023445
3365	DYNC1I2	0.0235787
12455	TRPC5	0.0235838
4974	HBQ1	0.0236073
12532	TTC27	0.0237086
423	AL590762.11	0.0237297
8543	PCDHB13	0.0237906
7909	NFKBIL1	0.0238066
352	AHCYL2	0.0238215
392	AKAP11	0.0238215
700	ARF3	0.0238215
1042	B3GALT4	0.0238215
1242	BPI.....LOC149684	0.0238215
2008	CDS1	0.0238215
2304	CLIC5	0.0238215
2527	CPM	0.0238215
3904	FAM216A	0.0238215
4058	FGB	0.0238215
4608	GNG10	0.0238215
4903	GUSBP3.....GUSBP9	0.0238215
4971	HBEGF	0.0238215
5940	KCNK1	0.0238215
6269	L2HGDH	0.0238215
6700	LPL	0.0238215
6837	LZTS1	0.0238215
7649	MYO1B	0.0238215
7698	NAB1	0.0238215
8138	NSUN6	0.0238215
8485	PARP16	0.0238215
8576	PCNXL2	0.0238215
8608	PDE12	0.0238215
8615	PDE4A	0.0238215
8651	PDLIM3	0.0238215
8703	PEX19	0.0238215
9115	POU2F3	0.0238215
9386	PRRC2B	0.0238215
9809	RBM10	0.0238215
10072	RNF6	0.0238215
10337	RREB1	0.0238215
10372	RTF1	0.0238215
10741	SGTA	0.0238215
11064	SLC6A8	0.0238215
11119	SMAD6	0.0238215
11140	SMC4	0.0238215
11437	SRSF5	0.0238215
11611	SUPT20H	0.0238215
12176	TMPO	0.0238215
12328	TPT1P8	0.0238215
12757	UPF1	0.0238215
12852	VARS	0.0238215
7878	NEU2	0.023858
7256	MIR6824.....SLC26A6	0.0238717
2653	CSNK1E.....CSNK1E	0.0238757
5828	ITPKA	0.0239122
6054	KIAA1549L	0.0239306
12535	TTC30A	0.0239626
8936	PLEKHA4	0.0239671
1357	C16orf3	0.0239864
6785	LSM8	0.0239908
11465	SSTR5	0.0239939
5128	HIST1H4L	0.0240031
9404	PRSS50	0.0240256
208	ADAM2	0.0240338
13454	ZNF717	0.024058
8311	OR2F2	0.0240586
1157	BCORL1	0.0241337
10935	SLC25A32	0.0241718
5658	IL7	0.024174
3792	EYA4	0.0242019
6848	MADCAM1	0.0242058
11521	STATH	0.0242219
12202	TNFRSF10D	0.0242615
266	ADH7	0.0243009
2628	CSDC2	0.0243041
2480	CORIN	0.024307
12454	TRPC4AP	0.0243514
6723	LRP1B	0.0243554
13480	ZNF835	0.0243877
12377	TREM2	0.0244015
8534	PCDHA10	0.0244109
12635	UAP1L1	0.0244348
10064	RNF39	0.0244421
3311	DSERG1	0.0244464
4050	FETUB	0.0244639
5673	IMPAD1	0.0244756
4516	GJA8	0.0244756
13329	ZNF281	0.0245065
548	ANKRD34C	0.0245344
7816	NDUFA7	0.0245506
4218	FPGT	0.0245538
3772	EXOC6B	0.0245764
7668	MYOT	0.0245824
5822	ITK	0.0245903
1709	CCDC181	0.0245932
7179	MGC13053.....RP11.770J1.4	0.0246008
9179	PPOX	0.024621
1428	C21orf62	0.0246605
12359	TRAPPC13	0.0246872
7596	MYBPC3	0.0246877
8491	PARPBP	0.0247399
4875	GTF3C3	0.0247415
2502	COX6C	0.0247615
10460	SARS2	0.0247653
11193	SNCB	0.0247812
4205	FOXL2	0.0248131
9140	PPARGC1A	0.024817
8044	NPHP1	0.0248657
3677	EPS8L2	0.0250092
11838	TCRA.....TRAV8.6.....TRAV8.6	0.0250362
3767	EXO5	0.0250723
3858	FAM135A	0.0251401
163	ACSM5	0.0251449
211	ADAM22	0.0251449
707	ARFGEF1	0.0251449
817	ARRB2	0.0251449
1582	CALML4	0.0251449
1778	CCND1	0.0251449
1816	CCT5	0.0251449
1860	CD37	0.0251449
2035	CECR5	0.0251449
2051	CEND1	0.0251449
2225	CILP	0.0251449
2424	COL3A1	0.0251449
2660	CSPG4	0.0251449
3245	DOCK6	0.0251449
3345	DUSP22	0.0251449
3768	EXOC1	0.0251449
4013	FBXW7	0.0251449
4478	GGCX	0.0251449
4560	GLTP	0.0251449
4640	GOLGA8A	0.0251449
4868	GTF2I	0.0251449
4970	HBE1	0.0251449
5278	HOXD1	0.0251449
5297	HPS1	0.0251449
5716	INTS1	0.0251449
6325	LCK	0.0251449
7521	MTF2	0.0251449
7570	MUC7	0.0251449
7952	NKTR	0.0251449
8145	NT5E	0.0251449
9011	PNKP	0.0251449
9700	RAD21	0.0251449
9756	RAPGEF2	0.0251449
10222	RPL23A.....SNORD42A	0.0251449
10276	RPS10	0.0251449
10553	SDF4	0.0251449
10956	SLC28A2	0.0251449
10995	SLC35E3	0.0251449
11173	SMU1	0.0251449
11344	SPHK2	0.0251449
11751	TBC1D13	0.0251449
11788	TBX1	0.0251449
12059	TMC6	0.0251449
12498	TSPAN4	0.0251449
12652	UBE2B	0.0251449
12663	UBE2I	0.0251449
12817	USP48	0.0251449
12822	USP7	0.0251449
13163	ZC3H7B	0.0251449
13237	ZMYM4	0.0251449
11752	TBC1D15	0.02527
6869	MAGEB3	0.0252736
7301	MLNR	0.0253317
5690	INHBC	0.0253563
6404	LILRB5	0.0254098
4748	GPR98	0.0254227
7020	MBOAT2	0.0254591
4151	FLT4	0.0255196
6749	LRRC37A2.....LRRC37A4P	0.0255232
11620	SUSD4	0.0255378
13323	ZNF273	0.0255545
1151	BCL7B	0.0255895
4170	FNDC4	0.0256034
1028	AVPR1B	0.025608
11206	SNPH	0.0256142
650	APOBEC3B	0.0256193
13370	ZNF426	0.0256193
2522	CPEB1	0.0256236
3982	FBXL2	0.0256424
2505	COX7A1	0.0256495
9243	PRAME	0.0256771
8753	PHACTR4	0.0257016
3488	EHF	0.0257024
3075	DGKZ	0.0257848
9881	REG1B	0.0258499
6003	KERA	0.0259046
5181	HMGA2	0.0259078
3754	ETV7	0.02593
7046	MCM10	0.0259611
5088	HIST1H2AB	0.0259618
4123	FKRP	0.0259897
9665	RAB40A	0.0259899
11582	STXBP5L	0.0260046
2608	CRYBA2	0.026008
3154	DLK2	0.026009
812	ARPIN	0.0260904
5482	IFNA7	0.0260993
7703	NACA2	0.0261212
9456	PSMD10	0.0261212
4051	FEV	0.0261277
13442	ZNF674	0.0261516
5379	HTN1	0.0261854
6838	LZTS3	0.0262198
11154	SMIM14	0.0262301
10157	RP3.359N14.1	0.0262825
12734	UGT8	0.0263056
6271	LA16c.358B7.3	0.0263211
4155	FMO2	0.0263726
3791	EYA3	0.0264038
5135	HIVEP3	0.0264401
417	AKR7A3	0.0264684
953	ATP5G3	0.0264684
1119	BCAM	0.0264684
1137	BCL11B	0.0264684
1262	BRF1	0.0264684
1546	CACNA1I	0.0264684
1621	CAPNS1	0.0264684
2160	CHML	0.0264684
2250	CLASP2	0.0264684
2807	CYBA	0.0264684
3014	DECR1	0.0264684
3278	DPY19L1	0.0264684
3638	EPB41L1	0.0264684
3873	FAM168A	0.0264684
3943	FANCA	0.0264684
4241	FSCN1	0.0264684
4488	GH2	0.0264684
4758	GPSM3	0.0264684
4762	GPX3	0.0264684
4781	GRHPR	0.0264684
5402	HUWE1	0.0264684
5746	IQCK	0.0264684
6281	LAMA2	0.0264684
6338	LDHB	0.0264684
6456	LINC01314	0.0264684
6908	MAOA	0.0264684
7290	MLF1	0.0264684
7551	MTRF1L	0.0264684
7588	MXRA7	0.0264684
7677	MZF1	0.0264684
7891	NFAT5	0.0264684
8011	NOP16	0.0264684
8017	NOSIP	0.0264684
8397	P2RX5.TAX1BP3.....TAX1BP3	0.0264684
8570	PCMTD2	0.0264684
8643	PDIA4	0.0264684
8793	PI4KA	0.0264684
8985	PLXNC1	0.0264684
9303	PRKCD	0.0264684
9632	RAB11FIP3	0.0264684
9744	RANGAP1	0.0264684
9852	RCAN1	0.0264684
10209	RPL14	0.0264684
10319	RPS6KB1	0.0264684
10754	SH3BP2	0.0264684
11362	SPOCK2	0.0264684
11478	ST20	0.0264684
11796	TBX6	0.0264684
12000	TIMP1	0.0264684
12301	TPD52	0.0264684
12350	TRAK1	0.0264684
12386	TRIL	0.0264684
12823	USP8	0.0264684
13119	YY1	0.0264684
11352	SPINK1	0.0264915
1879	CD5L	0.0265021
1755	CCL16	0.0265119
2391	CNTN6	0.0265184
3983	FBXL4	0.0265412
9995	RIPPLY3	0.0265817
8246	ODF1	0.0265857
3406	ECHDC3	0.0266275
5910	KCND1	0.0266552
5099	HIST1H2BB	0.0266942
1941	CDH13	0.0267199
11966	THOC6	0.0267221
5580	IHH	0.0267912
1370	C17orf75	0.0267964
10154	RP3.334F4.1	0.0267964
12943	VWF	0.0268073
10175	RP5.1170D6.1	0.0268696
4643	GOLGA8N	0.0268935
8102	NRAP	0.0269084
5990	KDM4D	0.0269254
1841	CD207	0.0269529
7219	MIP	0.0270075
7332	MMP7	0.0270401
2279	CLDN5	0.0270937
6322	LBX1	0.0270947
6165	KLK11	0.0271081
13439	ZNF670.....ZNF670.ZNF695.....ZNF695	0.0271311
9008	PMS2P8	0.0271536
840	ASB8	0.0271695
4897	GUCY2F	0.0272449
2028	CEBPA.AS1	0.0272533
7789	NDC1	0.0273104
7323	MMP20	0.0273316
6745	LRRC31	0.0273628
6813	LY6G6C	0.0273857
12004	TINAGL1	0.0274497
3991	FBXO2	0.0275575
2127	CHAC1	0.0275641
10123	RP11.219B4.3	0.0275888
5216	HNF4G	0.0276442
1265	BRINP2	0.0276687
4991	HCN4	0.0277019
3846	FAM118A	0.0277432
12880	VEZT	0.0277433
465	ALMS1	0.0277918
518	ANGEL2	0.0277918
526	ANK1	0.0277918
643	APOA1	0.0277918
649	APOBEC3A.....APOBEC3A_B	0.0277918
719	ARHGAP15.....LOC101928361	0.0277918
946	ATP5C1	0.0277918
1148	BCL3.....MIR8085	0.0277918
1154	BCLAF1	0.0277918
1245	BPTF	0.0277918
1752	CCL13	0.0277918
1794	CCNT1	0.0277918
1812	CCSER2	0.0277918
2423	COL2A1	0.0277918
2671	CST3	0.0277918
2773	CXCL12	0.0277918
3105	DHX9	0.0277918
3260	DPEP1	0.0277918
3329	DTX3	0.0277918
3348	DUSP4	0.0277918
3628	ENTPD4	0.0277918
3884	FAM182B.....FAM27B.....FAM27C	0.0277918
4230	FRMD4B	0.0277918
5068	HIF3A	0.0277918
5595	IL11	0.0277918
5732	IPO7	0.0277918
6192	KNG1	0.0277918
7197	MICAL1	0.0277918
7382	MPO	0.0277918
7679	MZT2B	0.0277918
7998	NOL12	0.0277918
8124	NRXN2	0.0277918
8345	ORC4	0.0277918
8453	PAM16	0.0277918
9076	POLR2J4	0.0277918
9998	RITA1	0.0277918
10289	RPS18	0.0277918
10792	SIDT1	0.0277918
11092	SLCO2A1	0.0277918
11224	SNRPN.....SNURF	0.0277918
11262	SORBS1	0.0277918
11707	TAF6L	0.0277918
11764	TBC1D5	0.0277918
12279	TOR1AIP1	0.0277918
12426	TRIP11	0.0277918
12432	TRMT1	0.0277918
12654	UBE2D1	0.0277918
12703	UBXN4	0.0277918
12704	UBXN7	0.0277918
12769	UQCR11	0.0277918
12842	VAMP1	0.0277918
12983	WDR59	0.0277918
13070	XPO4	0.0277918
13183	ZDHHC6	0.0277918
13263	ZNF148	0.0277918
7019	MBNL3	0.0279084
3716	ERP29	0.0279187
8295	OR1A1	0.0279586
3411	ECM2	0.0279687
564	ANO2	0.0279761
6337	LDHAL6B	0.0279908
887	ATF3	0.0280128
7824	NDUFAF7	0.0280176
2736	CTSE	0.0280301
4486	GGTLC2	0.0280369
4690	GPN3	0.028037
7152	MFAP4	0.0280877
9658	RAB38	0.0281151
13377	ZNF442	0.0281225
2945	DCSTAMP	0.0281336
13289	ZNF213.AS1	0.028178
281	ADORA3	0.0282438
10785	SHPK	0.0282533
5925	KCNIP2	0.0282867
4291	FZD4	0.0283791
9718	RAG2	0.0283795
6433	LINC00472	0.0283935
268	ADIPOQ	0.0283938
12582	TUBB7P	0.0284156
12047	TM6SF2	0.0284524
7429	MRPL40	0.0284937
6894	MAMLD1	0.028499
2246	CKMT2	0.0285415
11288	SOX5P.....SOX5P	0.028559
10815	SIRPAP1.....SIRPAP1	0.0285968
12881	VGF	0.0286008
12225	TNFSF8	0.0286095
1315	BYSL	0.028661
4081	FGFBP1	0.0287003
12119	TMEM206	0.0287103
8030	NPAP1	0.0287813
6071	KIF18A	0.0287894
11358	SPINT3	0.0287963
10180	RP6.91H8.1	0.0288144
6663	LOC57399	0.0288401
6543	LOC100996724.....LOC100996761.....LOC101929792.....LOC101930416.....LOC653513.....PDE4DIP	0.0289236
11794	TBX4	0.0289313
2861	CYP46A1	0.0290009
4754	GPRIN2	0.0290128
4861	GTF2F2	0.0290203
2609	CRYBA4	0.0290382
5629	IL21	0.0290455
8894	PLA2G2D	0.0290738
353	AHDC1	0.0290941
3408	ECI1	0.0290941
12	AANAT	0.0291005
110	ACADL	0.0291152
171	ACTG1P4.....AMY1A.....AMY1B.....AMY1C.....AMY2A.....AMY2B	0.0291152
284	ADPRM	0.0291152
390	AKAP1	0.0291152
473	ALOXE3	0.0291152
522	ANGPTL2	0.0291152
604	AP2A2	0.0291152
769	ARIH2	0.0291152
813	ARPP19	0.0291152
910	ATHL1	0.0291152
1589	CAMK1G	0.0291152
1601	CAMSAP2	0.0291152
1773	CCNA2	0.0291152
1979	CDK5R1	0.0291152
2190	CHRNA4	0.0291152
2397	COA3	0.0291152
2714	CTNNA1	0.0291152
2862	CYP4A11	0.0291152
2923	DCAF15	0.0291152
3076	DGUOK	0.0291152
3149	DLGAP1	0.0291152
3171	DMXL2	0.0291152
3332	DUOX1	0.0291152
3552	ELF4	0.0291152
4297	FZR1	0.0291152
4315	GABBR2	0.0291152
4345	GAGE12B.....GAGE12C.....GAGE12D.....GAGE12E.....GAGE12F.....GAGE12G.....GAGE12H.....GAGE12I.....GAGE2A.....GAGE2C.....GAGE4.....GAGE5.....GAGE6.....GAGE7	0.0291152
4481	GGPS1	0.0291152
4612	GNG3	0.0291152
4830	GSK3B	0.0291152
4859	GTF2E2	0.0291152
5025	HELZ	0.0291152
5584	IKBKB	0.0291152
6101	KIR2DL3	0.0291152
6130	KLF3.AS1	0.0291152
6185	KLRG1	0.0291152
6781	LSM4	0.0291152
6791	LTB	0.0291152
7208	MIEF1	0.0291152
7501	MT1H	0.0291152
7567	MUC5AC	0.0291152
7747	NBPF10.....NBPF11.....NBPF14.....NBPF15.....NBPF19.....NBPF20.....NBPF25P.....NBPF26.....NBPF8.....NBPF9	0.0291152
8033	NPAS3	0.0291152
8611	PDE1C	0.0291152
8626	PDE7B	0.0291152
9325	PRLR	0.0291152
9933	RGPD3.....RGPD4.....RGPD5.....RGPD6.....RGPD8	0.0291152
10047	RNF17	0.0291152
10058	RNF220	0.0291152
10152	RP13.258O15.1.....RPL26P37.....RPL26P37	0.0291152
10382	RUNDC3A	0.0291152
10627	SENP5	0.0291152
10924	SLC25A16	0.0291152
10952	SLC27A3	0.0291152
11003	SLC38A1	0.0291152
11774	TBCD	0.0291152
12018	TLE1	0.0291152
12664	UBE2J1	0.0291152
12848	VAMP8	0.0291152
13030	WNT6	0.0291152
13050	WWTR1	0.0291152
13206	ZFR	0.0291152
2270	CLDN11	0.0291167
11530	STIL	0.0291257
4955	HAS2	0.0291382
8771	PHGDH	0.0291695
7370	MOXD1	0.0291906
10960	SLC29A3	0.0291932
4729	GPR37.....SEL1L2	0.0292081
9347	PROM1	0.0292149
8127	NSD1	0.0292619
8031	NPAS1	0.0292706
9978	RIBC2	0.0293011
6254	KRT8P17.....KRT8P17	0.0293054
11786	TBR1	0.0294306
1918	CDC37P1.....CDC37P1	0.029448
9194	PPP1R1A	0.0295034
9560	PTPRN	0.0295232
9865	RCOR3	0.0295471
9406	PRSS8	0.0295623
10338	RRH	0.0295722
11676	TAAR5	0.0295768
12444	TRMU	0.0296271
13269	ZNF165	0.0296315
5344	HSF4	0.0297501
11629	SV2C	0.0298298
9883	REG3A	0.029837
2788	CXorf21	0.02984
12718	UFM1	0.0298653
11402	SRD5A3	0.0298803
7123	MEP1B	0.0298937
6550	LOC100996843	0.0298988
3084	DHRS11	0.0299215
4473	GFRA4	0.0299278
8306	OR2B2	0.0299341
3589	EMILIN1	0.0299673
9575	PTX3	0.0300233
8070	NPY	0.0300373
8850	PIP4K2C	0.0300486
6541	LOC100996693.....SPEG	0.0300808
356	AHNAK2	0.0300842
12007	TIPIN	0.0301003
5285	HP	0.0301395
3692	ERCC2	0.0301707
507	AMPH	0.0302035
5383	HTR1D	0.0302281
9400	PRSS23	0.0303226
5703	INPP5J	0.0303303
12747	UNC13B	0.0303339
8629	PDE9A	0.0303393
10455	SAR1B	0.0304045
10142	RP11.654A16.3	0.0304257
55	ABCE1	0.0304386
791	ARMC8	0.0304386
899	ATG13	0.0304386
1473	C5orf66	0.0304386
1603	CAMTA2	0.0304386
1745	CCHCR1	0.0304386
2024	CEACAM6	0.0304386
2025	CEACAM7	0.0304386
2059	CENPF	0.0304386
2253	CLCA1	0.0304386
2942	DCP1A	0.0304386
2963	DDAH2	0.0304386
2989	DDX24	0.0304386
3417	EDAR	0.0304386
3676	EPS8L1	0.0304386
4016	FCER1G	0.0304386
4153	FMNL1	0.0304386
4709	GPR161	0.0304386
5248	HOMER3	0.0304386
5506	IGF1	0.0304386
6311	LARS	0.0304386
6501	LOC100272216	0.0304386
6629	LOC102724229.....RASA4.....RASA4B	0.0304386
6784	LSM7	0.0304386
6958	MAPK6	0.0304386
7013	MBD4	0.0304386
7129	METAP1	0.0304386
7154	MFF	0.0304386
7491	MST1L	0.0304386
7525	MTHFD2	0.0304386
7564	MUC3A.....MUC3B	0.0304386
7810	NDUFA2	0.0304386
7857	NEFL	0.0304386
7950	NKIRAS2	0.0304386
8230	OAZ1	0.0304386
8523	PCCA	0.0304386
9171	PPM1A	0.0304386
9202	PPP1R7	0.0304386
9534	PTPN11	0.0304386
9769	RARS	0.0304386
9826	RBM38	0.0304386
9953	RHAG	0.0304386
10230	RPL27A.....SNORA45A	0.0304386
10234	RPL3	0.0304386
10416	S100A6	0.0304386
10559	SDHD	0.0304386
11279	SOX15	0.0304386
11721	TAP1	0.0304386
11860	TECR	0.0304386
11905	TFDP1	0.0304386
12066	TMED1	0.0304386
12194	TNF	0.0304386
12218	TNFSF12.TNFSF13.....TNFSF13	0.0304386
12278	TOR1A	0.0304386
12345	TRAF4	0.0304386
12446	TRO	0.0304386
12460	TRPM3	0.0304386
13007	WHAMMP2.....WHAMMP3	0.0304386
13132	ZBTB11	0.0304386
7837	NDUFS1	0.030443
10334	RRAS	0.0304547
1037	AZU1	0.0304591
12819	USP5	0.0304767
7131	METRN	0.0304972
9156	PPIAL4B.....PPIAL4C.....PPIAL4G	0.030564
11673	T.Cell.Receptor.V.alpha.region.....TRAV9.2.....TRAV9.2	0.0306378
13473	ZNF804A	0.0306612
8139	NSUN7	0.0306756
2312	CLK3	0.0306934
12360	TRAPPC2	0.0307066
1453	C3orf36	0.030718
6368	LGALS4	0.0307611
216	ADAM3A	0.0307662
6043	KIAA1024	0.0307932
10873	SLC16A6	0.0308026
4911	GYPE	0.0308275
5282	HOXD13	0.0308461
7099	MED31	0.0309069
3015	DECR2	0.0309127
11511	STARD5	0.0309534
8767	PHF21A	0.0309842
11973	THSD4	0.0310133
8047	NPHS2	0.0310134
5400	HUNK	0.0310281
745	ARHGEF16	0.0310291
11753	TBC1D16	0.0310382
3401	ECE2	0.0310444
8756	PHC1	0.0310578
3608	ENDOG	0.0310799
7066	MDFI	0.0310885
11170	SMR3B	0.0311334
11090	SLCO1B3	0.0311551
3284	DPYS	0.0311683
476	ALPK3	0.031191
6859	MAGEA11	0.0312223
4402	GBA3	0.0312532
3	A4GALT	0.0312653
1111	BC069004	0.031331
5301	HPSE	0.0313553
13422	ZNF606	0.0313553
3588	EMID1	0.0313699
5265	HOXB3	0.0313854
12413	TRIM46	0.0314379
1032	AZGP1	0.0314961
8353	OSBP2	0.0315026
10668	SERPINB5	0.0315251
2692	CTB.102L5.7	0.0315549
12457	TRPC7	0.0315576
12998	WDR91	0.0315716
12329	TPTE	0.0315839
11489	ST7L	0.0315865
13458	ZNF747.....ZNF768	0.0316282
2716	CTNNA3	0.0316423
973	ATP6V1B1	0.0316893
4700	GPR132	0.0317098
5610	IL17RB	0.0317341
797	ARMCX5	0.0317425
335	AGPAT1	0.031762
589	ANXA9	0.031762
904	ATG3	0.031762
925	ATP13A3	0.031762
1511	C9orf78	0.031762
1776	CCNB2	0.031762
2540	CPSF1.....MIR1234.....MIR6849.....MIR939	0.031762
2584	CRK	0.031762
3187	DNAJA4	0.031762
3351	DUSP7	0.031762
3571	ELP3	0.031762
3952	FARP1	0.031762
4292	FZD5	0.031762
4480	GGNBP2	0.031762
4676	GPC4	0.031762
5251	HOPX	0.031762
5423	ICAM3	0.031762
5675	IMPDH2	0.031762
5693	INO80B.....INO80B.WBP1	0.031762
6045	KIAA1045	0.031762
6189	KMT2B	0.031762
6677	LONRF1	0.031762
6776	LSM12	0.031762
6895	MAN1A1	0.031762
6999	MAT2B	0.031762
8184	NUMA1	0.031762
8274	OPA1	0.031762
8677	PECAM1	0.031762
8910	PLAGL2	0.031762
9222	PPP3CC	0.031762
9428	PSG7	0.031762
9759	RAPGEF5	0.031762
10483	SCAMP4	0.031762
10578	SEC23IP	0.031762
10782	SHOC2	0.031762
10790	SIAH1	0.031762
11277	SOX13	0.031762
11581	STXBP3	0.031762
11710	TAF9B	0.031762
11876	TES	0.031762
12081	TMEM120B	0.031762
12750	UNC5B	0.031762
12909	VPS26A	0.031762
13110	YTHDC2	0.031762
13396	ZNF512B	0.031762
13494	ZPR1	0.031762
2687	CTAGE1	0.0317861
773	ARL17A.....ARL17B	0.0317962
10907	SLC22A3	0.031811
10923	SLC25A15	0.0318261
61	ABCG4	0.0319378
11228	SNTG1	0.0319475
2948	DCTN1	0.0319597
12997	WDR83OS	0.0319597
9129	PP13	0.0319724
10520	SCN4A	0.0319877
932	ATP1B4	0.032008
9634	RAB13	0.032022
11703	TAF4B	0.0320399
4913	GYS2	0.0320492
8326	OR7A10	0.0320663
2100	CES1P1	0.032155
5424	ICAM4	0.0321992
10881	SLC17A6	0.0322069
337	AGPAT3	0.0322348
8552	PCDHGA11.....PCDHGC3	0.0322938
10848	SLC10A3	0.0323018
9916	RFPL3	0.0323323
9816	RBM15B	0.0323418
11019	SLC3A2	0.0323693
3976	FBP2	0.0323874
1790	CCNK	0.0323923
5634	IL23A.....TCRBV10S1P.....TRBV21.1.....TRBV21.1	0.0324004
9265	PRDM9	0.0324167
13068	XPNPEP3	0.0324534
4236	FRS3	0.0324832
3831	FAHD2A.....FAHD2B.....FAHD2CP	0.0324918
9246	PRAMEF11	0.0324947
3444	EFCAB1	0.0325157
13182	ZDHHC4	0.0325197
7861	NEK11	0.0325284
7320	MMP17	0.0325532
2093	CER1	0.0325601
11069	SLC7A2	0.0325827
9326	PRM1	0.0326284
12796	USP18	0.0326288
13515	ZZZ3	0.0326431
6755	LRRC47	0.0326585
883	ATAD5	0.0326942
7015	MBIP	0.0327483
1873	CD5	0.0327565
6074	KIF1B	0.0327676
1649	CASP5	0.032773
13032	WNT7B	0.0328623
11655	SYNJ2BP.....SYNJ2BP.COX16	0.0328791
4809	GRM6	0.0328873
8448	PALB2	0.0329146
10144	RP11.680C21.1	0.0329158
13507	ZW10	0.0329213
2834	CYP27A1	0.0329529
8043	NPFFR1	0.0330213
10132	RP11.429B14.4	0.0330546
1858	CD34	0.0330575
70	ABHD3	0.0330855
203	ADAM12	0.0330855
209	ADAM20	0.0330855
471	ALOX5	0.0330855
533	ANKHD1.....ANKHD1.EIF4EBP3.....EIF4EBP3	0.0330855
611	AP3M2	0.0330855
1514	CA1	0.0330855
2045	CELSR1	0.0330855
2075	CEP170.....CEP170P1	0.0330855
2226	CINP	0.0330855
2325	CLPTM1	0.0330855
2439	COL8A1	0.0330855
2521	CPE	0.0330855
2799	CYB561	0.0330855
2811	CYCS	0.0330855
3050	DESI1	0.0330855
3169	DMWD	0.0330855
3360	DVL3	0.0330855
3735	ESRRG	0.0330855
5229	HNRNPAB	0.0330855
5698	INPP5A	0.0330855
5811	ITGB4	0.0330855
5826	ITPA	0.0330855
6395	LILRA2	0.0330855
7118	MELK	0.0330855
7600	MYCL	0.0330855
7829	NDUFB3	0.0330855
7986	NMT2	0.0330855
8026	NOX1	0.0330855
8129	NSFL1C	0.0330855
9070	POLR2G	0.0330855
9127	POU6F1	0.0330855
9727	RALGAPB	0.0330855
9792	RB1	0.0330855
10215	RPL18P10.....RPL18P10	0.0330855
10557	SDHB	0.0330855
11226	SNTB1	0.0330855
12287	TP53	0.0330855
12525	TTC13	0.0330855
12592	TUFM	0.0330855
12836	UTS2	0.0330855
12982	WDR55	0.0330855
13344	ZNF331	0.0330855
13452	ZNF710	0.0330855
13490	ZNHIT6	0.0330855
11257	SOCS7	0.0331063
8315	OR2J3	0.0331112
1051	B4GALNT1	0.0331582
271	ADIRF	0.0331763
3867	FAM153A.....FAM153B.....LOC100507387.....LOC102725213	0.0331992
491	AMDHD2.....CEMP1	0.0332179
4561	GLTSCR1	0.0332619
8238	OCA2	0.0332675
6854	MAFK	0.0332713
3153	DLK1	0.0332787
1958	CDHR2	0.0332864
288	ADRA2A	0.0333083
23	ABCA12	0.0333594
2317	CLN6	0.03338
5873	KANK3	0.0333944
12742	UMOD	0.0334007
1198	BLCAP	0.0334187
11531	STIM1	0.0334365
8984	PLXNB3	0.0334481
1753	CCL14.....CCL15.CCL14	0.0334883
1076	BAGE	0.0334909
11237	SNX16	0.0334954
9966	RHOBTB1	0.0335038
217	ADAM3B.....ADAM3B	0.0335074
11628	SV2B	0.0335591
188	ACTR3P2.....ACTR3P2	0.0335755
5955	KCNN2	0.0335857
7982	NMNAT2	0.0336018
8784	PHOX2A	0.0336044
2659	CSNK2B	0.0336126
7385	MPP3	0.0336126
12913	VPS35	0.0336667
2468	COPS7A	0.0336812
8798	PIAS3	0.0337178
255	ADCYAP1R1	0.0337399
4496	GIF	0.033742
7965	NLK	0.0337651
11463	SSTR3	0.0337717
739	ARHGEF1.....LOC100505585	0.0337787
2962	DDAH1	0.0337843
9917	RFPL3S	0.0338373
1834	CD1A	0.0338494
9547	PTPN9	0.0338826
11907	TFDP3	0.0339018
1565	CADM3.AS1	0.0339335
190	ACTR6	0.0339493
647	APOBEC1	0.033957
3293	DRD1	0.0339799
8244	ODAM	0.0339914
12160	TMEM62	0.0339918
12901	VPREB1	0.0340339
5109	HIST1H2BN	0.0340365
6585	LOC101928669.....LOC644450	0.0340672
4898	GUF1	0.0340835
13151	ZBTB6	0.0341213
10511	SCML2	0.0341839
10496	SCEL	0.0341976
13460	ZNF750	0.0342045
7579	MVD	0.0342435
8291	OR11A1	0.0342437
5396	HTR7P1	0.0342891
5645	IL36A	0.0343248
11956	THBS4	0.0343546
495	AMH.....MIR4321	0.0343733
8121	NRSN2	0.0343864
428	ALB	0.0344089
600	AP1G2	0.0344089
842	ASCC1	0.0344089
993	ATPAF2	0.0344089
1361	C16orf62	0.0344089
1523	CA5B	0.0344089
1610	CAPG	0.0344089
1666	CAV1	0.0344089
2047	CELSR3	0.0344089
2239	CKAP4	0.0344089
2378	CNPPD1	0.0344089
2442	COL9A2	0.0344089
2837	CYP2A6	0.0344089
2941	DCN	0.0344089
3156	DLST	0.0344089
3445	EFCAB11	0.0344089
4281	FXYD5	0.0344089
4819	GS1.111G14.1	0.0344089
5115	HIST1H3E	0.0344089
5509	IGF2.....INS.IGF2	0.0344089
5839	IZUMO4	0.0344089
6331	LCP2	0.0344089
6415	LIMS1.....LIMS3.....LIMS3L	0.0344089
6529	LOC100507577.....LONP2	0.0344089
6645	LOC155060	0.0344089
6843	MACF1	0.0344089
7167	MFSD7	0.0344089
7527	MTHFR	0.0344089
7653	MYO1F	0.0344089
7727	NARS	0.0344089
7785	NCR3	0.0344089
7993	NOC4L	0.0344089
8816	PIGO	0.0344089
8824	PIK3C2A	0.0344089
8926	PLCL2	0.0344089
9021	PNO1	0.0344089
9318	PRKRA	0.0344089
9451	PSMC3IP	0.0344089
9545	PTPN6	0.0344089
9751	RAP2A	0.0344089
10116	RP11.10N23.4	0.0344089
10592	SECISBP2L	0.0344089
10647	SERHL2	0.0344089
10833	SKAP1	0.0344089
11249	SOAT1	0.0344089
11306	SPAG6	0.0344089
11811	TCERG1	0.0344089
12168	TMEM97	0.0344089
12211	TNFRSF21	0.0344089
12302	TPD52L1	0.0344089
12608	TXK	0.0344089
12648	UBBP1.....UBBP1.....UBBP4.....UBBP4	0.0344089
12752	UNC93A	0.0344089
12781	UROD	0.0344089
630	APCS	0.0344485
4890	GUCA2B	0.0344619
12468	TRPV6	0.0344864
11526	STEAP1	0.034496
2539	CPSF1	0.0344969
8333	OR7E14P	0.03452
1915	CDC34	0.0345984
8325	OR6A2	0.0346032
2013	CDX1	0.0346047
5680	INCENP	0.0346348
6181	KLRC4	0.0348
895	ATF7IP2	0.0348043
12087	TMEM132A	0.0348159
12305	TPH1	0.0348484
4895	GUCY2C	0.0349044
10171	RP4.710M16.1	0.0349093
7927	NHLRC2	0.0349141
523	ANGPTL3	0.0349531
8330	OR7C2	0.0349999
11881	TET3	0.0350298
5047	HEY2	0.0350488
5280	HOXD11	0.0350658
338	AGPAT4	0.0350694
12060	TMC7	0.0350834
3058	DGAT1	0.0350981
11885	TEX13A	0.0351082
9927	RFXAP	0.0351205
8526	PCDH11X	0.0351503
2445	COLEC11	0.0351864
3927	FAM64A	0.03519
2907	DAZL	0.0351907
11850	TDRD1	0.035249
9190	PPP1R14D	0.0352919
2130	CHAF1B	0.0352963
11007	SLC38A4	0.0353061
66	ABHD14A.....ACY1	0.0353083
12934	VSTM4	0.0353306
4737	GPR6	0.0353752
6207	KRI1	0.0353817
2612	CRYBB2.....CRYBB2P1	0.0355023
10571	SEC14L4	0.0355115
3134	DKK4	0.0355142
6902	MAN2B2	0.0355379
5119	HIST1H4A	0.0355717
8049	NPIPA1.....NPIPA5.....NPIPB15.....NPIPB3.....NPIPB6.....PDXDC2P	0.0355761
10541	SCUBE3	0.0356021
3166	DMRT1	0.0356443
9343	PROC	0.0356662
8	AAGAB	0.0357323
145	ACP1	0.0357323
355	AHNAK	0.0357323
404	AKAP9	0.0357323
1445	C2orf68	0.0357323
1517	CA12	0.0357323
1571	CALCA	0.0357323
1653	CASP8AP2	0.0357323
2219	CIB2	0.0357323
2342	CMAHP	0.0357323
2802	CYB5B	0.0357323
3116	DIO2	0.0357323
3632	ENY2	0.0357323
3673	EPS15L1	0.0357323
4367	GALNT8	0.0357323
4662	GP6	0.0357323
4867	GTF2H5	0.0357323
4887	GUCA1A	0.0357323
5147	HLA.DOA	0.0357323
5621	IL1RAP	0.0357323
5742	IQCE	0.0357323
5981	KDELR2	0.0357323
6305	LARGE	0.0357323
6341	LDLRAD4	0.0357323
7153	MFAP5	0.0357323
7644	MYO15B	0.0357323
7800	NDRG3	0.0357323
7856	NEFH	0.0357323
8224	OARD1	0.0357323
8232	OAZ3	0.0357323
8349	ORM1.....ORM2	0.0357323
8613	PDE3A	0.0357323
8814	PIGL	0.0357323
9068	POLR2E	0.0357323
9166	PPIL2	0.0357323
9676	RAB7A	0.0357323
9694	RAC1	0.0357323
10081	RNMT	0.0357323
10095	ROR1	0.0357323
10343	RRN3P1	0.0357323
10490	SCARB1	0.0357323
10508	SCLY	0.0357323
11075	SLC7A9	0.0357323
11908	TFE3	0.0357323
11965	THOC5	0.0357323
12220	TNFSF13	0.0357323
12275	TOPBP1	0.0357323
12431	TRIT1	0.0357323
12688	UBL5	0.0357323
12840	UXT	0.0357323
12941	VWA8	0.0357323
13064	XPA	0.0357323
13120	YY1AP1	0.0357323
13173	ZCCHC8	0.0357323
13218	ZHX3	0.0357323
8732	PGBD5	0.035754
12239	TNNI1	0.035792
5909	KCNC4	0.0357973
2573	CRHBP	0.0358117
8582	PCSK1N	0.0358383
245	ADCK4	0.0358547
9403	PRSS3P3	0.035876
4855	GTF2A1L.....STON1.GTF2A1L	0.0359053
9200	PPP1R3C	0.0359853
2703	CTD.3126B10.1	0.0359941
7362	MORC4	0.036001
4240	FSBP.....RAD54B	0.0360037
9487	PTCD2	0.0360107
5514	IGFBP1	0.0360265
5646	IL36G	0.0360303
13358	ZNF37BP	0.0360311
4430	GCNT1	0.0360651
7974	NME1.NME2.....NME2	0.0360666
11033	SLC4A3	0.0360873
6206	KREMEN2	0.0361298
71	ABHD4	0.0361727
7569	MUC6	0.0361982
800	ARNT2	0.0362108
6060	KIAA1661	0.0362287
1155	BCMO1	0.0362341
13365	ZNF408	0.0362876
9168	PPIP5K1	0.0363003
130	ACKR4	0.036321
5967	KCNV2	0.0363283
434	ALDH1A3	0.0363458
241	ADARB2	0.0363976
4341	GAGE1	0.0364191
11687	TACR3	0.0364414
1126	BCAS3	0.0364414
5407	HYDIN.....HYDIN2.....LOC101930373	0.0364664
10674	SERPIND1	0.03647
575	ANXA10	0.0364908
4135	FLJ20712	0.036552
13195	ZFHX4	0.0366152
13291	ZNF215	0.0366281
1033	AZGP1.....AZGP1P1	0.0366533
8476	PARG	0.0366649
3872	FAM163A	0.0366691
12189	TMUB2	0.0367111
4079	FGF8	0.036736
3562	ELMO1	0.0367377
6384	LHX2	0.0368449
3503	EIF2B3	0.0369978
11176	SMURF2	0.0369978
7125	MEPE	0.0370231
6574	LOC101928104	0.0370313
1668	CAV3	0.0370354
3356	DUX1	0.0370456
73	ABHD6	0.0370557
497	AMIGO2	0.0370557
811	ARPC5L	0.0370557
1218	BMP6	0.0370557
1380	C19orf53	0.0370557
1590	CAMK2A	0.0370557
2043	CELF3	0.0370557
2134	CHCHD7	0.0370557
2138	CHD3	0.0370557
2144	CHEK1	0.0370557
2371	CNOT2	0.0370557
2537	CPS1	0.0370557
2804	CYB5R2	0.0370557
3271	DPM3	0.0370557
3925	FAM63A	0.0370557
4363	GALNT3	0.0370557
4406	GBE1	0.0370557
4618	GNL2	0.0370557
4697	GPR124	0.0370557
5080	HIRA	0.0370557
5101	HIST1H2BD	0.0370557
5168	HLA.F.AS1	0.0370557
5312	HRH3	0.0370557
5349	HSP90B1.....MIR3652	0.0370557
5375	HSPG2	0.0370557
5445	IDI1	0.0370557
5763	IRF7	0.0370557
5776	ISG15	0.0370557
5833	ITPR3	0.0370557
5934	KCNJ3	0.0370557
6394	LILRA1	0.0370557
6509	LOC100293211	0.0370557
6517	LOC100506248.....LOC728026.....MIR1244.1.....MIR1244.2.....MIR1244.3.....PTMA	0.0370557
7213	MINA	0.0370557
8313	OR2H2	0.0370557
8434	PAFAH2	0.0370557
8599	PDCD2	0.0370557
8660	PDS5B	0.0370557
8719	PFKFB2	0.0370557
9067	POLR2D	0.0370557
9172	PPM1B	0.0370557
9292	PRKACB	0.0370557
10635	SEPTIN.11	0.0370557
10742	SH2B1	0.0370557
11159	SMNDC1	0.0370557
11364	SPON1	0.0370557
11515	STAT2	0.0370557
11761	TBC1D30	0.0370557
11843	TCTN2	0.0370557
12572	TUBB	0.0370557
12973	WDR41	0.0370557
4187	FOXC1	0.0371017
4070	FGF20	0.0371814
9640	RAB20	0.0371872
1287	BTC	0.0371923
12134	TMEM255A	0.0371948
2274	CLDN17	0.0371958
493	AMELY	0.0372427
8483	PARP11	0.0372742
5515	IGFBP2	0.0372804
11325	SPATA6L	0.0373521
9711	RAD54B	0.0373645
2968	DDI2.....RSC1A1	0.0373664
7845	NDUFV2	0.0374917
7229	MIR3658.....UCK2	0.0374974
3761	EVPL	0.0374986
9585	PVALB	0.037513
3972	FBLN5	0.0375282
12103	TMEM168	0.0375828
5184	HMGB1P17.....HMGB1P17	0.0376065
7409	MRPL11	0.0376169
10788	SHROOM2	0.0376201
7059	MCPH1	0.0376513
12849	VANGL1	0.0377013
5479	IFNA4	0.0377102
1382	C19orf57	0.0377396
6360	LETMD1	0.0377407
6233	KRT34.....LOC100653049	0.0377418
1672	CBL	0.0377743
4465	GFM1	0.0377892
8436	PAGE4	0.0378098
12517	TSSC4	0.0378463
3457	EFNA2	0.0378724
1360	C16orf59	0.0378818
6715	LRIF1	0.0379601
9847	RBPJL	0.0380047
1184	BHMT2	0.0380391
5786	ITFG1	0.03804
10990	SLC35C2	0.0380526
3449	EFCC1	0.0380631
1	A1CF	0.0380696
12639	UBA5	0.0380696
6294	LAMP3	0.0380807
4040	FDXR	0.0380967
12886	VIL1	0.0380981
8559	PCF11	0.0381366
8273	ONECUT2	0.0381549
176	ACTL7B	0.0381946
11836	TCRA.....TCRA.....TRAV10.....TRAV10.....YME1L1	0.0382306
2876	CYSLTR2	0.0382342
2781	CXCL9	0.0382618
1452	C3orf27	0.0382812
577	ANXA13	0.0382907
7612	MYH13	0.0382967
5576	IGSF1	0.0383187
12414	TRIM49.....TRIM49C	0.0383483
6868	MAGEB2	0.0383627
1142	BCL2L11	0.0383791
1795	CCNT2	0.0383791
1798	CCPG1.....DYX1C1.CCPG1	0.0383791
1932	CDC73	0.0383791
2072	CEP152	0.0383791
2425	COL4A1	0.0383791
2960	DCXR	0.0383791
3061	DGCR2	0.0383791
4023	FCGR1B	0.0383791
4161	FMR1	0.0383791
4229	FRMD4A	0.0383791
4306	GAB1	0.0383791
4307	GAB2	0.0383791
4602	GNB1L	0.0383791
4711	GPR17	0.0383791
5142	HLA.A	0.0383791
5801	ITGAL	0.0383791
6455	LINC01278	0.0383791
6457	LINC01361	0.0383791
6592	LOC101928916.....NNMT	0.0383791
6929	MAP3K2	0.0383791
7028	MC2R	0.0383791
7249	MIR6716.....PHLDB1	0.0383791
7303	MLST8	0.0383791
7391	MPRIP	0.0383791
7498	MT1E	0.0383791
7664	MYOF	0.0383791
8563	PCID2	0.0383791
8655	PDP1	0.0383791
8783	PHLPP2	0.0383791
8797	PIAS2	0.0383791
9039	POGZ	0.0383791
9041	POLA2	0.0383791
9230	PPP6R1	0.0383791
10828	SIX2	0.0383791
11035	SLC4A5	0.0383791
11162	SMPD1	0.0383791
11188	SNAPC3	0.0383791
11215	SNRPB	0.0383791
11458	SSRP1	0.0383791
11593	SUGP2	0.0383791
11681	TACC1	0.0383791
11818	TCF4	0.0383791
11943	THADA	0.0383791
12311	TPM4	0.0383791
12334	TRA2B	0.0383791
12357	TRAPPC11	0.0383791
12469	TRRAP	0.0383791
12510	TSPYL2	0.0383791
12558	TTTY1.....TTTY1B	0.0383791
13208	ZFX	0.0383791
13384	ZNF467	0.0383791
4100	FIBP	0.0383993
11590	SUCO	0.0383993
13388	ZNF480	0.0384134
1216	BMP4	0.0384539
9506	PTGES2	0.0385084
4798	GRIP1	0.0385107
9758	RAPGEF4	0.0385169
3585	EMCN	0.0385386
6662	LOC51145	0.0385438
1690	CBY1	0.0385518
4411	GBX2	0.0385591
6740	LRRC2	0.0385723
10670	SERPINB7	0.0385875
2673	CST5	0.0386401
12741	ULK4	0.0386942
9666	RAB40AL	0.0387157
3993	FBXO22	0.0387353
5331	HSD17B2	0.0387445
3023	DEFB1	0.0387481
6552	LOC101060233.....OPN1LW.....OPN1MW.....OPN1MW2	0.0387958
2793	CXorf56	0.0388154
5082	HIST1H1A	0.0388159
12210	TNFRSF1B	0.0388539
1388	C1GALT1	0.0389163
2885	DAB1	0.0389165
9761	RAPGEFL1	0.038918
10110	RP1.263J7.2	0.0389498
12372	TRDMT1	0.0389817
1557	CACNG3	0.0389844
6579	LOC101928278	0.0389956
12805	USP29	0.0390485
9305	PRKCE	0.0390654
13185	ZDHHC8P1	0.0390756
8586	PCSK7	0.0390914
6122	KLF1	0.0391024
2221	CIDEA	0.0391269
9540	PTPN20B	0.0391326
11301	SPAG11A	0.0391558
13021	WNT1	0.0391559
7306	MLXIPL	0.0392426
4385	GAS2	0.0393217
51	ABCD1P2.....ABCD1P2	0.0393559
12737	ULBP1	0.0393767
2153	CHIC2	0.039405
8162	NUBPL	0.0394176
5592	IL10	0.0394439
9680	RAB9BP1	0.0394645
10597	SELE	0.0394737
733	ARHGAP5	0.0396072
1344	C12orf49	0.0396094
12091	TMEM143	0.0396139
6399	LILRA6	0.0396327
11553	STOML2	0.0396643
7794	NDN	0.039675
75	ABI1	0.0397026
264	ADH5	0.0397026
437	ALDH2	0.0397026
586	ANXA6	0.0397026
1337	C11orf73	0.0397026
1346	C14orf1	0.0397026
1540	CACNA1C	0.0397026
1588	CAMK1D	0.0397026
1671	CBFB	0.0397026
1891	CD81	0.0397026
1894	CD84	0.0397026
2554	CRADD	0.0397026
2794	CXorf57	0.0397026
2921	DCAF11	0.0397026
3124	DISC1.....TSNAX.DISC1	0.0397026
3415	EDA	0.0397026
3639	EPB41L2	0.0397026
4179	FOLR3	0.0397026
4658	GP1BA	0.0397026
4969	HBD	0.0397026
5391	HTR4	0.0397026
5440	IDH1	0.0397026
5663	ILF3	0.0397026
5720	INTS6	0.0397026
5928	KCNJ12.....KCNJ18.....LOC100996843	0.0397026
6265	KXD1	0.0397026
6293	LAMP2	0.0397026
6800	LTF	0.0397026
8201	NUP88	0.0397026
8495	PASK	0.0397026
8853	PIP5K1C	0.0397026
9029	PNRC1	0.0397026
9099	PON2	0.0397026
9295	PRKAG2	0.0397026
9362	PRPF40A	0.0397026
9565	PTPRT	0.0397026
9645	RAB26	0.0397026
10280	RPS11.....SNORD35B	0.0397026
10577	SEC23B	0.0397026
10694	SETD4	0.0397026
10758	SH3GL1	0.0397026
10762	SH3GLB2	0.0397026
10810	SIN3B	0.0397026
10911	SLC22A7	0.0397026
11331	SPCS1	0.0397026
11819	TCF7	0.0397026
11879	TESK2	0.0397026
11895	TF	0.0397026
12503	TSPAN9	0.0397026
13133	ZBTB14	0.0397026
8152	NTNG1	0.0397413
3807	F3	0.0397792
753	ARHGEF4	0.0398806
4204	FOXL1	0.0399209
9567	PTPRZ1	0.0399616
6636	LOC102725072.....LOC102725315.....LOC727983.....POM121L10P.....POM121L1P.....POM121L4P.....POM121L8P.....POM121L9P	0.0399648
4373	GAMT	0.0399695
10591	SECISBP2	0.0400077
2853	CYP2U1	0.0400323
12584	TUBBP5	0.0400452
9256	PRDM11	0.0400564
5245	HNRNPUL2.....HNRNPUL2.BSCL2	0.0400876
4800	GRK1	0.0400945
4156	FMO3	0.0401012
7651	MYO1D	0.0401216
5942	KCNK12	0.0401526
4948	HAO2	0.0401854
13322	ZNF271	0.0402125
8557	PCDHGB6	0.0402509
11196	SND1.IT1	0.0402772
3208	DNAJC28	0.0402863
11781	TBL1Y	0.0403071
2260	CLCN2	0.0403518
4095	FHL2	0.0403725
3964	FAT1	0.040405
4522	GJB5	0.0404054
8624	PDE6G	0.0404608
8342	ORC1	0.0404878
1342	C12orf4	0.0405423
12883	VGLL3	0.0405477
2920	DCAF10	0.0406673
9089	POM121L2	0.0406884
4219	FPGT.TNNI3K.....TNNI3K	0.0407229
3102	DHX57	0.0407356
7514	MTCH2	0.0407356
3469	EGFL6	0.0407442
383	AK125860.....RP11.582J16.4	0.0407923
1017	AURKB	0.0407947
5543	IGHD3.16.....IGHD3.16.....IGHG1.....SKAP2	0.040807
7122	MEP1A	0.0408262
11020	SLC41A3	0.0408333
4451	GDNF	0.0408509
2829	CYP20A1	0.0408855
10534	SCRIB	0.0409099
5381	HTR1A	0.0409769
6524	LOC100506603	0.0409988
3560	ELL2P3.....ELL2P3	0.0410023
1034	AZGP1P1	0.0410163
240	ADARB1	0.041026
248	ADCY2	0.041026
303	AF007147	0.041026
1031	AXL	0.041026
1256	BRD7	0.041026
1460	C4orf27	0.041026
2140	CHD5	0.041026
2216	CIAO1	0.041026
2310	CLK1	0.041026
2936	DCLK1	0.041026
3430	EDNRA	0.041026
3433	EEA1	0.041026
3554	ELK1	0.041026
3833	FAIM2	0.041026
4148	FLT1	0.041026
4514	GJA4	0.041026
5075	HIP1	0.041026
5329	HSD17B12	0.041026
6268	L1TD1	0.041026
6880	MAGI1	0.041026
7001	MATN1	0.041026
7431	MRPL42	0.041026
7603	MYCNOS	0.041026
7657	MYO6	0.041026
7669	MYOZ1	0.041026
8190	NUP188	0.041026
8663	PDX1	0.041026
8736	PGGT1B	0.041026
8945	PLEKHG6	0.041026
9579	PURA	0.041026
9601	PYCR1	0.041026
9631	RAB11FIP2	0.041026
9726	RALGAPA1.....RALGAPA1P	0.041026
10074	RNF8	0.041026
10517	SCN2B	0.041026
10606	SEMA3C	0.041026
10682	SERPINI2	0.041026
10966	SLC2A3	0.041026
11002	SLC37A4	0.041026
11127	SMARCA5	0.041026
11394	SQLE	0.041026
11435	SRSF3	0.041026
11516	STAT3	0.041026
11678	TAB2	0.041026
12077	TMEM109	0.041026
12336	TRAC	0.041026
12845	VAMP4	0.041026
12864	VCL	0.041026
13333	ZNF292	0.041026
2924	DCAF16	0.0410628
4935	HABP2	0.0410728
7587	MXRA5	0.0411582
12041	TM2D3	0.0411582
4820	GS1.124K5.9	0.0412048
13123	ZBBX	0.0412069
1048	B3GNT3	0.0412282
10309	RPS4XP9.....RPS4XP9	0.0412858
6846	MAD2L1	0.0413174
5053	HGFAC	0.0413288
2831	CYP24A1	0.0413531
2658	CSNK2A2	0.0413957
9306	PRKCG	0.0414059
2749	CUEDC1	0.0414293
9152	PPFIA4	0.0414315
6095	KIFC1	0.0414604
1738	CCDC88C	0.0414659
11387	SPTBN4	0.0414974
10676	SERPINE2	0.0416116
11633	SYBU	0.0416158
1731	CCDC81	0.0416287
6726	LRP3	0.0416336
2730	CTRC	0.0416811
3437	EEF1A2	0.0416977
8893	PLA2G2A	0.0417226
1765	CCL25	0.0417558
11169	SMR3A.....SMR3B	0.0418573
3932	FAM76A	0.0419292
6473	LMBR1L	0.0420873
11063	SLC6A7	0.0421161
10158	RP3.391O22.2.....RPL7P25	0.0421668
7331	MMP3	0.0422242
5062	HHLA3	0.0422586
3204	DNAJC17	0.0422873
10878	SLC17A3	0.0422966
9523	PTMAP1.....PTMAP1	0.0423076
8148	NTF3	0.042332
3678	EPS8L3	0.0423333
557	ANKRD6	0.0423494
701	ARF4	0.0423494
715	ARHGAP1	0.0423494
871	ASRGL1	0.0423494
1220	BMP8A	0.0423494
1302	BTN3A1	0.0423494
2595	CROT	0.0423494
2967	DDHD2	0.0423494
3016	DEDD	0.0423494
3114	DIMT1	0.0423494
3533	EIF4G1	0.0423494
3653	EPHB1	0.0423494
3743	ETNK1	0.0423494
4068	FGF18	0.0423494
4237	FRY	0.0423494
4804	GRM1	0.0423494
5225	HNRNPA2B1	0.0423494
5327	HSD17B10	0.0423494
5359	HSPA5	0.0423494
5804	ITGAX	0.0423494
6093	KIF5C	0.0423494
6545	LOC100996747.....LOC101929876.....RPS26.....RPS26P11	0.0423494
6829	LYRM4	0.0423494
7130	METAP2	0.0423494
8449	PALLD	0.0423494
8649	PDLIM1	0.0423494
8738	PGK2	0.0423494
9153	PPFIBP1	0.0423494
9307	PRKCH	0.0423494
9310	PRKCSH	0.0423494
9415	PSD3	0.0423494
9448	PSMC1	0.0423494
9698	RAD1	0.0423494
10279	RPS11	0.0423494
10826	SIVA1	0.0423494
11227	SNTB2	0.0423494
11263	SORBS2	0.0423494
11662	SYT1	0.0423494
11890	TEX261	0.0423494
12124	TMEM222	0.0423494
12395	TRIM22	0.0423494
12513	TSR1	0.0423494
12873	VDR	0.0423494
12946	WARS	0.0423494
13100	YIPF5	0.0423494
13106	YPEL1	0.0423494
13236	ZMYM3	0.0423494
13262	ZNF146	0.0423494
13307	ZNF236	0.0423494
4981	HCFC2	0.0423772
12438	TRMT2A	0.0423852
11883	TEX11	0.0423951
10934	SLC25A31	0.0424063
4243	FSCN3	0.0425229
3629	ENTPD5	0.042551
12531	TTC26	0.0425681
7265	MIR7110.....PDIA5	0.0426071
10773	SHC1P1.....SHC1P1	0.0426412
11601	SULT2B1	0.0426942
10573	SEC16A	0.0427241
5956	KCNN3	0.0427421
10055	RNF208	0.0427438
8598	PDCD1LG2	0.0427931
7617	MYH4	0.0428717
6382	LHPP	0.0428771
5321	HS3ST3B1	0.042889
10396	RXFP3	0.0429271
1454	C3orf52	0.0429581
9240	PQLC2	0.0429868
10713	SFMBT1	0.0430127
5116	HIST1H3F	0.0430424
13283	ZNF205	0.043044
13371	ZNF428	0.0430731
2040	CELA3B	0.0431061
7113	MEGF8	0.0431074
5735	IPP	0.0431193
11029	SLC4A1	0.0431497
6961	MAPK8IP1	0.0431625
5335	HSD17B7	0.0431708
580	ANXA2P1	0.0431856
13278	ZNF197	0.0431897
5005	HDAC9	0.0431993
8001	NOL4	0.0432075
12030	TLR2	0.0432129
12013	TK1	0.0432297
1283	BTBD18	0.0432357
1793	CCNO	0.0432585
12062	TMCC2	0.0432723
1367	C17orf59	0.043287
1116	BC069804.....SMAD1	0.0433159
10953	SLC27A5	0.04332
1379	C19orf40	0.0433397
1124	BCAS1	0.0433755
609	AP3B2	0.0433824
10001	RLN1	0.0433834
10957	SLC28A3	0.0434004
1470	C5orf30	0.0434299
9942	RGS17	0.0434331
2065	CENPQ	0.0434417
4728	GPR37	0.0434437
4440	GDAP2	0.0434689
5613	IL18BP	0.0434694
10141	RP11.649A18.7	0.0434916
10303	RPS2P45.....RPS2P45	0.0435353
2137	CHD2	0.0435705
12238	TNNC2	0.0436068
6496	LOC100130741	0.0436368
4581	GMPPA	0.0436675
712	ARG1	0.0436728
747	ARHGEF18	0.0436728
1075	BAG6	0.0436728
1187	BICD2	0.0436728
1410	C1orf95	0.0436728
1414	C1QL1	0.0436728
2156	CHKB	0.0436728
2168	CHMP6	0.0436728
2454	COMMD9	0.0436728
2914	DBN1	0.0436728
3287	DPYSL4	0.0436728
3295	DRD3	0.0436728
3515	EIF3F	0.0436728
4052	FEZ1	0.0436728
4454	GDPD5	0.0436728
4695	GPR116	0.0436728
4833	GSPT1	0.0436728
5290	HPCAL4	0.0436728
5350	HSPA12A	0.0436728
5420	ICA1	0.0436728
5635	IL24	0.0436728
5687	INHA	0.0436728
6053	KIAA1467	0.0436728
6544	LOC100996724.....LOC100996761.....LOC101929792.....LOC101930416.....PDE4DIP	0.0436728
7159	MFN2	0.0436728
7307	MLYCD	0.0436728
7448	MRPS18B	0.0436728
7575	MUSK	0.0436728
7661	MYO9B	0.0436728
7819	NDUFAB1	0.0436728
8064	NPRL3	0.0436728
8193	NUP214	0.0436728
8351	OS9	0.0436728
8432	PAFAH1B2	0.0436728
8799	PIAS4	0.0436728
9013	PNLIPRP1	0.0436728
9149	PPFIA1	0.0436728
9422	PSG11.....PSG3	0.0436728
9831	RBM48	0.0436728
10012	RNASE3	0.0436728
10169	RP4.595K12.1	0.0436728
10447	SAMM50	0.0436728
11339	SPEN	0.0436728
11457	SSR4	0.0436728
11524	STC1	0.0436728
11717	TANK	0.0436728
12233	TNKS	0.0436728
12774	UQCRH.....UQCRHL	0.0436728
12802	USP24	0.0436728
13201	ZFP37	0.0436909
9945	RGS20	0.043743
319	AGAP11.....AGAP4.....AGAP6.....AGAP7P.....CTGLF12P.....LOC101060581	0.0437457
11008	SLC38A6	0.0437595
7944	NIPSNAP3B	0.0437645
6065	KIF13A	0.0437914
13272	ZNF177.....ZNF559.ZNF177	0.0437979
6090	KIF4A	0.0439066
9734	RAMP2	0.0439147
3145	DLG2	0.0439658
9889	REN	0.0439709
6661	LOC441601	0.0439875
3071	DGKG	0.0439909
4249	FSTL3	0.0440115
11051	SLC6A11	0.0440156
5930	KCNJ14	0.0440532
3725	ESF1	0.0440678
8312	OR2H1	0.0441102
8918	PLCB4	0.0441328
3092	DHTKD1	0.0441382
1336	C11orf71	0.0441404
1701	CCDC132	0.0442018
3160	DLX6	0.0442064
10412	S100A2	0.0442196
12481	TSHB	0.0442232
3572	ELP4	0.0442355
2926	DCAF4	0.0442502
3546	ELAVL2	0.0442693
9934	RGR	0.0442699
10654	SERPINA10	0.0442731
9096	POMZP3	0.0442992
8378	OTUD7B	0.0443031
3949	FANCL	0.0443085
12999	WDR96	0.0443301
11542	STK32B	0.0443513
896	ATG10	0.0443632
10962	SLC2A10	0.044428
6428	LINC00312	0.0444382
1397	C1orf159	0.0445856
8547	PCDHB8	0.0446039
10188	RPAP3	0.0446155
7977	NME5	0.0447099
4439	GDAP1L1	0.0447466
5903	KCNAB3	0.0447469
6834	LYZL6	0.0447471
659	APOD	0.0447578
9414	PSD	0.0447901
4421	GCH1	0.0448078
6864	MAGEA6	0.0448929
1260	BRDT	0.0449123
9882	REG1P	0.0449267
10537	SCRT1	0.0449476
651	APOBEC3C	0.0449652
9389	PRRG2	0.0449752
325	AGFG1	0.0449962
365	AIFM1	0.0449962
439	ALDH3A2	0.0449962
447	ALDH9A1	0.0449962
622	APBA2	0.0449962
854	ASIC1	0.0449962
923	ATP13A1	0.0449962
1045	B3GAT3	0.0449962
1254	BRD3	0.0449962
1255	BRD4	0.0449962
1350	C14orf166	0.0449962
1895	CD86	0.0449962
2352	CNDP2	0.0449962
2377	CNP	0.0449962
3254	DOLPP1	0.0449962
3342	DUSP14	0.0449962
3392	EAPP	0.0449962
3461	EFNB1	0.0449962
3551	ELF3	0.0449962
3685	ERBB2IP	0.0449962
4141	FLNB	0.0449962
4620	GNL3L	0.0449962
4628	GNRHR	0.0449962
5405	HYAL3	0.0449962
6484	LMO4	0.0449962
6532	LOC100508408.....RPS13.....SNORD14B	0.0449962
6707	LPXN	0.0449962
6716	LRIG1	0.0449962
6748	LRRC37A.....LRRC37A2.....LRRC37A3.....LRRC37A4P	0.0449962
6963	MAPK8IP3	0.0449962
6964	MAPK9	0.0449962
7038	MCF2	0.0449962
7945	NISCH	0.0449962
8722	PFKL	0.0449962
8968	PLP2	0.0449962
9154	PPFIBP2	0.0449962
9302	PRKCB	0.0449962
9614	QPCT	0.0449962
9629	RAB11B	0.0449962
9644	RAB25	0.0449962
9801	RBCK1	0.0449962
10172	RP4.781L3.1	0.0449962
10294	RPS23	0.0449962
10397	RXRA	0.0449962
11015	SLC39A7	0.0449962
11383	SPTAN1	0.0449962
11390	SPTLC2	0.0449962
11557	STRADA	0.0449962
11668	SYT5	0.0449962
11769	TBCA	0.0449962
12396	TRIM23	0.0449962
13451	ZNF706	0.0449962
2614	CRYBB3	0.0450527
2822	CYP11B1	0.0450704
11351	SPIN2A.....SPIN2B	0.0450807
8004	NOL8	0.0450976
153	ACSBG2	0.0451072
11793	TBX3	0.0451251
6857	MAGEA10	0.0451809
7176	MGAT4C	0.0452303
2416	COL16A1	0.0452604
4774	GRB2	0.0452628
11441	SRY	0.0452923
8207	NUS1.....NUS1P3	0.0452935
12156	TMEM53	0.0453069
10659	SERPINA6	0.0453094
12617	TXNL1	0.0453357
9236	PPY	0.0453554
7428	MRPL4	0.0453806
2411	COL11A1	0.0453827
8506	PAX9	0.0453913
8865	PIWIL1	0.0453959
13209	ZFX.....ZFY	0.0454015
3121	DIRAS3	0.0454597
6364	LGALS14	0.0455405
8580	PCP4	0.0455435
12760	UPF3B	0.0455515
13416	ZNF586	0.0455707
313	AFM	0.0455792
11179	SMYD5	0.0455842
1681	CBWD1.....CBWD2.....CBWD3.....CBWD5.....CBWD6.....CBWD7.....LOC101060578	0.0455911
3055	DFFB	0.0456867
2464	COPS3	0.045707
4426	GCLM	0.045707
1555	CACNG1	0.0457073
3470	EGFL7	0.0457154
4061	FGD6	0.0457173
6863	MAGEA4	0.0457456
8242	OCM2	0.0457506
10858	SLC12A8	0.0458281
11304	SPAG4	0.0460118
3644	EPB41L5	0.0460179
11554	STON1	0.0460245
6779	LSM2	0.0460261
5447	IDO1	0.0460262
290	ADRA2C	0.046029
5725	IP6K1	0.0460345
5660	IL9	0.0460415
10143	RP11.665C16.8	0.0460539
7867	NELFB	0.0460581
9033	PODXL2	0.0460962
3316	DSP	0.0461305
10147	RP11.714L20.1	0.0461675
8214	NXF3	0.0462016
8633	PDGFD	0.0462257
88	AC003989.4	0.0462628
1324	C10orf95	0.0463036
326	AGFG2	0.0463196
400	AKAP6	0.0463196
816	ARRB1	0.0463196
876	ASUN	0.0463196
987	ATP8B1	0.0463196
1907	CDC14B	0.0463196
2493	COX17.....POPDC2	0.0463196
2846	CYP2C9	0.0463196
2878	CYTH2	0.0463196
3081	DHODH	0.0463196
3305	DSC3	0.0463196
3940	FAM96B	0.0463196
4086	FGFR4	0.0463196
4294	FZD7	0.0463196
4313	GABBR1	0.0463196
4551	GLRB	0.0463196
4884	GTPBP8	0.0463196
4962	HAUS7	0.0463196
5351	HSPA13	0.0463196
5455	IFI16	0.0463196
5553	IGJ	0.0463196
5882	KAT6B	0.0463196
5912	KCND3	0.0463196
6577	LOC101928198.....MFAP3L	0.0463196
6733	LRPPRC	0.0463196
7734	NAT8.....NAT8B	0.0463196
7780	NCOA6	0.0463196
8284	OPRM1	0.0463196
8614	PDE3B	0.0463196
8657	PDPN	0.0463196
8764	PHF2	0.0463196
8912	PLAU	0.0463196
8916	PLCB2	0.0463196
9185	PPP1R12A	0.0463196
9510	PTGIS	0.0463196
9704	RAD50	0.0463196
9972	RHOG	0.0463196
10406	S100A10	0.0463196
10481	SCAMP2	0.0463196
10639	SEPTIN.8	0.0463196
10794	SIGIRR	0.0463196
11243	SNX29P2	0.0463196
11584	STYK1	0.0463196
11642	SYN2	0.0463196
11898	TFAP2B	0.0463196
11964	THOC2	0.0463196
12136	TMEM258	0.0463196
12604	TWF2	0.0463196
12798	USP2	0.0463196
13169	ZCCHC2	0.0463196
361	AHSP	0.0463241
9798	RBBP7	0.0463573
10070	RNF5	0.046373
11388	SPTBN5	0.0464185
6259	KRTAP4.7	0.0464312
12758	UPF2	0.0464938
2278	CLDN4	0.046499
11186	SNAPC1	0.0465235
5281	HOXD12	0.0465608
6652	LOC284009.....METTL16	0.0465811
8259	OIP5	0.0465884
2422	COL21A1	0.0465951
12570	TUBA8	0.0466089
12562	TTYH1	0.0466195
6146	KLHL2	0.0466292
10947	SLC26A10	0.046633
8417	PABPC1P1.....PABPC1P1	0.0466649
6438	LINC00588	0.0467363
7786	NCRNA00185.....TTTY14	0.0467667
1022	AVEN	0.0467744
3357	DUX1.....DUX3.....DUX5	0.046928
13374	ZNF430	0.0469434
6862	MAGEA3.....MAGEA6	0.0469841
5644	IL33	0.047004
3712	ERN1	0.0470499
10288	RPS17P5.....RPS17P5	0.0470595
6103	KIR2DL5A	0.0470802
9402	PRSS3P2	0.0470874
11858	TEC	0.0471485
11192	SNCAIP	0.0473072
12110	TMEM184C	0.0473803
4448	GDF9	0.0474189
5945	KCNK2	0.0474578
10190	RPE	0.0474696
9573	PTTG2	0.0474928
6176	KLKB1	0.0474986
11614	SUPT5H	0.0475029
11742	TAS2R9	0.0475352
3596	EMP2	0.0475913
331	AGO1	0.0476431
606	AP2M1	0.0476431
912	ATM	0.0476431
997	ATRIP.....TREX1	0.0476431
1191	BIN2	0.0476431
1564	CADM3	0.0476431
3106	DIABLO	0.0476431
3189	DNAJB12	0.0476431
3324	DTNA	0.0476431
3610	ENG	0.0476431
4002	FBXO41.....LOC101927826	0.0476431
4009	FBXW12	0.0476431
4092	FH	0.0476431
4344	GAGE1.....GAGE12B.....GAGE12C.....GAGE12D.....GAGE12E.....GAGE12F.....GAGE12G.....GAGE12H.....GAGE12I.....GAGE12J.....GAGE13.....GAGE2D.....GAGE4.....GAGE5.....GAGE6.....GAGE7	0.0476431
4510	GIT1	0.0476431
4563	GLTSCR2.....SNORD23	0.0476431
4681	GPER1	0.0476431
5507	IGF1R	0.0476431
5664	ILK	0.0476431
5886	KATNB1	0.0476431
5929	KCNJ13	0.0476431
6133	KLF6	0.0476431
6697	LPHN3	0.0476431
6883	MAGOH.....MAGOHB	0.0476431
7205	MID1	0.0476431
7413	MRPL16	0.0476431
7611	MYH11	0.0476431
7868	NELFCD	0.0476431
7912	NFU1	0.0476431
8077	NR0B1	0.0476431
8684	PELI2	0.0476431
8833	PIK3R1	0.0476431
8913	PLAUR	0.0476431
8920	PLCE1	0.0476431
9261	PRDM2	0.0476431
9606	PYGO1	0.0476431
9662	RAB3GAP1	0.0476431
9805	RBFOX2	0.0476431
9858	RCE1	0.0476431
9986	RIN2	0.0476431
10616	SEMA5A	0.0476431
10707	SF3B1	0.0476431
10946	SLC26A1	0.0476431
11410	SRGN	0.0476431
11474	SSX4.....SSX4B	0.0476431
12406	TRIM33	0.0476431
12491	TSPAN13	0.0476431
13020	WNK1	0.0476431
13047	WWOX	0.0476431
13113	YTHDF3	0.0476431
13202	ZFP64	0.0476431
9055	POLH	0.0476854
2366	CNNM1	0.0477023
3227	DNM3	0.0477672
3059	DGCR11	0.0477793
12667	UBE2L6	0.0477874
5446	IDI2.AS1	0.0478598
10525	SCNM1.....TNFAIP8L2.SCNM1	0.0479263
6245	KRT76	0.0479456
7285	MKRN7P	0.0479547
10883	SLC17A9	0.0480266
13053	XAGE1B.....XAGE1E	0.0480322
9661	RAB3D	0.0480411
62	ABCG5	0.0480673
8385	OXCT2	0.0480678
6214	KRT14	0.0481789
9802	RBFA	0.0482817
12950	WASF2	0.0482817
10998	SLC35F6	0.0483107
3466	EFS	0.04835
11856	TEAD3	0.04835
5370	HSPBAP1	0.0483706
8693	PES1	0.0484147
3749	ETV2	0.0486449
5582	IK.....TMCO6	0.048664
7416	MRPL19	0.0486659
9659	RAB3A	0.0487639
12629	TYRP1	0.0488181
2821	CYP11A1	0.0488368
9394	PRSS1.....PRSS2	0.0488844
322	AGBL3	0.0489094
9950	RGS7	0.0489215
35	ABCB6	0.0489665
898	ATG12	0.0489665
916	ATOX1	0.0489665
1109	BBS9	0.0489665
1791	CCNL1	0.0489665
1852	CD2BP2	0.0489665
2071	CEP135	0.0489665
2567	CREBZF	0.0489665
2839	CYP2A7P1	0.0489665
4193	FOXE1	0.0489665
4474	GGA1	0.0489665
4518	GJA9.....GJA9.MYCBP.....MYCBP	0.0489665
4593	GNAL	0.0489665
4597	GNAT1	0.0489665
4771	GRAP2	0.0489665
5162	HLA.DRB1.....HLA.DRB1	0.0489665
6178	KLRB1	0.0489665
6196	KPNA2	0.0489665
6316	LAT2	0.0489665
6482	LMO2	0.0489665
6849	MADD	0.0489665
7321	MMP19	0.0489665
7351	MOCS2	0.0489665
8086	NR2C1	0.0489665
8268	OLIG2	0.0489665
8497	PAWR	0.0489665
8591	PCYT1B	0.0489665
8645	PDK1	0.0489665
8979	PLXNA1	0.0489665
9182	PPP1CC	0.0489665
9502	PTGER3	0.0489665
9670	RAB5A	0.0489665
10365	RSU1	0.0489665
10465	SAT1	0.0489665
10617	SEMA6A	0.0489665
10695	SETD5	0.0489665
11099	SLIRP	0.0489665
11233	SNX10	0.0489665
11712	TAGLN2	0.0489665
12027	TLN1	0.0489665
12304	TPGS2	0.0489665
12624	TYMP	0.0489665
12670	UBE2NL	0.0489665
12679	UBE3A	0.0489665
13332	ZNF287	0.0489665
10550	SDCCAG3	0.048982
10830	SIX5	0.0490073
8309	OR2F1	0.0490345
5596	IL11RA	0.0490472
1572	CALCB	0.0490549
922	ATP12A	0.0490812
9321	PRKX.....PRKY	0.0491323
4343	GAGE1.....GAGE12B.....GAGE12C.....GAGE12D.....GAGE12E.....GAGE12F.....GAGE12G.....GAGE12H.....GAGE12I.....GAGE12J.....GAGE13.....GAGE2A.....GAGE2C.....GAGE2D.....GAGE2E.....GAGE4.....GAGE5.....GAGE6.....GAGE7.....GAGE8	0.0491897
3688	ERC1	0.0492033
3576	ELTD1	0.0492048
10352	RRP9	0.0492098
8678	PECR	0.0492739
8250	OGDHL	0.049301
11147	SMEK2	0.0493268
11939	TGM5	0.0493591
4944	HAND1	0.0493636
6481	LMO1	0.0493796
1707	CCDC176	0.0494103
5461	IFI6	0.0494191
1083	BAIAP2L2	0.0494429
10149	RP11.79P5.2	0.0494542
3603	EN1	0.049476
5911	KCND2	0.0494899
11160	SMO	0.0495125
7971	NMBR	0.0495341
4154	FMO1	0.049551
12115	TMEM19	0.0495945
6757	LRRC49	0.0498007
4739	GPR64	0.0498018
6107	KIR2DS4	0.0498631
11972	THRB	0.0498778
5260	HOXA6	0.0499003
13219	ZIC1	0.0500056
7975	NME3	0.0500187
1053	B4GALT2	0.0500353
5554	Igk	0.0500455
814	ARPP21	0.0500695
10196	RPGRIP1L	0.0500912
1244	BPNT1	0.0501394
1981	CDK5RAP1	0.0501466
13408	ZNF556	0.0501536
6679	LOR	0.0501789
5530	IGH.....IGHA1.....IGHG1.....IGHG2.....IGHG3.....IGHM.....LOC102725526	0.0502278
120	ACBD3	0.0502899
287	ADRA1D	0.0502899
411	AKR1C1	0.0502899
708	ARFGEF2	0.0502899
1165	BEAN1	0.0502899
2041	CELF1	0.0502899
2373	CNOT4	0.0502899
2940	DCLRE1C	0.0502899
2965	DDB2	0.0502899
3202	DNAJC15	0.0502899
3223	DND1	0.0502899
3668	EPOR.....RGL3	0.0502899
4274	FXN	0.0502899
4550	GLRA3	0.0502899
5079	HIPK3	0.0502899
5218	HNRNPA0	0.0502899
5802	ITGAM	0.0502899
5805	ITGB1	0.0502899
5936	KCNJ5	0.0502899
6062	KIAA1751	0.0502899
6427	LINC00302	0.0502899
6708	LRBA	0.0502899
6845	MAD1L1	0.0502899
6966	MAPKAPK2	0.0502899
7297	MLLT3	0.0502899
7354	MOGAT2	0.0502899
7622	MYH8	0.0502899
7748	NBPF10.....NBPF12.....NBPF14.....NBPF15.....NBPF20.....NBPF8.....NBPF9	0.0502899
7926	NHLH2	0.0502899
8111	NRG1	0.0502899
8630	PDGFA	0.0502899
9191	PPP1R15A	0.0502899
10201	RPL10A	0.0502899
10232	RPL29	0.0502899
10579	SEC24A	0.0502899
11009	SLC38A7	0.0502899
11124	SMARCA1	0.0502899
11485	ST6GAL1	0.0502899
12028	TLN2	0.0502899
12117	TMEM2	0.0502899
12125	TMEM223	0.0502899
12192	TMX4	0.0502899
12514	TSR2	0.0502899
12700	UBTF	0.0502899
12955	WBP2	0.0502899
13445	ZNF688	0.0502899
4617	GNL1	0.0503357
12082	TMEM121	0.0503731
1347	C14orf105	0.0504172
13462	ZNF76	0.0504666
3723	ERVMER34.1	0.0504832
8222	NYNRIN	0.0505412
1993	CDKN1A	0.0506075
8815	PIGN	0.0506158
9989	RINT1	0.0506263
536	ANKMY2	0.0506757
8776	PHKG1	0.0507174
9767	RARRES2	0.0507215
13215	ZG16	0.0507312
3601	EMX1	0.0508832
2145	CHEK2	0.0508995
5614	IL18R1	0.0509792
9997	RIT2	0.0510144
9574	PTTG3P	0.0510295
9490	PTCH2	0.051032
10124	RP11.255C15.3	0.0510529
1104	BBOX1	0.0510717
11646	SYNDIG1	0.0510823
7589	MXRA8	0.0511089
4696	GPR12	0.0511366
8897	PLA2G3	0.0511508
2851	CYP2J2	0.0511518
5117	HIST1H3G	0.0511541
12949	WASF1	0.0511626
6344	LECT1	0.0511998
9919	RFWD3	0.0513105
5113	HIST1H3B	0.0513354
11416	SRP19.....ZRSR1	0.0514094
4235	FRS2	0.0514578
13367	ZNF415	0.0515093
2515	CPA2	0.051521
2911	DBF4B	0.0515255
11425	SRPX	0.0515341
4245	FSHB	0.0515349
10605	SEMA3B	0.0515764
5745	IQCJ.SCHIP1.....SCHIP1	0.0515765
11684	TACO1	0.0515822
4097	FHL5	0.0516022
415	AKR1D1	0.0516133
737	ARHGDIB	0.0516133
2332	CLTB	0.0516133
2370	CNOT1	0.0516133
3069	DGKD	0.0516133
3148	DLG5	0.0516133
3383	E2F1	0.0516133
3453	EFHC2	0.0516133
3508	EIF2S2	0.0516133
3528	EIF4E	0.0516133
4036	FDFT1	0.0516133
4102	FIG4	0.0516133
4707	GPR153	0.0516133
4872	GTF3A	0.0516133
5007	HDDC2	0.0516133
5410	HYOU1	0.0516133
5654	IL5RA	0.0516133
5770	IRS2	0.0516133
6040	KIAA0907	0.0516133
6063	KIDINS220	0.0516133
6129	KLF3	0.0516133
6648	LOC202181	0.0516133
6804	LUC7L3	0.0516133
6899	MAN2A1	0.0516133
7051	MCM4	0.0516133
7625	MYL10	0.0516133
7655	MYO5A	0.0516133
7863	NEK3	0.0516133
8366	OSGIN2	0.0516133
8679	PEF1	0.0516133
8737	PGK1	0.0516133
9201	PPP1R3D	0.0516133
9856	RCBTB2	0.0516133
10044	RNF144A	0.0516133
10254	RPL5.....SNORD21	0.0516133
10283	RPS14	0.0516133
10342	RRN3.....RRN3P1.....RRN3P2	0.0516133
10353	RRS1	0.0516133
10467	SATB1	0.0516133
10478	SCAF8	0.0516133
10914	SLC24A1	0.0516133
10917	SLC25A1	0.0516133
10964	SLC2A14.....SLC2A3	0.0516133
11102	SLIT3	0.0516133
11126	SMARCA4	0.0516133
12063	TMCO1	0.0516133
12137	TMEM259	0.0516133
12579	TUBB4B	0.0516133
12904	VPS13A	0.0516133
12912	VPS33B	0.0516133
13099	YIPF4	0.0516133
8272	ONECUT1	0.0516463
2720	CTNNBIP1	0.0516593
1916	CDC37	0.0517184
7535	MTMR11	0.0517198
7474	MSH4	0.0517243
1227	BNC1	0.0517428
1987	CDK9	0.0517647
911	ATIC	0.0517663
4360	GALNT12	0.0518034
6747	LRRC36	0.0518222
13205	ZFPM2	0.0519102
10776	SHCBP1	0.0519623
2184	CHRM4	0.0519814
12226	TNFSF9	0.0519916
13176	ZDHHC13	0.0519942
5409	HYMAI	0.0520295
11957	THEG	0.0520309
2128	CHAD	0.0520551
6046	KIAA1107	0.0521473
1796	CCP110	0.0521723
10678	SERPINF2	0.0521746
7962	NLGN3	0.0521752
4559	GLT8D2	0.0521851
10399	RXRG	0.0521851
6651	LOC257152	0.0522102
6075	KIF1C	0.0522303
11867	TENC1	0.0522398
91	AC004941.5	0.0522479
2469	COPS7B	0.0522479
13459	ZNF749	0.0522814
10516	SCN2A	0.0522836
4199	FOXI1	0.0522954
3297	DRD5	0.0523023
6504	LOC100288570	0.0523036
8531	PCDH8	0.0523098
2606	CRYAB	0.0523127
6393	LIG4	0.0523442
6028	KIAA0391	0.0523616
4999	HDAC2	0.0523921
11259	SOD3	0.0524262
1459	C4orf19	0.0524553
7647	MYO19	0.0524553
763	ARID4A	0.0524681
187	ACTR3B	0.0524746
379	AK055981	0.0525526
2994	DDX31	0.0525597
12006	TIPARP	0.0525668
6378	LGSN	0.052587
5642	IL3	0.0526075
7095	MED24.....MIR6884	0.0526471
6856	MAGEA1	0.0526932
648	APOBEC2	0.0527437
13411	ZNF571	0.0527525
5521	IGFLR1	0.0527561
10054	RNF2	0.0527627
5048	HEYL	0.0527686
10253	RPL5.....SNORA66.....SNORD21	0.0527708
984	ATP7B	0.0528182
7963	NLGN4X	0.0528446
6571	LOC101927792	0.0528668
9537	PTPN14	0.0528949
85	ABT1	0.0529367
152	ACSBG1	0.0529367
408	AKR1A1	0.0529367
457	ALG5	0.0529367
1029	AVPR2	0.0529367
1435	C2CD2L	0.0529367
1541	CACNA1D	0.0529367
1857	CD33	0.0529367
1863	CD3E	0.0529367
1896	CD8A	0.0529367
2023	CEACAM5	0.0529367
2433	COL5A2	0.0529367
2434	COL5A3	0.0529367
2453	COMMD8	0.0529367
3107	DIAPH1	0.0529367
3127	DKFZP434A062	0.0529367
3195	DNAJB6.....TMEM135	0.0529367
3268	DPH5	0.0529367
3567	ELOVL2	0.0529367
3826	FADS3	0.0529367
4015	FCER1A	0.0529367
4126	FLAD1	0.0529367
4269	FUT6	0.0529367
4862	GTF2H1	0.0529367
5885	KATNA1	0.0529367
6422	LIN7C	0.0529367
6886	MAGT1	0.0529367
6903	MAN2C1	0.0529367
6924	MAP3K11	0.0529367
7533	MTMR1	0.0529367
7536	MTMR12	0.0529367
8142	NT5C2	0.0529367
8587	PCTP	0.0529367
8698	PEX11B	0.0529367
8877	PKLR	0.0529367
8931	PLEC	0.0529367
9301	PRKCA	0.0529367
9313	PRKD2	0.0529367
9370	PRPS2	0.0529367
9478	PSPH	0.0529367
9686	RABGAP1L	0.0529367
10799	SIGLEC7	0.0529367
11070	SLC7A4	0.0529367
11221	SNRPE	0.0529367
11518	STAT5A	0.0529367
11543	STK38	0.0529367
11959	THEMIS2	0.0529367
12227	TNIK	0.0529367
12331	TRA.....TRAV16.....TRAV16.....YME1L1	0.0529367
12777	URB2	0.0529367
2518	CPB1	0.0529433
3875	FAM169A	0.0530452
44	ABCC4	0.0530655
3506	EIF2D	0.0530655
10428	SAA1.....SAA2	0.0530748
12988	WDR62	0.0530774
3490	EHMT1	0.0531005
8989	PMCHL1	0.0531301
5150	HLA.DPA2.....HLA.DPA2	0.0531573
177	ACTL8	0.0531996
6278	LAIR2	0.0532712
3129	DKFZP434L187	0.0532875
7796	NDOR1	0.0532892
5738	IPW.....LOC101930404.....PWARSN.....SNORD107.....SNORD115.13.....SNORD115.26.....SNORD115.7.....SNORD116.22.....SNORD116.28.....SNORD116.4.....SNRPN.....SNURF	0.0533578
11937	TGM3	0.0533707
13352	ZNF35	0.0533854
5503	IFT81	0.0533964
5962	KCNQ3	0.0534068
1797	CCPG1	0.05344
7881	NEUROD1	0.0534794
3973	FBN1	0.0535136
9657	RAB36	0.0535653
10757	SH3D21	0.0536391
2200	CHRNG	0.0536448
668	APOLD1	0.0536712
11740	TAS2R7	0.0536951
2282	CLDN8	0.0537332
1751	CCL11	0.0537644
13443	ZNF675	0.0537813
6343	LDOC1	0.0538433
10983	SLC34A2	0.0538595
3238	DOC2B	0.0539673
13177	ZDHHC14	0.0540676
11296	SP3P	0.054079
1736	CCDC87	0.0540871
8078	NR0B2	0.0540933
9775	RASAL2	0.0540953
9602	PYCRL	0.0540966
7687	NAA10	0.0541175
11046	SLC5A5	0.054139
10094	ROPN1B	0.0541514
6141	KLHDC8A	0.0541676
525	ANGPTL7	0.0541831
1496	C8orf17	0.0542044
694	ARC	0.0542401
265	ADH6	0.0542602
346	AGTR1	0.0542602
563	ANO10	0.0542602
696	AREG	0.0542602
2141	CHD7	0.0542602
2748	CUBN	0.0542602
2756	CUL5	0.0542602
2856	CYP3A4	0.0542602
2896	DAP3	0.0542602
3531	EIF4EBP2	0.0542602
3550	ELF2	0.0542602
3553	ELF5	0.0542602
3748	ETV1	0.0542602
3852	FAM129A	0.0542602
4053	FEZ2	0.0542602
4336	GAD2	0.0542602
4390	GAST	0.0542602
4840	GSTCD	0.0542602
4916	GZMH	0.0542602
4963	HAUS7.....TREX2	0.0542602
4973	HBP1	0.0542602
5065	HIC2	0.0542602
5419	IBTK	0.0542602
5535	IGHA1.....IGHA2.....IGHG1.....IGHG4.....IGHM.....IGHV4.31.....LOC102723407	0.0542602
5661	IL9R	0.0542602
5879	KAT2B	0.0542602
6327	LCMT2	0.0542602
6413	LIMK1	0.0542602
6464	LIPT1	0.0542602
6593	LOC101929036.....PAH	0.0542602
6820	LY96	0.0542602
6957	MAPK4	0.0542602
7234	MIR4691.....MIR7113.....NDUFS8	0.0542602
7568	MUC5B	0.0542602
7776	NCOA1	0.0542602
8226	OAS2	0.0542602
8282	OPRK1	0.0542602
8340	ORAI2	0.0542602
8775	PHKB	0.0542602
8977	PLXDC1	0.0542602
9467	PSMD8	0.0542602
9626	R3HDM2	0.0542602
10163	RP3.507I15.1	0.0542602
10314	RPS6KA2	0.0542602
10384	RUNX1.IT1	0.0542602
10480	SCAMP1	0.0542602
10621	SEMA7A	0.0542602
11617	SUPV3L1	0.0542602
11744	TAT	0.0542602
12193	TNC	0.0542602
12306	TPI1	0.0542602
12401	TRIM28	0.0542602
12495	TSPAN3	0.0542602
12661	UBE2G2	0.0542602
12770	UQCRB	0.0542602
12960	WDFY3	0.0542602
13137	ZBTB20	0.0542602
13453	ZNF711	0.0542618
6566	LOC101927458.....LPHN2	0.054291
7361	MORC3	0.0542986
13511	ZXDB	0.0543391
13253	ZNF134	0.0543648
12887	VILL	0.0543797
3423	EDEM2	0.0544176
1371	C17orf80	0.0544194
1807	CCR8	0.0544369
10118	RP11.116O18.1	0.0545532
8429	PAEP	0.0545582
10837	SKIV2L	0.0545745
5194	HMGCS2	0.0545785
11374	SPRR2C	0.0546008
10084	RNPEPL1	0.0546193
3095	DHX29	0.0546294
3626	ENTPD2	0.0546571
13125	ZBED2	0.0546746
2031	CEBPE	0.0547025
3583	EMC8	0.0547025
13437	ZNF668	0.0547431
10395	RWDD3	0.05477
3883	FAM182A.....FAM182B.....FAM27B.....FAM27C	0.0548137
4327	GABRD	0.0548325
387	AK5	0.0548467
6948	MAP9	0.054907
2400	COASY	0.0549622
3387	E2F5	0.054995
3025	DEFB4A.....DEFB4B	0.0550153
3497	EIF1B	0.0550231
4078	FGF7	0.055036
2017	CDY1.....CDY1B.....CDY2A.....CDY2B	0.0550364
7988	NMUR1	0.0550871
9124	POU5F1B	0.0551175
4244	FSD1	0.0551468
9130	PP14571	0.0551522
2003	CDON	0.0551666
2188	CHRNA2	0.0552163
3930	FAM66D	0.0552179
13290	ZNF214	0.055241
10431	SAA3P	0.0552693
4064	FGF13	0.0553173
11845	TDG	0.0553272
12606	TWISTNB	0.0553379
2702	CTD.2269F5.1	0.0553613
591	AOC1	0.055384
9188	PPP1R13L	0.0554373
8539	PCDHA9	0.0555336
13369	ZNF423	0.0555415
2927	DCAF6	0.0555718
237	ADAP1	0.0555836
360	AHSG	0.0555836
610	AP3D1	0.0555836
936	ATP2B1	0.0555836
1203	BLOC1S1	0.0555836
1365	C16orf95	0.0555836
1959	CDHR5	0.0555836
2372	CNOT3	0.0555836
2435	COL6A1	0.0555836
2501	COX6B1P3.....COX6B1P3	0.0555836
2641	CSH1.....CSH2	0.0555836
2654	CSNK1G1	0.0555836
2890	DAG1	0.0555836
3482	EHBP1	0.0555836
3687	ERBB4	0.0555836
4308	GABARAP	0.0555836
4987	HCG9	0.0555836
5185	HMGB1P4.....HMGB1P4	0.0555836
6358	LEPROTL1	0.0555836
6556	LOC101060373.....NOMO1.....NOMO2.....NOMO3	0.0555836
6953	MAPK13	0.0555836
7497	MSX2	0.0555836
7940	NIPAL2	0.0555836
8117	NRL	0.0555836
8466	PAPPA2	0.0555836
8787	PHTF2	0.0555836
8849	PIP4K2B	0.0555836
9175	PPM1F	0.0555836
9410	PRX	0.0555836
9539	PTPN2	0.0555836
9749	RAP1GAP2	0.0555836
9885	RELA	0.0555836
10246	RPL37A	0.0555836
10859	SLC12A9	0.0555836
11264	SORBS3	0.0555836
12177	TMPRSS11D	0.0555836
12890	VIPAS39	0.0555836
13149	ZBTB48	0.0555836
4428	GCM2	0.0556246
1510	C9orf53	0.0556443
5637	IL26	0.0556452
9226	PPP4R2	0.0556656
1868	CD40LG	0.0556663
10139	RP11.54K16.2	0.055679
10120	RP11.15P13.1	0.055704
5395	HTR7.....HTR7P1	0.0557623
6463	LIPG	0.0557691
4381	GAREM	0.0558288
3326	DTWD1	0.0558425
2850	CYP2F1	0.0558435
7947	NIT2	0.0558569
4598	GNAT2	0.05586
9624	R3HCC1L	0.0558984
1323	C10orf88	0.0559847
11505	STAMBP	0.0560692
4984	HCG4	0.0560878
9696	RAC3	0.056169
3923	FAM57A	0.0562063
144	ACOXL	0.0562279
11276	SOX12	0.0562591
7387	MPP6	0.0563158
8405	P2RY14	0.0563293
13025	WNT2	0.0563306
3878	FAM173A	0.0563375
1554	CACNB4	0.0563604
9839	RBMS3	0.0563669
1163	BDKRB2	0.0563678
2949	DCTN1.....SLC4A5	0.0564084
5458	IFI35	0.056471
11501	STAG3L3	0.0564775
12553	TTLL7	0.0564941
11049	SLC6A1	0.056501
11666	SYT17	0.0565334
2388	CNTN1	0.0566076
774	ARL17A.....ARL17B.....LOC100294341	0.0566843
12674	UBE2V1P9.....UBE2V1P9	0.056706
8488	PARP4	0.0567205
2774	CXCL13	0.0567432
13475	ZNF813	0.0567903
11766	TBC1D8B	0.0567954
9413	PSCA	0.0568447
12079	TMEM110	0.0568693
106	ACACA	0.056907
270	ADIPOR2	0.056907
1695	CCDC101	0.056907
1733	CCDC85B	0.056907
1819	CCT7	0.056907
1901	CD97	0.056907
1917	CDC37L1	0.056907
2382	CNR1	0.056907
3013	DEAF1	0.056907
3266	DPH1.....OVCA2	0.056907
3270	DPM2	0.056907
3507	EIF2S1	0.056907
3910	FAM35A	0.056907
4185	FOXA2	0.056907
4254	FTL	0.056907
4365	GALNT6	0.056907
4413	GCA	0.056907
4477	GGCT	0.056907
4568	GLYAT	0.056907
5286	HP.....HPR	0.056907
5340	HSDL2	0.056907
5341	HSF1	0.056907
5389	HTR3A	0.056907
5641	IL2RG	0.056907
6171	KLK3	0.056907
6409	LIMD1	0.056907
6939	MAP4K1	0.056907
7481	MSL3	0.056907
8258	OGT	0.056907
8536	PCDHA2.....PCDHA3	0.056907
8652	PDLIM4	0.056907
9360	PRPF39	0.056907
9554	PTPRF	0.056907
10227	RPL26L1	0.056907
11177	SMYD2	0.056907
11242	SNX27	0.056907
12067	TMED10	0.056907
12153	TMEM50A	0.056907
12776	URB1	0.056907
2329	CLSTN2	0.05695
7917	NGB	0.0569524
556	ANKRD55	0.056976
6836	LZTR1	0.0570326
3750	ETV3	0.057056
3120	DIRAS2	0.0570635
3801	F13B	0.0571554
5249	HOOK1	0.0572307
11225	SNTA1	0.0572415
12518	TSSK1B	0.0572436
3539	EIF5A2	0.0572747
6119	KL	0.057284
7534	MTMR10	0.0572856
11006	SLC38A3	0.0573047
12489	TSPAN1	0.0573406
8451	PALMD	0.0574128
7050	MCM3AP.AS1	0.0574199
8521	PCBP3	0.0574446
4264	FUT1	0.0574721
6354	LEPREL1	0.0575266
3945	FANCE	0.0575373
8195	NUP43	0.0575373
6397	LILRA4	0.0575718
8170	NUDT13	0.0576417
11350	SPIN2A	0.057647
4455	GEM	0.0577088
5842	JADE3	0.0577229
8503	PAX6	0.0577267
11899	TFAP2C	0.0577565
11345	SPI1	0.0577712
13405	ZNF550	0.0577969
1945	CDH18	0.0577999
1003	ATXN2	0.0578015
6812	LY6G5C	0.0578247
5590	IKZF4	0.0578317
8854	PIPOX	0.057933
8665	PDYN	0.0580347
11200	SNHG3.....SNORA73A	0.058043
4982	HCG18	0.0580955
11773	TBCCD1	0.0581017
474	ALPI	0.0581028
11061	SLC6A5	0.0581296
6653	LOC339166.....WSCD1	0.0581321
13505	ZSWIM1	0.0581459
2990	DDX25	0.0581764
3500	EIF2AK3	0.0582249
682	AQP4	0.0582304
890	ATF6	0.0582304
1530	CAB39	0.0582304
1578	CALHM2	0.0582304
2096	CERS2	0.0582304
2644	CSH1.....CSHL1.....GH1.....GH2	0.0582304
2751	CUL1	0.0582304
4062	FGF1	0.0582304
4538	GLG1	0.0582304
4629	GNS	0.0582304
5283	HOXD3.....HOXD4.....LOC401021	0.0582304
5298	HPS4	0.0582304
5626	IL1RN	0.0582304
5765	IRF9	0.0582304
6200	KPNA6	0.0582304
6210	KRT1	0.0582304
9223	PPP3R1	0.0582304
9433	PSMA2	0.0582304
9713	RAD54L2	0.0582304
9763	RARA	0.0582304
10240	RPL35A	0.0582304
10546	SDC2	0.0582304
10755	SH3BP4	0.0582304
10904	SLC22A18	0.0582304
11161	SMOX	0.0582304
11702	TAF4	0.0582304
11797	TBXA2R	0.0582304
12256	TNXB	0.0582304
12452	TRPC3	0.0582304
12597	TULP3	0.0582304
12892	VIPR2	0.0582304
4691	GPNMB	0.0582506
10702	SEZ6L2	0.0582676
95	AC007967.3.....RBMY2TP.....RBMY2TP	0.0582693
11111	SLURP1	0.0582739
11709	TAF7L	0.0582974
1940	CDH12	0.0583436
7450	MRPS2	0.0583567
6285	LAMB1	0.0584209
7673	MYRIP	0.0585393
11311	SPANXA1.....SPANXA2.....SPANXB1.....SPANXC	0.0585993
12807	USP32	0.058684
9530	PTPLA	0.0587044
868	ASPM	0.058735
10003	RMDN1	0.0587442
12638	UBA3	0.0587447
13076	XRCC3	0.0587717
4038	FDPSP5.....FDPSP5	0.0587935
10435	SAE1	0.0588106
3742	ETHE1	0.0588126
8324	OR5I1	0.0588335
13389	ZNF484	0.0588686
2690	CTAGE4.....CTAGE8.....CTAGE9	0.0589198
6115	KISS1	0.0590298
7573	MUM1	0.059034
4710	GPR162	0.059039
3405	ECHDC2	0.0590627
7903	NFIX	0.0590841
9112	POU1F1	0.0590973
2327	CLSPN	0.0590985
10807	SIL1	0.059144
9028	PNPO	0.0592341
1710	CCDC186	0.05925
6879	MAGEL2	0.0593917
1090	BAP1	0.0594203
4636	GOLGA5	0.0594203
9095	POMT2	0.0594316
2359	CNIH4	0.059443
283	ADPRH	0.0594447
1949	CDH22	0.0594608
4752	GPRC5C	0.0595082
11636	SYCP2	0.0595141
4288	FZD10	0.059536
230	ADAMTS6	0.0595538
535	ANKMY1	0.0595538
574	ANXA1	0.0595538
1067	BACH1.....GRIK1.AS2	0.0595538
1103	BBIP1	0.0595538
1642	CASK	0.0595538
1670	CBFA2T3	0.0595538
1847	CD247	0.0595538
1867	CD40	0.0595538
3005	DDX50	0.0595538
3799	F12	0.0595538
4213	FOXO3.....FOXO3B	0.0595538
4476	GGA3	0.0595538
4732	GPR4	0.0595538
4834	GSPT2	0.0595538
5287	HP1BP3	0.0595538
5314	HRK	0.0595538
5815	ITGB8	0.0595538
5851	JARID2	0.0595538
6238	KRT4	0.0595538
6277	LAIR1	0.0595538
6465	LITAF	0.0595538
6477	LMF2	0.0595538
7309	MMADHC	0.0595538
7390	MPPED2	0.0595538
8100	NR5A2	0.0595538
8125	NRXN3	0.0595538
8377	OTUD4	0.0595538
8452	PAM	0.0595538
8484	PARP12	0.0595538
9180	PPP1CA	0.0595538
9364	PRPF6	0.0595538
9551	PTPRCAP	0.0595538
9832	RBM4B	0.0595538
10207	RPL13A.....RPL13AP5.....SNORD32A.....SNORD33.....SNORD34.....SNORD35A	0.0595538
10804	SIK2	0.0595538
10951	SLC27A2	0.0595538
11132	SMARCD1	0.0595538
11207	SNRK	0.0595538
11211	SNRNP40	0.0595538
11399	SRCAP	0.0595538
11423	SRPR	0.0595538
11748	TBC1D1	0.0595538
13028	WNT5A	0.0595538
13158	ZC3H14	0.0595538
7408	MROH9	0.0596303
869	ASPN	0.0596498
4880	GTPBP2	0.0596729
11801	TCEA2	0.0597047
399	AKAP5	0.0597912
12147	TMEM40	0.0598074
8279	OPN1SW	0.0598275
2976	DDR2	0.0598626
7888	NF1	0.0598698
1556	CACNG2	0.0599646
6317	LATS1	0.0599712
11877	TESC	0.0599712
793	ARMCX1	0.0599969
5965	KCNS3	0.0600206
4466	GFOD1	0.0600392
2276	CLDN22.....WWC2	0.060075
11271	SOSTDC1	0.0600879
10020	RND1	0.0601176
8424	PACSIN3	0.0601291
5754	IRAK4	0.0601376
2111	CFH.....CFHR1	0.0601682
2465	COPS4	0.0601743
9331	PRMT5	0.0602215
3291	DRAM1	0.0602287
7236	MIR4746.....UBXN6	0.0602402
7329	MMP27	0.0602606
2362	CNN1	0.0602678
5406	HYAL4	0.0603522
4721	GPR22	0.0603872
7182	MGC4294	0.0604019
3269	DPM1	0.060417
9349	PRORY	0.0604532
6725	LRP2BP	0.0604778
4813	GRP	0.0605257
5920	KCNH1	0.060534
13056	XCL1.....XCL2	0.0605746
6635	LOC102725016.....PPP2R3B	0.0606534
13483	ZNF85	0.0606674
6172	KLK5	0.0606951
6565	LOC101927181	0.060701
8565	PCK1	0.0607596
4346	GAGE12B.....GAGE12F.....GAGE12G.....GAGE12I.....GAGE4.....GAGE5.....GAGE6.....GAGE7	0.0607893
9921	RFX2	0.0608119
10051	RNF187	0.0608123
7562	MUC16	0.0608381
3040	DENND6B	0.0608563
138	ACOT7	0.0608772
328	AGK	0.0608772
1196	BIRC5	0.0608772
1263	BRF2	0.0608772
1881	CD63	0.0608772
2207	CHST3	0.0608772
2421	COL1A2	0.0608772
2646	CSK	0.0608772
3098	DHX34	0.0608772
3595	EMP1	0.0608772
3729	ESR1	0.0608772
3783	EXPH5	0.0608772
3871	FAM162A	0.0608772
4756	GPS2	0.0608772
4810	GRM7.....LOC100996542	0.0608772
5012	HDLBP	0.0608772
5292	HPGD	0.0608772
5488	IFNGR1	0.0608772
6197	KPNA3	0.0608772
7344	MOAP1	0.0608772
7537	MTMR14	0.0608772
7650	MYO1C	0.0608772
8270	OMD	0.0608772
8638	PDHA2	0.0608772
9044	POLD2	0.0608772
9284	PRIM1	0.0608772
9682	RABEP1	0.0608772
9687	RABGGTA	0.0608772
10043	RNF141	0.0608772
10259	RPL9	0.0608772
10526	SCNN1A	0.0608772
10607	SEMA3D	0.0608772
10649	SERINC2	0.0608772
10701	SEZ6L	0.0608772
11100	SLIT1	0.0608772
11814	TCF20	0.0608772
11871	TEP1	0.0608772
12070	TMED5	0.0608772
12071	TMED7.....TMED7.TICAM2	0.0608772
12319	TPRA1	0.0608772
12464	TRPS1	0.0608772
12594	TUG1	0.0608772
12853	VASH1	0.0608772
6334	LDB2	0.0608814
1043	B3GALT5	0.0609449
7884	NEUROD6	0.0609458
11168	SMR3A	0.0609992
7710	NAG18	0.0610302
8278	OPLAH	0.0610777
640	APLP1	0.0610886
10657	SERPINA4	0.0611645
8234	OBP2A	0.0612079
9125	POU5F1P3	0.0612156
4201	FOXJ2	0.0612366
6385	LHX3	0.0612819
3355	DUTP1.....DUTP1	0.0612897
10411	S100A14	0.0613094
3627	ENTPD3	0.0613184
11695	TAF13	0.0613702
10864	SLC14A1	0.0613813
12542	TTC40	0.0614005
7187	MGP	0.0614194
6490	LOC100127886	0.0614346
2097	CERS4	0.061464
9279	PRG4	0.0614691
12342	TRAF3IP1	0.0615714
2026	CEACAM8	0.0615891
8728	PGAM2	0.0616553
9616	QPRT	0.0616952
2430	COL4A5	0.0617255
3142	DLEU2.....DLEU2L.....MIR15A	0.0617527
12856	VAT1	0.06176
653	APOBEC3F.....APOBEC3G	0.0617603
9913	RFPL1S	0.0618142
5114	HIST1H3C	0.0618312
4368	GALNT8.....KCNA6	0.061833
4371	GALR3	0.061833
8233	OBFC1	0.061833
10194	RPGR	0.0619684
3440	EEF1DP5.....EEF1DP5	0.0620167
2158	CHL1	0.0620421
3978	FBXL12	0.0620703
12335	TRABD	0.062086
7646	MYO18A.....TIAF1	0.0621513
830	ASAP1	0.0622007
1369	C17orf70	0.0622007
1426	C21orf33	0.0622007
1924	CDC42EP2	0.0622007
2227	CIR1	0.0622007
2269	CLDN10	0.0622007
2402	COBLL1	0.0622007
3183	DNAJA1	0.0622007
3249	DOK2	0.0622007
3634	EP300	0.0622007
3954	FARS2	0.0622007
3988	FBXO11	0.0622007
4322	GABRA5	0.0622007
5063	HIBCH	0.0622007
5143	HLA.B	0.0622007
5699	INPP5B	0.0622007
5832	ITPR2	0.0622007
7284	MKRN4P.....MKRN4P	0.0622007
7529	MTHFSD	0.0622007
7880	NEURL1	0.0622007
7894	NFATC3	0.0622007
7895	NFATC4	0.0622007
7928	NHP2	0.0622007
8032	NPAS2	0.0622007
8386	OXLD1	0.0622007
8616	PDE4B	0.0622007
8734	PGD	0.0622007
9141	PPAT	0.0622007
9445	PSMB7	0.0622007
10284	RPS15	0.0622007
10292	RPS20.....SNORD54	0.0622007
10386	RUNX2	0.0622007
10452	SAP30BP	0.0622007
10653	SERPINA1	0.0622007
10693	SETD3	0.0622007
10984	SLC35A1	0.0622007
11014	SLC39A6	0.0622007
11219	SNRPD2	0.0622007
11316	SPAST	0.0622007
11428	SRRD	0.0622007
11546	STK4	0.0622007
11728	TARDBP	0.0622007
12318	TPR	0.0622007
13122	ZAP70	0.0622007
13232	ZMIZ2	0.0622007
13241	ZMYND10	0.0622007
13250	ZNF124	0.0622007
10900	SLC22A11	0.0622609
8379	OVGP1	0.0623155
12317	TPPP3	0.06241
12561	TTTY9A.....TTTY9B	0.0624136
680	AQP2	0.0624552
7060	MCRS1	0.0624952
1091	BARD1	0.0625111
4089	FGL1	0.0625111
10863	SLC13A4	0.0625111
13467	ZNF780B	0.062577
4682	GPHN	0.0626485
3001	DDX43	0.0626992
4508	GIPC2	0.0627163
12974	WDR43	0.0627188
12601	TUT1	0.0627317
6669	LOC729164	0.0627851
3070	DGKE	0.0627929
10394	RWDD2B	0.0628182
11078	SLC8B1	0.0628623
10626	SENP3.....SENP3.EIF4A1	0.0628895
8780	PHLDA3	0.0628923
8398	P2RX5.....P2RX5.TAX1BP3.....TAX1BP3	0.0629029
9187	PPP1R13B	0.0629578
4933	HAAO	0.0629638
9354	PROZ	0.0630504
4234	FRRS1L	0.0630563
9139	PPARG	0.0630597
2401	COBL	0.0631602
10827	SIX1	0.0631679
11619	SURF2	0.0632579
4484	GGT5	0.0632697
4460	GEMIN8	0.0632847
11217	SNRPC	0.0633727
8890	PLA2G15	0.0634189
8952	PLG	0.0634352
102	AC104537.2.....TCEB1P28	0.0634378
12602	TVP23B	0.0634557
16	AASDHPPT	0.0635241
197	ACVRL1	0.0635241
293	ADRB3	0.0635241
859	ASMT	0.0635241
951	ATP5G2	0.0635241
1081	BAI3	0.0635241
1138	BCL2	0.0635241
1252	BRD1	0.0635241
1425	C21orf2	0.0635241
1619	CAPN7	0.0635241
1748	CCKAR	0.0635241
2165	CHMP3.....RNF103.CHMP3	0.0635241
2512	COX8A	0.0635241
2645	CSHL1	0.0635241
2678	CSTB	0.0635241
3046	DERL1	0.0635241
3147	DLG4	0.0635241
3529	EIF4E2	0.0635241
3738	ETF1	0.0635241
4429	GCN1L1	0.0635241
4660	GP2	0.0635241
4776	GREB1	0.0635241
5166	HLA.E	0.0635241
5214	HNF1B	0.0635241
5361	HSPA8.....SNORD14C.....SNORD14D	0.0635241
5810	ITGB3BP	0.0635241
6002	KEL	0.0635241
6654	LOC389906	0.0635241
6796	LTBP3	0.0635241
7072	MDM2	0.0635241
7364	MORF4L2	0.0635241
7394	MPZ	0.0635241
7923	NGRN	0.0635241
8646	PDK2	0.0635241
8674	PEA15	0.0635241
8682	PEG3.....ZIM2	0.0635241
8705	PEX26	0.0635241
8766	PHF20L1	0.0635241
8769	PHF7	0.0635241
8809	PIGC	0.0635241
8866	PIWIL2	0.0635241
9060	POLR1B	0.0635241
9192	PPP1R16B	0.0635241
10011	RNASE2	0.0635241
10341	RRN3	0.0635241
10509	SCMH1	0.0635241
10865	SLC15A1	0.0635241
11481	ST3GAL4	0.0635241
12255	TNXA.....TNXB	0.0635241
13147	ZBTB43	0.0635241
12681	UBE3C	0.0635543
9712	RAD54L	0.0635841
418	AKT1	0.0636437
12339	TRAF1	0.0636858
5906	KCNC1	0.0636924
13393	ZNF506	0.063716
10500	SCG5	0.0637626
10691	SETD1B	0.0638423
13004	WFDC2	0.0638423
11602	SULT4A1	0.0638684
10851	SLC12A1	0.0638697
11353	SPINK2	0.0638867
4780	GRHL2	0.0638999
9169	PPIP5K2	0.063971
2263	CLCN5	0.0639869
9462	PSMD3	0.0639928
2964	DDB1	0.0640159
9057	POLL	0.0640228
8572	PCNAP3.....PCNAP3	0.0640387
2665	CSRNP3	0.0640733
11975	THTPA	0.0641188
513	ANAPC15	0.0641317
9113	POU2F1	0.0641322
8837	PIK3R5	0.0641883
13295	ZNF221	0.0642146
7732	NAT2	0.0642401
8290	OR10J1	0.0642518
2603	CRY1	0.0642618
5997	KDM7A	0.0643839
7582	MX1	0.0643839
8550	PCDHGA10	0.064426
836	ASB13	0.0644423
210	ADAM21	0.0644866
3960	FASTKD1	0.0645206
6764	LRRC8E	0.0645579
8249	OGDH	0.0645959
7754	NCAM2	0.0646067
4125	FKTN	0.0647051
12048	TM7SF2	0.0647227
874	ASTN1	0.0647526
7098	MED28	0.0648173
67	ABHD17A	0.0648475
629	APC2	0.0648475
665	APOL3	0.0648475
805	ARPC2	0.0648475
1002	ATXN10	0.0648475
1724	CCDC6	0.0648475
2163	CHMP2A	0.0648475
2171	CHN2	0.0648475
2280	CLDN6	0.0648475
2319	CLNS1A	0.0648475
2561	CREB3	0.0648475
2574	CRHR1	0.0648475
3318	DST	0.0648475
3432	EDRF1	0.0648475
3864	FAM149B1	0.0648475
4377	GAPDH	0.0648475
4579	GML	0.0648475
4621	GNLY	0.0648475
4909	GYPB	0.0648475
4920	H1FX	0.0648475
5067	HIF1AN	0.0648475
5808	ITGB2	0.0648475
5846	JAK2	0.0648475
6092	KIF5B	0.0648475
6243	KRT7	0.0648475
6698	LPIN1	0.0648475
7767	NCF2	0.0648475
8097	NR4A2	0.0648475
8098	NR4A3	0.0648475
8768	PHF3	0.0648475
8954	PLGRKT	0.0648475
8971	PLSCR1	0.0648475
9054	POLG2	0.0648475
9431	PSKH1	0.0648475
9474	PSMG2	0.0648475
9630	RAB11FIP1	0.0648475
9672	RAB5C	0.0648475
9793	RB1CC1	0.0648475
9905	RFC1	0.0648475
10252	RPL41	0.0648475
11144	SMCO4	0.0648475
11165	SMPDL3A	0.0648475
11295	SP3	0.0648475
11970	THRA	0.0648475
12299	TPBG	0.0648475
12696	UBR4	0.0648475
12721	UGDH	0.0648475
12727	UGT1A1.....UGT1A3.....UGT1A5.....UGT1A8.....UGT1A9	0.0648475
2266	CLCNKA.....CLCNKB	0.0648511
9339	PRO2214	0.0648726
6452	LINC01136	0.0649203
6260	KRTAP5.8	0.0649655
9880	REG1A	0.064986
1705	CCDC169.SOHLH2.....SOHLH2	0.0650039
8421	PACS1	0.0650204
9050	POLE	0.0650335
1420	C1S	0.0651189
8889	PLA2G12A	0.0653029
5471	IFNA1	0.0654247
9874	RECQL4	0.0654339
2966	DDC	0.0654759
5771	IRS4	0.065529
12461	TRPM4	0.065574
10505	SCGB2A2	0.0656096
1228	BNC2	0.0657078
2365	CNN3P1.....CNN3P1	0.0657136
6936	MAP3K8	0.0657832
11569	STX17	0.0658973
4773	GRB14	0.0659807
7604	MYCT1	0.066003
12506	TSPY1	0.066022
8368	OSMR	0.066042
13041	WSCD2	0.0660598
10415	S100A5	0.0660813
4828	GSG1	0.0661071
213	ADAM28	0.0661709
219	ADAM7	0.0661709
778	ARL4A	0.0661709
785	ARL8B	0.0661709
875	ASTN2	0.0661709
1210	BMP1	0.0661709
2490	COX11	0.0661709
2541	CPSF3L.....MIR6727	0.0661709
2691	CTAGE5	0.0661709
2904	DAZ1.....DAZ2.....DAZ3.....DAZ4	0.0661709
2946	DCT	0.0661709
3234	DNPH1	0.0661709
3343	DUSP2	0.0661709
3607	ENDOD1	0.0661709
4057	FGA	0.0661709
4309	GABARAPL1	0.0661709
4625	GNPTAB	0.0661709
4684	GPKOW	0.0661709
5208	HMOX2	0.0661709
5318	HS3ST1	0.0661709
5448	IDS	0.0661709
6000	KDSR	0.0661709
6088	KIF3B	0.0661709
6945	MAP7	0.0661709
7160	MFNG	0.0661709
7190	MGST3	0.0661709
8654	PDLIM7	0.0661709
8659	PDS5A	0.0661709
8772	PHIP	0.0661709
9016	PNMA2	0.0661709
9036	POFUT2	0.0661709
9491	PTCRA	0.0661709
9492	PTDSS1	0.0661709
9563	PTPRR	0.0661709
9753	RAP2B	0.0661709
10121	RP11.209A2.1	0.0661709
10643	SERBP1	0.0661709
11141	SMC5	0.0661709
11275	SOX11	0.0661709
11824	TCIRG1	0.0661709
11841	TCTA	0.0661709
11948	THAP4	0.0661709
12023	TLK1	0.0661709
12577	TUBB3	0.0661709
12640	UBA52	0.0661709
12775	UQCRQ	0.0661709
12792	USP12	0.0661709
12843	VAMP2	0.0661709
13178	ZDHHC17	0.0661709
13180	ZDHHC24	0.0661709
13181	ZDHHC3	0.0661709
3896	FAM205B	0.0662232
11054	SLC6A14	0.0662386
3674	EPS15P1.....EPS15P1	0.0662399
2210	CHST7	0.0662461
12595	TULP1	0.0662931
3008	DDX54	0.0662936
12861	VBP1	0.0663819
13142	ZBTB32	0.0664337
8171	NUDT15	0.0664701
3088	DHRS4.....DHRS4L2	0.0665012
2513	CP	0.0665549
1177	BFSP2	0.0665579
7595	MYBPC2	0.0665836
1518	CA14	0.0666144
2881	CYTIP	0.0666163
12380	TRHDE	0.0666169
6564	LOC101927086	0.0666266
13085	YAP1	0.0666457
4491	GHRH	0.0666935
10075	RNFT1	0.06671
12470	TSC1	0.0667124
13316	ZNF259P1.....ZPR1	0.0667124
11356	SPINT1	0.0667343
3713	ERN2	0.0667729
9555	PTPRG	0.0667886
1415	C1QTNF1	0.0668132
5607	IL17A	0.0668264
4128	FLG	0.0669065
12073	TMEM100	0.0669314
4137	FLJ22184	0.0670194
6858	MAGEA10.MAGEA5.....MAGEA5	0.0670485
2652	CSNK1E	0.0670587
5096	HIST1H2AL	0.0670821
7645	MYO16	0.0671075
818	ARSA	0.0671345
11408	SRGAP2.....SRGAP2B.....SRGAP2C	0.0671925
5751	IQSEC3	0.0672041
5059	HHIPL2	0.0672949
11281	SOX18	0.067338
11058	SLC6A20	0.0673382
5121	HIST1H4D	0.067365
3265	DPF3	0.0674722
186	ACTR3	0.0674943
194	ACVR2A	0.0674943
744	ARHGEF15	0.0674943
1595	CAMKK2	0.0674943
1643	CASKIN2	0.0674943
2996	DDX3X	0.0674943
3462	EFNB2	0.0674943
4537	GLE1	0.0674943
4571	GM2A	0.0674943
5018	HEBP2	0.0674943
5443	IDH3B	0.0674943
5764	IRF8	0.0674943
6377	LGR5	0.0674943
6766	LRRFIP2	0.0674943
6955	MAPK1IP1L	0.0674943
7105	MEF2A	0.0674943
7437	MRPL57	0.0674943
7642	MYO10	0.0674943
8589	PCYOX1L	0.0674943
8725	PFN1	0.0674943
8778	PHLDA1	0.0674943
8982	PLXNB1	0.0674943
9109	POSTN	0.0674943
9518	PTK2	0.0674943
9688	RABGGTB	0.0674943
9855	RCBTB1	0.0674943
10033	RNF123	0.0674943
10261	RPLP1	0.0674943
10519	SCN3B	0.0674943
10669	SERPINB6	0.0674943
10681	SERPINI1	0.0674943
10874	SLC16A7	0.0674943
10893	SLC1A4	0.0674943
11034	SLC4A4	0.0674943
11669	SYTL2	0.0674943
12712	UCP2	0.0674943
12827	UST	0.0674943
12868	VCX2	0.0674943
12462	TRPM6	0.0674949
8037	NPC1L1	0.0675298
9259	PRDM14	0.0675382
9960	RHCG	0.0675685
2077	CEP192	0.0675935
9485	PTBP2	0.0676243
9150	PPFIA2	0.0676514
6881	MAGI2	0.0676658
9536	PTPN13	0.06768
7850	NECAP1	0.0677105
4395	GATA6	0.0677133
2472	COPZ2	0.0677267
808	ARPC4.....ARPC4.TTLL3	0.067848
9176	PPM1G	0.067848
11045	SLC5A4	0.0678492
11327	SPATS2	0.0678873
3947	FANCG	0.0679046
11823	TCHH	0.0679293
5917	KCNF1	0.0679544
1390	C1orf105	0.0679582
4985	HCG4B	0.06796
11110	SLTM	0.0679968
5481	IFNA5.....IFNA6	0.0680119
7948	NKAIN1	0.0680229
831	ASAP1.IT1	0.0680761
6688	LPAR3	0.0680895
13327	ZNF280A	0.0681118
5779	ISL1	0.0681459
3814	FAAH	0.0681504
50	ABCD1	0.0681735
9981	RIMBP2	0.068196
772	ARL15	0.068223
13229	ZMAT4	0.0682317
3680	EPYC	0.0682732
4258	FTSJ3	0.0683336
661	APOF	0.0684508
962	ATP6AP1	0.0684975
8058	NPPB	0.0684975
3694	ERCC4	0.0685068
10271	RPP38	0.0685113
12181	TMPRSS3	0.0685171
74	ABHD8	0.068537
2779	CXCL6	0.0685582
2387	CNTLN	0.0685871
9520	PTK6	0.0686312
4968	HBBP1	0.0686487
10891	SLC1A2	0.0686535
5477	IFNA2	0.0687119
12995	WDR78	0.0687935
512	ANAPC13	0.0688178
902	ATG2A	0.0688178
1854	CD300C	0.0688178
2074	CEP164	0.0688178
2290	CLEC2B	0.0688178
2560	CREB1	0.0688178
3519	EIF3J	0.0688178
3834	FAIM3	0.0688178
3877	FAM172A	0.0688178
4029	FCGRT	0.0688178
4275	FXR1	0.0688178
4529	GK3P	0.0688178
4937	HADH	0.0688178
5071	HIGD2A	0.0688178
5151	HLA.DPB1	0.0688178
5666	ILVBL	0.0688178
5824	ITM2B	0.0688178
5875	KANSL2	0.0688178
5921	KCNH2	0.0688178
5968	KCTD12	0.0688178
6104	KIR2DS1	0.0688178
6170	KLK2	0.0688178
6175	KLK8	0.0688178
6875	MAGED2	0.0688178
7839	NDUFS3	0.0688178
7941	NIPAL3	0.0688178
8221	NXT2	0.0688178
8439	PAIP1	0.0688178
8469	PAQR3	0.0688178
8932	PLEK	0.0688178
9368	PRPS1	0.0688178
9531	PTPLAD1	0.0688178
9786	RASSF4	0.0688178
10038	RNF13	0.0688178
10137	RP11.548H18.2	0.0688178
10336	RRBP1	0.0688178
10716	SFRP1	0.0688178
11547	STMN1	0.0688178
11615	SUPT6H	0.0688178
11618	SURF1	0.0688178
11715	TALDO1	0.0688178
11834	TCP11L1	0.0688178
12092	TMEM144	0.0688178
12126	TMEM230	0.0688178
97	AC009947.3.....RBMY2AP.....RBMY2AP.....RBMY2BP.....RBMY2BP.....RBMY2DP.....RBMY2DP	0.0688459
3489	EHHADH	0.0688489
3231	DNMT3B	0.0688623
12569	TUBA4B	0.0688873
4528	GK2	0.0689536
12316	TPPP	0.0690502
949	ATP5F1	0.0690592
5916	KCNE4	0.0691276
1722	CCDC57	0.069144
7978	NME6	0.0691532
6736	LRRC15	0.0691755
2484	CORO2A	0.069192
822	ARSF	0.0692036
8035	NPBWR2	0.0692277
10135	RP11.496I2.2	0.0692294
7561	MUC13	0.0692672
4192	FOXD4.....FOXD4L1	0.0692737
6724	LRP2	0.0692792
2437	COL6A3	0.0692909
9781	RASL10A	0.0692932
9353	PROX1	0.0693355
10965	SLC2A2	0.0693945
10199	RPIA	0.0694123
10929	SLC25A23	0.069427
3786	EXTL1	0.0694348
9611	PZP	0.0694623
2577	CRIP1	0.0695186
9081	POLR3D	0.0695186
10888	SLC19A2	0.0695221
3309	DSCR4	0.069527
7721	NAP1L3	0.0695281
10581	SEC24C	0.0695367
1362	C16orf70	0.0695967
1108	BBS7	0.0696912
555	ANKRD53	0.0697701
11656	SYNM	0.0698496
2998	DDX4	0.0698828
10930	SLC25A24	0.069883
6612	LOC101929910.....LOC613037.....NPIPA5.....NPIPB11.....NPIPB3.....NPIPB4.....NPIPB5.....NPIPB8	0.0698937
8528	PCDH12	0.0699553
5369	HSPB8	0.0699647
3216	DNALI1	0.0699731
4590	GNAI1	0.0700195
13194	ZFHX3	0.0700249
11118	SMAD5.AS1	0.0700306
7886	NEUROG2	0.070084
380	AK055981.....RP11.617F23.1	0.0701412
955	ATP5I	0.0701412
1018	AURKC	0.0701412
1383	C19orf60	0.0701412
1641	CASD1	0.0701412
2073	CEP162	0.0701412
2081	CEP41	0.0701412
2337	CLUAP1	0.0701412
2438	COL7A1	0.0701412
2625	CS	0.0701412
2728	CTRB1.....CTRB2	0.0701412
2801	CYB5A	0.0701412
2951	DCTN3	0.0701412
3179	DNAH7	0.0701412
3180	DNAH9	0.0701412
3308	DSCR3	0.0701412
3460	EFNA5	0.0701412
3686	ERBB3	0.0701412
3717	ERP44	0.0701412
3759	EVI5	0.0701412
3827	FAF1	0.0701412
3924	FAM60A	0.0701412
4680	GPD2	0.0701412
4972	HBG1.....HBG2	0.0701412
5217	HNMT	0.0701412
5235	HNRNPH1	0.0701412
5253	HOXA10	0.0701412
5870	KALRN	0.0701412
5888	KAZALD1	0.0701412
5901	KCNAB1	0.0701412
6423	LINC00094	0.0701412
6789	LST1	0.0701412
6795	LTBP2	0.0701412
7124	MEPCE	0.0701412
7599	MYCBP2	0.0701412
7799	NDRG2	0.0701412
8420	PACRG	0.0701412
8606	PDE10A	0.0701412
8618	PDE4DIP	0.0701412
8883	PKNOX2	0.0701412
9233	PPRC1	0.0701412
9420	PSG1	0.0701412
9692	RABL3	0.0701412
10463	SASH1	0.0701412
10822	SIRT5	0.0701412
11256	SOCS6	0.0701412
11500	STAG3	0.0701412
11714	TAL1	0.0701412
11909	TFEB	0.0701412
12296	TP63	0.0701412
12404	TRIM31	0.0701412
13227	ZKSCAN8	0.0701412
13294	ZNF22	0.0701412
5384	HTR1E	0.0701557
2796	CXXC4	0.070162
10780	SHMT1	0.0701643
1281	BTAF1	0.0701677
1482	C6orf47	0.0701677
8456	PANK2	0.0702136
12373	TRDN	0.0702217
13254	ZNF135	0.0702594
2475	COQ3	0.0702884
10275	RPRM	0.0702968
8085	NR1I3	0.070299
7507	MT4	0.0703203
3280	DPY19L2P2	0.0703535
8804	PIDD1	0.0704053
3762	EVX1	0.0704189
1495	C8G	0.0704225
2069	CEP112	0.0704556
1928	CDC45	0.0704604
3421	EDDM3B	0.070474
3889	FAM189A2	0.0704888
7137	METTL21B	0.0705317
3068	DGKB	0.0705538
11955	THBS3	0.0705627
2033	CEBPZ	0.0706806
12938	VWA1	0.0707048
12417	TRIM58	0.0707197
9914	RFPL1S.....RFPL3S	0.0707541
7740	NBEA	0.0708083
6309	LARP6	0.0709408
4945	HAND2	0.0709434
2640	CSH1	0.0709597
9392	PRRX1	0.0709608
3422	EDEM1	0.0710017
430	ALDH18A1	0.0710315
5729	IPO4	0.0710447
1973	CDK20	0.0710836
93	AC007292.3	0.071089
12508	TSPY13P.....TSPY13P	0.071092
7629	MYL2	0.0711265
7094	MED24	0.0711318
2813	CYCSP33.....CYCSP33	0.0711355
7482	MSLN	0.071153
10105	RP1.190J20.2	0.0711996
6514	LOC100505915	0.0712104
5231	HNRNPCL1.....HNRNPCL2.....LOC101060301.....LOC649330	0.0712362
5367	HSPB6	0.0712397
3140	DLEU1	0.0712659
7524	MTHFD1	0.0712965
2211	CHST8	0.0713081
3548	ELAVL4	0.0713455
11103	SLITRK3	0.0713725
10941	SLC25A42	0.0714152
1393	C1orf112	0.0714173
10128	RP11.348N5.7	0.071428
9252	PRCC	0.0714399
162	ACSM3	0.0714646
1013	AUP1	0.0714646
1039	B3GALNT1	0.0714646
1128	BCAT1	0.0714646
1145	BCL2L2	0.0714646
1424	C20orf27	0.0714646
1871	CD47	0.0714646
2297	CLEC7A	0.0714646
2427	COL4A3	0.0714646
2929	DCAF8	0.0714646
3407	ECHS1	0.0714646
3760	EVL	0.0714646
4966	HBA1.....HBA2	0.0714646
5619	IL1R1	0.0714646
5778	ISG20L2	0.0714646
5783	IST1	0.0714646
5860	JRK	0.0714646
6208	KRIT1	0.0714646
6753	LRRC41	0.0714646
6765	LRRFIP1	0.0714646
7742	NBEAL2	0.0714646
7762	NCBP1	0.0714646
9434	PSMA3	0.0714646
9435	PSMA4	0.0714646
9440	PSMB2	0.0714646
9806	RBKS	0.0714646
9875	RECQL5	0.0714646
9938	RGS12	0.0714646
10185	RPAIN	0.0714646
10282	RPS12	0.0714646
10312	RPS6	0.0714646
10400	RYBP	0.0714646
10513	SCN11A	0.0714646
10576	SEC23A	0.0714646
10633	SEPT5.GP1BB	0.0714646
11074	SLC7A8	0.0714646
11204	SNORA29.....TCP1	0.0714646
11258	SOD1	0.0714646
11519	STAT5B	0.0714646
11931	TGFBR3	0.0714646
12185	TMSB10	0.0714646
12200	TNFRSF10B	0.0714646
12213	TNFRSF4	0.0714646
12427	TRIP12	0.0714646
12563	TUB	0.0714646
12855	VASP	0.0714646
13199	ZFP36L1	0.0714646
1400	C1orf21	0.0714767
6569	LOC101927705.....P4HA2	0.0714866
11299	SPACA1	0.0714957
10006	RMND1	0.071504
4485	GGTLC1	0.0715176
6051	KIAA1456.....LOC101927137	0.0716638
2353	CNGA1	0.0716766
6512	LOC100505534	0.0716839
304	AF070581	0.0717182
5057	HHAT	0.0717264
6547	LOC100996758.....NPY4R	0.0717422
3286	DPYSL3	0.0717567
1699	CCDC121	0.0717585
13174	ZCWPW1	0.0718089
3885	FAM184A	0.07181
10107	RP1.217P22.2	0.0718358
3722	ERVK3.2	0.0718965
11369	SPR	0.0719277
11199	SNHG17	0.0719427
29	ABCA7	0.071992
3912	FAM3C	0.071996
2004	CDR1	0.0720038
6177	KLRAP1	0.0720069
4059	FGD1	0.0720694
9595	PXDC1	0.0720861
13029	WNT5B	0.0720925
4986	HCG8.....ZNRD1.AS1	0.0721053
7349	MOCOS	0.0721291
11697	TAF1A	0.0721301
11315	SPARCL1	0.0721509
6179	KLRC1.....KLRC2	0.0721623
12714	UEVLD	0.0721814
10539	SCTR	0.0722202
2092	CEPT1	0.0722443
5599	IL12RB1	0.072306
13153	ZBTB7B	0.0723484
8477	PARK2	0.0723852
5598	IL12B	0.0724061
6778	LSM14B	0.0724398
7686	N6AMT1	0.072521
8427	PADI3	0.0725419
13186	ZEB2	0.0725495
12379	TRH	0.0726716
3726	ESM1	0.0726812
7074	MDN1	0.0726925
10159	RP3.406C18.2	0.0727217
3547	ELAVL3	0.072741
1989	CDKL1	0.0727628
2048	CELSR3.AS1	0.072765
6970	MAPKBP1	0.0727751
8855	PIR	0.0727786
8081	NR1H2	0.0727805
135	ACOT1.....ACOT2	0.072788
159	ACSL6	0.072788
232	ADAMTS8	0.072788
282	ADPGK	0.072788
445	ALDH7A1	0.072788
670	APOM	0.072788
864	ASNSD1	0.072788
1193	BIN3.IT1	0.072788
1487	C7orf26	0.072788
1505	C9orf156	0.072788
1528	CA9	0.072788
2020	CEACAM21	0.072788
2104	CETN2	0.072788
2119	CFTR	0.072788
2638	CSGALNACT1	0.072788
2694	CTBP1	0.072788
2719	CTNNB1	0.072788
2840	CYP2B6	0.072788
3026	DEGS1	0.072788
3078	DHCR7	0.072788
3378	DYRK4	0.072788
3525	EIF4A2.....MIR1248.....SNORA4.....SNORA63.....SNORA81.....SNORD2	0.072788
3844	FAM115A.....LOC100294033	0.072788
4030	FCHO1	0.072788
4504	GINS3	0.072788
4906	GYG1	0.072788
6193	KNOP1	0.072788
6266	KYNU	0.072788
6483	LMO3	0.072788
6951	MAPK11	0.072788
7803	NDST2	0.072788
7854	NEDD8	0.072788
8640	PDHX	0.072788
8641	PDIA2	0.072788
8683	PELI1	0.072788
8749	PGRMC2	0.072788
8761	PHF10	0.072788
8896	PLA2G2F	0.072788
9548	PTPRA	0.072788
9660	RAB3B	0.072788
10548	SDC4	0.072788
10625	SENP3	0.072788
10860	SLC13A1	0.072788
11342	SPG21	0.072788
11365	SPOP	0.072788
11445	SSB	0.072788
12075	TMEM106B	0.072788
12660	UBE2G1	0.072788
12791	USP11	0.072788
13008	WHSC1	0.072788
13044	WTAP	0.072788
13281	ZNF202	0.072788
2428	COL4A3BP	0.0728212
1335	C11orf68	0.0728592
374	AJ011981.....DPY19L1	0.0728682
6168	KLK14	0.0728694
4769	GRAMD4	0.0729059
8215	NXN	0.0729059
3232	DNMT3L	0.0729236
11835	TCR.alpha.....TRAV13.1.....TRAV13.1	0.072959
7036	MCCC1	0.0729969
7932	NID2	0.0729969
6127	KLF15	0.0730261
5152	HLA.DQA1	0.0730275
7523	MTG1	0.0730275
5356	HSPA2	0.0730846
10327	RPUSD2	0.0731135
10138	RP11.549J18.1	0.0731385
2525	CPLX2	0.0732098
2735	CTSD	0.0732349
7216	MINOS1P1	0.0732568
9807	RBL1	0.0732751
3229	DNMT1	0.0733432
2015	CDX4	0.0733497
6106	KIR2DS3	0.0734777
10660	SERPINA7	0.0735361
11902	TFB2M	0.0735588
2718	CTNNAP1	0.0735973
5895	KCNA1	0.07362
6877	MAGEF1	0.0736325
6445	LINC00837	0.073658
1617	CAPN5	0.07367
1475	C6orf10	0.0737098
7656	MYO5C	0.0737487
96	AC009237.8.....AK055967	0.0737512
9390	PRRG3	0.073798
8579	PCOLCE2	0.0738148
11798	TBXAS1	0.073823
4107	FJX1	0.0738329
8461	PAPD7	0.0738436
1825	CD101	0.0738975
3428	EDN2	0.0739729
20	ABAT	0.0741114
218	ADAM5	0.0741114
301	AEN	0.0741114
742	ARHGEF11	0.0741114
914	ATN1	0.0741114
931	ATP1B3	0.0741114
1608	CAP1	0.0741114
1728	CCDC7	0.0741114
2078	CEP250	0.0741114
2338	CLUH	0.0741114
2498	COX6A1	0.0741114
2767	CX3CL1	0.0741114
3007	DDX52	0.0741114
3188	DNAJB1	0.0741114
3569	ELOVL5	0.0741114
3671	EPRS	0.0741114
3777	EXOSC2	0.0741114
4006	FBXO7	0.0741114
4018	FCF1	0.0741114
4319	GABRA2	0.0741114
4384	GAS1	0.0741114
4492	GHRHR	0.0741114
4811	GRM8	0.0741114
4816	GRSF1	0.0741114
5106	HIST1H2BK	0.0741114
5334	HSD17B6	0.0741114
5935	KCNJ4	0.0741114
6041	KIAA0922	0.0741114
6290	LAMC2	0.0741114
6400	LILRB1	0.0741114
7424	MRPL33	0.0741114
7584	MXD1	0.0741114
7843	NDUFS7	0.0741114
8457	PANK3	0.0741114
8957	PLIN3	0.0741114
9276	PRF1	0.0741114
9320	PRKX	0.0741114
9503	PTGER4	0.0741114
9596	PXDN	0.0741114
9638	RAB1A	0.0741114
10704	SF3A1	0.0741114
11269	SOS1	0.0741114
11732	TARS	0.0741114
12291	TP53I11	0.0741114
12344	TRAF3IP3	0.0741114
12533	TTC28	0.0741114
12713	UCP3	0.0741114
13065	XPC	0.0741114
7410	MRPL12	0.074238
4548	GLRA1	0.0742462
4268	FUT5	0.0742584
7120	MEOX1	0.0743073
7183	MGC4859	0.0743881
4339	GADD45G	0.0744375
305	AF090939	0.07446
12965	WDR13	0.0746115
13037	WRN	0.0746115
7832	NDUFB6	0.0746513
2982	DDX11.....DDX12P.....LOC642846	0.0746612
8441	PAK1	0.0746866
13258	ZNF140	0.0747781
12986	WDR60	0.0748506
5640	IL2RB	0.074853
12821	USP6NL.....USP6NL.IT1	0.0748574
4424	GCKR	0.0748643
10413	S100A3	0.0748781
7082	MECR	0.0749733
8090	NR2F1	0.0749735
25	ABCA3	0.0749995
6155	KLHL29	0.0750004
7852	NEDD4	0.0750244
180	ACTN3	0.0751125
1990	CDKL2	0.0751372
10492	SCARF1	0.0752242
1822	CCZ1	0.0752347
2112	CFHR2	0.0752347
2868	CYP4F2.....CYP4F3	0.0752393
8108	NRDE2	0.0753154
433	ALDH1A2.....LOC101928635	0.0753665
2978	DDT.....DDTL	0.0753694
7423	MRPL3	0.0753874
3809	F7	0.075388
5127	HIST1H4J	0.0754159
174	ACTL6B	0.0754348
566	ANP32A	0.0754348
798	ARMCX6	0.0754348
1312	BUB3	0.0754348
1553	CACNB3	0.0754348
2021	CEACAM3	0.0754348
2029	CEBPB	0.0754348
2663	CSPP1	0.0754348
2845	CYP2C8	0.0754348
3029	DENND1A	0.0754348
3086	DHRS2	0.0754348
4083	FGFR1OP	0.0754348
4164	FN3KRP	0.0754348
4540	GLI2	0.0754348
4980	HCFC1R1	0.0754348
4989	HCLS1	0.0754348
5434	ID2	0.0754348
5986	KDM3B	0.0754348
6014	KIAA0100	0.0754348
6270	L3MBTL1	0.0754348
6617	LOC101930075.....PKD1	0.0754348
6682	LOXL2	0.0754348
6983	MARCKSL1	0.0754348
7006	MAVS	0.0754348
7102	MED7	0.0754348
7121	MEOX2	0.0754348
7659	MYO7B	0.0754348
8501	PAX4	0.0754348
10219	RPL22P22.....RPL22P22	0.0754348
10729	SGCB	0.0754348
11125	SMARCA2	0.0754348
11442	SS18	0.0754348
12094	TMEM14A	0.0754348
12644	UBAP2	0.0754348
12753	UNC93B1	0.0754348
12788	USO1	0.0754348
13103	YLPM1	0.0754348
13268	ZNF160	0.0754348
509	AMZ2	0.0754881
8999	PMPCA	0.0755035
8336	OR7E24	0.0755128
2616	CRYGA	0.0755855
3909	FAM32A	0.0756092
4793	GRIN2A	0.0756781
11283	SOX21	0.0757143
8471	PAQR5	0.0757351
11803	TCEAL2	0.075748
7171	MGAT1	0.0757521
13472	ZNF80	0.07576
4279	FXYD2.....FXYD6.FXYD2	0.0757801
11071	SLC7A5	0.0757801
161	ACSM2A.....ACSM2B	0.0757846
2195	CHRNB2	0.075826
6489	LNPEP	0.0758306
9844	RBP3	0.0758351
291	ADRB1	0.0758558
1409	C1orf68	0.0758808
11971	THRAP3	0.0759739
7846	NEB	0.0760003
12374	TRDV3	0.0760003
9391	PRRG4	0.0760325
1197	BIRC7	0.0760951
6646	LOC157562	0.0760958
1548	CACNA2D1	0.0761343
2058	CENPE	0.0761998
7117	MEIS3P1	0.0762561
9904	REXO4	0.0762748
13129	ZBP1	0.0762805
13273	ZNF180	0.0763575
3604	EN2	0.0764399
6738	LRRC17	0.076478
6882	MAGIX	0.0765126
12364	TRAPPC6A	0.0765276
1702	CCDC134	0.0765551
12512	TSPYL5	0.0765857
10658	SERPINA5	0.0766082
1117	BC113958	0.0766892
11250	SOAT2	0.0767438
11484	ST5	0.0767583
444	ALDH6A1	0.0767583
616	AP4S1	0.0767583
981	ATP6V1G2.DDX39B.....DDX39B.....SNORD84	0.0767583
985	ATP8A1	0.0767583
1084	BAIAP3	0.0767583
1162	BDKRB1	0.0767583
1207	BLVRB	0.0767583
1258	BRD8	0.0767583
1612	CAPN10	0.0767583
1620	CAPN9	0.0767583
1715	CCDC28B	0.0767583
1725	CCDC64	0.0767583
1849	CD27	0.0767583
2037	CELA2A.....CELA2B	0.0767583
2085	CEP68	0.0767583
2571	CREM	0.0767583
2630	CSE1L	0.0767583
2707	CTDSP2	0.0767583
3157	DLX2	0.0767583
3376	DYRK2	0.0767583
3474	EGLN1	0.0767583
3485	EHD2	0.0767583
3633	EOGT	0.0767583
3682	ERAP1	0.0767583
3733	ESRRA	0.0767583
3892	FAM193A	0.0767583
4076	FGF5	0.0767583
4400	GATM	0.0767583
5026	HEMK1	0.0767583
5501	IFT57	0.0767583
5862	JTB	0.0767583
5881	KAT6A	0.0767583
5963	KCNQ4	0.0767583
6198	KPNA4	0.0767583
6289	LAMC1	0.0767583
6520	LOC100506469	0.0767583
6695	LPGAT1	0.0767583
6731	LRP8	0.0767583
6920	MAP2K6	0.0767583
7068	MDH1	0.0767583
7198	MICAL2	0.0767583
7802	NDST1	0.0767583
7870	NELL2	0.0767583
8423	PACSIN2	0.0767583
8567	PCLO	0.0767583
8819	PIGR	0.0767583
8914	PLBD1	0.0767583
9296	PRKAR1A	0.0767583
9372	PRPSAP2	0.0767583
9457	PSMD11	0.0767583
9647	RAB27B	0.0767583
10239	RPL35	0.0767583
10801	SIGLEC9	0.0767583
11025	SLC45A2	0.0767583
11274	SOX10	0.0767583
11282	SOX2	0.0767583
11532	STIP1	0.0767583
11722	TAP2	0.0767583
11926	TGFB2	0.0767583
11951	THAP9.AS1	0.0767583
12010	TJP1	0.0767583
12293	TP53TG1	0.0767583
12496	TSPAN31	0.0767583
12647	UBB	0.0767583
12666	UBE2L3	0.0767583
5979	KDELC1	0.0767611
6282	LAMA3	0.0767642
10002	RLN2	0.0767732
9018	PNMAL1	0.0768337
8229	OAT	0.0768367
6224	KRT2	0.0768461
7088	MED15	0.0768529
6462	LIPF	0.0768585
8834	PIK3R2	0.07687
1064	BACE1	0.076905
11415	SRP19	0.0769317
12183	TMPRSS5	0.0769969
6475	LMCD1	0.0769988
90	AC004692.5	0.0770311
3117	DIO3	0.077115
11185	SNAP91	0.0771285
11095	SLCO4A1	0.0771348
2894	DAO	0.0771426
4133	FLJ11710	0.077149
9655	RAB33B	0.0771975
3296	DRD4	0.0772148
9799	RBBP8	0.0772355
7554	MTSS1L	0.0772372
4765	GPX7	0.077251
4896	GUCY2D	0.0772923
5224	HNRNPA1P37.....HNRNPA1P37	0.0773262
1568	CADPS2	0.0773303
2668	CSRP3	0.0773932
11758	TBC1D22B	0.0774224
1739	CCDC9	0.0774329
2524	CPED1	0.0774504
11875	TERT	0.0774896
11892	TEX28	0.0775622
12677	UBE2W	0.0776231
738	ARHGDIG	0.0776513
2487	CORT	0.0776526
6624	LOC101930602.....SLC14A2	0.0776669
9955	RHBDF1	0.0776921
6219	KRT18P44.....KRT18P44	0.0777078
12281	TOR1B	0.0777488
10191	RPE.....RPEL1	0.0777704
1512	C9orf9	0.0778043
8898	PLA2G4A	0.0778145
3933	FAM83E	0.0778165
2855	CYP39A1	0.077919
8670	PDZK1	0.0779439
172	ACTG2	0.0780817
965	ATP6V0A2	0.0780817
1005	ATXN3	0.0780817
1457	C4BPA	0.0780817
2275	CLDN18	0.0780817
2410	COL10A1	0.0780817
2662	CSPG5	0.0780817
2895	DAP	0.0780817
3083	DHRS1	0.0780817
3334	DUS1L	0.0780817
3424	EDEM3	0.0780817
3431	EDNRB	0.0780817
3593	EML3	0.0780817
3928	FAM65A	0.0780817
4109	FKBP11	0.0780817
4142	FLNC	0.0780817
4298	G0S2	0.0780817
4299	G3BP1	0.0780817
4335	GAD1	0.0780817
4425	GCLC	0.0780817
4837	GSTA1	0.0780817
5042	HEXA	0.0780817
5734	IPO9	0.0780817
6036	KIAA0586	0.0780817
6144	KLHL12	0.0780817
6310	LARP7	0.0780817
6511	LOC100505498	0.0780817
6926	MAP3K13	0.0780817
7602	MYCN	0.0780817
8040	NPEPL1	0.0780817
9962	RHEB	0.0780817
10348	RRP1B	0.0780817
11068	SLC7A11	0.0780817
11088	SLCO1A2	0.0780817
11094	SLCO3A1	0.0780817
11406	SREK1IP1	0.0780817
12101	TMEM161A	0.0780817
12433	TRMT11	0.0780817
12552	TTLL5	0.0780817
12565	TUBA1B	0.0780817
12662	UBE2H	0.0780817
12786	USH1C	0.0780817
12837	UTY	0.0780817
12952	WASL	0.0780817
13049	WWP2	0.0780817
13348	ZNF33B	0.0780817
4741	GPR68	0.0780853
9088	POM121C	0.0782187
8700	PEX13	0.0782375
7476	MSH5.....MSH5.SAPCD1.....SAPCD1	0.0782686
13033	WNT8B	0.0783618
3072	DGKH	0.0783645
10679	SERPING1	0.0783927
397	AKAP3	0.0784073
10405	S100A1	0.0784098
11660	SYP	0.0784373
1656	CASQ2	0.0784443
1264	BRINP1	0.07851
4227	FRK	0.0785192
9651	RAB30	0.0785768
8327	OR7A17	0.0786537
6080	KIF23	0.0786616
4525	GJD2	0.0786654
10906	SLC22A2	0.07867
3581	EMC6	0.07868
7180	MGC2889	0.0787062
13493	ZPBP	0.0787186
10506	SCGN	0.0787203
3781	EXOSC8	0.0787322
1278	BSPRY	0.0787395
4066	FGF16	0.0787395
503	AMPD1	0.0787886
77	ABI3BP	0.0788328
12294	TP53TG3.....TP53TG3B.....TP53TG3C.....TP53TG3D	0.0789489
2544	CPSF7	0.0789957
11977	THUMPD2	0.079108
11298	SPA17	0.0791222
3353	DUSP9	0.0791399
11887	TEX14	0.0791658
1789	CCNJL	0.0791773
13042	WT1	0.0792039
9869	RDH8	0.0792168
6689	LPAR4	0.0792276
3921	FAM53B	0.0792686
5819	ITIH3	0.0793327
12392	TRIM17	0.0793677
5647	IL36RN	0.0793863
644	APOA2	0.0794051
687	AQP9	0.0794051
837	ASB4	0.0794051
843	ASCC2	0.0794051
963	ATP6AP2	0.0794051
1185	BICC1	0.0794051
1813	CCT2	0.0794051
1913	CDC25C	0.0794051
2107	CFB	0.0794051
2186	CHRNA1	0.0794051
2510	COX7BP1.....COX7BP1	0.0794051
2706	CTDSP1	0.0794051
2983	DDX17	0.0794051
3031	DENND1C	0.0794051
3382	DZIP3	0.0794051
3545	ELAVL1	0.0794051
3903	FAM215A	0.0794051
4272	FUT9	0.0794051
4317	GABPB1	0.0794051
4594	GNAO1	0.0794051
4687	GPM6B	0.0794051
5198	HMGN2P9.....HMGN2P9	0.0794051
5266	HOXB5	0.0794051
5855	JMJD7.PLA2G4B.....PLA2G4B	0.0794051
6147	KLHL20	0.0794051
6306	LARP1	0.0794051
6702	LPP	0.0794051
6844	MACROD1	0.0794051
6979	MARCHF6	0.0794051
7295	MLLT10	0.0794051
7454	MRPS30	0.0794051
7460	MRS2	0.0794051
7626	MYL12A	0.0794051
7628	MYL12B	0.0794051
8021	NOTCH3	0.0794051
8131	NSL1	0.0794051
8155	NTRK3	0.0794051
8695	PEX1	0.0794051
8947	PLEKHM1	0.0794051
9604	PYGL	0.0794051
9947	RGS4	0.0794051
10050	RNF186	0.0794051
10238	RPL34	0.0794051
10510	SCML1	0.0794051
10753	SH3BP1	0.0794051
10897	SLC20A1	0.0794051
10958	SLC29A1	0.0794051
11117	SMAD5	0.0794051
11155	SMIM2	0.0794051
11254	SOCS3	0.0794051
11495	STAB1	0.0794051
11555	STRA13	0.0794051
11960	THG1L	0.0794051
12165	TMEM87A	0.0794051
12337	TRAC.....TRAJ17.....TRAV20.....TRDV2	0.0794051
12449	TRPA1	0.0794051
12695	UBR2	0.0794051
12872	VDAC3	0.0794051
12882	VGLL1	0.0794051
13094	YIF1A	0.0794051
13346	ZNF335	0.0794051
9580	PURG	0.0794282
1464	C5	0.0794524
9965	RHOB	0.0794694
6345	LECT2	0.0796411
3215	DNAL4	0.0796435
9804	RBFOX1	0.0796908
13311	ZNF250	0.0797166
6328	LCN1	0.0798996
5866	JUP	0.0799201
7873	NEO1	0.0799294
8721	PFKFB4	0.0799377
8788	PHYH	0.0799685
4000	FBXO4	0.0799945
1922	CDC42BPB	0.0800165
7959	NKX6.1	0.0800182
12574	TUBB2A	0.0800339
1493	C8A	0.0800441
10598	SELENBP1	0.0800586
10080	RNLS	0.0800799
11456	SSR3	0.0802406
2819	CYLC2	0.0802872
1910	CDC23	0.0803112
6436	LINC00563	0.080353
11571	STX1A	0.0803712
7232	MIR4315.1.....MIR4315.2.....MIR6080.....PLEKHM1.....PLEKHM1P	0.0804739
12642	UBAC1	0.0804879
7731	NAT10	0.0805055
6871	MAGEC1	0.0805372
6166	KLK12	0.0805408
7804	NDST2.....ZSWIM8.AS1	0.0805609
6821	LYL1	0.0805652
4889	GUCA2A	0.0807273
324	AGER	0.0807285
436	ALDH1L1	0.0807285
976	ATP6V1D	0.0807285
1186	BICD1	0.0807285
1259	BRD9	0.0807285
1691	CC2D1A	0.0807285
1951	CDH4	0.0807285
2473	COQ10B	0.0807285
2899	DAPK3.....MIR637	0.0807285
3118	DIP2A	0.0807285
3162	DMC1	0.0807285
3887	FAM188A	0.0807285
4392	GATA2	0.0807285
4573	GMDS	0.0807285
4578	GMIP	0.0807285
4591	GNAI2	0.0807285
4787	GRIK1	0.0807285
4788	GRIK2	0.0807285
5581	IK	0.0807285
6047	KIAA1109	0.0807285
6167	KLK13	0.0807285
6998	MAT2A	0.0807285
7012	MBD3	0.0807285
7571	MUC8	0.0807285
7746	NBPF10.....NBPF11.....NBPF12.....NBPF14.....NBPF15.....NBPF20.....NBPF8.....NBPF9	0.0807285
8057	NPPA	0.0807285
8187	NUP153	0.0807285
8383	OXA1L	0.0807285
9289	PRKAB1	0.0807285
9401	PRSS3	0.0807285
9519	PTK2B	0.0807285
9599	PXN	0.0807285
10385	RUNX1T1	0.0807285
10620	SEMA6D	0.0807285
10867	SLC15A3	0.0807285
11116	SMAD4	0.0807285
11332	SPCS2	0.0807285
11613	SUPT4H1	0.0807285
11653	SYNJ1	0.0807285
12097	TMEM156	0.0807285
12520	TST	0.0807285
12627	TYRO3	0.0807285
13226	ZKSCAN7	0.0807285
3426	EDIL3	0.0807382
9911	RFNG	0.0807735
13075	XRCC2	0.080858
12571	TUBAL3	0.080882
6287	LAMB3	0.0808826
952	ATP5G2P1.....ATP5G2P1	0.0808909
12260	TOLLIP	0.0808922
12682	UBE4A	0.080942
8300	OR1E1.....OR1E2	0.0809842
8181	NUDT7	0.0809997
2292	CLEC3B.....EXOSC7	0.0810906
8601	PDCD5	0.081117
432	ALDH1A2	0.0811684
4463	GFI1	0.0812212
1358	C16orf45	0.0812685
1096	BATF3	0.0813504
8925	PLCL1	0.0814177
3994	FBXO24	0.0814202
2335	CLTCL1	0.0814392
10359	RSG1	0.081543
9714	RAD9A	0.0816248
12039	TLX3	0.0816834
2737	CTSF	0.0816992
6258	KRTAP2.3.....KRTAP2.4	0.0817216
8951	PLEKHS1	0.0817891
8176	NUDT3.....RPS10.NUDT3	0.081834
9785	RASSF2	0.0818359
1127	BCAS4	0.0818375
12011	TJP2	0.0818424
3916	FAM47E.....FAM47E.STBD1.....STBD1	0.0818663
4567	GLULP4.....GLULP4	0.0818985
1169	BEST1	0.0818997
6227	KRT24	0.0819291
12738	ULBP2	0.0819702
12812	USP36	0.0820362
298	ADSS	0.0820519
578	ANXA2	0.0820519
631	APEH	0.0820519
752	ARHGEF38	0.0820519
1007	ATXN7	0.0820519
1537	CACFD1	0.0820519
1743	CCDC93	0.0820519
1817	CCT6A	0.0820519
1925	CDC42EP3	0.0820519
2084	CEP63	0.0820519
2550	CR1	0.0820519
2745	CTSW	0.0820519
2877	CYTH1	0.0820519
3540	EIF5B	0.0820519
3763	EWSR1	0.0820519
4967	HBB	0.0820519
5624	IL1RL1	0.0820519
5717	INTS12	0.0820519
5774	ISCA1	0.0820519
5985	KDM3A	0.0820519
6209	KRR1	0.0820519
6430	LINC00339	0.0820519
6911	MAP1B	0.0820519
7456	MRPS33	0.0820519
7459	MRPS7	0.0820519
7723	NAPA	0.0820519
8132	NSMAF	0.0820519
8356	OSBPL1A	0.0820519
8514	PBX2	0.0820519
8735	PGF	0.0820519
9047	POLDIP2	0.0820519
9085	POLRMT	0.0820519
9542	PTPN22	0.0820519
9691	RABL2A.....RABL2B	0.0820519
9705	RAD51	0.0820519
9891	REPIN1	0.0820519
10274	RPRD2	0.0820519
10544	SDAD1	0.0820519
10575	SEC22B	0.0820519
10634	SEPTIN.10	0.0820519
10809	SIM2	0.0820519
10939	SLC25A4	0.0820519
11139	SMC3	0.0820519
11805	TCEB1	0.0820519
12099	TMEM159	0.0820519
12325	TPSG1	0.0820519
12456	TRPC6	0.0820519
12633	U2SURP	0.0820519
12933	VSNL1	0.0820519
13214	ZFYVE9	0.0820519
6718	LRIT1	0.082059
12940	VWA7	0.0820624
8517	PC	0.082102
9663	RAB3GAP2	0.0821051
8406	P2RY2	0.0822095
3018	DEF8	0.0822491
4332	GABRQ	0.0822707
6437	LINC00574	0.0823019
7025	MBTPS2	0.0823255
9111	POTEKP	0.0823643
4207	FOXN1	0.0825485
6562	LOC101927051	0.082553
12847	VAMP7	0.0825895
9340	PRO2949	0.0826064
2300	CLIC1P1.....CLIC1P1	0.082609
414	AKR1C4	0.0826107
9237	PPY2	0.0826592
12054	TMA16	0.0826976
238	ADAP2	0.0827554
2194	CHRNB1	0.0827588
6498	LOC100131510	0.0827644
839	ASB7	0.0827944
13024	WNT16	0.0828361
10721	SFT2D3.....WDR33	0.0828485
8669	PDZD8	0.0828602
6190	KMT2B.....KMT2B	0.0828839
10048	RNF170	0.0828981
119	ACAT2	0.0829112
9732	RALYL	0.0829549
7805	NDST3	0.0829696
10315	RPS6KA3	0.0829745
11133	SMARCD2	0.0829757
5513	IGFALS	0.0829916
1434	C2CD2	0.0830207
10777	SHCBP1L	0.0830361
3030	DENND1B	0.083048
6754	LRRC42	0.083059
10895	SLC1A6	0.0830749
1651	CASP7	0.0830851
2049	CEMIP	0.0831335
13356	ZNF362	0.0831661
13282	ZNF204P	0.0831902
5385	HTR1F	0.0831941
7366	MOS	0.0832006
5741	IQCC	0.0832142
2358	CNIH3	0.0832236
4121	FKBP9	0.0832824
10885	SLC18A2	0.0832976
8395	P2RX4	0.0833001
6790	LTA	0.0833242
9121	POU4F2	0.083345
1442	C2orf47	0.0833456
4850	GSTT2	0.0833596
12095	TMEM14B	0.0833616
527	ANK2	0.0833754
1129	BCAT2	0.0833754
1569	CALB1	0.0833754
1768	CCL4	0.0833754
1902	CD99	0.0833754
2316	CLN5	0.0833754
2755	CUL4B	0.0833754
3211	DNAJC6	0.0833754
3337	DUSP1	0.0833754
3969	FBL	0.0833754
4167	FNBP4	0.0833754
4713	GPR173	0.0833754
4882	GTPBP4	0.0833754
5454	IFFO1	0.0833754
5492	IFRD2	0.0833754
5505	IGBP1	0.0833754
5814	ITGB7	0.0833754
6308	LARP4B	0.0833754
7539	MTMR3	0.0833754
7578	MVB12B	0.0833754
7633	MYL6	0.0833754
7775	NCLN	0.0833754
7844	NDUFV1	0.0833754
7871	NEMF	0.0833754
8358	OSBPL3	0.0833754
8370	OSTF1	0.0833754
8762	PHF11	0.0833754
9090	POM121L9P	0.0833754
9703	RAD23B	0.0833754
9818	RBM19	0.0833754
9993	RIPK2	0.0833754
10008	RMND5B	0.0833754
10943	SLC25A46	0.0833754
11000	SLC36A1	0.0833754
11022	SLC43A3	0.0833754
11392	SPTSSA	0.0833754
11763	TBC1D4	0.0833754
12274	TOP3B	0.0833754
12917	VPS41	0.0833754
13014	WIPI2	0.0833754
13298	ZNF224	0.0833754
13372	ZNF43	0.0833754
1447	C2orf83	0.0834249
3764	EXD2	0.0834589
12207	TNFRSF14	0.0835476
2810	CYC1	0.0835746
11280	SOX17	0.0835788
13145	ZBTB39	0.0835967
1549	CACNA2D2	0.0836413
7116	MEIS2	0.0836939
9232	PPP6R3	0.0837038
9739	RANBP17	0.0837142
2517	CPA4	0.0837162
4189	FOXD1	0.0837188
3381	DZIP1	0.0837554
7356	MOK	0.0837556
13321	ZNF268	0.083764
2368	CNNM3	0.0838955
5627	IL2	0.0839871
9014	PNLIPRP2	0.0839883
11486	ST6GALNAC2	0.0839925
5589	IKZF3	0.0840152
460	ALG9	0.084092
13261	ZNF143	0.0841
1890	CD80	0.0841602
749	ARHGEF26	0.0841754
3399	ECD	0.0841928
8691	PER3	0.084196
1225	BMS1	0.0841978
3174	DNAAF2	0.0842091
260	ADGB	0.0842309
582	ANXA2P3	0.0842395
4779	GREM2	0.0843217
10030	RNF11B	0.0843341
1394	C1orf115	0.0843733
6026	KIAA0355	0.0843733
5528	IGH.....IGHA1.....IGHA2.....IGHG1.....IGHG2.....IGHG3.....IGHM.....IGHV4.31.....LOC102725526	0.0843835
6533	LOC100509646.....PRY.....PRY2	0.0844503
1164	BDNF	0.0844692
10068	RNF43	0.0844808
7449	MRPS18C	0.0844948
8317	OR2S2	0.0845537
12085	TMEM127	0.0845729
9508	PTGFR	0.0845975
9058	POLM	0.0846142
10404	RYR3	0.0846142
11700	TAF1D	0.0846142
125	ACHE	0.0846988
185	ACTR2	0.0846988
488	AMBP	0.0846988
579	ANXA2.....NHP2L1	0.0846988
786	ARMC1	0.0846988
1560	CACTIN	0.0846988
1591	CAMK2B	0.0846988
2101	CES2	0.0846988
2302	CLIC3	0.0846988
2426	COL4A2	0.0846988
2592	CROCC	0.0846988
2675	CST7	0.0846988
2874	CYR61	0.0846988
2913	DBI	0.0846988
3213	DNAJC8	0.0846988
3661	EPM2A	0.0846988
3664	EPN2.....EPN2.IT1	0.0846988
4024	FCGR2A	0.0846988
4063	FGF12	0.0846988
4091	FGR	0.0846988
4310	GABARAPL1.....GABARAPL3	0.0846988
4359	GALNT11	0.0846988
6443	LINC00667	0.0846988
6732	LRPAP1	0.0846988
7592	MYBL1	0.0846988
8082	NR1H3	0.0846988
8248	OFD1	0.0846988
8412	PA2G4	0.0846988
8416	PABPC1.....RLIM	0.0846988
8706	PEX3	0.0846988
8727	PGAM1	0.0846988
8909	PLAGL1	0.0846988
9059	POLQ	0.0846988
9468	PSMD9	0.0846988
9976	RHOT2	0.0846988
10278	RPS10P2.....RPS10P2	0.0846988
11244	SNX3	0.0846988
11381	SPSB3	0.0846988
11510	STARD3	0.0846988
11612	SUPT3H	0.0846988
11626	SUZ12.....SUZ12P1	0.0846988
11754	TBC1D17	0.0846988
11765	TBC1D8	0.0846988
11771	TBCB	0.0846988
12020	TLE3	0.0846988
12217	TNFSF11	0.0846988
12529	TTC22	0.0846988
12621	TXNRD2	0.0846988
13072	XPO7	0.0846988
13242	ZMYND11	0.0846988
5937	KCNJ6	0.0847926
766	ARID5A	0.0848222
1463	C4orf6	0.0848679
13501	ZSCAN31	0.0849154
5692	INO80B	0.0849646
4419	GCG	0.0849666
4656	GOT2	0.0849928
2386	CNTFR	0.0849959
12422	TRIM9	0.085008
8367	OSM	0.0850249
6659	LOC441204	0.0850458
12313	TPO	0.0850814
10655	SERPINA2	0.0850917
5793	ITGA3	0.0851066
4197	FOXG1	0.0851235
13354	ZNF354A	0.0851706
3865	FAM153A	0.0851843
2094	CERK	0.0852442
12889	VIP	0.0852525
12388	TRIM13	0.0852689
943	ATP4B	0.0852946
12838	UVRAG	0.0853169
7138	METTL22	0.0853468
3159	DLX5	0.0853668
8066	NPTX1	0.0853678
2943	DCP2	0.0853959
12038	TLX2	0.0854419
1422	C20orf195	0.0854858
11549	STMN3	0.0855127
5913	KCNE1	0.085606
8391	OXTR	0.0856102
11109	SLPI	0.0856178
1240	BPGM	0.085639
4011	FBXW4	0.085639
6637	LOC102725136.....LOC441666	0.0856627
4783	GRIA2	0.0857179
13084	YAF2	0.0857315
6538	LOC100996325	0.085787
9245	PRAMEF10	0.0857894
5755	IREB2	0.085872
378	AK022030.....TROVE2	0.08588
3109	DIAPH2.AS1	0.08588
5744	IQCH	0.0859377
9967	RHOBTB2	0.0859562
1527	CA8	0.0859643
12649	UBBP2.....UBBP2	0.085996
167	ACTB	0.0860222
330	AGMAT	0.0860222
384	AK2	0.0860222
519	ANGPT1	0.0860222
713	ARG2	0.0860222
720	ARHGAP17	0.0860222
991	ATP9A	0.0860222
1059	B9D1	0.0860222
1188	BID	0.0860222
1209	BMI1.....COMMD3.BMI1	0.0860222
1403	C1orf35	0.0860222
1575	CALCR	0.0860222
1576	CALCRL	0.0860222
3089	DHRS7	0.0860222
3139	DLEC1	0.0860222
3347	DUSP3	0.0860222
3443	EEF2	0.0860222
3624	ENTPD1	0.0860222
3981	FBXL18	0.0860222
4543	GLMN	0.0860222
5022	HECW1	0.0860222
5027	HEPH	0.0860222
5794	ITGA4	0.0860222
6066	KIF13B	0.0860222
6992	MASP2	0.0860222
7420	MRPL23	0.0860222
7913	NFX1	0.0860222
8701	PEX14	0.0860222
8720	PFKFB3	0.0860222
8796	PIAS1	0.0860222
10310	RPS4Y1	0.0860222
10602	SELPLG	0.0860222
10719	SFSWAP	0.0860222
11112	SMA4	0.0860222
11348	SPIDR	0.0860222
11357	SPINT2	0.0860222
11559	STRN	0.0860222
11720	TAOK3	0.0860222
11795	TBX5	0.0860222
12351	TRAK2	0.0860222
13243	ZMYND8	0.0860222
10515	SCN1B	0.0860319
5183	HMGB1P12.....HMGB1P12	0.0860518
8298	OR1D5	0.0860807
3851	FAM127B	0.0861409
8818	PIGQ	0.0862394
11503	STAM	0.0862525
6446	LINC00894	0.0863096
4329	GABRG2	0.0863609
6094	KIFAP3	0.0863643
10140	RP11.560G2.2	0.0864089
4176	FOLH1B	0.0864326
79	ABL2	0.0864954
6660	LOC441259.....PMS2P1.....PMS2P4.....PMS2P5.....PMS2P6.....PMS2P9	0.0866141
11729	TARDBPP1.....TARDBPP1	0.0866411
6421	LIN7B	0.086647
11735	TAS2R13	0.0866637
11273	SOX1	0.0866902
10955	SLC28A1	0.0867916
12501	TSPAN7	0.086794
2360	CNKSR1	0.0868459
8704	PEX2	0.0868845
4321	GABRA4	0.0869503
4446	GDF3	0.0869739
2553	CRABP2	0.0870048
5190	HMGB3P30.....HMGB3P30	0.0870261
9045	POLD3	0.0870439
3805	F2RL2	0.0870664
10524	SCN9A	0.0870688
2180	CHRDL1	0.0871075
10164	RP3.508D13.1	0.0872151
9119	POU3F4	0.0872667
5616	IL19	0.0873015
2197	CHRNB4	0.0873026
8781	PHLDB1	0.0873251
13105	YOD1	0.0873347
6250	KRT85	0.0873402
243	ADCK2	0.0873456
377	AK021933	0.0873456
674	APPBP2	0.0873456
1024	AVL9	0.0873456
1038	B2M	0.0873456
1047	B3GNT2	0.0873456
1558	CACNG4	0.0873456
2018	CDYL	0.0873456
2909	DBET.....DUX4.....DUX4L1.....DUX4L2.....DUX4L24.....DUX4L3.....DUX4L4.....DUX4L5.....DUX4L6.....DUX4L7.....DUX4L8.....LOC100288289.....LOC100291626.....LOC652301	0.0873456
3435	EEF1A1	0.0873456
3498	EIF2AK1	0.0873456
3580	EMC3	0.0873456
3756	EVC	0.0873456
4239	FRZB	0.0873456
4716	GPR182	0.0873456
4979	HCFC1	0.0873456
5023	HEG1	0.0873456
5372	HSPD1	0.0873456
5457	IFI30.....PIK3R2	0.0873456
5520	IGFBP7	0.0873456
5611	IL17RC	0.0873456
6032	KIAA0485	0.0873456
6186	KMO	0.0873456
6638	LOC102725198.....RASA4.....RASA4B.....RASA4CP	0.0873456
7214	MINK1	0.0873456
7220	MIPEP	0.0873456
7291	MLF2	0.0873456
7834	NDUFB8	0.0873456
8680	PEG10	0.0873456
8707	PEX5	0.0873456
8832	PIK3IP1	0.0873456
8987	PMAIP1	0.0873456
9294	PRKAG1	0.0873456
9418	PSEN2	0.0873456
10414	S100A4	0.0873456
10419	S100A9	0.0873456
10985	SLC35A2	0.0873456
11252	SOCS1	0.0873456
11372	SPRR1B	0.0873456
11832	TCP10L	0.0873456
12105	TMEM176B	0.0873456
12348	TRAFD1	0.0873456
12623	TYK2	0.0873456
4572	GMCL1	0.0873616
13207	ZFR2	0.087397
11313	SPANXB1	0.0874263
6526	LOC100506699	0.0874429
7031	MC5R	0.0874968
5257	HOXA3	0.0875177
1746	CCIN	0.0875603
11886	TEX13B	0.0876804
7606	MYEF2	0.0876822
312	AFG3L2	0.0876853
11422	SRPK3	0.0876882
5722	INTS8	0.0877118
4549	GLRA2	0.087787
6114	KIRREL	0.087809
810	ARPC5	0.0878118
635	APH1B	0.0878357
1121	BCAP29	0.0878634
6539	LOC100996517.....LOC102724364.....SEC22B	0.0878685
5476	IFNA17	0.0878765
2591	CRNN	0.0878996
8308	OR2C1	0.0879025
12049	TM7SF3	0.0879366
4404	GBAP1.....LOC100510710	0.0879615
8648	PDK4	0.0879631
9235	PPWD1	0.088082
4312	GABARAPL3	0.0880888
5998	KDM8	0.0881119
11397	SRBD1	0.0881144
1353	C14orf79	0.0881255
13256	ZNF137P	0.0882096
3155	DLL3	0.0882461
8807	PIGA	0.0883728
10129	RP11.395B7.7	0.0883728
3803	F2R	0.08838
11303	SPAG16	0.0884353
11065	SLC6A9	0.0884685
7531	MTL5	0.0884966
11604	SUMO1P2.....SUMO1P2	0.0886108
8208	NUS1P3	0.0886253
7887	NEUROG3	0.0886434
657	APOC2.....APOC4.....APOC4.APOC2	0.0886511
731	ARHGAP4	0.088669
783	ARL6IP4	0.088669
889	ATF5	0.088669
1402	C1orf27	0.088669
1842	CD209	0.088669
2757	CUL7	0.088669
3101	DHX40	0.088669
3651	EPHA5	0.088669
4039	FDX1	0.088669
4422	GCHFR	0.088669
4797	GRINA	0.088669
4918	GZMM	0.088669
4975	HBS1L	0.088669
5052	HGF	0.088669
5234	HNRNPF	0.088669
5293	HPGDS	0.088669
5470	IFITM3	0.088669
5602	IL13RA1	0.088669
5760	IRF4	0.088669
5902	KCNAB2	0.088669
5982	KDELR3	0.088669
6398	LILRA5	0.088669
7011	MBD2	0.088669
7648	MYO1A	0.088669
7960	NLE1	0.088669
8079	NR1D1.....THRA	0.088669
8093	NR2F6	0.088669
8493	PARVA	0.088669
9608	PYROXD1	0.088669
9633	RAB11FIP5	0.088669
9679	RAB9A	0.088669
9822	RBM26	0.088669
9968	RHOBTB3	0.088669
10019	RNASET2	0.088669
10318	RPS6KA6	0.088669
10364	RSRC2	0.088669
10663	SERPINB13	0.088669
10740	SGSM3	0.088669
10961	SLC2A1	0.088669
11072	SLC7A6	0.088669
11289	SOX9	0.088669
12228	TNIP1	0.088669
12598	TULP4	0.088669
12716	UFD1L	0.088669
12830	UTP14A	0.088669
12900	VPRBP	0.088669
13468	ZNF783	0.088669
133	ACO1	0.0886754
13108	YRDC	0.0886754
11868	TENM1	0.0887252
13092	YEATS4	0.0887325
427	ALAS2	0.0887483
2636	CSF3	0.0887607
10901	SLC22A13	0.0887973
223	ADAMTS1	0.08883
10618	SEMA6B	0.0888758
10004	RMDN3	0.0889419
5758	IRF2BP1	0.0889504
3714	ERO1L	0.0889742
7399	MRC1	0.0889742
1306	BTNL2	0.0890615
3731	ESRP1	0.0891164
2763	CUZD1	0.0891525
1491	C7orf63	0.0891613
9285	PRIM2	0.0891758
2865	CYP4F11	0.0891781
12139	TMEM262	0.0892175
4330	GABRG3	0.0892974
7706	NACC2	0.089359
4692	GPR1	0.0893949
11652	SYNGR4	0.0894675
5773	IRX5	0.0894725
12222	TNFSF15	0.0894954
4961	HAUS6	0.0895324
10673	SERPINC1	0.0896098
7407	MROH7.TTC4.....TTC4	0.0896325
2369	CNNM4	0.089652
317	AGAP1	0.0896556
10160	RP3.406P24.1	0.0897269
362	AICDA	0.0897368
63	ABHD10	0.0897509
6965	MAPKAP1	0.0897852
13508	ZWILCH	0.0897852
2762	CUX2	0.0897923
10432	SAC3D1	0.0898177
5803	ITGAV	0.0898179
2957	DCUN1D2	0.0898205
5098	HIST1H2APS4.....HIST1H2APS4	0.0898645
3274	DPP6	0.0898815
1093	BARX2	0.089912
6600	LOC101929304.....SNX29	0.0899227
2693	CTB.176F20.3	0.0899729
6	AACS	0.0899924
310	AFF3	0.0899924
321	AGBL2	0.0899924
714	ARGLU1	0.0899924
787	ARMC2.AS1.....ATP5J2	0.0899924
992	ATP9B	0.0899924
1190	BIN1	0.0899924
1599	CAMP	0.0899924
1713	CCDC25	0.0899924
2409	COIL	0.0899924
2857	CYP3A43	0.0899924
3060	DGCR14.....TSSK2	0.0899924
3736	ESYT1	0.0899924
3847	FAM120A	0.0899924
3905	FAM21A.....FAM21C.....LOC101930591	0.0899924
3948	FANCI	0.0899924
4168	FNDC3A	0.0899924
4276	FXR2	0.0899924
4362	GALNT2	0.0899924
4409	GBP2	0.0899924
4736	GPR56	0.0899924
4927	H2AFZ	0.0899924
5161	HLA.DRA	0.0899924
5404	HYAL2	0.0899924
5433	ID1	0.0899924
5700	INPP5D	0.0899924
6525	LOC100506639.....ZNF131	0.0899924
6852	MAFF	0.0899924
6946	MAP7D1	0.0899924
6950	MAPK10	0.0899924
7373	MPDU1	0.0899924
7468	MS4A6A	0.0899924
7764	NCDN	0.0899924
8487	PARP3	0.0899924
8915	PLCB1	0.0899924
9625	R3HDM1	0.0899924
9787	RASSF7	0.0899924
10324	RPS8.....SNORD38B.....SNORD55	0.0899924
10781	SHMT2	0.0899924
10866	SLC15A2	0.0899924
11212	SNRNP70	0.0899924
11498	STAG1	0.0899924
11514	STAT1	0.0899924
11534	STK11	0.0899924
11551	STOM	0.0899924
11969	THPO	0.0899924
11976	THUMPD1	0.0899924
12268	TOMM70A	0.0899924
12485	TSKU	0.0899924
13059	XIAP	0.0899924
13359	ZNF384	0.0899924
13376	ZNF440	0.0899924
13513	ZYX	0.0899924
9189	PPP1R14B	0.0899929
13355	ZNF358	0.0900153
13003	WFDC1	0.0901239
11810	TCEB3B	0.0901422
8635	PDGFRB	0.0901454
679	AQP1	0.0902259
4694	GPR110	0.0902587
10887	SLC19A1	0.0902946
7585	MXD3	0.0903241
2765	CWF19L1	0.090351
8533	PCDHA1.....PCDHA10.....PCDHA11.....PCDHA12.....PCDHA13.....PCDHA2.....PCDHA3.....PCDHA4.....PCDHA5.....PCDHA6.....PCDHA7.....PCDHA8.....PCDHA9.....PCDHAC1.....PCDHAC2	0.0903543
6944	MAP6D1	0.0903837
5907	KCNC2	0.0905555
1021	AV8S2A1N1T.....hADV36S1.....TCR.alpha.....TCR.alpha.....TCRA.....TRAC.....TRAJ20.....TRAJ20.....TRAV36DV7.....TRAV36DV7.....YME1L1	0.0905896
1062	BAAT	0.0905962
99	AC068039.4	0.0906279
1726	CCDC68	0.0906529
1525	CA6	0.0906782
13211	ZFYVE16	0.0907016
2549	CPZ.....GPR78	0.0907292
11067	SLC7A10	0.0907364
3024	DEFB126	0.0907399
6048	KIAA1211L	0.0907549
2593	CROCCP2	0.0907637
11962	THNSL2	0.090782
2569	CRELD1	0.0907843
4337	GADD45A	0.0907956
10421	S100G	0.0908736
4370	GALR2	0.0909799
192	ACVR1	0.0909807
8843	PIN1P1	0.0910023
1366	C17orf53	0.0910758
3690	ERC2.IT1	0.0911242
3894	FAM198B	0.0911411
9742	RANBP6	0.0911411
4174	FOLH1	0.0911474
662	APOH	0.0911513
4626	GNRH1	0.0911751
7608	MYF6	0.0912162
5736	IPPK	0.0912471
114	ACADVL	0.0913159
297	ADSL	0.0913159
543	ANKRD17	0.0913159
571	ANP32E	0.0913159
736	ARHGDIA	0.0913159
1100	BAZ2A	0.0913159
1275	BSDC1	0.0913159
1763	CCL23	0.0913159
2012	CDV3	0.0913159
3126	DKC1.....MIR664B.....SNORA56	0.0913159
3393	EBAG9	0.0913159
3559	ELL2	0.0913159
3669	EPPIN.....EPPIN.WFDC6	0.0913159
5003	HDAC6	0.0913159
5230	HNRNPC	0.0913159
5898	KCNA3	0.0913159
7255	MIR6805.....RPL28	0.0913159
7675	MYT1L	0.0913159
7758	NCAPG	0.0913159
7779	NCOA4	0.0913159
7809	NDUFA13	0.0913159
8507	PAXBP1	0.0913159
8792	PI4K2A	0.0913159
9155	PPIA	0.0913159
9217	PPP2R5C	0.0913159
9283	PRICKLE4.....TOMM6	0.0913159
10010	RNASE1	0.0913159
10177	RP5.882O7.1	0.0913159
10247	RPL38	0.0913159
10387	RUNX3	0.0913159
11073	SLC7A7	0.0913159
11255	SOCS5	0.0913159
11916	TFPI	0.0913159
12179	TMPRSS15	0.0913159
12685	UBIAD1	0.0913159
12697	UBR5	0.0913159
12698	UBR7	0.0913159
13144	ZBTB38	0.0913159
13190	ZFAND5	0.0913159
13455	ZNF721	0.0913159
132	ACN9	0.0913459
3312	DSG1	0.0913499
405	AKIP1	0.0913528
12968	WDR25	0.091438
4262	FURIN	0.0914717
8667	PDZD3	0.0914791
3908	FAM224A	0.0915442
6390	LIFR	0.0916171
1630	CARD9.....DNLZ	0.091623
3135	DKKL1	0.0916387
13390	ZNF492	0.0916603
7422	MRPL28	0.0916715
3934	FAM86A	0.0917017
11290	SP1	0.0917315
12527	TTC18	0.0917315
9504	PTGER4P2.CDK2AP2P2	0.0917413
2806	CYB5R4	0.0917419
3454	EFHD1	0.0918524
625	APBB1IP	0.0918559
4530	GKN1	0.0919058
10466	SAT1.....ZSWIM8	0.0919206
2684	CT62	0.0919441
1372	C17orf85	0.0919879
8946	PLEKHH3	0.0920626
204	ADAM15	0.0921314
3737	ETAA1	0.0921314
12369	TRAV8.3	0.0921515
4753	GPRC5D	0.092207
9244	PRAMEF1.....PRAMEF2	0.0922154
2717	CTNNAL1	0.0922214
2832	CYP26A1	0.092329
7634	MYL6B	0.0923414
5769	IRS1	0.092354
3619	ENPEP	0.0924396
5795	ITGA5	0.0924396
2415	COL15A1	0.0924402
8554	PCDHGA8	0.0924482
5064	HIC1	0.0924506
7697	NAALADL1	0.09249
8382	OVOL3	0.0925022
12914	VPS37B	0.0925664
9982	RIMS1	0.092602
13394	ZNF507	0.092608
759	ARHGEF9	0.0926393
882	ATAD3A.....ATAD3B	0.0926393
937	ATP2B2	0.0926393
983	ATP7A	0.0926393
1001	ATXN1	0.0926393
2242	CKLF	0.0926393
2447	COLGALT1	0.0926393
2491	COX15	0.0926393
2734	CTSC	0.0926393
2759	CUTA	0.0926393
3496	EIF1AY	0.0926393
3666	EPO	0.0926393
3998	FBXO34	0.0926393
4007	FBXO9	0.0926393
4130	FLII	0.0926393
4152	FLVCR2	0.0926393
4443	GDF11	0.0926393
4595	GNAQ	0.0926393
4941	HAGH	0.0926393
5215	HNF4A	0.0926393
5617	IL1A	0.0926393
5947	KCNK5	0.0926393
6117	KITLG	0.0926393
6194	KNTC1	0.0926393
6302	LAPTM4A	0.0926393
6449	LINC00950	0.0926393
7685	N4BP3	0.0926393
8839	PILRA	0.0926393
9213	PPP2R3C	0.0926393
9648	RAB28	0.0926393
10130	RP11.403P17.4	0.0926393
10791	SIAH2	0.0926393
10795	SIGLEC1	0.0926393
11082	SLC9A3R1	0.0926393
11307	SPAG7	0.0926393
11499	STAG2	0.0926393
12657	UBE2D4	0.0926393
12893	VKORC1	0.0926393
6098	KIR2DL1	0.0926619
5489	IFNGR2	0.0927409
7787	NCS1	0.0927655
3390	E4F1	0.0927771
6223	KRT19P2.....MIR492	0.0928051
12375	TREH	0.0928499
12972	WDR4	0.0929024
2908	DBET.....DUX3.....DUX4.....DUX4L1.....DUX4L2.....DUX4L24.....DUX4L3.....DUX4L4.....DUX4L5.....DUX4L6.....DUX4L7.....DUX4L8.....LOC100133400.....LOC100287823.....LOC100288289.....LOC100291626.....LOC652301	0.0930197
11053	SLC6A13	0.0930699
4646	GOLM1	0.0930928
2882	CYTL1	0.0931955
2446	COLEC12	0.0934408
2952	DCTN4	0.0934905
9637	RAB17	0.093523
4289	FZD2	0.093566
8339	OR7E47P	0.0936053
6406	LIM2	0.0936772
7996	NOL10	0.0937104
3110	DIAPH3	0.0937311
12122	TMEM212	0.093784
5210	HMX1	0.0937854
5365	HSPB2	0.0938612
1144	BCL2L14	0.0939391
4946	HAND2.AS1	0.0939627
122	ACD	0.0939627
764	ARID4B	0.0939627
1132	BCKDHA	0.0939627
1303	BTN3A2	0.0939627
1814	CCT3.....LOC101927137	0.0939627
1893	CD83	0.0939627
2098	CERS6	0.0939627
2166	CHMP4A.....TM9SF1	0.0939627
2254	CLCA2	0.0939627
2482	CORO1B	0.0939627
2958	DCUN1D4	0.0939627
3294	DRD2	0.0939627
3455	EFHD2	0.0939627
4014	FCAR	0.0939627
4261	FUCA1	0.0939627
4869	GTF2I.....GTF2IP1.....LOC100093631	0.0939627
4960	HAUS5	0.0939627
5131	HIST3H2A	0.0939627
5195	HMGN1	0.0939627
6111	KIR3DL3	0.0939627
6205	KRCC1	0.0939627
6967	MAPKAPK3	0.0939627
7269	MIS12	0.0939627
7273	MITF	0.0939627
7279	MKNK1	0.0939627
7438	MRPL9	0.0939627
7590	MYB	0.0939627
7825	NDUFB1	0.0939627
8212	NXF1	0.0939627
8227	OAS3	0.0939627
8759	PHEX	0.0939627
8800	PIBF1	0.0939627
9710	RAD52	0.0939627
10306	RPS4X	0.0939627
10636	SEPTIN.4	0.0939627
10723	SFTPB	0.0939627
10768	SHANK2	0.0939627
10938	SLC25A38	0.0939627
11565	STX10	0.0939627
11718	TAOK1	0.0939627
11791	TBX2	0.0939627
12053	TM9SF4	0.0939627
12730	UGT2B15	0.0939627
12930	VRK3	0.0939627
12897	VNN2	0.093968
8463	PAPOLB	0.0939982
13210	ZFY	0.0941353
8537	PCDHA5	0.0941434
10127	RP11.348B17.1	0.0941457
11621	SUSD5	0.0941588
5922	KCNH4	0.0942067
5750	IQSEC2	0.0942495
11986	TIGD6	0.0942535
6606	LOC101929777.....WNT3	0.0943097
9795	RBBP4P4.....RBBP4P4	0.09433
9126	POU5F1P4	0.0943336
10899	SLC22A1	0.0943598
7980	NME8	0.0944287
8143	NT5DC2	0.0944475
5924	KCNIP1	0.0944688
5107	HIST1H2BL	0.0945995
4995	HCRTR1	0.0946119
10255	RPL6	0.0946472
5104	HIST1H2BH	0.0947826
12605	TWIST1	0.0947834
5739	IQCA1	0.0948349
8673	PDZRN4	0.094858
8933	PLEK2	0.0949949
4316	GABPA	0.0949956
2115	CFI	0.0950276
6135	KLF8	0.095041
9012	PNLIP	0.0950747
1267	BRIP1	0.0950879
4194	FOXE3	0.0951006
5919	KCNG2	0.0951139
11833	TCP11	0.0951507
13267	ZNF16	0.0951661
9143	PPBPP2	0.0951772
13148	ZBTB44	0.095236
151	ACRV1	0.0952861
193	ACVR1B	0.0952861
256	ADD1	0.0952861
633	APEX2	0.0952861
1052	B4GALT1	0.0952861
1069	BAD	0.0952861
1208	BLZF1	0.0952861
1249	BRCA1	0.0952861
1374	C18orf32.....RPL17.....RPL17.C18orf32.....SNORD58A.....SNORD58B.....SNORD58C	0.0952861
2189	CHRNA3	0.0952861
2937	DCLK2	0.0952861
3310	DSE	0.0952861
3793	EZH1	0.0952861
4376	GAP43	0.0952861
4831	GSN	0.0952861
4949	HAP1	0.0952861
5046	HEY1	0.0952861
5167	HLA.F	0.0952861
6005	KHDRBS1	0.0952861
6180	KLRC3	0.0952861
6299	LANCL1	0.0952861
7101	MED6	0.0952861
7328	MMP26	0.0952861
7392	MPST	0.0952861
8110	NRF1	0.0952861
8516	PBXIP1	0.0952861
8530	PCDH7	0.0952861
8795	PI4KB	0.0952861
8862	PITX1	0.0952861
9048	POLDIP3	0.0952861
9193	PPP1R17	0.0952861
9723	RALB	0.0952861
10228	RPL27	0.0952861
10257	RPL7A.....SNORD24.....SNORD36A.....SNORD36B	0.0952861
10476	SCAF11	0.0952861
10628	SENP6	0.0952861
10648	SERINC1	0.0952861
10931	SLC25A28	0.0952861
11600	SULT2A1	0.0952861
12015	TKT	0.0952861
12024	TLK2	0.0952861
12078	TMEM11	0.0952861
12129	TMEM243	0.0952861
12474	TSC22D3	0.0952861
12665	UBE2K	0.0952861
12708	UCHL5	0.0952861
12910	VPS28	0.0952861
8498	PAX1	0.0953367
9034	POF1B	0.0953453
10861	SLC13A2	0.0953596
2860	CYP3A7.....CYP3A7.CYP3AP1	0.0953776
7389	MPPED1	0.0953776
8566	PCK2	0.0954878
5915	KCNE2	0.095499
2661	CSPG4P1Y	0.0955214
9853	RCAN2	0.0955865
8247	ODF2	0.0956217
10996	SLC35F2	0.0957146
11606	SUMO4	0.0957751
3997	FBXO31	0.0957939
1851	CD2AP	0.0958255
7704	NACAD	0.0958466
6105	KIR2DS2	0.0959059
5006	HDC	0.095919
11739	TAS2R4	0.095934
12966	WDR18	0.0959539
8459	PANX1	0.0960965
3103	DHX58	0.0961009
13220	ZIC3	0.0961066
2181	CHRFAM7A.....CHRNA7.....LOC101929970.....LOC101930361	0.0961267
2258	CLCF1	0.0962047
8687	PEMT	0.096234
11205	SNORA5B.....TBRG4	0.096234
6033	KIAA0509	0.0963366
7541	MTMR6	0.0963468
11563	STT3A	0.0963545
4447	GDF5	0.0964023
11509	STARD13	0.0964278
7954	NKX2.2	0.0965417
2082	CEP55	0.0965977
329	AGL	0.0966095
920	ATP11A	0.0966095
1423	C20orf24.....TGIF2.C20orf24	0.0966095
1661	CAT	0.0966095
2108	CFD	0.0966095
2639	CSGALNACT2	0.0966095
2817	CYHR1	0.0966095
3082	DHPS	0.0966095
3879	FAM174B	0.0966095
4520	GJB3	0.0966095
5010	HDHD1	0.0966095
5035	HERC4	0.0966095
5049	HFE	0.0966095
5179	HMG20B	0.0966095
5239	HNRNPL	0.0966095
5444	IDH3G	0.0966095
5609	IL17RA	0.0966095
5753	IRAK3	0.0966095
5995	KDM6A	0.0966095
6335	LDB3	0.0966095
6431	LINC00341.....SYNE3	0.0966095
6850	MAF	0.0966095
6891	MALT1	0.0966095
7210	MIF	0.0966095
7227	MIR22.....MIR22HG	0.0966095
7720	NAP1L2	0.0966095
8084	NR1I2	0.0966095
8120	NRP2	0.0966095
8123	NRXN1	0.0966095
8213	NXF2.....NXF2B	0.0966095
8907	PLAC8	0.0966095
8965	PLOD2	0.0966095
9267	PRDX2	0.0966095
9437	PSMA7	0.0966095
11150	SMG7	0.0966095
11595	SULT1A1	0.0966095
11938	TGM4	0.0966095
12142	TMEM33	0.0966095
12180	TMPRSS2	0.0966095
12285	TOX3	0.0966095
13255	ZNF136	0.0966095
13285	ZNF207	0.0966095
6412	LIME1.....ZGPAT	0.0966337
2223	CIDEC	0.0966506
9323	PRL	0.0966609
4743	GPR85	0.0966929
9452	PSMC4	0.0967047
2151	CHI3L2	0.0967466
565	ANO3	0.0967637
2016	CDY1	0.0967666
7503	MT1M	0.0967883
2918	DBR1	0.0968172
2294	CLEC4E	0.096842
6531	LOC100507630	0.0968607
5558	IGKC.....IGKV1.5.....IGKV1.5.....IGL.	0.0968938
11736	TAS2R14	0.0969191
4114	FKBP1B.....MFSD2B	0.0969599
12832	UTP20	0.0969641
1716	CCDC30	0.0970031
1674	CBLC	0.0970067
4369	GALR1	0.0970309
1297	BTK	0.0970774
11251	SOBP	0.0970774
521	ANGPT4	0.0970977
11097	SLCO5A1	0.0971253
1241	BPHL	0.0971402
10560	SDK2	0.0971494
5456	IFI27	0.097178
2552	CRABP1	0.0971788
9915	RFPL2	0.0971875
12272	TOP2B	0.0972371
6272	LA16c.381G6.1	0.0972647
9886	RELB	0.0972819
6229	KRT31	0.0972949
3869	FAM155B	0.0973152
6750	LRRC37A3	0.0973254
1946	CDH19	0.0973259
9327	PRM2	0.09734
3901	FAM212B.....LOC101928718	0.0973561
7666	MYOM1	0.0973871
5322	HS6ST1	0.0974731
6623	LOC101930578.....MRPS31P5.....THSD1	0.097476
4401	GBA.....GBAP1	0.0975193
3609	ENDOU	0.0975316
3689	ERC2	0.0975381
5337	HSD3B1	0.0976261
12182	TMPRSS4	0.0976583
11488	ST6GALNAC5	0.097671
2419	COL19A1	0.0976786
4633	GOLGA2P7.....LOC101929479.....LOC642423.....LOC727751.....LOC80154	0.0977731
12922	VPS52	0.0977824
11321	SPATA31A1.....SPATA31A3.....SPATA31A5.....SPATA31A6.....SPATA31A7	0.0978163
5772	IRX4	0.0978395
746	ARHGEF17	0.0978805
403	AKAP8L	0.097933
894	ATF7IP	0.097933
921	ATP11B	0.097933
986	ATP8A2	0.097933
1288	BTD	0.097933
1596	CAMKMT	0.097933
1965	CDK12	0.097933
2293	CLEC4A	0.097933
2299	CLIC1	0.097933
2622	CRYM	0.097933
2739	CTSH	0.097933
3322	DSTYK	0.097933
3396	EBLN2	0.097933
3516	EIF3G	0.097933
3557	ELK4	0.097933
3922	FAM53C	0.097933
4144	FLOT2	0.097933
4606	GNB5	0.097933
4792	GRIN1	0.097933
5146	HLA.DMB	0.097933
5364	HSPB11	0.097933
6469	LMAN1	0.097933
6553	LOC101060275.....LOC101929910.....LOC613037.....NPIPA5.....NPIPB11.....NPIPB3.....NPIPB4.....NPIPB5	0.097933
6874	MAGED1	0.097933
6972	MAPRE2	0.097933
7008	MAZ	0.097933
7049	MCM3AP	0.097933
7128	MET	0.097933
7358	MON2	0.097933
7374	MPDZ	0.097933
7511	MTARC1	0.097933
7543	MTMR9	0.097933
7674	MYT1	0.097933
8061	NPR2	0.097933
8062	NPR3	0.097933
8254	OGFR	0.097933
8255	OGFRL1	0.097933
8650	PDLIM2	0.097933
8960	PLK3	0.097933
9500	PTGER1	0.097933
9623	R3HCC1	0.097933
9757	RAPGEF3	0.097933
9870	RDX	0.097933
10588	SEC61G	0.097933
10896	SLC1A7	0.097933
10982	SLC34A1	0.097933
11308	SPAG8	0.097933
11691	TAF1	0.097933
12074	TMEM104	0.097933
12429	TRIP4	0.097933
13192	ZFC3H1	0.097933
6383	LHX1	0.0980079
1385	C19orf73	0.0980207
11018	SLC3A1	0.0980438
12046	TM6SF1	0.0980775
12549	TTLL1	0.098107
5531	IGH.....IGHA2.....IGHD.....IGHG1	0.0981604
7026	MBTPS2.....YY2	0.0981862
8204	NUPL1	0.0981862
2605	CRYAA	0.0982006
7609	MYH1	0.0982337
11667	SYT2	0.0983101
3115	DIO1	0.0983145
157	ACSL4	0.0983569
1637	CARTPT	0.0983647
8619	PDE5A	0.0983723
8869	PKD1P1	0.098392
4001	FBXO40	0.0984772
1006	ATXN3L	0.0985043
12371	TRBV5.2.....TRBV5.2	0.0985979
3239	DOCK1	0.0986042
3870	FAM160B2	0.0986042
2870	CYP4F8	0.098606
13360	ZNF385D	0.098723
7100	MED4	0.0987504
6347	LEFTY1	0.0987993
8297	OR1D2	0.0988228
2268	CLDN1	0.098994
12575	TUBB2A.....TUBB2B	0.0990055
6582	LOC101928589.....TMEM164	0.0990464
5944	KCNK15	0.0990496
3575	ELSPBP1	0.0990659
767	ARID5B	0.0990702
306	AF198444	0.0990703
11566	STX11	0.0992234
4536	GLDC	0.0992556
273	ADM	0.0992564
351	AHCYL1	0.0992564
672	APOOL	0.0992564
765	ARID4B.....RBM34	0.0992564
881	ATAD2B	0.0992564
998	ATRN	0.0992564
1019	AUTS2	0.0992564
1147	BCL2L2.....BCL2L2.PABPN1.....PABPN1	0.0992564
1280	BST2	0.0992564
1538	CACNA1A.....LOC100507353	0.0992564
1622	CAPRIN1	0.0992564
1994	CDKN1B	0.0992564
2393	CNTNAP2	0.0992564
2511	COX7C	0.0992564
2585	CRKL	0.0992564
3636	EPAS1	0.0992564
4003	FBXO42	0.0992564
4284	FYB	0.0992564
4358	GALNT10	0.0992564
4808	GRM5	0.0992564
4923	H2AFV	0.0992564
5097	HIST1H2AM	0.0992564
5169	HLA.G	0.0992564
5431	ICOSLG	0.0992564
5579	IGSF9B	0.0992564
5923	KCNH6	0.0992564
6441	LINC00623.....LINC00869	0.0992564
6720	LRP1	0.0992564
6896	MAN1A2	0.0992564
7022	MBP	0.0992564
7565	MUC3B	0.0992564
7658	MYO7A	0.0992564
7820	NDUFAF1	0.0992564
7830	NDUFB4	0.0992564
8647	PDK3	0.0992564
8900	PLA2G5	0.0992564
9469	PSME1	0.0992564
9524	PTMS	0.0992564
9884	REL	0.0992564
9949	RGS6	0.0992564
9961	RHD	0.0992564
10242	RPL36	0.0992564
10486	SCAND2P	0.0992564
10712	SFI1	0.0992564
11040	SLC52A2	0.0992564
11291	SP100	0.0992564
11490	ST8SIA1	0.0992564
11520	STAT6	0.0992564
11550	STMN4	0.0992564
11772	TBCC	0.0992564
11783	TBL3	0.0992564
12216	TNFSF10	0.0992564
12365	TRAPPC8	0.0992564
12389	TRIM14	0.0992564
13121	ZAK	0.0992564
13310	ZNF248	0.0992564
2977	DDRGK1	0.0993237
6439	LINC00597	0.0993482
2538	CPS1.IT1	0.0993877
5279	HOXD10	0.099396
3980	FBXL15	0.099426
3919	FAM50A	0.0994435
11229	SNTG2	0.0994625
1689	CBX8	0.099469
139	ACOT8	0.0994885
6230	KRT32	0.0995251
4506	GIP	0.0995452
1412	C1QB	0.0996685
13286	ZNF208.....ZNF595.....ZNF718	0.099683
11467	SSX1	0.0996966
1771	CCL8	0.0997168
4080	FGF9	0.0997631
3377	DYRK3	0.0997904
7402	MREG	0.0998254
12993	WDR76	0.0998268
4098	FHOD1	0.0998314
3863	FAM149A	0.0998328
4857	GTF2B	0.0998471
6215	KRT15	0.0999158
2922	DCAF13	0.099917
10521	SCN5A	0.0999209
11741	TAS2R8	0.0999233
1640	CASC5	0.0999577
8997	PMP2	0.100004
924	ATP13A2	0.100023
3049	DES.....SUPT20H	0.100055
6284	LAMA5	0.100079
12829	UTP11L	0.100084
3262	DPEP3	0.100119
8620	PDE6A	0.100121
5302	HPSE2	0.100173
6068	KIF15	0.100386
13386	ZNF471	0.100412
10495	SCD5	0.100437
10662	SERPINB10	0.100444
6246	KRT8	0.10047
8188	NUP155	0.10047
333	AGO3	0.10058
391	AKAP10	0.10058
710	ARFIP2	0.10058
853	ASH2L	0.10058
1217	BMP5	0.10058
1623	CAPRIN2	0.10058
1999	CDKN2C	0.10058
3251	DOK4	0.10058
3473	EGFR	0.10058
3740	ETFB	0.10058
3788	EXTL3	0.10058
3808	F5	0.10058
4835	GSR	0.10058
4914	GZMA	0.10058
5316	HS1BP3	0.10058
5591	IKZF5	0.10058
5848	JAKMIP2	0.10058
6330	LCP1	0.10058
7298	MLLT4	0.10058
7400	MRC2	0.10058
7755	NCAN	0.10058
8189	NUP160	0.10058
9151	PPFIA3	0.10058
9319	PRKRIR	0.10058
9409	PRUNE2	0.10058
9649	RAB29	0.10058
9848	RBPMS	0.10058
10813	SIPA1L3	0.10058
11153	SMG9	0.10058
11268	SORT1	0.10058
11525	STC2	0.10058
11768	TBC1D9B	0.10058
12271	TOP2A	0.10058
12899	VOPP1	0.10058
13074	XRCC1	0.10058
13168	ZCCHC14	0.10058
13363	ZNF395	0.10058
13382	ZNF451	0.10058
7365	MORN1	0.100667
12323	TPSB2	0.100669
12052	TM9SF3	0.100687
2175	CHP2	0.100818
11776	TBCEL	0.100823
1524	CA5BP1	0.100836
6453	LINC01140	0.100836
11322	SPATA31C2	0.100873
10093	ROM1	0.10093
10503	SCGB1D2	0.101066
12619	TXNL4B	0.101093
4415	GCC1	0.101115
5702	INPP5F	0.101153
8658	PDPR	0.101179
4432	GCNT2	0.101188
3394	EBF2	0.101192
13402	ZNF536	0.101209
11541	STK3	0.101215
2014	CDX2	0.101272
10186	RPAP1	0.101279
4509	GIPR	0.101282
9337	PRO1596	0.101316
11101	SLIT2	0.101355
2170	CHN1	0.101419
12764	UPK3A	0.101501
7737	NAV2	0.101502
9094	POMT1	0.101516
933	ATP2A1	0.101549
9019	PNMT	0.101582
867	ASPHD1	0.101634
7139	METTL2A.....METTL2B	0.101663
2152	CHIA	0.10173
6376	LGR4	0.101736
6291	LAMC3	0.101762
2148	CHGA	0.101796
1257	BRD7P3	0.10182
2677	CSTA	0.101844
246	ADCY1	0.101903
395	AKAP17A	0.101903
1309	BTRC	0.101903
1926	CDC42EP4	0.101903
2420	COL1A1	0.101903
2696	CTBS	0.101903
2954	DCTN6	0.101903
3054	DFFA	0.101903
3328	DTX2P1.UPK3BP1.PMS2P11	0.101903
3442	EEF1G.....MIR3654	0.101903
3556	ELK3	0.101903
3616	ENOSF1	0.101903
4558	GLT8D1	0.101903
4825	GSDMB	0.101903
5055	HGS	0.101903
5158	HLA.DQB1.....HLA.DRB1.....HLA.DRB4.....HLA.DRB5.....LOC100996809.....LOC101060835	0.101903
5684	ING2	0.101903
6132	KLF5	0.101903
7455	MRPS31	0.101903
7466	MS4A4A	0.101903
7667	MYOM2	0.101903
7707	NADK	0.101903
7968	NLRP3	0.101903
8096	NR4A1	0.101903
8105	NRBP1	0.101903
8899	PLA2G4C	0.101903
10221	RPL23A	0.101903
10262	RPLP2	0.101903
10325	RPS9	0.101903
10738	SGSH	0.101903
10745	SH2D1A	0.101903
11267	SORL1	0.101903
11398	SRC	0.101903
12164	TMEM80	0.101903
12252	TNS1	0.101903
12393	TRIM2	0.101903
12559	TTTY15	0.101903
13415	ZNF580	0.101903
6830	LYRM9	0.101929
449	ALDOAP2	0.101933
3699	EREG	0.101964
5871	KANK1	0.10214
7550	MTRF1	0.10214
4502	GINS1	0.102148
4799	GRIP2	0.102165
4611	GNG13	0.102183
5123	HIST1H4F.....HIST1H4G	0.102235
12756	UPB1	0.102254
6853	MAFG	0.102337
8365	OSGIN1	0.102409
11027	SLC47A1	0.102466
8864	PITX3	0.102534
8747	PGR	0.10254
7876	NETO2	0.102627
6866	MAGEA9.....MAGEA9B	0.10263
12733	UGT2B4	0.102711
6990	MAS1	0.102751
8205	NUPL2	0.102782
11787	TBRG4	0.102782
9923	RFX4	0.102814
1450	C3orf14	0.102871
4054	FEZF2	0.102897
10879	SLC17A4	0.102988
4166	FNBP1L	0.103008
12135	TMEM257	0.103089
9957	RHBDL1	0.103139
2729	CTRB2	0.103145
1010	ATXN8OS	0.103153
9514	PTH	0.1032
72	ABHD5	0.103227
347	AGTR2	0.103227
490	AMD1	0.103227
678	APTX	0.103227
956	ATP5J	0.103227
1609	CAP2	0.103227
1652	CASP8	0.103227
1686	CBX5	0.103227
1870	CD46	0.103227
2583	CRISPLD2	0.103227
3067	DGKA	0.103227
3290	DR1	0.103227
3504	EIF2B4	0.103227
3597	EMP3	0.103227
3866	FAM153A.....FAM153B.....FAM153C.....LOC100507387.....LOC101928349.....LOC101930363	0.103227
4843	GSTM2	0.103227
4902	GUSBP11	0.103227
4993	HCRP1	0.103227
5137	HK1	0.103227
5145	HLA.DMA	0.103227
6187	KMT2A	0.103227
6631	LOC102724364.....SEC22B	0.103227
6690	LPAR6	0.103227
6730	LRP6	0.103227
7037	MCCC2	0.103227
7063	MCTS1	0.103227
7071	MDM1	0.103227
7090	MED17	0.103227
8473	PARD3	0.103227
8857	PITPNB	0.103227
9108	PORCN	0.103227
9366	PRPH	0.103227
9924	RFX5	0.103227
10290	RPS19	0.103227
10329	RRAD	0.103227
10333	RRAGD	0.103227
10464	SASH3	0.103227
10558	SDHC	0.103227
10609	SEMA3F	0.103227
10644	SERF1A.....SERF1B	0.103227
11468	SSX2.....SSX2B	0.103227
11650	SYNGR2	0.103227
12051	TM9SF2	0.103227
12251	TNRC6B	0.103227
12521	TSTA3	0.103227
12672	UBE2Q1	0.103227
12956	WBP4	0.103227
13325	ZNF276	0.103227
13419	ZNF589	0.103227
4588	GNA14	0.103246
9100	PON3	0.103247
11634	SYCE1L	0.103278
198	ACYP1	0.103281
2407	COG7	0.103307
4071	FGF21	0.103378
11708	TAF7	0.103404
12332	TRA......YME1L1	0.103404
13128	ZBED8	0.103419
7688	NAA11	0.103425
11762	TBC1D31	0.103445
6369	LGALS7.....LGALS7B	0.103463
8394	P2RX3	0.103464
11686	TACR2	0.103467
13425	ZNF613	0.103486
11050	SLC6A10P.....SLC6A10PB.....SLC6A8	0.103491
2244	CKM	0.103567
3077	DHCR24	0.103569
6727	LRP4	0.103577
3962	FASTKD3	0.103606
2149	CHGB	0.103608
10061	RNF32	0.103637
7545	MTNR1B	0.103645
13357	ZNF365	0.103654
3586	EMD	0.103659
1586	CALY	0.103705
2476	COQ4	0.103717
8992	PMF1	0.103717
6236	KRT37	0.103776
8474	PARD6A	0.103874
1567	CADPS	0.103945
1174	BEX4	0.103945
7417	MRPL2	0.103995
12891	VIPR1	0.104023
10368	RTDR1	0.104061
1821	CCT8L2	0.104079
12037	TLX1	0.104083
165	ACTA1	0.104099
10441	SALL2	0.104172
8538	PCDHA5.....PCDHA6	0.104203
1152	BCL7C	0.104238
1729	CCDC70	0.104324
1236	BOLA2.....SMG1P2.....SMG1P5	0.104327
13	AAR2	0.104334
9174	PPM1E	0.10436
13082	XYLT2	0.10437
13503	ZSCAN5A	0.104514
5706	INS	0.10452
8935	PLEKHA2	0.104534
6621	LOC101930324.....NSF	0.104545
475	ALPK1	0.10455
516	ANG	0.10455
1107	BBS4	0.10455
1273	BRWD1	0.10455
1551	CACNB1	0.10455
1712	CCDC22	0.10455
2042	CELF2	0.10455
2741	CTSL	0.10455
2991	DDX27	0.10455
3425	EDF1	0.10455
3521	EIF3L	0.10455
3704	ERH	0.10455
3785	EXT2	0.10455
3850	FAM127A	0.10455
4202	FOXJ3	0.10455
4387	GAS6	0.10455
5204	HMHA1	0.10455
5323	HSBP1	0.10455
5724	INVS	0.10455
5812	ITGB5	0.10455
6073	KIF1A	0.10455
6743	LRRC23.....RPL13P5	0.10455
6910	MAP1A	0.10455
7910	NFRKB	0.10455
8341	ORAI3	0.10455
8344	ORC3	0.10455
8575	PCNX	0.10455
8786	PHTF1	0.10455
8882	PKNOX1	0.10455
9375	PRR14	0.10455
9541	PTPN21	0.10455
9867	RDH11	0.10455
9941	RGS16	0.10455
10301	RPS29	0.10455
10590	SEC63	0.10455
11194	SNCG	0.10455
12628	TYROBP	0.10455
12795	USP16	0.10455
12875	VEGFB	0.10455
13413	ZNF574	0.10459
501	AMOT	0.104611
13313	ZNF254	0.104618
10499	SCG3	0.104623
717	ARHGAP11A	0.104673
6599	LOC101929272	0.104722
1433	C22orf46	0.104729
11104	SLITRK5	0.104754
12188	TMSB4Y	0.104754
6567	LOC101927550	0.104809
1443	C2orf49	0.104835
100	AC074212.6	0.104859
6204	KRBOX4	0.10492
6761	LRRC75B	0.104955
1204	BLOC1S1.RDH5.....RDH5	0.104963
11627	SV2A	0.104999
4998	HDAC11	0.10501
511	ANAPC10	0.105038
1431	C22orf29.....GNB1L	0.105039
7217	MINPP1	0.105056
8535	PCDHA2	0.105057
9253	PRCP	0.105082
3314	DSG3	0.105102
4074	FGF3	0.105185
8240	OCLM	0.105202
7618	MYH6	0.105217
2209	CHST5	0.105323
4438	GDAP1	0.105341
38	ABCB8.....ASIC3	0.10537
10363	RSRC1	0.10541
6097	KIN	0.10544
9056	POLI	0.10547
1401	C1orf216	0.105475
3975	FBP1	0.105475
8672	PDZRN3	0.105483
11466	SSUH2	0.105489
2596	CRP	0.105534
4720	GPR21	0.105552
11777	TBK1	0.105612
7404	MRGBP	0.105672
4210	FOXN3.AS2	0.105697
1467	C5orf15	0.105717
5670	IMPA1	0.105728
10886	SLC18A3	0.10574
573	ANTXR1	0.105791
8481	PARN	0.105791
2514	CPA1	0.105847
532	ANKHD1.....ANKHD1.EIF4EBP3	0.105873
900	ATG14	0.105873
1219	BMP7	0.105873
1503	C9orf114	0.105873
1866	CD4	0.105873
1995	CDKN1C	0.105873
2265	CLCN7	0.105873
3119	DIP2C	0.105873
3283	DPYD	0.105873
3307	DSCC1	0.105873
4303	G6PC3	0.105873
4349	GAL	0.105873
4701	GPR135	0.105873
5074	HINT1	0.105873
5180	HMGA1	0.105873
5274	HOXC4	0.105873
5342	HSF2	0.105873
5679	INADL	0.105873
6537	LOC100862671.....SRCAP	0.105873
7340	MNDA	0.105873
7694	NAA60	0.105873
8065	NPTN	0.105873
8603	PDCD6IP	0.105873
8939	PLEKHA8P1	0.105873
9272	PRELP	0.105873
9873	RECQL	0.105873
9898	RET	0.105873
9984	RIMS3	0.105873
10263	RPLP2.....SNORA52	0.105873
10398	RXRB	0.105873
10933	SLC25A30	0.105873
11405	SREK1	0.105873
11978	THY1	0.105873
12026	TLL2	0.105873
12128	TMEM242	0.105873
12504	TSPO	0.105873
12622	TXNRD3.....TXNRD3NB	0.105873
12683	UBE4B	0.105873
13171	ZCCHC4	0.105873
6536	LOC100652931.....RBMY2FP	0.105911
12203	TNFRSF11A	0.105979
2192	CHRNA6	0.106061
7419	MRPL22	0.106093
6521	LOC100506504	0.10612
1933	CDCA3	0.106136
8662	PDSS2	0.106145
5837	IVL	0.106147
8812	PIGH	0.106268
1711	CCDC19	0.106351
12547	TTI2	0.106386
452	ALG11.....UTP14A.....UTP14C	0.106413
12178	TMPRSS11E	0.106555
10890	SLC1A1	0.106557
3321	DSTNP2	0.106573
9101	POP1	0.106577
7299	MLLT4.AS1	0.106585
8407	P2RY4	0.10659
727	ARHGAP29	0.106614
10871	SLC16A4	0.106638
6604	LOC101929726	0.106649
5408	HYI	0.106665
5728	IPO13	0.106669
6218	KRT18P38.....KRT18P38	0.106755
8666	PDZD2	0.106775
11900	TFAP4	0.106958
4744	GPR87	0.107017
12280	TOR1AIP2	0.107065
6314	LASP1	0.107071
222	ADAMDEC1	0.107143
3765	EXD3	0.107157
272	ADK	0.107197
815	ARR3	0.107197
1446	C2orf72	0.107197
1483	C6orf48	0.107197
2222	CIDEB	0.107197
2234	CIZ1	0.107197
2285	CLEC10A	0.107197
2786	CXCR5	0.107197
2992	DDX27.....SS18	0.107197
2997	DDX3Y	0.107197
3730	ESR2	0.107197
4157	FMO4	0.107197
4907	GYG2	0.107197
5296	HPRT1	0.107197
5630	IL21R	0.107197
5889	KAZN	0.107197
6298	LAMTOR5	0.107197
6954	MAPK14	0.107197
7096	MED25	0.107197
7275	MKKS	0.107197
7976	NME4	0.107197
8729	PGAP1	0.107197
8803	PID1	0.107197
9009	PMVK	0.107197
9499	PTGDS	0.107197
9821	RBM25	0.107197
10210	RPL15	0.107197
10286	RPS16	0.107197
10332	RRAGC	0.107197
10390	RUVBL1	0.107197
10459	SARS	0.107197
10981	SLC33A1	0.107197
11411	SRI	0.107197
11598	SULT1C2	0.107197
11670	SZRD1	0.107197
11688	TACSTD2	0.107197
12539	TTC38	0.107197
12859	VAV3	0.107197
13066	XPNPEP1	0.107197
13116	YWHAH	0.107197
10686	SET	0.107228
1386	C19orf80	0.107257
12440	TRMT44	0.107354
11376	SPRY1	0.107366
6039	KIAA0895	0.107381
2	A2M	0.107434
2159	CHM	0.107502
13366	ZNF41	0.107517
3862	FAM13C	0.107522
5939	KCNJ9	0.107524
9584	PUS7L	0.107573
7544	MTNR1A	0.107663
7838	NDUFS2	0.107669
10999	SLC35G2	0.107713
8785	PHOX2B	0.107745
11591	SUGCT	0.107746
10036	RNF126P1	0.10778
7016	MBL2	0.107878
3161	DMBT1	0.107887
4651	GORASP1	0.107904
4088	FGGY	0.107959
1534	CABP2	0.108
3573	ELP5	0.108017
2504	COX6CP2.....COX6CP2	0.108033
8972	PLSCR2	0.108051
3797	F11	0.108056
496	AMHR2	0.108072
5095	HIST1H2AK	0.108146
7452	MRPS27	0.108272
10884	SLC18A1	0.108273
9932	RGP1	0.108276
3848	FAM120C	0.10831
8267	OLFML3	0.108349
4512	GJA1	0.10844
6332	LCT	0.108463
6007	KHDRBS3	0.108519
318	AGAP10.....AGAP11.....AGAP4.....AGAP5.....AGAP9.....BMS1P5.....CTGLF12P.....LOC101060581	0.10852
1862	CD3D	0.10852
2350	CMTR1	0.10852
2466	COPS5	0.10852
2880	CYTH4	0.10852
4570	GLYR1.....SEPT6	0.10852
5268	HOXB7	0.10852
5657	IL6ST	0.10852
5834	ITSN1	0.10852
6479	LMNB1	0.10852
6811	LY6E	0.10852
6991	MASP1	0.10852
7065	MDC1	0.10852
7397	MR1	0.10852
8166	NUDC	0.10852
9212	PPP2R3A	0.10852
9797	RBBP6	0.10852
9838	RBMS2	0.10852
9854	RCAN3	0.10852
9859	RCHY1	0.10852
10235	RPL30	0.10852
10355	RSAD1	0.10852
10446	SAMHD1	0.10852
10737	SGPP1	0.10852
11340	SPG11	0.10852
11476	ST14	0.10852
11698	TAF1B	0.10852
12215	TNFRSF9	0.10852
12686	UBL3	0.10852
12762	UPK1B	0.10852
12906	VPS13C	0.10852
13102	YKT6	0.10852
3574	ELP6	0.108536
1356	C15orf49	0.108561
994	ATPIF1	0.108574
12069	TMED3	0.108579
3868	FAM155A	0.108605
6467	LLGL2	0.108678
7136	METTL18	0.10869
2389	CNTN2	0.108725
10832	SKA1	0.108727
6993	MAST1	0.108788
3789	EYA1	0.108811
10122	RP11.217B7.2	0.108843
9424	PSG3	0.108859
10136	RP11.499E18.1	0.108941
9866	RCVRN	0.108955
10950	SLC26A4	0.108988
5510	IGF2BP2	0.109015
4334	GABRR2	0.109066
11285	SOX30	0.10911
9344	PROCR	0.109112
12408	TRIM36	0.109125
3300	DRICH1	0.109148
11888	TEX15	0.109155
9393	PRRX2	0.109181
6403	LILRB4	0.109257
5959	KCNQ1DN	0.109511
12174	TMOD2	0.109523
2731	CTRL	0.109581
6507	LOC100289473	0.109581
12223	TNFSF18	0.109642
4077	FGF6	0.109676
4397	GATAD2A	0.109711
10604	SEMA3A	0.109833
56	ABCF1	0.109844
688	AQR	0.109844
860	ASMTL	0.109844
903	ATG2B	0.109844
1214	BMP2K	0.109844
2167	CHMP5	0.109844
3051	DESI2	0.109844
3173	DNAAF1	0.109844
3483	EHBP1L1	0.109844
4025	FCGR2B	0.109844
4085	FGFR3	0.109844
4180	FOS	0.109844
5768	IRGQ	0.109844
6943	MAP4K5	0.109844
7288	MLC1	0.109844
7353	MOG	0.109844
7902	NFIL3	0.109844
8025	NOVA2	0.109844
8029	NOX5	0.109844
8089	NR2E3	0.109844
8886	PKP3	0.109844
9371	PRPSAP1	0.109844
9515	PTH1R	0.109844
9722	RALA	0.109844
10739	SGSM2	0.109844
12879	VEZF1	0.109844
13337	ZNF318	0.109844
2474	COQ2	0.109849
3363	DYNC1H1	0.109855
8305	OR2A20P.....OR2A9P	0.109861
12300	TPCN1	0.109865
9107	POR	0.109921
10819	SIRT2	0.109934
8144	NT5DC3	0.110036
9075	POLR2J.....POLR2J2.....POLR2J3.....UPK3BL	0.110091
1331	C11orf49	0.110185
1952	CDH5	0.110243
464	ALLC	0.110268
10427	S1PR5	0.110311
13016	WISP2	0.110354
10759	SH3GL2	0.110359
5273	HOXC13	0.110389
1597	CAMKV	0.110434
8318	OR2W1	0.110445
4333	GABRR1	0.110468
6084	KIF26B	0.110519
2744	CTSV	0.110564
11375	SPRR3	0.110581
5883	KAT7	0.110617
2122	CGB1.....LHB	0.11062
7624	MYL1	0.11062
6468	LLPH	0.110688
12751	UNC5C	0.110689
5325	HSD11B2	0.11072
5816	ITGBL1	0.11084
6052	KIAA1462	0.11084
7079	MEAF6	0.110914
8024	NOVA1	0.110914
2038	CELA2B	0.110954
410	AKR1B10	0.110984
4886	GTSE1.....TRMU	0.110991
6703	LPPR1	0.110999
4708	GPR157	0.111006
2944	DCPS	0.111045
9888	REM1	0.111056
5821	ITIH5	0.111066
2324	CLPS	0.111072
10720	SFT2D2	0.111119
31	ABCB1	0.111167
183	ACTR1A	0.111167
2643	CSH1.....CSHL1.....GH1	0.111167
3795	EZR	0.111167
3861	FAM13B	0.111167
3881	FAM178A	0.111167
3946	FANCF	0.111167
4917	GZMK	0.111167
5254	HOXA10.HOXA9.....HOXA9.....MIR196B	0.111167
5271	HOXC10	0.111167
5639	IL2RA	0.111167
5867	JUP.....KRT17	0.111167
5961	KCNQ2	0.111167
6096	KIFC3	0.111167
6618	LOC101930112.....SPG7	0.111167
7218	MIOS	0.111167
7367	MOSPD1	0.111167
7627	MYL12A.....MYL12B	0.111167
7741	NBEAL1.....RPL12	0.111167
8036	NPC1	0.111167
8742	PGM1	0.111167
8859	PITPNM1	0.111167
9002	PMS2.....PMS2CL	0.111167
9037	POGK	0.111167
9274	PREPL	0.111167
10612	SEMA4C	0.111167
10761	SH3GLB1	0.111167
10774	SHC2	0.111167
11079	SLC9A1	0.111167
11452	SSNA1	0.111167
11475	ST13	0.111167
12116	TMEM194A	0.111167
12717	UFL1	0.111167
12725	UGT1A1.....UGT1A10.....UGT1A3.....UGT1A4.....UGT1A5.....UGT1A6.....UGT1A7.....UGT1A8.....UGT1A9	0.111167
12780	URM1	0.111167
12992	WDR74	0.111167
13126	ZBED4	0.111167
1526	CA7	0.111204
6216	KRT16	0.111217
2523	CPEB3	0.11122
3681	ERAL1	0.111264
78	ABL1	0.111267
1978	CDK5	0.111272
3320	DSTNP1.....DSTNP1	0.111276
13450	ZNF702P	0.111307
9128	POU6F2	0.111317
1885	CD70	0.111375
1156	BCOR	0.111419
2131	CHAT	0.111471
4877	GTF3C5	0.1115
12236	TNN	0.111511
841	ASB9	0.111541
5677	IMPG2	0.111588
3047	DERL2	0.111589
9918	RFTN1	0.111642
5849	JAM2	0.111674
13043	WT1.AS	0.111698
10126	RP11.286E11.2	0.111734
4996	HCRTR2	0.111739
12340	TRAF2	0.111743
6666	LOC645166.....LOC654342	0.111771
5781	ISOC1	0.111781
2390	CNTN5	0.111795
2875	CYSLTR1	0.111828
9591	PWAR5	0.111847
12243	TNNT2	0.11186
6444	LINC00675	0.11189
2064	CENPO	0.111901
5258	HOXA4	0.111904
2340	CLUL1	0.111908
5288	HPCA	0.111913
3815	FABP1	0.111919
2999	DDX41	0.111948
10542	SCYL2	0.111958
583	ANXA3	0.112017
4433	GCNT3	0.112118
10250	RPL3L	0.112181
4642	GOLGA8CP.....GOLGA8DP.....GOLGA8EP.....GOLGA8F.....GOLGA8G	0.112183
4539	GLI1	0.112206
11041	SLC5A1	0.112234
5527	IGH.....IGHA1.....IGHA2.....IGHD.....IGHG1.....IGHG3.....IGHM.....IGHV4.31	0.112282
4622	GNMT	0.112301
10323	RPS8	0.11232
7572	MUL1	0.112382
1351	C14orf169	0.112421
12109	TMEM184B	0.112483
386	AK4.....LOC100507855	0.112491
732	ARHGAP44	0.112491
2005	CDR2.....LOC101060399	0.112491
2027	CEBPA	0.112491
2116	CFL1	0.112491
2311	CLK2	0.112491
2323	CLPP	0.112491
2754	CUL4A	0.112491
2785	CXCR4	0.112491
3319	DSTN	0.112491
3900	FAM20B	0.112491
4165	FNBP1	0.112491
4172	FNTA	0.112491
4305	GAA	0.112491
5009	HDGFRP3	0.112491
5076	HIP1R	0.112491
5236	HNRNPH2.....RPL36A.HNRNPH2	0.112491
5303	HPX	0.112491
6134	KLF7	0.112491
6349	LEMD3	0.112491
7435	MRPL49	0.112491
7953	NKX2.1	0.112491
8387	OXR1	0.112491
9277	PRG2	0.112491
9776	RASGRF1	0.112491
10751	SH3BGRL	0.112491
11017	SLC39A9	0.112491
11240	SNX2	0.112491
11363	SPOCK3	0.112491
11409	SRGAP3	0.112491
11664	SYT12	0.112491
11988	TIMM10	0.112491
12204	TNFRSF11B	0.112491
12261	TOM1	0.112491
13060	XIST	0.112491
3631	ENTPD7	0.112493
5382	HTR1B	0.112542
3579	EMC2	0.112628
9566	PTPRU	0.112631
8541	PCDHB11	0.112636
1522	CA5A	0.112657
8320	OR3A2	0.112671
10775	SHC3	0.112742
3261	DPEP2	0.112781
6672	LOC732360.....TDG	0.1128
11623	SUV39H2	0.112837
6960	MAPK8	0.11284
7808	NDUFA10	0.11284
8310	OR2F1.....OR2F2	0.11284
13266	ZNF157	0.11293
6252	KRT8P11.....KRT8P11	0.112959
6159	KLHL4	0.112965
11091	SLCO1C1	0.113022
339	AGPAT5	0.11303
154	ACSF2	0.113049
9177	PPM1H	0.113087
1732	CCDC82	0.113116
3066	DGCR9	0.113147
5608	IL17B	0.113155
10846	SLC10A1	0.113197
671	APOO	0.113242
6381	LHFPL2	0.113252
7271	MIS18BP1	0.113252
10231	RPL27AP.....RPL27AP	0.113284
8159	NUAK1	0.113295
7620	MYH7	0.113306
9912	RFPL1	0.113321
7696	NAALAD2	0.11333
1141	BCL2L10	0.113373
10345	RRP1	0.113406
1274	BSCL2.....HNRNPUL2.BSCL2	0.113424
502	AMOTL2	0.113444
3802	F2	0.113445
1696	CCDC102B	0.113592
5575	IGLVIVOR22.1.....IGLVIVOR22.1	0.113633
6435	LINC00483	0.113634
4482	GGT1.....GGT2.....GGT3P.....GGTLC1.....GGTLC2.....LOC100132705.....LOC102724197	0.113724
54	ABCD4	0.113814
455	ALG13	0.113814
684	AQP6	0.113814
1972	CDK2	0.113814
2291	CLEC2D	0.113814
2542	CPSF4	0.113814
2546	CPT2	0.113814
2601	CRTC3	0.113814
2667	CSRP2	0.113814
2679	CSTF1	0.113814
3434	EED	0.113814
5004	HDAC7	0.113814
5206	HMMR	0.113814
5333	HSD17B4	0.113814
5516	IGFBP3	0.113814
5831	ITPR1	0.113814
6136	KLF9	0.113814
6145	KLHL18	0.113814
6288	LAMB4	0.113814
7532	MTM1	0.113814
7713	NAGLU	0.113814
7765	NCF1	0.113814
8018	NOTCH1	0.113814
8596	PDCD10	0.113814
9454	PSMC6	0.113814
10071	RNF5.....RNF5P1	0.113814
10073	RNF7	0.113814
10237	RPL32	0.113814
10824	SIRT7	0.113814
11414	SRP14	0.113814
11548	STMN2	0.113814
11671	SZT2	0.113814
11826	TCL1B	0.113814
12625	TYMS	0.113814
12754	UNG	0.113814
13069	XPO1	0.113814
13438	ZNF669	0.113814
5244	HNRNPUL2	0.113847
26	ABCA4	0.113865
5685	ING3	0.113952
10165	RP3.522P13.1	0.113958
3207	DNAJC24	0.114054
13063	XKRY.....XKRY2	0.114089
8522	PCBP4	0.114109
4195	FOXF1	0.114133
4619	GNL3.....SNORD19B	0.114138
9556	PTPRH	0.114144
697	AREL1	0.114175
12121	TMEM209	0.114197
2066	CENPT	0.114276
7495	MSTO1.....MSTO2P	0.114299
9589	PVRL2	0.114343
4200	FOXJ1	0.114353
9716	RAF1	0.11437
4342	GAGE1.....GAGE12B.....GAGE12C.....GAGE12D.....GAGE12E.....GAGE12F.....GAGE12G.....GAGE12H.....GAGE12I.....GAGE12J.....GAGE13.....GAGE2A.....GAGE2B.....GAGE2C.....GAGE2D.....GAGE2E.....GAGE3.....GAGE4.....GAGE5.....GAGE6.....GAGE7.....GAGE8	0.114396
2036	CEL	0.114466
2267	CLCNKB	0.114518
10479	SCAI	0.114521
7526	MTHFD2L	0.114548
8442	PAK1IP1	0.11456
10771	SHBG	0.114563
7883	NEUROD4	0.114597
1115	BC069782.....STAMBPL1	0.11462
8266	OLFML2B	0.114639
5952	KCNMB3	0.11469
3700	ERF	0.114733
2191	CHRNA5	0.114833
11665	SYT13	0.114894
11023	SLC44A1	0.114955
8206	NUPR1	0.114957
7330	MMP28	0.11497
7821	NDUFAF3	0.114973
9407	PRTN3	0.115044
184	ACTR1B	0.115067
866	ASPH	0.115137
1192	BIN3	0.115137
1411	C1QA	0.115137
1486	C7orf25.....PSMA2	0.115137
1877	CD58	0.115137
2105	CETN3	0.115137
2618	CRYGC	0.115137
3193	DNAJB5	0.115137
4175	FOLH1.....FOLH1B	0.115137
4382	GARS	0.115137
5201	HMGN5	0.115137
5468	IFITM1.....IFITM2	0.115137
6203	KRAS	0.115137
6411	LIME1	0.115137
7007	MAX	0.115137
7147	MEX3C	0.115137
7246	MIR636.....SRSF2	0.115137
7552	MTRR	0.115137
7728	NARS2	0.115137
7773	NCKIPSD	0.115137
7777	NCOA2	0.115137
7833	NDUFB7	0.115137
7985	NMT1	0.115137
8352	OSBP	0.115137
9199	PPP1R3A	0.115137
9355	PRPF18	0.115137
9486	PTBP3	0.115137
10077	RNFT2	0.115137
10381	RUFY3	0.115137
10800	SIGLEC8	0.115137
10814	SIRPA	0.115137
11016	SLC39A8	0.115137
11131	SMARCC2	0.115137
11292	SP110	0.115137
11371	SPRR1A	0.115137
11775	TBCE	0.115137
11896	TFAM	0.115137
12314	TPP1	0.115137
12614	TXNDC15	0.115137
13000	WDTC1	0.115137
13114	YWHAB	0.115137
855	ASIC2	0.115179
2309	CLIP4	0.115193
12163	TMEM74B	0.115216
8840	PIM1	0.115233
2383	CNR2	0.115236
2354	CNGA3	0.11525
3776	EXOSC10	0.115307
928	ATP1A3.....LOC101927137	0.115322
11996	TIMM50	0.115421
7245	MIR631.....NEIL1	0.115625
9812	RBM12B.AS1	0.115686
6064	KIF11	0.115762
3564	ELMO3	0.115806
9952	RGSL1	0.115831
9720	RAI14	0.115835
7142	METTL4	0.115863
6273	LACTB2	0.115896
10696	SETD6	0.115961
6760	LRRC61	0.116029
4786	GRID2	0.116095
7163	MFSD11	0.116101
13244	ZNF10	0.116319
5436	ID2B	0.116391
182	ACTR10	0.116461
801	ARNTL	0.116461
829	ASAH1	0.116461
967	ATP6V0B	0.116461
988	ATP8B2	0.116461
1462	C4orf46.....TOMM7	0.116461
1687	CBX6	0.116461
1846	CD244	0.116461
1906	CDC14A	0.116461
2146	CHERP	0.116461
3177	DNAH3	0.116461
3727	ESPL1	0.116461
3752	ETV5	0.116461
3937	FAM89B	0.116461
4366	GALNT7	0.116461
4416	GCC2	0.116461
4860	GTF2F1	0.116461
4899	GUK1	0.116461
4988	HCK	0.116461
5721	INTS7	0.116461
5966	KCNV1	0.116461
6082	KIF25	0.116461
7047	MCM2	0.116461
7692	NAA40	0.116461
7865	NEK7	0.116461
8147	NTAN1	0.116461
8364	OSGEPL1	0.116461
8820	PIGT	0.116461
11143	SMCHD1	0.116461
11341	SPG20	0.116461
11849	TDP2	0.116461
11993	TIMM22	0.116461
12554	TTN	0.116461
12766	UPP1	0.116461
13497	ZSCAN16	0.116461
3652	EPHA7	0.116537
8621	PDE6B	0.116565
2775	CXCL14	0.116584
7849	NECAB3	0.116649
2011	CDT1	0.116703
2891	DAGLA	0.116782
12505	TSPO2	0.116932
1984	CDK6	0.117185
10049	RNF185.AS1	0.117239
12050	TM9SF1	0.117285
4325	GABRB2	0.1173
3711	ERMP1	0.117301
11336	SPDYE2	0.11738
3021	DEFA5	0.117423
1761	CCL21	0.117425
3333	DUOX2	0.117431
9890	RENBP	0.117534
11359	SPN	0.117536
2508	COX7A2P2.....COX7A2P2	0.117553
10959	SLC29A2	0.117589
8116	NRIP3	0.117623
6692	LPCAT3	0.117704
4096	FHL3	0.117712
624	APBB1	0.117784
917	ATP10A	0.117784
1009	ATXN7L3B	0.117784
1270	BRPF1	0.117784
1831	CD177	0.117784
1929	CDC5L	0.117784
2355	CNGB1	0.117784
2363	CNN2	0.117784
2470	COPS8	0.117784
2478	COQ7	0.117784
2768	CX3CR1	0.117784
2947	DCTD	0.117784
3618	ENOX2	0.117784
4414	GCAT	0.117784
4444	GDF15	0.117784
4856	GTF2A2	0.117784
5806	ITGB1BP1	0.117784
6315	LAT	0.117784
6598	LOC101929240.....SNRNP200	0.117784
7937	NINL	0.117784
8790	PI15	0.117784
9210	PPP2R2B	0.117784
9488	PTCD3	0.117784
9906	RFC2	0.117784
10097	RORA	0.117784
10919	SLC25A11	0.117784
11122	SMAGP	0.117784
11197	SNED1	0.117784
11218	SNRPD1	0.117784
11396	SQSTM1	0.117784
11692	TAF10	0.117784
11932	TGFBRAP1	0.117784
12171	TMLHE	0.117784
9342	PRO2964	0.117817
1172	BET1L	0.117908
632	APEX1	0.117946
1735	CCDC86	0.11801
8838	PIKFYVE	0.118016
7904	NFKB1	0.118026
4472	GFRA3	0.118054
8180	NUDT6	0.118068
8430	PAF1	0.118118
2789	CXorf36	0.118127
8257	OGN	0.118134
8384	OXCT1	0.118134
7027	MC1R	0.118218
3971	FBLN2	0.118219
1647	CASP3	0.11824
2872	CYP7A1	0.118244
6451	LINC00965	0.118265
12399	TRIM26	0.118303
12412	TRIM45	0.118378
2836	CYP2A13	0.118423
9558	PTPRK	0.118501
6348	LEFTY1.....LEFTY2	0.118524
11865	TEKT2	0.118528
3645	EPB42	0.118662
11820	TCF7L1	0.118715
7635	MYL7	0.118722
6941	MAP4K3	0.118773
549	ANKRD36	0.118796
3796	F10	0.118806
5978	KCTD9	0.118833
5525	IGH.....IGHA1.....IGHA2.....IGHD.....IGHG1.....IGHG3.....IGHG4.....IGHM.....IGHV3.23.....IGHV4.31	0.118861
7759	NCAPG2	0.118945
9887	RELN	0.118961
5277	HOXC8	0.118994
10402	RYR1	0.119068
10783	SHOX	0.119082
550	ANKRD36B	0.119108
628	APC	0.119108
862	ASNA1	0.119108
870	ASPSCR1	0.119108
944	ATP5A1	0.119108
1016	AURKAPS1.....RAB3GAP2	0.119108
1859	CD36	0.119108
1899	CD93	0.119108
2313	CLK4	0.119108
2406	COG5	0.119108
2497	COX5B	0.119108
3591	EML1	0.119108
3684	ERBB2	0.119108
3913	FAM45A.....FAM45B	0.119108
4106	FIS1	0.119108
4878	GTPBP1	0.119108
4910	GYPC	0.119108
5688	INHBA	0.119108
5757	IRF2	0.119108
5949	KCNMA1	0.119108
5958	KCNQ1	0.119108
6611	LOC101929889.....SPN	0.119108
6768	LRRN2	0.119108
6842	MAB21L2	0.119108
7224	MIR1292.....NOP56.....SNORD110.....SNORD57.....SNORD86	0.119108
7729	NASP	0.119108
7831	NDUFB5	0.119108
8165	NUCKS1	0.119108
8644	PDIA6	0.119108
8828	PIK3CA	0.119108
9158	PPIB	0.119108
9361	PRPF4	0.119108
9650	RAB2A	0.119108
9737	RANBP1	0.119108
9876	REEP1	0.119108
10013	RNASE4	0.119108
10285	RPS15A	0.119108
10760	SH3GL3	0.119108
11189	SNAPC4	0.119108
11223	SNRPG	0.119108
11494	ST8SIA5	0.119108
12016	TKTL1	0.119108
12362	TRAPPC2L	0.119108
12618	TXNL4A	0.119108
2842	CYP2B7P	0.119209
9684	RABEPK	0.119234
1664	CATSPERB	0.119271
7494	MSTN	0.119355
5789	ITGA1	0.119372
4232	FRMPD1	0.119557
5960	KCNQ1OT1.....LOC101927338	0.119612
4412	GC	0.119624
5876	KANSL3	0.119643
11989	TIMM10B	0.119648
11889	TEX2	0.119687
10540	SCUBE2	0.119692
1531	CAB39L	0.119719
12826	USPL1	0.119726
10974	SLC30A10	0.119785
8924	PLCH2	0.119815
5294	HPN	0.119829
3771	EXOC5	0.119887
12537	TTC33	0.119947
10233	RPL29P7.....RPL29P7	0.120038
6620	LOC101930235.....TRIM48.....TRIM49D1.....TRIM49D2P	0.120086
11497	STAC	0.120239
1153	BCL9	0.120258
2198	CHRND	0.120274
10568	SEC14L1P1	0.120328
5033	HERC2P5.....HERC2P5.....HERC2P8.....HERC2P8	0.120346
345	AGTPBP1	0.120431
597	AP1AR	0.120431
919	ATP10D	0.120431
961	ATP5SL	0.120431
1237	BOP1.....MIR7112	0.120431
1456	C4A.....C4B.....C4B_2	0.120431
1592	CAMK2G	0.120431
1644	CASP1	0.120431
1828	CD160	0.120431
2178	CHPT1	0.120431
2296	CLEC5A	0.120431
2970	DDIT4	0.120431
3182	DNAI2	0.120431
3836	FAM105A	0.120431
4222	FPR3	0.120431
5016	HEATR6	0.120431
5498	IFT27	0.120431
6131	KLF4	0.120431
6296	LAMTOR2	0.120431
6466	LLGL1	0.120431
7384	MPP2	0.120431
7490	MST1	0.120431
7505	MT2A	0.120431
7690	NAA16	0.120431
8209	NUSAP1	0.120431
8681	PEG3	0.120431
8685	PELO	0.120431
8739	PGLS	0.120431
8944	PLEKHG3	0.120431
8981	PLXNA3	0.120431
9549	PTPRB	0.120431
9577	PUM1	0.120431
10213	RPL18A.....SNORA68	0.120431
10910	SLC22A6	0.120431
10993	SLC35E1	0.120431
12072	TMED9	0.120431
12259	TOE1	0.120431
12844	VAMP3	0.120431
12945	WAPAL	0.120431
13011	WIPF1	0.120431
13326	ZNF277	0.120431
4655	GOT1	0.120443
5715	INSRR	0.120515
990	ATP8B4	0.120601
8625	PDE6H	0.120632
11087	SLC9A8	0.120635
214	ADAM29.....LOC101928551	0.120693
2483	CORO1C	0.12071
8293	OR12D3	0.120864
8016	NOS3	0.120921
7969	NLRX1	0.120965
7864	NEK4	0.121019
7973	NME1	0.121025
13489	ZNHIT3	0.121052
10831	SIX6	0.121098
7206	MID1IP1	0.121114
10102	RP1.130G2.1	0.121115
10417	S100A7	0.12116
492	AMELX	0.121218
7270	MIS18A	0.121226
5043	HEXA.AS1	0.121272
8975	PLTP	0.121282
13264	ZNF154	0.121299
5397	HTRA1	0.121361
11780	TBL1XR1	0.121442
11985	TIE1	0.121537
10734	SGK2	0.121558
11142	SMC6	0.121567
7701	NABP2	0.121586
12927	VPS9D1	0.121605
12885	VHL	0.121614
12044	TM4SF4	0.121707
4104	FILIP1L	0.121717
136	ACOT11	0.121754
443	ALDH5A1	0.121754
673	APP	0.121754
1000	ATRX	0.121754
1173	BEX1	0.121754
1376	C19orf10	0.121754
1506	C9orf16	0.121754
1843	CD22	0.121754
1888	CD79A	0.121754
3374	DYRK1A	0.121754
5173	HLTF	0.121754
5317	HS2ST1	0.121754
5377	HTATIP2	0.121754
6157	KLHL35	0.121754
6340	LDLR	0.121754
6583	LOC101928620.....POU2AF1	0.121754
6762	LRRC8B	0.121754
6986	MARK2	0.121754
7462	MS4A1	0.121754
7499	MT1F	0.121754
8130	NSG1	0.121754
8338	OR7E37P	0.121754
8346	ORC5	0.121754
8525	PCDH1	0.121754
8730	PGAP2	0.121754
8825	PIK3C2B	0.121754
9035	POFUT1	0.121754
9299	PRKAR2A	0.121754
9728	RALGDS	0.121754
9738	RANBP10	0.121754
9940	RGS14	0.121754
10485	SCAND1	0.121754
11182	SNAP23	0.121754
11953	THBS1	0.121754
12588	TUBGCP2	0.121754
12814	USP4	0.121754
1339	C11orf95	0.121816
6885	MAGOHB	0.121816
6572	LOC101927965.....LRAT	0.121915
5299	HPS5	0.121944
11077	SLC8A2	0.122043
8888	PLA1A	0.122049
7619	MYH6.....MYH7	0.122056
8337	OR7E2P	0.122245
13058	XDH	0.122279
3384	E2F2	0.122301
8524	PCCB	0.122395
8938	PLEKHA6	0.122432
5205	HMHB1	0.122477
10601	SELP	0.122559
6474	LMBRD1	0.122593
7478	MSI1	0.122714
12722	UGGT1	0.122729
5132	HIST3H3	0.122875
12684	UBFD1	0.122886
9843	RBP1	0.122941
6706	LPPR4	0.122991
11201	SNIP1	0.123018
6373	LGI1	0.12303
5262	HOXB1	0.123062
309	AFF2	0.123078
393	AKAP12	0.123078
664	APOL2	0.123078
780	ARL4D	0.123078
1338	C11orf80	0.123078
2217	CIAPIN1	0.123078
3336	DUS4L	0.123078
3487	EHD4	0.123078
3501	EIF2B1	0.123078
3691	ERCC1	0.123078
4120	FKBP8	0.123078
4266	FUT3	0.123078
4355	GALK2	0.123078
4389	GAS8	0.123078
4630	GOLGA1	0.123078
4649	GOLT1B	0.123078
5307	HRASLS2	0.123078
5491	IFRD1	0.123078
6405	LILRP2	0.123078
6657	LOC440792	0.123078
6686	LPAR1	0.123078
6722	LRP12	0.123078
7162	MFSD10	0.123078
7314	MMP11	0.123078
8015	NOS2	0.123078
8101	NR6A1	0.123078
8167	NUDCD3	0.123078
8676	PEBP1	0.123078
8923	PLCH1	0.123078
9248	PRB1	0.123078
9298	PRKAR1B	0.123078
9872	RECK	0.123078
10295	RPS24	0.123078
10494	SCD	0.123078
10549	SDCBP	0.123078
11130	SMARCC1	0.123078
11440	SRSF8	0.123078
12057	TMBIM6	0.123078
12907	VPS13D	0.123078
13288	ZNF212	0.123078
13514	ZZEF1	0.123078
8708	PEX5L	0.123214
7615	MYH2	0.123227
6387	LHX6	0.123299
11180	SNAI1	0.123303
8870	PKD2	0.123309
6160	KLHL41	0.123332
10469	SAV1	0.123335
5817	ITIH1	0.12337
824	ART1	0.123388
13449	ZNF701	0.12339
2534	CPOX	0.123529
12368	TRAV12.2	0.123625
3288	DQ583205.....LOC642533.....ZNF778	0.123647
9693	RABL6	0.12372
3419	EDC4	0.123766
2182	CHRM2	0.12383
12942	VWA9	0.123953
4767	GRAMD1C	0.123978
1329	C11orf30	0.124094
4806	GRM3	0.124146
7302	MLPH	0.124179
3205	DNAJC2	0.124186
8940	PLEKHB1	0.124212
7801	NDRG4	0.124261
1202	BLNK	0.124316
10527	SCNN1B	0.124333
7150	MFAP2	0.124337
12184	TMPRSS6	0.12435
224	ADAMTS12	0.124398
80	ABLIM1	0.124401
179	ACTN2	0.124401
652	APOBEC3F	0.124401
1133	BCKDHB	0.124401
1579	CALM1	0.124401
1615	CAPN2	0.124401
2199	CHRNE	0.124401
2750	CUEDC2	0.124401
3386	E2F4	0.124401
4017	FCER2	0.124401
4112	FKBP1A.....LOC101929368	0.124401
4615	GNG7	0.124401
4666	GPALPP1	0.124401
5485	IFNAR2	0.124401
6017	KIAA0141	0.124401
6691	LPCAT1	0.124401
7018	MBNL2	0.124401
7032	MCAM	0.124401
8041	NPEPPS	0.124401
8564	PCIF1	0.124401
8829	PIK3CB	0.124401
8921	PLCG1	0.124401
9064	POLR2A	0.124401
9229	PPP6C	0.124401
9254	PRDM1	0.124401
9943	RGS19	0.124401
10017	RNASEH2B	0.124401
10024	RNF103	0.124401
11711	TAGLN	0.124401
11745	TATDN2	0.124401
12407	TRIM34.....TRIM6.TRIM34	0.124401
12740	ULK2	0.124401
12911	VPS33A	0.124401
13034	WRAP53	0.124401
13231	ZMIZ1	0.124401
9564	PTPRS	0.124404
3477	EGOT	0.124414
12981	WDR52	0.124434
12607	TWSG1	0.124464
9621	QTRT1	0.124542
4951	HAPLN2	0.124545
8948	PLEKHM2	0.124616
10100	ROS1	0.124622
3832	FAIM	0.124655
12818	USP49	0.12466
5247	HOMER2	0.124675
1429	C21orf91	0.124705
2444	COLEC10	0.124727
5387	HTR2B	0.124786
3176	DNAH2	0.124848
5818	ITIH2	0.125211
7797	NDP	0.125216
4632	GOLGA2P5	0.12524
5187	HMGB3	0.125368
3042	DEPDC1	0.125389
9825	RBM34	0.125435
7185	MGLL	0.125461
1290	BTF3P11	0.125483
13023	WNT11	0.125607
13448	ZNF7	0.125651
5263	HOXB13	0.125653
4818	GRWD1	0.125687
8741	PGLYRP4	0.125691
2902	DARS2	0.125707
371	AIP	0.125725
729	ARHGAP33	0.125725
848	ASF1A	0.125725
935	ATP2A3	0.125725
939	ATP2B4	0.125725
1718	CCDC40	0.125725
1947	CDH2	0.125725
2547	CPTP	0.125725
2743	CTSS	0.125725
2792	CXorf40B	0.125725
2808	CYBB	0.125725
3032	DENND2A	0.125725
3613	ENO2	0.125725
4596	GNAS	0.125725
5878	KAT2A	0.125725
5989	KDM4C	0.125725
6125	KLF12	0.125725
6641	LOC103344931	0.125725
6712	LRCH4.....SAP25	0.125725
7519	MTERF4	0.125725
7691	NAA35	0.125725
8055	NPM1P22.....NPM1P22	0.125725
8852	PIP5K1B	0.125725
8980	PLXNA2	0.125725
9005	PMS2P3	0.125725
9074	POLR2J.....POLR2J2.....POLR2J3.....POLR2J4.....UPK3BL	0.125725
9163	PPIF	0.125725
9446	PSMB8	0.125725
10245	RPL37	0.125725
10631	SEPHS2	0.125725
12232	TNK2	0.125725
12473	TSC22D2	0.125725
12865	VCP	0.125725
2247	CKS1B	0.125747
8929	PLD2	0.125757
2054	CENPB	0.125777
11360	SPO11	0.125876
13057	XCR1	0.125897
3648	EPHA2	0.125898
10316	RPS6KA4	0.125929
11831	TCP10	0.125952
8073	NPY5R	0.125982
7601	MYCLP1.....MYCLP1	0.126018
11778	TBKBP1	0.12604
9425	PSG4	0.126086
7930	NHP2P2.....NHP2P2	0.126211
6351	LEP	0.126217
6515	LOC100506076.....LOC100506123	0.1263
9419	PSENEN	0.126337
5519	IGFBP6	0.126354
10302	RPS29P28.....RPS29P28	0.126356
1657	CASR	0.126421
5320	HS3ST3A1	0.126429
7593	MYBL2	0.12644
2259	CLCN1	0.126455
13265	ZNF155	0.126462
6470	LMAN1L	0.126537
5264	HOXB2	0.126552
5255	HOXA11	0.126583
8746	PGPEP1	0.126602
11080	SLC9A2	0.126703
1458	C4BPB	0.126731
7924	NHEJ1.....SLC23A3	0.126733
8962	PLLP	0.126759
7643	MYO15A	0.126773
3544	ELANE	0.126791
2062	CENPM	0.126796
5223	HNRNPA1P31.....HNRNPA1P31	0.126804
7736	NAT9	0.126804
11241	SNX24	0.126831
4065	FGF14	0.126871
2533	CPNE7	0.12688
8087	NR2C2	0.126939
4182	FOSL1	0.126973
6528	LOC100507472.....PCSK6	0.126991
4852	GSTZ1	0.127021
134	ACO2	0.127048
189	ACTR5	0.127048
401	AKAP7	0.127048
799	ARNT	0.127048
1251	BRCC3	0.127048
1413	C1QBP	0.127048
1892	CD82	0.127048
2599	CRTAP	0.127048
2906	DAZAP2	0.127048
2979	DDX1	0.127048
2985	DDX19A	0.127048
3080	DHFR	0.127048
3122	DIS3	0.127048
3218	DNASE1L1	0.127048
3647	EPHA1	0.127048
4562	GLTSCR1L	0.127048
4576	GMFB	0.127048
5347	HSP90AB1	0.127048
5573	IGLV4.60.....IGLV4.60	0.127048
5667	IMMT	0.127048
5705	INPPL1	0.127048
5718	INTS3	0.127048
6982	MARCKS	0.127048
7148	MEX3D	0.127048
7189	MGST2	0.127048
7280	MKNK2	0.127048
7921	NGFRAP1	0.127048
7936	NINJ2	0.127048
8465	PAPPA	0.127048
8574	PCNT	0.127048
8844	PIN4	0.127048
8953	PLGLB1.....PLGLB2	0.127048
9741	RANBP3	0.127048
10027	RNF113A	0.127048
10248	RPL39	0.127048
10894	SLC1A5	0.127048
11328	SPATS2L	0.127048
11389	SPTLC1	0.127048
11472	SSX3	0.127048
11533	STK10	0.127048
11785	TBPL1	0.127048
12229	TNIP2	0.127048
12735	UHRF1BP1L	0.127048
12789	USP1	0.127048
12810	USP33	0.127048
12921	VPS51	0.127048
13130	ZBTB1	0.127048
3143	DLEU2L	0.127092
7375	MPG	0.127105
2867	CYP4F2	0.127115
11912	TFF2	0.127123
2826	CYP1A1	0.127142
1605	CAND2	0.127152
884	ATAT1	0.127153
5246	HOMER1	0.127167
971	ATP6V0E2	0.127178
1760	CCL20	0.127232
11052	SLC6A12	0.127294
741	ARHGEF10L	0.127372
6518	LOC100506282	0.127384
6300	LANCL2	0.127407
1085	BAK1	0.127419
6508	LOC100289561.....LOC100630923.....PRKRIP1	0.127444
2067	CENPU	0.127513
8806	PIEZO2	0.127547
12932	VSIG4	0.127553
2838	CYP2A7	0.127692
9920	RFX1	0.127778
3817	FABP3	0.127802
3966	FAT4	0.127819
5139	HK2.....RP11.259N19.1	0.127882
13474	ZNF81	0.127904
4031	FCHSD2	0.127939
4347	GAGE3	0.127956
8773	PHKA1	0.127961
6425	LINC00216	0.127996
8050	NPIPA5.....NPIPB3.....NPIPB6.....NPIPB8	0.128029
1636	CARS2	0.12804
6318	LAX1	0.12804
13175	ZDHHC11.....ZDHHC11B	0.128102
6244	KRT75	0.128243
9147	PPEF1	0.128265
6099	KIR2DL1.....KIR2DL2.....KIR2DL3.....KIR2DS1.....KIR2DS2.....KIR2DS4	0.128265
8846	PINLYP	0.128283
9559	PTPRM	0.128304
11	AAMP	0.128372
394	AKAP13	0.128372
806	ARPC3	0.128372
1082	BAIAP2	0.128372
1140	BCL2L1	0.128372
1387	C1D	0.128372
1398	C1orf174	0.128372
2993	DDX28	0.128372
3438	EEF1B2.....SNORA41	0.128372
5093	HIST1H2AG.....HIST1H2AH.....HIST1H2AI.....HIST1H2AK.....HIST1H2AL.....HIST1H2AM	0.128372
5186	HMGB2	0.128372
6058	KIAA1644	0.128372
6263	KSR1	0.128372
7010	MBD1	0.128372
8496	PATZ1	0.128372
8568	PCM1	0.128372
8602	PDCD6	0.128372
8876	PKIG	0.128372
8881	PKN2	0.128372
10039	RNF130	0.128372
10258	RPL8	0.128372
10586	SEC61A2	0.128372
10756	SH3BP5	0.128372
11439	SRSF7	0.128372
11480	ST3GAL2	0.128372
11560	STRN3	0.128372
11817	TCF3	0.128372
12467	TRPV5	0.128372
12631	U2AF1	0.128372
12851	VAPB	0.128372
13187	ZER1	0.128372
13239	ZMYM6	0.128372
13410	ZNF562	0.128372
13417	ZNF587	0.128372
11379	SPRYD7	0.128397
8622	PDE6C	0.128441
6530	LOC100507577.....LONP2.....SIAH1	0.128444
11043	SLC5A2	0.128537
1272	BRSK2	0.128552
6279	LALBA	0.128606
9322	PRKY	0.128781
1438	C2orf27A	0.128813
8446	PAK6	0.128825
3009	DDX56	0.128865
8343	ORC2	0.128893
11638	SYF2	0.128909
13351	ZNF345	0.128963
9123	POU5F1.....POU5F1B.....POU5F1P3.....POU5F1P4	0.128968
6154	KLHL28	0.128996
3990	FBXO17	0.129017
1634	CARM1	0.129035
1954	CDH7	0.129078
3766	EXO1	0.129109
1848	CD248	0.129275
9717	RAG1	0.1293
2169	CHMP7	0.129308
10438	SAG	0.129317
5371	HSPBP1	0.12944
11042	SLC5A12	0.129466
4494	GID4	0.129481
13155	ZC2HC1A	0.129596
3705	ERI2	0.129616
440	ALDH3B1	0.129695
655	APOBR	0.129695
681	AQP3	0.129695
703	ARF6	0.129695
968	ATP6V0C	0.129695
1775	CCNB1IP1	0.129695
1897	CD8B.....LOC100996919	0.129695
1920	CDC42	0.129695
1937	CDH1	0.129695
2009	CDS2	0.129695
2099	CES1.....LOC100653057	0.129695
2235	CKAP2	0.129695
2535	CPPED1	0.129695
3034	DENND3	0.129695
3822	FABP7	0.129695
3845	FAM117A	0.129695
4090	FGL2	0.129695
4846	GSTM5	0.129695
5659	IL7R	0.129695
5759	IRF3	0.129695
6535	LOC100652930.....NPEPL1.....STX16.NPEPL1	0.129695
6568	LOC101927673.....OTUB1	0.129695
6938	MAP4	0.129695
7405	MRM1	0.129695
7583	MX2	0.129695
7632	MYL5	0.129695
7916	NFYC	0.129695
8092	NR2F2	0.129695
8160	NUBP1	0.129695
8196	NUP50	0.129695
9038	POGLUT1	0.129695
9743	RANBP9	0.129695
9777	RASGRP1	0.129695
9935	RGS1	0.129695
10023	RNF10	0.129695
10705	SF3A2	0.129695
10717	SFRP4	0.129695
11028	SLC48A1	0.129695
11309	SPAG9	0.129695
11725	TAPT1	0.129695
12265	TOMM22	0.129695
12303	TPD52L2	0.129695
12748	UNC45A	0.129695
6416	LIMS1.....LIMS3L	0.129696
4479	GGH	0.12971
10765	SH3TC2	0.12976
3141	DLEU2	0.129792
11300	SPAG1	0.129815
11354	SPINK4	0.129844
2237	CKAP2.....IGLC1.....IGLV1.40.....IGLV1.40.....IGLV1.50.....IGLV1.50	0.129859
6221	KRT19	0.129908
18	AATF	0.129948
12723	UGGT2	0.13002
11680	TAC3	0.130022
1499	C8orf44	0.130131
6458	LINS	0.130137
7597	MYBPH	0.130341
10037	RNF128	0.130365
6770	LRRTM2	0.130438
13314	ZNF257	0.130488
5428	ICK	0.130518
4228	FRMD1	0.130596
7970	NMB	0.130611
1086	BAMBI	0.130622
4730	GPR37L1	0.130707
4304	G6PD	0.130781
8826	PIK3C2G	0.130818
13257	ZNF14	0.13085
957	ATP5J2.PTCD1.....PTCD1	0.13088
12746	UNC13A	0.130981
9281	PRH1.....PRH1.PRR4.....PRH2	0.131011
212	ADAM23	0.131018
479	ALPP.....ALPPL2	0.131018
1027	AVPR1A	0.131018
1279	BST1	0.131018
1293	BTG1	0.131018
1301	BTN2A3P	0.131018
2063	CENPN	0.131018
2157	CHKB.CPT1B.....CPT1B	0.131018
2432	COL5A1	0.131018
2919	DBT	0.131018
3170	DMXL1	0.131018
3770	EXOC3	0.131018
3838	FAM107A	0.131018
4383	GART	0.131018
5220	HNRNPA1.....HNRNPA1L2.....HNRNPA1P10.....HNRNPA1P33	0.131018
5459	IFI44	0.131018
5518	IGFBP5	0.131018
6044	KIAA1033	0.131018
7174	MGAT4A	0.131018
7202	MICB	0.131018
7994	NOD1	0.131018
8549	PCDHGA1.....PCDHGA10.....PCDHGA11.....PCDHGA12.....PCDHGA2.....PCDHGA3.....PCDHGA4.....PCDHGA5.....PCDHGA6.....PCDHGA7.....PCDHGA8.....PCDHGA9.....PCDHGB1.....PCDHGB2.....PCDHGB3.....PCDHGB4.....PCDHGB5.....PCDHGB6.....PCDHGB7.....PCDHGC3.....PCDHGC4.....PCDHGC5	0.131018
8562	PCGF3	0.131018
8956	PLIN2	0.131018
9473	PSMG1	0.131018
9784	RASSF1	0.131018
10305	RPS3A.....SNORD73A	0.131018
10317	RPS6KA5	0.131018
10811	SIPA1	0.131018
11444	SS18L2	0.131018
11857	TEAD4	0.131018
12637	UBA2	0.131018
12888	VIM	0.131018
12937	VTI1B	0.131018
27	ABCA5	0.131088
6061	KIAA1731	0.1311
1837	CD1D	0.131102
2797	CYAT1	0.131107
3313	DSG2	0.131132
1614	CAPN15	0.131197
4203	FOXK2	0.131197
11085	SLC9A6	0.131197
7722	NAP1L4	0.131225
8609	PDE1A	0.131323
7178	MGC12488	0.131445
10264	RPLP2P1.....RPLP2P1	0.131479
10689	SETBP1	0.131536
11610	SUPT16H	0.131553
6257	KRTAP1.3	0.131558
10622	SEMG1	0.131578
8149	NTHL1	0.131587
1012	AUNIP	0.131609
10518	SCN3A	0.131611
9811	RBM12B	0.131615
30	ABCA8	0.131621
263	ADH1C	0.131655
8661	PDSS1	0.131712
12483	TSHZ2	0.131736
3035	DENND4A	0.131737
9117	POU3F2	0.131777
2201	CHST1	0.131827
1441	C2orf44	0.131854
10533	SCRG1	0.13196
9332	PRMT7	0.131983
11380	SPSB1	0.131993
11030	SLC4A10	0.132
7386	MPP5	0.132114
5061	HHLA2	0.132129
5136	HJURP	0.132166
2344	CMC2	0.13217
8950	PLEKHO2	0.132202
10272	RPP40	0.132255
3876	FAM171A1	0.132265
4191	FOXD3	0.132299
178	ACTN1	0.132342
948	ATP5E	0.132342
1098	BAZ1A	0.132342
1276	BSG	0.132342
1395	C1orf116	0.132342
2117	CFLAR	0.132342
2135	CHD1	0.132342
2333	CLTC	0.132342
3065	DGCR8.....MIR1306	0.132342
3538	EIF5A	0.132342
3659	EPHX2	0.132342
3755	EVA1B	0.132342
3824	FADS1.....MIR1908	0.132342
3855	FAM134A	0.132342
3992	FBXO21	0.132342
5038	HERPUD1	0.132342
5462	IFIH1	0.132342
5540	IGHA1.....IGHG1.....IGHM.....IGHV3.23.....IGHV4.31	0.132342
5747	IQGAP1	0.132342
5938	KCNJ8	0.132342
6792	LTB4R	0.132342
7682	N4BP2L2	0.132342
7942	NIPBL	0.132342
8128	NSDHL	0.132342
8827	PIK3C3	0.132342
9020	PNN	0.132342
9116	POU3F1	0.132342
9429	PSG9	0.132342
9729	RALGPS1	0.132342
10066	RNF40	0.132342
10493	SCCPDH	0.132342
10868	SLC16A1	0.132342
11093	SLCO2B1	0.132342
11657	SYNPO	0.132342
11915	TFIP11	0.132342
11946	THAP11	0.132342
12650	UBC	0.132342
4147	FLRT3	0.13247
10408	S100A11P1.....S100A11P1	0.132489
10708	SF3B2	0.132491
2529	CPN2	0.132549
5508	IGF2.AS	0.132565
5487	IFNG	0.132655
10026	RNF111	0.132771
7115	MEIS1	0.132874
3303	DSC1	0.132918
10536	SCRN3	0.133289
4627	GNRH2	0.133336
4216	FOXRED2	0.133366
2103	CETN1	0.133423
4231	FRMD8	0.133454
5295	HPR	0.133557
9293	PRKACG	0.133572
10502	SCGB1D1	0.133577
10918	SLC25A10	0.1336
10442	SAMD14	0.133665
148	ACP6	0.133665
181	ACTN4	0.133665
285	ADRA1A	0.133665
456	ALG3	0.133665
539	ANKRD10	0.133665
735	ARHGAP8.....PRR5.ARHGAP8	0.133665
776	ARL2BP	0.133665
1318	BZW2	0.133665
1504	C9orf116	0.133665
1566	CADM4	0.133665
1737	CCDC88A	0.133665
2177	CHPF2	0.133665
5029	HERC2	0.133665
6078	KIF21B	0.133665
6152	KLHL25	0.133665
6575	LOC101928143.....LOC101930388.....NUMB	0.133665
6889	MAL	0.133665
7350	MOCS1	0.133665
7451	MRPS22	0.133665
7992	NOC3L	0.133665
8022	NOTCH4	0.133665
8472	PAQR6	0.133665
8692	PERP	0.133665
8696	PEX10	0.133665
8782	PHLPP1	0.133665
9000	PMPCB	0.133665
9654	RAB33A	0.133665
9771	RASA1	0.133665
10484	SCAMP5	0.133665
10724	SFTPC	0.133665
10797	SIGLEC5	0.133665
10994	SLC35E2.....SLC35E2B	0.133665
12019	TLE2	0.133665
12212	TNFRSF25	0.133665
13383	ZNF460	0.133665
3530	EIF4EBP1	0.133674
9280	PRH1.PRR4.....PRR4	0.133735
13160	ZC3H3	0.133777
12862	VCAM1	0.13379
2864	CYP4B1	0.13382
8556	PCDHGB5	0.133837
3476	EGLN3	0.133845
9526	PTOV1	0.133878
2825	CYP19A1	0.134116
9338	PRO2012	0.134143
6824	LYPD3	0.134146
5432	ICT1	0.134197
8740	PGLYRP1	0.134328
12706	UCHL1	0.134351
5474	IFNA14	0.134354
12979	WDR47	0.134365
3819	FABP4	0.134382
6424	LINC00115	0.134457
1770	CCL7	0.134517
6247	KRT81	0.1346
11733	TAS2R1	0.134711
9760	RAPGEF6	0.134765
4824	GSC2	0.134817
7530	MTIF2	0.134854
9063	POLR1E	0.134897
7260	MIR6875.....TRIP6	0.134902
10877	SLC17A2	0.134961
686	AQP8	0.134983
1150	BCL7A	0.134989
1480	C6orf211	0.134989
1513	C9orf91	0.134989
1908	CDC16	0.134989
2889	DAD1	0.134989
3558	ELL	0.134989
4527	GK.AS1.....GK.AS1	0.134989
4554	GLRX3	0.134989
6601	LOC101929336.....RIF1	0.134989
6969	MAPKAPK5.AS1	0.134989
7317	MMP14	0.134989
7383	MPP1	0.134989
7500	MT1G	0.134989
8109	NREP	0.134989
8354	OSBPL10	0.134989
8885	PKP2	0.134989
9114	POU2F2	0.134989
9308	PRKCI	0.134989
9483	PTAFR	0.134989
9664	RAB3IL1	0.134989
10300	RPS28	0.134989
10692	SETD2	0.134989
12056	TMBIM4	0.134989
12646	UBASH3A	0.134989
13319	ZNF266	0.134989
8265	OLFML2A	0.135044
1697	CCDC106	0.135064
3732	ESRP2.....MIR6773	0.135097
8656	PDPK1	0.135109
12587	TUBG2	0.135127
8296	OR1A2	0.135161
12951	WASF3	0.135193
8275	OPA3	0.13521
7446	MRPS17	0.135353
3605	ENAH	0.135412
12290	TP53BP2	0.135445
6861	MAGEA2.....MAGEA2B	0.13547
6516	LOC100506124.....TTC21B	0.135476
4423	GCK	0.135509
4541	GLI3	0.135548
11121	SMAD9	0.135559
8555	PCDHGA9	0.135582
6597	LOC101929232.....PDCD6IPP2	0.135606
10162	RP3.497J21.1	0.13561
6069	KIF16B	0.135683
9017	PNMA3	0.135788
5762	IRF6	0.135799
4223	FRAS1	0.135879
5269	HOXB8	0.135887
5615	IL18RAP	0.136036
11963	THOC1	0.136037
5954	KCNN1	0.136041
6523	LOC100506571	0.136085
2173	CHORDC1	0.136107
4037	FDPS	0.136128
8610	PDE1B	0.136264
11961	THNSL1	0.136287
24	ABCA2	0.136312
231	ADAMTS7	0.136312
402	AKAP8	0.136312
1820	CCT8	0.136312
2457	COPA	0.136312
2615	CRYBG3	0.136312
2722	CTNND1.....TMX2.CTNND1	0.136312
2761	CUX1	0.136312
3241	DOCK2	0.136312
3643	EPB41L4B	0.136312
4146	FLRT2.....LOC100506718	0.136312
4273	FUZ	0.136312
4544	GLO1	0.136312
4546	GLP1R	0.136312
5069	HIGD1A	0.136312
5836	IVD	0.136312
5850	JAM3	0.136312
6313	LAS1L	0.136312
7512	MTARC2	0.136312
7957	NKX3.1	0.136312
8172	NUDT18	0.136312
8179	NUDT4.....NUDT4P1.....NUDT4P2	0.136312
9087	POM121.....POM121C	0.136312
9161	PPIE	0.136312
9397	PRSS2	0.136312
9571	PTTG1	0.136312
11146	SMEK1	0.136312
11897	TFAP2A	0.136312
12166	TMEM8A	0.136312
12538	TTC37	0.136312
13045	WWC1	0.136312
13275	ZNF185	0.136312
13335	ZNF302	0.136312
13426	ZNF614	0.136312
6076	KIF20A	0.136327
9207	PPP2R1A	0.136352
4892	GUCY1A3	0.136397
4323	GABRA6	0.136416
5390	HTR3B	0.136454
3707	ERICH1	0.136474
10835	SKI	0.136534
8402	P2RY10	0.13654
3206	DNAJC22	0.136552
6799	LTC4S	0.136601
3675	EPS8	0.136608
1180	BHLHB9	0.136687
4689	GPN2	0.136689
11540	STK25	0.136783
4521	GJB4	0.136786
11893	TEX30	0.136806
7294	MLLT1	0.1371
12143	TMEM35	0.137156
13406	ZNF551	0.137225
9803	RBFADN	0.137235
4698	GPR125	0.137239
11329	SPC24	0.137284
9605	PYGM	0.137303
4723	GPR27	0.137319
2449	COLQ	0.137418
459	ALG8	0.137451
13165	ZC4H2	0.137494
10954	SLC27A6	0.137519
6505	LOC100288974.....MBL1P	0.137561
2912	DBH	0.137565
2841	CYP2B6.....CYP2B7P	0.137596
385	AK291611.....TRGV7.....TRGV7	0.137609
200	ADA	0.137636
259	ADD3.AS1	0.137636
429	ALCAM	0.137636
835	ASB12.....MTMR8	0.137636
1120	BCAN	0.137636
1250	BRCA2	0.137636
1408	C1orf61	0.137636
1476	C6orf106	0.137636
1930	CDC6	0.137636
2233	CITED2	0.137636
2492	COX16.....SYNJ2BP.COX16	0.137636
3038	DENND5A	0.137636
3048	DES	0.137636
4351	GAL3ST4	0.137636
5094	HIST1H2AJ	0.137636
5157	HLA.DQB1.....HLA.DRB1.....HLA.DRB3.....HLA.DRB4.....LOC100996809.....LOC101060835	0.137636
5328	HSD17B11	0.137636
5449	IDUA	0.137636
6126	KLF13	0.137636
7069	MDH2	0.137636
7186	MGMT	0.137636
7254	MIR6789.....PLEKHJ1	0.137636
7440	MRPS11	0.137636
8631	PDGFB	0.137636
9273	PREP	0.137636
9544	PTPN4	0.137636
9983	RIMS2	0.137636
10018	RNASEL	0.137636
10108	RP1.223E5.4.....SIRT5	0.137636
10347	RRP15	0.137636
10450	SAP18	0.137636
10853	SLC12A3	0.137636
11005	SLC38A2	0.137636
11864	TEK	0.137636
11982	TIAM1	0.137636
11999	TIMM9	0.137636
12096	TMEM151B	0.137636
12557	TTR	0.137636
12961	WDHD1	0.137636
13087	YARS2	0.137636
4505	GINS4	0.137655
6608	LOC101929857.....LOC101929864.....SLX1A.....SLX1A.SULT1A3.....SLX1B.....SULT1A3.....SULT1A4	0.137692
468	ALOX12P2	0.137692
4328	GABRE.....MIR224.....MIR452	0.137721
4742	GPR75	0.137747
164	ACSS3	0.137878
8976	PLVAP	0.137883
675	APPL1	0.137901
3172	DNA2	0.137931
11750	TBC1D12	0.137946
2124	CGREF1	0.138023
11187	SNAPC2	0.138242
2086	CEP70	0.138373
7621	MYH7B	0.138413
13512	ZXDC	0.138477
3264	DPF2	0.138495
5087	HIST1H1T	0.138532
10151	RP11.930P14.2	0.138734
12719	UFSP2	0.138878
12739	ULK1	0.138907
2925	DCAF17	0.138945
201	ADAM10	0.138959
504	AMPD2	0.138959
851	ASGR2	0.138959
1195	BIRC3	0.138959
2224	CIITA	0.138959
2624	CRYZL1	0.138959
3346	DUSP26	0.138959
3830	FAHD2A	0.138959
3918	FAM49B	0.138959
4399	GATC.....SRSF9	0.138959
4601	GNB1	0.138959
5583	IKBKAP	0.138959
5714	INSR	0.138959
5749	IQSEC1	0.138959
5893	KBTBD4.....PTPMT1	0.138959
6402	LILRB3	0.138959
6917	MAP2K2	0.138959
7061	MCTP1	0.138959
7064	MCUR1	0.138959
7103	MED8	0.138959
7263	MIR6890.....QARS	0.138959
7287	MLANA	0.138959
7377	MPHOSPH6	0.138959
7381	MPL	0.138959
7827	NDUFB2	0.138959
7841	NDUFS5.....RPL10	0.138959
8197	NUP54	0.138959
8500	PAX3	0.138959
8774	PHKA2	0.138959
9652	RAB31	0.138959
10978	SLC30A9	0.138959
11384	SPTB	0.138959
11400	SRD5A1	0.138959
11924	TGFB1	0.138959
12123	TMEM214	0.138959
12421	TRIM8	0.138959
12771	UQCRC1	0.138959
12857	VAV1	0.138959
12858	VAV2	0.138959
13127	ZBED5	0.138959
13317	ZNF26	0.138959
13342	ZNF329	0.138959
10281	RPS11P1.....RPS11P1	0.138968
4398	GATC	0.138984
286	ADRA1B	0.138995
6261	KRTAP5.9	0.139033
13284	ZNF205.AS1	0.139191
7411	MRPL13	0.139194
11743	TASP1	0.139197
1960	CDIP1	0.139225
10103	RP1.149A16.17	0.139225
3840	FAM110D	0.139231
699	ARF1P1.....ARF1P1	0.13929
3745	ETNPPL	0.139299
11470	SSX2B	0.139356
4134	FLJ13224	0.139359
10976	SLC30A4	0.139384
2682	CSTF3	0.13947
6339	LDHC	0.139512
12825	USP9Y	0.13955
12694	UBQLN4	0.13957
1976	CDK3.....TEN1.CDK3	0.13958
4533	GLB1L	0.139604
1583	CALML5	0.139636
12230	TNIP3	0.13978
8217	NXPE4	0.139814
2429	COL4A4	0.139831
1343	C12orf43	0.139876
1211	BMP10	0.13996
4301	G6PC	0.14001
4785	GRIA4	0.140062
1079	BAI1	0.140073
12709	UCKL1	0.140099
5790	ITGA10	0.140137
8964	PLOD1	0.14014
9977	RHPN1.AS1	0.140266
692	ARAP2.....LOC101928667	0.140282
1488	C7orf43	0.140282
2461	COPG1	0.140282
2548	CPVL	0.140282
2633	CSF2	0.140282
3247	DOHH	0.140282
3330	DTX4	0.140282
4131	FLJ10038	0.140282
4375	GANAB	0.140282
4532	GLB1.....TMPPE	0.140282
5102	HIST1H2BE	0.140282
5904	KCNB1	0.140282
5969	KCTD13	0.140282
5973	KCTD2	0.140282
6195	KPNA1	0.140282
6602	LOC101929550	0.140282
6833	LYZ	0.140282
7067	MDFIC	0.140282
8508	PAXIP1	0.140282
9145	PPCS	0.140282
9164	PPIG	0.140282
10059	RNF24	0.140282
10461	SART1	0.140282
10615	SEMA4G	0.140282
10727	SFXN3	0.140282
10806	SIKE1	0.140282
11585	STYXL1	0.140282
12151	TMEM47	0.140282
13225	ZKSCAN5	0.140282
1764	CCL24	0.140351
4217	FPGS	0.140363
11449	SSFA2	0.140405
1500	C8orf44.SGK3.....SGK3	0.140483
127	ACKR1	0.140493
2627	CSAG2.....CSAG3	0.140503
5678	INA	0.140522
37	ABCB8	0.140525
825	ART3	0.140557
8169	NUDT11	0.140673
5366	HSPB3	0.140689
942	ATP4A	0.140868
12710	UCN	0.14095
6454	LINC01260	0.140962
1041	B3GALT2	0.140965
4251	FTCD	0.140987
2485	CORO2B	0.141014
856	ASIC4	0.141062
6976	MARCHF2	0.141083
4724	GPR3	0.141086
12509	TSPYL1	0.141089
5807	ITGB1BP2	0.141113
5544	IGHG1	0.141119
2273	CLDN16	0.141145
5272	HOXC11	0.141148
12347	TRAF6	0.141172
8403	P2RY11.....PPAN.P2RY11	0.141256
13143	ZBTB33	0.141264
594	AOC4P	0.141377
3936	FAM86C1	0.141409
2229	CISD1	0.141427
3658	EPHX1	0.141476
3751	ETV4	0.141519
11460	SST	0.14155
13054	XBP1	0.141569
547	ANKRD28	0.141606
581	ANXA2P2	0.141606
995	ATR	0.141606
1316	BZRAP1	0.141606
1320	C10orf12	0.141606
2286	CLEC11A	0.141606
2471	COPZ1	0.141606
3090	DHRS7B	0.141606
3974	FBN2	0.141606
4727	GPR35	0.141606
4750	GPRC5A	0.141606
4823	GSAP	0.141606
4844	GSTM3	0.141606
5177	HMCES	0.141606
5346	HSP90AA1	0.141606
7477	MSH6	0.141606
7613	MYH14	0.141606
8891	PLA2G16	0.141606
9471	PSME4	0.141606
9748	RAP1GAP	0.141606
9936	RGS10	0.141606
10034	RNF125	0.141606
10243	RPL36A.....RPL36A.HNRNPH2	0.141606
11471	SSX2IP	0.141606
11482	ST3GAL5	0.141606
11760	TBC1D2B	0.141606
11914	TFG	0.141606
12145	TMEM39A	0.141606
12288	TP53AIP1	0.141606
12390	TRIM15	0.141606
12500	TSPAN6	0.141606
12841	VAC14	0.141606
2326	CLPX	0.141679
9774	RASAL1	0.141702
10514	SCN1A	0.141761
2061	CENPJ	0.141892
5782	ISOC2	0.141892
9006	PMS2P4	0.141903
11822	TCFL5	0.141914
7166	MFSD6	0.141926
10197	RPH3A	0.142013
6513	LOC100505874.....MLLT10P1	0.142124
11208	SNRNP25	0.142156
2648	CSN2	0.142312
1160	BDH1	0.142397
11641	SYN1	0.142459
13340	ZNF324	0.142506
2307	CLIP2	0.142541
4733	GPR45	0.142547
8095	NR3C2	0.142594
2758	CUL9	0.142623
6634	LOC102724985.....PDXDC1	0.142671
12155	TMEM51	0.14268
8241	OCLN	0.142686
5689	INHBB	0.142912
730	ARHGAP35	0.142929
777	ARL3	0.142929
863	ASNS	0.142929
1604	CAND1	0.142929
4143	FLOT1	0.142929
4904	GUSBP3.....SMA4.....SMA5	0.142929
5284	HOXD9	0.142929
5442	IDH3A	0.142929
6450	LINC00963	0.142929
6586	LOC101928676.....MAEA	0.142929
6780	LSM3	0.142929
7510	MTAP	0.142929
7699	NAB2	0.142929
8075	NQO1	0.142929
8688	PENK	0.142929
9813	RBM14	0.142929
9837	RBMS1	0.142929
10184	RPA4	0.142929
11424	SRPRB	0.142929
11995	TIMM44	0.142929
12172	TMOD1	0.142929
12206	TNFRSF13B	0.142929
12540	TTC39A	0.142929
12884	VGLL4	0.142929
6907	MANSC1	0.142983
5908	KCNC3	0.142996
7958	NKX3.2	0.143009
1660	CASZ1	0.143276
11984	TICAM1	0.143349
11502	STAG3L4	0.143349
10393	RWDD2A	0.143354
2526	CPLX3	0.143381
9250	PRB4	0.143434
6559	LOC101060604.....SLC7A5P1.....SMG1P3	0.143449
5125	HIST1H4H	0.143512
261	ADH1A	0.143558
9263	PRDM5	0.143565
11853	TDRD7	0.143648
6671	LOC730101	0.143678
3787	EXTL2	0.143719
4160	FMOD	0.143742
8509	PBK	0.143742
1678	CBR3	0.143746
8694	PET112	0.143789
341	AGR2	0.143806
4555	GLRX5	0.143828
11716	TANC2	0.143889
5672	IMPACT	0.143921
4943	HAMP	0.143942
1750	CCL1	0.143968
3897	FAM206A	0.144
847	ASCL3	0.144005
1285	BTBD3	0.144106
6499	LOC100131532	0.144112
11338	SPEF1	0.144178
13341	ZNF324B	0.144197
2555	CRAT	0.144253
2656	CSNK1G3	0.144253
3984	FBXL5	0.144253
4863	GTF2H2.....GTF2H2B.....GTF2H2C.....GTF2H2C_2	0.144253
4873	GTF3C1	0.144253
6362	LGALS1	0.144253
6540	LOC100996668.....ZEB1	0.144253
6973	MAPRE3	0.144253
7342	MNT	0.144253
7712	NAGK	0.144253
8136	NSUN5P1	0.144253
9533	PTPN1	0.144253
9592	PWP1	0.144253
9641	RAB21	0.144253
9835	RBM7	0.144253
10374	RTN1	0.144253
12397	TRIM24	0.144253
12478	TSFM	0.144253
12962	WDR1	0.144253
13077	XRCC4	0.144253
13464	ZNF767P	0.144253
5504	IFT88	0.144387
1861	CD38	0.144637
3779	EXOSC5	0.144717
531	ANKH	0.144775
4547	GLP2R	0.144901
6038	KIAA0754	0.14491
8988	PMCH	0.144951
9311	PRKCZ	0.144987
2055	CENPBD1P1	0.144991
1545	CACNA1H	0.145004
12175	TMOD3	0.145023
5548	IGHG1.....LOC101930405	0.145031
4515	GJA5	0.145037
8236	OBSCN	0.145098
12159	TMEM59L	0.145098
4922	H2AFJ	0.145167
13336	ZNF304	0.145249
6952	MAPK12	0.145312
11693	TAF11	0.145391
9479	PSPN	0.145395
9939	RGS13	0.145409
1485	C7	0.14554
166	ACTA2	0.145576
751	ARHGEF3	0.145576
878	ASXL2	0.145576
1074	BAG5	0.145576
1097	BAX	0.145576
1437	C2CD5	0.145576
2581	CRISP2	0.145576
2657	CSNK2A1	0.145576
2753	CUL3	0.145576
2950	DCTN2	0.145576
3898	FAM208A	0.145576
4751	GPRC5B	0.145576
4803	GRK6	0.145576
4842	GSTM1	0.145576
4915	GZMB	0.145576
5008	HDGF	0.145576
5421	ICAM1	0.145576
5502	IFT74	0.145576
6342	LDLRAP1	0.145576
6548	LOC100996782.....MED18	0.145576
6815	LY6G6E	0.145576
6980	MARCHF7	0.145576
7132	METTL1	0.145576
7262	MIR6883.....PER1	0.145576
7489	MSRB2	0.145576
7811	NDUFA3	0.145576
7872	NENF	0.145576
8177	NUDT4	0.145576
8444	PAK3	0.145576
9137	PPARA	0.145576
9416	PSD4	0.145576
9427	PSG6	0.145576
9979	RIC3	0.145576
10375	RTN2	0.145576
10665	SERPINB3	0.145576
10856	SLC12A6	0.145576
11148	SMG5	0.145576
11830	TCOF1	0.145576
11840	TCRDV2.....TRDC.....TRDC.....YME1L1	0.145576
12430	TRIP6	0.145576
12726	UGT1A1.....UGT1A10.....UGT1A4.....UGT1A6.....UGT1A8.....UGT1A9	0.145576
12948	WAS	0.145576
13292	ZNF217	0.145576
5324	HSD11B1	0.145579
2281	CLDN7	0.145616
11469	SSX2.....SSX2B.....SSX3	0.145745
1662	CATR1	0.145761
5189	HMGB3P19.....HMGB3P19	0.145762
6905	MANEA	0.145862
9772	RASA2	0.145938
10052	RNF19A	0.146015
3011	DDX6	0.146048
4410	GBX1	0.146121
6081	KIF24	0.146122
7671	MYOZ3	0.146247
7961	NLGN1	0.146299
1827	CD151	0.146348
5971	KCTD15	0.146389
11528	STEAP3	0.14646
12494	TSPAN2	0.146486
8515	PBX3	0.146648
3944	FANCC	0.146649
9594	PWWP2A	0.146682
2647	CSN1S1	0.146686
6705	LPPR3	0.146687
6173	KLK6	0.146712
10504	SCGB2A1	0.146823
6004	KHDC1L	0.146869
775	ARL2	0.146899
1914	CDC27	0.146899
2133	CHCHD3	0.146899
2139	CHD4	0.146899
2827	CYP1A2	0.146899
3594	EML4	0.146899
4247	FST	0.146899
4393	GATA3	0.146899
4511	GIT2	0.146899
5103	HIST1H2BG.....HIST1H2BJ	0.146899
5469	IFITM2	0.146899
5526	IGH.....IGHA1.....IGHA2.....IGHD.....IGHG1.....IGHG3.....IGHG4.....IGHM.....IGHV4.31	0.146899
5813	ITGB6.....LOC100505984	0.146899
6020	KIAA0226	0.146899
6828	LYRM2	0.146899
6934	MAP3K7	0.146899
6981	MARCHF8	0.146899
7235	MIR4745.....PTBP1	0.146899
7479	MSL1	0.146899
7946	NIT1	0.146899
8023	NOV	0.146899
8137	NSUN5P1.....NSUN5P2	0.146899
8185	NUP107	0.146899
8755	PHB2	0.146899
8928	PLD1	0.146899
9138	PPARD	0.146899
9441	PSMB3	0.146899
10293	RPS21	0.146899
10307	RPS4XP2.....RPS4XP2	0.146899
10410	S100A13	0.146899
11105	SLK	0.146899
11608	SUN2	0.146899
12112	TMEM186	0.146899
12338	TRADD	0.146899
12450	TRPC1	0.146899
12515	TSR3	0.146899
13055	XCL1	0.146899
13162	ZC3H7A	0.146899
13334	ZNF3	0.146899
11846	TDGF1.....TDGF1P3	0.146921
10096	ROR2	0.146922
7272	MISP	0.146938
6280	LAMA1	0.146955
1375	C18orf8	0.146965
12320	TPRKB	0.146989
2001	CDKN3	0.147001
6241	KRT6A.....KRT6B.....KRT6C	0.147039
8287	OR10H1	0.147092
1547	CACNA1S	0.147112
2287	CLEC16A	0.147155
3258	DOT1L	0.147218
12919	VPS4A	0.147286
8140	NT5C	0.147579
2800	CYB561D2	0.147603
2289	CLEC1B	0.147629
3317	DSPP	0.147669
4099	FHOD3	0.147708
552	ANKRD40	0.14791
11477	ST18	0.147927
4260	FUBP3	0.147957
5951	KCNMB2	0.148151
6607	LOC101929842.....PGA3.....PGA4.....PGA5	0.148167
845	ASCL1	0.148223
1206	BLVRA	0.148223
1248	BRAP	0.148223
3108	DIAPH2	0.148223
3111	DICER1	0.148223
4468	GFPT1	0.148223
5020	HECTD3	0.148223
5707	INSIG1	0.148223
6408	LIMCH1	0.148223
6434	LINC00474	0.148223
6461	LIPE	0.148223
6615	LOC101930075.....LOC102724993.....NPIPA1.....NPIPA2.....NPIPA3.....NPIPA5.....NPIPA7.....NPIPA8.....PKD1P1	0.148223
6628	LOC102724200.....TRAPPC10	0.148223
7266	MIR7114.....NSMF	0.148223
7778	NCOA3	0.148223
8447	PAK7	0.148223
8690	PER2	0.148223
8880	PKN1	0.148223
9341	PRO2958	0.148223
9460	PSMD14	0.148223
9484	PTBP1	0.148223
9671	RAB5B	0.148223
10053	RNF19B	0.148223
10296	RPS25	0.148223
10706	SF3A3	0.148223
10711	SF3B5	0.148223
10872	SLC16A5	0.148223
11412	SRM	0.148223
12152	TMEM5	0.148223
12214	TNFRSF8	0.148223
12434	TRMT112	0.148223
12918	VPS45	0.148223
13234	ZMYM1	0.148223
11674	TAAR2	0.148238
3854	FAM131B	0.14825
2892	DAK	0.148345
2649	CSN3	0.148391
8251	OGFOD1	0.148406
12326	TPST1	0.14856
9376	PRR14L	0.148607
89	AC004490.1.....AX746733	0.148724
6578	LOC101928274.....VSIG10	0.148778
3989	FBXO16.....ZNF395	0.148809
10538	SCT	0.148922
9607	PYHIN1	0.148948
10749	SH2D4A	0.148955
10223	RPL23AP22.....RPL23AP22	0.148964
10009	RN7SKP150	0.149051
12425	TRIP10	0.149089
5111	HIST1H3A	0.149108
6626	LOC102723559	0.149127
4293	FZD6	0.149132
4722	GPR25	0.149133
13038	WRNIP1	0.149183
6240	KRT6A	0.149188
4735	GPR52	0.149227
6440	LINC00599.....MIR124.1	0.149305
3164	DMP1	0.149385
11935	TGM1	0.149388
3697	ERCC6L	0.149395
11248	SNX7	0.149498
7798	NDRG1	0.149538
1139	BCL2A1	0.149546
1355	C15orf39	0.149546
1996	CDKN2A	0.149546
2109	CFDP1	0.149546
3027	DEK	0.149546
3233	DNPEP	0.149546
3492	EI24	0.149546
4631	GOLGA2	0.149546
5512	IGF2R	0.149546
5643	IL32	0.149546
6352	LEPR.....LEPROT	0.149546
6831	LYST	0.149546
7204	MICU2	0.149546
7212	MILR1	0.149546
7325	MMP24	0.149546
7418	MRPL20	0.149546
7711	NAGA	0.149546
7738	NAV3	0.149546
8054	NPM1	0.149546
8203	NUP98	0.149546
8494	PARVB	0.149546
8709	PEX6	0.149546
9004	PMS2P1	0.149546
9351	PROSC	0.149546
9618	QRSL1	0.149546
10204	RPL12	0.149546
10582	SEC24D	0.149546
11644	SYNC	0.149546
11682	TACC2	0.149546
12358	TRAPPC12	0.149546
13496	ZSCAN12	0.149546
1938	CDH10	0.149562
7951	NKRF	0.149624
12586	TUBG1	0.149668
2586	CRLF1	0.149764
7463	MS4A12	0.149862
11944	THAP1	0.149887
1956	CDH9	0.14994
12502	TSPAN8	0.149966
2494	COX20	0.149999
7851	NECAP2	0.150019
12493	TSPAN15	0.150022
7092	MED22	0.150031
9162	PPIEL	0.150057
1810	CCRN4L	0.150096
481	ALS2CL	0.150109
1638	CASC1	0.150183
5091	HIST1H2AD.....HIST1H3D	0.15034
3279	DPY19L1P1	0.150388
6363	LGALS13	0.150605
10482	SCAMP3	0.150617
11911	TFF1	0.15062
12451	TRPC2	0.150684
8301	OR1E3.....OR1E3	0.150691
4012	FBXW4P1	0.150693
10089	ROBO4	0.15073
5222	HNRNPA1P3.....HNRNPA1P3	0.150861
146	ACP2	0.15087
762	ARID3B	0.15087
1962	CDK1	0.15087
2987	DDX21	0.15087
3002	DDX46	0.15087
3257	DOPEY2	0.15087
4208	FOXN2	0.15087
4286	FYN	0.15087
4348	GAK	0.15087
5847	JAK3	0.15087
6079	KIF22	0.15087
6109	KIR3DL1	0.15087
7337	MMS19	0.15087
7681	N4BP2L1	0.15087
8010	NOP14.AS1	0.15087
8283	OPRL1	0.15087
8617	PDE4D	0.15087
9356	PRPF19	0.15087
9465	PSMD6	0.15087
9987	RIN3	0.15087
10014	RNASE6	0.15087
10109	RP1.263J7.1.....RPL7P27	0.15087
10603	SELT	0.15087
10752	SH3BGRL3	0.15087
11504	STAM2	0.15087
11829	TCN2	0.15087
12903	VPS11	0.15087
13150	ZBTB5	0.15087
13260	ZNF142	0.15087
11086	SLC9A7	0.150948
6199	KPNA5	0.150965
5799	ITGA9	0.150977
10735	SGMS1	0.150979
4149	FLT3	0.151032
2777	CXCL3	0.151242
12596	TULP2	0.151281
6816	LY6H	0.151327
4459	GEMIN7	0.151393
5926	KCNJ1	0.151495
3380	DZANK1	0.151516
1011	AUH	0.151593
5373	HSPE1	0.151593
13318	ZNF264	0.151647
11874	TERF2IP	0.151651
514	ANAPC2	0.151694
8588	PCYOX1	0.151749
8632	PDGFC	0.151835
92	AC005838.2	0.151848
7044	MCHR1	0.151862
5651	IL4I1.....NUP62	0.151879
6873	MAGEC3	0.151948
6798	LTBR	0.151966
704	ARFGAP1	0.151994
9610	PYY2	0.152119
484	ALX4	0.152128
3209	DNAJC3	0.152129
9461	PSMD2	0.152135
12453	TRPC4	0.152146
485	AMACR	0.152193
517	ANGEL1	0.152193
626	APBB2	0.152193
1235	BOLA2.....LOC101060386.....SMG1	0.152193
1310	BUB1	0.152193
1584	CALR	0.152193
1741	CCDC91	0.152193
2339	CLUHP3	0.152193
2732	CTSA	0.152193
5197	HMGN2	0.152193
5840	JADE1	0.152193
6359	LETM1	0.152193
6832	LYVE1	0.152193
7034	MCAT	0.152193
8072	NPY2R	0.152193
8868	PJA2	0.152193
9110	POT1	0.152193
10266	RPN2	0.152193
10554	SDHA	0.152193
10684	SERTAD3	0.152193
10862	SLC13A3	0.152193
10979	SLC31A1	0.152193
11047	SLC5A6	0.152193
12687	UBL4A	0.152193
2121	CGB.....CGB1.....CGB5.....CGB7.....CGB8	0.152307
6067	KIF14	0.15238
8307	OR2B6	0.15242
1680	CBS	0.152579
12045	TM4SF5	0.152638
7453	MRPS28	0.15275
11904	TFCP2L1	0.152805
5622	IL1RAPL1	0.152841
2935	DCK	0.152941
1800	CCR10	0.15297
2364	CNN3	0.152978
7441	MRPS11P1.....MRPS11P1	0.153025
11929	TGFBR1	0.153041
4177	FOLR1	0.153088
7002	MATN3	0.153111
7515	MTCL1	0.153188
1077	BAHCC1	0.153203
7199	MICAL3	0.153212
1677	CBR1	0.153213
1774	CCNB1	0.153229
2114	CFHR5	0.153237
5300	HPS6	0.153265
242	ADAT1	0.15328
11677	TAB1	0.15333
1539	CACNA1B	0.153379
10104	RP1.181J22.1	0.153448
13293	ZNF219	0.153494
5261	HOXA7	0.1535
375	AJAP1	0.153517
510	ANAPC1.....LOC730268	0.153517
641	APLP2	0.153517
698	ARF1.....MIR3620	0.153517
2314	CLMN	0.153517
2345	CMC4	0.153517
3152	DLGAP5	0.153517
3190	DNAJB14	0.153517
3857	FAM134C	0.153517
4211	FOXO1	0.153517
4287	FZD1	0.153517
4802	GRK5	0.153517
5156	HLA.DQB1.....HLA.DRB1.....HLA.DRB3.....HLA.DRB4.....HLA.DRB5.....HLA.DRB6.....LOC100996809.....LOC101060835	0.153517
5233	HNRNPDL	0.153517
6009	KHNYN	0.153517
6357	LEPROT	0.153517
6822	LYN	0.153517
6870	MAGEB4	0.153517
7257	MIR6834.....PFDN6	0.153517
7558	MTX1	0.153517
7605	MYD88	0.153517
7709	NAE1	0.153517
7788	NCSTN	0.153517
9271	PREB	0.153517
9411	PSAP	0.153517
9570	PTS	0.153517
9833	RBM5	0.153517
9959	RHCE.....RHD	0.153517
10203	RPL11	0.153517
10854	SLC12A4	0.153517
11630	SVEP1	0.153517
12298	TP73.AS1	0.153517
12799	USP20	0.153517
13412	ZNF573	0.153517
2076	CEP170B	0.153596
12150	TMEM45A	0.153677
3358	DVL1	0.153838
5569	IGLL1	0.153898
2676	CST8	0.153923
8959	PLK2	0.153986
4976	HBZ	0.154054
13274	ZNF184	0.154182
4159	FMO6P	0.154206
9436	PSMA5	0.154239
4893	GUCY1B2	0.154245
9269	PRDX4	0.154315
9996	RIT1	0.154315
11918	TFPT	0.154349
13469	ZNF787	0.154363
5252	HOXA1	0.154424
5259	HOXA5	0.154469
2642	CSH1.....CSH2.....CSHL1.....GH1	0.154523
5603	IL13RA2	0.154545
142	ACOX2	0.154574
2619	CRYGD	0.154589
6997	MAT1A	0.154592
1498	C8orf4	0.154768
1277	BSN	0.15479
43	ABCC3	0.15484
636	API5	0.15484
718	ARHGAP12	0.15484
792	ARMC9	0.15484
1066	BACH1	0.15484
1340	C12orf10	0.15484
1629	CARD8	0.15484
1889	CD79B	0.15484
2686	CTAG2	0.15484
2747	CTTN	0.15484
2818	CYLC1	0.15484
2893	DALRD3	0.15484
3037	DENND4C	0.15484
4026	FCGR2C	0.15484
4664	GPA33	0.15484
6350	LENEP	0.15484
6549	LOC100996792.....MAP2K3	0.15484
6587	LOC101928717.....SLC19A1	0.15484
6919	MAP2K5	0.15484
7566	MUC4	0.15484
7966	NLRP1	0.15484
8005	NOL9	0.15484
8884	PKP1	0.15484
9015	PNMA1	0.15484
9220	PPP3CA	0.15484
9926	RFXANK	0.15484
10297	RPS27	0.15484
10335	RRAS2	0.15484
10977	SLC30A5	0.15484
11568	STX16	0.15484
12441	TRMT5	0.15484
4796	GRIN2D	0.154881
11837	TCRA.....TRAV21.....TRAV21.....YME1L1	0.154975
819	ARSB	0.15524
11679	TAC1	0.155343
3267	DPH2	0.155385
3625	ENTPD1.AS1	0.155412
1118	BC127192.....SHANK2	0.155489
13427	ZNF623	0.155579
10987	SLC35A5	0.155592
4657	GOT2P1.....GOT2P1	0.155602
28	ABCA6	0.155609
13230	ZMAT5	0.155627
1675	CBLL1	0.155661
676	APPL2	0.155696
1824	CCZ1B	0.155696
1334	C11orf63	0.155741
6890	MALL	0.15579
13431	ZNF639	0.155803
1418	C1R	0.155898
4677	GPC5	0.155954
1497	C8orf33	0.15597
6594	LOC101929078	0.155976
13315	ZNF259P1	0.156014
11882	TEX10	0.156065
267	ADI1	0.156093
9369	PRPS1L1	0.156111
2556	CRB1	0.156114
17	AASS	0.156163
2262	CLCN4	0.156163
2509	COX7B	0.156163
3420	EDDM3A	0.156163
4032	FCN1	0.156163
4047	FERMT1	0.156163
4238	FRYL	0.156163
4764	GPX5	0.156163
4938	HADHA	0.156163
5386	HTR2A	0.156163
5430	ICOS	0.156163
5587	IKZF1	0.156163
5950	KCNMB1	0.156163
6242	KRT6B	0.156163
7209	MIER2	0.156163
7695	NAAA	0.156163
8007	NONO	0.156163
8225	OAS1	0.156163
8399	P2RX6	0.156163
9120	POU4F1	0.156163
9374	PRR13	0.156163
9954	RHBDD3	0.156163
10189	RPARP.AS1	0.156163
10346	RRP12	0.156163
10437	SAFB2	0.156163
10641	SEPTIN2	0.156163
10747	SH2D3A	0.156163
11821	TCF7L2	0.156163
12566	TUBA1C	0.156163
12908	VPS16	0.156163
13009	WHSC1L1	0.156163
13378	ZNF443	0.156163
1113	BC069756	0.156173
5138	HK2	0.156336
10082	RNMTL1	0.15634
5932	KCNJ16	0.156374
11349	SPIN1	0.156423
11884	TEX12	0.156437
7252	MIR6778.....SHMT1	0.156492
12947	WARS2	0.156504
8322	OR51E2	0.156603
5207	HMOX1	0.156641
12475	TSC22D4	0.156655
1432	C22orf31	0.156728
1559	CACNG5	0.156755
11869	TENM3	0.156864
2823	CYP11B2	0.156951
3965	FAT2	0.157073
6909	MAOB	0.157161
8636	PDGFRL	0.157175
1550	CACNA2D3	0.157217
6644	LOC150776.....SMPD4	0.157217
7858	NEFM	0.157251
4610	GNG12	0.157319
8401	P2RY1	0.15736
9868	RDH16	0.157388
249	ADCY3	0.157487
1136	BCL11A	0.157487
1359	C16orf58	0.157487
1646	CASP2	0.157487
1777	CCNC	0.157487
2079	CEP290	0.157487
2507	COX7A2L	0.157487
2543	CPSF6	0.157487
2820	CYLD	0.157487
3112	DIDO1	0.157487
3272	DPP3	0.157487
5411	HYPK.....MIR1282.....SERF2	0.157487
6182	KLRC4.KLRK1.....KLRK1	0.157487
6609	LOC101929857.....SLX1A.SULT1A3.....SLX1B.SULT1A4.....SULT1A3.....SULT1A4	0.157487
6806	LUZP1	0.157487
8963	PLN	0.157487
9066	POLR2C	0.157487
9455	PSMD1	0.157487
9525	PTN	0.157487
10530	SCO2	0.157487
10614	SEMA4F	0.157487
10836	SKIL	0.157487
11266	SORD	0.157487
11930	TGFBR2	0.157487
12312	TPMT	0.157487
12567	TUBA3C.....TUBA3D	0.157487
12668	UBE2M	0.157487
12801	USP22	0.157487
13428	ZNF629	0.157487
13510	ZXDA.....ZXDB	0.157487
1451	C3orf18	0.157497
1721	CCDC53	0.157578
6588	LOC101928747.....RBMX.....SNORD61	0.157633
2203	CHST11	0.157725
6893	MAML3	0.157725
13447	ZNF696	0.157729
8103	NRAS	0.158077
12262	TOM1L1	0.158109
5256	HOXA2	0.15812
10829	SIX3	0.158197
4186	FOXB1	0.158291
6225	KRT20	0.158429
10570	SEC14L3	0.15849
7057	MCOLN1	0.158571
9249	PRB3	0.158631
13006	WFS1	0.158713
10420	S100B	0.158772
302	AES	0.15881
1313	BUD31	0.15881
2162	CHMP1B	0.15881
2708	CTDSPL	0.15881
2995	DDX39A	0.15881
3439	EEF1D	0.15881
3537	EIF5	0.15881
3622	ENPP4	0.15881
3859	FAM136A.....LOC100287852	0.15881
4259	FUBP1	0.15881
4487	GH1	0.15881
5709	INSL3	0.15881
6089	KIF3C	0.15881
6630	LOC102724250.....NBPF1.....NBPF10.....NBPF11.....NBPF14.....NBPF15.....NBPF19.....NBPF26	0.15881
6649	LOC220077	0.15881
6840	M6PR.....PHC1	0.15881
7023	MBTD1	0.15881
7379	MPHOSPH9	0.15881
8135	NSUN5	0.15881
8220	NXT1	0.15881
9597	PXMP2	0.15881
9730	RALGPS2	0.15881
9764	RARB	0.15881
10351	RRP8	0.15881
10555	SDHAF1	0.15881
11335	SPDL1	0.15881
11789	TBX10	0.15881
12309	TPM2	0.15881
13080	XYLB	0.15881
13159	ZC3H15	0.15881
3263	DPF1	0.158845
3893	FAM193B	0.15893
4500	GIMAP6	0.158961
5571	IGLL5	0.158961
6640	LOC102725271.....NTM	0.15901
4374	GAN	0.159051
11713	TAGLN3	0.159064
8546	PCDHB6	0.159072
11552	STOML1	0.159085
4699	GPR126	0.159129
10167	RP4.560B9.4	0.159212
2301	CLIC2	0.159233
10843	SLAMF7	0.159331
10845	SLBP	0.159349
3721	ERVH.6	0.15951
12076	TMEM106C	0.159545
8863	PITX2	0.159701
11894	TEX40	0.159743
5887	KATNBL1	0.159796
8146	NT5M	0.159828
8789	PHYHIP	0.159835
1507	C9orf3	0.159964
10569	SEC14L2	0.160021
3219	DNASE1L2	0.16008
1532	CABIN1	0.160134
2123	CGGBP1	0.160134
3361	DXO	0.160134
3606	ENC1	0.160134
4552	GLRX	0.160134
4827	GSE1	0.160134
6704	LPPR2	0.160134
7108	MEF2C	0.160134
7146	METTL9	0.160134
7388	MPPE1	0.160134
7461	MRTO4	0.160134
7815	NDUFA6	0.160134
7847	NEBL	0.160134
7915	NFYB	0.160134
8817	PIGP	0.160134
8941	PLEKHB2	0.160134
9203	PPP1R8	0.160134
10661	SERPINB1	0.160134
10744	SH2B3	0.160134
11576	STX6	0.160134
11603	SUMO1	0.160134
11631	SVIL	0.160134
11659	SYNRG	0.160134
11928	TGFBI	0.160134
12367	TRAT1	0.160134
13485	ZNF91	0.160134
2404	COG2	0.160135
12731	UGT2B17	0.160326
5983	KDM1A	0.160451
6642	LOC145678	0.160466
2394	CNTNAP3P2	0.160602
4302	G6PC2	0.160722
9828	RBM41	0.160761
3938	FAM8A1	0.160832
888	ATF4	0.160917
4173	FOCAD	0.160953
646	APOB	0.160976
2725	CTPS1	0.160982
6417	LIMS2	0.160982
846	ASCL2	0.161157
7434	MRPL48	0.161233
7683	N4BP2L2.IT2	0.161327
4648	GOLPH3L	0.161368
10146	RP11.69I8.2	0.161385
6664	LOC643733	0.161441
10869	SLC16A10	0.161454
2204	CHST12	0.161457
2790	CXorf40A	0.161457
3362	DYM	0.161457
3484	EHD1	0.161457
3493	EID1	0.161457
3532	EIF4ENIF1	0.161457
3577	EMC1	0.161457
3703	ERGIC3	0.161457
4417	GCDH	0.161457
4526	GK	0.161457
4638	GOLGA6L4.....GOLGA6L5P.....GOLGA6L9.....LOC102724093	0.161457
4791	GRIK5	0.161457
5844	JAG2	0.161457
6506	LOC100289097.....LOC642236	0.161457
6711	LRCH4	0.161457
7145	METTL8	0.161457
8256	OGG1	0.161457
9464	PSMD5	0.161457
10703	SF1	0.161457
10726	SFXN1	0.161457
11004	SLC38A10	0.161457
11231	SNW1	0.161457
11430	SRRM2	0.161457
12008	TIPRL	0.161457
12402	TRIM29	0.161457
12641	UBA6	0.161457
13486	ZNF93	0.161457
12242	TNNT1	0.161471
3410	ECM1	0.161543
6940	MAP4K2	0.161764
4675	GPC3	0.161805
5275	HOXC5	0.161814
8304	OR1G1	0.161822
4004	FBXO46	0.161932
13027	WNT4	0.161956
3276	DPPA4	0.162068
8028	NOX4	0.162089
2283	CLDN9	0.162107
6448	LINC00939	0.162124
7436	MRPL52	0.162365
13095	YIF1B	0.162436
7555	MTTP	0.162483
1026	AVPI1	0.16263
8292	OR12D2	0.162647
8099	NR5A1	0.162703
1704	CCDC15	0.162716
9405	PRSS53	0.162758
21	ABCA1	0.16278
886	ATF2	0.16278
1146	BCL2L2.PABPN1.....PABPN1	0.16278
1167	BEGAIN	0.16278
1384	C19orf66	0.16278
2252	CLC	0.16278
4379	GAPVD1	0.16278
4386	GAS2L1	0.16278
4836	GSS	0.16278
5310	HRH1	0.16278
5374	HSPE1.MOB4.....MOB4	0.16278
5865	JUND	0.16278
5905	KCNB2	0.16278
6670	LOC729966.....PDE4C	0.16278
6788	LSS	0.16278
7053	MCM6	0.16278
7267	MIR7703.....PSME2	0.16278
8175	NUDT3	0.16278
8182	NUDT9	0.16278
8604	PDCL	0.16278
9552	PTPRD	0.16278
10229	RPL27A	0.16278
10487	SCAP	0.16278
10637	SEPTIN.6	0.16278
12083	TMEM123	0.16278
12289	TP53BP1	0.16278
12720	UGCG	0.16278
13124	ZBED1	0.16278
13235	ZMYM2	0.16278
3715	ERO1LB	0.162807
315	AFTPH	0.16282
13017	WISP3	0.162869
1543	CACNA1F	0.162871
9922	RFX3	0.162905
11473	SSX3.....SSX5.....SSX7	0.16298
1693	CCBL1	0.16311
4501	GIN1	0.163148
11579	STXBP1	0.163171
7616	MYH3	0.163273
5632	IL22RA1	0.163303
6742	LRRC23	0.163455
12820	USP53	0.163472
7093	MED23	0.16368
8686	PELP1	0.16375
11361	SPOCK1	0.163775
5305	HRAS	0.163958
7334	MMP9	0.163981
10439	SAGE1	0.16402
1268	BRIX1	0.164041
13061	XK	0.164064
790	ARMC7	0.164064
10973	SLC30A1	0.164064
173	ACTL6A	0.164104
409	AKR1B1	0.164104
755	ARHGEF40	0.164104
781	ARL5A.....LOC101929356	0.164104
1304	BTN3A2.....BTN3A3	0.164104
1364	C16orf80	0.164104
1624	CAPZA1	0.164104
1714	CCDC28A	0.164104
1792	CCNL2	0.164104
1875	CD53	0.164104
2243	CKLF.....CKLF.CMTM1	0.164104
2631	CSF1	0.164104
4265	FUT2	0.164104
4900	GULP1	0.164104
5031	HERC2P2.....HERC2P9	0.164104
5970	KCTD14.....NDUFC2.KCTD14	0.164104
6274	LAD1	0.164104
7087	MED14	0.164104
7239	MIR5193.....UBA7	0.164104
7425	MRPL34	0.164104
7771	NCKAP1	0.164104
7972	NMD3	0.164104
10079	RNH1	0.164104
10200	RPL10.....SNORA70	0.164104
10298	RPS27A	0.164104
12322	TPSAB1.....TPSB2	0.164104
12479	TSG101	0.164104
12850	VAPA	0.164104
12860	VAX2	0.164104
8751	PHACTR1	0.164149
4821	GS1.164F24.1	0.16418
7492	MST1R	0.164303
11804	TCEAL4	0.164315
7193	MIA2	0.16436
5993	KDM5C	0.164486
5291	HPD	0.164595
3739	ETFA	0.164616
11809	TCEB3.AS1	0.164711
13482	ZNF84	0.164773
7517	MTERF1	0.164849
5343	HSF2BP	0.164899
3448	EFCAB6	0.16496
5694	INO80D	0.165036
3555	ELK2AP	0.165253
560	ANKS1B	0.165299
59	ABCG1	0.165427
413	AKR1C3	0.165427
1201	BLMH	0.165427
3201	DNAJC13	0.165427
3277	DPT	0.165427
3505	EIF2B5	0.165427
3747	ETS2	0.165427
4041	FECH	0.165427
4042	FEM1B	0.165427
4048	FERMT2	0.165427
4209	FOXN3	0.165427
4372	GALT	0.165427
4671	GPATCH4	0.165427
5267	HOXB6	0.165427
5289	HPCAL1	0.165427
5441	IDH2	0.165427
5452	IER3IP1	0.165427
5827	ITPK1	0.165427
6139	KLHDC3	0.165427
6346	LEF1	0.165427
7076	ME2	0.165427
7660	MYO9A	0.165427
7836	NDUFC2.....NDUFC2.KCTD14	0.165427
7893	NFATC2IP	0.165427
7918	NGDN	0.165427
7983	NMRK1	0.165427
8467	PAPSS1	0.165427
8482	PARP1	0.165427
9505	PTGES	0.165427
9646	RAB27A	0.165427
9925	RFX7	0.165427
10640	SEPTIN.9	0.165427
10882	SLC17A7	0.165427
11426	SRPX2	0.165427
11572	STX2	0.165427
11981	TIAL1	0.165427
12173	TMOD1.....TSTD2	0.165427
12246	TNP2	0.165427
13117	YWHAQ	0.165427
5034	HERC3.....LOC101929134	0.165506
7899	NFE2L3	0.165523
7315	MMP12	0.165536
1308	BTNL8	0.165538
11784	TBP	0.165654
7467	MS4A5	0.165686
1759	CCL2	0.165723
1325	C11orf1	0.16578
7956	NKX2.8	0.165829
6814	LY6G6D.....LY6G6F	0.165875
2955	DCTPP1	0.166056
598	AP1B1	0.166222
5780	ISLR	0.166243
5896	KCNA10	0.166294
1088	BANK1	0.166353
11401	SRD5A2	0.166408
1516	CA11	0.166445
9783	RASL12	0.166445
4705	GPR144	0.166482
9521	PTK7	0.166549
3200	DNAJC12	0.166616
7335	MMRN1	0.166642
6758	LRRC59	0.166649
472	ALOX5AP	0.166751
1149	BCL6	0.166751
1694	CCBL2	0.166751
2331	CLTA	0.166751
2575	CRHR2	0.166751
3511	EIF3B	0.166751
3780	EXOSC7	0.166751
3828	FAF2	0.166751
3853	FAM131A	0.166751
3951	FAR2	0.166751
4046	FER1L4	0.166751
4117	FKBP4	0.166751
4396	GATAD1	0.166751
4912	GYS1	0.166751
5376	HSPH1	0.166751
5539	IGHA1.....IGHG1.....IGHM	0.166751
6580	LOC101928378	0.166751
8163	NUCB1	0.166751
8595	PDCD1	0.166751
8597	PDCD11	0.166751
9133	PPAN.....PPAN.P2RY11	0.166751
9472	PSMF1	0.166751
9841	RBMXL2	0.166751
10786	SHPK.....TRPV1	0.166751
10980	SLC31A2	0.166751
11066	SLC7A1	0.166751
11302	SPAG11A.....SPAG11B	0.166751
11906	TFDP2	0.166751
12088	TMEM134	0.166751
12439	TRMT2B	0.166751
12794	USP14	0.166751
12863	VCAN	0.166751
4883	GTPBP6	0.16676
2298	CLGN	0.166817
10474	SBSPON	0.166855
7312	MMP1	0.166905
9157	PPIAP21.....PPIAP21	0.166986
314	AFP	0.167065
4019	FCF1.....MAPK1IP1L	0.167076
7223	MIR1244.3	0.167116
3184	DNAJA1P4.....DNAJA1P4	0.167145
13179	ZDHHC18	0.167231
13141	ZBTB3	0.167382
10031	RNF121	0.167401
9258	PRDM13	0.167404
7343	MNX1	0.167458
3397	EBNA1BP2.....MIR6733	0.167486
11060	SLC6A4	0.167568
1298	BTN1A1	0.167606
13399	ZNF528	0.167614
12490	TSPAN12	0.167616
7594	MYBPC1	0.167632
1944	CDH17	0.167659
5000	HDAC3	0.167831
2496	COX5A	0.167882
10685	SESN1	0.167882
5874	KANSL1L	0.167906
7296	MLLT11	0.167961
13224	ZKSCAN4	0.167961
3364	DYNC1I1	0.168046
13154	ZBTB7C	0.168063
140	ACOT9	0.168074
844	ASCC3	0.168074
1635	CARS	0.168074
2305	CLINT1	0.168074
2805	CYB5R3	0.168074
4924	H2AFX	0.168074
7338	MN1	0.168074
8133	NSMCE4A	0.168074
9234	PPT1	0.168074
9697	RACGAP1	0.168074
9863	RCN3	0.168074
10650	SERINC3	0.168074
12055	TMA7	0.168074
13170	ZCCHC24	0.168074
13347	ZNF337	0.168074
1296	BTG4	0.168087
6655	LOC399491	0.168135
4763	GPX4	0.168153
170	ACTC1	0.168192
11891	TEX264	0.16826
12866	VCPIP1	0.168314
10512	SCN10A	0.168328
7487	MSRA	0.168339
10921	SLC25A13	0.168419
13499	ZSCAN2	0.16843
5900	KCNA5	0.168515
7175	MGAT4B	0.168542
3582	EMC7	0.168562
8411	P4HTM	0.168587
3614	ENO3	0.168693
137	ACOT13	0.168745
4600	GNAZ	0.168801
13477	ZNF816.....ZNF816.ZNF321P	0.168802
10725	SFTPD	0.168862
6744	LRRC3	0.168907
6913	MAP1LC3C	0.168999
4420	GCGR	0.169
8151	NTN3	0.16939
104	ACAA1	0.169398
221	ADAM9	0.169398
542	ANKRD12	0.169398
1125	BCAS2	0.169398
1234	BOLA2.....BOLA2B	0.169398
1561	CACYBP	0.169398
2002	CDO1	0.169398
2367	CNNM2	0.169398
3429	EDN3	0.169398
3623	ENSA	0.169398
3708	ERLIN1	0.169398
4978	HCCS	0.169398
6772	LRTM1	0.169398
7024	MBTPS1	0.169398
7055	MCM9	0.169398
7473	MSH3	0.169398
7546	MTO1	0.169398
8560	PCGF1	0.169398
8585	PCSK6	0.169398
9208	PPP2R1B	0.169398
9224	PPP4C	0.169398
9609	PYY	0.169398
9685	RABGAP1	0.169398
9689	RABGGTB.....SNORD45A.....SNORD45B.....SNORD45C	0.169398
9849	RBX1	0.169398
10193	RPF1	0.169398
10211	RPL17.....RPL17.C18orf32.....SNORD58A.....SNORD58B.....SNORD58C	0.169398
10903	SLC22A17	0.169398
11190	SNAPC5	0.169398
11577	STX7	0.169398
11800	TCEA1	0.169398
12448	TROVE2	0.169398
12524	TTC12	0.169398
12632	U2AF2	0.169398
12724	UGP2	0.169398
12870	VDAC1	0.169398
13111	YTHDF1	0.169398
13309	ZNF24	0.169398
8069	NPVF	0.169417
3344	DUSP21	0.169593
5427	ICE2	0.16962
4188	FOXC2	0.169651
4073	FGF23	0.169658
8048	NPIPA1	0.169915
10876	SLC17A1	0.169927
289	ADRA2B	0.169953
4198	FOXH1	0.169957
3810	F8	0.169972
4442	GDF10	0.169983
8991	PMEPA1	0.169993
12463	TRPM8	0.170067
12926	VPS8	0.1702
8919	PLCD1	0.170215
2971	DDN	0.170227
8871	PKD2L1	0.170424
756	ARHGEF5	0.170533
5497	IFT22	0.170597
5024	HELLS	0.170635
4953	HARS2	0.170676
5713	INSM1	0.170715
207	ADAM19	0.170721
1787	CCNI	0.170721
1934	CDCA4	0.170721
2613	CRYBB2P1	0.170721
4340	GADD45GIP1	0.170721
6010	KHSRP	0.170721
6161	KLHL7	0.170721
6392	LIG3	0.170721
7097	MED27	0.170721
7715	NAIP	0.170721
7784	NCR2	0.170721
8154	NTRK2	0.170721
9042	POLB	0.170721
9383	PRR7	0.170721
10226	RPL24	0.170721
10377	RTN4	0.170721
10834	SKAP2	0.170721
10925	SLC25A17	0.170721
10991	SLC35D1	0.170721
11135	SMARCE1	0.170721
11378	SPRY4	0.170721
11594	SULF1	0.170721
11689	TADA2A	0.170721
12131	TMEM248	0.170721
12589	TUBGCP3	0.170721
12824	USP9X	0.170721
13002	WEE1	0.170721
12729	UGT2A3	0.170766
8400	P2RX7	0.170779
13277	ZNF195	0.170784
4056	FFAR3.....GPR42	0.170807
10429	SAA1.....SAA2.....SAA2.SAA4	0.170835
482	ALX1	0.17085
13217	ZHX2	0.170879
10389	RUSC2	0.17088
1957	CDHR1	0.170956
11958	THEM6	0.171013
3224	DNM1	0.17104
4817	GRTP1	0.171041
13046	WWC3	0.171061
879	ASXL3	0.171071
12107	TMEM180	0.171112
11203	SNORA21	0.171222
10117	RP11.114H24.6	0.171257
10273	RPRD1A	0.171308
332	AGO2.....CASC7.....CASC7.....DQ574852	0.171378
9421	PSG11	0.171488
4145	FLRT1	0.171508
4613	GNG4	0.171564
13350	ZNF343	0.171721
2934	DCHS2	0.171721
2617	CRYGB	0.171737
9247	PRAMEF12	0.171806
5691	INHBE	0.171841
4290	FZD3	0.17196
254	ADCYAP1	0.171993
6237	KRT38	0.171995
308	AFF1	0.172044
342	AGRN	0.172044
1036	AZIN1	0.172044
1963	CDK10	0.172044
2248	CKS2	0.172044
2858	CYP3A5	0.172044
3860	FAM13A	0.172044
4285	FYCO1	0.172044
4932	H6PD	0.172044
5439	IDE	0.172044
5872	KANK2	0.172044
6687	LPAR2	0.172044
6826	LYPLA2	0.172044
7750	NBR1	0.172044
7818	NDUFA9	0.172044
7835	NDUFC1	0.172044
8532	PCDH9	0.172044
8600	PDCD4.AS1	0.172044
8634	PDGFRA	0.172044
8718	PFKFB1	0.172044
9062	POLR1D	0.172044
10220	RPL23.....SNORA21	0.172044
10401	RYK	0.172044
11438	SRSF6	0.172044
11663	SYT11	0.172044
12424	TRIOBP	0.172044
12691	UBP1	0.172044
13013	WIPI1	0.172044
13392	ZNF500	0.172044
12480	TSGA10	0.172115
101	AC084219.3	0.17218
989	ATP8B3	0.17222
8289	OR10H3	0.172348
5036	HERC5	0.172377
343	AGRP	0.172388
6251	KRT86.....LOC100509764	0.172512
5090	HIST1H2AD.....HIST1H3A.....HIST1H3B.....HIST1H3C.....HIST1H3D.....HIST1H3E.....HIST1H3F.....HIST1H3G.....HIST1H3H.....HIST1H3I.....HIST1H3J	0.172557
930	ATP1B2	0.172682
5791	ITGA2	0.172746
1985	CDK7	0.172766
1982	CDK5RAP2	0.17278
4599	GNAT3	0.17278
3963	FASTKD5	0.172786
1734	CCDC85C	0.172831
6255	KRT9	0.172844
8235	OBP2A.....OBP2B	0.172861
9612	QDPR	0.172926
9106	POPDC3	0.173059
12782	UROS	0.173088
11443	SS18L1	0.173101
300	AEBP1	0.173217
12839	UXS1	0.173241
52	ABCD2	0.173314
873	ASTE1	0.173368
2412	COL11A2	0.173368
2598	CRTAM	0.173368
2704	CTDNEP1	0.173368
2938	DCLRE1A	0.173368
3509	EIF2S3	0.173368
3621	ENPP2	0.173368
4471	GFRA2	0.173368
4672	GPATCH8	0.173368
4717	GPR183	0.173368
5549	IGHM	0.173368
5594	IL10RB	0.173368
6174	KLK7	0.173368
7081	MECP2	0.173368
7718	NANS	0.173368
7745	NBPF1	0.173368
7897	NFE2L1	0.173368
8038	NPC2	0.173368
8440	PAIP2B	0.173368
8592	PCYT2	0.173368
8810	PIGF	0.173368
9385	PRRC2A	0.173368
12170	TMF1	0.173368
12198	TNFAIP6	0.173368
13306	ZNF235	0.173368
3242	DOCK3	0.173383
340	AGPS	0.173446
9929	RGL1	0.173557
10671	SERPINB8	0.173676
6673	LOC79999	0.173692
12728	UGT2A1.....UGT2A2	0.17386
7591	MYBBP1A	0.173937
11979	THYN1	0.173937
3331	DTYMK	0.174027
5330	HSD17B14	0.174118
11108	SLN	0.174158
9378	PRR16	0.174221
6035	KIAA0556	0.174265
4115	FKBP2	0.174271
3053	DEXI	0.174271
12487	TSNAX	0.174288
4726	GPR32	0.174326
8879	PKMYT1	0.174431
8316	OR2N1P.....OR2N1P	0.174435
1226	BMX	0.174627
3039	DENND5B	0.174655
1628	CARD14	0.17468
32	ABCB1.....ABCB4	0.174691
295	ADRBK2	0.174691
852	ASH1L	0.174691
1181	BHLHE40	0.174691
1886	CD72	0.174691
1921	CDC42BPA	0.174691
2306	CLIP1	0.174691
2315	CLN3	0.174691
3366	DYNC1LI1	0.174691
5401	HUS1	0.174691
5984	KDM2A	0.174691
9206	PPP2CB	0.174691
9963	RHO	0.174691
13167	ZCCHC11	0.174691
13249	ZNF12	0.174691
12492	TSPAN14	0.174844
10779	SHH	0.174882
1980	CDK5R2	0.174887
1381	C19orf54	0.174962
10356	RSAD2	0.175031
9958	RHBG	0.175064
4678	GPD1	0.175207
3821	FABP6	0.175217
13471	ZNF8	0.175219
3839	FAM110B	0.175436
6956	MAPK3	0.175444
10971	SLC2A8	0.175494
13466	ZNF780A.....ZNF780B	0.175644
6495	LOC100130331	0.175668
893	ATF7	0.175721
7316	MMP13	0.175737
3891	FAM192A	0.175776
2070	CEP131	0.175931
12113	TMEM187	0.175962
441	ALDH3B2	0.176015
1099	BAZ1B	0.176015
1135	BCL10	0.176015
1179	BGN	0.176015
1884	CD7	0.176015
2413	COL13A1	0.176015
4060	FGD2	0.176015
4942	HAL	0.176015
5450	IER2	0.176015
6694	LPCAT4	0.176015
7075	ME1	0.176015
7168	MFSD9	0.176015
7518	MTERF3	0.176015
8428	PADI4	0.176015
9458	PSMD12	0.176015
10085	RNPS1	0.176015
10433	SACM1L	0.176015
10844	SLAMF8	0.176015
11202	SNN	0.176015
11624	SUV420H1	0.176015
12355	TRAP1	0.176015
13090	YBX3	0.176015
10113	RP1.68D18.4	0.176061
1292	BTF3P13.....BTF3P13	0.176087
5480	IFNA5	0.176087
11236	SNX15	0.1761
6773	LSAMP	0.176144
13131	ZBTB10	0.176305
11145	SMCP	0.176387
12458	TRPM1	0.17641
13228	ZMAT3	0.176435
6253	KRT8P12	0.176472
11347	SPICE1	0.176495
11152	SMG8	0.176572
11925	TGFB1I1	0.176588
6793	LTB4R2	0.176654
1404	C1orf50	0.176736
8911	PLAT	0.176793
9051	POLE2	0.176913
10391	RUVBL2	0.176988
4495	GID8	0.177121
5355	HSPA1L	0.177136
4587	GNA13	0.17728
807	ARPC4	0.177338
1405	C1orf50.....LOC100129924	0.177338
1782	CCNE2	0.177338
1826	CD14	0.177338
3563	ELMO2	0.177338
4129	FLI1	0.177338
4940	HADHB	0.177338
5399	HTT	0.177338
5546	IGHG1.....IGHM	0.177338
6012	KIAA0040	0.177338
7576	MUT	0.177338
8253	OGFOD3	0.177338
9103	POP5	0.177338
9225	PPP4R1	0.177338
9576	PUF60	0.177338
9782	RASL11B	0.177338
10021	RND2	0.177338
10090	ROCK1	0.177338
10969	SLC2A5	0.177338
11538	STK19	0.177338
11632	SWAP70	0.177338
12759	UPF3A	0.177338
12224	TNFSF4	0.177385
1744	CCDC94	0.177544
9789	RASSF9	0.177691
9377	PRR15L	0.177714
9791	RAX	0.177953
4394	GATA4	0.178031
7689	NAA15	0.178118
8186	NUP133	0.178422
3820	FABP5	0.17845
7313	MMP10	0.17848
5605	IL15RA	0.178481
10944	SLC25A5	0.17865
834	ASB1	0.178661
918	ATP10B	0.178661
3340	DUSP12	0.178661
3566	ELOVL1.....MIR6734	0.178661
3598	EMR1	0.178661
4140	FLNA	0.178661
4801	GRK4	0.178661
5578	IGSF6	0.178661
5719	INTS5	0.178661
8393	P2RX2	0.178661
8754	PHB	0.178661
8845	PINK1	0.178661
11779	TBL1X	0.178661
12308	TPM1	0.178661
12675	UBE2V2	0.178661
3045	DERA	0.178857
3641	EPB41L4A	0.178918
10155	RP3.334F4.2	0.17894
892	ATF6B.....TNXB	0.179141
2597	CRTAC1	0.17917
796	ARMCX4	0.179181
10746	SH2D2A	0.17927
857	ASIP	0.179316
10748	SH2D3C	0.179399
10585	SEC61A1	0.179608
388	AK6	0.179613
3315	DSN1	0.179723
5676	IMPG1	0.179733
10547	SDC3	0.179746
8860	PITPNM3	0.179801
11839	TCRBV12S3	0.179825
5336	HSD17B8	0.179861
721	ARHGAP19	0.179985
1465	C5AR1	0.179985
2142	CHD8	0.179985
2174	CHP1	0.179985
2974	DDR1.AS1	0.179985
3196	DNAJB9	0.179985
3256	DOPEY1	0.179985
3292	DRAP1	0.179985
3880	FAM175B	0.179985
3999	FBXO38	0.179985
4647	GOLPH3	0.179985
5708	INSIG2	0.179985
5857	JOSD1	0.179985
6656	LOC440434	0.179985
6914	MAP1S	0.179985
7111	MEG3	0.179985
7258	MIR6840.....PILRB.....STAG3L5P.PVRIG2P.PILRB	0.179985
7345	MOB1A	0.179985
8419	PABPN1	0.179985
9808	RBL2	0.179985
11216	SNRPB2	0.179985
11917	TFPI2	0.179985
12356	TRAPPC10	0.179985
12418	TRIM62	0.179985
12645	UBAP2L	0.179985
12987	WDR61	0.179985
13146	ZBTB40	0.179985
13414	ZNF576	0.179985
13498	ZSCAN18	0.179985
4553	GLRX2	0.180018
599	AP1G1	0.1802
13432	ZNF646	0.180204
6739	LRRC19	0.180208
1102	BBC3.....MIR3190.....MIR3191	0.180382
6419	LIN37	0.180452
6494	LOC100129973	0.18047
2589	CRMP1	0.18055
7663	MYOD1	0.180575
4637	GOLGA6A	0.180668
530	ANKFY1	0.180682
2559	CRCT1	0.180692
1515	CA10	0.180817
11738	TAS2R3	0.180829
8480	PARM1	0.18093
13251	ZNF132	0.180931
3568	ELOVL4	0.180939
1682	CBX1	0.181025
149	ACPP	0.18107
2712	CTIF	0.181125
6386	LHX5	0.18114
5752	IRAK1	0.181224
4589	GNA15	0.181306
39	ABCB9	0.181308
389	AK6.....TAF9	0.181308
954	ATP5H	0.181308
970	ATP6V0E1	0.181308
1158	BCR	0.181308
1986	CDK8	0.181308
2451	COMMD3	0.181308
2697	CTC.338M12.4	0.181308
4116	FKBP3	0.181308
4814	GRPEL1	0.181308
6001	KEAP1	0.181308
6558	LOC101060604.....SLC7A5P1.....SLC7A5P2.....SMG1P3	0.181308
6801	LTK	0.181308
7553	MTSS1	0.181308
8231	OAZ2	0.181308
8359	OSBPL7	0.181308
8388	OXSM	0.181308
9707	RAD51B	0.181308
9765	RARG	0.181308
9970	RHOD	0.181308
10256	RPL7	0.181308
10784	SHOX2	0.181308
11294	SP2	0.181308
11564	STUB1	0.181308
12705	UBXN8	0.181308
12958	WBSCR16	0.181308
559	ANKS1A	0.181356
9850	RC3H1	0.181383
11597	SULT1B1	0.181387
5600	IL12RB2	0.181391
5015	HEATR3	0.181731
6355	LEPREL2	0.181846
12550	TTLL12	0.181848
4919	H1F0	0.181998
5368	HSPB7	0.182018
8969	PLS1	0.182232
3168	DMTN	0.182288
13221	ZIC4	0.182294
12634	UAP1	0.182373
12833	UTP3	0.182373
588	ANXA8.....ANXA8L1	0.182381
11580	STXBP2	0.182459
40	ABCC1	0.182632
124	ACE2	0.182632
880	ATAD2	0.182632
1333	C11orf58	0.182632
1645	CASP10	0.182632
1898	CD9	0.182632
2136	CHD1L	0.182632
3902	FAM214B	0.182632
4075	FGF4	0.182632
4905	GVINP1	0.182632
5227	HNRNPA3.....HNRNPA3P1	0.182632
5825	ITM2C	0.182632
6486	LMOD1	0.182632
7225	MIR1304.....SNORA1.....SNORA18.....SNORA32.....SNORA40.....SNORA8.....SNORD5.....TAF1D	0.182632
8943	PLEKHF2	0.182632
9286	PRIM2.....PRIM2B	0.182632
10407	S100A11	0.182632
11076	SLC8A1	0.182632
11512	STARD7	0.182632
12327	TPST2	0.182632
9304	PRKCDBP	0.182632
64	ABHD11	0.182644
5496	IFT20	0.182644
7726	NARFL	0.182658
1658	CASS4	0.182666
12297	TP73	0.182917
8713	PFAS	0.182949
9516	PTH2R	0.183065
4858	GTF2E1	0.183176
10912	SLC22A8	0.183408
11386	SPTBN2	0.183413
4667	GPATCH1	0.183473
9770	RARS2	0.183717
13385	ZNF468	0.183721
10940	SLC25A40	0.183767
10722	SFTPA1.....SFTPA2	0.183872
33	ABCB11	0.183955
357	AHR	0.183955
537	ANKRA2	0.183955
804	ARPC1B	0.183955
891	ATF6B	0.183955
1912	CDC25B	0.183955
2528	CPN1	0.183955
3649	EPHA3	0.183955
4220	FPR1	0.183955
4475	GGA2	0.183955
4592	GNAI3	0.183955
4688	GPN1	0.183955
5054	HGH1	0.183955
5144	HLA.C	0.183955
5696	INPP4A	0.183955
6994	MAST2	0.183955
8237	OBSL1	0.183955
8801	PICALM	0.183955
8878	PKM	0.183955
9228	PPP5C	0.183955
9358	PRPF31	0.183955
10028	RNF114	0.183955
11156	SMIM7	0.183955
11191	SNCA	0.183955
11427	SRR	0.183955
11455	SSR2	0.183955
11607	SUN1	0.183955
12064	TMCO3	0.183955
12403	TRIM3	0.183955
12969	WDR26	0.183955
13067	XPNPEP2	0.183955
13109	YTHDC1	0.183955
13481	ZNF839	0.183955
8067	NPTX2	0.183955
422	AL109706	0.184009
9170	PPL	0.184075
3416	EDA2R	0.184223
11587	SUCLA2	0.184333
5308	HRC	0.184354
9242	PRAF2	0.184683
10308	RPS4XP3.....RPS4XP3	0.184725
4929	H3F3A	0.184778
10989	SLC35C1	0.18482
2183	CHRM3	0.184832
7164	MFSD12	0.184954
1271	BRS3	0.185071
9345	PRODH2	0.185081
8122	NRTN	0.185211
9333	PRMT8	0.185232
12167	TMEM8B	0.18526
117	ACAP2	0.185279
147	ACP5	0.185279
1305	BTN3A3	0.185279
2034	CECR1	0.185279
2046	CELSR2	0.185279
2215	CHURC1.FNTB.....FNTB	0.185279
2376	CNOT8	0.185279
3136	DLAT	0.185279
4178	FOLR2	0.185279
4635	GOLGA4	0.185279
4686	GPM6A	0.185279
8699	PEX12	0.185279
9183	PPP1R10	0.185279
9527	PTP4A1	0.185279
9909	RFC5	0.185279
10217	RPL21.....RPL21P28.....SNORA27.....SNORD102	0.185279
10322	RPS7	0.185279
10600	SELL	0.185279
10849	SLC11A1	0.185279
12944	WAC	0.185279
10098	RORB	0.185426
10767	SHANK1	0.185741
3907	FAM222B	0.185832
5311	HRH2	0.186042
6709	LRCH1	0.186143
13404	ZNF549	0.186254
4881	GTPBP3	0.18626
6928	MAP3K19	0.186327
7244	MIR622	0.186432
6353	LEPRE1	0.186434
5083	HIST1H1B	0.186584
10	AAMDC	0.186602
435	ALDH1B1	0.186602
576	ANXA11	0.186602
748	ARHGEF2	0.186602
905	ATG4A	0.186602
2458	COPB1	0.186602
2516	CPA3	0.186602
3198	DNAJC10	0.186602
3929	FAM65B	0.186602
4645	GOLIM4	0.186602
4925	H2AFY	0.186602
4950	HAPLN1	0.186602
5957	KCNN4	0.186602
6015	KIAA0101	0.186602
6128	KLF2	0.186602
6847	MAD2L1BP	0.186602
7158	MFN1	0.186602
7480	MSL2	0.186602
7484	MSMO1	0.186602
7637	MYLIP	0.186602
8192	NUP210	0.186602
8527	PCDH11X.....PCDH11Y	0.186602
9262	PRDM4	0.186602
9827	RBM39	0.186602
9894	RER1	0.186602
9988	RING1	0.186602
10251	RPL4.....SNORD16.....SNORD18A.....SNORD18B.....SNORD18C	0.186602
10802	SIGMAR1	0.186602
11462	SSTR2	0.186602
3467	EFTUD1	0.186693
7240	MIR600.....MIR600HG	0.186712
2385	CNTF	0.186714
7743	NBL1	0.186718
12157	TMEM57	0.186721
11648	SYNE2	0.186876
11106	SLMO1	0.187095
2154	CHIT1	0.187194
5339	HSD3BP1.....HSD3BP1	0.187298
5105	HIST1H2BJ	0.18736
1182	BHLHE41	0.187658
2220	CIC	0.187762
5490	IFNW1	0.187817
12080	TMEM115	0.187831
2322	CLPB	0.187849
4768	GRAMD3	0.18785
6751	LRRC37BP1	0.187869
269	ADIPOR1	0.187925
2530	CPNE1	0.187925
2563	CREB3L2	0.187925
4352	GALC	0.187925
4845	GSTM4	0.187925
5237	HNRNPH3	0.187925
5536	IGHA1.....IGHD.....IGHG1.....IGHG2.....IGHG3.....IGHM.....IGHV4.31	0.187925
5662	ILF2	0.187925
5843	JAG1	0.187925
6959	MAPK7	0.187925
7144	METTL7A	0.187925
8717	PFDN5	0.187925
8841	PIM2	0.187925
8966	PLOD3	0.187925
9702	RAD23A	0.187925
10430	SAA2.SAA4.....SAA4	0.187925
10587	SEC61B	0.187925
10651	SERINC5	0.187925
12042	TM4SF1	0.187925
12385	TRIB3	0.187925
12915	VPS37C	0.187925
789	ARMC6	0.188013
3043	DEPDC5	0.188099
3132	DKK2	0.188175
1508	C9orf38	0.188265
1092	BARX1	0.188313
11297	SP4	0.188535
9877	REEP2	0.188565
10731	SGCE	0.188769
3052	DET1	0.188842
3888	FAM189A1	0.188985
1936	CDCP1	0.189084
11675	TAAR3	0.189228
850	ASGR1	0.189249
4665	GPAA1	0.189249
4853	GTDC1	0.189249
6153	KLHL26	0.189249
6264	KTN1	0.189249
7304	MLX	0.189249
7305	MLXIP	0.189249
7540	MTMR4	0.189249
8887	PKP4	0.189249
10675	SERPINE1	0.189249
11261	SON	0.189249
11647	SYNE1	0.189249
11719	TAOK2	0.189249
12065	TMCO6	0.189249
12190	TMX1	0.189249
12361	TRAPPC2.....TRAPPC2P1	0.189249
12482	TSHR	0.189249
13088	YBX1	0.189249
13164	ZC3HAV1	0.189249
13312	ZNF253	0.189249
1060	B9D2	0.18925
13300	ZNF226	0.189306
12428	TRIP13	0.189315
1803	CCR4	0.189462
13139	ZBTB24	0.189565
11312	SPANXA1.....SPANXA2.....SPANXC	0.189631
10241	RPL35P8.....RPL35P8	0.189736
3468	EGF	0.189774
8372	OTC	0.189838
5464	IFIT2	0.189882
11171	SMS	0.189956
5211	HN1	0.189961
10088	ROBO3	0.189981
10022	RND3	0.189996
4921	H2AFB1.....H2AFB2.....H2AFB3	0.190129
1703	CCDC144A	0.19039
10572	SEC14L5	0.190412
909	ATG9A	0.190452
562	ANO1	0.190462
6510	LOC100294145	0.190477
4719	GPR20	0.190528
13062	XKR8	0.19055
131	ACLY	0.190572
975	ATP6V1C1	0.190572
2634	CSF2RA	0.190572
2733	CTSB	0.190572
3514	EIF3E	0.190572
5357	HSPA4	0.190572
6138	KLHDC2	0.190572
6616	LOC101930075.....NPIPA1.....NPIPA2.....NPIPA3.....NPIPA5.....NPIPA7.....NPIPA8.....PKD1P1	0.190572
6818	LY86	0.190572
7243	MIR6132.....ST7.....ST7.OT3	0.190572
7943	NIPSNAP1	0.190572
9181	PPP1CB	0.190572
9384	PRRC1	0.190572
9439	PSMB10	0.190572
9538	PTPN18	0.190572
9910	RFK	0.190572
10942	SLC25A44	0.190572
11235	SNX13	0.190572
12195	TNFAIP1	0.190572
12352	TRAM1	0.190572
12989	WDR7	0.190572
5393	HTR6	0.190622
4956	HAT1	0.190642
10718	SFRP5	0.190704
11123	SMAP1	0.190724
5228	HNRNPA3P1	0.190853
4171	FNDC8	0.190875
6605	LOC101929740.....ZNF37A	0.190889
3790	EYA2	0.190891
81	ABLIM3	0.190909
10892	SLC1A3	0.190926
8723	PFKM	0.191044
13440	ZNF671	0.191095
10949	SLC26A3	0.191114
5050	HGC6.3	0.191138
4005	FBXO5	0.191158
13193	ZFHX2	0.19118
299	ADTRP	0.191198
2462	COPG2IT1	0.191293
4838	GSTA3	0.191459
12548	TTK	0.191476
2374	CNOT6	0.191523
750	ARHGEF28	0.191599
8009	NOP14	0.191638
7127	MEST	0.191661
4458	GEMIN6	0.191817
5326	HSD17B1	0.191854
454	ALG12	0.191896
554	ANKRD49	0.191896
612	AP3S1	0.191896
634	APH1A	0.191896
3842	FAM114A1	0.191896
3911	FAM3A	0.191896
4483	GGT1.....GGT2.....GGTLC1.....GGTLC2	0.191896
4928	H2BFS	0.191896
5988	KDM4B	0.191896
6029	KIAA0391.....PSMA6	0.191896
6162	KLHL9	0.191896
6297	LAMTOR3	0.191896
7078	MEA1	0.191896
7475	MSH5.SAPCD1.....SAPCD1	0.191896
7716	NAMPT	0.191896
7812	NDUFA4	0.191896
8856	PITPNA	0.191896
11827	TCL6	0.191896
12036	TLR8	0.191896
12277	TOPORS.AS1	0.191896
12384	TRIB2	0.191896
12423	TRIO	0.191896
12967	WDR19	0.191925
13156	ZC2HC1C	0.192087
6676	LONP1	0.192185
252	ADCY8	0.192384
4378	GAPDHS	0.192436
11393	SPX	0.192571
2125	CGRRF1	0.192614
12245	TNP1	0.192768
8178	NUDT4.....NUDT4P1	0.192796
12205	TNFRSF12A	0.192817
10808	SIM1	0.192838
5037	HERC6	0.192954
13373	ZNF43.....ZNF729	0.192985
4624	GNPDA1	0.193094
1521	CA4	0.193219
2150	CHI3L1	0.193219
2164	CHMP2B	0.193219
2303	CLIC4	0.193219
2536	CPQ	0.193219
2953	DCTN5	0.193219
2975	DDR1.....MIR4640	0.193219
4644	GOLGB1	0.193219
4749	GPRASP1	0.193219
5149	HLA.DPA1	0.193219
5415	IARS	0.193219
6591	LOC101928830.....LTA4H	0.193219
6996	MAST4	0.193219
7211	MIIP	0.193219
7896	NFE2	0.193219
7999	NOL12.....TRIOBP	0.193219
9083	POLR3G	0.193219
9218	PPP2R5D	0.193219
9328	PRMT1	0.193219
9365	PRPF8	0.193219
9639	RAB1B	0.193219
9740	RANBP2	0.193219
10388	RUSC1	0.193219
10699	SETMAR	0.193219
10709	SF3B3	0.193219
11318	SPATA2	0.193219
11431	SRRT	0.193219
12090	TMEM140	0.193219
12270	TOP1	0.193219
12536	TTC31	0.193219
12715	UFC1	0.193219
13101	YIPF6	0.193219
175	ACTL7A	0.19324
11355	SPINK5	0.193403
4435	GCOM1.....MYZAP.....POLR2M	0.193466
2814	CYCSP44.....GS1.103B18.1	0.193518
13081	XYLT1	0.193555
349	AHCTF1	0.193564
1766	CCL27	0.193574
5577	IGSF3	0.193888
6933	MAP3K6	0.193985
569	ANP32C	0.194071
12898	VNN3	0.194138
6295	LAMP5	0.194209
7751	NBR2	0.194252
1171	BET1	0.194283
11491	ST8SIA2	0.194414
1419	C1RL	0.19446
369	AIMP1	0.194543
587	ANXA7	0.194543
1832	CD180	0.194543
3167	DMTF1	0.194543
3385	E2F3	0.194543
3959	FASTK	0.194543
4139	FLJ42627	0.194543
4650	GON4L	0.194543
5040	HES2	0.194543
5668	IMP3	0.194543
7089	MED16	0.194543
7892	NFATC1	0.194543
8492	PART1	0.194543
8791	PI3	0.194543
8821	PIGV	0.194543
9430	PSIP1	0.194543
9636	RAB15	0.194543
9683	RABEP2	0.194543
9878	REEP4	0.194543
9969	RHOC	0.194543
10358	RSF1	0.194543
10436	SAFB	0.194543
11616	SUPT7L	0.194543
11998	TIMM8B	0.194543
12017	TLDC1	0.194543
12114	TMEM189.....TMEM189.UBE2V1.....UBE2V1.....UBE2V2	0.194543
12923	VPS53	0.194543
13303	ZNF230	0.194543
7347	MOB4	0.194631
3409	ECI2	0.194633
1494	C8B	0.194678
9496	PTER	0.194678
6984	MARCO	0.195095
10611	SEMA4A	0.195156
7444	MRPS15	0.195213
12560	TTTY2.....TTTY2B	0.195271
7708	NADSYN1	0.195361
12804	USP27X	0.195377
13375	ZNF432	0.195379
8371	OSTM1	0.195444
11464	SSTR4	0.195454
5856	JMJD7.....JMJD7.PLA2G4B	0.195484
6771	LRRTM4	0.195489
2087	CEP72	0.195635
8542	PCDHB12	0.195729
13488	ZNHIT2	0.195827
10789	SI	0.195841
695	ARCN1	0.195866
1581	CALML3	0.195866
1698	CCDC109B	0.195866
2635	CSF2RB	0.195866
3709	ERLIN2	0.195866
3967	FAU	0.195866
4683	GPI	0.195866
6124	KLF11	0.195866
7161	MFSD1	0.195866
8583	PCSK2	0.195866
10418	S100A8	0.195866
10688	SET.....SETSIP	0.195866
11432	SRSF1	0.195866
12118	TMEM204	0.195866
12196	TNFAIP2	0.195866
12249	TNPO3	0.195866
12436	TRMT13	0.195866
13240	ZMYM6.....ZMYM6NB	0.195866
7929	NHP2L1	0.195958
1730	CCDC71	0.196054
158	ACSL5	0.196079
1407	C1orf56	0.196163
8895	PLA2G2E	0.196203
12576	TUBB2B	0.196342
10870	SLC16A2	0.196383
10434	SACS	0.1964
6006	KHDRBS2	0.19643
2771	CXCL10	0.196431
10732	SGCG	0.196508
821	ARSE	0.196523
4453	GDPD3	0.196526
11317	SPATA1	0.196558
13500	ZSCAN26	0.196631
7181	MGC40069.....TRAC.....TRAJ17.....TRAV20.....TRDV2.....YME1L1	0.196991
10889	SLC19A3	0.197026
3306	DSCAM	0.197108
426	ALAS1	0.197189
595	AOX1	0.197189
617	AP5M1	0.197189
1317	BZW1	0.197189
1585	CALU	0.197189
1600	CAMSAP1	0.197189
1639	CASC3.....MIR6866	0.197189
2568	CREG1	0.197189
2984	DDX18	0.197189
3494	EIF1	0.197189
3696	ERCC6	0.197189
5028	HERC1	0.197189
5058	HHEX	0.197189
5212	HN1L	0.197189
5977	KCTD7.....RABGEF1	0.197189
6307	LARP4	0.197189
6590	LOC101928826.....TPT1	0.197189
7062	MCTP2	0.197189
7200	MICALL1	0.197189
7360	MORC2	0.197189
7705	NACAP1	0.197189
10543	SCYL3	0.197189
11385	SPTBN1	0.197189
12209	TNFRSF1A	0.197189
5463	IFIT1	0.197214
6614	LOC101930052.....LOC102724562.....MST1.....MST1L.....MST1P2	0.197252
3646	EPCAM	0.197291
7058	MCOLN3	0.19735
5861	JRKL	0.197386
4452	GDPD2	0.197402
8027	NOX3	0.197423
2044	CELP	0.197438
3679	EPX	0.197458
8335	OR7E19P	0.197545
3818	FABP3P2.....FABP3P2	0.198174
9330	PRMT3	0.19821
4983	HCG26	0.198257
11174	SMUG1	0.198295
4190	FOXD2	0.198313
11651	SYNGR3	0.19833
12043	TM4SF20	0.198354
13491	ZNRF4	0.198367
12522	TTBK2	0.198497
3899	FAM208B	0.198513
4653	GOSR1	0.198513
4848	GSTP1	0.198513
4965	HAX1	0.198513
5422	ICAM2	0.198513
6613	LOC101929910.....LOC613037.....NPIPA5.....NPIPB3.....NPIPB4.....NPIPB5	0.198513
7173	MGAT3	0.198513
7457	MRPS34	0.198513
7548	MTPAP	0.198513
7949	NKG7	0.198513
8020	NOTCH2NL	0.198513
9408	PRUNE	0.198513
9653	RAB32	0.198513
10916	SLC24A3	0.198513
11527	STEAP1B	0.198513
12140	TMEM30A	0.198513
12874	VEGFA	0.198513
5588	IKZF2	0.198528
3719	ERV9.1	0.198539
723	ARHGAP24	0.198706
10905	SLC22A18AS	0.198861
4761	GPX2	0.198879
1348	C14orf132	0.199047
6678	LONRF3	0.19909
7077	ME3	0.199201
9001	PMS1	0.199288
8917	PLCB3	0.199299
6019	KIAA0196	0.199479
2578	CRIP2	0.199586
5001	HDAC4	0.199764
251	ADCY7	0.199836
872	ASS1	0.199836
2506	COX7A2	0.199836
3225	DNM1L	0.199836
3246	DOCK9	0.199836
3248	DOK1	0.199836
5013	HEATR1	0.199836
5429	ICMT	0.199836
5472	IFNA1.....IFNA13	0.199836
5541	IGHD	0.199836
5585	IKBKE	0.199836
5841	JADE2	0.199836
6022	KIAA0232	0.199836
7086	MED13L	0.199836
7188	MGRN1	0.199836
7772	NCKAP1L	0.199836
7939	NIPA2	0.199836
10183	RPA3	0.199836
10212	RPL18	0.199836
10423	S100PBP	0.199836
10743	SH2B2	0.199836
11483	ST3GAL6	0.199836
12154	TMEM50B	0.199836
7445	MRPS16	0.199904
3471	EGFL8.....PPT2	0.19999
4119	FKBP6	0.200129
36	ABCB7	0.200152
558	ANKRD7	0.200223
13031	WNT7A	0.200271
3536	EIF4H	0.200387
7230	MIR3916	0.200405
4865	GTF2H3	0.200541
7636	MYL9	0.200555
9931	RGN	0.200584
7157	MFI2	0.200591
499	AMMECR1	0.200638
12931	VRTN	0.20085
2519	CPB2	0.200874
9582	PUS3	0.200916
950	ATP5G1	0.20116
1607	CANX	0.20116
4545	GLOD4	0.20116
4569	GLYR1	0.20116
4930	H3F3A.....H3F3AP4.....H3F3B	0.20116
5044	HEXB	0.20116
5051	HGD	0.20116
5077	HIPK1	0.20116
5796	ITGA6	0.20116
5884	KAT8	0.20116
5933	KCNJ2	0.20116
6034	KIAA0513	0.20116
7403	MRFAP1L1	0.20116
7877	NEU1	0.20116
8486	PARP2	0.20116
8978	PLXDC2	0.20116
9215	PPP2R5A	0.20116
9447	PSMB9	0.20116
9568	PTRF	0.20116
9695	RAC2	0.20116
9857	RCC1	0.20116
11120	SMAD7	0.20116
11175	SMURF1	0.20116
12928	VRK1	0.20116
13115	YWHAE	0.20116
13308	ZNF239	0.20116
6887	MAK	0.201265
6729	LRP5L	0.201293
3255	DONSON	0.201559
4775	GRB7	0.201662
8376	OTUD3	0.201782
82	ABO	0.202483
425	ALAD	0.202483
1806	CCR7	0.202483
1865	CD3G	0.202483
2440	COL8A2	0.202483
2883	DAAM1	0.202483
3226	DNM2	0.202483
4253	FTH1P5	0.202483
4405	GBAS	0.202483
5159	HLA.DQB1.....LOC101060835	0.202483
7054	MCM7	0.202483
7925	NHLH1	0.202483
9535	PTPN12	0.202483
9845	RBP4	0.202483
10092	ROGDI	0.202483
10339	RRM1	0.202483
11157	SMIM8	0.202483
11852	TDRD3	0.202483
11987	TIMELESS	0.202483
12258	TOB2	0.202483
12963	WDR11	0.202483
3244	DOCK5	0.202742
11863	TEFM	0.202934
7261	MIR6878.....TARS2	0.203078
2688	CTAGE11P	0.203081
2824	CYP17A1	0.203144
13196	ZFP2	0.203152
505	AMPD3	0.203241
129	ACKR3	0.203252
10131	RP11.414H17.5	0.20365
396	AKAP2.....PALM2.AKAP2	0.203806
1058	B4GALT7	0.203806
2477	COQ6	0.203806
3003	DDX49	0.203806
3391	EAF2	0.203806
3535	EIF4G3	0.203806
4226	FRG1.....LOC100289097.....LOC101930278.....LOC101930531	0.203806
7311	MME	0.203806
7483	MSMB	0.203806
7981	NMI	0.203806
8973	PLSCR3.....TMEM256.PLSCR3	0.203806
9709	RAD51D	0.203806
9810	RBM12	0.203806
10816	SIRPB1	0.203806
10913	SLC23A2	0.203806
11980	TIA1	0.203806
2726	CTPS2	0.203992
4043	FEM1C	0.204244
12526	TTC17	0.204314
3178	DNAH6	0.204466
12745	UNC119B	0.204645
11726	TARBP1	0.204822
7106	MEF2B.....MEF2BNB.....MEF2BNB.MEF2B	0.204913
1114	BC069776	0.204928
10535	SCRN1	0.204928
13259	ZNF141	0.20497
13305	ZNF234	0.205035
150	ACR	0.205083
607	AP2S1	0.20513
761	ARID3A	0.20513
2030	CEBPD	0.20513
2700	CTC1	0.20513
3221	DNASE2	0.20513
3349	DUSP5	0.20513
3441	EEF1E1	0.20513
3499	EIF2AK2	0.20513
4445	GDF2	0.20513
5241	HNRNPR	0.20513
5823	ITM2A	0.20513
6783	LSM6	0.20513
7207	MID2	0.20513
8198	NUP62	0.20513
8464	PAPOLG	0.20513
11429	SRRM1	0.20513
12341	TRAF3	0.20513
12477	TSEN34	0.20513
12497	TSPAN32	0.20513
13048	WWP1	0.20513
6070	KIF17	0.20526
6057	KIAA1614	0.205482
2053	CENPA.....SLC35F6	0.205525
1049	B3GNT4	0.205657
11529	STEAP4	0.20573
5108	HIST1H2BM	0.205925
1602	CAMTA1	0.205993
13233	ZMPSTE24	0.206379
1430	C22orf24	0.206453
3010	DDX58	0.206453
3379	DYSF	0.206453
5511	IGF2BP3	0.206453
6156	KLHL3	0.206453
7493	MST4	0.206453
8202	NUP93	0.206453
8468	PAPSS2	0.206453
8901	PLA2G6	0.206453
9080	POLR3C	0.206453
10057	RNF219	0.206453
10181	RPA1	0.206453
10812	SIPA1L1	0.206453
11036	SLC4A7	0.206453
11245	SNX4	0.206453
11727	TARBP2	0.206453
12169	TMEM9B	0.206453
9104	POP7	0.206568
34	ABCB4	0.206653
11284	SOX3	0.206929
3079	DHDDS	0.207202
6492	LOC100129361	0.207272
11011	SLC39A14	0.207336
4854	GTF2A1	0.207386
7630	MYL3	0.207444
8858	PITPNC1	0.207604
3718	ERV3.2	0.207639
1667	CAV2	0.207777
1876	CD55	0.207777
2460	COPE	0.207777
2701	CTCF	0.207777
3352	DUSP8.....LOC101927562	0.207777
3698	ERCC8	0.207777
4556	GLS	0.207777
4641	GOLGA8A.....GOLGA8B.....LOC101930583	0.207777
4794	GRIN2B	0.207777
5165	HLA.DRB6	0.207777
5650	IL4	0.207777
6576	LOC101928189.....RSRP1	0.207777
7237	MIR4784.....MZT2A.....MZT2B	0.207777
8034	NPAT	0.207777
9086	POM121	0.207777
9489	PTCH1	0.207777
9862	RCN2	0.207777
10456	SARAF	0.207777
10531	SCP2	0.207777
11407	SRF	0.207777
11454	SSR1	0.207777
11854	TDRKH	0.207777
12250	TNR	0.207777
5473	IFNA10	0.20808
3128	DKFZP434C153.....OBSCN	0.208159
368	AIM2	0.208278
7035	MCC	0.20831
5532	IGHA1.....IGHA2.....IGHD.....IGHG1.....IGHG3.....IGHG4.....IGHM.....IGHV4.31	0.208329
12499	TSPAN5	0.208329
12310	TPM3	0.208483
5126	HIST1H4I	0.208742
3794	EZH2	0.208812
1655	CASQ1	0.2089
6759	LRRC6	0.209069
382	AK1	0.2091
974	ATP6V1B2	0.2091
1845	CD24	0.2091
3968	FAXDC2	0.2091
4565	GLUD2	0.2091
4746	GPR89A.....GPR89B	0.2091
5785	ITCH	0.2091
6113	KIR3DX1	0.2091
8639	PDHB	0.2091
8765	PHF20	0.2091
9216	PPP2R5B	0.2091
10205	RPL13.....SNORD68	0.2091
10218	RPL22	0.2091
10475	SC5D	0.2091
11324	SPATA6	0.2091
11544	STK38L	0.2091
11901	TFB1M	0.2091
12778	URGCP	0.2091
6746	LRRC32	0.209103
4718	GPR19	0.209231
9902	REV3L	0.209255
1542	CACNA1E	0.209295
9701	RAD21L1	0.209453
1747	CCK	0.209525
1562	CAD	0.209532
3706	ERI3	0.209644
1159	BCS1L	0.209652
3006	DDX51	0.20973
4870	GTF2IRD1	0.20979
4314	GABBR1.....UBD	0.209934
10677	SERPINF1	0.210004
11643	SYN3	0.210055
12146	TMEM39B	0.210192
6904	MANBA	0.21021
908	ATG7	0.210424
960	ATP5S	0.210424
1014	AURKA	0.210424
1286	BTBD7	0.210424
2557	CRBN	0.210424
2727	CTR9	0.210424
3130	DKFZP586I1420	0.210424
3370	DYNLL1	0.210424
4255	FTO	0.210424
5559	IGKC.....IGKV2.28.....IGKV2.28.....IGKV2D.28.....IGKV2D.28	0.210424
6102	KIR2DL4	0.210424
6667	LOC647070	0.210424
7091	MED20	0.210424
7443	MRPS14	0.210424
7860	NEK1	0.210424
8415	PABPC1	0.210424
8460	PAOX	0.210424
8714	PFDN1	0.210424
9800	RBBP9	0.210424
10562	SDR39U1	0.210424
11151	SMG7.AS1	0.210424
13248	ZNF117	0.210424
13463	ZNF764	0.210424
5625	IL1RL2	0.210451
4826	GSDMD	0.210481
8363	OSGEP	0.210523
13330	ZNF282	0.210597
9257	PRDM12	0.2108
2873	CYP7B1	0.210992
13296	ZNF222	0.211001
7357	MON1B	0.211052
2791	CXorf40A.....CXorf40B	0.211125
467	ALOX12B	0.211252
8408	P2RY6	0.211333
12990	WDR70	0.21136
10224	RPL23AP32	0.211364
8056	NPM3	0.211468
10624	SENP2	0.21151
7029	MC3R	0.21168
155	ACSL1	0.211747
412	AKR1C2.....LOC101930400	0.211747
820	ARSD	0.211747
1484	C6orf62	0.211747
1874	CD52	0.211747
1953	CDH6	0.211747
2088	CEP76	0.211747
2236	CKAP2.....IGLC1.....IGLJ2.....IGLJ2.....IGLJ3.....IGLJ3.....IGLJ3.....IGLV1.44.....IGLV2.14.....IGLV.	0.211747
4010	FBXW2	0.211747
4111	FKBP15	0.211747
5191	HMGCL	0.211747
5226	HNRNPA3	0.211747
5313	HRH4	0.211747
5467	IFITM1	0.211747
6077	KIF20B	0.211747
7021	MBOAT7	0.211747
7875	NET1	0.211747
7900	NFIB	0.211747
8513	PBX1	0.211747
10067	RNF41	0.211747
10793	SIDT2	0.211747
11808	TCEB3	0.211747
12534	TTC3.....TTC3P1	0.211747
12755	UNKL	0.211747
4246	FSHR	0.211912
11848	TDP1	0.212029
9790	RAVER2	0.212103
4807	GRM4	0.212159
2271	CLDN14	0.212286
570	ANP32D	0.212339
5972	KCTD17	0.212461
5653	IL5	0.212557
3339	DUSP11	0.212678
12102	TMEM165	0.212725
1991	CDKL3	0.212738
10370	RTEL1.TNFRSF6B.....TNFRSF6B	0.212817
3044	DEPTOR	0.212919
4634	GOLGA3	0.212971
5092	HIST1H2AE	0.212971
8294	OR12D3.....OR5V1	0.213052
107	ACACB	0.21307
226	ADAMTS2	0.21307
938	ATP2B3	0.21307
1840	CD200	0.21307
2969	DDIT3	0.21307
3354	DUT	0.21307
5572	IGLV1.44	0.21307
5586	IKBKG	0.21307
6375	LGMN	0.21307
8211	NVL	0.21307
9561	PTPRN2	0.21307
9642	RAB22A	0.21307
10340	RRM2	0.21307
11238	SNX17	0.21307
11757	TBC1D22A	0.21307
12488	TSNAXIP1	0.21307
12959	WBSCR22	0.21307
6916	MAP2K1	0.213115
12263	TOM1L2	0.213135
2334	CLTC.IT1	0.213314
10187	RPAP2	0.213438
3710	ERMAP	0.213518
9380	PRR34	0.213575
897	ATG101	0.213619
1046	B3GNT1	0.213788
1183	BHMT	0.213939
5435	ID2.....ID2B	0.214271
1176	BFSP1	0.214322
47	ABCC6.....LOC101930322	0.214394
239	ADAR	0.214394
416	AKR7A2	0.214394
506	AMPD3.....CAND1.11	0.214394
1289	BTF3	0.214394
1327	C11orf21	0.214394
1974	CDK2AP1	0.214394
2828	CYP1B1	0.214394
4124	FKSG49	0.214394
6228	KRT3	0.214394
8280	OPN3	0.214394
8285	OPTN	0.214394
9030	PNRC2	0.214394
9178	PPME1	0.214394
9449	PSMC2	0.214394
10403	RYR2	0.214394
13040	WSB2	0.214394
13104	YME1L1	0.214394
13324	ZNF274	0.214394
683	AQP5	0.214526
11990	TIMM13	0.214642
12130	TMEM246	0.214911
5495	IFT140	0.215367
2738	CTSG	0.215652
832	ASAP2	0.215717
3811	F8A1.....F8A2.....F8A3	0.215717
4338	GADD45B	0.215717
4757	GPSM2	0.215717
6819	LY9	0.215717
6931	MAP3K4	0.215717
7395	MPZL1	0.215717
9069	POLR2F	0.215717
10589	SEC62	0.215717
10683	SERTAD2	0.215717
11320	SPATA2L	0.215717
13276	ZNF189	0.215717
5499	IFT46	0.21588
487	AMBN	0.216048
8369	OSR2	0.216203
8454	PAMR1	0.216497
191	ACTR8	0.216637
9619	QSER1	0.216824
4110	FKBP14	0.216992
5695	INPP1	0.217007
6632	LOC102724788.....PRODH	0.217028
1477	C6orf120	0.217041
1853	CD300A	0.217041
2129	CHAF1A	0.217041
3741	ETFDH	0.217041
3926	FAM63B	0.217041
4418	GCFC2	0.217041
5238	HNRNPK	0.217041
5243	HNRNPUL1	0.217041
7914	NFYA	0.217041
8458	PANK4	0.217041
8716	PFDN4	0.217041
10652	SERP1	0.217041
11209	SNRNP27	0.217041
12366	TRAPPC9	0.217041
12630	TYW1	0.217041
12806	USP3	0.217041
12929	VRK2	0.217041
13073	XPOT	0.217041
5154	HLA.DQA1.....LOC100509457	0.217149
1754	CCL15.....CCL15.CCL14	0.217152
11683	TACC3	0.217313
4952	HARS.....LOC101928623	0.217468
6087	KIF3A	0.217578
7607	MYF5	0.217622
7112	MEGF6	0.217631
4663	GP9	0.21768
5891	KBTBD2	0.217691
5730	IPO4.....TM9SF1	0.217702
11599	SULT1E1	0.217789
6485	LMO7	0.217809
5030	HERC2.....HERC2P10.....LOC101929047.....LOC101929832	0.217891
12984	WDR5B	0.218095
6713	LRFN3	0.218107
1478	C6orf123	0.21819
7278	MKLN1	0.218248
7471	MSC	0.218286
262	ADH1B	0.218364
278	ADORA1	0.218364
1389	C1GALT1C1	0.218364
1882	CD68.....LOC101928634.....SNORA67	0.218364
2481	CORO1A	0.218364
2488	COTL1	0.218364
3917	FAM49A	0.218364
5112	HIST1H3A.....HIST1H3B.....HIST1H3C.....HIST1H3D.....HIST1H3E.....HIST1H3F.....HIST1H3G.....HIST1H3H.....HIST1H3I.....HIST1H3J	0.218364
6021	KIAA0226L	0.218364
6668	LOC728392	0.218364
7842	NDUFS6	0.218364
7862	NEK2	0.218364
8076	NQO2	0.218364
8194	NUP37	0.218364
8252	OGFOD2	0.218364
9823	RBM28	0.218364
10932	SLC25A3	0.218364
11044	SLC5A3	0.218364
13403	ZNF544	0.218364
6557	LOC101060521.....POLR3E	0.218419
4035	FCRL2	0.218509
3056	DFNA5	0.218553
4163	FN3K	0.21862
1903	CDA	0.21877
12324	TPSD1	0.218794
11878	TESK1	0.218813
9367	PRPH2	0.218917
6865	MAGEA8	0.218964
5363	HSPB1	0.219006
5475	IFNA16	0.219147
5418	IBSP	0.219172
11181	SNAI2	0.219222
4278	FXYD2	0.219317
10656	SERPINA3	0.219335
1632	CARHSP1	0.219378
10176	RP5.1184F4.5	0.219428
728	ARHGAP32	0.219687
1300	BTN2A2	0.219687
2887	DACH1	0.219687
5078	HIPK2	0.219687
5853	JMJD4	0.219687
5890	KBTBD11	0.219687
6303	LAPTM4B	0.219687
8183	NUFIP1	0.219687
9268	PRDX3	0.219687
12040	TM2D1	0.219687
12551	TTLL4	0.219687
13051	XAB2	0.219687
13457	ZNF747	0.219687
6239	KRT5	0.219725
8808	PIGB	0.219824
98	AC012065.7	0.219854
11278	SOX14	0.219946
3720	ERVH.4	0.2202
13353	ZNF350	0.220286
5380	HTN3	0.220368
11496	STAB2	0.22041
6143	KLHL11	0.220551
13198	ZFP36	0.220569
977	ATP6V1E1	0.220738
3953	FARP2	0.220975
2232	CITED1	0.221011
105	ACAA2	0.221011
277	ADO	0.221011
716	ARHGAP10	0.221011
1056	B4GALT5	0.221011
3475	EGLN2.....RAB4B.EGLN2	0.221011
4652	GORASP2	0.221011
5170	HLA.J	0.221011
5242	HNRNPU	0.221011
5704	INPP5K	0.221011
5788	ITFG2.....LOC100507424	0.221011
5835	ITSN2	0.221011
6912	MAP1LC3B	0.221011
8726	PFN2	0.221011
8830	PIK3CD	0.221011
9061	POLR1C	0.221011
9329	PRMT2	0.221011
9450	PSMC3	0.221011
9778	RASGRP2	0.221011
10046	RNF167	0.221011
10556	SDHAP1.....SDHAP2	0.221011
11367	SPP2	0.221011
11731	TARP.....TRGC2.....TRGV9	0.221011
11866	TELO2	0.221011
12061	TMCC1	0.221011
12162	TMEM70	0.221011
12307	TPK1	0.221011
4105	FIP1L1	0.221319
12219	TNFSF12.....TNFSF12.TNFSF13	0.221375
6741	LRRC20	0.221447
12031	TLR3	0.221806
11021	SLC43A1	0.22186
4864	GTF2H2B	0.222099
6693	LPCAT3.....U47924.30	0.222205
784	ARL6IP5	0.222334
3185	DNAJA2	0.222334
3403	ECH1	0.222334
5656	IL6R	0.222334
5800	ITGAE	0.222334
6292	LAMP1	0.222334
7866	NEK9	0.222334
8697	PEX11A	0.222334
11433	SRSF10	0.222334
11001	SLC37A1	0.222549
4067	FGF17	0.222554
2669	CST1	0.222607
11230	SNUPN	0.222636
1061	BAALC	0.222812
376	AK021537	0.222923
7874	NES	0.222977
12244	TNNT3	0.223009
1935	CDCA8	0.223134
7322	MMP2	0.223225
12620	TXNRD1	0.223515
10445	SAMD9	0.223551
453	ALG11.....UTP14C	0.223658
1122	BCAP31	0.223658
1627	CARD10	0.223658
2452	COMMD4	0.223658
2456	COMT	0.223658
3012	DDX60	0.223658
5437	ID3	0.223658
7233	MIR4680.....PDCD4	0.223658
7907	NFKBIB	0.223658
8848	PIP4K2A	0.223658
9065	POLR2B	0.223658
9562	PTPRO	0.223658
9578	PUM2	0.223658
9819	RBM22	0.223658
11952	THBD	0.223658
12953	WBP11	0.223658
794	ARMCX2	0.223661
4350	GAL3ST1	0.223712
12573	TUBB1	0.22403
5403	HYAL1	0.224096
12447	TROAP	0.22419
10150	RP11.82L18.2	0.224457
9398	PRSS21	0.224485
10161	RP3.452M16.1	0.224682
3823	FADD	0.224849
996	ATRAID	0.224981
1030	AXIN1	0.224981
2102	CES3	0.224981
4441	GDE1	0.224981
5221	HNRNPA1.....HNRNPA1P10	0.224981
6085	KIF2A	0.224981
6497	LOC100130872.....SPON2	0.224981
7792	NDEL1	0.224981
8200	NUP85	0.224981
8642	PDIA3	0.224981
9481	PSTPIP1	0.224981
9973	RHOH	0.224981
11723	TAPBP	0.224981
12005	TINF2	0.224981
12472	TSC22D1	0.224981
12779	URI1	0.224981
13157	ZC3H13	0.224981
3660	EPHX3	0.22508
8106	NRCAM	0.225157
10552	SDF2L1	0.225438
4320	GABRA3	0.225526
10426	S1PR4	0.225531
3341	DUSP13	0.225559
7009	MB	0.225593
6802	LTN1	0.225856
9581	PUS1	0.225882
462	ALKBH1	0.226008
10076	RNFT1.....TBC1D3P1.DHX40P1	0.226073
638	APITD1.....APITD1.CORT	0.226305
1054	B4GALT3	0.226305
1295	BTG3	0.226305
1373	C18orf25	0.226305
1783	CCNF	0.226305
2214	CHUK	0.226305
3041	DENR	0.226305
4008	FBXW11	0.226305
4132	FLJ11292	0.226305
6056	KIAA1598	0.226305
6321	LBR	0.226305
6658	LOC441155.....ZC3H11A	0.226305
6989	MARS.....MIR6758	0.226305
7308	MMACHC	0.226305
7781	NCOR1	0.226305
9335	PRNP	0.226305
9834	RBM6	0.226305
9907	RFC3	0.226305
10497	SCFD1	0.226305
7414	MRPL17	0.22647
68	ABHD17B	0.226505
3663	EPN1	0.226533
6407	LIMA1	0.226601
8425	PADI1	0.226716
3436	EEF1A1P42	0.227153
3584	EMC9	0.227282
5830	ITPKC	0.227294
3459	EFNA4	0.227386
5636	IL25	0.227403
5941	KCNK10	0.227408
1221	BMP8B	0.227628
3372	DYNLT1	0.227628
6459	LIPA	0.227628
6584	LOC101928625.....MED21	0.227628
8573	PCNP	0.227628
9159	PPIC	0.227628
9980	RIC8B	0.227628
10908	SLC22A4	0.227628
11368	SPPL2B	0.227628
11855	TEAD1	0.227628
12996	WDR82	0.227628
13012	WIPF2	0.227628
13320	ZNF267	0.227628
7191	MIA	0.227648
3100	DHX38	0.227734
7756	NCAPD2	0.227734
470	ALOX15B	0.227792
12391	TRIM16	0.227938
372	AIPL1	0.228007
6320	LBP	0.228059
12234	TNKS2	0.228206
10000	RLF	0.228335
5494	IFT122.....LOC101927266	0.228588
1321	C10orf2	0.228607
1481	C6orf25	0.228771
220	ADAM8	0.228951
1598	CAMLG	0.228951
2398	COA4	0.228951
2588	CRLF3	0.228951
4457	GEMIN4	0.228951
5550	IGHMBP2	0.228951
6737	LRRC16A	0.228951
7506	MT3	0.228951
8355	OSBPL11	0.228951
8362	OSER1	0.228951
8851	PIP5K1A	0.228951
9010	PNISR	0.228951
10069	RNF44	0.228951
11323	SPATA5L1	0.228951
12442	TRMT61A	0.228951
13135	ZBTB17	0.228951
1900	CD96	0.228989
1448	C3	0.229043
363	AIDA	0.229298
12003	TIMP4	0.229563
13301	ZNF227	0.229804
7458	MRPS35	0.229819
3920	FAM50B	0.229911
5681	INE1	0.230202
2396	COA1	0.230275
2459	COPB2	0.230275
3549	ELF1	0.230275
4456	GEMIN2	0.230275
4715	GPR18	0.230275
4770	GRAP	0.230275
5777	ISG20	0.230275
8512	PBRM1	0.230275
11210	SNRNP35	0.230275
2866	CYP4F12	0.230351
2328	CLSTN1	0.230397
551	ANKRD36BP2	0.230471
9583	PUS7	0.230579
1706	CCDC170	0.230583
4847	GSTO1	0.230697
508	AMT	0.230746
12813	USP39	0.230805
11941	TGS1	0.231324
5160	HLA.DQB2	0.231428
407	AKIRIN1	0.231598
419	AKT2	0.231598
424	AL928768.3.....Ig.alpha.1..alpha.2m.....IGH	0.231598
901	ATG16L1	0.231598
1563	CADM1	0.231598
1801	CCR2	0.231598
1839	CD2	0.231598
5192	HMGCR	0.231598
5394	HTR7	0.231598
6391	LIG1	0.231598
6674	LOC81691	0.231598
8409	P4HA1	0.231598
9964	RHOA	0.231598
11434	SRSF11	0.231598
11453	SSPN	0.231598
12977	WDR45B	0.231598
6380	LHFP	0.231725
60	ABCG2	0.231775
4296	FZD9	0.232188
12653	UBE2C	0.232258
8906	PLAC4	0.232303
8348	ORM1	0.232465
5551	IGHV3.73.....IGHV3.73	0.232692
12132	TMEM251	0.23277
276	ADNP2	0.232922
2787	CXCR6	0.232922
2815	CYFIP1	0.232922
3033	DENND2D	0.232922
3137	DLC1	0.232922
3138	DLD	0.232922
3472	EGFL8.....PPT2.....PPT2.EGFL8	0.232922
3640	EPB41L3	0.232922
3662	EPM2AIP1	0.232922
3915	FAM46C	0.232922
8191	NUP205	0.232922
9746	RAP1A	0.232922
10715	SFPQ	0.232922
10821	SIRT4	0.232922
11115	SMAD3	0.232922
11213	SNRPA	0.232922
12869	VCY.....VCY1B	0.232922
7908	NFKBIE	0.232939
323	AGBL5	0.233153
13504	ZSCAN9	0.233165
8967	PLP1	0.233243
1215	BMP3	0.233304
6878	MAGEH1	0.233326
9423	PSG2	0.23341
1570	CALB2	0.233507
4866	GTF2H4	0.233669
12736	UIMC1	0.233676
8261	OLAH	0.233842
8578	PCOLCE	0.234001
8905	PLAC1	0.234096
4523	GJC1	0.234166
3282	DPY30.....MEMO1	0.234232
691	ARAP1	0.234245
1626	CAPZB	0.234245
2357	CNIH1	0.234245
2463	COPS2	0.234245
3236	DNTTIP2	0.234245
8003	NOL7	0.234245
9768	RARRES3	0.234245
10269	RPP25	0.234245
10698	SETDB1	0.234245
11536	STK17A	0.234245
12702	UBXN2B	0.234245
12835	UTRN	0.234245
3222	DNASE2B	0.234253
13035	WRAP73	0.234421
7398	MRAS	0.234552
4283	FXYD7	0.234711
7215	MINOS1.NBL1.....NBL1	0.234999
5130	HIST2H2BE	0.235097
8689	PEPD	0.235167
1073	BAG4	0.235257
5354	HSPA1A.....HSPA1B.....HSPA1L	0.235284
1243	BPIFA1	0.235541
1406	C1orf54	0.235568
2132	CHCHD2	0.235568
3214	DNAJC9	0.235568
3970	FBLN1	0.235568
4300	G3BP2	0.235568
7774	NCL	0.235568
8443	PAK2	0.235568
9814	RBM14.RBM4.....RBM4	0.235568
10007	RMND5A	0.235568
10936	SLC25A36	0.235568
11333	SPCS3	0.235568
11586	SUB1	0.235568
11746	TAX1BP1	0.235568
11523	STAU2	0.235992
202	ADAM11	0.236089
2579	CRIPT	0.236513
5500	IFT52	0.236513
8470	PAQR4	0.236653
1023	AVIL	0.236892
1669	CBFA2T2	0.236892
1855	CD302.....LY75.....LY75.CD302	0.236892
2349	CMTM6	0.236892
2450	COMMD10	0.236892
3931	FAM69A	0.236892
4659	GP1BB.....SEPT5.....SEPT5.GP1BB	0.236892
5122	HIST1H4E	0.236892
5534	IGHA1.....IGHA2.....IGHG1.....IGHG3.....IGHM.....IGHV3.23.....IGHV4.31	0.236892
5601	IL13	0.236892
6276	LAGE3	0.236892
7522	MTFR1	0.236892
8823	PIH1D1	0.236892
8949	PLEKHO1	0.236892
11178	SMYD3	0.236892
11334	SPDEF	0.236892
11537	STK17B	0.236892
12014	TK2	0.236892
12346	TRAF5	0.23739
3874	FAM168B	0.237569
10148	RP11.769O8.3	0.237751
7934	NIN	0.237966
10927	SLC25A21	0.237987
12692	UBQLN2	0.237995
1648	CASP4	0.238215
2080	CEP350	0.238215
2240	CKAP5	0.238215
2272	CLDN15	0.238215
4931	H3F3A.....H3F3B.....MIR4738	0.238215
5792	ITGA2B	0.238215
6333	LDB1	0.238215
6777	LSM14A	0.238215
8561	PCGF2	0.238215
9131	PPA1	0.238215
9779	RASGRP3	0.238215
10736	SGPL1	0.238215
10817	SIRPG	0.238215
10818	SIRT1	0.238215
12831	UTP18	0.238215
13134	ZBTB16	0.238215
13152	ZBTB7A	0.238215
13238	ZMYM5	0.238215
13495	ZRSR2	0.238215
618	AP5S1	0.238325
2095	CERS1.....GDF1	0.238408
4233	FRMPD4	0.238865
2241	CKB	0.239001
12459	TRPM2	0.239077
11391	SPTLC3	0.239222
4184	FOXA1	0.239308
5869	KALP.....KALP	0.239442
10769	SHARPIN	0.239468
941	ATP2C2	0.239539
1194	BIRC2	0.239539
1231	BNIP3	0.239539
2752	CUL2	0.239539
4740	GPR65	0.239539
5315	HRSP12	0.239539
5683	ING1	0.239539
6304	LAPTM5	0.239539
7039	MCF2L	0.239539
7770	NCK2	0.239539
9417	PSEN1	0.239539
9438	PSMB1	0.239539
11346	SPIB	0.239539
11447	SSBP2	0.239539
12333	TRA2A	0.239539
1864	CD3EAP	0.23957
6710	LRCH3	0.239812
466	ALOX12	0.239851
7997	NOL11	0.240065
1391	C1orf106	0.240075
9102	POP4	0.24012
6235	KRT36	0.240277
7169	MGA	0.240302
11942	TH	0.240411
5081	HIRIP3	0.240452
6388	LIAS	0.240537
1970	CDK18	0.240659
4391	GATA1	0.240722
12098	TMEM158	0.240818
768	ARIH1	0.240862
1436	C2CD3	0.240862
1580	CALM1.....CALM2.....CALM3	0.240862
1833	CD19	0.240862
2083	CEP57	0.240862
4575	GMEB2	0.240862
8350	ORMDL2	0.240862
9937	RGS11	0.240862
10599	SELENOPROTEIN.F	0.240862
11417	SRP54	0.240862
13036	WRB	0.240862
12093	TMEM147	0.240969
3458	EFNA3	0.241043
6570	LOC101927770	0.241223
11570	STX18	0.241436
8675	PEAK1	0.241968
10646	SERHL.....SERHL2	0.242013
2056	CENPBD1P1.....RPL23AP7	0.242112
2600	CRTC1	0.242186
2746	CTSZ	0.242186
3523	EIF4A1.....LOC101928634.....SENP3.EIF4A1.....SNORA48.....SNORA67.....SNORD10	0.242186
5219	HNRNPA1	0.242186
5560	IGKV1.17.....IGKV1.17	0.242186
5604	IL15	0.242186
7134	METTL13	0.242186
11096	SLCO4C1	0.242186
11696	TAF15	0.242186
11816	TCF25	0.242186
12032	TLR4	0.242186
13161	ZC3H4	0.242186
13423	ZNF609	0.242186
311	AFF4	0.242212
7432	MRPL44	0.242458
1112	BC069739	0.242497
6491	LOC100127972	0.242678
2126	CH25H	0.243327
1685	CBX4	0.243509
2780	CXCL8	0.243509
3611	ENGASE	0.243509
4257	FTSJ2	0.243509
7768	NCF4	0.243509
8558	PCDHGC3	0.243509
8835	PIK3R3	0.243509
10766	SH3YL1	0.243509
11037	SLC4A8	0.243509
11730	TARP	0.243509
11936	TGM2	0.243509
12286	TOX4	0.243509
1489	C7orf49	0.243703
12240	TNNI2	0.243812
5085	HIST1H1D	0.2439
11770	TBCAP2.....TBCAP2	0.243912
4407	GBF1	0.243914
5894	KCMF1	0.243969
46	ABCC6.....ABCC6P1.....ABCC6P2.....LOC101930322	0.244102
7641	MYNN	0.24434
7286	MKS1	0.244459
244	ADCK3	0.244673
1781	CCNE1	0.24468
451	ALDOC	0.244832
906	ATG4B	0.244832
1988	CDKAL1	0.244832
3465	EFR3B	0.244832
5756	IRF1	0.244832
7368	MOSPD2	0.244832
7380	MPI	0.244832
8042	NPFF	0.244832
9186	PPP1R12B	0.244832
10041	RNF139	0.244832
12068	TMED2	0.244832
13280	ZNF200	0.244832
1574	CALCOCO2	0.245012
10532	SCPEP1	0.245012
42	ABCC2	0.245017
3650	EPHA4	0.2451
2050	CEMP1	0.2452
4122	FKBPL	0.24525
11038	SLC50A1	0.245354
12106	TMEM177	0.245365
5414	IAPP	0.245367
1676	CBLN1	0.245451
12610	TXLNG	0.245543
2680	CSTF2	0.245662
4891	GUCY1A2	0.245869
5697	INPP4B	0.245964
7107	MEF2BNB	0.246069
292	ADRB2	0.246125
2495	COX4I1	0.246156
4263	FUS	0.246156
4499	GIMAP4	0.246156
5863	JUN	0.246156
6031	KIAA0430	0.246156
7143	METTL5	0.246156
8113	NRGN	0.246156
8164	NUCB2	0.246156
9675	RAB6B	0.246156
9892	REPS1	0.246156
11588	SUCLG1	0.246156
12896	VNN1	0.246156
7979	NME7	0.24617
1105	BBS1	0.246379
2710	CTGF	0.246423
2705	CTDP1	0.246495
11056	SLC6A16	0.246528
1238	BORA	0.24666
7135	METTL17	0.246802
6810	LY6D	0.246868
458	ALG6	0.246884
12394	TRIM21	0.246958
9144	PPCDC	0.246961
2699	CTC.428G20.3	0.247147
1161	BDH2	0.247287
6915	MAP2	0.247319
3338	DUSP10	0.247479
4270	FUT7	0.247479
4760	GPX1	0.247479
6685	LPAL2	0.247479
6901	MAN2B1	0.247479
7194	MIA3	0.247479
8126	NSA2	0.247479
5726	IP6K2	0.247739
7040	MCF2L.AS1	0.248053
8450	PALM	0.248258
1233	BOLA1	0.248699
642	APMAP	0.248803
1767	CCL3.....CCL3L1.....CCL3L3	0.248803
2418	COL18A1	0.248803
2590	CRNKL1	0.248803
3240	DOCK10	0.248803
4027	FCGR3A.....FCGR3B	0.248803
4583	GMPR2	0.248803
6149	KLHL22	0.248803
8752	PHACTR2	0.248803
9532	PTPLB	0.248803
9794	RBBP4	0.248803
11138	SMC2	0.248803
11949	THAP7	0.248803
12201	TNFRSF10C	0.248803
13343	ZNF330	0.248803
11010	SLC39A1	0.249083
9990	RIOK2	0.249138
10564	SEBOX.....VTN	0.249256
1723	CCDC59	0.249527
5542	IGHD.....IGHG1.....IGHM	0.249989
788	ARMC4	0.250032
41	ABCC10	0.250126
431	ALDH1A1	0.250126
711	ARFRP1	0.250126
1008	ATXN7L1	0.250126
2545	CPT1A	0.250126
3096	DHX30	0.250126
4841	GSTK1	0.250126
6055	KIAA1551	0.250126
7056	MCMBP	0.250126
8006	NOLC1	0.250126
8245	ODC1	0.250126
10473	SBNO2	0.250126
11747	TAZ	0.250126
12353	TRAM2	0.250126
8396	P2RX5	0.250401
12978	WDR46	0.25041
9350	PROS1	0.25044
477	ALPL	0.25057
12765	UPK3B	0.250766
1688	CBX7	0.250876
7676	MZB1	0.250928
7073	MDM4	0.251032
5623	IL1RAPL2	0.251052
11609	SUOX	0.251186
13052	XAF1	0.251315
3323	DTL	0.251396
3093	DHX15	0.251449
3192	DNAJB4	0.251449
3199	DNAJC11	0.251449
4936	HABP4	0.251449
9432	PSMA1	0.251449
9495	PTEN.....PTENP1	0.251449
10763	SH3PXD2A	0.251449
10909	SLC22A5	0.251449
12120	TMEM208	0.251449
12411	TRIM44	0.251449
13441	ZNF672	0.251449
4034	FCN3	0.251472
12783	USB1	0.25187
4464	GFI1B	0.252219
9598	PXMP4	0.25247
11880	TESPA1	0.252542
13247	ZNF112	0.25259
19	AATK	0.252773
757	ARHGEF6	0.252773
5073	HINFP	0.252773
6680	LOX	0.252773
7412	MRPL15	0.252773
9053	POLG	0.252773
9255	PRDM10	0.252773
9463	PSMD4	0.252773
9930	RGL2	0.252773
9678	RAB8B	0.253161
6487	LMTK2	0.253166
2740	CTSK	0.253206
121	ACBD4	0.253476
5524	IGH.....IGHA1.....IGHA2.....IGHD.....IGHG1.....IGHG2.....IGHG3.....IGHM.....IGHV4.31	0.25354
307	AFAP1	0.253582
12516	TSSC1	0.253622
12767	UQCC1	0.253783
2594	CROCCP3	0.254096
2898	DAPK2	0.254096
3398	EBP	0.254096
3656	EPHB4	0.254096
3995	FBXO28	0.254096
4094	FHL1	0.254096
4778	GREM1	0.254096
6027	KIAA0368	0.254096
6884	MAGOH2	0.254096
7680	N4BP1	0.254096
10005	RMI1	0.254096
10567	SEC14L1	0.254096
11232	SNX1	0.254096
11699	TAF1C	0.254096
12382	TRIAP1	0.254096
7757	NCAPD3	0.25417
2776	CXCL2	0.254514
2443	COL9A3	0.254829
3395	EBI3	0.25514
11706	TAF6	0.255367
421	AKTIP	0.25542
982	ATP6V1H	0.25542
1967	CDK14	0.25542
3534	EIF4G2	0.25542
3804	F2RL1	0.25542
3914	FAM46A	0.25542
5304	HR	0.25542
5996	KDM6B	0.25542
6414	LIMK2	0.25542
6803	LUC7L	0.25542
7276	MKL1	0.25542
9459	PSMD13	0.25542
12616	TXNIP	0.25542
12643	UBAP1	0.25542
9860	RCL1	0.255618
12761	UPK1A	0.255867
5976	KCTD5	0.255933
12349	TRAIP	0.256117
6977	MARCHF3	0.256514
6072	KIF18B	0.256646
83	abParts.....IGKC.....IGKV4.1.....IGKV4.1	0.256743
654	APOBEC3G	0.256743
1427	C21orf59	0.256743
1529	CAAP1	0.256743
1872	CD48	0.256743
3956	FAS	0.256743
4215	FOXP3	0.256743
7281	MKRN1	0.256743
7346	MOB3B	0.256743
8410	P4HB	0.256743
11136	SMARCE1P2.....SMARCE1P2	0.256743
11825	TCL1A	0.256743
12916	VPS39	0.256743
13026	WNT2B	0.256743
8745	PGP	0.256824
4055	FFAR2	0.25703
2361	CNKSR2	0.257032
58	ABCF3	0.257209
3243	DOCK4	0.257353
6163	KLK1	0.257551
227	ADAMTS20	0.25772
11513	STARD8	0.257863
541	ANKRD11	0.258067
602	AP1S1	0.258067
1057	B4GALT6	0.258067
2798	CYAT1.....IGLC1.....IGLV1.44	0.258067
4280	FXYD3	0.258067
4564	GLUD1	0.258067
8114	NRIP1	0.258067
8758	PHC3	0.258067
9522	PTMA	0.258067
10462	SART3	0.258067
11246	SNX5	0.258067
13200	ZFP36L2	0.258067
12443	TRMT61B	0.258214
1809	CCRL2	0.258491
5538	IGHA1.....IGHG1.....IGHG3.....IGHM.....IGHV4.31	0.258521
1168	BEND5	0.258746
22	ABCA11P	0.258801
5897	KCNA2	0.258903
6184	KLRF1	0.259243
2650	CSNK1A1	0.25939
3259	DPAGT1	0.25939
3510	EIF3A	0.25939
5567	IGLJ3	0.25939
8605	PDCL3.....PDCL3P4	0.25939
8805	PIEZO1	0.25939
9569	PTRH2	0.25939
9620	QSOX1	0.25939
10236	RPL31	0.25939
10565	SEC11A	0.25939
10992	SLC35D2	0.25939
11114	SMAD2	0.25939
13339	ZNF322	0.259544
1633	CARKD	0.259684
12437	TRMT1L	0.259712
4113	FKBP1B	0.26
12148	TMEM41B	0.260277
13223	ZKSCAN3	0.260311
12954	WBP1L	0.260316
9091	POMC	0.260448
2231	CIT.....MIR1178	0.260656
2019	CEACAM1	0.260713
2261	CLCN3	0.260713
2664	CSRNP2	0.260713
2972	DDO	0.260713
6719	LRMP	0.260713
7084	MED12	0.260713
9656	RAB35	0.260713
9903	REXO2	0.260713
10787	SHQ1	0.260713
11195	SND1	0.260713
11625	SUZ12	0.260713
12315	TPP2	0.260713
4805	GRM2	0.260751
11305	SPAG5	0.260938
12581	TUBB6	0.261791
9412	PSAT1	0.261876
2212	CHSY1	0.261906
2106	CETP	0.261913
1068	BACH2	0.262037
3620	ENPP1	0.262037
5202	HMGXB3	0.262037
9690	RABIF	0.262037
11418	SRP72	0.262037
12029	TLR1	0.262037
1492	C7orf69	0.262469
6389	LIF	0.262777
10948	SLC26A2	0.262914
7700	NABP1	0.263228
8071	NPY1R	0.26326
585	ANXA5	0.26336
1577	CALD1	0.26336
6935	MAP3K7CL	0.26336
9134	PPAP2A	0.26336
10350	RRP7A.....RRP7B	0.26336
10700	SETX	0.26336
12834	UTP6	0.26336
4361	GALNT14	0.263593
13302	ZNF23	0.264266
4470	GFRA1	0.264276
3275	DPP8	0.264359
13287	ZNF211	0.264451
1282	BTBD1	0.264684
2973	DDOST	0.264684
3113	DIEXF	0.264684
6137	KLHDC10	0.264684
7906	NFKBIA	0.264684
8357	OSBPL2	0.264684
10857	SLC12A7	0.264684
13461	ZNF75D	0.264684
5975	KCTD3	0.265018
7043	MCFD2P1.....MCFD2P1	0.265309
10133	RP11.457I16.2	0.265471
10664	SERPINB2	0.265473
11574	STX4	0.265986
1905	CDC123	0.266007
2724	CTNS	0.266007
2988	DDX23	0.266007
3746	ETS1	0.266007
3798	F11R	0.266007
5460	IFI44L	0.266007
7504	MT1X	0.266007
8418	PABPC3	0.266007
10472	SBNO1	0.266007
11446	SSBP1	0.266007
12354	TRANK1	0.266034
13271	ZNF175	0.266057
7231	MIR3917.....STMN1	0.266197
3590	EMILIN2	0.267325
5039	HES1	0.267331
6016	KIAA0125	0.267331
6825	LYPLA1	0.267331
10015	RNASEH1	0.267331
13368	ZNF419	0.267331
8277	OPHN1	0.267475
4712	GPR171	0.267488
3665	EPN3	0.267515
11493	ST8SIA4	0.267924
4888	GUCA1B	0.268085
4101	FICD	0.268095
7430	MRPL41	0.268105
4639	GOLGA7	0.268127
8002	NOL6	0.268148
11535	STK16	0.268361
1439	C2orf42	0.268654
2531	CPNE3	0.268654
3036	DENND4B	0.268654
3524	EIF4A1.....SNORA48.....SNORA67.....SNORD10	0.268654
4267	FUT4	0.268654
5416	IARS2	0.268654
8404	P2RY13	0.268654
8455	PAN2	0.268654
9494	PTEN	0.268654
9603	PYGB	0.268654
9851	RC3H2	0.268654
10376	RTN3	0.268654
12161	TMEM63A	0.268654
7496	MSX1	0.268695
705	ARFGAP2	0.268835
13362	ZNF394	0.268835
438	ALDH3A1	0.26955
4524	GJC2	0.269591
2623	CRYZ	0.269977
5178	HMG20A	0.269977
5533	IGHA1.....IGHA2.....IGHD.....IGHG1.....IGHG3.....IGHM.....IGHV4.31	0.269977
5564	IGLC1.....IGLJ3.....IGLV2.14.....IGLV.	0.269977
7574	MUS81	0.269977
9946	RGS3	0.269977
10583	SEC31A	0.269977
12925	VPS72	0.269977
13270	ZNF174	0.269977
5798	ITGA8	0.269994
10803	SIK1	0.270006
11704	TAF5	0.270403
6256	KRTAP1.1	0.270414
4136	FLJ21369	0.270613
11164	SMPD3	0.27073
5011	HDHD3	0.270817
448	ALDOA	0.271301
3133	DKK3	0.271301
3273	DPP4	0.271301
6366	LGALS3	0.271301
10491	SCARB2	0.271301
1071	BAG2	0.271315
7393	MPV17	0.271379
1479	C6orf15	0.271519
11950	THAP9	0.271655
7938	NIP7	0.272096
11382	SPTA1	0.272106
366	AIM1	0.272177
534	ANKLE2	0.272624
2681	CSTF2T	0.272624
2795	CXXC1	0.272624
2986	DDX19A.....DDX19B	0.272624
8653	PDLIM5	0.272624
10304	RPS3	0.272624
10507	SCIN	0.272624
11337	SPECC1L	0.272624
8733	PGC	0.272718
7823	NDUFAF5	0.273191
3693	ERCC3	0.273546
4206	FOXM1	0.273777
2854	CYP2W1	0.273848
913	ATMIN	0.273948
1050	B3GNTL1	0.273948
1784	CCNG1	0.273948
3481	EGR4	0.273948
3942	FAN1	0.273948
5731	IPO5	0.273948
6650	LOC254896.....TNFRSF10C	0.273948
6995	MAST3	0.273948
7363	MORF4L1	0.273948
8519	PCBP1	0.273948
10424	S1PR1	0.273948
10922	SLC25A14	0.273948
3253	DOLK	0.274025
3094	DHX16	0.274069
3518	EIF3I	0.274123
5332	HSD17B3	0.274205
2113	CFHR4	0.274221
6627	LOC102723620	0.274431
8842	PIN1	0.274447
6827	LYRM1	0.274601
8998	PMP22	0.274699
10145	RP11.680F8.4	0.274779
4605	GNB3	0.275123
320	AGAP2	0.275271
1805	CCR6	0.275271
2208	CHST4	0.275271
2318	CLN8	0.275271
3513	EIF3D	0.275271
3957	FASLG	0.275271
6519	LOC100506403.....LOC101928269.....RUNX1	0.275271
8479	PARL	0.275271
9221	PPP3CB	0.275271
9754	RAP2C	0.275271
10349	RRP7A	0.275271
12405	TRIM32	0.275271
13140	ZBTB25	0.275271
5561	IGKV1.37.....IGKV1.37.....IGKV1D.37.....IGKV1D.37	0.275537
7421	MRPL24	0.27564
7119	MEN1	0.275949
10367	RTCB	0.276073
693	ARAP3	0.276384
6968	MAPKAPK5	0.276574
168	ACTB.....ACTG1	0.276594
561	ANKZF1	0.276594
2886	DAB2.....LOC101926921	0.276594
4467	GFOD2	0.276594
4489	GHITM	0.276594
5203	HMGXB4	0.276594
6898	MAN1C1	0.276594
7990	NNT	0.276594
8831	PIK3CG	0.276594
9315	PRKDC	0.276594
10963	SLC2A11	0.277222
2709	CTF1	0.27729
1332	C11orf57	0.277918
2479	COQ9	0.277918
3778	EXOSC4	0.277918
5362	HSPA9	0.277918
7911	NFS1	0.277918
8934	PLEKHA1	0.277918
9443	PSMB5	0.277918
13381	ZNF45	0.277918
1780	CCND3	0.278031
1101	BAZ2B	0.278443
7989	NNAT	0.278585
2022	CEACAM4	0.278781
5980	KDELR1	0.279113
1200	BLM	0.279241
1229	BNIP1	0.279241
7017	MBNL1	0.279241
8239	OCEL1	0.279241
8757	PHC2	0.279241
9209	PPP2R2A	0.279241
11873	TERF2	0.279241
358	AHSA1	0.279498
6625	LOC102723479	0.279682
7203	MICU1	0.280257
103	AC128677.4.....CH17.132F21.1.....IGKV1OR.1.....IGKV1OR.1.....IGKV1OR10.1.....IGKV1OR10.1.....IGKV1OR2.2	0.280565
1070	BAG1	0.280565
1205	BLOC1S5.TXNDC5.....TXNDC5	0.280565
2257	CLCC1	0.280565
5021	HECTD4	0.280565
5164	HLA.DRB4	0.280565
7822	NDUFAF4	0.280565
8927	PLCXD1	0.280565
9497	PTGDR	0.280565
11558	STRAP	0.280565
12749	UNC50	0.280565
12871	VDAC2	0.280565
546	ANKRD27	0.280631
10687	SET.....SETP4.....SETSIP	0.280812
7563	MUC2	0.281193
3812	F9	0.281493
592	AOC2	0.281615
5665	ILKAP	0.281624
10357	RSBN1	0.281745
515	ANAPC5	0.281888
1625	CAPZA2	0.281888
1878	CD59	0.281888
4992	HCP5	0.281888
5017	HEBP1	0.281888
5240	HNRNPM	0.281888
7793	NDFIP1	0.281888
8445	PAK4	0.281888
8478	PARK7	0.281888
9635	RAB14	0.281888
1307	BTNL3	0.282739
10016	RNASEH2A	0.283023
2830	CYP21A1P.....CYP21A2	0.283141
370	AIMP2	0.283212
5066	HIF1A	0.283212
5556	IGK.....IGKC	0.283212
6573	LOC101928061.....SERP1	0.283212
7598	MYC	0.283212
10062	RNF34	0.283212
10805	SIK3	0.283212
13172	ZCCHC6	0.283212
13397	ZNF516	0.283298
1189	BIK	0.283385
8942	PLEKHF1	0.283419
11802	TCEAL1	0.283511
2848	CYP2D6.....CYP2D7P.....LOC101929829	0.284079
10344	RRNAD1	0.284326
12398	TRIM25	0.284474
734	ARHGAP6	0.284535
5176	HMBS	0.284535
5360	HSPA6	0.284535
5723	INTS9	0.284535
6555	LOC101060363.....PPIA	0.284535
7719	NAP1L1	0.284535
9287	PRKAA1	0.284535
9628	RAB11A	0.284535
11573	STX3	0.284535
12743	UMPS	0.284535
9046	POLD4	0.284591
2032	CEBPG	0.285063
849	ASF1B	0.285563
8712	PF4V1	0.285858
11013	SLC39A4	0.285858
12445	TRNAU1AP	0.285858
13429	ZNF638	0.285858
6050	KIAA1324	0.286404
5994	KDM5D	0.286533
10244	RPL36AL	0.286731
1246	BPY2	0.286835
3882	FAM179B	0.287095
7324	MMP23A.....MMP23B	0.287166
568	ANP32B	0.287182
1349	C14orf159	0.287182
1654	CASP9	0.287182
3773	EXOC7	0.287182
3835	FAM102A	0.287182
6312	LARS2	0.287182
6769	LRRN3	0.287182
13188	ZFAND1	0.287182
12283	TOR4A	0.287595
9251	PRC1	0.287773
1535	CABP5	0.287972
958	ATP5L	0.288505
1786	CCNH	0.288505
3104	DHX8	0.288505
3186	DNAJA3	0.288505
5089	HIST1H2AC	0.288505
5529	IGH.....IGHA1.....IGHD.....IGHG1.....IGHG3.....IGHM.....IGHV3.23.....IGHV4.31	0.288505
5545	IGHG1.....IGHG2.....IGHM.....IGHV4.31.....MIR8071.1.....MIR8071.2	0.288505
5787	ITFG2	0.288505
8360	OSBPL8	0.288505
12689	UBN1	0.288505
12701	UBXN1	0.288505
13304	ZNF232	0.288505
13430	ZNF638.....ZNF638.IT1	0.288505
279	ADORA2A.....SPECC1L.ADORA2A	0.288605
11870	TENM4	0.288672
113	ACADSB	0.289127
258	ADD3	0.289829
1829	CD163	0.289829
2551	CR2	0.289829
5199	HMGN3	0.289829
10065	RNF4	0.289829
10378	RTP4	0.289829
12975	WDR44	0.29003
8908	PLAG1	0.290731
12208	TNFRSF17	0.290771
8426	PADI2	0.291026
14	AARS	0.291152
5557	IGKC	0.291152
7725	NARF	0.291152
8243	OCRL	0.291152
9669	RAB4A.....SPHAR	0.291152
11239	SNX19	0.291152
7640	MYLPF	0.291937
4493	GHSR	0.292435
9092	POMGNT1	0.292469
3413	ECSIT	0.292475
4604	GNB2L1.....SNORD95.....SNORD96A	0.292475
10422	S100P	0.292475
10839	SKP1	0.292475
12626	TYR	0.292475
12282	TOR3A	0.29333
10880	SLC17A5	0.293429
1230	BNIP2	0.293799
1232	BNIP3L	0.293799
1869	CD44	0.293799
2321	CLP1	0.293799
3701	ERG	0.293799
4436	GCOM1.....POLR2M	0.293799
5638	IL27RA	0.293799
7292	MLH1	0.293799
9270	PRDX6	0.293799
10841	SLA	0.293799
12387	TRIM10	0.293799
12658	UBE2E1	0.293799
12902	VPREB3	0.293799
3063	DGCR6.....DGCR6L	0.293872
3600	EMR3	0.293984
8303	OR1F2P	0.294331
2782	CXCR1	0.294379
13246	ZNF107	0.294524
7352	MOCS3	0.294948
1094	BASP1	0.295122
2403	COCH	0.295122
5451	IER3	0.295122
8731	PGAP3	0.295122
8902	PLA2G7	0.295122
9677	RAB8A	0.295122
10945	SLC25A6	0.295122
11149	SMG6	0.295122
12656	UBE2D3	0.295122
13079	XRCC6	0.295122
9317	PRKG2	0.29531
2980	DDX10	0.295312
13407	ZNF552	0.295518
250	ADCY6	0.295589
2783	CXCR2	0.295981
1850	CD28	0.296446
2847	CYP2D6	0.296446
4044	FEN1	0.296446
4958	HAUS3	0.296446
7879	NEU3	0.296446
8060	NPR1	0.296446
9529	PTP4A3	0.296446
11026	SLC46A3	0.296446
8996	PMM2	0.296552
553	ANKRD46	0.297198
13509	ZWINT	0.297423
7165	MFSD5	0.297507
5743	IQCG	0.297581
420	AKT3	0.297769
603	AP1S2	0.297769
709	ARFIP1	0.297769
1004	ATXN2L	0.297769
1089	BANP	0.297769
1804	CCR5	0.297769
3298	DRG1	0.297769
4357	GALNT1	0.297769
5148	HLA.DOB	0.297769
5652	IL4R	0.297769
7151	MFAP3	0.297769
8748	PGRMC1	0.297769
8904	PLAA	0.297769
9673	RAB6A.....RAB6C.....WTH3DI	0.297769
10477	SCAF4	0.297769
13086	YARS	0.297769
10032	RNF122	0.297819
12546	TTI1	0.298937
2348	CMPK1	0.299093
3146	DLG3	0.299093
3829	FAH	0.299093
5727	IPCEF1	0.299093
7931	NID1	0.299093
8802	PICK1	0.299093
2637	CSF3R	0.299352
7586	MXI1	0.300416
8063	NPRL2	0.300416
9708	RAD51C	0.300416
13118	YWHAZ	0.300416
10265	RPN1	0.301492
11107	SLMO2	0.301582
1253	BRD2	0.301739
3592	EML2	0.301739
3961	FASTKD2	0.301739
4028	FCGR3B	0.301739
5838	IVNS1ABP	0.301739
8710	PEX7	0.301739
9830	RBM47	0.301739
13213	ZFYVE26	0.301739
7433	MRPL46	0.302011
9509	PTGIR	0.302123
7104	MED9	0.302167
1909	CDC20	0.302784
2764	CWC25	0.302811
3057	DFNB31	0.303063
3289	DQ597730.....LRRC37A2	0.303063
4874	GTF3C2	0.303063
9593	PWP2	0.303063
9928	RGCC	0.303063
10630	SEPHS1	0.303063
12197	TNFAIP3	0.303063
12378	TREML2	0.303063
8389	OXSR1	0.303461
9278	PRG3	0.303858
6460	LIPC	0.304036
5712	INSL6	0.30418
540	ANKRD10.IT1	0.304386
5045	HEXIM1	0.304386
7488	MSRB1	0.304386
9908	RFC4	0.304386
10202	RPL10L	0.304386
11859	TECPR2	0.304386
12108	TMEM183A.....TMEM183B	0.304386
12144	TMEM38B	0.305348
5555	IGK	0.305444
1352	C14orf2	0.30571
3587	EMG1	0.30571
5353	HSPA1A.....HSPA1B	0.30571
5537	IGHA1.....IGHD.....IGHG1.....IGHG3.....IGHM.....IGHV4.31	0.30571
6086	KIF2C	0.30571
13252	ZNF133	0.30571
13484	ZNF862	0.30571
1611	CAPN1	0.305755
10045	RNF146	0.305805
3941	FAM98A	0.305809
10099	RORC	0.30616
929	ATP1B1	0.307033
5570	IGLL3P	0.307033
8811	PIGG	0.307033
9836	RBM8A	0.307033
9426	PSG5	0.307276
11059	SLC6A3	0.308111
1838	CD1E	0.308356
5072	HILPDA	0.308356
5155	HLA.DQB1	0.308356
5453	IER5	0.308356
6918	MAP2K4	0.308356
9512	PTGS1	0.308356
12790	USP10	0.308356
6188	KMT2A.....LOC101929115	0.309291
2869	CYP4F3	0.309658
1700	CCDC130	0.30968
6018	KIAA0195.....MIR6785	0.30968
7228	MIR3656.....TRAPPC4	0.30968
10842	SLAMF1	0.30968
12257	TOB1	0.30968
12363	TRAPPC3	0.30968
12773	UQCRFS1	0.30968
7790	NDC80	0.310671
108	ACAD10	0.311003
1927	CDC42SE1	0.311003
3478	EGR1	0.311003
3526	EIF4A3	0.311003
4503	GINS2	0.311003
5563	IGLC1	0.311003
7149	MFAP1	0.311003
5633	IL23A	0.311287
3935	FAM86B1.....FAM86B2.....FAM86C1.....FAM86DP.....FAM86FP	0.312016
5174	HLX	0.312077
1472	C5orf45	0.312327
2689	CTAGE15.....CTAGE4.....CTAGE8.....CTAGE9	0.312327
12400	TRIM27	0.312327
2672	CST4	0.312643
1931	CDC7	0.312731
5141	HKDC1	0.31324
118	ACAT1	0.31365
2007	CDRT1	0.31365
4450	GDI2	0.31365
7814	NDUFA5	0.31365
8502	PAX5	0.31365
10360	RSL1D1	0.31365
13015	WISP1	0.314366
1396	C1orf123	0.314836
7840	NDUFS4	0.314836
1684	CBX3	0.314974
2570	CRELD2	0.314974
3635	EP400	0.314974
5686	ING4	0.314974
5931	KCNJ15	0.314974
11923	TGFA	0.314974
7638	MYLK	0.315269
446	ALDH8A1	0.315657
8993	PMFBP1	0.316148
1035	AZI2	0.316297
5398	HTRA2	0.316297
8161	NUBP2	0.316297
12659	UBE2E3	0.316701
6809	LXN	0.317596
8008	NOP10	0.317596
1727	CCDC69	0.31762
6554	LOC101060321.....LOC101060351.....LOC101060376.....LOC101060389.....LOC102723859.....LOC102724862.....TBC1D3.....TBC1D3C.....TBC1D3F.....TBC1D3H	0.31762
8039	NPDC1	0.31762
9975	RHOT1	0.31762
10029	RNF115	0.318715
1299	BTN2A1	0.318944
1519	CA2	0.318944
3841	FAM111A	0.318944
5740	IQCB1	0.318944
13078	XRCC5	0.318944
1223	BMPR1B	0.319201
758	ARHGEF7	0.320267
782	ARL6IP1	0.320267
10361	RSL24D1	0.320267
10561	SDPR	0.320267
13107	YPEL5	0.320267
13434	ZNF654	0.320818
1449	C3AR1	0.320907
12111	TMEM185B	0.321325
590	AOAH	0.321591
2351	CNBP	0.321591
5562	IGKV1OR2.108.....IGKV1OR2.108	0.321591
10449	SAP130	0.322095
5134	HIVEP2	0.322914
5182	HMGB1	0.322914
8750	PGS1	0.322914
11310	SPAM1	0.322914
12383	TRIB1	0.322914
13071	XPO6	0.322914
13391	ZNF493	0.323125
3906	FAM21C.....LOC101930591	0.324238
8012	NOP2	0.324238
9482	PSTPIP2	0.324238
9587	PVRIG	0.324238
13446	ZNF692	0.324238
1594	CAMK4	0.324304
13197	ZFP30	0.32437
6049	KIAA1279	0.325019
1719	CCDC47	0.325561
2778	CXCL5	0.325561
3517	EIF3H	0.325561
6932	MAP3K5	0.325561
9357	PRPF3	0.325561
11844	TCTN3	0.325561
12613	TXN2	0.325561
12985	WDR6	0.325561
12828	UTF1	0.325796
3495	EIF1AX	0.326884
12376	TREM1	0.326884
11945	THAP10	0.327154
945	ATP5B	0.328208
1328	C11orf24	0.328208
7933	NIF3L1	0.328208
6379	LHCGR	0.328724
4706	GPR15	0.32897
280	ADORA2B	0.329254
6301	LAP3	0.329531
7289	MLEC	0.329531
10182	RPA2	0.329531
12486	TSN	0.329531
7248	MIR6516.....SCARNA16.....SNHG20	0.330654
3285	DPYSL2	0.330855
3724	ESD	0.330855
156	ACSL3	0.332178
4497	GIGYF2	0.332178
8104	NRBF2	0.332178
13022	WNT10B	0.332316
627	APBB3.....MIR6831	0.332378
6639	LOC102725263.....LOC389906	0.332738
8083	NR1H4	0.333031
524	ANGPTL4	0.333111
9079	POLR3B	0.333193
1166	BECN1	0.333501
10063	RNF38	0.333501
10613	SEMA4D	0.333501
11420	SRPK1	0.333501
11640	SYMPK	0.333501
4894	GUCY1B3	0.334825
4977	HCAR3	0.334825
5877	KARS	0.334825
12994	WDR77	0.334825
8347	ORC6	0.334867
7355	MOGS	0.335001
350	AHCY	0.336148
1659	CAST	0.336148
2205	CHST15	0.336148
2379	CNPY2	0.336148
8743	PGM3	0.336148
6717	LRIG2	0.337126
6025	KIAA0319L	0.337201
3097	DHX32	0.337472
8433	PAFAH1B3	0.337472
9546	PTPN7	0.337472
9991	RIOK3	0.337472
10619	SEMA6C	0.337526
7264	MIR7109.....PISD	0.338428
7196	MICA.....MICB	0.338481
1975	CDK2AP2	0.338553
9861	RCN1	0.338633
6851	MAFB	0.338795
7684	N4BP2L2.....U50535	0.338795
9173	PPM1D	0.338795
9944	RGS2	0.338795
12191	TMX2	0.338795
12035	TLR7	0.339821
5153	HLA.DQA1.....HLA.DQA2.....LOC100509457	0.340119
5250	HOOK2	0.340119
7293	MLH3	0.340119
12772	UQCRC2	0.340119
2238	CKAP2.....IGLJ3.....IGLV3.19.....IGLV3.19	0.340417
4224	FRAT1	0.341442
7004	MATR3.....SNHG4	0.341442
7559	MTX2	0.341442
7730	NAT1	0.341442
10291	RPS2.....SNORA64	0.342765
12511	TSPYL4	0.342765
1368	C17orf62	0.343101
13297	ZNF223	0.343109
7110	MEFV	0.343171
3091	DHRS9	0.343492
3522	EIF3M	0.344089
6336	LDHA	0.344089
12964	WDR12	0.344089
12034	TLR6	0.344691
754	ARHGEF4.....LOC101930241	0.345412
7048	MCM3	0.345412
9613	QKI	0.345412
13470	ZNF79	0.345412
7427	MRPL39	0.346736
9314	PRKD3	0.346736
12381	TRHR	0.347577
2213	CHTOP	0.348059
2230	CISH	0.348059
4221	FPR2	0.348059
5809	ITGB3	0.348059
6735	LRRC14	0.348059
7485	MSN	0.348059
8922	PLCG2	0.348059
9052	POLE3	0.348059
8504	PAX7	0.348647
9071	POLR2H	0.348688
1811	CCS	0.349382
567	ANP32A.IT1	0.350099
13212	ZFYVE21	0.350334
12800	USP21	0.350539
5568	IGLJ3.....IGLV3.19.....IGLV3.19	0.350571
5620	IL1R2	0.350706
11451	SSH3	0.350706
10551	SDF2	0.351636
9022	PNOC	0.351674
8520	PCBP2	0.352029
11767	TBC1D9	0.352029
5606	IL16	0.353353
10840	SKP2	0.353353
7170	MGAM	0.353631
11286	SOX4	0.354676
7277	MKL2	0.355226
959	ATP5O	0.356
3702	ERGIC2	0.356
8571	PCNA	0.356
5701	INPP5E	0.356405
6202	KPTN	0.356601
6226	KRT23	0.356982
11113	SMAD1	0.357119
12971	WDR37	0.357474
3373	DYNLT3	0.358646
5566	IGLC1.....IGLV3.25.....IGLV3.25	0.358646
9553	PTPRE	0.358646
11589	SUCLG2	0.358646
12939	VWA5A	0.358646
11089	SLCO1B1	0.359713
3350	DUSP6	0.35997
5523	IGH.....IGHA1.....IGHA2	0.35997
8431	PAFAH1B1	0.35997
8637	PDHA1	0.35997
10392	RWDD1	0.35997
10596	SEL1L3	0.35997
12991	WDR73	0.360873
10156	RP3.336K20__B.2	0.360903
5014	HEATR2	0.361293
584	ANXA4	0.362617
1095	BATF	0.362617
7426	MRPL35	0.362617
4747	GPR97	0.363888
1785	CCNG2	0.36394
6560	LOC101060747.....PDPK1	0.36394
6888	MAK16	0.36394
9040	POLA1	0.36394
45	ABCC5	0.365026
6542	LOC100996696.....PABPC4	0.365263
8080	NR1D2	0.365263
1883	CD69	0.366587
7855	NEDD9	0.366587
12221	TNFSF14	0.366587
7310	MMD	0.366695
13409	ZNF557	0.367834
4584	GMPS	0.36791
7922	NGLY1	0.36791
9507	PTGES3	0.36791
2621	CRYL1	0.368877
2251	CLASRP	0.369234
3800	F13A1	0.369234
11314	SPARC	0.369234
8260	OLA1	0.370353
605	AP2B1	0.371881
4498	GIMAP1.GIMAP5.....GIMAP5	0.371881
6595	LOC101929087.....SUMO2.....SUMO3	0.371881
7327	MMP25	0.371881
9747	RAP1B	0.372114
5232	HNRNPD	0.374527
7253	MIR6787.....SLC16A3	0.374527
9184	PPP1R11	0.374527
6123	KLF10	0.374762
4437	GCSH.....LOC101060817	0.375851
10920	SLC25A12	0.375851
1802	CCR3	0.376027
10733	SGK1	0.377174
13279	ZNF20.....ZNF625.ZNF20	0.379433
7045	MCL1	0.379821
7141	METTL3	0.379821
10825	SIT1	0.379821
7415	MRPL18	0.381144
10330	RRAGA	0.382468
7556	MTUS1	0.385115
7528	MTHFS.....ST20.MTHFS	0.385128
1720	CCDC51	0.385803
1330	C11orf48.....LOC102288414	0.386412
2803	CYB5R1	0.386438
4380	GAR1	0.386712
12149	TMEM43	0.387762
13502	ZSCAN32	0.387762
8437	PAGR1	0.388294
1631	CARF	0.388618
10025	RNF11	0.388949
2651	CSNK1D	0.389085
8711	PF4	0.389085
7439	MRPS10	0.392938
2375	CNOT7	0.393055
6892	MAML1	0.393055
3388	E2F6	0.393319
9820	RBM23	0.395104
9084	POLR3K	0.395793
667	APOL6	0.397026
1294	BTG2	0.397026
9513	PTGS2	0.398349
1977	CDK4	0.398672
5987	KDM4A	0.399672
8414	PAAF1	0.400547
2770	CXCL1	0.400996
6987	MARK3	0.400996
9622	QTRTD1	0.4015
11247	SNX6	0.402319
1606	CANT1	0.404966
5892	KBTBD4	0.404966
9300	PRKAR2B	0.404966
11705	TAF5L	0.4057
11967	THOC7	0.407613
2784	CXCR3	0.41026
11605	SUMO3	0.411583
3028	DELEC1	0.412814
979	ATP6V1G1	0.412907
4181	FOSB	0.414277
10060	RNF25	0.422197
12970	WDR3	0.424817
2336	CLU	0.426141
9142	PPBP	0.426141
10926	SLC25A20	0.427464
12264	TOMM20	0.428788
5565	IGLC1.....IGLV3.10.....IGLV3.10	0.433472
9724	RALBP1	0.435405
2147	CHFR	0.439375
4225	FRAT2	0.442022
1799	CCR1	0.444669
6699	LPIN2	0.444669
2629	CSDE1	0.445992
8671	PDZK1IP1	0.449279
5618	IL1B	0.449962
12707	UCHL3	0.458316
724	ARHGAP25	0.461873
13387	ZNF473	0.471137
11578	STX8	0.472048
9528	PTP4A2	0.47246
4609	GNG11	0.481444
3480	EGR3	0.481781
10986	SLC35A3	0.484371
9219	PPP2R5E	0.486773
7702	NACA	0.498929
9023	PNP	0.523835
3479	EGR2	0.57304

### Sheet: One R
	X	attr_importance
1	A1CF	0.101266
2	A2M	0.101266
3	A4GALT	0.101266
4	A4GNT	0.101266
5	AAAS	0.101266
6	AACS	0.101266
7	AADAC	0.101266
8	AAGAB	0.101266
9	AAK1	0.101266
10	AAMDC	0.101266
11	AAMP	0.101266
12	AANAT	0.101266
13	AAR2	0.101266
14	AARS	0.101266
15	AARSD1.....PTGES3L.....PTGES3L.AARSD1	0.101266
16	AASDHPPT	0.101266
17	AASS	0.101266
18	AATF	0.101266
19	AATK	0.101266
20	ABAT	0.101266
21	ABCA1	0.101266
22	ABCA11P	0.101266
23	ABCA12	0.101266
24	ABCA2	0.101266
25	ABCA3	0.101266
26	ABCA4	0.101266
27	ABCA5	0.101266
28	ABCA6	0.101266
29	ABCA7	0.101266
30	ABCA8	0.101266
31	ABCB1	0.101266
32	ABCB1.....ABCB4	0.101266
33	ABCB11	0.101266
34	ABCB4	0.101266
35	ABCB6	0.101266
36	ABCB7	0.101266
37	ABCB8	0.101266
38	ABCB8.....ASIC3	0.101266
39	ABCB9	0.101266
40	ABCC1	0.101266
41	ABCC10	0.101266
43	ABCC3	0.101266
44	ABCC4	0.101266
45	ABCC5	0.101266
46	ABCC6.....ABCC6P1.....ABCC6P2.....LOC101930322	0.101266
47	ABCC6.....LOC101930322	0.101266
48	ABCC8	0.101266
49	ABCC9	0.101266
50	ABCD1	0.101266
51	ABCD1P2.....ABCD1P2	0.101266
52	ABCD2	0.101266
53	ABCD3	0.101266
54	ABCD4	0.101266
55	ABCE1	0.101266
56	ABCF1	0.101266
57	ABCF2	0.101266
58	ABCF3	0.101266
59	ABCG1	0.101266
60	ABCG2	0.101266
61	ABCG4	0.101266
62	ABCG5	0.101266
63	ABHD10	0.101266
64	ABHD11	0.101266
65	ABHD14A.ACY1.....ACY1	0.101266
66	ABHD14A.....ACY1	0.101266
67	ABHD17A	0.101266
68	ABHD17B	0.101266
69	ABHD2	0.101266
70	ABHD3	0.101266
71	ABHD4	0.101266
72	ABHD5	0.101266
73	ABHD6	0.101266
74	ABHD8	0.101266
75	ABI1	0.101266
76	ABI2	0.101266
77	ABI3BP	0.101266
78	ABL1	0.101266
79	ABL2	0.101266
80	ABLIM1	0.101266
81	ABLIM3	0.101266
82	ABO	0.101266
83	abParts.....IGKC.....IGKV4.1.....IGKV4.1	0.101266
84	ABR	0.101266
85	ABT1	0.101266
86	ABTB2	0.101266
87	AC002310.7.....ZNF785	0.101266
88	AC003989.4	0.101266
89	AC004490.1.....AX746733	0.101266
90	AC004692.5	0.101266
91	AC004941.5	0.101266
92	AC005838.2	0.101266
93	AC007292.3	0.101266
94	AC007389.3	0.101266
95	AC007967.3.....RBMY2TP.....RBMY2TP	0.101266
96	AC009237.8.....AK055967	0.101266
97	AC009947.3.....RBMY2AP.....RBMY2AP.....RBMY2BP.....RBMY2BP.....RBMY2DP.....RBMY2DP	0.101266
98	AC012065.7	0.101266
99	AC068039.4	0.101266
100	AC074212.6	0.101266
101	AC084219.3	0.101266
102	AC104537.2.....TCEB1P28	0.101266
103	AC128677.4.....CH17.132F21.1.....IGKV1OR.1.....IGKV1OR.1.....IGKV1OR10.1.....IGKV1OR10.1.....IGKV1OR2.2	0.101266
104	ACAA1	0.101266
105	ACAA2	0.101266
106	ACACA	0.101266
107	ACACB	0.101266
109	ACAD8	0.101266
110	ACADL	0.101266
111	ACADM	0.101266
112	ACADS	0.101266
113	ACADSB	0.101266
114	ACADVL	0.101266
115	ACAN	0.101266
116	ACAP1	0.101266
117	ACAP2	0.101266
118	ACAT1	0.101266
119	ACAT2	0.101266
120	ACBD3	0.101266
121	ACBD4	0.101266
122	ACD	0.101266
123	ACE	0.101266
124	ACE2	0.101266
125	ACHE	0.101266
126	ACIN1	0.101266
127	ACKR1	0.101266
128	ACKR2	0.101266
129	ACKR3	0.101266
130	ACKR4	0.101266
131	ACLY	0.101266
132	ACN9	0.101266
133	ACO1	0.101266
134	ACO2	0.101266
135	ACOT1.....ACOT2	0.101266
136	ACOT11	0.101266
137	ACOT13	0.101266
138	ACOT7	0.101266
139	ACOT8	0.101266
140	ACOT9	0.101266
141	ACOX1	0.101266
142	ACOX2	0.101266
143	ACOX3	0.101266
144	ACOXL	0.101266
145	ACP1	0.101266
146	ACP2	0.101266
147	ACP5	0.101266
148	ACP6	0.101266
149	ACPP	0.101266
150	ACR	0.101266
151	ACRV1	0.101266
152	ACSBG1	0.101266
153	ACSBG2	0.101266
154	ACSF2	0.101266
155	ACSL1	0.101266
157	ACSL4	0.101266
158	ACSL5	0.101266
159	ACSL6	0.101266
160	ACSM1	0.101266
161	ACSM2A.....ACSM2B	0.101266
162	ACSM3	0.101266
163	ACSM5	0.101266
164	ACSS3	0.101266
165	ACTA1	0.101266
166	ACTA2	0.101266
167	ACTB	0.101266
168	ACTB.....ACTG1	0.101266
169	ACTBP9.....ACTBP9	0.101266
170	ACTC1	0.101266
171	ACTG1P4.....AMY1A.....AMY1B.....AMY1C.....AMY2A.....AMY2B	0.101266
172	ACTG2	0.101266
173	ACTL6A	0.101266
174	ACTL6B	0.101266
175	ACTL7A	0.101266
176	ACTL7B	0.101266
177	ACTL8	0.101266
178	ACTN1	0.101266
179	ACTN2	0.101266
180	ACTN3	0.101266
181	ACTN4	0.101266
182	ACTR10	0.101266
183	ACTR1A	0.101266
184	ACTR1B	0.101266
185	ACTR2	0.101266
186	ACTR3	0.101266
187	ACTR3B	0.101266
188	ACTR3P2.....ACTR3P2	0.101266
189	ACTR5	0.101266
190	ACTR6	0.101266
191	ACTR8	0.101266
192	ACVR1	0.101266
193	ACVR1B	0.101266
194	ACVR2A	0.101266
195	ACVR2B	0.101266
196	ACVR2B.AS1	0.101266
197	ACVRL1	0.101266
198	ACYP1	0.101266
199	ACYP2.....LOC101927144	0.101266
200	ADA	0.101266
201	ADAM10	0.101266
202	ADAM11	0.101266
203	ADAM12	0.101266
204	ADAM15	0.101266
205	ADAM17	0.101266
206	ADAM18	0.101266
207	ADAM19	0.101266
208	ADAM2	0.101266
209	ADAM20	0.101266
210	ADAM21	0.101266
211	ADAM22	0.101266
212	ADAM23	0.101266
213	ADAM28	0.101266
214	ADAM29.....LOC101928551	0.101266
215	ADAM30	0.101266
216	ADAM3A	0.101266
217	ADAM3B.....ADAM3B	0.101266
218	ADAM5	0.101266
219	ADAM7	0.101266
220	ADAM8	0.101266
221	ADAM9	0.101266
222	ADAMDEC1	0.101266
223	ADAMTS1	0.101266
224	ADAMTS12	0.101266
225	ADAMTS13	0.101266
226	ADAMTS2	0.101266
228	ADAMTS3	0.101266
229	ADAMTS5	0.101266
230	ADAMTS6	0.101266
231	ADAMTS7	0.101266
232	ADAMTS8	0.101266
233	ADAMTS9	0.101266
234	ADAMTSL2	0.101266
235	ADAMTSL3	0.101266
236	ADAMTSL4	0.101266
237	ADAP1	0.101266
238	ADAP2	0.101266
239	ADAR	0.101266
240	ADARB1	0.101266
241	ADARB2	0.101266
242	ADAT1	0.101266
243	ADCK2	0.101266
244	ADCK3	0.101266
245	ADCK4	0.101266
246	ADCY1	0.101266
247	ADCY10	0.101266
248	ADCY2	0.101266
249	ADCY3	0.101266
250	ADCY6	0.101266
251	ADCY7	0.101266
252	ADCY8	0.101266
253	ADCY9	0.101266
254	ADCYAP1	0.101266
255	ADCYAP1R1	0.101266
256	ADD1	0.101266
257	ADD2	0.101266
259	ADD3.AS1	0.101266
260	ADGB	0.101266
261	ADH1A	0.101266
262	ADH1B	0.101266
263	ADH1C	0.101266
264	ADH5	0.101266
265	ADH6	0.101266
266	ADH7	0.101266
268	ADIPOQ	0.101266
269	ADIPOR1	0.101266
270	ADIPOR2	0.101266
271	ADIRF	0.101266
272	ADK	0.101266
273	ADM	0.101266
274	ADM2	0.101266
275	ADNP	0.101266
276	ADNP2	0.101266
277	ADO	0.101266
278	ADORA1	0.101266
279	ADORA2A.....SPECC1L.ADORA2A	0.101266
280	ADORA2B	0.101266
281	ADORA3	0.101266
282	ADPGK	0.101266
283	ADPRH	0.101266
284	ADPRM	0.101266
285	ADRA1A	0.101266
286	ADRA1B	0.101266
287	ADRA1D	0.101266
288	ADRA2A	0.101266
289	ADRA2B	0.101266
290	ADRA2C	0.101266
291	ADRB1	0.101266
292	ADRB2	0.101266
293	ADRB3	0.101266
294	ADRBK1	0.101266
295	ADRBK2	0.101266
296	ADRM1	0.101266
297	ADSL	0.101266
298	ADSS	0.101266
299	ADTRP	0.101266
300	AEBP1	0.101266
301	AEN	0.101266
302	AES	0.101266
303	AF007147	0.101266
304	AF070581	0.101266
305	AF090939	0.101266
306	AF198444	0.101266
307	AFAP1	0.101266
308	AFF1	0.101266
309	AFF2	0.101266
310	AFF3	0.101266
311	AFF4	0.101266
312	AFG3L2	0.101266
313	AFM	0.101266
314	AFP	0.101266
315	AFTPH	0.101266
316	AGA	0.101266
317	AGAP1	0.101266
318	AGAP10.....AGAP11.....AGAP4.....AGAP5.....AGAP9.....BMS1P5.....CTGLF12P.....LOC101060581	0.101266
319	AGAP11.....AGAP4.....AGAP6.....AGAP7P.....CTGLF12P.....LOC101060581	0.101266
320	AGAP2	0.101266
321	AGBL2	0.101266
322	AGBL3	0.101266
323	AGBL5	0.101266
324	AGER	0.101266
325	AGFG1	0.101266
326	AGFG2	0.101266
327	AGGF1	0.101266
328	AGK	0.101266
329	AGL	0.101266
330	AGMAT	0.101266
331	AGO1	0.101266
332	AGO2.....CASC7.....CASC7.....DQ574852	0.101266
333	AGO3	0.101266
334	AGO4	0.101266
335	AGPAT1	0.101266
336	AGPAT2	0.101266
337	AGPAT3	0.101266
338	AGPAT4	0.101266
339	AGPAT5	0.101266
340	AGPS	0.101266
341	AGR2	0.101266
342	AGRN	0.101266
343	AGRP	0.101266
344	AGT	0.101266
345	AGTPBP1	0.101266
346	AGTR1	0.101266
347	AGTR2	0.101266
348	AGXT	0.101266
349	AHCTF1	0.101266
350	AHCY	0.101266
351	AHCYL1	0.101266
352	AHCYL2	0.101266
353	AHDC1	0.101266
354	AHI1	0.101266
355	AHNAK	0.101266
356	AHNAK2	0.101266
357	AHR	0.101266
358	AHSA1	0.101266
359	AHSA2	0.101266
360	AHSG	0.101266
361	AHSP	0.101266
362	AICDA	0.101266
363	AIDA	0.101266
364	AIF1	0.101266
365	AIFM1	0.101266
366	AIM1	0.101266
367	AIM1L	0.101266
368	AIM2	0.101266
369	AIMP1	0.101266
370	AIMP2	0.101266
371	AIP	0.101266
372	AIPL1	0.101266
373	AIRE	0.101266
374	AJ011981.....DPY19L1	0.101266
375	AJAP1	0.101266
376	AK021537	0.101266
377	AK021933	0.101266
378	AK022030.....TROVE2	0.101266
379	AK055981	0.101266
380	AK055981.....RP11.617F23.1	0.101266
381	AK096803.....RP11.395B7.2	0.101266
382	AK1	0.101266
383	AK125860.....RP11.582J16.4	0.101266
384	AK2	0.101266
385	AK291611.....TRGV7.....TRGV7	0.101266
386	AK4.....LOC100507855	0.101266
387	AK5	0.101266
388	AK6	0.101266
389	AK6.....TAF9	0.101266
390	AKAP1	0.101266
391	AKAP10	0.101266
392	AKAP11	0.101266
393	AKAP12	0.101266
394	AKAP13	0.101266
395	AKAP17A	0.101266
396	AKAP2.....PALM2.AKAP2	0.101266
397	AKAP3	0.101266
398	AKAP4	0.101266
399	AKAP5	0.101266
400	AKAP6	0.101266
401	AKAP7	0.101266
402	AKAP8	0.101266
403	AKAP8L	0.101266
404	AKAP9	0.101266
405	AKIP1	0.101266
406	AKIP1.....NUAK2	0.101266
407	AKIRIN1	0.101266
408	AKR1A1	0.101266
409	AKR1B1	0.101266
410	AKR1B10	0.101266
411	AKR1C1	0.101266
412	AKR1C2.....LOC101930400	0.101266
413	AKR1C3	0.101266
414	AKR1C4	0.101266
415	AKR1D1	0.101266
416	AKR7A2	0.101266
417	AKR7A3	0.101266
418	AKT1	0.101266
419	AKT2	0.101266
420	AKT3	0.101266
421	AKTIP	0.101266
422	AL109706	0.101266
423	AL590762.11	0.101266
425	ALAD	0.101266
426	ALAS1	0.101266
427	ALAS2	0.101266
428	ALB	0.101266
429	ALCAM	0.101266
430	ALDH18A1	0.101266
432	ALDH1A2	0.101266
433	ALDH1A2.....LOC101928635	0.101266
434	ALDH1A3	0.101266
435	ALDH1B1	0.101266
436	ALDH1L1	0.101266
437	ALDH2	0.101266
438	ALDH3A1	0.101266
439	ALDH3A2	0.101266
440	ALDH3B1	0.101266
441	ALDH3B2	0.101266
442	ALDH4A1	0.101266
443	ALDH5A1	0.101266
444	ALDH6A1	0.101266
445	ALDH7A1	0.101266
446	ALDH8A1	0.101266
447	ALDH9A1	0.101266
449	ALDOAP2	0.101266
450	ALDOB	0.101266
451	ALDOC	0.101266
452	ALG11.....UTP14A.....UTP14C	0.101266
453	ALG11.....UTP14C	0.101266
454	ALG12	0.101266
455	ALG13	0.101266
456	ALG3	0.101266
457	ALG5	0.101266
458	ALG6	0.101266
459	ALG8	0.101266
460	ALG9	0.101266
461	ALK	0.101266
462	ALKBH1	0.101266
463	ALKBH4	0.101266
464	ALLC	0.101266
465	ALMS1	0.101266
466	ALOX12	0.101266
467	ALOX12B	0.101266
468	ALOX12P2	0.101266
469	ALOX15	0.101266
470	ALOX15B	0.101266
471	ALOX5	0.101266
472	ALOX5AP	0.101266
473	ALOXE3	0.101266
474	ALPI	0.101266
475	ALPK1	0.101266
476	ALPK3	0.101266
477	ALPL	0.101266
478	ALPP	0.101266
479	ALPP.....ALPPL2	0.101266
480	ALPPL2	0.101266
481	ALS2CL	0.101266
482	ALX1	0.101266
483	ALX3	0.101266
484	ALX4	0.101266
485	AMACR	0.101266
486	AMACR.....C1QTNF3.AMACR	0.101266
487	AMBN	0.101266
488	AMBP	0.101266
489	AMBRA1	0.101266
490	AMD1	0.101266
491	AMDHD2.....CEMP1	0.101266
492	AMELX	0.101266
493	AMELY	0.101266
494	AMFR	0.101266
495	AMH.....MIR4321	0.101266
496	AMHR2	0.101266
497	AMIGO2	0.101266
498	AMIGO3.....GMPPB	0.101266
499	AMMECR1	0.101266
500	AMN	0.101266
501	AMOT	0.101266
502	AMOTL2	0.101266
503	AMPD1	0.101266
504	AMPD2	0.101266
505	AMPD3	0.101266
506	AMPD3.....CAND1.11	0.101266
507	AMPH	0.101266
508	AMT	0.101266
509	AMZ2	0.101266
510	ANAPC1.....LOC730268	0.101266
511	ANAPC10	0.101266
512	ANAPC13	0.101266
513	ANAPC15	0.101266
514	ANAPC2	0.101266
515	ANAPC5	0.101266
516	ANG	0.101266
517	ANGEL1	0.101266
518	ANGEL2	0.101266
519	ANGPT1	0.101266
520	ANGPT2	0.101266
521	ANGPT4	0.101266
522	ANGPTL2	0.101266
523	ANGPTL3	0.101266
524	ANGPTL4	0.101266
525	ANGPTL7	0.101266
526	ANK1	0.101266
527	ANK2	0.101266
528	ANK3	0.101266
529	ANKEF1	0.101266
530	ANKFY1	0.101266
531	ANKH	0.101266
532	ANKHD1.....ANKHD1.EIF4EBP3	0.101266
533	ANKHD1.....ANKHD1.EIF4EBP3.....EIF4EBP3	0.101266
534	ANKLE2	0.101266
535	ANKMY1	0.101266
536	ANKMY2	0.101266
537	ANKRA2	0.101266
538	ANKRD1	0.101266
539	ANKRD10	0.101266
541	ANKRD11	0.101266
542	ANKRD12	0.101266
543	ANKRD17	0.101266
544	ANKRD2	0.101266
545	ANKRD26	0.101266
546	ANKRD27	0.101266
547	ANKRD28	0.101266
548	ANKRD34C	0.101266
549	ANKRD36	0.101266
550	ANKRD36B	0.101266
551	ANKRD36BP2	0.101266
552	ANKRD40	0.101266
554	ANKRD49	0.101266
555	ANKRD53	0.101266
556	ANKRD55	0.101266
557	ANKRD6	0.101266
558	ANKRD7	0.101266
559	ANKS1A	0.101266
560	ANKS1B	0.101266
561	ANKZF1	0.101266
562	ANO1	0.101266
563	ANO10	0.101266
564	ANO2	0.101266
565	ANO3	0.101266
566	ANP32A	0.101266
567	ANP32A.IT1	0.101266
568	ANP32B	0.101266
569	ANP32C	0.101266
570	ANP32D	0.101266
571	ANP32E	0.101266
572	ANPEP	0.101266
573	ANTXR1	0.101266
574	ANXA1	0.101266
575	ANXA10	0.101266
576	ANXA11	0.101266
577	ANXA13	0.101266
578	ANXA2	0.101266
579	ANXA2.....NHP2L1	0.101266
580	ANXA2P1	0.101266
581	ANXA2P2	0.101266
582	ANXA2P3	0.101266
583	ANXA3	0.101266
584	ANXA4	0.101266
585	ANXA5	0.101266
586	ANXA6	0.101266
587	ANXA7	0.101266
588	ANXA8.....ANXA8L1	0.101266
589	ANXA9	0.101266
590	AOAH	0.101266
591	AOC1	0.101266
592	AOC2	0.101266
593	AOC3	0.101266
594	AOC4P	0.101266
595	AOX1	0.101266
596	AP001062.7.....C21orf2	0.101266
597	AP1AR	0.101266
598	AP1B1	0.101266
599	AP1G1	0.101266
600	AP1G2	0.101266
601	AP1M2	0.101266
603	AP1S2	0.101266
604	AP2A2	0.101266
605	AP2B1	0.101266
606	AP2M1	0.101266
607	AP2S1	0.101266
608	AP3B1	0.101266
609	AP3B2	0.101266
610	AP3D1	0.101266
611	AP3M2	0.101266
612	AP3S1	0.101266
613	AP3S2.....C15orf38.AP3S2	0.101266
614	AP4E1	0.101266
615	AP4M1	0.101266
616	AP4S1	0.101266
617	AP5M1	0.101266
618	AP5S1	0.101266
619	AP5Z1.....MIR4656	0.101266
620	APAF1	0.101266
621	APBA1	0.101266
622	APBA2	0.101266
623	APBA3	0.101266
624	APBB1	0.101266
625	APBB1IP	0.101266
626	APBB2	0.101266
627	APBB3.....MIR6831	0.101266
628	APC	0.101266
629	APC2	0.101266
630	APCS	0.101266
631	APEH	0.101266
632	APEX1	0.101266
633	APEX2	0.101266
634	APH1A	0.101266
635	APH1B	0.101266
636	API5	0.101266
637	APIP	0.101266
638	APITD1.....APITD1.CORT	0.101266
639	APLNR	0.101266
640	APLP1	0.101266
641	APLP2	0.101266
642	APMAP	0.101266
643	APOA1	0.101266
644	APOA2	0.101266
645	APOA4	0.101266
646	APOB	0.101266
647	APOBEC1	0.101266
648	APOBEC2	0.101266
649	APOBEC3A.....APOBEC3A_B	0.101266
650	APOBEC3B	0.101266
651	APOBEC3C	0.101266
652	APOBEC3F	0.101266
653	APOBEC3F.....APOBEC3G	0.101266
654	APOBEC3G	0.101266
655	APOBR	0.101266
656	APOC1	0.101266
657	APOC2.....APOC4.....APOC4.APOC2	0.101266
658	APOC3	0.101266
659	APOD	0.101266
660	APOE	0.101266
661	APOF	0.101266
662	APOH	0.101266
663	APOL1	0.101266
664	APOL2	0.101266
665	APOL3	0.101266
666	APOL5	0.101266
667	APOL6	0.101266
668	APOLD1	0.101266
669	APOLD1.....DDX47	0.101266
670	APOM	0.101266
671	APOO	0.101266
672	APOOL	0.101266
673	APP	0.101266
674	APPBP2	0.101266
675	APPL1	0.101266
676	APPL2	0.101266
677	APRT	0.101266
678	APTX	0.101266
679	AQP1	0.101266
680	AQP2	0.101266
681	AQP3	0.101266
682	AQP4	0.101266
683	AQP5	0.101266
684	AQP6	0.101266
685	AQP7.....LOC100509620.....LOC101930168	0.101266
686	AQP8	0.101266
687	AQP9	0.101266
688	AQR	0.101266
689	AR	0.101266
690	ARAF	0.101266
691	ARAP1	0.101266
692	ARAP2.....LOC101928667	0.101266
693	ARAP3	0.101266
694	ARC	0.101266
695	ARCN1	0.101266
696	AREG	0.101266
697	AREL1	0.101266
698	ARF1.....MIR3620	0.101266
700	ARF3	0.101266
701	ARF4	0.101266
702	ARF5	0.101266
703	ARF6	0.101266
704	ARFGAP1	0.101266
705	ARFGAP2	0.101266
706	ARFGAP3	0.101266
707	ARFGEF1	0.101266
708	ARFGEF2	0.101266
709	ARFIP1	0.101266
710	ARFIP2	0.101266
711	ARFRP1	0.101266
712	ARG1	0.101266
713	ARG2	0.101266
714	ARGLU1	0.101266
715	ARHGAP1	0.101266
716	ARHGAP10	0.101266
717	ARHGAP11A	0.101266
718	ARHGAP12	0.101266
719	ARHGAP15.....LOC101928361	0.101266
720	ARHGAP17	0.101266
721	ARHGAP19	0.101266
722	ARHGAP22	0.101266
723	ARHGAP24	0.101266
725	ARHGAP26	0.101266
726	ARHGAP28	0.101266
727	ARHGAP29	0.101266
728	ARHGAP32	0.101266
729	ARHGAP33	0.101266
730	ARHGAP35	0.101266
731	ARHGAP4	0.101266
732	ARHGAP44	0.101266
733	ARHGAP5	0.101266
734	ARHGAP6	0.101266
735	ARHGAP8.....PRR5.ARHGAP8	0.101266
736	ARHGDIA	0.101266
737	ARHGDIB	0.101266
738	ARHGDIG	0.101266
739	ARHGEF1.....LOC100505585	0.101266
740	ARHGEF10	0.101266
741	ARHGEF10L	0.101266
742	ARHGEF11	0.101266
743	ARHGEF12	0.101266
744	ARHGEF15	0.101266
745	ARHGEF16	0.101266
746	ARHGEF17	0.101266
747	ARHGEF18	0.101266
748	ARHGEF2	0.101266
749	ARHGEF26	0.101266
750	ARHGEF28	0.101266
751	ARHGEF3	0.101266
752	ARHGEF38	0.101266
753	ARHGEF4	0.101266
754	ARHGEF4.....LOC101930241	0.101266
755	ARHGEF40	0.101266
756	ARHGEF5	0.101266
757	ARHGEF6	0.101266
758	ARHGEF7	0.101266
759	ARHGEF9	0.101266
760	ARID1A	0.101266
761	ARID3A	0.101266
762	ARID3B	0.101266
763	ARID4A	0.101266
764	ARID4B	0.101266
765	ARID4B.....RBM34	0.101266
766	ARID5A	0.101266
767	ARID5B	0.101266
768	ARIH1	0.101266
769	ARIH2	0.101266
770	ARL1	0.101266
771	ARL14	0.101266
772	ARL15	0.101266
773	ARL17A.....ARL17B	0.101266
774	ARL17A.....ARL17B.....LOC100294341	0.101266
775	ARL2	0.101266
776	ARL2BP	0.101266
777	ARL3	0.101266
778	ARL4A	0.101266
779	ARL4C	0.101266
780	ARL4D	0.101266
781	ARL5A.....LOC101929356	0.101266
782	ARL6IP1	0.101266
783	ARL6IP4	0.101266
784	ARL6IP5	0.101266
785	ARL8B	0.101266
786	ARMC1	0.101266
787	ARMC2.AS1.....ATP5J2	0.101266
788	ARMC4	0.101266
789	ARMC6	0.101266
790	ARMC7	0.101266
791	ARMC8	0.101266
792	ARMC9	0.101266
793	ARMCX1	0.101266
794	ARMCX2	0.101266
795	ARMCX3	0.101266
796	ARMCX4	0.101266
797	ARMCX5	0.101266
798	ARMCX6	0.101266
799	ARNT	0.101266
800	ARNT2	0.101266
801	ARNTL	0.101266
802	ARNTL2	0.101266
803	ARPC1A	0.101266
804	ARPC1B	0.101266
805	ARPC2	0.101266
806	ARPC3	0.101266
807	ARPC4	0.101266
808	ARPC4.....ARPC4.TTLL3	0.101266
809	ARPC4.....ARPC4.TTLL3.....TTLL3	0.101266
810	ARPC5	0.101266
811	ARPC5L	0.101266
812	ARPIN	0.101266
813	ARPP19	0.101266
814	ARPP21	0.101266
815	ARR3	0.101266
816	ARRB1	0.101266
817	ARRB2	0.101266
818	ARSA	0.101266
819	ARSB	0.101266
820	ARSD	0.101266
821	ARSE	0.101266
822	ARSF	0.101266
823	ARSJ	0.101266
824	ART1	0.101266
825	ART3	0.101266
826	ART4	0.101266
827	ARTN	0.101266
828	ARVCF	0.101266
829	ASAH1	0.101266
830	ASAP1	0.101266
831	ASAP1.IT1	0.101266
832	ASAP2	0.101266
833	ASAP3	0.101266
834	ASB1	0.101266
835	ASB12.....MTMR8	0.101266
836	ASB13	0.101266
837	ASB4	0.101266
838	ASB6	0.101266
839	ASB7	0.101266
840	ASB8	0.101266
841	ASB9	0.101266
842	ASCC1	0.101266
843	ASCC2	0.101266
844	ASCC3	0.101266
845	ASCL1	0.101266
846	ASCL2	0.101266
847	ASCL3	0.101266
848	ASF1A	0.101266
849	ASF1B	0.101266
850	ASGR1	0.101266
851	ASGR2	0.101266
852	ASH1L	0.101266
853	ASH2L	0.101266
854	ASIC1	0.101266
855	ASIC2	0.101266
856	ASIC4	0.101266
857	ASIP	0.101266
858	ASL	0.101266
859	ASMT	0.101266
860	ASMTL	0.101266
861	ASMTL.AS1	0.101266
862	ASNA1	0.101266
863	ASNS	0.101266
864	ASNSD1	0.101266
865	ASPA	0.101266
866	ASPH	0.101266
867	ASPHD1	0.101266
868	ASPM	0.101266
869	ASPN	0.101266
870	ASPSCR1	0.101266
871	ASRGL1	0.101266
872	ASS1	0.101266
873	ASTE1	0.101266
874	ASTN1	0.101266
875	ASTN2	0.101266
876	ASUN	0.101266
877	ASXL1	0.101266
879	ASXL3	0.101266
880	ATAD2	0.101266
881	ATAD2B	0.101266
882	ATAD3A.....ATAD3B	0.101266
883	ATAD5	0.101266
884	ATAT1	0.101266
885	ATF1	0.101266
886	ATF2	0.101266
887	ATF3	0.101266
888	ATF4	0.101266
889	ATF5	0.101266
890	ATF6	0.101266
892	ATF6B.....TNXB	0.101266
893	ATF7	0.101266
894	ATF7IP	0.101266
895	ATF7IP2	0.101266
896	ATG10	0.101266
897	ATG101	0.101266
898	ATG12	0.101266
899	ATG13	0.101266
900	ATG14	0.101266
901	ATG16L1	0.101266
902	ATG2A	0.101266
903	ATG2B	0.101266
904	ATG3	0.101266
905	ATG4A	0.101266
906	ATG4B	0.101266
907	ATG5	0.101266
908	ATG7	0.101266
909	ATG9A	0.101266
910	ATHL1	0.101266
911	ATIC	0.101266
912	ATM	0.101266
913	ATMIN	0.101266
914	ATN1	0.101266
915	ATOH1	0.101266
916	ATOX1	0.101266
917	ATP10A	0.101266
918	ATP10B	0.101266
919	ATP10D	0.101266
920	ATP11A	0.101266
921	ATP11B	0.101266
922	ATP12A	0.101266
923	ATP13A1	0.101266
924	ATP13A2	0.101266
925	ATP13A3	0.101266
926	ATP1A1	0.101266
927	ATP1A2	0.101266
928	ATP1A3.....LOC101927137	0.101266
929	ATP1B1	0.101266
930	ATP1B2	0.101266
931	ATP1B3	0.101266
932	ATP1B4	0.101266
933	ATP2A1	0.101266
934	ATP2A2	0.101266
935	ATP2A3	0.101266
936	ATP2B1	0.101266
937	ATP2B2	0.101266
938	ATP2B3	0.101266
939	ATP2B4	0.101266
940	ATP2C1	0.101266
941	ATP2C2	0.101266
942	ATP4A	0.101266
943	ATP4B	0.101266
944	ATP5A1	0.101266
945	ATP5B	0.101266
946	ATP5C1	0.101266
947	ATP5D	0.101266
948	ATP5E	0.101266
949	ATP5F1	0.101266
950	ATP5G1	0.101266
951	ATP5G2	0.101266
952	ATP5G2P1.....ATP5G2P1	0.101266
953	ATP5G3	0.101266
954	ATP5H	0.101266
955	ATP5I	0.101266
956	ATP5J	0.101266
957	ATP5J2.PTCD1.....PTCD1	0.101266
958	ATP5L	0.101266
959	ATP5O	0.101266
960	ATP5S	0.101266
961	ATP5SL	0.101266
962	ATP6AP1	0.101266
963	ATP6AP2	0.101266
964	ATP6V0A1	0.101266
965	ATP6V0A2	0.101266
966	ATP6V0A4	0.101266
967	ATP6V0B	0.101266
968	ATP6V0C	0.101266
969	ATP6V0D1	0.101266
970	ATP6V0E1	0.101266
971	ATP6V0E2	0.101266
972	ATP6V1A	0.101266
973	ATP6V1B1	0.101266
974	ATP6V1B2	0.101266
975	ATP6V1C1	0.101266
976	ATP6V1D	0.101266
977	ATP6V1E1	0.101266
978	ATP6V1F.....LOC101927180	0.101266
980	ATP6V1G2	0.101266
981	ATP6V1G2.DDX39B.....DDX39B.....SNORD84	0.101266
982	ATP6V1H	0.101266
983	ATP7A	0.101266
984	ATP7B	0.101266
985	ATP8A1	0.101266
986	ATP8A2	0.101266
987	ATP8B1	0.101266
988	ATP8B2	0.101266
989	ATP8B3	0.101266
990	ATP8B4	0.101266
991	ATP9A	0.101266
992	ATP9B	0.101266
993	ATPAF2	0.101266
994	ATPIF1	0.101266
995	ATR	0.101266
996	ATRAID	0.101266
997	ATRIP.....TREX1	0.101266
998	ATRN	0.101266
999	ATRNL1	0.101266
1000	ATRX	0.101266
1001	ATXN1	0.101266
1002	ATXN10	0.101266
1003	ATXN2	0.101266
1004	ATXN2L	0.101266
1005	ATXN3	0.101266
1006	ATXN3L	0.101266
1007	ATXN7	0.101266
1008	ATXN7L1	0.101266
1009	ATXN7L3B	0.101266
1010	ATXN8OS	0.101266
1011	AUH	0.101266
1012	AUNIP	0.101266
1013	AUP1	0.101266
1014	AURKA	0.101266
1015	AURKAIP1	0.101266
1016	AURKAPS1.....RAB3GAP2	0.101266
1017	AURKB	0.101266
1018	AURKC	0.101266
1019	AUTS2	0.101266
1020	AV8S2.....TRAV13.2.....TRAV13.2	0.101266
1021	AV8S2A1N1T.....hADV36S1.....TCR.alpha.....TCR.alpha.....TCRA.....TRAC.....TRAJ20.....TRAJ20.....TRAV36DV7.....TRAV36DV7.....YME1L1	0.101266
1022	AVEN	0.101266
1023	AVIL	0.101266
1024	AVL9	0.101266
1025	AVP	0.101266
1026	AVPI1	0.101266
1027	AVPR1A	0.101266
1028	AVPR1B	0.101266
1029	AVPR2	0.101266
1030	AXIN1	0.101266
1031	AXL	0.101266
1032	AZGP1	0.101266
1033	AZGP1.....AZGP1P1	0.101266
1034	AZGP1P1	0.101266
1035	AZI2	0.101266
1036	AZIN1	0.101266
1037	AZU1	0.101266
1038	B2M	0.101266
1039	B3GALNT1	0.101266
1040	B3GALT1	0.101266
1041	B3GALT2	0.101266
1042	B3GALT4	0.101266
1043	B3GALT5	0.101266
1044	B3GAT1	0.101266
1045	B3GAT3	0.101266
1046	B3GNT1	0.101266
1047	B3GNT2	0.101266
1048	B3GNT3	0.101266
1049	B3GNT4	0.101266
1051	B4GALNT1	0.101266
1052	B4GALT1	0.101266
1053	B4GALT2	0.101266
1054	B4GALT3	0.101266
1055	B4GALT4	0.101266
1056	B4GALT5	0.101266
1057	B4GALT6	0.101266
1058	B4GALT7	0.101266
1059	B9D1	0.101266
1060	B9D2	0.101266
1061	BAALC	0.101266
1062	BAAT	0.101266
1063	BABAM1	0.101266
1064	BACE1	0.101266
1065	BACE2	0.101266
1066	BACH1	0.101266
1067	BACH1.....GRIK1.AS2	0.101266
1068	BACH2	0.101266
1069	BAD	0.101266
1070	BAG1	0.101266
1071	BAG2	0.101266
1072	BAG3	0.101266
1073	BAG4	0.101266
1074	BAG5	0.101266
1075	BAG6	0.101266
1076	BAGE	0.101266
1077	BAHCC1	0.101266
1078	BAHD1	0.101266
1079	BAI1	0.101266
1080	BAI2	0.101266
1081	BAI3	0.101266
1082	BAIAP2	0.101266
1083	BAIAP2L2	0.101266
1084	BAIAP3	0.101266
1085	BAK1	0.101266
1086	BAMBI	0.101266
1087	BANF1	0.101266
1088	BANK1	0.101266
1089	BANP	0.101266
1090	BAP1	0.101266
1091	BARD1	0.101266
1092	BARX1	0.101266
1093	BARX2	0.101266
1094	BASP1	0.101266
1096	BATF3	0.101266
1097	BAX	0.101266
1098	BAZ1A	0.101266
1099	BAZ1B	0.101266
1100	BAZ2A	0.101266
1101	BAZ2B	0.101266
1102	BBC3.....MIR3190.....MIR3191	0.101266
1103	BBIP1	0.101266
1104	BBOX1	0.101266
1105	BBS1	0.101266
1106	BBS10	0.101266
1107	BBS4	0.101266
1108	BBS7	0.101266
1109	BBS9	0.101266
1110	BBX	0.101266
1111	BC069004	0.101266
1112	BC069739	0.101266
1113	BC069756	0.101266
1114	BC069776	0.101266
1115	BC069782.....STAMBPL1	0.101266
1116	BC069804.....SMAD1	0.101266
1117	BC113958	0.101266
1118	BC127192.....SHANK2	0.101266
1119	BCAM	0.101266
1120	BCAN	0.101266
1121	BCAP29	0.101266
1122	BCAP31	0.101266
1123	BCAR3	0.101266
1124	BCAS1	0.101266
1125	BCAS2	0.101266
1126	BCAS3	0.101266
1127	BCAS4	0.101266
1128	BCAT1	0.101266
1129	BCAT2	0.101266
1130	BCCIP	0.101266
1131	BCHE	0.101266
1132	BCKDHA	0.101266
1133	BCKDHB	0.101266
1134	BCKDK	0.101266
1135	BCL10	0.101266
1136	BCL11A	0.101266
1137	BCL11B	0.101266
1138	BCL2	0.101266
1139	BCL2A1	0.101266
1140	BCL2L1	0.101266
1141	BCL2L10	0.101266
1142	BCL2L11	0.101266
1143	BCL2L13	0.101266
1144	BCL2L14	0.101266
1145	BCL2L2	0.101266
1146	BCL2L2.PABPN1.....PABPN1	0.101266
1147	BCL2L2.....BCL2L2.PABPN1.....PABPN1	0.101266
1148	BCL3.....MIR8085	0.101266
1149	BCL6	0.101266
1150	BCL7A	0.101266
1151	BCL7B	0.101266
1152	BCL7C	0.101266
1153	BCL9	0.101266
1154	BCLAF1	0.101266
1155	BCMO1	0.101266
1156	BCOR	0.101266
1157	BCORL1	0.101266
1158	BCR	0.101266
1159	BCS1L	0.101266
1160	BDH1	0.101266
1161	BDH2	0.101266
1162	BDKRB1	0.101266
1163	BDKRB2	0.101266
1164	BDNF	0.101266
1165	BEAN1	0.101266
1167	BEGAIN	0.101266
1168	BEND5	0.101266
1169	BEST1	0.101266
1170	BEST2	0.101266
1171	BET1	0.101266
1172	BET1L	0.101266
1173	BEX1	0.101266
1174	BEX4	0.101266
1175	BFAR	0.101266
1176	BFSP1	0.101266
1177	BFSP2	0.101266
1178	BGLAP.....PMF1.....PMF1.BGLAP	0.101266
1179	BGN	0.101266
1180	BHLHB9	0.101266
1181	BHLHE40	0.101266
1182	BHLHE41	0.101266
1183	BHMT	0.101266
1184	BHMT2	0.101266
1185	BICC1	0.101266
1186	BICD1	0.101266
1187	BICD2	0.101266
1188	BID	0.101266
1189	BIK	0.101266
1190	BIN1	0.101266
1191	BIN2	0.101266
1192	BIN3	0.101266
1193	BIN3.IT1	0.101266
1194	BIRC2	0.101266
1195	BIRC3	0.101266
1196	BIRC5	0.101266
1197	BIRC7	0.101266
1198	BLCAP	0.101266
1199	BLK	0.101266
1200	BLM	0.101266
1201	BLMH	0.101266
1202	BLNK	0.101266
1203	BLOC1S1	0.101266
1204	BLOC1S1.RDH5.....RDH5	0.101266
1205	BLOC1S5.TXNDC5.....TXNDC5	0.101266
1206	BLVRA	0.101266
1207	BLVRB	0.101266
1208	BLZF1	0.101266
1209	BMI1.....COMMD3.BMI1	0.101266
1210	BMP1	0.101266
1211	BMP10	0.101266
1212	BMP15	0.101266
1213	BMP2	0.101266
1214	BMP2K	0.101266
1215	BMP3	0.101266
1216	BMP4	0.101266
1217	BMP5	0.101266
1218	BMP6	0.101266
1219	BMP7	0.101266
1220	BMP8A	0.101266
1221	BMP8B	0.101266
1222	BMPR1A	0.101266
1223	BMPR1B	0.101266
1224	BMPR2	0.101266
1225	BMS1	0.101266
1226	BMX	0.101266
1227	BNC1	0.101266
1228	BNC2	0.101266
1229	BNIP1	0.101266
1230	BNIP2	0.101266
1231	BNIP3	0.101266
1232	BNIP3L	0.101266
1233	BOLA1	0.101266
1234	BOLA2.....BOLA2B	0.101266
1235	BOLA2.....LOC101060386.....SMG1	0.101266
1236	BOLA2.....SMG1P2.....SMG1P5	0.101266
1237	BOP1.....MIR7112	0.101266
1238	BORA	0.101266
1239	BPESC1	0.101266
1240	BPGM	0.101266
1241	BPHL	0.101266
1242	BPI.....LOC149684	0.101266
1243	BPIFA1	0.101266
1244	BPNT1	0.101266
1245	BPTF	0.101266
1246	BPY2	0.101266
1247	BRAF.....KIAA1549	0.101266
1248	BRAP	0.101266
1249	BRCA1	0.101266
1250	BRCA2	0.101266
1251	BRCC3	0.101266
1252	BRD1	0.101266
1253	BRD2	0.101266
1254	BRD3	0.101266
1255	BRD4	0.101266
1256	BRD7	0.101266
1257	BRD7P3	0.101266
1258	BRD8	0.101266
1259	BRD9	0.101266
1260	BRDT	0.101266
1261	BRE	0.101266
1262	BRF1	0.101266
1263	BRF2	0.101266
1264	BRINP1	0.101266
1265	BRINP2	0.101266
1266	BRINP3	0.101266
1267	BRIP1	0.101266
1268	BRIX1	0.101266
1269	BRMS1	0.101266
1270	BRPF1	0.101266
1271	BRS3	0.101266
1272	BRSK2	0.101266
1273	BRWD1	0.101266
1274	BSCL2.....HNRNPUL2.BSCL2	0.101266
1275	BSDC1	0.101266
1276	BSG	0.101266
1277	BSN	0.101266
1278	BSPRY	0.101266
1279	BST1	0.101266
1280	BST2	0.101266
1281	BTAF1	0.101266
1282	BTBD1	0.101266
1283	BTBD18	0.101266
1284	BTBD2	0.101266
1285	BTBD3	0.101266
1287	BTC	0.101266
1288	BTD	0.101266
1290	BTF3P11	0.101266
1291	BTF3P12.....BTF3P12	0.101266
1292	BTF3P13.....BTF3P13	0.101266
1293	BTG1	0.101266
1294	BTG2	0.101266
1295	BTG3	0.101266
1296	BTG4	0.101266
1297	BTK	0.101266
1298	BTN1A1	0.101266
1299	BTN2A1	0.101266
1300	BTN2A2	0.101266
1301	BTN2A3P	0.101266
1302	BTN3A1	0.101266
1303	BTN3A2	0.101266
1304	BTN3A2.....BTN3A3	0.101266
1305	BTN3A3	0.101266
1306	BTNL2	0.101266
1307	BTNL3	0.101266
1308	BTNL8	0.101266
1309	BTRC	0.101266
1310	BUB1	0.101266
1311	BUB1B	0.101266
1312	BUB3	0.101266
1313	BUD31	0.101266
1314	BV03S1J2.2.....IL23A.....TCRB.....TCRVB.....TRBC2.....TRBC2.....TRBJ2.7.....TRBJ2.7.....TRBV19	0.101266
1315	BYSL	0.101266
1316	BZRAP1	0.101266
1317	BZW1	0.101266
1318	BZW2	0.101266
1319	C10orf10	0.101266
1320	C10orf12	0.101266
1321	C10orf2	0.101266
1322	C10orf76	0.101266
1323	C10orf88	0.101266
1324	C10orf95	0.101266
1325	C11orf1	0.101266
1326	C11orf16	0.101266
1327	C11orf21	0.101266
1328	C11orf24	0.101266
1329	C11orf30	0.101266
1330	C11orf48.....LOC102288414	0.101266
1331	C11orf49	0.101266
1332	C11orf57	0.101266
1333	C11orf58	0.101266
1334	C11orf63	0.101266
1335	C11orf68	0.101266
1336	C11orf71	0.101266
1337	C11orf73	0.101266
1338	C11orf80	0.101266
1339	C11orf95	0.101266
1340	C12orf10	0.101266
1341	C12orf29	0.101266
1342	C12orf4	0.101266
1343	C12orf43	0.101266
1344	C12orf49	0.101266
1345	C12orf5	0.101266
1346	C14orf1	0.101266
1347	C14orf105	0.101266
1348	C14orf132	0.101266
1349	C14orf159	0.101266
1350	C14orf166	0.101266
1351	C14orf169	0.101266
1352	C14orf2	0.101266
1353	C14orf79	0.101266
1354	C14orf93	0.101266
1355	C15orf39	0.101266
1356	C15orf49	0.101266
1357	C16orf3	0.101266
1358	C16orf45	0.101266
1359	C16orf58	0.101266
1360	C16orf59	0.101266
1361	C16orf62	0.101266
1362	C16orf70	0.101266
1363	C16orf71	0.101266
1364	C16orf80	0.101266
1365	C16orf95	0.101266
1366	C17orf53	0.101266
1367	C17orf59	0.101266
1369	C17orf70	0.101266
1370	C17orf75	0.101266
1371	C17orf80	0.101266
1372	C17orf85	0.101266
1373	C18orf25	0.101266
1374	C18orf32.....RPL17.....RPL17.C18orf32.....SNORD58A.....SNORD58B.....SNORD58C	0.101266
1375	C18orf8	0.101266
1376	C19orf10	0.101266
1377	C19orf24	0.101266
1378	C19orf26	0.101266
1379	C19orf40	0.101266
1380	C19orf53	0.101266
1381	C19orf54	0.101266
1382	C19orf57	0.101266
1383	C19orf60	0.101266
1384	C19orf66	0.101266
1385	C19orf73	0.101266
1386	C19orf80	0.101266
1387	C1D	0.101266
1388	C1GALT1	0.101266
1389	C1GALT1C1	0.101266
1390	C1orf105	0.101266
1391	C1orf106	0.101266
1392	C1orf109	0.101266
1393	C1orf112	0.101266
1394	C1orf115	0.101266
1395	C1orf116	0.101266
1396	C1orf123	0.101266
1397	C1orf159	0.101266
1398	C1orf174	0.101266
1399	C1orf186.....LOC100505650.....LOC101929219	0.101266
1400	C1orf21	0.101266
1401	C1orf216	0.101266
1402	C1orf27	0.101266
1403	C1orf35	0.101266
1404	C1orf50	0.101266
1405	C1orf50.....LOC100129924	0.101266
1406	C1orf54	0.101266
1407	C1orf56	0.101266
1408	C1orf61	0.101266
1409	C1orf68	0.101266
1410	C1orf95	0.101266
1411	C1QA	0.101266
1412	C1QB	0.101266
1413	C1QBP	0.101266
1414	C1QL1	0.101266
1415	C1QTNF1	0.101266
1416	C1QTNF3	0.101266
1417	C1QTNF9B.AS1	0.101266
1418	C1R	0.101266
1419	C1RL	0.101266
1420	C1S	0.101266
1421	C2	0.101266
1422	C20orf195	0.101266
1423	C20orf24.....TGIF2.C20orf24	0.101266
1424	C20orf27	0.101266
1425	C21orf2	0.101266
1426	C21orf33	0.101266
1428	C21orf62	0.101266
1429	C21orf91	0.101266
1430	C22orf24	0.101266
1431	C22orf29.....GNB1L	0.101266
1432	C22orf31	0.101266
1433	C22orf46	0.101266
1434	C2CD2	0.101266
1435	C2CD2L	0.101266
1436	C2CD3	0.101266
1437	C2CD5	0.101266
1438	C2orf27A	0.101266
1439	C2orf42	0.101266
1440	C2orf43	0.101266
1441	C2orf44	0.101266
1442	C2orf47	0.101266
1443	C2orf49	0.101266
1444	C2orf54	0.101266
1445	C2orf68	0.101266
1446	C2orf72	0.101266
1447	C2orf83	0.101266
1450	C3orf14	0.101266
1451	C3orf18	0.101266
1452	C3orf27	0.101266
1453	C3orf36	0.101266
1454	C3orf52	0.101266
1455	C3orf62.....MIR4271.....USP4	0.101266
1456	C4A.....C4B.....C4B_2	0.101266
1457	C4BPA	0.101266
1458	C4BPB	0.101266
1459	C4orf19	0.101266
1460	C4orf27	0.101266
1461	C4orf29	0.101266
1462	C4orf46.....TOMM7	0.101266
1463	C4orf6	0.101266
1464	C5	0.101266
1465	C5AR1	0.101266
1466	C5AR2	0.101266
1467	C5orf15	0.101266
1468	C5orf22	0.101266
1469	C5orf28	0.101266
1470	C5orf30	0.101266
1471	C5orf42	0.101266
1472	C5orf45	0.101266
1473	C5orf66	0.101266
1474	C6	0.101266
1475	C6orf10	0.101266
1476	C6orf106	0.101266
1477	C6orf120	0.101266
1478	C6orf123	0.101266
1479	C6orf15	0.101266
1480	C6orf211	0.101266
1481	C6orf25	0.101266
1482	C6orf47	0.101266
1483	C6orf48	0.101266
1484	C6orf62	0.101266
1485	C7	0.101266
1486	C7orf25.....PSMA2	0.101266
1487	C7orf26	0.101266
1488	C7orf43	0.101266
1489	C7orf49	0.101266
1490	C7orf55.LUC7L2.....LUC7L2	0.101266
1491	C7orf63	0.101266
1492	C7orf69	0.101266
1493	C8A	0.101266
1494	C8B	0.101266
1495	C8G	0.101266
1496	C8orf17	0.101266
1497	C8orf33	0.101266
1498	C8orf4	0.101266
1499	C8orf44	0.101266
1500	C8orf44.SGK3.....SGK3	0.101266
1501	C8orf60	0.101266
1502	C9	0.101266
1503	C9orf114	0.101266
1504	C9orf116	0.101266
1505	C9orf156	0.101266
1506	C9orf16	0.101266
1507	C9orf3	0.101266
1508	C9orf38	0.101266
1509	C9orf40	0.101266
1510	C9orf53	0.101266
1511	C9orf78	0.101266
1512	C9orf9	0.101266
1513	C9orf91	0.101266
1514	CA1	0.101266
1515	CA10	0.101266
1516	CA11	0.101266
1517	CA12	0.101266
1518	CA14	0.101266
1519	CA2	0.101266
1520	CA3	0.101266
1521	CA4	0.101266
1522	CA5A	0.101266
1523	CA5B	0.101266
1524	CA5BP1	0.101266
1525	CA6	0.101266
1526	CA7	0.101266
1527	CA8	0.101266
1528	CA9	0.101266
1529	CAAP1	0.101266
1530	CAB39	0.101266
1531	CAB39L	0.101266
1532	CABIN1	0.101266
1533	CABP1	0.101266
1534	CABP2	0.101266
1535	CABP5	0.101266
1536	CABYR	0.101266
1537	CACFD1	0.101266
1538	CACNA1A.....LOC100507353	0.101266
1539	CACNA1B	0.101266
1540	CACNA1C	0.101266
1541	CACNA1D	0.101266
1542	CACNA1E	0.101266
1543	CACNA1F	0.101266
1544	CACNA1G	0.101266
1545	CACNA1H	0.101266
1546	CACNA1I	0.101266
1547	CACNA1S	0.101266
1548	CACNA2D1	0.101266
1549	CACNA2D2	0.101266
1550	CACNA2D3	0.101266
1551	CACNB1	0.101266
1552	CACNB2	0.101266
1553	CACNB3	0.101266
1554	CACNB4	0.101266
1555	CACNG1	0.101266
1556	CACNG2	0.101266
1557	CACNG3	0.101266
1558	CACNG4	0.101266
1559	CACNG5	0.101266
1560	CACTIN	0.101266
1561	CACYBP	0.101266
1562	CAD	0.101266
1563	CADM1	0.101266
1564	CADM3	0.101266
1565	CADM3.AS1	0.101266
1566	CADM4	0.101266
1567	CADPS	0.101266
1568	CADPS2	0.101266
1569	CALB1	0.101266
1570	CALB2	0.101266
1571	CALCA	0.101266
1572	CALCB	0.101266
1573	CALCOCO1	0.101266
1574	CALCOCO2	0.101266
1575	CALCR	0.101266
1576	CALCRL	0.101266
1577	CALD1	0.101266
1578	CALHM2	0.101266
1579	CALM1	0.101266
1580	CALM1.....CALM2.....CALM3	0.101266
1581	CALML3	0.101266
1582	CALML4	0.101266
1583	CALML5	0.101266
1584	CALR	0.101266
1585	CALU	0.101266
1586	CALY	0.101266
1587	CAMK1	0.101266
1588	CAMK1D	0.101266
1589	CAMK1G	0.101266
1590	CAMK2A	0.101266
1591	CAMK2B	0.101266
1592	CAMK2G	0.101266
1593	CAMK2N1	0.101266
1594	CAMK4	0.101266
1595	CAMKK2	0.101266
1596	CAMKMT	0.101266
1597	CAMKV	0.101266
1598	CAMLG	0.101266
1599	CAMP	0.101266
1600	CAMSAP1	0.101266
1601	CAMSAP2	0.101266
1602	CAMTA1	0.101266
1603	CAMTA2	0.101266
1604	CAND1	0.101266
1605	CAND2	0.101266
1606	CANT1	0.101266
1607	CANX	0.101266
1608	CAP1	0.101266
1609	CAP2	0.101266
1610	CAPG	0.101266
1611	CAPN1	0.101266
1612	CAPN10	0.101266
1613	CAPN11	0.101266
1614	CAPN15	0.101266
1615	CAPN2	0.101266
1616	CAPN3	0.101266
1617	CAPN5	0.101266
1618	CAPN6	0.101266
1619	CAPN7	0.101266
1620	CAPN9	0.101266
1621	CAPNS1	0.101266
1622	CAPRIN1	0.101266
1623	CAPRIN2	0.101266
1624	CAPZA1	0.101266
1625	CAPZA2	0.101266
1626	CAPZB	0.101266
1627	CARD10	0.101266
1628	CARD14	0.101266
1630	CARD9.....DNLZ	0.101266
1631	CARF	0.101266
1632	CARHSP1	0.101266
1633	CARKD	0.101266
1634	CARM1	0.101266
1635	CARS	0.101266
1636	CARS2	0.101266
1637	CARTPT	0.101266
1638	CASC1	0.101266
1639	CASC3.....MIR6866	0.101266
1640	CASC5	0.101266
1641	CASD1	0.101266
1642	CASK	0.101266
1643	CASKIN2	0.101266
1645	CASP10	0.101266
1646	CASP2	0.101266
1647	CASP3	0.101266
1648	CASP4	0.101266
1649	CASP5	0.101266
1650	CASP6	0.101266
1651	CASP7	0.101266
1652	CASP8	0.101266
1653	CASP8AP2	0.101266
1654	CASP9	0.101266
1655	CASQ1	0.101266
1656	CASQ2	0.101266
1657	CASR	0.101266
1658	CASS4	0.101266
1659	CAST	0.101266
1660	CASZ1	0.101266
1661	CAT	0.101266
1662	CATR1	0.101266
1663	CATSPER2.....CATSPER2P1.....LOC101930343	0.101266
1664	CATSPERB	0.101266
1665	CATSPERG	0.101266
1666	CAV1	0.101266
1667	CAV2	0.101266
1668	CAV3	0.101266
1670	CBFA2T3	0.101266
1671	CBFB	0.101266
1672	CBL	0.101266
1673	CBLB	0.101266
1674	CBLC	0.101266
1675	CBLL1	0.101266
1676	CBLN1	0.101266
1677	CBR1	0.101266
1678	CBR3	0.101266
1679	CBR4	0.101266
1680	CBS	0.101266
1681	CBWD1.....CBWD2.....CBWD3.....CBWD5.....CBWD6.....CBWD7.....LOC101060578	0.101266
1682	CBX1	0.101266
1683	CBX2	0.101266
1684	CBX3	0.101266
1685	CBX4	0.101266
1686	CBX5	0.101266
1687	CBX6	0.101266
1688	CBX7	0.101266
1689	CBX8	0.101266
1690	CBY1	0.101266
1691	CC2D1A	0.101266
1692	CCAR2	0.101266
1693	CCBL1	0.101266
1694	CCBL2	0.101266
1695	CCDC101	0.101266
1696	CCDC102B	0.101266
1697	CCDC106	0.101266
1698	CCDC109B	0.101266
1699	CCDC121	0.101266
1700	CCDC130	0.101266
1701	CCDC132	0.101266
1702	CCDC134	0.101266
1703	CCDC144A	0.101266
1704	CCDC15	0.101266
1705	CCDC169.SOHLH2.....SOHLH2	0.101266
1706	CCDC170	0.101266
1707	CCDC176	0.101266
1708	CCDC177	0.101266
1709	CCDC181	0.101266
1710	CCDC186	0.101266
1711	CCDC19	0.101266
1712	CCDC22	0.101266
1713	CCDC25	0.101266
1714	CCDC28A	0.101266
1715	CCDC28B	0.101266
1716	CCDC30	0.101266
1717	CCDC33	0.101266
1718	CCDC40	0.101266
1719	CCDC47	0.101266
1720	CCDC51	0.101266
1721	CCDC53	0.101266
1722	CCDC57	0.101266
1723	CCDC59	0.101266
1724	CCDC6	0.101266
1725	CCDC64	0.101266
1726	CCDC68	0.101266
1727	CCDC69	0.101266
1728	CCDC7	0.101266
1729	CCDC70	0.101266
1730	CCDC71	0.101266
1731	CCDC81	0.101266
1732	CCDC82	0.101266
1733	CCDC85B	0.101266
1734	CCDC85C	0.101266
1735	CCDC86	0.101266
1736	CCDC87	0.101266
1737	CCDC88A	0.101266
1738	CCDC88C	0.101266
1739	CCDC9	0.101266
1740	CCDC90B	0.101266
1741	CCDC91	0.101266
1742	CCDC92	0.101266
1743	CCDC93	0.101266
1744	CCDC94	0.101266
1745	CCHCR1	0.101266
1746	CCIN	0.101266
1747	CCK	0.101266
1748	CCKAR	0.101266
1749	CCKBR	0.101266
1750	CCL1	0.101266
1751	CCL11	0.101266
1752	CCL13	0.101266
1753	CCL14.....CCL15.CCL14	0.101266
1754	CCL15.....CCL15.CCL14	0.101266
1755	CCL16	0.101266
1756	CCL17	0.101266
1757	CCL18	0.101266
1758	CCL19	0.101266
1759	CCL2	0.101266
1760	CCL20	0.101266
1761	CCL21	0.101266
1762	CCL22	0.101266
1763	CCL23	0.101266
1764	CCL24	0.101266
1765	CCL25	0.101266
1766	CCL27	0.101266
1767	CCL3.....CCL3L1.....CCL3L3	0.101266
1768	CCL4	0.101266
1769	CCL5	0.101266
1770	CCL7	0.101266
1771	CCL8	0.101266
1772	CCNA1	0.101266
1773	CCNA2	0.101266
1774	CCNB1	0.101266
1775	CCNB1IP1	0.101266
1776	CCNB2	0.101266
1777	CCNC	0.101266
1778	CCND1	0.101266
1779	CCND2	0.101266
1780	CCND3	0.101266
1781	CCNE1	0.101266
1782	CCNE2	0.101266
1783	CCNF	0.101266
1784	CCNG1	0.101266
1785	CCNG2	0.101266
1786	CCNH	0.101266
1787	CCNI	0.101266
1788	CCNJ	0.101266
1789	CCNJL	0.101266
1790	CCNK	0.101266
1791	CCNL1	0.101266
1792	CCNL2	0.101266
1793	CCNO	0.101266
1794	CCNT1	0.101266
1795	CCNT2	0.101266
1796	CCP110	0.101266
1797	CCPG1	0.101266
1799	CCR1	0.101266
1800	CCR10	0.101266
1801	CCR2	0.101266
1803	CCR4	0.101266
1804	CCR5	0.101266
1805	CCR6	0.101266
1807	CCR8	0.101266
1808	CCR9	0.101266
1809	CCRL2	0.101266
1810	CCRN4L	0.101266
1811	CCS	0.101266
1812	CCSER2	0.101266
1813	CCT2	0.101266
1814	CCT3.....LOC101927137	0.101266
1815	CCT4	0.101266
1816	CCT5	0.101266
1817	CCT6A	0.101266
1818	CCT6B	0.101266
1819	CCT7	0.101266
1820	CCT8	0.101266
1821	CCT8L2	0.101266
1822	CCZ1	0.101266
1823	CCZ1.....CCZ1B	0.101266
1824	CCZ1B	0.101266
1825	CD101	0.101266
1826	CD14	0.101266
1827	CD151	0.101266
1828	CD160	0.101266
1829	CD163	0.101266
1830	CD164	0.101266
1831	CD177	0.101266
1832	CD180	0.101266
1833	CD19	0.101266
1834	CD1A	0.101266
1835	CD1B	0.101266
1836	CD1C	0.101266
1837	CD1D	0.101266
1838	CD1E	0.101266
1839	CD2	0.101266
1840	CD200	0.101266
1841	CD207	0.101266
1842	CD209	0.101266
1843	CD22	0.101266
1844	CD226	0.101266
1845	CD24	0.101266
1846	CD244	0.101266
1847	CD247	0.101266
1848	CD248	0.101266
1849	CD27	0.101266
1850	CD28	0.101266
1851	CD2AP	0.101266
1852	CD2BP2	0.101266
1853	CD300A	0.101266
1854	CD300C	0.101266
1855	CD302.....LY75.....LY75.CD302	0.101266
1856	CD320	0.101266
1857	CD33	0.101266
1858	CD34	0.101266
1859	CD36	0.101266
1860	CD37	0.101266
1861	CD38	0.101266
1862	CD3D	0.101266
1863	CD3E	0.101266
1864	CD3EAP	0.101266
1865	CD3G	0.101266
1866	CD4	0.101266
1867	CD40	0.101266
1868	CD40LG	0.101266
1869	CD44	0.101266
1870	CD46	0.101266
1871	CD47	0.101266
1872	CD48	0.101266
1873	CD5	0.101266
1874	CD52	0.101266
1875	CD53	0.101266
1876	CD55	0.101266
1877	CD58	0.101266
1878	CD59	0.101266
1879	CD5L	0.101266
1880	CD6	0.101266
1881	CD63	0.101266
1882	CD68.....LOC101928634.....SNORA67	0.101266
1883	CD69	0.101266
1884	CD7	0.101266
1885	CD70	0.101266
1886	CD72	0.101266
1887	CD74	0.101266
1888	CD79A	0.101266
1889	CD79B	0.101266
1890	CD80	0.101266
1891	CD81	0.101266
1892	CD82	0.101266
1893	CD83	0.101266
1894	CD84	0.101266
1895	CD86	0.101266
1896	CD8A	0.101266
1897	CD8B.....LOC100996919	0.101266
1898	CD9	0.101266
1899	CD93	0.101266
1900	CD96	0.101266
1901	CD97	0.101266
1902	CD99	0.101266
1903	CDA	0.101266
1904	CDADC1	0.101266
1905	CDC123	0.101266
1906	CDC14A	0.101266
1907	CDC14B	0.101266
1908	CDC16	0.101266
1909	CDC20	0.101266
1910	CDC23	0.101266
1911	CDC25A	0.101266
1912	CDC25B	0.101266
1913	CDC25C	0.101266
1914	CDC27	0.101266
1915	CDC34	0.101266
1916	CDC37	0.101266
1917	CDC37L1	0.101266
1918	CDC37P1.....CDC37P1	0.101266
1919	CDC40	0.101266
1920	CDC42	0.101266
1921	CDC42BPA	0.101266
1922	CDC42BPB	0.101266
1923	CDC42EP1	0.101266
1924	CDC42EP2	0.101266
1925	CDC42EP3	0.101266
1926	CDC42EP4	0.101266
1927	CDC42SE1	0.101266
1928	CDC45	0.101266
1929	CDC5L	0.101266
1930	CDC6	0.101266
1931	CDC7	0.101266
1932	CDC73	0.101266
1933	CDCA3	0.101266
1934	CDCA4	0.101266
1935	CDCA8	0.101266
1936	CDCP1	0.101266
1937	CDH1	0.101266
1938	CDH10	0.101266
1939	CDH11	0.101266
1940	CDH12	0.101266
1941	CDH13	0.101266
1942	CDH15	0.101266
1943	CDH16	0.101266
1944	CDH17	0.101266
1945	CDH18	0.101266
1946	CDH19	0.101266
1947	CDH2	0.101266
1948	CDH20	0.101266
1949	CDH22	0.101266
1950	CDH3	0.101266
1951	CDH4	0.101266
1952	CDH5	0.101266
1953	CDH6	0.101266
1954	CDH7	0.101266
1955	CDH8	0.101266
1956	CDH9	0.101266
1957	CDHR1	0.101266
1958	CDHR2	0.101266
1959	CDHR5	0.101266
1960	CDIP1	0.101266
1961	CDIPT	0.101266
1962	CDK1	0.101266
1963	CDK10	0.101266
1964	CDK11A.....CDK11B	0.101266
1965	CDK12	0.101266
1966	CDK13	0.101266
1967	CDK14	0.101266
1968	CDK16	0.101266
1969	CDK17	0.101266
1970	CDK18	0.101266
1971	CDK19	0.101266
1972	CDK2	0.101266
1973	CDK20	0.101266
1974	CDK2AP1	0.101266
1975	CDK2AP2	0.101266
1976	CDK3.....TEN1.CDK3	0.101266
1977	CDK4	0.101266
1978	CDK5	0.101266
1979	CDK5R1	0.101266
1980	CDK5R2	0.101266
1981	CDK5RAP1	0.101266
1982	CDK5RAP2	0.101266
1983	CDK5RAP3	0.101266
1984	CDK6	0.101266
1985	CDK7	0.101266
1986	CDK8	0.101266
1987	CDK9	0.101266
1988	CDKAL1	0.101266
1989	CDKL1	0.101266
1990	CDKL2	0.101266
1991	CDKL3	0.101266
1992	CDKL5	0.101266
1993	CDKN1A	0.101266
1994	CDKN1B	0.101266
1995	CDKN1C	0.101266
1996	CDKN2A	0.101266
1997	CDKN2AIP	0.101266
1998	CDKN2B	0.101266
1999	CDKN2C	0.101266
2000	CDKN2D	0.101266
2001	CDKN3	0.101266
2002	CDO1	0.101266
2003	CDON	0.101266
2004	CDR1	0.101266
2005	CDR2.....LOC101060399	0.101266
2006	CDR2L	0.101266
2007	CDRT1	0.101266
2008	CDS1	0.101266
2009	CDS2	0.101266
2010	CDSN	0.101266
2011	CDT1	0.101266
2012	CDV3	0.101266
2013	CDX1	0.101266
2014	CDX2	0.101266
2015	CDX4	0.101266
2016	CDY1	0.101266
2017	CDY1.....CDY1B.....CDY2A.....CDY2B	0.101266
2018	CDYL	0.101266
2019	CEACAM1	0.101266
2020	CEACAM21	0.101266
2021	CEACAM3	0.101266
2023	CEACAM5	0.101266
2024	CEACAM6	0.101266
2025	CEACAM7	0.101266
2026	CEACAM8	0.101266
2027	CEBPA	0.101266
2028	CEBPA.AS1	0.101266
2029	CEBPB	0.101266
2030	CEBPD	0.101266
2031	CEBPE	0.101266
2032	CEBPG	0.101266
2033	CEBPZ	0.101266
2034	CECR1	0.101266
2035	CECR5	0.101266
2036	CEL	0.101266
2037	CELA2A.....CELA2B	0.101266
2038	CELA2B	0.101266
2039	CELA3A	0.101266
2040	CELA3B	0.101266
2041	CELF1	0.101266
2042	CELF2	0.101266
2043	CELF3	0.101266
2044	CELP	0.101266
2045	CELSR1	0.101266
2046	CELSR2	0.101266
2047	CELSR3	0.101266
2048	CELSR3.AS1	0.101266
2049	CEMIP	0.101266
2050	CEMP1	0.101266
2051	CEND1	0.101266
2052	CENPA	0.101266
2053	CENPA.....SLC35F6	0.101266
2055	CENPBD1P1	0.101266
2056	CENPBD1P1.....RPL23AP7	0.101266
2057	CENPC	0.101266
2058	CENPE	0.101266
2059	CENPF	0.101266
2060	CENPI	0.101266
2061	CENPJ	0.101266
2062	CENPM	0.101266
2063	CENPN	0.101266
2064	CENPO	0.101266
2065	CENPQ	0.101266
2066	CENPT	0.101266
2067	CENPU	0.101266
2069	CEP112	0.101266
2070	CEP131	0.101266
2071	CEP135	0.101266
2072	CEP152	0.101266
2073	CEP162	0.101266
2074	CEP164	0.101266
2075	CEP170.....CEP170P1	0.101266
2076	CEP170B	0.101266
2077	CEP192	0.101266
2078	CEP250	0.101266
2079	CEP290	0.101266
2080	CEP350	0.101266
2081	CEP41	0.101266
2082	CEP55	0.101266
2083	CEP57	0.101266
2084	CEP63	0.101266
2085	CEP68	0.101266
2086	CEP70	0.101266
2087	CEP72	0.101266
2088	CEP76	0.101266
2089	CEP83	0.101266
2090	CEP85	0.101266
2091	CEP97	0.101266
2092	CEPT1	0.101266
2093	CER1	0.101266
2094	CERK	0.101266
2095	CERS1.....GDF1	0.101266
2096	CERS2	0.101266
2097	CERS4	0.101266
2098	CERS6	0.101266
2099	CES1.....LOC100653057	0.101266
2100	CES1P1	0.101266
2101	CES2	0.101266
2102	CES3	0.101266
2103	CETN1	0.101266
2104	CETN2	0.101266
2105	CETN3	0.101266
2106	CETP	0.101266
2107	CFB	0.101266
2108	CFD	0.101266
2109	CFDP1	0.101266
2110	CFH	0.101266
2111	CFH.....CFHR1	0.101266
2112	CFHR2	0.101266
2113	CFHR4	0.101266
2114	CFHR5	0.101266
2115	CFI	0.101266
2116	CFL1	0.101266
2117	CFLAR	0.101266
2118	CFP	0.101266
2119	CFTR	0.101266
2120	CGA	0.101266
2121	CGB.....CGB1.....CGB5.....CGB7.....CGB8	0.101266
2122	CGB1.....LHB	0.101266
2123	CGGBP1	0.101266
2124	CGREF1	0.101266
2125	CGRRF1	0.101266
2126	CH25H	0.101266
2127	CHAC1	0.101266
2128	CHAD	0.101266
2129	CHAF1A	0.101266
2130	CHAF1B	0.101266
2131	CHAT	0.101266
2132	CHCHD2	0.101266
2133	CHCHD3	0.101266
2134	CHCHD7	0.101266
2135	CHD1	0.101266
2136	CHD1L	0.101266
2137	CHD2	0.101266
2138	CHD3	0.101266
2139	CHD4	0.101266
2140	CHD5	0.101266
2141	CHD7	0.101266
2142	CHD8	0.101266
2143	CHD9	0.101266
2144	CHEK1	0.101266
2145	CHEK2	0.101266
2146	CHERP	0.101266
2147	CHFR	0.101266
2148	CHGA	0.101266
2149	CHGB	0.101266
2150	CHI3L1	0.101266
2151	CHI3L2	0.101266
2152	CHIA	0.101266
2153	CHIC2	0.101266
2154	CHIT1	0.101266
2155	CHKA	0.101266
2156	CHKB	0.101266
2157	CHKB.CPT1B.....CPT1B	0.101266
2158	CHL1	0.101266
2159	CHM	0.101266
2160	CHML	0.101266
2161	CHMP1A	0.101266
2162	CHMP1B	0.101266
2163	CHMP2A	0.101266
2164	CHMP2B	0.101266
2165	CHMP3.....RNF103.CHMP3	0.101266
2166	CHMP4A.....TM9SF1	0.101266
2167	CHMP5	0.101266
2168	CHMP6	0.101266
2169	CHMP7	0.101266
2170	CHN1	0.101266
2171	CHN2	0.101266
2172	CHODL	0.101266
2173	CHORDC1	0.101266
2174	CHP1	0.101266
2175	CHP2	0.101266
2176	CHPF	0.101266
2177	CHPF2	0.101266
2178	CHPT1	0.101266
2179	CHRD	0.101266
2180	CHRDL1	0.101266
2181	CHRFAM7A.....CHRNA7.....LOC101929970.....LOC101930361	0.101266
2182	CHRM2	0.101266
2183	CHRM3	0.101266
2184	CHRM4	0.101266
2185	CHRM5	0.101266
2186	CHRNA1	0.101266
2187	CHRNA10	0.101266
2188	CHRNA2	0.101266
2189	CHRNA3	0.101266
2190	CHRNA4	0.101266
2191	CHRNA5	0.101266
2192	CHRNA6	0.101266
2193	CHRNA9	0.101266
2194	CHRNB1	0.101266
2195	CHRNB2	0.101266
2196	CHRNB3	0.101266
2197	CHRNB4	0.101266
2198	CHRND	0.101266
2199	CHRNE	0.101266
2200	CHRNG	0.101266
2201	CHST1	0.101266
2202	CHST10	0.101266
2203	CHST11	0.101266
2204	CHST12	0.101266
2205	CHST15	0.101266
2206	CHST2	0.101266
2207	CHST3	0.101266
2208	CHST4	0.101266
2209	CHST5	0.101266
2210	CHST7	0.101266
2211	CHST8	0.101266
2212	CHSY1	0.101266
2213	CHTOP	0.101266
2214	CHUK	0.101266
2215	CHURC1.FNTB.....FNTB	0.101266
2216	CIAO1	0.101266
2217	CIAPIN1	0.101266
2218	CIB1	0.101266
2219	CIB2	0.101266
2220	CIC	0.101266
2221	CIDEA	0.101266
2222	CIDEB	0.101266
2223	CIDEC	0.101266
2224	CIITA	0.101266
2225	CILP	0.101266
2226	CINP	0.101266
2227	CIR1	0.101266
2228	CIRBP	0.101266
2229	CISD1	0.101266
2231	CIT.....MIR1178	0.101266
2232	CITED1	0.101266
2233	CITED2	0.101266
2234	CIZ1	0.101266
2235	CKAP2	0.101266
2236	CKAP2.....IGLC1.....IGLJ2.....IGLJ2.....IGLJ3.....IGLJ3.....IGLJ3.....IGLV1.44.....IGLV2.14.....IGLV.	0.101266
2237	CKAP2.....IGLC1.....IGLV1.40.....IGLV1.40.....IGLV1.50.....IGLV1.50	0.101266
2238	CKAP2.....IGLJ3.....IGLV3.19.....IGLV3.19	0.101266
2239	CKAP4	0.101266
2240	CKAP5	0.101266
2241	CKB	0.101266
2242	CKLF	0.101266
2243	CKLF.....CKLF.CMTM1	0.101266
2244	CKM	0.101266
2245	CKMT1A.....CKMT1B	0.101266
2246	CKMT2	0.101266
2247	CKS1B	0.101266
2248	CKS2	0.101266
2249	CLASP1	0.101266
2250	CLASP2	0.101266
2251	CLASRP	0.101266
2253	CLCA1	0.101266
2254	CLCA2	0.101266
2255	CLCA3P	0.101266
2256	CLCA4	0.101266
2257	CLCC1	0.101266
2258	CLCF1	0.101266
2259	CLCN1	0.101266
2260	CLCN2	0.101266
2261	CLCN3	0.101266
2262	CLCN4	0.101266
2263	CLCN5	0.101266
2264	CLCN6	0.101266
2265	CLCN7	0.101266
2266	CLCNKA.....CLCNKB	0.101266
2267	CLCNKB	0.101266
2268	CLDN1	0.101266
2269	CLDN10	0.101266
2270	CLDN11	0.101266
2271	CLDN14	0.101266
2272	CLDN15	0.101266
2273	CLDN16	0.101266
2274	CLDN17	0.101266
2275	CLDN18	0.101266
2276	CLDN22.....WWC2	0.101266
2277	CLDN3	0.101266
2278	CLDN4	0.101266
2279	CLDN5	0.101266
2280	CLDN6	0.101266
2281	CLDN7	0.101266
2282	CLDN8	0.101266
2283	CLDN9	0.101266
2284	CLDND1	0.101266
2285	CLEC10A	0.101266
2286	CLEC11A	0.101266
2287	CLEC16A	0.101266
2288	CLEC1A	0.101266
2289	CLEC1B	0.101266
2290	CLEC2B	0.101266
2291	CLEC2D	0.101266
2292	CLEC3B.....EXOSC7	0.101266
2293	CLEC4A	0.101266
2294	CLEC4E	0.101266
2295	CLEC4M	0.101266
2296	CLEC5A	0.101266
2297	CLEC7A	0.101266
2298	CLGN	0.101266
2299	CLIC1	0.101266
2300	CLIC1P1.....CLIC1P1	0.101266
2301	CLIC2	0.101266
2302	CLIC3	0.101266
2303	CLIC4	0.101266
2304	CLIC5	0.101266
2305	CLINT1	0.101266
2306	CLIP1	0.101266
2307	CLIP2	0.101266
2308	CLIP3	0.101266
2309	CLIP4	0.101266
2310	CLK1	0.101266
2311	CLK2	0.101266
2312	CLK3	0.101266
2313	CLK4	0.101266
2314	CLMN	0.101266
2315	CLN3	0.101266
2316	CLN5	0.101266
2317	CLN6	0.101266
2318	CLN8	0.101266
2319	CLNS1A	0.101266
2320	CLOCK	0.101266
2321	CLP1	0.101266
2322	CLPB	0.101266
2323	CLPP	0.101266
2324	CLPS	0.101266
2325	CLPTM1	0.101266
2326	CLPX	0.101266
2327	CLSPN	0.101266
2328	CLSTN1	0.101266
2329	CLSTN2	0.101266
2330	CLSTN3	0.101266
2331	CLTA	0.101266
2332	CLTB	0.101266
2333	CLTC	0.101266
2334	CLTC.IT1	0.101266
2335	CLTCL1	0.101266
2336	CLU	0.101266
2337	CLUAP1	0.101266
2338	CLUH	0.101266
2339	CLUHP3	0.101266
2340	CLUL1	0.101266
2341	CMA1	0.101266
2342	CMAHP	0.101266
2343	CMAS	0.101266
2344	CMC2	0.101266
2345	CMC4	0.101266
2346	CMC4.....MTCP1	0.101266
2347	CMKLR1	0.101266
2348	CMPK1	0.101266
2349	CMTM6	0.101266
2350	CMTR1	0.101266
2351	CNBP	0.101266
2352	CNDP2	0.101266
2353	CNGA1	0.101266
2354	CNGA3	0.101266
2355	CNGB1	0.101266
2356	CNGB3	0.101266
2357	CNIH1	0.101266
2358	CNIH3	0.101266
2359	CNIH4	0.101266
2360	CNKSR1	0.101266
2361	CNKSR2	0.101266
2362	CNN1	0.101266
2363	CNN2	0.101266
2364	CNN3	0.101266
2365	CNN3P1.....CNN3P1	0.101266
2366	CNNM1	0.101266
2367	CNNM2	0.101266
2368	CNNM3	0.101266
2369	CNNM4	0.101266
2370	CNOT1	0.101266
2371	CNOT2	0.101266
2372	CNOT3	0.101266
2373	CNOT4	0.101266
2374	CNOT6	0.101266
2375	CNOT7	0.101266
2376	CNOT8	0.101266
2377	CNP	0.101266
2378	CNPPD1	0.101266
2379	CNPY2	0.101266
2380	CNPY3	0.101266
2381	CNPY4	0.101266
2382	CNR1	0.101266
2383	CNR2	0.101266
2384	CNTD2	0.101266
2385	CNTF	0.101266
2386	CNTFR	0.101266
2387	CNTLN	0.101266
2388	CNTN1	0.101266
2389	CNTN2	0.101266
2390	CNTN5	0.101266
2391	CNTN6	0.101266
2392	CNTNAP1	0.101266
2393	CNTNAP2	0.101266
2394	CNTNAP3P2	0.101266
2395	CNTRL	0.101266
2396	COA1	0.101266
2397	COA3	0.101266
2398	COA4	0.101266
2399	COA7	0.101266
2400	COASY	0.101266
2401	COBL	0.101266
2402	COBLL1	0.101266
2403	COCH	0.101266
2404	COG2	0.101266
2405	COG4	0.101266
2406	COG5	0.101266
2407	COG7	0.101266
2408	COG8.....PDF	0.101266
2409	COIL	0.101266
2410	COL10A1	0.101266
2411	COL11A1	0.101266
2412	COL11A2	0.101266
2413	COL13A1	0.101266
2414	COL14A1	0.101266
2415	COL15A1	0.101266
2416	COL16A1	0.101266
2417	COL17A1	0.101266
2418	COL18A1	0.101266
2419	COL19A1	0.101266
2420	COL1A1	0.101266
2421	COL1A2	0.101266
2422	COL21A1	0.101266
2423	COL2A1	0.101266
2424	COL3A1	0.101266
2425	COL4A1	0.101266
2426	COL4A2	0.101266
2427	COL4A3	0.101266
2428	COL4A3BP	0.101266
2429	COL4A4	0.101266
2430	COL4A5	0.101266
2431	COL4A6	0.101266
2432	COL5A1	0.101266
2433	COL5A2	0.101266
2434	COL5A3	0.101266
2435	COL6A1	0.101266
2436	COL6A2	0.101266
2437	COL6A3	0.101266
2438	COL7A1	0.101266
2439	COL8A1	0.101266
2440	COL8A2	0.101266
2441	COL9A1	0.101266
2442	COL9A2	0.101266
2443	COL9A3	0.101266
2444	COLEC10	0.101266
2445	COLEC11	0.101266
2446	COLEC12	0.101266
2447	COLGALT1	0.101266
2448	COLGALT2	0.101266
2449	COLQ	0.101266
2450	COMMD10	0.101266
2451	COMMD3	0.101266
2452	COMMD4	0.101266
2453	COMMD8	0.101266
2454	COMMD9	0.101266
2455	COMP	0.101266
2456	COMT	0.101266
2457	COPA	0.101266
2458	COPB1	0.101266
2459	COPB2	0.101266
2460	COPE	0.101266
2461	COPG1	0.101266
2462	COPG2IT1	0.101266
2463	COPS2	0.101266
2464	COPS3	0.101266
2465	COPS4	0.101266
2466	COPS5	0.101266
2467	COPS6	0.101266
2468	COPS7A	0.101266
2469	COPS7B	0.101266
2470	COPS8	0.101266
2471	COPZ1	0.101266
2472	COPZ2	0.101266
2473	COQ10B	0.101266
2474	COQ2	0.101266
2475	COQ3	0.101266
2476	COQ4	0.101266
2477	COQ6	0.101266
2478	COQ7	0.101266
2479	COQ9	0.101266
2480	CORIN	0.101266
2481	CORO1A	0.101266
2482	CORO1B	0.101266
2483	CORO1C	0.101266
2484	CORO2A	0.101266
2485	CORO2B	0.101266
2486	CORO7	0.101266
2487	CORT	0.101266
2488	COTL1	0.101266
2489	COX10	0.101266
2490	COX11	0.101266
2491	COX15	0.101266
2492	COX16.....SYNJ2BP.COX16	0.101266
2493	COX17.....POPDC2	0.101266
2494	COX20	0.101266
2495	COX4I1	0.101266
2496	COX5A	0.101266
2497	COX5B	0.101266
2498	COX6A1	0.101266
2499	COX6A2	0.101266
2500	COX6B1	0.101266
2501	COX6B1P3.....COX6B1P3	0.101266
2502	COX6C	0.101266
2503	COX6CP1.....COX6CP1	0.101266
2504	COX6CP2.....COX6CP2	0.101266
2505	COX7A1	0.101266
2506	COX7A2	0.101266
2507	COX7A2L	0.101266
2508	COX7A2P2.....COX7A2P2	0.101266
2509	COX7B	0.101266
2510	COX7BP1.....COX7BP1	0.101266
2511	COX7C	0.101266
2512	COX8A	0.101266
2513	CP	0.101266
2514	CPA1	0.101266
2515	CPA2	0.101266
2516	CPA3	0.101266
2517	CPA4	0.101266
2518	CPB1	0.101266
2519	CPB2	0.101266
2520	CPD	0.101266
2521	CPE	0.101266
2522	CPEB1	0.101266
2523	CPEB3	0.101266
2524	CPED1	0.101266
2525	CPLX2	0.101266
2526	CPLX3	0.101266
2527	CPM	0.101266
2528	CPN1	0.101266
2529	CPN2	0.101266
2530	CPNE1	0.101266
2531	CPNE3	0.101266
2532	CPNE6	0.101266
2533	CPNE7	0.101266
2534	CPOX	0.101266
2535	CPPED1	0.101266
2536	CPQ	0.101266
2537	CPS1	0.101266
2538	CPS1.IT1	0.101266
2539	CPSF1	0.101266
2540	CPSF1.....MIR1234.....MIR6849.....MIR939	0.101266
2541	CPSF3L.....MIR6727	0.101266
2542	CPSF4	0.101266
2543	CPSF6	0.101266
2544	CPSF7	0.101266
2545	CPT1A	0.101266
2546	CPT2	0.101266
2547	CPTP	0.101266
2548	CPVL	0.101266
2549	CPZ.....GPR78	0.101266
2550	CR1	0.101266
2552	CRABP1	0.101266
2553	CRABP2	0.101266
2554	CRADD	0.101266
2555	CRAT	0.101266
2556	CRB1	0.101266
2557	CRBN	0.101266
2558	CRCP	0.101266
2559	CRCT1	0.101266
2560	CREB1	0.101266
2561	CREB3	0.101266
2562	CREB3L1	0.101266
2563	CREB3L2	0.101266
2564	CREB5.....LOC401317	0.101266
2565	CREBBP	0.101266
2566	CREBL2	0.101266
2567	CREBZF	0.101266
2568	CREG1	0.101266
2569	CRELD1	0.101266
2570	CRELD2	0.101266
2571	CREM	0.101266
2572	CRH	0.101266
2573	CRHBP	0.101266
2574	CRHR1	0.101266
2575	CRHR2	0.101266
2576	CRIM1.....LOC101929500	0.101266
2577	CRIP1	0.101266
2578	CRIP2	0.101266
2579	CRIPT	0.101266
2580	CRISP1	0.101266
2581	CRISP2	0.101266
2582	CRISP3	0.101266
2583	CRISPLD2	0.101266
2584	CRK	0.101266
2585	CRKL	0.101266
2586	CRLF1	0.101266
2587	CRLF2	0.101266
2588	CRLF3	0.101266
2589	CRMP1	0.101266
2590	CRNKL1	0.101266
2591	CRNN	0.101266
2592	CROCC	0.101266
2593	CROCCP2	0.101266
2594	CROCCP3	0.101266
2595	CROT	0.101266
2596	CRP	0.101266
2597	CRTAC1	0.101266
2598	CRTAM	0.101266
2599	CRTAP	0.101266
2600	CRTC1	0.101266
2602	CRX	0.101266
2603	CRY1	0.101266
2604	CRY2	0.101266
2605	CRYAA	0.101266
2606	CRYAB	0.101266
2607	CRYBA1	0.101266
2608	CRYBA2	0.101266
2609	CRYBA4	0.101266
2610	CRYBB1	0.101266
2611	CRYBB2	0.101266
2612	CRYBB2.....CRYBB2P1	0.101266
2613	CRYBB2P1	0.101266
2614	CRYBB3	0.101266
2615	CRYBG3	0.101266
2616	CRYGA	0.101266
2617	CRYGB	0.101266
2618	CRYGC	0.101266
2619	CRYGD	0.101266
2620	CRYGEP	0.101266
2622	CRYM	0.101266
2623	CRYZ	0.101266
2624	CRYZL1	0.101266
2625	CS	0.101266
2626	CSAD	0.101266
2627	CSAG2.....CSAG3	0.101266
2628	CSDC2	0.101266
2630	CSE1L	0.101266
2631	CSF1	0.101266
2632	CSF1R	0.101266
2633	CSF2	0.101266
2634	CSF2RA	0.101266
2635	CSF2RB	0.101266
2636	CSF3	0.101266
2637	CSF3R	0.101266
2638	CSGALNACT1	0.101266
2639	CSGALNACT2	0.101266
2640	CSH1	0.101266
2641	CSH1.....CSH2	0.101266
2642	CSH1.....CSH2.....CSHL1.....GH1	0.101266
2643	CSH1.....CSHL1.....GH1	0.101266
2644	CSH1.....CSHL1.....GH1.....GH2	0.101266
2645	CSHL1	0.101266
2646	CSK	0.101266
2647	CSN1S1	0.101266
2648	CSN2	0.101266
2649	CSN3	0.101266
2650	CSNK1A1	0.101266
2651	CSNK1D	0.101266
2652	CSNK1E	0.101266
2653	CSNK1E.....CSNK1E	0.101266
2654	CSNK1G1	0.101266
2655	CSNK1G2	0.101266
2656	CSNK1G3	0.101266
2657	CSNK2A1	0.101266
2658	CSNK2A2	0.101266
2659	CSNK2B	0.101266
2660	CSPG4	0.101266
2661	CSPG4P1Y	0.101266
2662	CSPG5	0.101266
2663	CSPP1	0.101266
2664	CSRNP2	0.101266
2665	CSRNP3	0.101266
2666	CSRP1	0.101266
2667	CSRP2	0.101266
2668	CSRP3	0.101266
2669	CST1	0.101266
2670	CST2	0.101266
2671	CST3	0.101266
2672	CST4	0.101266
2673	CST5	0.101266
2674	CST6	0.101266
2675	CST7	0.101266
2676	CST8	0.101266
2677	CSTA	0.101266
2678	CSTB	0.101266
2679	CSTF1	0.101266
2681	CSTF2T	0.101266
2682	CSTF3	0.101266
2683	CT55	0.101266
2684	CT62	0.101266
2685	CTAG1A.....CTAG1B	0.101266
2686	CTAG2	0.101266
2687	CTAGE1	0.101266
2688	CTAGE11P	0.101266
2689	CTAGE15.....CTAGE4.....CTAGE8.....CTAGE9	0.101266
2690	CTAGE4.....CTAGE8.....CTAGE9	0.101266
2691	CTAGE5	0.101266
2692	CTB.102L5.7	0.101266
2693	CTB.176F20.3	0.101266
2694	CTBP1	0.101266
2695	CTBP2	0.101266
2696	CTBS	0.101266
2697	CTC.338M12.4	0.101266
2699	CTC.428G20.3	0.101266
2701	CTCF	0.101266
2702	CTD.2269F5.1	0.101266
2703	CTD.3126B10.1	0.101266
2704	CTDNEP1	0.101266
2705	CTDP1	0.101266
2707	CTDSP2	0.101266
2708	CTDSPL	0.101266
2709	CTF1	0.101266
2710	CTGF	0.101266
2711	CTH	0.101266
2712	CTIF	0.101266
2713	CTLA4	0.101266
2714	CTNNA1	0.101266
2715	CTNNA2	0.101266
2716	CTNNA3	0.101266
2717	CTNNAL1	0.101266
2718	CTNNAP1	0.101266
