## Supplementary material for "Marker genes of incident type 1 diabetes in peripheral blood mononuclear cells of children: A machine learning strategy for large-p, small-n scenarios": S8 Table (part 2 of 2)

### Sheet: One R (continued)
	X	attr_importance
2719	CTNNB1	0.101266
2720	CTNNBIP1	0.101266
2721	CTNNBL1	0.101266
2722	CTNND1.....TMX2.CTNND1	0.101266
2723	CTNND2	0.101266
2724	CTNS	0.101266
2725	CTPS1	0.101266
2726	CTPS2	0.101266
2727	CTR9	0.101266
2728	CTRB1.....CTRB2	0.101266
2729	CTRB2	0.101266
2730	CTRC	0.101266
2731	CTRL	0.101266
2732	CTSA	0.101266
2733	CTSB	0.101266
2734	CTSC	0.101266
2735	CTSD	0.101266
2736	CTSE	0.101266
2737	CTSF	0.101266
2738	CTSG	0.101266
2739	CTSH	0.101266
2740	CTSK	0.101266
2741	CTSL	0.101266
2742	CTSO	0.101266
2744	CTSV	0.101266
2745	CTSW	0.101266
2746	CTSZ	0.101266
2747	CTTN	0.101266
2748	CUBN	0.101266
2749	CUEDC1	0.101266
2750	CUEDC2	0.101266
2751	CUL1	0.101266
2752	CUL2	0.101266
2753	CUL3	0.101266
2754	CUL4A	0.101266
2755	CUL4B	0.101266
2756	CUL5	0.101266
2757	CUL7	0.101266
2758	CUL9	0.101266
2760	CUTC	0.101266
2761	CUX1	0.101266
2762	CUX2	0.101266
2763	CUZD1	0.101266
2764	CWC25	0.101266
2765	CWF19L1	0.101266
2766	CWH43	0.101266
2767	CX3CL1	0.101266
2768	CX3CR1	0.101266
2769	CXADR	0.101266
2770	CXCL1	0.101266
2771	CXCL10	0.101266
2772	CXCL11	0.101266
2773	CXCL12	0.101266
2774	CXCL13	0.101266
2775	CXCL14	0.101266
2776	CXCL2	0.101266
2777	CXCL3	0.101266
2779	CXCL6	0.101266
2780	CXCL8	0.101266
2781	CXCL9	0.101266
2782	CXCR1	0.101266
2783	CXCR2	0.101266
2784	CXCR3	0.101266
2785	CXCR4	0.101266
2786	CXCR5	0.101266
2787	CXCR6	0.101266
2788	CXorf21	0.101266
2789	CXorf36	0.101266
2790	CXorf40A	0.101266
2791	CXorf40A.....CXorf40B	0.101266
2792	CXorf40B	0.101266
2793	CXorf56	0.101266
2794	CXorf57	0.101266
2795	CXXC1	0.101266
2796	CXXC4	0.101266
2797	CYAT1	0.101266
2798	CYAT1.....IGLC1.....IGLV1.44	0.101266
2799	CYB561	0.101266
2800	CYB561D2	0.101266
2801	CYB5A	0.101266
2802	CYB5B	0.101266
2804	CYB5R2	0.101266
2805	CYB5R3	0.101266
2806	CYB5R4	0.101266
2807	CYBA	0.101266
2808	CYBB	0.101266
2809	CYBRD1	0.101266
2810	CYC1	0.101266
2811	CYCS	0.101266
2812	CYCSP19.....RP11.3L10.1	0.101266
2813	CYCSP33.....CYCSP33	0.101266
2814	CYCSP44.....GS1.103B18.1	0.101266
2817	CYHR1	0.101266
2818	CYLC1	0.101266
2819	CYLC2	0.101266
2820	CYLD	0.101266
2821	CYP11A1	0.101266
2822	CYP11B1	0.101266
2823	CYP11B2	0.101266
2824	CYP17A1	0.101266
2825	CYP19A1	0.101266
2826	CYP1A1	0.101266
2827	CYP1A2	0.101266
2828	CYP1B1	0.101266
2829	CYP20A1	0.101266
2830	CYP21A1P.....CYP21A2	0.101266
2831	CYP24A1	0.101266
2832	CYP26A1	0.101266
2833	CYP26B1	0.101266
2834	CYP27A1	0.101266
2835	CYP27B1	0.101266
2836	CYP2A13	0.101266
2837	CYP2A6	0.101266
2838	CYP2A7	0.101266
2839	CYP2A7P1	0.101266
2840	CYP2B6	0.101266
2841	CYP2B6.....CYP2B7P	0.101266
2842	CYP2B7P	0.101266
2843	CYP2C18	0.101266
2844	CYP2C19	0.101266
2845	CYP2C8	0.101266
2846	CYP2C9	0.101266
2847	CYP2D6	0.101266
2848	CYP2D6.....CYP2D7P.....LOC101929829	0.101266
2849	CYP2E1	0.101266
2850	CYP2F1	0.101266
2851	CYP2J2	0.101266
2852	CYP2R1	0.101266
2853	CYP2U1	0.101266
2854	CYP2W1	0.101266
2855	CYP39A1	0.101266
2856	CYP3A4	0.101266
2857	CYP3A43	0.101266
2858	CYP3A5	0.101266
2859	CYP3A7.CYP3AP1	0.101266
2860	CYP3A7.....CYP3A7.CYP3AP1	0.101266
2861	CYP46A1	0.101266
2862	CYP4A11	0.101266
2863	CYP4A11.....CYP4A22	0.101266
2864	CYP4B1	0.101266
2865	CYP4F11	0.101266
2866	CYP4F12	0.101266
2867	CYP4F2	0.101266
2868	CYP4F2.....CYP4F3	0.101266
2869	CYP4F3	0.101266
2870	CYP4F8	0.101266
2871	CYP51A1.....LRRD1	0.101266
2872	CYP7A1	0.101266
2873	CYP7B1	0.101266
2874	CYR61	0.101266
2875	CYSLTR1	0.101266
2876	CYSLTR2	0.101266
2877	CYTH1	0.101266
2878	CYTH2	0.101266
2879	CYTH3	0.101266
2880	CYTH4	0.101266
2881	CYTIP	0.101266
2882	CYTL1	0.101266
2883	DAAM1	0.101266
2884	DAAM2	0.101266
2885	DAB1	0.101266
2886	DAB2.....LOC101926921	0.101266
2887	DACH1	0.101266
2888	DACT1	0.101266
2889	DAD1	0.101266
2890	DAG1	0.101266
2891	DAGLA	0.101266
2892	DAK	0.101266
2893	DALRD3	0.101266
2894	DAO	0.101266
2895	DAP	0.101266
2896	DAP3	0.101266
2897	DAPK1	0.101266
2898	DAPK2	0.101266
2899	DAPK3.....MIR637	0.101266
2900	DAPP1	0.101266
2901	DARS	0.101266
2902	DARS2	0.101266
2903	DAXX	0.101266
2904	DAZ1.....DAZ2.....DAZ3.....DAZ4	0.101266
2905	DAZAP1	0.101266
2906	DAZAP2	0.101266
2907	DAZL	0.101266
2908	DBET.....DUX3.....DUX4.....DUX4L1.....DUX4L2.....DUX4L24.....DUX4L3.....DUX4L4.....DUX4L5.....DUX4L6.....DUX4L7.....DUX4L8.....LOC100133400.....LOC100287823.....LOC100288289.....LOC100291626.....LOC652301	0.101266
2909	DBET.....DUX4.....DUX4L1.....DUX4L2.....DUX4L24.....DUX4L3.....DUX4L4.....DUX4L5.....DUX4L6.....DUX4L7.....DUX4L8.....LOC100288289.....LOC100291626.....LOC652301	0.101266
2910	DBF4	0.101266
2911	DBF4B	0.101266
2912	DBH	0.101266
2913	DBI	0.101266
2914	DBN1	0.101266
2915	DBNDD1	0.101266
2916	DBNDD2.....SYS1.....SYS1.DBNDD2	0.101266
2917	DBP	0.101266
2918	DBR1	0.101266
2919	DBT	0.101266
2920	DCAF10	0.101266
2921	DCAF11	0.101266
2922	DCAF13	0.101266
2923	DCAF15	0.101266
2924	DCAF16	0.101266
2925	DCAF17	0.101266
2926	DCAF4	0.101266
2927	DCAF6	0.101266
2928	DCAF7	0.101266
2929	DCAF8	0.101266
2930	DCAKD	0.101266
2931	DCBLD2	0.101266
2932	DCC	0.101266
2933	DCHS1	0.101266
2934	DCHS2	0.101266
2935	DCK	0.101266
2936	DCLK1	0.101266
2937	DCLK2	0.101266
2938	DCLRE1A	0.101266
2939	DCLRE1B	0.101266
2940	DCLRE1C	0.101266
2941	DCN	0.101266
2943	DCP2	0.101266
2944	DCPS	0.101266
2945	DCSTAMP	0.101266
2946	DCT	0.101266
2947	DCTD	0.101266
2948	DCTN1	0.101266
2949	DCTN1.....SLC4A5	0.101266
2950	DCTN2	0.101266
2951	DCTN3	0.101266
2952	DCTN4	0.101266
2953	DCTN5	0.101266
2954	DCTN6	0.101266
2955	DCTPP1	0.101266
2956	DCUN1D1	0.101266
2957	DCUN1D2	0.101266
2958	DCUN1D4	0.101266
2959	DCX	0.101266
2960	DCXR	0.101266
2961	DDA1	0.101266
2962	DDAH1	0.101266
2963	DDAH2	0.101266
2964	DDB1	0.101266
2965	DDB2	0.101266
2966	DDC	0.101266
2967	DDHD2	0.101266
2968	DDI2.....RSC1A1	0.101266
2969	DDIT3	0.101266
2970	DDIT4	0.101266
2971	DDN	0.101266
2972	DDO	0.101266
2973	DDOST	0.101266
2974	DDR1.AS1	0.101266
2975	DDR1.....MIR4640	0.101266
2976	DDR2	0.101266
2977	DDRGK1	0.101266
2978	DDT.....DDTL	0.101266
2979	DDX1	0.101266
2980	DDX10	0.101266
2981	DDX11	0.101266
2982	DDX11.....DDX12P.....LOC642846	0.101266
2983	DDX17	0.101266
2984	DDX18	0.101266
2985	DDX19A	0.101266
2986	DDX19A.....DDX19B	0.101266
2987	DDX21	0.101266
2988	DDX23	0.101266
2989	DDX24	0.101266
2990	DDX25	0.101266
2991	DDX27	0.101266
2992	DDX27.....SS18	0.101266
2993	DDX28	0.101266
2994	DDX31	0.101266
2995	DDX39A	0.101266
2996	DDX3X	0.101266
2997	DDX3Y	0.101266
2998	DDX4	0.101266
2999	DDX41	0.101266
3000	DDX42	0.101266
3001	DDX43	0.101266
3002	DDX46	0.101266
3003	DDX49	0.101266
3004	DDX5.....MIR3064.....MIR5047	0.101266
3005	DDX50	0.101266
3006	DDX51	0.101266
3007	DDX52	0.101266
3008	DDX54	0.101266
3009	DDX56	0.101266
3010	DDX58	0.101266
3011	DDX6	0.101266
3012	DDX60	0.101266
3013	DEAF1	0.101266
3014	DECR1	0.101266
3015	DECR2	0.101266
3016	DEDD	0.101266
3017	DEF6	0.101266
3018	DEF8	0.101266
3019	DEFA1.....DEFA1B.....DEFA3	0.101266
3020	DEFA4	0.101266
3021	DEFA5	0.101266
3022	DEFA6	0.101266
3023	DEFB1	0.101266
3024	DEFB126	0.101266
3025	DEFB4A.....DEFB4B	0.101266
3026	DEGS1	0.101266
3028	DELEC1	0.101266
3029	DENND1A	0.101266
3030	DENND1B	0.101266
3031	DENND1C	0.101266
3032	DENND2A	0.101266
3033	DENND2D	0.101266
3034	DENND3	0.101266
3035	DENND4A	0.101266
3036	DENND4B	0.101266
3037	DENND4C	0.101266
3038	DENND5A	0.101266
3039	DENND5B	0.101266
3040	DENND6B	0.101266
3041	DENR	0.101266
3042	DEPDC1	0.101266
3043	DEPDC5	0.101266
3044	DEPTOR	0.101266
3045	DERA	0.101266
3046	DERL1	0.101266
3047	DERL2	0.101266
3048	DES	0.101266
3049	DES.....SUPT20H	0.101266
3050	DESI1	0.101266
3051	DESI2	0.101266
3052	DET1	0.101266
3053	DEXI	0.101266
3054	DFFA	0.101266
3055	DFFB	0.101266
3056	DFNA5	0.101266
3057	DFNB31	0.101266
3058	DGAT1	0.101266
3059	DGCR11	0.101266
3060	DGCR14.....TSSK2	0.101266
3061	DGCR2	0.101266
3062	DGCR5	0.101266
3063	DGCR6.....DGCR6L	0.101266
3064	DGCR6L	0.101266
3065	DGCR8.....MIR1306	0.101266
3066	DGCR9	0.101266
3067	DGKA	0.101266
3068	DGKB	0.101266
3069	DGKD	0.101266
3070	DGKE	0.101266
3071	DGKG	0.101266
3072	DGKH	0.101266
3073	DGKI	0.101266
3074	DGKQ	0.101266
3075	DGKZ	0.101266
3076	DGUOK	0.101266
3077	DHCR24	0.101266
3078	DHCR7	0.101266
3079	DHDDS	0.101266
3080	DHFR	0.101266
3081	DHODH	0.101266
3082	DHPS	0.101266
3083	DHRS1	0.101266
3084	DHRS11	0.101266
3085	DHRS12	0.101266
3086	DHRS2	0.101266
3087	DHRS3	0.101266
3088	DHRS4.....DHRS4L2	0.101266
3089	DHRS7	0.101266
3090	DHRS7B	0.101266
3091	DHRS9	0.101266
3092	DHTKD1	0.101266
3093	DHX15	0.101266
3094	DHX16	0.101266
3095	DHX29	0.101266
3096	DHX30	0.101266
3097	DHX32	0.101266
3098	DHX34	0.101266
3099	DHX35	0.101266
3100	DHX38	0.101266
3101	DHX40	0.101266
3102	DHX57	0.101266
3103	DHX58	0.101266
3104	DHX8	0.101266
3105	DHX9	0.101266
3106	DIABLO	0.101266
3107	DIAPH1	0.101266
3108	DIAPH2	0.101266
3109	DIAPH2.AS1	0.101266
3110	DIAPH3	0.101266
3111	DICER1	0.101266
3112	DIDO1	0.101266
3114	DIMT1	0.101266
3115	DIO1	0.101266
3116	DIO2	0.101266
3117	DIO3	0.101266
3118	DIP2A	0.101266
3119	DIP2C	0.101266
3120	DIRAS2	0.101266
3121	DIRAS3	0.101266
3122	DIS3	0.101266
3123	DISC1	0.101266
3124	DISC1.....TSNAX.DISC1	0.101266
3125	DIXDC1	0.101266
3126	DKC1.....MIR664B.....SNORA56	0.101266
3127	DKFZP434A062	0.101266
3128	DKFZP434C153.....OBSCN	0.101266
3129	DKFZP434L187	0.101266
3130	DKFZP586I1420	0.101266
3131	DKK1	0.101266
3132	DKK2	0.101266
3133	DKK3	0.101266
3134	DKK4	0.101266
3135	DKKL1	0.101266
3136	DLAT	0.101266
3137	DLC1	0.101266
3138	DLD	0.101266
3139	DLEC1	0.101266
3140	DLEU1	0.101266
3141	DLEU2	0.101266
3142	DLEU2.....DLEU2L.....MIR15A	0.101266
3143	DLEU2L	0.101266
3144	DLG1	0.101266
3145	DLG2	0.101266
3146	DLG3	0.101266
3147	DLG4	0.101266
3148	DLG5	0.101266
3149	DLGAP1	0.101266
3150	DLGAP2	0.101266
3151	DLGAP4	0.101266
3152	DLGAP5	0.101266
3153	DLK1	0.101266
3154	DLK2	0.101266
3155	DLL3	0.101266
3156	DLST	0.101266
3157	DLX2	0.101266
3158	DLX4	0.101266
3159	DLX5	0.101266
3160	DLX6	0.101266
3161	DMBT1	0.101266
3162	DMC1	0.101266
3163	DMD	0.101266
3164	DMP1	0.101266
3165	DMPK	0.101266
3166	DMRT1	0.101266
3167	DMTF1	0.101266
3168	DMTN	0.101266
3169	DMWD	0.101266
3170	DMXL1	0.101266
3171	DMXL2	0.101266
3172	DNA2	0.101266
3173	DNAAF1	0.101266
3174	DNAAF2	0.101266
3175	DNAH17	0.101266
3176	DNAH2	0.101266
3177	DNAH3	0.101266
3178	DNAH6	0.101266
3179	DNAH7	0.101266
3180	DNAH9	0.101266
3181	DNAI1	0.101266
3182	DNAI2	0.101266
3183	DNAJA1	0.101266
3184	DNAJA1P4.....DNAJA1P4	0.101266
3185	DNAJA2	0.101266
3186	DNAJA3	0.101266
3187	DNAJA4	0.101266
3188	DNAJB1	0.101266
3189	DNAJB12	0.101266
3190	DNAJB14	0.101266
3191	DNAJB2	0.101266
3192	DNAJB4	0.101266
3193	DNAJB5	0.101266
3194	DNAJB6	0.101266
3195	DNAJB6.....TMEM135	0.101266
3196	DNAJB9	0.101266
3197	DNAJC1	0.101266
3198	DNAJC10	0.101266
3199	DNAJC11	0.101266
3200	DNAJC12	0.101266
3201	DNAJC13	0.101266
3202	DNAJC15	0.101266
3203	DNAJC16	0.101266
3204	DNAJC17	0.101266
3205	DNAJC2	0.101266
3206	DNAJC22	0.101266
3207	DNAJC24	0.101266
3208	DNAJC28	0.101266
3209	DNAJC3	0.101266
3210	DNAJC4	0.101266
3211	DNAJC6	0.101266
3212	DNAJC7	0.101266
3213	DNAJC8	0.101266
3214	DNAJC9	0.101266
3215	DNAL4	0.101266
3216	DNALI1	0.101266
3217	DNASE1	0.101266
3218	DNASE1L1	0.101266
3219	DNASE1L2	0.101266
3220	DNASE1L3	0.101266
3221	DNASE2	0.101266
3222	DNASE2B	0.101266
3223	DND1	0.101266
3224	DNM1	0.101266
3225	DNM1L	0.101266
3226	DNM2	0.101266
3227	DNM3	0.101266
3228	DNMBP	0.101266
3229	DNMT1	0.101266
3230	DNMT3A	0.101266
3231	DNMT3B	0.101266
3232	DNMT3L	0.101266
3233	DNPEP	0.101266
3234	DNPH1	0.101266
3235	DNTT	0.101266
3236	DNTTIP2	0.101266
3237	DOC2A	0.101266
3238	DOC2B	0.101266
3239	DOCK1	0.101266
3240	DOCK10	0.101266
3241	DOCK2	0.101266
3242	DOCK3	0.101266
3243	DOCK4	0.101266
3244	DOCK5	0.101266
3245	DOCK6	0.101266
3246	DOCK9	0.101266
3247	DOHH	0.101266
3248	DOK1	0.101266
3249	DOK2	0.101266
3250	DOK3	0.101266
3251	DOK4	0.101266
3252	DOK5	0.101266
3254	DOLPP1	0.101266
3255	DONSON	0.101266
3256	DOPEY1	0.101266
3257	DOPEY2	0.101266
3258	DOT1L	0.101266
3259	DPAGT1	0.101266
3260	DPEP1	0.101266
3261	DPEP2	0.101266
3262	DPEP3	0.101266
3263	DPF1	0.101266
3264	DPF2	0.101266
3265	DPF3	0.101266
3266	DPH1.....OVCA2	0.101266
3267	DPH2	0.101266
3268	DPH5	0.101266
3269	DPM1	0.101266
3270	DPM2	0.101266
3271	DPM3	0.101266
3272	DPP3	0.101266
3273	DPP4	0.101266
3274	DPP6	0.101266
3275	DPP8	0.101266
3276	DPPA4	0.101266
3277	DPT	0.101266
3278	DPY19L1	0.101266
3279	DPY19L1P1	0.101266
3280	DPY19L2P2	0.101266
3281	DPY19L4	0.101266
3282	DPY30.....MEMO1	0.101266
3283	DPYD	0.101266
3284	DPYS	0.101266
3286	DPYSL3	0.101266
3287	DPYSL4	0.101266
3288	DQ583205.....LOC642533.....ZNF778	0.101266
3289	DQ597730.....LRRC37A2	0.101266
3290	DR1	0.101266
3291	DRAM1	0.101266
3292	DRAP1	0.101266
3293	DRD1	0.101266
3294	DRD2	0.101266
3295	DRD3	0.101266
3296	DRD4	0.101266
3297	DRD5	0.101266
3298	DRG1	0.101266
3299	DRG2	0.101266
3300	DRICH1	0.101266
3301	DROSHA	0.101266
3302	DRP2	0.101266
3303	DSC1	0.101266
3304	DSC2	0.101266
3305	DSC3	0.101266
3306	DSCAM	0.101266
3307	DSCC1	0.101266
3308	DSCR3	0.101266
3309	DSCR4	0.101266
3310	DSE	0.101266
3311	DSERG1	0.101266
3312	DSG1	0.101266
3313	DSG2	0.101266
3314	DSG3	0.101266
3315	DSN1	0.101266
3316	DSP	0.101266
3317	DSPP	0.101266
3318	DST	0.101266
3319	DSTN	0.101266
3320	DSTNP1.....DSTNP1	0.101266
3321	DSTNP2	0.101266
3322	DSTYK	0.101266
3323	DTL	0.101266
3324	DTNA	0.101266
3325	DTNB	0.101266
3326	DTWD1	0.101266
3327	DTX2.....LOC102725292	0.101266
3328	DTX2P1.UPK3BP1.PMS2P11	0.101266
3329	DTX3	0.101266
3330	DTX4	0.101266
3331	DTYMK	0.101266
3332	DUOX1	0.101266
3333	DUOX2	0.101266
3334	DUS1L	0.101266
3335	DUS2	0.101266
3336	DUS4L	0.101266
3337	DUSP1	0.101266
3338	DUSP10	0.101266
3339	DUSP11	0.101266
3340	DUSP12	0.101266
3341	DUSP13	0.101266
3342	DUSP14	0.101266
3343	DUSP2	0.101266
3344	DUSP21	0.101266
3345	DUSP22	0.101266
3346	DUSP26	0.101266
3347	DUSP3	0.101266
3348	DUSP4	0.101266
3349	DUSP5	0.101266
3350	DUSP6	0.101266
3351	DUSP7	0.101266
3352	DUSP8.....LOC101927562	0.101266
3353	DUSP9	0.101266
3354	DUT	0.101266
3355	DUTP1.....DUTP1	0.101266
3356	DUX1	0.101266
3357	DUX1.....DUX3.....DUX5	0.101266
3358	DVL1	0.101266
3359	DVL2	0.101266
3360	DVL3	0.101266
3361	DXO	0.101266
3362	DYM	0.101266
3363	DYNC1H1	0.101266
3364	DYNC1I1	0.101266
3365	DYNC1I2	0.101266
3366	DYNC1LI1	0.101266
3367	DYNC1LI2	0.101266
3368	DYNC2H1	0.101266
3369	DYNC2LI1	0.101266
3370	DYNLL1	0.101266
3371	DYNLRB1	0.101266
3372	DYNLT1	0.101266
3373	DYNLT3	0.101266
3374	DYRK1A	0.101266
3375	DYRK1B	0.101266
3376	DYRK2	0.101266
3377	DYRK3	0.101266
3378	DYRK4	0.101266
3379	DYSF	0.101266
3380	DZANK1	0.101266
3381	DZIP1	0.101266
3382	DZIP3	0.101266
3383	E2F1	0.101266
3384	E2F2	0.101266
3385	E2F3	0.101266
3386	E2F4	0.101266
3387	E2F5	0.101266
3388	E2F6	0.101266
3389	E2F8	0.101266
3390	E4F1	0.101266
3391	EAF2	0.101266
3392	EAPP	0.101266
3393	EBAG9	0.101266
3394	EBF2	0.101266
3395	EBI3	0.101266
3396	EBLN2	0.101266
3397	EBNA1BP2.....MIR6733	0.101266
3398	EBP	0.101266
3399	ECD	0.101266
3400	ECE1	0.101266
3401	ECE2	0.101266
3402	ECEL1	0.101266
3403	ECH1	0.101266
3404	ECHDC1	0.101266
3405	ECHDC2	0.101266
3406	ECHDC3	0.101266
3407	ECHS1	0.101266
3408	ECI1	0.101266
3409	ECI2	0.101266
3410	ECM1	0.101266
3411	ECM2	0.101266
3412	ECRP	0.101266
3413	ECSIT	0.101266
3414	ECT2	0.101266
3415	EDA	0.101266
3417	EDAR	0.101266
3418	EDC3	0.101266
3419	EDC4	0.101266
3420	EDDM3A	0.101266
3421	EDDM3B	0.101266
3422	EDEM1	0.101266
3423	EDEM2	0.101266
3424	EDEM3	0.101266
3425	EDF1	0.101266
3426	EDIL3	0.101266
3427	EDN1	0.101266
3428	EDN2	0.101266
3429	EDN3	0.101266
3430	EDNRA	0.101266
3431	EDNRB	0.101266
3432	EDRF1	0.101266
3433	EEA1	0.101266
3434	EED	0.101266
3435	EEF1A1	0.101266
3436	EEF1A1P42	0.101266
3437	EEF1A2	0.101266
3438	EEF1B2.....SNORA41	0.101266
3439	EEF1D	0.101266
3440	EEF1DP5.....EEF1DP5	0.101266
3441	EEF1E1	0.101266
3442	EEF1G.....MIR3654	0.101266
3443	EEF2	0.101266
3444	EFCAB1	0.101266
3445	EFCAB11	0.101266
3446	EFCAB14	0.101266
3447	EFCAB2	0.101266
3448	EFCAB6	0.101266
3449	EFCC1	0.101266
3450	EFEMP1	0.101266
3451	EFEMP2	0.101266
3452	EFHC1	0.101266
3453	EFHC2	0.101266
3454	EFHD1	0.101266
3455	EFHD2	0.101266
3456	EFNA1	0.101266
3457	EFNA2	0.101266
3458	EFNA3	0.101266
3459	EFNA4	0.101266
3460	EFNA5	0.101266
3461	EFNB1	0.101266
3462	EFNB2	0.101266
3463	EFNB3	0.101266
3464	EFR3A	0.101266
3465	EFR3B	0.101266
3466	EFS	0.101266
3467	EFTUD1	0.101266
3468	EGF	0.101266
3469	EGFL6	0.101266
3470	EGFL7	0.101266
3471	EGFL8.....PPT2	0.101266
3472	EGFL8.....PPT2.....PPT2.EGFL8	0.101266
3473	EGFR	0.101266
3474	EGLN1	0.101266
3475	EGLN2.....RAB4B.EGLN2	0.101266
3476	EGLN3	0.101266
3477	EGOT	0.101266
3478	EGR1	0.101266
3480	EGR3	0.101266
3481	EGR4	0.101266
3482	EHBP1	0.101266
3483	EHBP1L1	0.101266
3484	EHD1	0.101266
3485	EHD2	0.101266
3486	EHD3	0.101266
3487	EHD4	0.101266
3488	EHF	0.101266
3489	EHHADH	0.101266
3490	EHMT1	0.101266
3491	EHMT2	0.101266
3492	EI24	0.101266
3493	EID1	0.101266
3494	EIF1	0.101266
3495	EIF1AX	0.101266
3496	EIF1AY	0.101266
3497	EIF1B	0.101266
3498	EIF2AK1	0.101266
3499	EIF2AK2	0.101266
3500	EIF2AK3	0.101266
3501	EIF2B1	0.101266
3502	EIF2B2	0.101266
3503	EIF2B3	0.101266
3504	EIF2B4	0.101266
3505	EIF2B5	0.101266
3506	EIF2D	0.101266
3507	EIF2S1	0.101266
3508	EIF2S2	0.101266
3509	EIF2S3	0.101266
3510	EIF3A	0.101266
3511	EIF3B	0.101266
3512	EIF3C.....EIF3CL	0.101266
3513	EIF3D	0.101266
3514	EIF3E	0.101266
3515	EIF3F	0.101266
3516	EIF3G	0.101266
3517	EIF3H	0.101266
3518	EIF3I	0.101266
3520	EIF3K	0.101266
3521	EIF3L	0.101266
3522	EIF3M	0.101266
3524	EIF4A1.....SNORA48.....SNORA67.....SNORD10	0.101266
3525	EIF4A2.....MIR1248.....SNORA4.....SNORA63.....SNORA81.....SNORD2	0.101266
3527	EIF4B	0.101266
3528	EIF4E	0.101266
3529	EIF4E2	0.101266
3530	EIF4EBP1	0.101266
3531	EIF4EBP2	0.101266
3532	EIF4ENIF1	0.101266
3533	EIF4G1	0.101266
3534	EIF4G2	0.101266
3535	EIF4G3	0.101266
3536	EIF4H	0.101266
3537	EIF5	0.101266
3538	EIF5A	0.101266
3539	EIF5A2	0.101266
3540	EIF5B	0.101266
3541	EIF6	0.101266
3542	ELAC1	0.101266
3543	ELAC2	0.101266
3544	ELANE	0.101266
3545	ELAVL1	0.101266
3546	ELAVL2	0.101266
3547	ELAVL3	0.101266
3548	ELAVL4	0.101266
3549	ELF1	0.101266
3550	ELF2	0.101266
3551	ELF3	0.101266
3552	ELF4	0.101266
3553	ELF5	0.101266
3554	ELK1	0.101266
3555	ELK2AP	0.101266
3556	ELK3	0.101266
3557	ELK4	0.101266
3558	ELL	0.101266
3559	ELL2	0.101266
3560	ELL2P3.....ELL2P3	0.101266
3561	ELL3	0.101266
3562	ELMO1	0.101266
3563	ELMO2	0.101266
3564	ELMO3	0.101266
3565	ELN	0.101266
3566	ELOVL1.....MIR6734	0.101266
3567	ELOVL2	0.101266
3568	ELOVL4	0.101266
3569	ELOVL5	0.101266
3570	ELOVL6	0.101266
3571	ELP3	0.101266
3572	ELP4	0.101266
3573	ELP5	0.101266
3574	ELP6	0.101266
3575	ELSPBP1	0.101266
3576	ELTD1	0.101266
3577	EMC1	0.101266
3578	EMC10	0.101266
3579	EMC2	0.101266
3580	EMC3	0.101266
3581	EMC6	0.101266
3582	EMC7	0.101266
3583	EMC8	0.101266
3584	EMC9	0.101266
3585	EMCN	0.101266
3586	EMD	0.101266
3587	EMG1	0.101266
3588	EMID1	0.101266
3589	EMILIN1	0.101266
3590	EMILIN2	0.101266
3591	EML1	0.101266
3592	EML2	0.101266
3593	EML3	0.101266
3594	EML4	0.101266
3595	EMP1	0.101266
3596	EMP2	0.101266
3597	EMP3	0.101266
3598	EMR1	0.101266
3599	EMR2	0.101266
3600	EMR3	0.101266
3601	EMX1	0.101266
3602	EMX2	0.101266
3603	EN1	0.101266
3604	EN2	0.101266
3605	ENAH	0.101266
3606	ENC1	0.101266
3607	ENDOD1	0.101266
3608	ENDOG	0.101266
3609	ENDOU	0.101266
3610	ENG	0.101266
3611	ENGASE	0.101266
3612	ENO1	0.101266
3613	ENO2	0.101266
3614	ENO3	0.101266
3615	ENOPH1	0.101266
3616	ENOSF1	0.101266
3617	ENOX1	0.101266
3618	ENOX2	0.101266
3619	ENPEP	0.101266
3620	ENPP1	0.101266
3621	ENPP2	0.101266
3622	ENPP4	0.101266
3623	ENSA	0.101266
3624	ENTPD1	0.101266
3625	ENTPD1.AS1	0.101266
3626	ENTPD2	0.101266
3627	ENTPD3	0.101266
3628	ENTPD4	0.101266
3629	ENTPD5	0.101266
3630	ENTPD6	0.101266
3631	ENTPD7	0.101266
3632	ENY2	0.101266
3633	EOGT	0.101266
3634	EP300	0.101266
3635	EP400	0.101266
3636	EPAS1	0.101266
3637	EPB41	0.101266
3638	EPB41L1	0.101266
3639	EPB41L2	0.101266
3640	EPB41L3	0.101266
3641	EPB41L4A	0.101266
3642	EPB41L4A.AS2	0.101266
3643	EPB41L4B	0.101266
3644	EPB41L5	0.101266
3645	EPB42	0.101266
3646	EPCAM	0.101266
3647	EPHA1	0.101266
3648	EPHA2	0.101266
3649	EPHA3	0.101266
3650	EPHA4	0.101266
3651	EPHA5	0.101266
3652	EPHA7	0.101266
3653	EPHB1	0.101266
3654	EPHB2	0.101266
3655	EPHB3	0.101266
3656	EPHB4	0.101266
3657	EPHB6	0.101266
3658	EPHX1	0.101266
3659	EPHX2	0.101266
3660	EPHX3	0.101266
3661	EPM2A	0.101266
3662	EPM2AIP1	0.101266
3664	EPN2.....EPN2.IT1	0.101266
3665	EPN3	0.101266
3666	EPO	0.101266
3667	EPOR	0.101266
3668	EPOR.....RGL3	0.101266
3669	EPPIN.....EPPIN.WFDC6	0.101266
3670	EPPK1	0.101266
3671	EPRS	0.101266
3672	EPS15	0.101266
3673	EPS15L1	0.101266
3674	EPS15P1.....EPS15P1	0.101266
3675	EPS8	0.101266
3676	EPS8L1	0.101266
3677	EPS8L2	0.101266
3678	EPS8L3	0.101266
3679	EPX	0.101266
3680	EPYC	0.101266
3681	ERAL1	0.101266
3682	ERAP1	0.101266
3683	ERAP2	0.101266
3684	ERBB2	0.101266
3685	ERBB2IP	0.101266
3686	ERBB3	0.101266
3687	ERBB4	0.101266
3688	ERC1	0.101266
3689	ERC2	0.101266
3690	ERC2.IT1	0.101266
3691	ERCC1	0.101266
3692	ERCC2	0.101266
3693	ERCC3	0.101266
3694	ERCC4	0.101266
3695	ERCC5	0.101266
3696	ERCC6	0.101266
3697	ERCC6L	0.101266
3698	ERCC8	0.101266
3699	EREG	0.101266
3700	ERF	0.101266
3701	ERG	0.101266
3703	ERGIC3	0.101266
3704	ERH	0.101266
3705	ERI2	0.101266
3706	ERI3	0.101266
3707	ERICH1	0.101266
3708	ERLIN1	0.101266
3709	ERLIN2	0.101266
3710	ERMAP	0.101266
3711	ERMP1	0.101266
3712	ERN1	0.101266
3713	ERN2	0.101266
3714	ERO1L	0.101266
3715	ERO1LB	0.101266
3716	ERP29	0.101266
3717	ERP44	0.101266
3718	ERV3.2	0.101266
3719	ERV9.1	0.101266
3720	ERVH.4	0.101266
3721	ERVH.6	0.101266
3722	ERVK3.2	0.101266
3723	ERVMER34.1	0.101266
3724	ESD	0.101266
3725	ESF1	0.101266
3726	ESM1	0.101266
3727	ESPL1	0.101266
3728	ESPN	0.101266
3729	ESR1	0.101266
3730	ESR2	0.101266
3731	ESRP1	0.101266
3732	ESRP2.....MIR6773	0.101266
3733	ESRRA	0.101266
3734	ESRRB	0.101266
3735	ESRRG	0.101266
3736	ESYT1	0.101266
3737	ETAA1	0.101266
3738	ETF1	0.101266
3739	ETFA	0.101266
3740	ETFB	0.101266
3741	ETFDH	0.101266
3742	ETHE1	0.101266
3743	ETNK1	0.101266
3744	ETNK2	0.101266
3745	ETNPPL	0.101266
3746	ETS1	0.101266
3747	ETS2	0.101266
3748	ETV1	0.101266
3749	ETV2	0.101266
3750	ETV3	0.101266
3751	ETV4	0.101266
3752	ETV5	0.101266
3753	ETV6	0.101266
3754	ETV7	0.101266
3755	EVA1B	0.101266
3756	EVC	0.101266
3757	EVI2A	0.101266
3758	EVI2B	0.101266
3759	EVI5	0.101266
3760	EVL	0.101266
3761	EVPL	0.101266
3762	EVX1	0.101266
3763	EWSR1	0.101266
3764	EXD2	0.101266
3765	EXD3	0.101266
3766	EXO1	0.101266
3767	EXO5	0.101266
3768	EXOC1	0.101266
3769	EXOC2	0.101266
3770	EXOC3	0.101266
3771	EXOC5	0.101266
3772	EXOC6B	0.101266
3773	EXOC7	0.101266
3774	EXOG	0.101266
3775	EXOSC1	0.101266
3776	EXOSC10	0.101266
3777	EXOSC2	0.101266
3778	EXOSC4	0.101266
3779	EXOSC5	0.101266
3780	EXOSC7	0.101266
3781	EXOSC8	0.101266
3782	EXOSC9	0.101266
3783	EXPH5	0.101266
3784	EXT1	0.101266
3785	EXT2	0.101266
3786	EXTL1	0.101266
3787	EXTL2	0.101266
3788	EXTL3	0.101266
3789	EYA1	0.101266
3790	EYA2	0.101266
3791	EYA3	0.101266
3792	EYA4	0.101266
3793	EZH1	0.101266
3794	EZH2	0.101266
3795	EZR	0.101266
3796	F10	0.101266
3797	F11	0.101266
3798	F11R	0.101266
3799	F12	0.101266
3800	F13A1	0.101266
3801	F13B	0.101266
3802	F2	0.101266
3803	F2R	0.101266
3804	F2RL1	0.101266
3805	F2RL2	0.101266
3806	F2RL3	0.101266
3807	F3	0.101266
3808	F5	0.101266
3809	F7	0.101266
3810	F8	0.101266
3811	F8A1.....F8A2.....F8A3	0.101266
3813	FA2H	0.101266
3814	FAAH	0.101266
3815	FABP1	0.101266
3816	FABP2	0.101266
3817	FABP3	0.101266
3818	FABP3P2.....FABP3P2	0.101266
3819	FABP4	0.101266
3820	FABP5	0.101266
3821	FABP6	0.101266
3822	FABP7	0.101266
3823	FADD	0.101266
3824	FADS1.....MIR1908	0.101266
3825	FADS2	0.101266
3826	FADS3	0.101266
3827	FAF1	0.101266
3828	FAF2	0.101266
3829	FAH	0.101266
3830	FAHD2A	0.101266
3831	FAHD2A.....FAHD2B.....FAHD2CP	0.101266
3832	FAIM	0.101266
3833	FAIM2	0.101266
3834	FAIM3	0.101266
3836	FAM105A	0.101266
3837	FAM106A	0.101266
3838	FAM107A	0.101266
3839	FAM110B	0.101266
3840	FAM110D	0.101266
3841	FAM111A	0.101266
3842	FAM114A1	0.101266
3843	FAM114A2	0.101266
3844	FAM115A.....LOC100294033	0.101266
3845	FAM117A	0.101266
3846	FAM118A	0.101266
3847	FAM120A	0.101266
3848	FAM120C	0.101266
3849	FAM124B	0.101266
3850	FAM127A	0.101266
3851	FAM127B	0.101266
3852	FAM129A	0.101266
3853	FAM131A	0.101266
3854	FAM131B	0.101266
3855	FAM134A	0.101266
3856	FAM134B	0.101266
3857	FAM134C	0.101266
3858	FAM135A	0.101266
3859	FAM136A.....LOC100287852	0.101266
3860	FAM13A	0.101266
3861	FAM13B	0.101266
3862	FAM13C	0.101266
3863	FAM149A	0.101266
3864	FAM149B1	0.101266
3865	FAM153A	0.101266
3866	FAM153A.....FAM153B.....FAM153C.....LOC100507387.....LOC101928349.....LOC101930363	0.101266
3867	FAM153A.....FAM153B.....LOC100507387.....LOC102725213	0.101266
3868	FAM155A	0.101266
3869	FAM155B	0.101266
3870	FAM160B2	0.101266
3871	FAM162A	0.101266
3872	FAM163A	0.101266
3873	FAM168A	0.101266
3874	FAM168B	0.101266
3875	FAM169A	0.101266
3876	FAM171A1	0.101266
3877	FAM172A	0.101266
3878	FAM173A	0.101266
3879	FAM174B	0.101266
3880	FAM175B	0.101266
3881	FAM178A	0.101266
3882	FAM179B	0.101266
3883	FAM182A.....FAM182B.....FAM27B.....FAM27C	0.101266
3884	FAM182B.....FAM27B.....FAM27C	0.101266
3885	FAM184A	0.101266
3886	FAM186A	0.101266
3887	FAM188A	0.101266
3888	FAM189A1	0.101266
3889	FAM189A2	0.101266
3890	FAM189B	0.101266
3891	FAM192A	0.101266
3892	FAM193A	0.101266
3893	FAM193B	0.101266
3894	FAM198B	0.101266
3895	FAM204A	0.101266
3896	FAM205B	0.101266
3897	FAM206A	0.101266
3898	FAM208A	0.101266
3899	FAM208B	0.101266
3900	FAM20B	0.101266
3901	FAM212B.....LOC101928718	0.101266
3902	FAM214B	0.101266
3903	FAM215A	0.101266
3904	FAM216A	0.101266
3905	FAM21A.....FAM21C.....LOC101930591	0.101266
3906	FAM21C.....LOC101930591	0.101266
3907	FAM222B	0.101266
3908	FAM224A	0.101266
3909	FAM32A	0.101266
3910	FAM35A	0.101266
3911	FAM3A	0.101266
3912	FAM3C	0.101266
3913	FAM45A.....FAM45B	0.101266
3914	FAM46A	0.101266
3915	FAM46C	0.101266
3916	FAM47E.....FAM47E.STBD1.....STBD1	0.101266
3917	FAM49A	0.101266
3918	FAM49B	0.101266
3919	FAM50A	0.101266
3920	FAM50B	0.101266
3921	FAM53B	0.101266
3922	FAM53C	0.101266
3923	FAM57A	0.101266
3924	FAM60A	0.101266
3925	FAM63A	0.101266
3926	FAM63B	0.101266
3927	FAM64A	0.101266
3928	FAM65A	0.101266
3929	FAM65B	0.101266
3930	FAM66D	0.101266
3931	FAM69A	0.101266
3932	FAM76A	0.101266
3933	FAM83E	0.101266
3934	FAM86A	0.101266
3935	FAM86B1.....FAM86B2.....FAM86C1.....FAM86DP.....FAM86FP	0.101266
3936	FAM86C1	0.101266
3937	FAM89B	0.101266
3938	FAM8A1	0.101266
3939	FAM90A1	0.101266
3940	FAM96B	0.101266
3942	FAN1	0.101266
3943	FANCA	0.101266
3944	FANCC	0.101266
3945	FANCE	0.101266
3946	FANCF	0.101266
3947	FANCG	0.101266
3948	FANCI	0.101266
3949	FANCL	0.101266
3950	FAP	0.101266
3951	FAR2	0.101266
3952	FARP1	0.101266
3953	FARP2	0.101266
3954	FARS2	0.101266
3955	FARSA	0.101266
3956	FAS	0.101266
3957	FASLG	0.101266
3958	FASN	0.101266
3959	FASTK	0.101266
3960	FASTKD1	0.101266
3961	FASTKD2	0.101266
3962	FASTKD3	0.101266
3963	FASTKD5	0.101266
3964	FAT1	0.101266
3965	FAT2	0.101266
3966	FAT4	0.101266
3967	FAU	0.101266
3968	FAXDC2	0.101266
3969	FBL	0.101266
3970	FBLN1	0.101266
3971	FBLN2	0.101266
3972	FBLN5	0.101266
3973	FBN1	0.101266
3974	FBN2	0.101266
3975	FBP1	0.101266
3976	FBP2	0.101266
3977	FBRS	0.101266
3978	FBXL12	0.101266
3979	FBXL14	0.101266
3980	FBXL15	0.101266
3981	FBXL18	0.101266
3982	FBXL2	0.101266
3983	FBXL4	0.101266
3984	FBXL5	0.101266
3985	FBXL6	0.101266
3986	FBXL7	0.101266
3987	FBXL8	0.101266
3988	FBXO11	0.101266
3989	FBXO16.....ZNF395	0.101266
3990	FBXO17	0.101266
3991	FBXO2	0.101266
3992	FBXO21	0.101266
3993	FBXO22	0.101266
3994	FBXO24	0.101266
3995	FBXO28	0.101266
3996	FBXO3	0.101266
3997	FBXO31	0.101266
3998	FBXO34	0.101266
3999	FBXO38	0.101266
4000	FBXO4	0.101266
4001	FBXO40	0.101266
4002	FBXO41.....LOC101927826	0.101266
4003	FBXO42	0.101266
4004	FBXO46	0.101266
4005	FBXO5	0.101266
4006	FBXO7	0.101266
4007	FBXO9	0.101266
4008	FBXW11	0.101266
4009	FBXW12	0.101266
4010	FBXW2	0.101266
4011	FBXW4	0.101266
4012	FBXW4P1	0.101266
4013	FBXW7	0.101266
4014	FCAR	0.101266
4015	FCER1A	0.101266
4016	FCER1G	0.101266
4017	FCER2	0.101266
4018	FCF1	0.101266
4019	FCF1.....MAPK1IP1L	0.101266
4020	FCGBP	0.101266
4021	FCGR1A	0.101266
4022	FCGR1A.....FCGR1B.....FCGR1C	0.101266
4023	FCGR1B	0.101266
4024	FCGR2A	0.101266
4025	FCGR2B	0.101266
4026	FCGR2C	0.101266
4027	FCGR3A.....FCGR3B	0.101266
4028	FCGR3B	0.101266
4029	FCGRT	0.101266
4030	FCHO1	0.101266
4031	FCHSD2	0.101266
4032	FCN1	0.101266
4033	FCN2	0.101266
4034	FCN3	0.101266
4035	FCRL2	0.101266
4036	FDFT1	0.101266
4037	FDPS	0.101266
4038	FDPSP5.....FDPSP5	0.101266
4039	FDX1	0.101266
4040	FDXR	0.101266
4041	FECH	0.101266
4042	FEM1B	0.101266
4043	FEM1C	0.101266
4044	FEN1	0.101266
4045	FER	0.101266
4046	FER1L4	0.101266
4047	FERMT1	0.101266
4048	FERMT2	0.101266
4049	FES	0.101266
4050	FETUB	0.101266
4051	FEV	0.101266
4052	FEZ1	0.101266
4053	FEZ2	0.101266
4054	FEZF2	0.101266
4055	FFAR2	0.101266
4056	FFAR3.....GPR42	0.101266
4057	FGA	0.101266
4058	FGB	0.101266
4059	FGD1	0.101266
4060	FGD2	0.101266
4061	FGD6	0.101266
4062	FGF1	0.101266
4063	FGF12	0.101266
4064	FGF13	0.101266
4065	FGF14	0.101266
4066	FGF16	0.101266
4067	FGF17	0.101266
4068	FGF18	0.101266
4069	FGF2	0.101266
4070	FGF20	0.101266
4071	FGF21	0.101266
4072	FGF22	0.101266
4073	FGF23	0.101266
4074	FGF3	0.101266
4075	FGF4	0.101266
4076	FGF5	0.101266
4077	FGF6	0.101266
4078	FGF7	0.101266
4079	FGF8	0.101266
4080	FGF9	0.101266
4081	FGFBP1	0.101266
4082	FGFR1	0.101266
4083	FGFR1OP	0.101266
4084	FGFR2	0.101266
4085	FGFR3	0.101266
4086	FGFR4	0.101266
4087	FGG	0.101266
4088	FGGY	0.101266
4089	FGL1	0.101266
4090	FGL2	0.101266
4091	FGR	0.101266
4092	FH	0.101266
4093	FHIT	0.101266
4094	FHL1	0.101266
4095	FHL2	0.101266
4096	FHL3	0.101266
4097	FHL5	0.101266
4099	FHOD3	0.101266
4100	FIBP	0.101266
4102	FIG4	0.101266
4103	FIGF.....PIR.FIGF	0.101266
4104	FILIP1L	0.101266
4105	FIP1L1	0.101266
4106	FIS1	0.101266
4107	FJX1	0.101266
4108	FKBP10	0.101266
4109	FKBP11	0.101266
4110	FKBP14	0.101266
4111	FKBP15	0.101266
4112	FKBP1A.....LOC101929368	0.101266
4113	FKBP1B	0.101266
4114	FKBP1B.....MFSD2B	0.101266
4115	FKBP2	0.101266
4117	FKBP4	0.101266
4118	FKBP5	0.101266
4119	FKBP6	0.101266
4120	FKBP8	0.101266
4121	FKBP9	0.101266
4122	FKBPL	0.101266
4123	FKRP	0.101266
4124	FKSG49	0.101266
4125	FKTN	0.101266
4126	FLAD1	0.101266
4127	FLCN	0.101266
4128	FLG	0.101266
4129	FLI1	0.101266
4130	FLII	0.101266
4131	FLJ10038	0.101266
4132	FLJ11292	0.101266
4133	FLJ11710	0.101266
4134	FLJ13224	0.101266
4135	FLJ20712	0.101266
4136	FLJ21369	0.101266
4137	FLJ22184	0.101266
4138	FLJ23519.....RNH1	0.101266
4139	FLJ42627	0.101266
4140	FLNA	0.101266
4141	FLNB	0.101266
4142	FLNC	0.101266
4143	FLOT1	0.101266
4144	FLOT2	0.101266
4145	FLRT1	0.101266
4146	FLRT2.....LOC100506718	0.101266
4147	FLRT3	0.101266
4148	FLT1	0.101266
4149	FLT3	0.101266
4150	FLT3LG	0.101266
4151	FLT4	0.101266
4152	FLVCR2	0.101266
4153	FMNL1	0.101266
4154	FMO1	0.101266
4155	FMO2	0.101266
4156	FMO3	0.101266
4157	FMO4	0.101266
4158	FMO5	0.101266
4159	FMO6P	0.101266
4160	FMOD	0.101266
4161	FMR1	0.101266
4162	FN1	0.101266
4163	FN3K	0.101266
4164	FN3KRP	0.101266
4165	FNBP1	0.101266
4166	FNBP1L	0.101266
4167	FNBP4	0.101266
4168	FNDC3A	0.101266
4169	FNDC3B.....LOC101928615	0.101266
4170	FNDC4	0.101266
4171	FNDC8	0.101266
4172	FNTA	0.101266
4174	FOLH1	0.101266
4175	FOLH1.....FOLH1B	0.101266
4176	FOLH1B	0.101266
4177	FOLR1	0.101266
4178	FOLR2	0.101266
4179	FOLR3	0.101266
4180	FOS	0.101266
4181	FOSB	0.101266
4182	FOSL1	0.101266
4183	FOSL2	0.101266
4184	FOXA1	0.101266
4185	FOXA2	0.101266
4186	FOXB1	0.101266
4187	FOXC1	0.101266
4188	FOXC2	0.101266
4189	FOXD1	0.101266
4190	FOXD2	0.101266
4191	FOXD3	0.101266
4192	FOXD4.....FOXD4L1	0.101266
4193	FOXE1	0.101266
4194	FOXE3	0.101266
4195	FOXF1	0.101266
4196	FOXF2	0.101266
4197	FOXG1	0.101266
4198	FOXH1	0.101266
4199	FOXI1	0.101266
4200	FOXJ1	0.101266
4201	FOXJ2	0.101266
4202	FOXJ3	0.101266
4203	FOXK2	0.101266
4204	FOXL1	0.101266
4205	FOXL2	0.101266
4206	FOXM1	0.101266
4207	FOXN1	0.101266
4208	FOXN2	0.101266
4209	FOXN3	0.101266
4210	FOXN3.AS2	0.101266
4211	FOXO1	0.101266
4212	FOXO3	0.101266
4213	FOXO3.....FOXO3B	0.101266
4214	FOXO4	0.101266
4215	FOXP3	0.101266
4216	FOXRED2	0.101266
4217	FPGS	0.101266
4218	FPGT	0.101266
4219	FPGT.TNNI3K.....TNNI3K	0.101266
4220	FPR1	0.101266
4221	FPR2	0.101266
4222	FPR3	0.101266
4223	FRAS1	0.101266
4224	FRAT1	0.101266
4225	FRAT2	0.101266
4226	FRG1.....LOC100289097.....LOC101930278.....LOC101930531	0.101266
4227	FRK	0.101266
4228	FRMD1	0.101266
4229	FRMD4A	0.101266
4230	FRMD4B	0.101266
4231	FRMD8	0.101266
4232	FRMPD1	0.101266
4233	FRMPD4	0.101266
4234	FRRS1L	0.101266
4235	FRS2	0.101266
4236	FRS3	0.101266
4237	FRY	0.101266
4238	FRYL	0.101266
4239	FRZB	0.101266
4240	FSBP.....RAD54B	0.101266
4241	FSCN1	0.101266
4242	FSCN2	0.101266
4243	FSCN3	0.101266
4244	FSD1	0.101266
4245	FSHB	0.101266
4246	FSHR	0.101266
4247	FST	0.101266
4248	FSTL1	0.101266
4249	FSTL3	0.101266
4250	FSTL4	0.101266
4251	FTCD	0.101266
4252	FTH1	0.101266
4253	FTH1P5	0.101266
4254	FTL	0.101266
4255	FTO	0.101266
4256	FTSJ1	0.101266
4257	FTSJ2	0.101266
4258	FTSJ3	0.101266
4259	FUBP1	0.101266
4260	FUBP3	0.101266
4261	FUCA1	0.101266
4262	FURIN	0.101266
4263	FUS	0.101266
4264	FUT1	0.101266
4265	FUT2	0.101266
4266	FUT3	0.101266
4267	FUT4	0.101266
4268	FUT5	0.101266
4269	FUT6	0.101266
4270	FUT7	0.101266
4271	FUT8	0.101266
4272	FUT9	0.101266
4273	FUZ	0.101266
4274	FXN	0.101266
4275	FXR1	0.101266
4276	FXR2	0.101266
4277	FXYD1	0.101266
4278	FXYD2	0.101266
4279	FXYD2.....FXYD6.FXYD2	0.101266
4280	FXYD3	0.101266
4281	FXYD5	0.101266
4282	FXYD6	0.101266
4283	FXYD7	0.101266
4284	FYB	0.101266
4285	FYCO1	0.101266
4286	FYN	0.101266
4287	FZD1	0.101266
4288	FZD10	0.101266
4289	FZD2	0.101266
4290	FZD3	0.101266
4291	FZD4	0.101266
4292	FZD5	0.101266
4293	FZD6	0.101266
4294	FZD7	0.101266
4295	FZD8.....MIR4683	0.101266
4296	FZD9	0.101266
4297	FZR1	0.101266
4298	G0S2	0.101266
4299	G3BP1	0.101266
4300	G3BP2	0.101266
4301	G6PC	0.101266
4302	G6PC2	0.101266
4303	G6PC3	0.101266
4304	G6PD	0.101266
4305	GAA	0.101266
4306	GAB1	0.101266
4307	GAB2	0.101266
4308	GABARAP	0.101266
4309	GABARAPL1	0.101266
4310	GABARAPL1.....GABARAPL3	0.101266
4311	GABARAPL2	0.101266
4312	GABARAPL3	0.101266
4313	GABBR1	0.101266
4314	GABBR1.....UBD	0.101266
4315	GABBR2	0.101266
4316	GABPA	0.101266
4317	GABPB1	0.101266
4318	GABRA1	0.101266
4319	GABRA2	0.101266
4320	GABRA3	0.101266
4321	GABRA4	0.101266
4322	GABRA5	0.101266
4323	GABRA6	0.101266
4324	GABRB1	0.101266
4325	GABRB2	0.101266
4326	GABRB3	0.101266
4327	GABRD	0.101266
4328	GABRE.....MIR224.....MIR452	0.101266
4329	GABRG2	0.101266
4330	GABRG3	0.101266
4331	GABRP	0.101266
4332	GABRQ	0.101266
4333	GABRR1	0.101266
4334	GABRR2	0.101266
4335	GAD1	0.101266
4336	GAD2	0.101266
4337	GADD45A	0.101266
4338	GADD45B	0.101266
4339	GADD45G	0.101266
4340	GADD45GIP1	0.101266
4341	GAGE1	0.101266
4342	GAGE1.....GAGE12B.....GAGE12C.....GAGE12D.....GAGE12E.....GAGE12F.....GAGE12G.....GAGE12H.....GAGE12I.....GAGE12J.....GAGE13.....GAGE2A.....GAGE2B.....GAGE2C.....GAGE2D.....GAGE2E.....GAGE3.....GAGE4.....GAGE5.....GAGE6.....GAGE7.....GAGE8	0.101266
4343	GAGE1.....GAGE12B.....GAGE12C.....GAGE12D.....GAGE12E.....GAGE12F.....GAGE12G.....GAGE12H.....GAGE12I.....GAGE12J.....GAGE13.....GAGE2A.....GAGE2C.....GAGE2D.....GAGE2E.....GAGE4.....GAGE5.....GAGE6.....GAGE7.....GAGE8	0.101266
4344	GAGE1.....GAGE12B.....GAGE12C.....GAGE12D.....GAGE12E.....GAGE12F.....GAGE12G.....GAGE12H.....GAGE12I.....GAGE12J.....GAGE13.....GAGE2D.....GAGE4.....GAGE5.....GAGE6.....GAGE7	0.101266
4345	GAGE12B.....GAGE12C.....GAGE12D.....GAGE12E.....GAGE12F.....GAGE12G.....GAGE12H.....GAGE12I.....GAGE2A.....GAGE2C.....GAGE4.....GAGE5.....GAGE6.....GAGE7	0.101266
4346	GAGE12B.....GAGE12F.....GAGE12G.....GAGE12I.....GAGE4.....GAGE5.....GAGE6.....GAGE7	0.101266
4347	GAGE3	0.101266
4348	GAK	0.101266
4349	GAL	0.101266
4350	GAL3ST1	0.101266
4351	GAL3ST4	0.101266
4352	GALC	0.101266
4353	GALE	0.101266
4354	GALK1	0.101266
4355	GALK2	0.101266
4356	GALNS	0.101266
4357	GALNT1	0.101266
4358	GALNT10	0.101266
4359	GALNT11	0.101266
4360	GALNT12	0.101266
4361	GALNT14	0.101266
4362	GALNT2	0.101266
4363	GALNT3	0.101266
4364	GALNT4.....POC1B.GALNT4	0.101266
4365	GALNT6	0.101266
4366	GALNT7	0.101266
4367	GALNT8	0.101266
4368	GALNT8.....KCNA6	0.101266
4369	GALR1	0.101266
4370	GALR2	0.101266
4371	GALR3	0.101266
4372	GALT	0.101266
4373	GAMT	0.101266
4374	GAN	0.101266
4375	GANAB	0.101266
4376	GAP43	0.101266
4377	GAPDH	0.101266
4378	GAPDHS	0.101266
4379	GAPVD1	0.101266
4380	GAR1	0.101266
4381	GAREM	0.101266
4382	GARS	0.101266
4383	GART	0.101266
4384	GAS1	0.101266
4385	GAS2	0.101266
4386	GAS2L1	0.101266
4387	GAS6	0.101266
4388	GAS7	0.101266
4389	GAS8	0.101266
4390	GAST	0.101266
4391	GATA1	0.101266
4392	GATA2	0.101266
4393	GATA3	0.101266
4394	GATA4	0.101266
4395	GATA6	0.101266
4396	GATAD1	0.101266
4397	GATAD2A	0.101266
4398	GATC	0.101266
4399	GATC.....SRSF9	0.101266
4400	GATM	0.101266
4401	GBA.....GBAP1	0.101266
4402	GBA3	0.101266
4403	GBAP1	0.101266
4404	GBAP1.....LOC100510710	0.101266
4405	GBAS	0.101266
4406	GBE1	0.101266
4407	GBF1	0.101266
4408	GBP1	0.101266
4409	GBP2	0.101266
4410	GBX1	0.101266
4411	GBX2	0.101266
4412	GC	0.101266
4413	GCA	0.101266
4414	GCAT	0.101266
4415	GCC1	0.101266
4416	GCC2	0.101266
4417	GCDH	0.101266
4418	GCFC2	0.101266
4419	GCG	0.101266
4420	GCGR	0.101266
4421	GCH1	0.101266
4422	GCHFR	0.101266
4423	GCK	0.101266
4424	GCKR	0.101266
4425	GCLC	0.101266
4426	GCLM	0.101266
4427	GCM1	0.101266
4428	GCM2	0.101266
4429	GCN1L1	0.101266
4430	GCNT1	0.101266
4431	GCNT1P1.....GCNT1P1	0.101266
4432	GCNT2	0.101266
4433	GCNT3	0.101266
4434	GCNT4	0.101266
4435	GCOM1.....MYZAP.....POLR2M	0.101266
4436	GCOM1.....POLR2M	0.101266
4437	GCSH.....LOC101060817	0.101266
4438	GDAP1	0.101266
4439	GDAP1L1	0.101266
4440	GDAP2	0.101266
4441	GDE1	0.101266
4442	GDF10	0.101266
4443	GDF11	0.101266
4444	GDF15	0.101266
4445	GDF2	0.101266
4446	GDF3	0.101266
4447	GDF5	0.101266
4448	GDF9	0.101266
4449	GDI1	0.101266
4451	GDNF	0.101266
4452	GDPD2	0.101266
4453	GDPD3	0.101266
4454	GDPD5	0.101266
4455	GEM	0.101266
4456	GEMIN2	0.101266
4457	GEMIN4	0.101266
4458	GEMIN6	0.101266
4459	GEMIN7	0.101266
4460	GEMIN8	0.101266
4461	GFAP	0.101266
4462	GFER	0.101266
4463	GFI1	0.101266
4464	GFI1B	0.101266
4465	GFM1	0.101266
4466	GFOD1	0.101266
4467	GFOD2	0.101266
4468	GFPT1	0.101266
4469	GFPT2	0.101266
4470	GFRA1	0.101266
4471	GFRA2	0.101266
4472	GFRA3	0.101266
4473	GFRA4	0.101266
4474	GGA1	0.101266
4475	GGA2	0.101266
4476	GGA3	0.101266
4477	GGCT	0.101266
4478	GGCX	0.101266
4479	GGH	0.101266
4480	GGNBP2	0.101266
4481	GGPS1	0.101266
4482	GGT1.....GGT2.....GGT3P.....GGTLC1.....GGTLC2.....LOC100132705.....LOC102724197	0.101266
4483	GGT1.....GGT2.....GGTLC1.....GGTLC2	0.101266
4484	GGT5	0.101266
4485	GGTLC1	0.101266
4486	GGTLC2	0.101266
4487	GH1	0.101266
4488	GH2	0.101266
4489	GHITM	0.101266
4490	GHR	0.101266
4491	GHRH	0.101266
4492	GHRHR	0.101266
4493	GHSR	0.101266
4494	GID4	0.101266
4495	GID8	0.101266
4496	GIF	0.101266
4498	GIMAP1.GIMAP5.....GIMAP5	0.101266
4499	GIMAP4	0.101266
4500	GIMAP6	0.101266
4501	GIN1	0.101266
4502	GINS1	0.101266
4503	GINS2	0.101266
4504	GINS3	0.101266
4505	GINS4	0.101266
4506	GIP	0.101266
4507	GIPC1	0.101266
4508	GIPC2	0.101266
4509	GIPR	0.101266
4510	GIT1	0.101266
4511	GIT2	0.101266
4512	GJA1	0.101266
4513	GJA3	0.101266
4514	GJA4	0.101266
4515	GJA5	0.101266
4516	GJA8	0.101266
4517	GJA9.MYCBP.....MYCBP	0.101266
4518	GJA9.....GJA9.MYCBP.....MYCBP	0.101266
4519	GJB1	0.101266
4520	GJB3	0.101266
4521	GJB4	0.101266
4522	GJB5	0.101266
4523	GJC1	0.101266
4524	GJC2	0.101266
4525	GJD2	0.101266
4526	GK	0.101266
4527	GK.AS1.....GK.AS1	0.101266
4528	GK2	0.101266
4529	GK3P	0.101266
4530	GKN1	0.101266
4531	GLA	0.101266
4532	GLB1.....TMPPE	0.101266
4533	GLB1L	0.101266
4534	GLB1L2	0.101266
4535	GLCE	0.101266
4536	GLDC	0.101266
4537	GLE1	0.101266
4538	GLG1	0.101266
4539	GLI1	0.101266
4540	GLI2	0.101266
4541	GLI3	0.101266
4542	GLIPR1	0.101266
4543	GLMN	0.101266
4544	GLO1	0.101266
4545	GLOD4	0.101266
4546	GLP1R	0.101266
4547	GLP2R	0.101266
4548	GLRA1	0.101266
4549	GLRA2	0.101266
4550	GLRA3	0.101266
4551	GLRB	0.101266
4552	GLRX	0.101266
4553	GLRX2	0.101266
4554	GLRX3	0.101266
4555	GLRX5	0.101266
4556	GLS	0.101266
4557	GLS2	0.101266
4558	GLT8D1	0.101266
4559	GLT8D2	0.101266
4560	GLTP	0.101266
4561	GLTSCR1	0.101266
4562	GLTSCR1L	0.101266
4563	GLTSCR2.....SNORD23	0.101266
4564	GLUD1	0.101266
4565	GLUD2	0.101266
4566	GLUL	0.101266
4567	GLULP4.....GLULP4	0.101266
4568	GLYAT	0.101266
4569	GLYR1	0.101266
4570	GLYR1.....SEPT6	0.101266
4571	GM2A	0.101266
4572	GMCL1	0.101266
4573	GMDS	0.101266
4574	GMEB1	0.101266
4575	GMEB2	0.101266
4576	GMFB	0.101266
4577	GMFG	0.101266
4578	GMIP	0.101266
4579	GML	0.101266
4580	GMNN	0.101266
4581	GMPPA	0.101266
4582	GMPR	0.101266
4583	GMPR2	0.101266
4585	GNA11	0.101266
4586	GNA12	0.101266
4587	GNA13	0.101266
4588	GNA14	0.101266
4589	GNA15	0.101266
4590	GNAI1	0.101266
4591	GNAI2	0.101266
4592	GNAI3	0.101266
4593	GNAL	0.101266
4594	GNAO1	0.101266
4595	GNAQ	0.101266
4596	GNAS	0.101266
4597	GNAT1	0.101266
4598	GNAT2	0.101266
4599	GNAT3	0.101266
4600	GNAZ	0.101266
4601	GNB1	0.101266
4602	GNB1L	0.101266
4603	GNB2	0.101266
4604	GNB2L1.....SNORD95.....SNORD96A	0.101266
4605	GNB3	0.101266
4606	GNB5	0.101266
4607	GNE	0.101266
4608	GNG10	0.101266
4610	GNG12	0.101266
4611	GNG13	0.101266
4612	GNG3	0.101266
4613	GNG4	0.101266
4614	GNG5	0.101266
4615	GNG7	0.101266
4616	GNGT1	0.101266
4617	GNL1	0.101266
4618	GNL2	0.101266
4619	GNL3.....SNORD19B	0.101266
4620	GNL3L	0.101266
4621	GNLY	0.101266
4622	GNMT	0.101266
4623	GNPAT	0.101266
4624	GNPDA1	0.101266
4625	GNPTAB	0.101266
4626	GNRH1	0.101266
4627	GNRH2	0.101266
4628	GNRHR	0.101266
4629	GNS	0.101266
4630	GOLGA1	0.101266
4631	GOLGA2	0.101266
4632	GOLGA2P5	0.101266
4633	GOLGA2P7.....LOC101929479.....LOC642423.....LOC727751.....LOC80154	0.101266
4634	GOLGA3	0.101266
4635	GOLGA4	0.101266
4636	GOLGA5	0.101266
4637	GOLGA6A	0.101266
4638	GOLGA6L4.....GOLGA6L5P.....GOLGA6L9.....LOC102724093	0.101266
4639	GOLGA7	0.101266
4640	GOLGA8A	0.101266
4641	GOLGA8A.....GOLGA8B.....LOC101930583	0.101266
4642	GOLGA8CP.....GOLGA8DP.....GOLGA8EP.....GOLGA8F.....GOLGA8G	0.101266
4643	GOLGA8N	0.101266
4644	GOLGB1	0.101266
4645	GOLIM4	0.101266
4646	GOLM1	0.101266
4647	GOLPH3	0.101266
4648	GOLPH3L	0.101266
4649	GOLT1B	0.101266
4650	GON4L	0.101266
4651	GORASP1	0.101266
4652	GORASP2	0.101266
4653	GOSR1	0.101266
4654	GOSR2	0.101266
4655	GOT1	0.101266
4656	GOT2	0.101266
4657	GOT2P1.....GOT2P1	0.101266
4658	GP1BA	0.101266
4659	GP1BB.....SEPT5.....SEPT5.GP1BB	0.101266
4660	GP2	0.101266
4661	GP5	0.101266
4662	GP6	0.101266
4663	GP9	0.101266
4665	GPAA1	0.101266
4666	GPALPP1	0.101266
4667	GPATCH1	0.101266
4668	GPATCH2	0.101266
4669	GPATCH2L	0.101266
4670	GPATCH3	0.101266
4671	GPATCH4	0.101266
4672	GPATCH8	0.101266
4673	GPBP1L1	0.101266
4674	GPC1	0.101266
4675	GPC3	0.101266
4676	GPC4	0.101266
4677	GPC5	0.101266
4678	GPD1	0.101266
4679	GPD1L	0.101266
4680	GPD2	0.101266
4681	GPER1	0.101266
4682	GPHN	0.101266
4683	GPI	0.101266
4684	GPKOW	0.101266
4685	GPLD1	0.101266
4686	GPM6A	0.101266
4687	GPM6B	0.101266
4688	GPN1	0.101266
4689	GPN2	0.101266
4690	GPN3	0.101266
4691	GPNMB	0.101266
4692	GPR1	0.101266
4693	GPR107	0.101266
4694	GPR110	0.101266
4695	GPR116	0.101266
4696	GPR12	0.101266
4697	GPR124	0.101266
4698	GPR125	0.101266
4699	GPR126	0.101266
4700	GPR132	0.101266
4701	GPR135	0.101266
4702	GPR137	0.101266
4703	GPR137B	0.101266
4704	GPR143	0.101266
4706	GPR15	0.101266
4707	GPR153	0.101266
4708	GPR157	0.101266
4709	GPR161	0.101266
4710	GPR162	0.101266
4711	GPR17	0.101266
4712	GPR171	0.101266
4713	GPR173	0.101266
4714	GPR176	0.101266
4715	GPR18	0.101266
4716	GPR182	0.101266
4717	GPR183	0.101266
4718	GPR19	0.101266
4719	GPR20	0.101266
4720	GPR21	0.101266
4721	GPR22	0.101266
4722	GPR25	0.101266
4723	GPR27	0.101266
4724	GPR3	0.101266
4725	GPR31	0.101266
4726	GPR32	0.101266
4727	GPR35	0.101266
4728	GPR37	0.101266
4729	GPR37.....SEL1L2	0.101266
4730	GPR37L1	0.101266
4731	GPR39	0.101266
4732	GPR4	0.101266
4733	GPR45	0.101266
4734	GPR50	0.101266
4735	GPR52	0.101266
4736	GPR56	0.101266
4737	GPR6	0.101266
4738	GPR63	0.101266
4739	GPR64	0.101266
4740	GPR65	0.101266
4741	GPR68	0.101266
4742	GPR75	0.101266
4743	GPR85	0.101266
4744	GPR87	0.101266
4745	GPR88	0.101266
4746	GPR89A.....GPR89B	0.101266
4747	GPR97	0.101266
4748	GPR98	0.101266
4749	GPRASP1	0.101266
4750	GPRC5A	0.101266
4751	GPRC5B	0.101266
4752	GPRC5C	0.101266
4753	GPRC5D	0.101266
4754	GPRIN2	0.101266
4755	GPS1	0.101266
4756	GPS2	0.101266
4757	GPSM2	0.101266
4758	GPSM3	0.101266
4759	GPT	0.101266
4761	GPX2	0.101266
4762	GPX3	0.101266
4763	GPX4	0.101266
4764	GPX5	0.101266
4765	GPX7	0.101266
4766	GRAMD1B	0.101266
4767	GRAMD1C	0.101266
4768	GRAMD3	0.101266
4769	GRAMD4	0.101266
4770	GRAP	0.101266
4771	GRAP2	0.101266
4772	GRB10	0.101266
4773	GRB14	0.101266
4774	GRB2	0.101266
4775	GRB7	0.101266
4776	GREB1	0.101266
4777	GREB1L	0.101266
4778	GREM1	0.101266
4779	GREM2	0.101266
4780	GRHL2	0.101266
4781	GRHPR	0.101266
4782	GRIA1	0.101266
4783	GRIA2	0.101266
4784	GRIA3	0.101266
4785	GRIA4	0.101266
4786	GRID2	0.101266
4787	GRIK1	0.101266
4788	GRIK2	0.101266
4789	GRIK3	0.101266
4790	GRIK4	0.101266
4791	GRIK5	0.101266
4792	GRIN1	0.101266
4793	GRIN2A	0.101266
4794	GRIN2B	0.101266
4795	GRIN2C	0.101266
4796	GRIN2D	0.101266
4797	GRINA	0.101266
4798	GRIP1	0.101266
4799	GRIP2	0.101266
4800	GRK1	0.101266
4801	GRK4	0.101266
4802	GRK5	0.101266
4803	GRK6	0.101266
4804	GRM1	0.101266
4805	GRM2	0.101266
4806	GRM3	0.101266
4807	GRM4	0.101266
4808	GRM5	0.101266
4809	GRM6	0.101266
4810	GRM7.....LOC100996542	0.101266
4811	GRM8	0.101266
4812	GRN	0.101266
4813	GRP	0.101266
4814	GRPEL1	0.101266
4815	GRPR	0.101266
4816	GRSF1	0.101266
4817	GRTP1	0.101266
4818	GRWD1	0.101266
4819	GS1.111G14.1	0.101266
4820	GS1.124K5.9	0.101266
4821	GS1.164F24.1	0.101266
4822	GS1.600G8.3	0.101266
4823	GSAP	0.101266
4824	GSC2	0.101266
4825	GSDMB	0.101266
4826	GSDMD	0.101266
4827	GSE1	0.101266
4828	GSG1	0.101266
4829	GSK3A	0.101266
4830	GSK3B	0.101266
4831	GSN	0.101266
4832	GSN.AS1	0.101266
4833	GSPT1	0.101266
4834	GSPT2	0.101266
4835	GSR	0.101266
4836	GSS	0.101266
4837	GSTA1	0.101266
4838	GSTA3	0.101266
4839	GSTA4	0.101266
4840	GSTCD	0.101266
4841	GSTK1	0.101266
4842	GSTM1	0.101266
4843	GSTM2	0.101266
4844	GSTM3	0.101266
4845	GSTM4	0.101266
4846	GSTM5	0.101266
4847	GSTO1	0.101266
4848	GSTP1	0.101266
4849	GSTT1	0.101266
4850	GSTT2	0.101266
4851	GSTTP1	0.101266
4852	GSTZ1	0.101266
4853	GTDC1	0.101266
4854	GTF2A1	0.101266
4855	GTF2A1L.....STON1.GTF2A1L	0.101266
4856	GTF2A2	0.101266
4857	GTF2B	0.101266
4858	GTF2E1	0.101266
4859	GTF2E2	0.101266
4860	GTF2F1	0.101266
4861	GTF2F2	0.101266
4862	GTF2H1	0.101266
4863	GTF2H2.....GTF2H2B.....GTF2H2C.....GTF2H2C_2	0.101266
4864	GTF2H2B	0.101266
4865	GTF2H3	0.101266
4866	GTF2H4	0.101266
4867	GTF2H5	0.101266
4868	GTF2I	0.101266
4869	GTF2I.....GTF2IP1.....LOC100093631	0.101266
4870	GTF2IRD1	0.101266
4871	GTF2IRD2B	0.101266
4872	GTF3A	0.101266
4873	GTF3C1	0.101266
4874	GTF3C2	0.101266
4875	GTF3C3	0.101266
4876	GTF3C4	0.101266
4877	GTF3C5	0.101266
4878	GTPBP1	0.101266
4879	GTPBP10.....LOC101927446	0.101266
4880	GTPBP2	0.101266
4881	GTPBP3	0.101266
4882	GTPBP4	0.101266
4883	GTPBP6	0.101266
4884	GTPBP8	0.101266
4885	GTSE1	0.101266
4886	GTSE1.....TRMU	0.101266
4887	GUCA1A	0.101266
4888	GUCA1B	0.101266
4889	GUCA2A	0.101266
4890	GUCA2B	0.101266
4891	GUCY1A2	0.101266
4892	GUCY1A3	0.101266
4893	GUCY1B2	0.101266
4895	GUCY2C	0.101266
4896	GUCY2D	0.101266
4897	GUCY2F	0.101266
4898	GUF1	0.101266
4899	GUK1	0.101266
4900	GULP1	0.101266
4901	GUSB	0.101266
4902	GUSBP11	0.101266
4903	GUSBP3.....GUSBP9	0.101266
4904	GUSBP3.....SMA4.....SMA5	0.101266
4905	GVINP1	0.101266
4906	GYG1	0.101266
4907	GYG2	0.101266
4908	GYPA	0.101266
4909	GYPB	0.101266
4910	GYPC	0.101266
4911	GYPE	0.101266
4912	GYS1	0.101266
4913	GYS2	0.101266
4914	GZMA	0.101266
4915	GZMB	0.101266
4916	GZMH	0.101266
4917	GZMK	0.101266
4918	GZMM	0.101266
4919	H1F0	0.101266
4920	H1FX	0.101266
4921	H2AFB1.....H2AFB2.....H2AFB3	0.101266
4922	H2AFJ	0.101266
4923	H2AFV	0.101266
4924	H2AFX	0.101266
4925	H2AFY	0.101266
4926	H2AFY2	0.101266
4927	H2AFZ	0.101266
4928	H2BFS	0.101266
4929	H3F3A	0.101266
4930	H3F3A.....H3F3AP4.....H3F3B	0.101266
4931	H3F3A.....H3F3B.....MIR4738	0.101266
4932	H6PD	0.101266
4933	HAAO	0.101266
4934	HAB1	0.101266
4935	HABP2	0.101266
4936	HABP4	0.101266
4937	HADH	0.101266
4938	HADHA	0.101266
4939	HADHAP1.....HADHAP1	0.101266
4940	HADHB	0.101266
4941	HAGH	0.101266
4942	HAL	0.101266
4943	HAMP	0.101266
4944	HAND1	0.101266
4945	HAND2	0.101266
4946	HAND2.AS1	0.101266
4947	HAO1	0.101266
4948	HAO2	0.101266
4949	HAP1	0.101266
4950	HAPLN1	0.101266
4951	HAPLN2	0.101266
4952	HARS.....LOC101928623	0.101266
4953	HARS2	0.101266
4954	HAS1	0.101266
4955	HAS2	0.101266
4956	HAT1	0.101266
4957	HAUS2	0.101266
4958	HAUS3	0.101266
4959	HAUS4.....MIR4707	0.101266
4960	HAUS5	0.101266
4961	HAUS6	0.101266
4962	HAUS7	0.101266
4963	HAUS7.....TREX2	0.101266
4964	HAVCR1	0.101266
4965	HAX1	0.101266
4966	HBA1.....HBA2	0.101266
4968	HBBP1	0.101266
4969	HBD	0.101266
4970	HBE1	0.101266
4971	HBEGF	0.101266
4972	HBG1.....HBG2	0.101266
4973	HBP1	0.101266
4974	HBQ1	0.101266
4975	HBS1L	0.101266
4976	HBZ	0.101266
4977	HCAR3	0.101266
4978	HCCS	0.101266
4979	HCFC1	0.101266
4980	HCFC1R1	0.101266
4981	HCFC2	0.101266
4982	HCG18	0.101266
4983	HCG26	0.101266
4984	HCG4	0.101266
4985	HCG4B	0.101266
4986	HCG8.....ZNRD1.AS1	0.101266
4987	HCG9	0.101266
4988	HCK	0.101266
4989	HCLS1	0.101266
4990	HCN2	0.101266
4991	HCN4	0.101266
4992	HCP5	0.101266
4993	HCRP1	0.101266
4994	HCRT	0.101266
4995	HCRTR1	0.101266
4996	HCRTR2	0.101266
4997	HDAC1	0.101266
4998	HDAC11	0.101266
4999	HDAC2	0.101266
5000	HDAC3	0.101266
5001	HDAC4	0.101266
5002	HDAC5	0.101266
5003	HDAC6	0.101266
5004	HDAC7	0.101266
5005	HDAC9	0.101266
5006	HDC	0.101266
5007	HDDC2	0.101266
5008	HDGF	0.101266
5009	HDGFRP3	0.101266
5010	HDHD1	0.101266
5011	HDHD3	0.101266
5012	HDLBP	0.101266
5013	HEATR1	0.101266
5014	HEATR2	0.101266
5015	HEATR3	0.101266
5016	HEATR6	0.101266
5017	HEBP1	0.101266
5018	HEBP2	0.101266
5019	HECA	0.101266
5020	HECTD3	0.101266
5021	HECTD4	0.101266
5022	HECW1	0.101266
5023	HEG1	0.101266
5024	HELLS	0.101266
5025	HELZ	0.101266
5026	HEMK1	0.101266
5027	HEPH	0.101266
5029	HERC2	0.101266
5030	HERC2.....HERC2P10.....LOC101929047.....LOC101929832	0.101266
5031	HERC2P2.....HERC2P9	0.101266
5032	HERC2P3.....LOC101930458	0.101266
5033	HERC2P5.....HERC2P5.....HERC2P8.....HERC2P8	0.101266
5034	HERC3.....LOC101929134	0.101266
5035	HERC4	0.101266
5036	HERC5	0.101266
5037	HERC6	0.101266
5038	HERPUD1	0.101266
5039	HES1	0.101266
5040	HES2	0.101266
5041	HESX1	0.101266
5042	HEXA	0.101266
5043	HEXA.AS1	0.101266
5044	HEXB	0.101266
5045	HEXIM1	0.101266
5046	HEY1	0.101266
5047	HEY2	0.101266
5048	HEYL	0.101266
5049	HFE	0.101266
5050	HGC6.3	0.101266
5052	HGF	0.101266
5053	HGFAC	0.101266
5054	HGH1	0.101266
5055	HGS	0.101266
5056	HGSNAT	0.101266
5057	HHAT	0.101266
5058	HHEX	0.101266
5059	HHIPL2	0.101266
5060	HHLA1	0.101266
5061	HHLA2	0.101266
5062	HHLA3	0.101266
5063	HIBCH	0.101266
5064	HIC1	0.101266
5065	HIC2	0.101266
5066	HIF1A	0.101266
5067	HIF1AN	0.101266
5068	HIF3A	0.101266
5069	HIGD1A	0.101266
5070	HIGD1B	0.101266
5071	HIGD2A	0.101266
5072	HILPDA	0.101266
5073	HINFP	0.101266
5074	HINT1	0.101266
5075	HIP1	0.101266
5076	HIP1R	0.101266
5077	HIPK1	0.101266
5078	HIPK2	0.101266
5079	HIPK3	0.101266
5080	HIRA	0.101266
5081	HIRIP3	0.101266
5082	HIST1H1A	0.101266
5083	HIST1H1B	0.101266
5084	HIST1H1C	0.101266
5085	HIST1H1D	0.101266
5086	HIST1H1E	0.101266
5087	HIST1H1T	0.101266
5088	HIST1H2AB	0.101266
5089	HIST1H2AC	0.101266
5090	HIST1H2AD.....HIST1H3A.....HIST1H3B.....HIST1H3C.....HIST1H3D.....HIST1H3E.....HIST1H3F.....HIST1H3G.....HIST1H3H.....HIST1H3I.....HIST1H3J	0.101266
5091	HIST1H2AD.....HIST1H3D	0.101266
5092	HIST1H2AE	0.101266
5093	HIST1H2AG.....HIST1H2AH.....HIST1H2AI.....HIST1H2AK.....HIST1H2AL.....HIST1H2AM	0.101266
5094	HIST1H2AJ	0.101266
5095	HIST1H2AK	0.101266
5096	HIST1H2AL	0.101266
5097	HIST1H2AM	0.101266
5098	HIST1H2APS4.....HIST1H2APS4	0.101266
5099	HIST1H2BB	0.101266
5100	HIST1H2BC.....HIST1H2BE.....HIST1H2BF.....HIST1H2BG.....HIST1H2BI	0.101266
5101	HIST1H2BD	0.101266
5102	HIST1H2BE	0.101266
5103	HIST1H2BG.....HIST1H2BJ	0.101266
5104	HIST1H2BH	0.101266
5105	HIST1H2BJ	0.101266
5106	HIST1H2BK	0.101266
5107	HIST1H2BL	0.101266
5108	HIST1H2BM	0.101266
5109	HIST1H2BN	0.101266
5110	HIST1H2BO	0.101266
5111	HIST1H3A	0.101266
5112	HIST1H3A.....HIST1H3B.....HIST1H3C.....HIST1H3D.....HIST1H3E.....HIST1H3F.....HIST1H3G.....HIST1H3H.....HIST1H3I.....HIST1H3J	0.101266
5113	HIST1H3B	0.101266
5114	HIST1H3C	0.101266
5115	HIST1H3E	0.101266
5116	HIST1H3F	0.101266
5117	HIST1H3G	0.101266
5118	HIST1H3I	0.101266
5119	HIST1H4A	0.101266
5120	HIST1H4A.....HIST1H4B.....HIST1H4C.....HIST1H4D.....HIST1H4E.....HIST1H4F.....HIST1H4H.....HIST1H4I.....HIST1H4J.....HIST1H4K.....HIST1H4L.....HIST2H4A.....HIST2H4B.....HIST4H4	0.101266
5121	HIST1H4D	0.101266
5122	HIST1H4E	0.101266
5123	HIST1H4F.....HIST1H4G	0.101266
5124	HIST1H4G	0.101266
5125	HIST1H4H	0.101266
5126	HIST1H4I	0.101266
5127	HIST1H4J	0.101266
5128	HIST1H4L	0.101266
5129	HIST2H2AA3.....HIST2H2AA4	0.101266
5130	HIST2H2BE	0.101266
5131	HIST3H2A	0.101266
5132	HIST3H3	0.101266
5133	HIVEP1	0.101266
5135	HIVEP3	0.101266
5136	HJURP	0.101266
5137	HK1	0.101266
5138	HK2	0.101266
5139	HK2.....RP11.259N19.1	0.101266
5140	HK3	0.101266
5141	HKDC1	0.101266
5142	HLA.A	0.101266
5143	HLA.B	0.101266
5144	HLA.C	0.101266
5145	HLA.DMA	0.101266
5146	HLA.DMB	0.101266
5147	HLA.DOA	0.101266
5148	HLA.DOB	0.101266
5149	HLA.DPA1	0.101266
5150	HLA.DPA2.....HLA.DPA2	0.101266
5151	HLA.DPB1	0.101266
5152	HLA.DQA1	0.101266
5154	HLA.DQA1.....LOC100509457	0.101266
5155	HLA.DQB1	0.101266
5156	HLA.DQB1.....HLA.DRB1.....HLA.DRB3.....HLA.DRB4.....HLA.DRB5.....HLA.DRB6.....LOC100996809.....LOC101060835	0.101266
5157	HLA.DQB1.....HLA.DRB1.....HLA.DRB3.....HLA.DRB4.....LOC100996809.....LOC101060835	0.101266
5158	HLA.DQB1.....HLA.DRB1.....HLA.DRB4.....HLA.DRB5.....LOC100996809.....LOC101060835	0.101266
5159	HLA.DQB1.....LOC101060835	0.101266
5160	HLA.DQB2	0.101266
5161	HLA.DRA	0.101266
5162	HLA.DRB1.....HLA.DRB1	0.101266
5163	HLA.DRB1.....HLA.DRB4.....LOC100996809	0.101266
5165	HLA.DRB6	0.101266
5166	HLA.E	0.101266
5167	HLA.F	0.101266
5168	HLA.F.AS1	0.101266
5169	HLA.G	0.101266
5170	HLA.J	0.101266
5171	HLCS	0.101266
5172	HLF	0.101266
5173	HLTF	0.101266
5174	HLX	0.101266
5175	HMBOX1	0.101266
5176	HMBS	0.101266
5177	HMCES	0.101266
5178	HMG20A	0.101266
5179	HMG20B	0.101266
5180	HMGA1	0.101266
5181	HMGA2	0.101266
5183	HMGB1P12.....HMGB1P12	0.101266
5184	HMGB1P17.....HMGB1P17	0.101266
5185	HMGB1P4.....HMGB1P4	0.101266
5186	HMGB2	0.101266
5187	HMGB3	0.101266
5188	HMGB3P1	0.101266
5189	HMGB3P19.....HMGB3P19	0.101266
5190	HMGB3P30.....HMGB3P30	0.101266
5191	HMGCL	0.101266
5192	HMGCR	0.101266
5193	HMGCS1	0.101266
5194	HMGCS2	0.101266
5195	HMGN1	0.101266
5196	HMGN1.....LOC101927733	0.101266
5197	HMGN2	0.101266
5198	HMGN2P9.....HMGN2P9	0.101266
5199	HMGN3	0.101266
5200	HMGN4	0.101266
5201	HMGN5	0.101266
5202	HMGXB3	0.101266
5203	HMGXB4	0.101266
5204	HMHA1	0.101266
5205	HMHB1	0.101266
5206	HMMR	0.101266
5207	HMOX1	0.101266
5208	HMOX2	0.101266
5209	HMP19	0.101266
5210	HMX1	0.101266
5211	HN1	0.101266
5212	HN1L	0.101266
5213	HNF1A	0.101266
5214	HNF1B	0.101266
5215	HNF4A	0.101266
5216	HNF4G	0.101266
5217	HNMT	0.101266
5218	HNRNPA0	0.101266
5219	HNRNPA1	0.101266
5220	HNRNPA1.....HNRNPA1L2.....HNRNPA1P10.....HNRNPA1P33	0.101266
5221	HNRNPA1.....HNRNPA1P10	0.101266
5222	HNRNPA1P3.....HNRNPA1P3	0.101266
5223	HNRNPA1P31.....HNRNPA1P31	0.101266
5224	HNRNPA1P37.....HNRNPA1P37	0.101266
5225	HNRNPA2B1	0.101266
5226	HNRNPA3	0.101266
5227	HNRNPA3.....HNRNPA3P1	0.101266
5228	HNRNPA3P1	0.101266
5229	HNRNPAB	0.101266
5230	HNRNPC	0.101266
5231	HNRNPCL1.....HNRNPCL2.....LOC101060301.....LOC649330	0.101266
5232	HNRNPD	0.101266
5233	HNRNPDL	0.101266
5234	HNRNPF	0.101266
5235	HNRNPH1	0.101266
5236	HNRNPH2.....RPL36A.HNRNPH2	0.101266
5237	HNRNPH3	0.101266
5238	HNRNPK	0.101266
5239	HNRNPL	0.101266
5240	HNRNPM	0.101266
5241	HNRNPR	0.101266
5242	HNRNPU	0.101266
5243	HNRNPUL1	0.101266
5244	HNRNPUL2	0.101266
5245	HNRNPUL2.....HNRNPUL2.BSCL2	0.101266
5246	HOMER1	0.101266
5247	HOMER2	0.101266
5248	HOMER3	0.101266
5249	HOOK1	0.101266
5250	HOOK2	0.101266
5251	HOPX	0.101266
5252	HOXA1	0.101266
5253	HOXA10	0.101266
5254	HOXA10.HOXA9.....HOXA9.....MIR196B	0.101266
5255	HOXA11	0.101266
5256	HOXA2	0.101266
5257	HOXA3	0.101266
5258	HOXA4	0.101266
5259	HOXA5	0.101266
5260	HOXA6	0.101266
5261	HOXA7	0.101266
5262	HOXB1	0.101266
5263	HOXB13	0.101266
5264	HOXB2	0.101266
5265	HOXB3	0.101266
5266	HOXB5	0.101266
5267	HOXB6	0.101266
5268	HOXB7	0.101266
5269	HOXB8	0.101266
5270	HOXB9	0.101266
5271	HOXC10	0.101266
5272	HOXC11	0.101266
5273	HOXC13	0.101266
5274	HOXC4	0.101266
5275	HOXC5	0.101266
5276	HOXC6	0.101266
5277	HOXC8	0.101266
5278	HOXD1	0.101266
5279	HOXD10	0.101266
5280	HOXD11	0.101266
5281	HOXD12	0.101266
5282	HOXD13	0.101266
5283	HOXD3.....HOXD4.....LOC401021	0.101266
5284	HOXD9	0.101266
5285	HP	0.101266
5286	HP.....HPR	0.101266
5287	HP1BP3	0.101266
5288	HPCA	0.101266
5289	HPCAL1	0.101266
5290	HPCAL4	0.101266
5291	HPD	0.101266
5292	HPGD	0.101266
5293	HPGDS	0.101266
5294	HPN	0.101266
5295	HPR	0.101266
5296	HPRT1	0.101266
5297	HPS1	0.101266
5298	HPS4	0.101266
5299	HPS5	0.101266
5300	HPS6	0.101266
5301	HPSE	0.101266
5302	HPSE2	0.101266
5303	HPX	0.101266
5304	HR	0.101266
5305	HRAS	0.101266
5306	HRASLS	0.101266
5307	HRASLS2	0.101266
5308	HRC	0.101266
5309	HRG	0.101266
5310	HRH1	0.101266
5311	HRH2	0.101266
5312	HRH3	0.101266
5313	HRH4	0.101266
5314	HRK	0.101266
5315	HRSP12	0.101266
5316	HS1BP3	0.101266
5317	HS2ST1	0.101266
5318	HS3ST1	0.101266
5319	HS3ST2	0.101266
5320	HS3ST3A1	0.101266
5321	HS3ST3B1	0.101266
5322	HS6ST1	0.101266
5323	HSBP1	0.101266
5324	HSD11B1	0.101266
5325	HSD11B2	0.101266
5326	HSD17B1	0.101266
5327	HSD17B10	0.101266
5328	HSD17B11	0.101266
5329	HSD17B12	0.101266
5330	HSD17B14	0.101266
5331	HSD17B2	0.101266
5332	HSD17B3	0.101266
5333	HSD17B4	0.101266
5334	HSD17B6	0.101266
5335	HSD17B7	0.101266
5336	HSD17B8	0.101266
5337	HSD3B1	0.101266
5338	HSD3B2	0.101266
5339	HSD3BP1.....HSD3BP1	0.101266
5340	HSDL2	0.101266
5341	HSF1	0.101266
5342	HSF2	0.101266
5343	HSF2BP	0.101266
5344	HSF4	0.101266
5345	HSFX1.....HSFX2	0.101266
5346	HSP90AA1	0.101266
5347	HSP90AB1	0.101266
5348	HSP90B1	0.101266
5349	HSP90B1.....MIR3652	0.101266
5350	HSPA12A	0.101266
5351	HSPA13	0.101266
5352	HSPA14	0.101266
5353	HSPA1A.....HSPA1B	0.101266
5356	HSPA2	0.101266
5357	HSPA4	0.101266
5358	HSPA4L	0.101266
5359	HSPA5	0.101266
5360	HSPA6	0.101266
5361	HSPA8.....SNORD14C.....SNORD14D	0.101266
5362	HSPA9	0.101266
5363	HSPB1	0.101266
5364	HSPB11	0.101266
5365	HSPB2	0.101266
5366	HSPB3	0.101266
5367	HSPB6	0.101266
5368	HSPB7	0.101266
5369	HSPB8	0.101266
5370	HSPBAP1	0.101266
5371	HSPBP1	0.101266
5372	HSPD1	0.101266
5373	HSPE1	0.101266
5374	HSPE1.MOB4.....MOB4	0.101266
5375	HSPG2	0.101266
5376	HSPH1	0.101266
5377	HTATIP2	0.101266
5378	HTATSF1	0.101266
5379	HTN1	0.101266
5380	HTN3	0.101266
5381	HTR1A	0.101266
5382	HTR1B	0.101266
5383	HTR1D	0.101266
5384	HTR1E	0.101266
5385	HTR1F	0.101266
5386	HTR2A	0.101266
5387	HTR2B	0.101266
5388	HTR2C	0.101266
5389	HTR3A	0.101266
5390	HTR3B	0.101266
5391	HTR4	0.101266
5392	HTR5A	0.101266
5393	HTR6	0.101266
5394	HTR7	0.101266
5395	HTR7.....HTR7P1	0.101266
5396	HTR7P1	0.101266
5397	HTRA1	0.101266
5398	HTRA2	0.101266
5399	HTT	0.101266
5400	HUNK	0.101266
5401	HUS1	0.101266
5402	HUWE1	0.101266
5403	HYAL1	0.101266
5404	HYAL2	0.101266
5405	HYAL3	0.101266
5406	HYAL4	0.101266
5407	HYDIN.....HYDIN2.....LOC101930373	0.101266
5408	HYI	0.101266
5409	HYMAI	0.101266
5410	HYOU1	0.101266
5411	HYPK.....MIR1282.....SERF2	0.101266
5412	HYPK.....MIR1282.....SERF2.....SERF2.C15ORF63	0.101266
5413	HYPM	0.101266
5414	IAPP	0.101266
5415	IARS	0.101266
5416	IARS2	0.101266
5417	IBA57	0.101266
5418	IBSP	0.101266
5419	IBTK	0.101266
5420	ICA1	0.101266
5421	ICAM1	0.101266
5422	ICAM2	0.101266
5423	ICAM3	0.101266
5424	ICAM4	0.101266
5425	ICAM5	0.101266
5426	ICE1	0.101266
5427	ICE2	0.101266
5428	ICK	0.101266
5429	ICMT	0.101266
5430	ICOS	0.101266
5431	ICOSLG	0.101266
5432	ICT1	0.101266
5433	ID1	0.101266
5434	ID2	0.101266
5435	ID2.....ID2B	0.101266
5436	ID2B	0.101266
5437	ID3	0.101266
5438	ID4	0.101266
5439	IDE	0.101266
5440	IDH1	0.101266
5441	IDH2	0.101266
5442	IDH3A	0.101266
5443	IDH3B	0.101266
5444	IDH3G	0.101266
5445	IDI1	0.101266
5446	IDI2.AS1	0.101266
5447	IDO1	0.101266
5448	IDS	0.101266
5449	IDUA	0.101266
5450	IER2	0.101266
5451	IER3	0.101266
5452	IER3IP1	0.101266
5453	IER5	0.101266
5454	IFFO1	0.101266
5455	IFI16	0.101266
5456	IFI27	0.101266
5457	IFI30.....PIK3R2	0.101266
5458	IFI35	0.101266
5459	IFI44	0.101266
5460	IFI44L	0.101266
5461	IFI6	0.101266
5462	IFIH1	0.101266
5463	IFIT1	0.101266
5464	IFIT2	0.101266
5465	IFIT3	0.101266
5466	IFIT5	0.101266
5467	IFITM1	0.101266
5468	IFITM1.....IFITM2	0.101266
5469	IFITM2	0.101266
5470	IFITM3	0.101266
5471	IFNA1	0.101266
5472	IFNA1.....IFNA13	0.101266
5473	IFNA10	0.101266
5474	IFNA14	0.101266
5475	IFNA16	0.101266
5476	IFNA17	0.101266
5477	IFNA2	0.101266
5478	IFNA21	0.101266
5479	IFNA4	0.101266
5480	IFNA5	0.101266
5481	IFNA5.....IFNA6	0.101266
5482	IFNA7	0.101266
5483	IFNA8	0.101266
5484	IFNAR1	0.101266
5485	IFNAR2	0.101266
5486	IFNB1	0.101266
5487	IFNG	0.101266
5488	IFNGR1	0.101266
5489	IFNGR2	0.101266
5490	IFNW1	0.101266
5491	IFRD1	0.101266
5492	IFRD2	0.101266
5493	IFT122	0.101266
5494	IFT122.....LOC101927266	0.101266
5495	IFT140	0.101266
5496	IFT20	0.101266
5497	IFT22	0.101266
5498	IFT27	0.101266
5499	IFT46	0.101266
5500	IFT52	0.101266
5501	IFT57	0.101266
5502	IFT74	0.101266
5503	IFT81	0.101266
5504	IFT88	0.101266
5505	IGBP1	0.101266
5506	IGF1	0.101266
5507	IGF1R	0.101266
5508	IGF2.AS	0.101266
5509	IGF2.....INS.IGF2	0.101266
5510	IGF2BP2	0.101266
5511	IGF2BP3	0.101266
5512	IGF2R	0.101266
5513	IGFALS	0.101266
5514	IGFBP1	0.101266
5515	IGFBP2	0.101266
5516	IGFBP3	0.101266
5517	IGFBP4	0.101266
5518	IGFBP5	0.101266
5519	IGFBP6	0.101266
5520	IGFBP7	0.101266
5521	IGFLR1	0.101266
5522	IGH	0.101266
5524	IGH.....IGHA1.....IGHA2.....IGHD.....IGHG1.....IGHG2.....IGHG3.....IGHM.....IGHV4.31	0.101266
5525	IGH.....IGHA1.....IGHA2.....IGHD.....IGHG1.....IGHG3.....IGHG4.....IGHM.....IGHV3.23.....IGHV4.31	0.101266
5526	IGH.....IGHA1.....IGHA2.....IGHD.....IGHG1.....IGHG3.....IGHG4.....IGHM.....IGHV4.31	0.101266
5527	IGH.....IGHA1.....IGHA2.....IGHD.....IGHG1.....IGHG3.....IGHM.....IGHV4.31	0.101266
5528	IGH.....IGHA1.....IGHA2.....IGHG1.....IGHG2.....IGHG3.....IGHM.....IGHV4.31.....LOC102725526	0.101266
5529	IGH.....IGHA1.....IGHD.....IGHG1.....IGHG3.....IGHM.....IGHV3.23.....IGHV4.31	0.101266
5530	IGH.....IGHA1.....IGHG1.....IGHG2.....IGHG3.....IGHM.....LOC102725526	0.101266
5531	IGH.....IGHA2.....IGHD.....IGHG1	0.101266
5532	IGHA1.....IGHA2.....IGHD.....IGHG1.....IGHG3.....IGHG4.....IGHM.....IGHV4.31	0.101266
5533	IGHA1.....IGHA2.....IGHD.....IGHG1.....IGHG3.....IGHM.....IGHV4.31	0.101266
5534	IGHA1.....IGHA2.....IGHG1.....IGHG3.....IGHM.....IGHV3.23.....IGHV4.31	0.101266
5535	IGHA1.....IGHA2.....IGHG1.....IGHG4.....IGHM.....IGHV4.31.....LOC102723407	0.101266
5536	IGHA1.....IGHD.....IGHG1.....IGHG2.....IGHG3.....IGHM.....IGHV4.31	0.101266
5537	IGHA1.....IGHD.....IGHG1.....IGHG3.....IGHM.....IGHV4.31	0.101266
5538	IGHA1.....IGHG1.....IGHG3.....IGHM.....IGHV4.31	0.101266
5539	IGHA1.....IGHG1.....IGHM	0.101266
5540	IGHA1.....IGHG1.....IGHM.....IGHV3.23.....IGHV4.31	0.101266
5541	IGHD	0.101266
5542	IGHD.....IGHG1.....IGHM	0.101266
5543	IGHD3.16.....IGHD3.16.....IGHG1.....SKAP2	0.101266
5544	IGHG1	0.101266
5545	IGHG1.....IGHG2.....IGHM.....IGHV4.31.....MIR8071.1.....MIR8071.2	0.101266
5546	IGHG1.....IGHM	0.101266
5547	IGHG1.....LOC100293211	0.101266
5548	IGHG1.....LOC101930405	0.101266
5549	IGHM	0.101266
5550	IGHMBP2	0.101266
5551	IGHV3.73.....IGHV3.73	0.101266
5552	IGHV5.78	0.101266
5553	IGJ	0.101266
5554	Igk	0.101266
5555	IGK	0.101266
5556	IGK.....IGKC	0.101266
5557	IGKC	0.101266
5558	IGKC.....IGKV1.5.....IGKV1.5.....IGL.	0.101266
5559	IGKC.....IGKV2.28.....IGKV2.28.....IGKV2D.28.....IGKV2D.28	0.101266
5560	IGKV1.17.....IGKV1.17	0.101266
5561	IGKV1.37.....IGKV1.37.....IGKV1D.37.....IGKV1D.37	0.101266
5562	IGKV1OR2.108.....IGKV1OR2.108	0.101266
5563	IGLC1	0.101266
5564	IGLC1.....IGLJ3.....IGLV2.14.....IGLV.	0.101266
5566	IGLC1.....IGLV3.25.....IGLV3.25	0.101266
5567	IGLJ3	0.101266
5568	IGLJ3.....IGLV3.19.....IGLV3.19	0.101266
5569	IGLL1	0.101266
5571	IGLL5	0.101266
5572	IGLV1.44	0.101266
5573	IGLV4.60.....IGLV4.60	0.101266
5574	IGLV6.57	0.101266
5575	IGLVIVOR22.1.....IGLVIVOR22.1	0.101266
5576	IGSF1	0.101266
5577	IGSF3	0.101266
5578	IGSF6	0.101266
5579	IGSF9B	0.101266
5580	IHH	0.101266
5581	IK	0.101266
5582	IK.....TMCO6	0.101266
5583	IKBKAP	0.101266
5584	IKBKB	0.101266
5585	IKBKE	0.101266
5586	IKBKG	0.101266
5587	IKZF1	0.101266
5588	IKZF2	0.101266
5589	IKZF3	0.101266
5590	IKZF4	0.101266
5591	IKZF5	0.101266
5592	IL10	0.101266
5593	IL10RA	0.101266
5594	IL10RB	0.101266
5595	IL11	0.101266
5596	IL11RA	0.101266
5597	IL12A	0.101266
5598	IL12B	0.101266
5599	IL12RB1	0.101266
5600	IL12RB2	0.101266
5601	IL13	0.101266
5602	IL13RA1	0.101266
5603	IL13RA2	0.101266
5604	IL15	0.101266
5605	IL15RA	0.101266
5606	IL16	0.101266
5607	IL17A	0.101266
5608	IL17B	0.101266
5609	IL17RA	0.101266
5610	IL17RB	0.101266
5611	IL17RC	0.101266
5612	IL18	0.101266
5613	IL18BP	0.101266
5614	IL18R1	0.101266
5615	IL18RAP	0.101266
5616	IL19	0.101266
5617	IL1A	0.101266
5618	IL1B	0.101266
5619	IL1R1	0.101266
5620	IL1R2	0.101266
5621	IL1RAP	0.101266
5622	IL1RAPL1	0.101266
5623	IL1RAPL2	0.101266
5624	IL1RL1	0.101266
5625	IL1RL2	0.101266
5626	IL1RN	0.101266
5627	IL2	0.101266
5628	IL20RA	0.101266
5629	IL21	0.101266
5630	IL21R	0.101266
5631	IL22	0.101266
5632	IL22RA1	0.101266
5633	IL23A	0.101266
5634	IL23A.....TCRBV10S1P.....TRBV21.1.....TRBV21.1	0.101266
5635	IL24	0.101266
5636	IL25	0.101266
5637	IL26	0.101266
5638	IL27RA	0.101266
5639	IL2RA	0.101266
5640	IL2RB	0.101266
5641	IL2RG	0.101266
5642	IL3	0.101266
5643	IL32	0.101266
5644	IL33	0.101266
5645	IL36A	0.101266
5646	IL36G	0.101266
5647	IL36RN	0.101266
5648	IL37	0.101266
5649	IL3RA	0.101266
5650	IL4	0.101266
5651	IL4I1.....NUP62	0.101266
5652	IL4R	0.101266
5653	IL5	0.101266
5654	IL5RA	0.101266
5655	IL6	0.101266
5656	IL6R	0.101266
5657	IL6ST	0.101266
5658	IL7	0.101266
5659	IL7R	0.101266
5660	IL9	0.101266
5661	IL9R	0.101266
5662	ILF2	0.101266
5663	ILF3	0.101266
5664	ILK	0.101266
5666	ILVBL	0.101266
5667	IMMT	0.101266
5668	IMP3	0.101266
5669	IMP4	0.101266
5670	IMPA1	0.101266
5671	IMPA2	0.101266
5672	IMPACT	0.101266
5673	IMPAD1	0.101266
5674	IMPDH1	0.101266
5675	IMPDH2	0.101266
5676	IMPG1	0.101266
5677	IMPG2	0.101266
5678	INA	0.101266
5679	INADL	0.101266
5680	INCENP	0.101266
5681	INE1	0.101266
5682	INF2	0.101266
5683	ING1	0.101266
5684	ING2	0.101266
5685	ING3	0.101266
5686	ING4	0.101266
5687	INHA	0.101266
5688	INHBA	0.101266
5689	INHBB	0.101266
5690	INHBC	0.101266
5691	INHBE	0.101266
5692	INO80B	0.101266
5693	INO80B.....INO80B.WBP1	0.101266
5694	INO80D	0.101266
5695	INPP1	0.101266
5696	INPP4A	0.101266
5697	INPP4B	0.101266
5698	INPP5A	0.101266
5699	INPP5B	0.101266
5700	INPP5D	0.101266
5701	INPP5E	0.101266
5702	INPP5F	0.101266
5703	INPP5J	0.101266
5704	INPP5K	0.101266
5705	INPPL1	0.101266
5706	INS	0.101266
5707	INSIG1	0.101266
5708	INSIG2	0.101266
5709	INSL3	0.101266
5710	INSL4	0.101266
5711	INSL5	0.101266
5712	INSL6	0.101266
5713	INSM1	0.101266
5714	INSR	0.101266
5715	INSRR	0.101266
5716	INTS1	0.101266
5717	INTS12	0.101266
5718	INTS3	0.101266
5719	INTS5	0.101266
5720	INTS6	0.101266
5721	INTS7	0.101266
5722	INTS8	0.101266
5723	INTS9	0.101266
5724	INVS	0.101266
5725	IP6K1	0.101266
5726	IP6K2	0.101266
5727	IPCEF1	0.101266
5728	IPO13	0.101266
5729	IPO4	0.101266
5730	IPO4.....TM9SF1	0.101266
5731	IPO5	0.101266
5732	IPO7	0.101266
5733	IPO8	0.101266
5734	IPO9	0.101266
5735	IPP	0.101266
5736	IPPK	0.101266
5737	IPW.....LOC101930404.....PWARSN.....SNORD107.....SNORD115.13.....SNORD115.26.....SNORD115.7.....SNORD116.22.....SNORD116.28.....SNORD116.4.....SNRPN	0.101266
5738	IPW.....LOC101930404.....PWARSN.....SNORD107.....SNORD115.13.....SNORD115.26.....SNORD115.7.....SNORD116.22.....SNORD116.28.....SNORD116.4.....SNRPN.....SNURF	0.101266
5739	IQCA1	0.101266
5740	IQCB1	0.101266
5741	IQCC	0.101266
5742	IQCE	0.101266
5743	IQCG	0.101266
5744	IQCH	0.101266
5745	IQCJ.SCHIP1.....SCHIP1	0.101266
5746	IQCK	0.101266
5747	IQGAP1	0.101266
5748	IQGAP2	0.101266
5749	IQSEC1	0.101266
5750	IQSEC2	0.101266
5751	IQSEC3	0.101266
5752	IRAK1	0.101266
5753	IRAK3	0.101266
5754	IRAK4	0.101266
5755	IREB2	0.101266
5756	IRF1	0.101266
5757	IRF2	0.101266
5758	IRF2BP1	0.101266
5759	IRF3	0.101266
5760	IRF4	0.101266
5761	IRF5	0.101266
5762	IRF6	0.101266
5763	IRF7	0.101266
5764	IRF8	0.101266
5765	IRF9	0.101266
5766	IRF9.....RNF31	0.101266
5767	IRGC	0.101266
5768	IRGQ	0.101266
5769	IRS1	0.101266
5770	IRS2	0.101266
5771	IRS4	0.101266
5772	IRX4	0.101266
5773	IRX5	0.101266
5774	ISCA1	0.101266
5775	ISCU	0.101266
5776	ISG15	0.101266
5777	ISG20	0.101266
5778	ISG20L2	0.101266
5779	ISL1	0.101266
5780	ISLR	0.101266
5781	ISOC1	0.101266
5782	ISOC2	0.101266
5783	IST1	0.101266
5784	ISYNA1	0.101266
5785	ITCH	0.101266
5786	ITFG1	0.101266
5787	ITFG2	0.101266
5788	ITFG2.....LOC100507424	0.101266
5789	ITGA1	0.101266
5790	ITGA10	0.101266
5791	ITGA2	0.101266
5792	ITGA2B	0.101266
5793	ITGA3	0.101266
5794	ITGA4	0.101266
5795	ITGA5	0.101266
5796	ITGA6	0.101266
5797	ITGA7	0.101266
5798	ITGA8	0.101266
5799	ITGA9	0.101266
5800	ITGAE	0.101266
5801	ITGAL	0.101266
5802	ITGAM	0.101266
5803	ITGAV	0.101266
5804	ITGAX	0.101266
5805	ITGB1	0.101266
5806	ITGB1BP1	0.101266
5807	ITGB1BP2	0.101266
5808	ITGB2	0.101266
5809	ITGB3	0.101266
5810	ITGB3BP	0.101266
5811	ITGB4	0.101266
5812	ITGB5	0.101266
5813	ITGB6.....LOC100505984	0.101266
5814	ITGB7	0.101266
5815	ITGB8	0.101266
5816	ITGBL1	0.101266
5817	ITIH1	0.101266
5818	ITIH2	0.101266
5819	ITIH3	0.101266
5820	ITIH4	0.101266
5821	ITIH5	0.101266
5822	ITK	0.101266
5823	ITM2A	0.101266
5824	ITM2B	0.101266
5825	ITM2C	0.101266
5826	ITPA	0.101266
5827	ITPK1	0.101266
5828	ITPKA	0.101266
5829	ITPKB	0.101266
5830	ITPKC	0.101266
5831	ITPR1	0.101266
5832	ITPR2	0.101266
5833	ITPR3	0.101266
5834	ITSN1	0.101266
5835	ITSN2	0.101266
5836	IVD	0.101266
5837	IVL	0.101266
5838	IVNS1ABP	0.101266
5839	IZUMO4	0.101266
5840	JADE1	0.101266
5841	JADE2	0.101266
5842	JADE3	0.101266
5843	JAG1	0.101266
5844	JAG2	0.101266
5845	JAK1	0.101266
5846	JAK2	0.101266
5847	JAK3	0.101266
5848	JAKMIP2	0.101266
5849	JAM2	0.101266
5850	JAM3	0.101266
5851	JARID2	0.101266
5852	JMJD1C	0.101266
5853	JMJD4	0.101266
5854	JMJD6	0.101266
5855	JMJD7.PLA2G4B.....PLA2G4B	0.101266
5856	JMJD7.....JMJD7.PLA2G4B	0.101266
5857	JOSD1	0.101266
5858	JPH2	0.101266
5859	JPH3	0.101266
5860	JRK	0.101266
5861	JRKL	0.101266
5862	JTB	0.101266
5863	JUN	0.101266
5864	JUNB	0.101266
5865	JUND	0.101266
5866	JUP	0.101266
5867	JUP.....KRT17	0.101266
5868	KAL1	0.101266
5869	KALP.....KALP	0.101266
5870	KALRN	0.101266
5871	KANK1	0.101266
5872	KANK2	0.101266
5873	KANK3	0.101266
5874	KANSL1L	0.101266
5875	KANSL2	0.101266
5876	KANSL3	0.101266
5877	KARS	0.101266
5878	KAT2A	0.101266
5879	KAT2B	0.101266
5880	KAT5	0.101266
5881	KAT6A	0.101266
5882	KAT6B	0.101266
5883	KAT7	0.101266
5884	KAT8	0.101266
5885	KATNA1	0.101266
5886	KATNB1	0.101266
5887	KATNBL1	0.101266
5888	KAZALD1	0.101266
5889	KAZN	0.101266
5890	KBTBD11	0.101266
5891	KBTBD2	0.101266
5893	KBTBD4.....PTPMT1	0.101266
5894	KCMF1	0.101266
5895	KCNA1	0.101266
5896	KCNA10	0.101266
5897	KCNA2	0.101266
5898	KCNA3	0.101266
5899	KCNA4	0.101266
5900	KCNA5	0.101266
5901	KCNAB1	0.101266
5902	KCNAB2	0.101266
5903	KCNAB3	0.101266
5904	KCNB1	0.101266
5905	KCNB2	0.101266
5906	KCNC1	0.101266
5907	KCNC2	0.101266
5908	KCNC3	0.101266
5909	KCNC4	0.101266
5910	KCND1	0.101266
5911	KCND2	0.101266
5912	KCND3	0.101266
5913	KCNE1	0.101266
5914	KCNE1L	0.101266
5915	KCNE2	0.101266
5916	KCNE4	0.101266
5917	KCNF1	0.101266
5918	KCNG1	0.101266
5919	KCNG2	0.101266
5920	KCNH1	0.101266
5921	KCNH2	0.101266
5922	KCNH4	0.101266
5923	KCNH6	0.101266
5924	KCNIP1	0.101266
5925	KCNIP2	0.101266
5926	KCNJ1	0.101266
5927	KCNJ10	0.101266
5928	KCNJ12.....KCNJ18.....LOC100996843	0.101266
5929	KCNJ13	0.101266
5930	KCNJ14	0.101266
5931	KCNJ15	0.101266
5932	KCNJ16	0.101266
5933	KCNJ2	0.101266
5934	KCNJ3	0.101266
5935	KCNJ4	0.101266
5936	KCNJ5	0.101266
5937	KCNJ6	0.101266
5938	KCNJ8	0.101266
5939	KCNJ9	0.101266
5940	KCNK1	0.101266
5941	KCNK10	0.101266
5942	KCNK12	0.101266
5943	KCNK13	0.101266
5944	KCNK15	0.101266
5945	KCNK2	0.101266
5946	KCNK3	0.101266
5947	KCNK5	0.101266
5948	KCNK7	0.101266
5949	KCNMA1	0.101266
5950	KCNMB1	0.101266
5951	KCNMB2	0.101266
5952	KCNMB3	0.101266
5953	KCNMB4	0.101266
5954	KCNN1	0.101266
5955	KCNN2	0.101266
5956	KCNN3	0.101266
5957	KCNN4	0.101266
5958	KCNQ1	0.101266
5959	KCNQ1DN	0.101266
5960	KCNQ1OT1.....LOC101927338	0.101266
5961	KCNQ2	0.101266
5962	KCNQ3	0.101266
5963	KCNQ4	0.101266
5964	KCNS1	0.101266
5965	KCNS3	0.101266
5966	KCNV1	0.101266
5967	KCNV2	0.101266
5968	KCTD12	0.101266
5969	KCTD13	0.101266
5970	KCTD14.....NDUFC2.KCTD14	0.101266
5971	KCTD15	0.101266
5972	KCTD17	0.101266
5973	KCTD2	0.101266
5975	KCTD3	0.101266
5976	KCTD5	0.101266
5977	KCTD7.....RABGEF1	0.101266
5978	KCTD9	0.101266
5979	KDELC1	0.101266
5980	KDELR1	0.101266
5981	KDELR2	0.101266
5982	KDELR3	0.101266
5983	KDM1A	0.101266
5984	KDM2A	0.101266
5985	KDM3A	0.101266
5986	KDM3B	0.101266
5987	KDM4A	0.101266
5988	KDM4B	0.101266
5989	KDM4C	0.101266
5990	KDM4D	0.101266
5991	KDM5A	0.101266
5992	KDM5B	0.101266
5993	KDM5C	0.101266
5994	KDM5D	0.101266
5995	KDM6A	0.101266
5996	KDM6B	0.101266
5997	KDM7A	0.101266
5998	KDM8	0.101266
5999	KDR	0.101266
6000	KDSR	0.101266
6001	KEAP1	0.101266
6002	KEL	0.101266
6003	KERA	0.101266
6004	KHDC1L	0.101266
6005	KHDRBS1	0.101266
6006	KHDRBS2	0.101266
6007	KHDRBS3	0.101266
6008	KHK	0.101266
6009	KHNYN	0.101266
6010	KHSRP	0.101266
6011	KIAA0020	0.101266
6012	KIAA0040	0.101266
6013	KIAA0087	0.101266
6014	KIAA0100	0.101266
6015	KIAA0101	0.101266
6016	KIAA0125	0.101266
6017	KIAA0141	0.101266
6018	KIAA0195.....MIR6785	0.101266
6019	KIAA0196	0.101266
6020	KIAA0226	0.101266
6021	KIAA0226L	0.101266
6022	KIAA0232	0.101266
6023	KIAA0247	0.101266
6024	KIAA0319	0.101266
6025	KIAA0319L	0.101266
6026	KIAA0355	0.101266
6027	KIAA0368	0.101266
6028	KIAA0391	0.101266
6029	KIAA0391.....PSMA6	0.101266
6030	KIAA0408	0.101266
6031	KIAA0430	0.101266
6032	KIAA0485	0.101266
6033	KIAA0509	0.101266
6034	KIAA0513	0.101266
6035	KIAA0556	0.101266
6036	KIAA0586	0.101266
6037	KIAA0753	0.101266
6038	KIAA0754	0.101266
6039	KIAA0895	0.101266
6040	KIAA0907	0.101266
6041	KIAA0922	0.101266
6042	KIAA0930	0.101266
6043	KIAA1024	0.101266
6044	KIAA1033	0.101266
6045	KIAA1045	0.101266
6046	KIAA1107	0.101266
6047	KIAA1109	0.101266
6048	KIAA1211L	0.101266
6049	KIAA1279	0.101266
6050	KIAA1324	0.101266
6051	KIAA1456.....LOC101927137	0.101266
6052	KIAA1462	0.101266
6053	KIAA1467	0.101266
6054	KIAA1549L	0.101266
6055	KIAA1551	0.101266
6056	KIAA1598	0.101266
6057	KIAA1614	0.101266
6058	KIAA1644	0.101266
6059	KIAA1654	0.101266
6060	KIAA1661	0.101266
6061	KIAA1731	0.101266
6062	KIAA1751	0.101266
6063	KIDINS220	0.101266
6064	KIF11	0.101266
6065	KIF13A	0.101266
6066	KIF13B	0.101266
6067	KIF14	0.101266
6068	KIF15	0.101266
6069	KIF16B	0.101266
6070	KIF17	0.101266
6071	KIF18A	0.101266
6072	KIF18B	0.101266
6073	KIF1A	0.101266
6074	KIF1B	0.101266
6075	KIF1C	0.101266
6076	KIF20A	0.101266
6077	KIF20B	0.101266
6078	KIF21B	0.101266
6079	KIF22	0.101266
6080	KIF23	0.101266
6081	KIF24	0.101266
6082	KIF25	0.101266
6083	KIF25.AS1	0.101266
6084	KIF26B	0.101266
6085	KIF2A	0.101266
6086	KIF2C	0.101266
6088	KIF3B	0.101266
6089	KIF3C	0.101266
6090	KIF4A	0.101266
6091	KIF5A	0.101266
6092	KIF5B	0.101266
6093	KIF5C	0.101266
6094	KIFAP3	0.101266
6095	KIFC1	0.101266
6096	KIFC3	0.101266
6097	KIN	0.101266
6098	KIR2DL1	0.101266
6099	KIR2DL1.....KIR2DL2.....KIR2DL3.....KIR2DS1.....KIR2DS2.....KIR2DS4	0.101266
6100	KIR2DL2	0.101266
6101	KIR2DL3	0.101266
6102	KIR2DL4	0.101266
6103	KIR2DL5A	0.101266
6104	KIR2DS1	0.101266
6105	KIR2DS2	0.101266
6106	KIR2DS3	0.101266
6107	KIR2DS4	0.101266
6108	KIR2DS5	0.101266
6109	KIR3DL1	0.101266
6110	KIR3DL1.....KIR3DL2	0.101266
6111	KIR3DL3	0.101266
6112	KIR3DS1	0.101266
6113	KIR3DX1	0.101266
6114	KIRREL	0.101266
6115	KISS1	0.101266
6116	KIT	0.101266
6117	KITLG	0.101266
6118	KIZ	0.101266
6119	KL	0.101266
6120	KLC1	0.101266
6121	KLC2	0.101266
6122	KLF1	0.101266
6123	KLF10	0.101266
6124	KLF11	0.101266
6125	KLF12	0.101266
6126	KLF13	0.101266
6127	KLF15	0.101266
6128	KLF2	0.101266
6129	KLF3	0.101266
6130	KLF3.AS1	0.101266
6131	KLF4	0.101266
6132	KLF5	0.101266
6133	KLF6	0.101266
6134	KLF7	0.101266
6135	KLF8	0.101266
6136	KLF9	0.101266
6138	KLHDC2	0.101266
6139	KLHDC3	0.101266
6140	KLHDC4	0.101266
6141	KLHDC8A	0.101266
6142	KLHL1	0.101266
6143	KLHL11	0.101266
6144	KLHL12	0.101266
6145	KLHL18	0.101266
6146	KLHL2	0.101266
6147	KLHL20	0.101266
6148	KLHL21	0.101266
6149	KLHL22	0.101266
6150	KLHL23.....PHOSPHO2.KLHL23	0.101266
6151	KLHL24	0.101266
6152	KLHL25	0.101266
6153	KLHL26	0.101266
6154	KLHL28	0.101266
6155	KLHL29	0.101266
6156	KLHL3	0.101266
6157	KLHL35	0.101266
6158	KLHL36	0.101266
6159	KLHL4	0.101266
6160	KLHL41	0.101266
6161	KLHL7	0.101266
6162	KLHL9	0.101266
6163	KLK1	0.101266
6164	KLK10	0.101266
6165	KLK11	0.101266
6166	KLK12	0.101266
6167	KLK13	0.101266
6168	KLK14	0.101266
6169	KLK15	0.101266
6170	KLK2	0.101266
6171	KLK3	0.101266
6172	KLK5	0.101266
6173	KLK6	0.101266
6174	KLK7	0.101266
6175	KLK8	0.101266
6176	KLKB1	0.101266
6177	KLRAP1	0.101266
6178	KLRB1	0.101266
6179	KLRC1.....KLRC2	0.101266
6180	KLRC3	0.101266
6181	KLRC4	0.101266
6182	KLRC4.KLRK1.....KLRK1	0.101266
6183	KLRD1	0.101266
6184	KLRF1	0.101266
6185	KLRG1	0.101266
6186	KMO	0.101266
6187	KMT2A	0.101266
6188	KMT2A.....LOC101929115	0.101266
6189	KMT2B	0.101266
6190	KMT2B.....KMT2B	0.101266
6191	KMT2D	0.101266
6192	KNG1	0.101266
6193	KNOP1	0.101266
6194	KNTC1	0.101266
6195	KPNA1	0.101266
6196	KPNA2	0.101266
6197	KPNA3	0.101266
6198	KPNA4	0.101266
6199	KPNA5	0.101266
6200	KPNA6	0.101266
6201	KPNB1	0.101266
6202	KPTN	0.101266
6203	KRAS	0.101266
6204	KRBOX4	0.101266
6205	KRCC1	0.101266
6206	KREMEN2	0.101266
6207	KRI1	0.101266
6208	KRIT1	0.101266
6209	KRR1	0.101266
6210	KRT1	0.101266
6211	KRT10	0.101266
6212	KRT12	0.101266
6213	KRT13	0.101266
6214	KRT14	0.101266
6215	KRT15	0.101266
6216	KRT16	0.101266
6217	KRT18	0.101266
6218	KRT18P38.....KRT18P38	0.101266
6219	KRT18P44.....KRT18P44	0.101266
6220	KRT18P50.....KRT18P50	0.101266
6221	KRT19	0.101266
6222	KRT19P2	0.101266
6223	KRT19P2.....MIR492	0.101266
6224	KRT2	0.101266
6225	KRT20	0.101266
6226	KRT23	0.101266
6227	KRT24	0.101266
6228	KRT3	0.101266
6229	KRT31	0.101266
6230	KRT32	0.101266
6231	KRT33A	0.101266
6232	KRT33B	0.101266
6233	KRT34.....LOC100653049	0.101266
6234	KRT35	0.101266
6235	KRT36	0.101266
6236	KRT37	0.101266
6237	KRT38	0.101266
6238	KRT4	0.101266
6239	KRT5	0.101266
6240	KRT6A	0.101266
6241	KRT6A.....KRT6B.....KRT6C	0.101266
6242	KRT6B	0.101266
6243	KRT7	0.101266
6244	KRT75	0.101266
6245	KRT76	0.101266
6246	KRT8	0.101266
6247	KRT81	0.101266
6248	KRT83	0.101266
6249	KRT84	0.101266
6250	KRT85	0.101266
6251	KRT86.....LOC100509764	0.101266
6252	KRT8P11.....KRT8P11	0.101266
6253	KRT8P12	0.101266
6254	KRT8P17.....KRT8P17	0.101266
6255	KRT9	0.101266
6256	KRTAP1.1	0.101266
6257	KRTAP1.3	0.101266
6258	KRTAP2.3.....KRTAP2.4	0.101266
6259	KRTAP4.7	0.101266
6260	KRTAP5.8	0.101266
6261	KRTAP5.9	0.101266
6263	KSR1	0.101266
6264	KTN1	0.101266
6265	KXD1	0.101266
6266	KYNU	0.101266
6267	L1CAM	0.101266
6268	L1TD1	0.101266
6269	L2HGDH	0.101266
6270	L3MBTL1	0.101266
6271	LA16c.358B7.3	0.101266
6272	LA16c.381G6.1	0.101266
6273	LACTB2	0.101266
6274	LAD1	0.101266
6275	LAG3	0.101266
6277	LAIR1	0.101266
6278	LAIR2	0.101266
6279	LALBA	0.101266
6280	LAMA1	0.101266
6281	LAMA2	0.101266
6282	LAMA3	0.101266
6283	LAMA4	0.101266
6284	LAMA5	0.101266
6285	LAMB1	0.101266
6286	LAMB2	0.101266
6287	LAMB3	0.101266
6288	LAMB4	0.101266
6289	LAMC1	0.101266
6290	LAMC2	0.101266
6291	LAMC3	0.101266
6292	LAMP1	0.101266
6293	LAMP2	0.101266
6294	LAMP3	0.101266
6295	LAMP5	0.101266
6296	LAMTOR2	0.101266
6297	LAMTOR3	0.101266
6298	LAMTOR5	0.101266
6299	LANCL1	0.101266
6300	LANCL2	0.101266
6302	LAPTM4A	0.101266
6303	LAPTM4B	0.101266
6304	LAPTM5	0.101266
6305	LARGE	0.101266
6306	LARP1	0.101266
6307	LARP4	0.101266
6308	LARP4B	0.101266
6309	LARP6	0.101266
6310	LARP7	0.101266
6311	LARS	0.101266
6313	LAS1L	0.101266
6314	LASP1	0.101266
6315	LAT	0.101266
6316	LAT2	0.101266
6317	LATS1	0.101266
6318	LAX1	0.101266
6319	LBH	0.101266
6320	LBP	0.101266
6321	LBR	0.101266
6322	LBX1	0.101266
6323	LCAT	0.101266
6324	LCE2B	0.101266
6325	LCK	0.101266
6326	LCMT1	0.101266
6327	LCMT2	0.101266
6328	LCN1	0.101266
6329	LCN2	0.101266
6330	LCP1	0.101266
6331	LCP2	0.101266
6332	LCT	0.101266
6334	LDB2	0.101266
6335	LDB3	0.101266
6337	LDHAL6B	0.101266
6338	LDHB	0.101266
6339	LDHC	0.101266
6340	LDLR	0.101266
6341	LDLRAD4	0.101266
6342	LDLRAP1	0.101266
6343	LDOC1	0.101266
6344	LECT1	0.101266
6345	LECT2	0.101266
6346	LEF1	0.101266
6347	LEFTY1	0.101266
6348	LEFTY1.....LEFTY2	0.101266
6349	LEMD3	0.101266
6350	LENEP	0.101266
6351	LEP	0.101266
6352	LEPR.....LEPROT	0.101266
6353	LEPRE1	0.101266
6354	LEPREL1	0.101266
6355	LEPREL2	0.101266
6356	LEPREL4	0.101266
6357	LEPROT	0.101266
6358	LEPROTL1	0.101266
6359	LETM1	0.101266
6360	LETMD1	0.101266
6361	LFNG	0.101266
6362	LGALS1	0.101266
6363	LGALS13	0.101266
6364	LGALS14	0.101266
6365	LGALS2	0.101266
6366	LGALS3	0.101266
6367	LGALS3BP	0.101266
6368	LGALS4	0.101266
6369	LGALS7.....LGALS7B	0.101266
6370	LGALS8	0.101266
6371	LGALS9	0.101266
6372	LGALSL	0.101266
6373	LGI1	0.101266
6374	LGI2	0.101266
6375	LGMN	0.101266
6376	LGR4	0.101266
6377	LGR5	0.101266
6378	LGSN	0.101266
6379	LHCGR	0.101266
6380	LHFP	0.101266
6381	LHFPL2	0.101266
6382	LHPP	0.101266
6383	LHX1	0.101266
6384	LHX2	0.101266
6385	LHX3	0.101266
6386	LHX5	0.101266
6387	LHX6	0.101266
6388	LIAS	0.101266
6389	LIF	0.101266
6390	LIFR	0.101266
6391	LIG1	0.101266
6392	LIG3	0.101266
6393	LIG4	0.101266
6394	LILRA1	0.101266
6395	LILRA2	0.101266
6396	LILRA3	0.101266
6397	LILRA4	0.101266
6398	LILRA5	0.101266
6399	LILRA6	0.101266
6400	LILRB1	0.101266
6401	LILRB2	0.101266
6402	LILRB3	0.101266
6403	LILRB4	0.101266
6404	LILRB5	0.101266
6405	LILRP2	0.101266
6406	LIM2	0.101266
6407	LIMA1	0.101266
6408	LIMCH1	0.101266
6409	LIMD1	0.101266
6410	LIMD2	0.101266
6411	LIME1	0.101266
6412	LIME1.....ZGPAT	0.101266
6413	LIMK1	0.101266
6414	LIMK2	0.101266
6415	LIMS1.....LIMS3.....LIMS3L	0.101266
6416	LIMS1.....LIMS3L	0.101266
6417	LIMS2	0.101266
6418	LIN28A	0.101266
6419	LIN37	0.101266
6420	LIN7A	0.101266
6421	LIN7B	0.101266
6422	LIN7C	0.101266
6423	LINC00094	0.101266
6424	LINC00115	0.101266
6425	LINC00216	0.101266
6426	LINC00260	0.101266
6427	LINC00302	0.101266
6428	LINC00312	0.101266
6429	LINC00328	0.101266
6430	LINC00339	0.101266
6431	LINC00341.....SYNE3	0.101266
6432	LINC00342	0.101266
6433	LINC00472	0.101266
6434	LINC00474	0.101266
6435	LINC00483	0.101266
6436	LINC00563	0.101266
6437	LINC00574	0.101266
6438	LINC00588	0.101266
6439	LINC00597	0.101266
6440	LINC00599.....MIR124.1	0.101266
6441	LINC00623.....LINC00869	0.101266
6442	LINC00652	0.101266
6443	LINC00667	0.101266
6444	LINC00675	0.101266
6445	LINC00837	0.101266
6446	LINC00894	0.101266
6447	LINC00921.....ZNF263	0.101266
6448	LINC00939	0.101266
6449	LINC00950	0.101266
6450	LINC00963	0.101266
6451	LINC00965	0.101266
6452	LINC01136	0.101266
6453	LINC01140	0.101266
6454	LINC01260	0.101266
6455	LINC01278	0.101266
6456	LINC01314	0.101266
6457	LINC01361	0.101266
6458	LINS	0.101266
6459	LIPA	0.101266
6460	LIPC	0.101266
6461	LIPE	0.101266
6462	LIPF	0.101266
6463	LIPG	0.101266
6464	LIPT1	0.101266
6465	LITAF	0.101266
6466	LLGL1	0.101266
6467	LLGL2	0.101266
6468	LLPH	0.101266
6469	LMAN1	0.101266
6470	LMAN1L	0.101266
6471	LMAN2	0.101266
6472	LMAN2L	0.101266
6473	LMBR1L	0.101266
6474	LMBRD1	0.101266
6475	LMCD1	0.101266
6476	LMF1	0.101266
6477	LMF2	0.101266
6478	LMNA	0.101266
6479	LMNB1	0.101266
6480	LMNB2	0.101266
6481	LMO1	0.101266
6482	LMO2	0.101266
6483	LMO3	0.101266
6484	LMO4	0.101266
6485	LMO7	0.101266
6486	LMOD1	0.101266
6487	LMTK2	0.101266
6488	LMX1B	0.101266
6489	LNPEP	0.101266
6490	LOC100127886	0.101266
6491	LOC100127972	0.101266
6492	LOC100129361	0.101266
6493	LOC100129518.....SOD2	0.101266
6494	LOC100129973	0.101266
6495	LOC100130331	0.101266
6496	LOC100130741	0.101266
6497	LOC100130872.....SPON2	0.101266
6498	LOC100131510	0.101266
6499	LOC100131532	0.101266
6500	LOC100134822.....LOC100288069.....LOC100996442.....LOC101927270.....LOC101928344.....LOC101928670.....LOC101929540.....LOC102724409	0.101266
6501	LOC100272216	0.101266
6502	LOC100287387	0.101266
6503	LOC100287590	0.101266
6504	LOC100288570	0.101266
6505	LOC100288974.....MBL1P	0.101266
6506	LOC100289097.....LOC642236	0.101266
6507	LOC100289473	0.101266
6508	LOC100289561.....LOC100630923.....PRKRIP1	0.101266
6509	LOC100293211	0.101266
6510	LOC100294145	0.101266
6511	LOC100505498	0.101266
6512	LOC100505534	0.101266
6513	LOC100505874.....MLLT10P1	0.101266
6514	LOC100505915	0.101266
6515	LOC100506076.....LOC100506123	0.101266
6516	LOC100506124.....TTC21B	0.101266
6517	LOC100506248.....LOC728026.....MIR1244.1.....MIR1244.2.....MIR1244.3.....PTMA	0.101266
6518	LOC100506282	0.101266
6519	LOC100506403.....LOC101928269.....RUNX1	0.101266
6520	LOC100506469	0.101266
6521	LOC100506504	0.101266
6522	LOC100506558.....MATN2	0.101266
6523	LOC100506571	0.101266
6524	LOC100506603	0.101266
6526	LOC100506699	0.101266
6527	LOC100507388	0.101266
6528	LOC100507472.....PCSK6	0.101266
6529	LOC100507577.....LONP2	0.101266
6530	LOC100507577.....LONP2.....SIAH1	0.101266
6531	LOC100507630	0.101266
6532	LOC100508408.....RPS13.....SNORD14B	0.101266
6533	LOC100509646.....PRY.....PRY2	0.101266
6534	LOC100652777.....PLA2G10	0.101266
6536	LOC100652931.....RBMY2FP	0.101266
6537	LOC100862671.....SRCAP	0.101266
6538	LOC100996325	0.101266
6539	LOC100996517.....LOC102724364.....SEC22B	0.101266
6540	LOC100996668.....ZEB1	0.101266
6541	LOC100996693.....SPEG	0.101266
6542	LOC100996696.....PABPC4	0.101266
6543	LOC100996724.....LOC100996761.....LOC101929792.....LOC101930416.....LOC653513.....PDE4DIP	0.101266
6544	LOC100996724.....LOC100996761.....LOC101929792.....LOC101930416.....PDE4DIP	0.101266
6545	LOC100996747.....LOC101929876.....RPS26.....RPS26P11	0.101266
6546	LOC100996756	0.101266
6547	LOC100996758.....NPY4R	0.101266
6548	LOC100996782.....MED18	0.101266
6549	LOC100996792.....MAP2K3	0.101266
6550	LOC100996843	0.101266
6551	LOC101060181.....ZNF44	0.101266
6552	LOC101060233.....OPN1LW.....OPN1MW.....OPN1MW2	0.101266
6553	LOC101060275.....LOC101929910.....LOC613037.....NPIPA5.....NPIPB11.....NPIPB3.....NPIPB4.....NPIPB5	0.101266
6554	LOC101060321.....LOC101060351.....LOC101060376.....LOC101060389.....LOC102723859.....LOC102724862.....TBC1D3.....TBC1D3C.....TBC1D3F.....TBC1D3H	0.101266
6555	LOC101060363.....PPIA	0.101266
6556	LOC101060373.....NOMO1.....NOMO2.....NOMO3	0.101266
6557	LOC101060521.....POLR3E	0.101266
6558	LOC101060604.....SLC7A5P1.....SLC7A5P2.....SMG1P3	0.101266
6559	LOC101060604.....SLC7A5P1.....SMG1P3	0.101266
6560	LOC101060747.....PDPK1	0.101266
6561	LOC101926913	0.101266
6562	LOC101927051	0.101266
6563	LOC101927057.....OMG	0.101266
6564	LOC101927086	0.101266
6565	LOC101927181	0.101266
6566	LOC101927458.....LPHN2	0.101266
6567	LOC101927550	0.101266
6568	LOC101927673.....OTUB1	0.101266
6569	LOC101927705.....P4HA2	0.101266
6570	LOC101927770	0.101266
6571	LOC101927792	0.101266
6572	LOC101927965.....LRAT	0.101266
6574	LOC101928104	0.101266
6575	LOC101928143.....LOC101930388.....NUMB	0.101266
6576	LOC101928189.....RSRP1	0.101266
6577	LOC101928198.....MFAP3L	0.101266
6578	LOC101928274.....VSIG10	0.101266
6579	LOC101928278	0.101266
6580	LOC101928378	0.101266
6581	LOC101928457	0.101266
6582	LOC101928589.....TMEM164	0.101266
6583	LOC101928620.....POU2AF1	0.101266
6584	LOC101928625.....MED21	0.101266
6585	LOC101928669.....LOC644450	0.101266
6586	LOC101928676.....MAEA	0.101266
6587	LOC101928717.....SLC19A1	0.101266
6588	LOC101928747.....RBMX.....SNORD61	0.101266
6589	LOC101928789.....SP140	0.101266
6590	LOC101928826.....TPT1	0.101266
6591	LOC101928830.....LTA4H	0.101266
6592	LOC101928916.....NNMT	0.101266
6593	LOC101929036.....PAH	0.101266
6594	LOC101929078	0.101266
6596	LOC101929148	0.101266
6597	LOC101929232.....PDCD6IPP2	0.101266
6598	LOC101929240.....SNRNP200	0.101266
6599	LOC101929272	0.101266
6600	LOC101929304.....SNX29	0.101266
6601	LOC101929336.....RIF1	0.101266
6602	LOC101929550	0.101266
6603	LOC101929597.....TBCD	0.101266
6604	LOC101929726	0.101266
6605	LOC101929740.....ZNF37A	0.101266
6606	LOC101929777.....WNT3	0.101266
6607	LOC101929842.....PGA3.....PGA4.....PGA5	0.101266
6608	LOC101929857.....LOC101929864.....SLX1A.....SLX1A.SULT1A3.....SLX1B.....SULT1A3.....SULT1A4	0.101266
6609	LOC101929857.....SLX1A.SULT1A3.....SLX1B.SULT1A4.....SULT1A3.....SULT1A4	0.101266
6610	LOC101929864.....SLX1A.....SLX1B	0.101266
6611	LOC101929889.....SPN	0.101266
6612	LOC101929910.....LOC613037.....NPIPA5.....NPIPB11.....NPIPB3.....NPIPB4.....NPIPB5.....NPIPB8	0.101266
6613	LOC101929910.....LOC613037.....NPIPA5.....NPIPB3.....NPIPB4.....NPIPB5	0.101266
6614	LOC101930052.....LOC102724562.....MST1.....MST1L.....MST1P2	0.101266
6615	LOC101930075.....LOC102724993.....NPIPA1.....NPIPA2.....NPIPA3.....NPIPA5.....NPIPA7.....NPIPA8.....PKD1P1	0.101266
6616	LOC101930075.....NPIPA1.....NPIPA2.....NPIPA3.....NPIPA5.....NPIPA7.....NPIPA8.....PKD1P1	0.101266
6617	LOC101930075.....PKD1	0.101266
6618	LOC101930112.....SPG7	0.101266
6619	LOC101930150.....NF1	0.101266
6620	LOC101930235.....TRIM48.....TRIM49D1.....TRIM49D2P	0.101266
6621	LOC101930324.....NSF	0.101266
6622	LOC101930405	0.101266
6623	LOC101930578.....MRPS31P5.....THSD1	0.101266
6624	LOC101930602.....SLC14A2	0.101266
6625	LOC102723479	0.101266
6626	LOC102723559	0.101266
6627	LOC102723620	0.101266
6628	LOC102724200.....TRAPPC10	0.101266
6629	LOC102724229.....RASA4.....RASA4B	0.101266
6630	LOC102724250.....NBPF1.....NBPF10.....NBPF11.....NBPF14.....NBPF15.....NBPF19.....NBPF26	0.101266
6631	LOC102724364.....SEC22B	0.101266
6632	LOC102724788.....PRODH	0.101266
6633	LOC102724905	0.101266
6634	LOC102724985.....PDXDC1	0.101266
6635	LOC102725016.....PPP2R3B	0.101266
6636	LOC102725072.....LOC102725315.....LOC727983.....POM121L10P.....POM121L1P.....POM121L4P.....POM121L8P.....POM121L9P	0.101266
6637	LOC102725136.....LOC441666	0.101266
6638	LOC102725198.....RASA4.....RASA4B.....RASA4CP	0.101266
6639	LOC102725263.....LOC389906	0.101266
6640	LOC102725271.....NTM	0.101266
6641	LOC103344931	0.101266
6642	LOC145678	0.101266
6643	LOC145783.....ZNF280D	0.101266
6644	LOC150776.....SMPD4	0.101266
6645	LOC155060	0.101266
6646	LOC157562	0.101266
6647	LOC1720	0.101266
6648	LOC202181	0.101266
6649	LOC220077	0.101266
6650	LOC254896.....TNFRSF10C	0.101266
6651	LOC257152	0.101266
6652	LOC284009.....METTL16	0.101266
6653	LOC339166.....WSCD1	0.101266
6654	LOC389906	0.101266
6655	LOC399491	0.101266
6656	LOC440434	0.101266
6657	LOC440792	0.101266
6658	LOC441155.....ZC3H11A	0.101266
6659	LOC441204	0.101266
6660	LOC441259.....PMS2P1.....PMS2P4.....PMS2P5.....PMS2P6.....PMS2P9	0.101266
6661	LOC441601	0.101266
6662	LOC51145	0.101266
6663	LOC57399	0.101266
6664	LOC643733	0.101266
6665	LOC644172.....MAPK8IP1	0.101266
6666	LOC645166.....LOC654342	0.101266
6667	LOC647070	0.101266
6668	LOC728392	0.101266
6669	LOC729164	0.101266
6670	LOC729966.....PDE4C	0.101266
6671	LOC730101	0.101266
6672	LOC732360.....TDG	0.101266
6673	LOC79999	0.101266
6674	LOC81691	0.101266
6675	LOC93432	0.101266
6676	LONP1	0.101266
6677	LONRF1	0.101266
6678	LONRF3	0.101266
6679	LOR	0.101266
6680	LOX	0.101266
6681	LOXL1	0.101266
6682	LOXL2	0.101266
6683	LPA	0.101266
6684	LPA.....PLG	0.101266
6685	LPAL2	0.101266
6686	LPAR1	0.101266
6687	LPAR2	0.101266
6688	LPAR3	0.101266
6689	LPAR4	0.101266
6690	LPAR6	0.101266
6691	LPCAT1	0.101266
6692	LPCAT3	0.101266
6693	LPCAT3.....U47924.30	0.101266
6694	LPCAT4	0.101266
6695	LPGAT1	0.101266
6696	LPHN1	0.101266
6697	LPHN3	0.101266
6698	LPIN1	0.101266
6700	LPL	0.101266
6701	LPO	0.101266
6702	LPP	0.101266
6703	LPPR1	0.101266
6704	LPPR2	0.101266
6705	LPPR3	0.101266
6706	LPPR4	0.101266
6707	LPXN	0.101266
6708	LRBA	0.101266
6709	LRCH1	0.101266
6710	LRCH3	0.101266
6711	LRCH4	0.101266
6712	LRCH4.....SAP25	0.101266
6713	LRFN3	0.101266
6714	LRFN4	0.101266
6715	LRIF1	0.101266
6717	LRIG2	0.101266
6718	LRIT1	0.101266
6719	LRMP	0.101266
6720	LRP1	0.101266
6721	LRP10	0.101266
6722	LRP12	0.101266
6723	LRP1B	0.101266
6724	LRP2	0.101266
6725	LRP2BP	0.101266
6726	LRP3	0.101266
6727	LRP4	0.101266
6728	LRP5	0.101266
6729	LRP5L	0.101266
6730	LRP6	0.101266
6731	LRP8	0.101266
6732	LRPAP1	0.101266
6733	LRPPRC	0.101266
6734	LRRC1	0.101266
6735	LRRC14	0.101266
6736	LRRC15	0.101266
6737	LRRC16A	0.101266
6738	LRRC17	0.101266
6739	LRRC19	0.101266
6740	LRRC2	0.101266
6741	LRRC20	0.101266
6742	LRRC23	0.101266
6743	LRRC23.....RPL13P5	0.101266
6744	LRRC3	0.101266
6745	LRRC31	0.101266
6746	LRRC32	0.101266
6747	LRRC36	0.101266
6748	LRRC37A.....LRRC37A2.....LRRC37A3.....LRRC37A4P	0.101266
6749	LRRC37A2.....LRRC37A4P	0.101266
6750	LRRC37A3	0.101266
6751	LRRC37BP1	0.101266
6752	LRRC40	0.101266
6753	LRRC41	0.101266
6754	LRRC42	0.101266
6755	LRRC47	0.101266
6756	LRRC48	0.101266
6757	LRRC49	0.101266
6758	LRRC59	0.101266
6759	LRRC6	0.101266
6760	LRRC61	0.101266
6761	LRRC75B	0.101266
6762	LRRC8B	0.101266
6763	LRRC8D	0.101266
6764	LRRC8E	0.101266
6765	LRRFIP1	0.101266
6766	LRRFIP2	0.101266
6767	LRRK1	0.101266
6768	LRRN2	0.101266
6770	LRRTM2	0.101266
6771	LRRTM4	0.101266
6772	LRTM1	0.101266
6773	LSAMP	0.101266
6774	LSG1	0.101266
6775	LSM1	0.101266
6776	LSM12	0.101266
6777	LSM14A	0.101266
6778	LSM14B	0.101266
6779	LSM2	0.101266
6780	LSM3	0.101266
6781	LSM4	0.101266
6782	LSM5	0.101266
6783	LSM6	0.101266
6784	LSM7	0.101266
6785	LSM8	0.101266
6786	LSP1	0.101266
6787	LSR	0.101266
6788	LSS	0.101266
6789	LST1	0.101266
6790	LTA	0.101266
6791	LTB	0.101266
6792	LTB4R	0.101266
6793	LTB4R2	0.101266
6794	LTBP1	0.101266
6795	LTBP2	0.101266
6796	LTBP3	0.101266
6797	LTBP4	0.101266
6798	LTBR	0.101266
6799	LTC4S	0.101266
6800	LTF	0.101266
6801	LTK	0.101266
6802	LTN1	0.101266
6803	LUC7L	0.101266
6804	LUC7L3	0.101266
6805	LUM	0.101266
6806	LUZP1	0.101266
6807	LUZP2	0.101266
6808	LUZP4	0.101266
6809	LXN	0.101266
6810	LY6D	0.101266
6811	LY6E	0.101266
6812	LY6G5C	0.101266
6813	LY6G6C	0.101266
6814	LY6G6D.....LY6G6F	0.101266
6815	LY6G6E	0.101266
6816	LY6H	0.101266
6817	LY75	0.101266
6819	LY9	0.101266
6820	LY96	0.101266
6821	LYL1	0.101266
6822	LYN	0.101266
6823	LYPD1	0.101266
6824	LYPD3	0.101266
6826	LYPLA2	0.101266
6827	LYRM1	0.101266
6828	LYRM2	0.101266
6829	LYRM4	0.101266
6830	LYRM9	0.101266
6831	LYST	0.101266
6832	LYVE1	0.101266
6833	LYZ	0.101266
6834	LYZL6	0.101266
6835	LZTFL1	0.101266
6836	LZTR1	0.101266
6837	LZTS1	0.101266
6838	LZTS3	0.101266
6839	M6PR	0.101266
6840	M6PR.....PHC1	0.101266
6841	MAB21L1.....MIR548F5	0.101266
6842	MAB21L2	0.101266
6843	MACF1	0.101266
6844	MACROD1	0.101266
6845	MAD1L1	0.101266
6846	MAD2L1	0.101266
6847	MAD2L1BP	0.101266
6848	MADCAM1	0.101266
6849	MADD	0.101266
6850	MAF	0.101266
6851	MAFB	0.101266
6852	MAFF	0.101266
6853	MAFG	0.101266
6854	MAFK	0.101266
6855	MAG	0.101266
6856	MAGEA1	0.101266
6857	MAGEA10	0.101266
6858	MAGEA10.MAGEA5.....MAGEA5	0.101266
6859	MAGEA11	0.101266
6860	MAGEA12	0.101266
6861	MAGEA2.....MAGEA2B	0.101266
6862	MAGEA3.....MAGEA6	0.101266
6863	MAGEA4	0.101266
6864	MAGEA6	0.101266
6865	MAGEA8	0.101266
6866	MAGEA9.....MAGEA9B	0.101266
6867	MAGEB1	0.101266
6868	MAGEB2	0.101266
6869	MAGEB3	0.101266
6870	MAGEB4	0.101266
6871	MAGEC1	0.101266
6872	MAGEC2	0.101266
6873	MAGEC3	0.101266
6874	MAGED1	0.101266
6875	MAGED2	0.101266
6876	MAGED4.....MAGED4B.....SNORA11D.....SNORA11E	0.101266
6877	MAGEF1	0.101266
6878	MAGEH1	0.101266
6879	MAGEL2	0.101266
6880	MAGI1	0.101266
6881	MAGI2	0.101266
6882	MAGIX	0.101266
6883	MAGOH.....MAGOHB	0.101266
6884	MAGOH2	0.101266
6885	MAGOHB	0.101266
6886	MAGT1	0.101266
6887	MAK	0.101266
6888	MAK16	0.101266
6889	MAL	0.101266
6890	MALL	0.101266
6891	MALT1	0.101266
6893	MAML3	0.101266
6894	MAMLD1	0.101266
6895	MAN1A1	0.101266
6896	MAN1A2	0.101266
6897	MAN1B1	0.101266
6898	MAN1C1	0.101266
6899	MAN2A1	0.101266
6900	MAN2A2	0.101266
6901	MAN2B1	0.101266
6902	MAN2B2	0.101266
6903	MAN2C1	0.101266
6904	MANBA	0.101266
6905	MANEA	0.101266
6906	MANF	0.101266
6907	MANSC1	0.101266
6908	MAOA	0.101266
6909	MAOB	0.101266
6910	MAP1A	0.101266
6911	MAP1B	0.101266
6912	MAP1LC3B	0.101266
6913	MAP1LC3C	0.101266
6914	MAP1S	0.101266
6915	MAP2	0.101266
6916	MAP2K1	0.101266
6917	MAP2K2	0.101266
6918	MAP2K4	0.101266
6919	MAP2K5	0.101266
6920	MAP2K6	0.101266
6921	MAP2K7	0.101266
6922	MAP3K1	0.101266
6923	MAP3K10	0.101266
6924	MAP3K11	0.101266
6925	MAP3K12	0.101266
6926	MAP3K13	0.101266
6927	MAP3K14	0.101266
6928	MAP3K19	0.101266
6929	MAP3K2	0.101266
6930	MAP3K3	0.101266
6931	MAP3K4	0.101266
6932	MAP3K5	0.101266
6933	MAP3K6	0.101266
6934	MAP3K7	0.101266
6935	MAP3K7CL	0.101266
6936	MAP3K8	0.101266
6937	MAP3K9	0.101266
6938	MAP4	0.101266
6939	MAP4K1	0.101266
6940	MAP4K2	0.101266
6941	MAP4K3	0.101266
6942	MAP4K4	0.101266
6943	MAP4K5	0.101266
6944	MAP6D1	0.101266
6945	MAP7	0.101266
6946	MAP7D1	0.101266
6947	MAP7D3	0.101266
6948	MAP9	0.101266
6949	MAPK1	0.101266
6950	MAPK10	0.101266
6951	MAPK11	0.101266
6952	MAPK12	0.101266
6953	MAPK13	0.101266
6954	MAPK14	0.101266
6955	MAPK1IP1L	0.101266
6956	MAPK3	0.101266
6957	MAPK4	0.101266
6958	MAPK6	0.101266
6959	MAPK7	0.101266
6960	MAPK8	0.101266
6961	MAPK8IP1	0.101266
6962	MAPK8IP2	0.101266
6963	MAPK8IP3	0.101266
6964	MAPK9	0.101266
6965	MAPKAP1	0.101266
6966	MAPKAPK2	0.101266
6967	MAPKAPK3	0.101266
6968	MAPKAPK5	0.101266
6969	MAPKAPK5.AS1	0.101266
6970	MAPKBP1	0.101266
6971	MAPRE1	0.101266
6972	MAPRE2	0.101266
6973	MAPRE3	0.101266
6974	MAPT	0.101266
6975	MARCHF1	0.101266
6976	MARCHF2	0.101266
6977	MARCHF3	0.101266
6978	MARCHF5	0.101266
6979	MARCHF6	0.101266
6980	MARCHF7	0.101266
6981	MARCHF8	0.101266
6982	MARCKS	0.101266
6983	MARCKSL1	0.101266
6984	MARCO	0.101266
6985	MARK1	0.101266
6986	MARK2	0.101266
6988	MARK4	0.101266
6990	MAS1	0.101266
6991	MASP1	0.101266
6992	MASP2	0.101266
6993	MAST1	0.101266
6994	MAST2	0.101266
6995	MAST3	0.101266
6996	MAST4	0.101266
6997	MAT1A	0.101266
6998	MAT2A	0.101266
6999	MAT2B	0.101266
7000	MATK	0.101266
7001	MATN1	0.101266
7002	MATN3	0.101266
7003	MATN4	0.101266
7004	MATR3.....SNHG4	0.101266
7005	MAU2	0.101266
7006	MAVS	0.101266
7007	MAX	0.101266
7008	MAZ	0.101266
7009	MB	0.101266
7010	MBD1	0.101266
7011	MBD2	0.101266
7012	MBD3	0.101266
7013	MBD4	0.101266
7014	MBD5	0.101266
7015	MBIP	0.101266
7016	MBL2	0.101266
7017	MBNL1	0.101266
7018	MBNL2	0.101266
7019	MBNL3	0.101266
7020	MBOAT2	0.101266
7021	MBOAT7	0.101266
7022	MBP	0.101266
7023	MBTD1	0.101266
7024	MBTPS1	0.101266
7025	MBTPS2	0.101266
7026	MBTPS2.....YY2	0.101266
7027	MC1R	0.101266
7028	MC2R	0.101266
7029	MC3R	0.101266
7030	MC4R	0.101266
7031	MC5R	0.101266
7032	MCAM	0.101266
7033	MCAM.....MIR6756	0.101266
7034	MCAT	0.101266
7035	MCC	0.101266
7036	MCCC1	0.101266
7037	MCCC2	0.101266
7038	MCF2	0.101266
7039	MCF2L	0.101266
7040	MCF2L.AS1	0.101266
7041	MCF2L2	0.101266
7042	MCFD2	0.101266
7043	MCFD2P1.....MCFD2P1	0.101266
7044	MCHR1	0.101266
7046	MCM10	0.101266
7049	MCM3AP	0.101266
7050	MCM3AP.AS1	0.101266
7051	MCM4	0.101266
7052	MCM5	0.101266
7053	MCM6	0.101266
7054	MCM7	0.101266
7055	MCM9	0.101266
7056	MCMBP	0.101266
7057	MCOLN1	0.101266
7058	MCOLN3	0.101266
7059	MCPH1	0.101266
7060	MCRS1	0.101266
7061	MCTP1	0.101266
7062	MCTP2	0.101266
7063	MCTS1	0.101266
7064	MCUR1	0.101266
7065	MDC1	0.101266
7066	MDFI	0.101266
7067	MDFIC	0.101266
7068	MDH1	0.101266
7069	MDH2	0.101266
7070	MDK	0.101266
7071	MDM1	0.101266
7072	MDM2	0.101266
7073	MDM4	0.101266
7074	MDN1	0.101266
7075	ME1	0.101266
7076	ME2	0.101266
7077	ME3	0.101266
7078	MEA1	0.101266
7079	MEAF6	0.101266
7080	MECOM	0.101266
7081	MECP2	0.101266
7082	MECR	0.101266
7083	MED1	0.101266
7084	MED12	0.101266
7085	MED13	0.101266
7086	MED13L	0.101266
7087	MED14	0.101266
7088	MED15	0.101266
7089	MED16	0.101266
7090	MED17	0.101266
7091	MED20	0.101266
7092	MED22	0.101266
7093	MED23	0.101266
7094	MED24	0.101266
7095	MED24.....MIR6884	0.101266
7096	MED25	0.101266
7097	MED27	0.101266
7098	MED28	0.101266
7099	MED31	0.101266
7100	MED4	0.101266
7101	MED6	0.101266
7102	MED7	0.101266
7103	MED8	0.101266
7104	MED9	0.101266
7105	MEF2A	0.101266
7106	MEF2B.....MEF2BNB.....MEF2BNB.MEF2B	0.101266
7107	MEF2BNB	0.101266
7108	MEF2C	0.101266
7109	MEF2D	0.101266
7110	MEFV	0.101266
7111	MEG3	0.101266
7112	MEGF6	0.101266
7113	MEGF8	0.101266
7114	MEGF9	0.101266
7115	MEIS1	0.101266
7116	MEIS2	0.101266
7117	MEIS3P1	0.101266
7118	MELK	0.101266
7119	MEN1	0.101266
7120	MEOX1	0.101266
7121	MEOX2	0.101266
7122	MEP1A	0.101266
7123	MEP1B	0.101266
7124	MEPCE	0.101266
7125	MEPE	0.101266
7126	MERTK	0.101266
7127	MEST	0.101266
7128	MET	0.101266
7129	METAP1	0.101266
7130	METAP2	0.101266
7131	METRN	0.101266
7132	METTL1	0.101266
7133	METTL10	0.101266
7134	METTL13	0.101266
7135	METTL17	0.101266
7136	METTL18	0.101266
7137	METTL21B	0.101266
7138	METTL22	0.101266
7139	METTL2A.....METTL2B	0.101266
7140	METTL2B	0.101266
7141	METTL3	0.101266
7142	METTL4	0.101266
7143	METTL5	0.101266
7144	METTL7A	0.101266
7145	METTL8	0.101266
7146	METTL9	0.101266
7147	MEX3C	0.101266
7148	MEX3D	0.101266
7149	MFAP1	0.101266
7150	MFAP2	0.101266
7151	MFAP3	0.101266
7152	MFAP4	0.101266
7153	MFAP5	0.101266
7154	MFF	0.101266
7155	MFGE8	0.101266
7156	MFHAS1	0.101266
7157	MFI2	0.101266
7158	MFN1	0.101266
7159	MFN2	0.101266
7160	MFNG	0.101266
7162	MFSD10	0.101266
7163	MFSD11	0.101266
7164	MFSD12	0.101266
7165	MFSD5	0.101266
7166	MFSD6	0.101266
7167	MFSD7	0.101266
7168	MFSD9	0.101266
7169	MGA	0.101266
7170	MGAM	0.101266
7171	MGAT1	0.101266
7172	MGAT2	0.101266
7173	MGAT3	0.101266
7174	MGAT4A	0.101266
7175	MGAT4B	0.101266
7176	MGAT4C	0.101266
7177	MGAT5	0.101266
7178	MGC12488	0.101266
7179	MGC13053.....RP11.770J1.4	0.101266
7180	MGC2889	0.101266
7181	MGC40069.....TRAC.....TRAJ17.....TRAV20.....TRDV2.....YME1L1	0.101266
7182	MGC4294	0.101266
7183	MGC4859	0.101266
7184	MGEA5	0.101266
7185	MGLL	0.101266
7186	MGMT	0.101266
7187	MGP	0.101266
7188	MGRN1	0.101266
7189	MGST2	0.101266
7190	MGST3	0.101266
7191	MIA	0.101266
7192	MIA.RAB4B.....RAB4B	0.101266
7193	MIA2	0.101266
7194	MIA3	0.101266
7195	MICA	0.101266
7196	MICA.....MICB	0.101266
7197	MICAL1	0.101266
7198	MICAL2	0.101266
7199	MICAL3	0.101266
7200	MICALL1	0.101266
7201	MICALL2	0.101266
7202	MICB	0.101266
7203	MICU1	0.101266
7204	MICU2	0.101266
7205	MID1	0.101266
7206	MID1IP1	0.101266
7207	MID2	0.101266
7208	MIEF1	0.101266
7209	MIER2	0.101266
7210	MIF	0.101266
7211	MIIP	0.101266
7212	MILR1	0.101266
7213	MINA	0.101266
7214	MINK1	0.101266
7215	MINOS1.NBL1.....NBL1	0.101266
7216	MINOS1P1	0.101266
7217	MINPP1	0.101266
7218	MIOS	0.101266
7219	MIP	0.101266
7220	MIPEP	0.101266
7221	MIR1204.....PVT1	0.101266
7222	MIR1236.....NELFE	0.101266
7223	MIR1244.3	0.101266
7224	MIR1292.....NOP56.....SNORD110.....SNORD57.....SNORD86	0.101266
7225	MIR1304.....SNORA1.....SNORA18.....SNORA32.....SNORA40.....SNORA8.....SNORD5.....TAF1D	0.101266
7226	MIR21.....VMP1	0.101266
7227	MIR22.....MIR22HG	0.101266
7228	MIR3656.....TRAPPC4	0.101266
7229	MIR3658.....UCK2	0.101266
7230	MIR3916	0.101266
7232	MIR4315.1.....MIR4315.2.....MIR6080.....PLEKHM1.....PLEKHM1P	0.101266
7233	MIR4680.....PDCD4	0.101266
7234	MIR4691.....MIR7113.....NDUFS8	0.101266
7235	MIR4745.....PTBP1	0.101266
7236	MIR4746.....UBXN6	0.101266
7237	MIR4784.....MZT2A.....MZT2B	0.101266
7238	MIR4800.....MXD4	0.101266
7239	MIR5193.....UBA7	0.101266
7240	MIR600.....MIR600HG	0.101266
7241	MIR612.....NEAT1	0.101266
7242	MIR6125.....USP15	0.101266
7243	MIR6132.....ST7.....ST7.OT3	0.101266
7244	MIR622	0.101266
7245	MIR631.....NEIL1	0.101266
7246	MIR636.....SRSF2	0.101266
7247	MIR6513.....TMBIM1	0.101266
7248	MIR6516.....SCARNA16.....SNHG20	0.101266
7249	MIR6716.....PHLDB1	0.101266
7250	MIR6732.....ZC3H12A	0.101266
7251	MIR6743.....RIC8A	0.101266
7252	MIR6778.....SHMT1	0.101266
7253	MIR6787.....SLC16A3	0.101266
7254	MIR6789.....PLEKHJ1	0.101266
7255	MIR6805.....RPL28	0.101266
7256	MIR6824.....SLC26A6	0.101266
7257	MIR6834.....PFDN6	0.101266
7258	MIR6840.....PILRB.....STAG3L5P.PVRIG2P.PILRB	0.101266
7259	MIR6872.....SEMA3B	0.101266
7260	MIR6875.....TRIP6	0.101266
7261	MIR6878.....TARS2	0.101266
7262	MIR6883.....PER1	0.101266
7263	MIR6890.....QARS	0.101266
7264	MIR7109.....PISD	0.101266
7265	MIR7110.....PDIA5	0.101266
7266	MIR7114.....NSMF	0.101266
7267	MIR7703.....PSME2	0.101266
7268	MIR943.....NELFA	0.101266
7269	MIS12	0.101266
7270	MIS18A	0.101266
7271	MIS18BP1	0.101266
7272	MISP	0.101266
7273	MITF	0.101266
7274	MKI67	0.101266
7275	MKKS	0.101266
7276	MKL1	0.101266
7277	MKL2	0.101266
7278	MKLN1	0.101266
7279	MKNK1	0.101266
7280	MKNK2	0.101266
7281	MKRN1	0.101266
7282	MKRN2	0.101266
7283	MKRN3	0.101266
7284	MKRN4P.....MKRN4P	0.101266
7285	MKRN7P	0.101266
7286	MKS1	0.101266
7287	MLANA	0.101266
7288	MLC1	0.101266
7290	MLF1	0.101266
7291	MLF2	0.101266
7292	MLH1	0.101266
7293	MLH3	0.101266
7294	MLLT1	0.101266
7295	MLLT10	0.101266
7296	MLLT11	0.101266
7297	MLLT3	0.101266
7298	MLLT4	0.101266
7299	MLLT4.AS1	0.101266
7300	MLN	0.101266
7301	MLNR	0.101266
7302	MLPH	0.101266
7303	MLST8	0.101266
7304	MLX	0.101266
7305	MLXIP	0.101266
7306	MLXIPL	0.101266
7307	MLYCD	0.101266
7308	MMACHC	0.101266
7309	MMADHC	0.101266
7311	MME	0.101266
7312	MMP1	0.101266
7313	MMP10	0.101266
7314	MMP11	0.101266
7315	MMP12	0.101266
7316	MMP13	0.101266
7317	MMP14	0.101266
7318	MMP15	0.101266
7319	MMP16	0.101266
7320	MMP17	0.101266
7321	MMP19	0.101266
7322	MMP2	0.101266
7323	MMP20	0.101266
7324	MMP23A.....MMP23B	0.101266
7325	MMP24	0.101266
7326	MMP24.AS1	0.101266
7327	MMP25	0.101266
7328	MMP26	0.101266
7329	MMP27	0.101266
7330	MMP28	0.101266
7331	MMP3	0.101266
7332	MMP7	0.101266
7333	MMP8	0.101266
7334	MMP9	0.101266
7335	MMRN1	0.101266
7336	MMRN2	0.101266
7337	MMS19	0.101266
7338	MN1	0.101266
7339	MNAT1	0.101266
7340	MNDA	0.101266
7341	MNS1	0.101266
7342	MNT	0.101266
7343	MNX1	0.101266
7344	MOAP1	0.101266
7345	MOB1A	0.101266
7346	MOB3B	0.101266
7347	MOB4	0.101266
7348	MOBP	0.101266
7349	MOCOS	0.101266
7350	MOCS1	0.101266
7351	MOCS2	0.101266
7352	MOCS3	0.101266
7353	MOG	0.101266
7354	MOGAT2	0.101266
7355	MOGS	0.101266
7356	MOK	0.101266
7357	MON1B	0.101266
7358	MON2	0.101266
7359	MORC1	0.101266
7360	MORC2	0.101266
7361	MORC3	0.101266
7362	MORC4	0.101266
7363	MORF4L1	0.101266
7364	MORF4L2	0.101266
7365	MORN1	0.101266
7366	MOS	0.101266
7367	MOSPD1	0.101266
7368	MOSPD2	0.101266
7369	MOSPD3	0.101266
7370	MOXD1	0.101266
7371	MPC1	0.101266
7372	MPC2	0.101266
7374	MPDZ	0.101266
7375	MPG	0.101266
7376	MPHOSPH10	0.101266
7377	MPHOSPH6	0.101266
7378	MPHOSPH8	0.101266
7379	MPHOSPH9	0.101266
7380	MPI	0.101266
7381	MPL	0.101266
7382	MPO	0.101266
7383	MPP1	0.101266
7384	MPP2	0.101266
7385	MPP3	0.101266
7386	MPP5	0.101266
7387	MPP6	0.101266
7388	MPPE1	0.101266
7389	MPPED1	0.101266
7390	MPPED2	0.101266
7391	MPRIP	0.101266
7392	MPST	0.101266
7393	MPV17	0.101266
7394	MPZ	0.101266
7395	MPZL1	0.101266
7396	MPZL2	0.101266
7397	MR1	0.101266
7398	MRAS	0.101266
7399	MRC1	0.101266
7400	MRC2	0.101266
7401	MRE11A	0.101266
7402	MREG	0.101266
7403	MRFAP1L1	0.101266
7404	MRGBP	0.101266
7405	MRM1	0.101266
7406	MROH7	0.101266
7407	MROH7.TTC4.....TTC4	0.101266
7408	MROH9	0.101266
7409	MRPL11	0.101266
7410	MRPL12	0.101266
7411	MRPL13	0.101266
7412	MRPL15	0.101266
7413	MRPL16	0.101266
7414	MRPL17	0.101266
7415	MRPL18	0.101266
7416	MRPL19	0.101266
7417	MRPL2	0.101266
7418	MRPL20	0.101266
7419	MRPL22	0.101266
7420	MRPL23	0.101266
7421	MRPL24	0.101266
7422	MRPL28	0.101266
7423	MRPL3	0.101266
7424	MRPL33	0.101266
7425	MRPL34	0.101266
7426	MRPL35	0.101266
7427	MRPL39	0.101266
7428	MRPL4	0.101266
7429	MRPL40	0.101266
7430	MRPL41	0.101266
7431	MRPL42	0.101266
7432	MRPL44	0.101266
7433	MRPL46	0.101266
7434	MRPL48	0.101266
7435	MRPL49	0.101266
7436	MRPL52	0.101266
7437	MRPL57	0.101266
7438	MRPL9	0.101266
7440	MRPS11	0.101266
7441	MRPS11P1.....MRPS11P1	0.101266
7442	MRPS12	0.101266
7443	MRPS14	0.101266
7444	MRPS15	0.101266
7445	MRPS16	0.101266
7446	MRPS17	0.101266
7447	MRPS18A	0.101266
7448	MRPS18B	0.101266
7449	MRPS18C	0.101266
7450	MRPS2	0.101266
7451	MRPS22	0.101266
7452	MRPS27	0.101266
7453	MRPS28	0.101266
7454	MRPS30	0.101266
7455	MRPS31	0.101266
7456	MRPS33	0.101266
7457	MRPS34	0.101266
7458	MRPS35	0.101266
7459	MRPS7	0.101266
7460	MRS2	0.101266
7461	MRTO4	0.101266
7462	MS4A1	0.101266
7463	MS4A12	0.101266
7464	MS4A2	0.101266
7465	MS4A3	0.101266
7466	MS4A4A	0.101266
7467	MS4A5	0.101266
7468	MS4A6A	0.101266
7469	MSANTD2	0.101266
7470	MSANTD3.TMEFF1.....TMEFF1	0.101266
7471	MSC	0.101266
7472	MSH2	0.101266
7473	MSH3	0.101266
7474	MSH4	0.101266
7475	MSH5.SAPCD1.....SAPCD1	0.101266
7476	MSH5.....MSH5.SAPCD1.....SAPCD1	0.101266
7477	MSH6	0.101266
7478	MSI1	0.101266
7479	MSL1	0.101266
7480	MSL2	0.101266
7481	MSL3	0.101266
7482	MSLN	0.101266
7483	MSMB	0.101266
7484	MSMO1	0.101266
7485	MSN	0.101266
7486	MSR1	0.101266
7487	MSRA	0.101266
7488	MSRB1	0.101266
7489	MSRB2	0.101266
7490	MST1	0.101266
7491	MST1L	0.101266
7492	MST1R	0.101266
7493	MST4	0.101266
7494	MSTN	0.101266
7495	MSTO1.....MSTO2P	0.101266
7496	MSX1	0.101266
7497	MSX2	0.101266
7498	MT1E	0.101266
7499	MT1F	0.101266
7500	MT1G	0.101266
7501	MT1H	0.101266
7502	MT1HL1	0.101266
7503	MT1M	0.101266
7504	MT1X	0.101266
7505	MT2A	0.101266
7506	MT3	0.101266
7507	MT4	0.101266
7508	MTA1	0.101266
7509	MTA2	0.101266
7510	MTAP	0.101266
7511	MTARC1	0.101266
7512	MTARC2	0.101266
7513	MTCH1	0.101266
7514	MTCH2	0.101266
7515	MTCL1	0.101266
7516	MTDH	0.101266
7517	MTERF1	0.101266
7518	MTERF3	0.101266
7519	MTERF4	0.101266
7520	MTF1	0.101266
7521	MTF2	0.101266
7522	MTFR1	0.101266
7523	MTG1	0.101266
7524	MTHFD1	0.101266
7525	MTHFD2	0.101266
7526	MTHFD2L	0.101266
7527	MTHFR	0.101266
7529	MTHFSD	0.101266
7530	MTIF2	0.101266
7531	MTL5	0.101266
7532	MTM1	0.101266
7533	MTMR1	0.101266
7534	MTMR10	0.101266
7535	MTMR11	0.101266
7536	MTMR12	0.101266
7537	MTMR14	0.101266
7538	MTMR2	0.101266
7539	MTMR3	0.101266
7540	MTMR4	0.101266
7541	MTMR6	0.101266
7542	MTMR7	0.101266
7543	MTMR9	0.101266
7544	MTNR1A	0.101266
7545	MTNR1B	0.101266
7546	MTO1	0.101266
7547	MTOR	0.101266
7548	MTPAP	0.101266
7549	MTR	0.101266
7550	MTRF1	0.101266
7551	MTRF1L	0.101266
7552	MTRR	0.101266
7553	MTSS1	0.101266
7554	MTSS1L	0.101266
7555	MTTP	0.101266
7556	MTUS1	0.101266
7557	MTUS2	0.101266
7558	MTX1	0.101266
7559	MTX2	0.101266
7560	MUC1	0.101266
7561	MUC13	0.101266
7562	MUC16	0.101266
7563	MUC2	0.101266
7564	MUC3A.....MUC3B	0.101266
7565	MUC3B	0.101266
7566	MUC4	0.101266
7567	MUC5AC	0.101266
7568	MUC5B	0.101266
7569	MUC6	0.101266
7570	MUC7	0.101266
7571	MUC8	0.101266
7572	MUL1	0.101266
7573	MUM1	0.101266
7574	MUS81	0.101266
7575	MUSK	0.101266
7576	MUT	0.101266
7577	MUTYH	0.101266
7578	MVB12B	0.101266
7579	MVD	0.101266
7580	MVK	0.101266
7581	MVP	0.101266
7582	MX1	0.101266
7583	MX2	0.101266
7584	MXD1	0.101266
7585	MXD3	0.101266
7586	MXI1	0.101266
7587	MXRA5	0.101266
7588	MXRA7	0.101266
7589	MXRA8	0.101266
7590	MYB	0.101266
7591	MYBBP1A	0.101266
7592	MYBL1	0.101266
7593	MYBL2	0.101266
7594	MYBPC1	0.101266
7595	MYBPC2	0.101266
7596	MYBPC3	0.101266
7597	MYBPH	0.101266
7598	MYC	0.101266
7599	MYCBP2	0.101266
7600	MYCL	0.101266
7601	MYCLP1.....MYCLP1	0.101266
7602	MYCN	0.101266
7603	MYCNOS	0.101266
7604	MYCT1	0.101266
7605	MYD88	0.101266
7606	MYEF2	0.101266
7607	MYF5	0.101266
7608	MYF6	0.101266
7609	MYH1	0.101266
7610	MYH10	0.101266
7611	MYH11	0.101266
7612	MYH13	0.101266
7613	MYH14	0.101266
7614	MYH15	0.101266
7615	MYH2	0.101266
7616	MYH3	0.101266
7617	MYH4	0.101266
7618	MYH6	0.101266
7619	MYH6.....MYH7	0.101266
7620	MYH7	0.101266
7621	MYH7B	0.101266
7622	MYH8	0.101266
7623	MYH9	0.101266
7624	MYL1	0.101266
7625	MYL10	0.101266
7626	MYL12A	0.101266
7627	MYL12A.....MYL12B	0.101266
7628	MYL12B	0.101266
7629	MYL2	0.101266
7630	MYL3	0.101266
7631	MYL4	0.101266
7632	MYL5	0.101266
7633	MYL6	0.101266
7634	MYL6B	0.101266
7635	MYL7	0.101266
7636	MYL9	0.101266
7637	MYLIP	0.101266
7638	MYLK	0.101266
7639	MYLK3	0.101266
7640	MYLPF	0.101266
7641	MYNN	0.101266
7642	MYO10	0.101266
7643	MYO15A	0.101266
7644	MYO15B	0.101266
7645	MYO16	0.101266
7646	MYO18A.....TIAF1	0.101266
7647	MYO19	0.101266
7648	MYO1A	0.101266
7649	MYO1B	0.101266
7650	MYO1C	0.101266
7651	MYO1D	0.101266
7652	MYO1E	0.101266
7653	MYO1F	0.101266
7654	MYO3A	0.101266
7655	MYO5A	0.101266
7656	MYO5C	0.101266
7657	MYO6	0.101266
7658	MYO7A	0.101266
7659	MYO7B	0.101266
7660	MYO9A	0.101266
7661	MYO9B	0.101266
7662	MYOC	0.101266
7663	MYOD1	0.101266
7664	MYOF	0.101266
7665	MYOG	0.101266
7666	MYOM1	0.101266
7667	MYOM2	0.101266
7668	MYOT	0.101266
7669	MYOZ1	0.101266
7670	MYOZ2	0.101266
7671	MYOZ3	0.101266
7672	MYRF	0.101266
7673	MYRIP	0.101266
7674	MYT1	0.101266
7675	MYT1L	0.101266
7677	MZF1	0.101266
7678	MZT2A.....MZT2B.....PHGDH	0.101266
7679	MZT2B	0.101266
7680	N4BP1	0.101266
7681	N4BP2L1	0.101266
7682	N4BP2L2	0.101266
7683	N4BP2L2.IT2	0.101266
7685	N4BP3	0.101266
7686	N6AMT1	0.101266
7687	NAA10	0.101266
7688	NAA11	0.101266
7689	NAA15	0.101266
7690	NAA16	0.101266
7691	NAA35	0.101266
7692	NAA40	0.101266
7693	NAA50	0.101266
7694	NAA60	0.101266
7695	NAAA	0.101266
7696	NAALAD2	0.101266
7697	NAALADL1	0.101266
7698	NAB1	0.101266
7699	NAB2	0.101266
7700	NABP1	0.101266
7701	NABP2	0.101266
7703	NACA2	0.101266
7704	NACAD	0.101266
7705	NACAP1	0.101266
7706	NACC2	0.101266
7707	NADK	0.101266
7708	NADSYN1	0.101266
7709	NAE1	0.101266
7710	NAG18	0.101266
7711	NAGA	0.101266
7712	NAGK	0.101266
7713	NAGLU	0.101266
7714	NAGPA	0.101266
7715	NAIP	0.101266
7716	NAMPT	0.101266
7717	NANOG	0.101266
7718	NANS	0.101266
7720	NAP1L2	0.101266
7721	NAP1L3	0.101266
7722	NAP1L4	0.101266
7723	NAPA	0.101266
7724	NAPG	0.101266
7725	NARF	0.101266
7726	NARFL	0.101266
7727	NARS	0.101266
7728	NARS2	0.101266
7730	NAT1	0.101266
7731	NAT10	0.101266
7732	NAT2	0.101266
7733	NAT6	0.101266
7734	NAT8.....NAT8B	0.101266
7735	NAT8B	0.101266
7736	NAT9	0.101266
7737	NAV2	0.101266
7738	NAV3	0.101266
7739	NBAS	0.101266
7740	NBEA	0.101266
7741	NBEAL1.....RPL12	0.101266
7742	NBEAL2	0.101266
7743	NBL1	0.101266
7744	NBN	0.101266
7745	NBPF1	0.101266
7746	NBPF10.....NBPF11.....NBPF12.....NBPF14.....NBPF15.....NBPF20.....NBPF8.....NBPF9	0.101266
7747	NBPF10.....NBPF11.....NBPF14.....NBPF15.....NBPF19.....NBPF20.....NBPF25P.....NBPF26.....NBPF8.....NBPF9	0.101266
7748	NBPF10.....NBPF12.....NBPF14.....NBPF15.....NBPF20.....NBPF8.....NBPF9	0.101266
7749	NBPF10.....NBPF14.....NBPF26.....NBPF9	0.101266
7750	NBR1	0.101266
7751	NBR2	0.101266
7752	NCALD	0.101266
7753	NCAM1	0.101266
7754	NCAM2	0.101266
7755	NCAN	0.101266
7756	NCAPD2	0.101266
7757	NCAPD3	0.101266
7758	NCAPG	0.101266
7759	NCAPG2	0.101266
7760	NCAPH	0.101266
7761	NCAPH2	0.101266
7762	NCBP1	0.101266
7763	NCBP2	0.101266
7764	NCDN	0.101266
7765	NCF1	0.101266
7766	NCF1.....NCF1B.....NCF1C	0.101266
7767	NCF2	0.101266
7768	NCF4	0.101266
7769	NCK1	0.101266
7770	NCK2	0.101266
7771	NCKAP1	0.101266
7772	NCKAP1L	0.101266
7773	NCKIPSD	0.101266
7774	NCL	0.101266
7775	NCLN	0.101266
7776	NCOA1	0.101266
7777	NCOA2	0.101266
7778	NCOA3	0.101266
7779	NCOA4	0.101266
7780	NCOA6	0.101266
7781	NCOR1	0.101266
7782	NCOR2	0.101266
7783	NCR1	0.101266
7784	NCR2	0.101266
7785	NCR3	0.101266
7786	NCRNA00185.....TTTY14	0.101266
7787	NCS1	0.101266
7788	NCSTN	0.101266
7789	NDC1	0.101266
7791	NDE1	0.101266
7792	NDEL1	0.101266
7793	NDFIP1	0.101266
7794	NDN	0.101266
7795	NDNF	0.101266
7796	NDOR1	0.101266
7797	NDP	0.101266
7798	NDRG1	0.101266
7799	NDRG2	0.101266
7800	NDRG3	0.101266
7801	NDRG4	0.101266
7803	NDST2	0.101266
7804	NDST2.....ZSWIM8.AS1	0.101266
7805	NDST3	0.101266
7806	NDST4	0.101266
7807	NDUFA1	0.101266
7808	NDUFA10	0.101266
7809	NDUFA13	0.101266
7810	NDUFA2	0.101266
7811	NDUFA3	0.101266
7812	NDUFA4	0.101266
7813	NDUFA4L2	0.101266
7814	NDUFA5	0.101266
7815	NDUFA6	0.101266
7816	NDUFA7	0.101266
7817	NDUFA8	0.101266
7818	NDUFA9	0.101266
7819	NDUFAB1	0.101266
7820	NDUFAF1	0.101266
7821	NDUFAF3	0.101266
7822	NDUFAF4	0.101266
7823	NDUFAF5	0.101266
7824	NDUFAF7	0.101266
7825	NDUFB1	0.101266
7826	NDUFB11	0.101266
7827	NDUFB2	0.101266
7828	NDUFB2.AS1	0.101266
7829	NDUFB3	0.101266
7830	NDUFB4	0.101266
7831	NDUFB5	0.101266
7832	NDUFB6	0.101266
7833	NDUFB7	0.101266
7834	NDUFB8	0.101266
7835	NDUFC1	0.101266
7836	NDUFC2.....NDUFC2.KCTD14	0.101266
7837	NDUFS1	0.101266
7838	NDUFS2	0.101266
7839	NDUFS3	0.101266
7840	NDUFS4	0.101266
7841	NDUFS5.....RPL10	0.101266
7842	NDUFS6	0.101266
7843	NDUFS7	0.101266
7844	NDUFV1	0.101266
7845	NDUFV2	0.101266
7846	NEB	0.101266
7847	NEBL	0.101266
7848	NECAB2	0.101266
7849	NECAB3	0.101266
7850	NECAP1	0.101266
7851	NECAP2	0.101266
7852	NEDD4	0.101266
7853	NEDD4L	0.101266
7854	NEDD8	0.101266
7855	NEDD9	0.101266
7856	NEFH	0.101266
7857	NEFL	0.101266
7858	NEFM	0.101266
7859	NEIL3	0.101266
7860	NEK1	0.101266
7861	NEK11	0.101266
7862	NEK2	0.101266
7863	NEK3	0.101266
7864	NEK4	0.101266
7865	NEK7	0.101266
7866	NEK9	0.101266
7867	NELFB	0.101266
7868	NELFCD	0.101266
7869	NELL1	0.101266
7870	NELL2	0.101266
7871	NEMF	0.101266
7872	NENF	0.101266
7873	NEO1	0.101266
7874	NES	0.101266
7875	NET1	0.101266
7876	NETO2	0.101266
7877	NEU1	0.101266
7878	NEU2	0.101266
7879	NEU3	0.101266
7880	NEURL1	0.101266
7881	NEUROD1	0.101266
7882	NEUROD2	0.101266
7883	NEUROD4	0.101266
7884	NEUROD6	0.101266
7885	NEUROG1	0.101266
7886	NEUROG2	0.101266
7887	NEUROG3	0.101266
7888	NF1	0.101266
7889	NF2	0.101266
7890	NFASC	0.101266
7891	NFAT5	0.101266
7892	NFATC1	0.101266
7894	NFATC3	0.101266
7895	NFATC4	0.101266
7896	NFE2	0.101266
7897	NFE2L1	0.101266
7898	NFE2L2	0.101266
7899	NFE2L3	0.101266
7900	NFIB	0.101266
7901	NFIC	0.101266
7902	NFIL3	0.101266
7903	NFIX	0.101266
7904	NFKB1	0.101266
7905	NFKB2	0.101266
7906	NFKBIA	0.101266
7907	NFKBIB	0.101266
7908	NFKBIE	0.101266
7909	NFKBIL1	0.101266
7910	NFRKB	0.101266
7911	NFS1	0.101266
7912	NFU1	0.101266
7913	NFX1	0.101266
7914	NFYA	0.101266
7915	NFYB	0.101266
7916	NFYC	0.101266
7917	NGB	0.101266
7918	NGDN	0.101266
7919	NGF	0.101266
7920	NGFR	0.101266
7921	NGFRAP1	0.101266
7922	NGLY1	0.101266
7923	NGRN	0.101266
7924	NHEJ1.....SLC23A3	0.101266
7925	NHLH1	0.101266
7926	NHLH2	0.101266
7927	NHLRC2	0.101266
7928	NHP2	0.101266
7929	NHP2L1	0.101266
7930	NHP2P2.....NHP2P2	0.101266
7931	NID1	0.101266
7932	NID2	0.101266
7933	NIF3L1	0.101266
7934	NIN	0.101266
7935	NINJ1	0.101266
7936	NINJ2	0.101266
7937	NINL	0.101266
7938	NIP7	0.101266
7939	NIPA2	0.101266
7940	NIPAL2	0.101266
7941	NIPAL3	0.101266
7942	NIPBL	0.101266
7943	NIPSNAP1	0.101266
7944	NIPSNAP3B	0.101266
7945	NISCH	0.101266
7946	NIT1	0.101266
7947	NIT2	0.101266
7948	NKAIN1	0.101266
7949	NKG7	0.101266
7950	NKIRAS2	0.101266
7951	NKRF	0.101266
7952	NKTR	0.101266
7953	NKX2.1	0.101266
7954	NKX2.2	0.101266
7955	NKX2.5	0.101266
7956	NKX2.8	0.101266
7957	NKX3.1	0.101266
7958	NKX3.2	0.101266
7959	NKX6.1	0.101266
7960	NLE1	0.101266
7961	NLGN1	0.101266
7962	NLGN3	0.101266
7963	NLGN4X	0.101266
7964	NLGN4Y	0.101266
7965	NLK	0.101266
7966	NLRP1	0.101266
7967	NLRP2	0.101266
7968	NLRP3	0.101266
7969	NLRX1	0.101266
7970	NMB	0.101266
7971	NMBR	0.101266
7972	NMD3	0.101266
7973	NME1	0.101266
7974	NME1.NME2.....NME2	0.101266
7975	NME3	0.101266
7976	NME4	0.101266
7977	NME5	0.101266
7978	NME6	0.101266
7980	NME8	0.101266
7981	NMI	0.101266
7982	NMNAT2	0.101266
7983	NMRK1	0.101266
7984	NMRK2	0.101266
7985	NMT1	0.101266
7986	NMT2	0.101266
7987	NMU	0.101266
7988	NMUR1	0.101266
7989	NNAT	0.101266
7990	NNT	0.101266
7991	NOC2L	0.101266
7992	NOC3L	0.101266
7993	NOC4L	0.101266
7994	NOD1	0.101266
7995	NOD2	0.101266
7996	NOL10	0.101266
7997	NOL11	0.101266
7998	NOL12	0.101266
7999	NOL12.....TRIOBP	0.101266
8000	NOL3	0.101266
8001	NOL4	0.101266
8002	NOL6	0.101266
8003	NOL7	0.101266
8004	NOL8	0.101266
8005	NOL9	0.101266
8006	NOLC1	0.101266
8007	NONO	0.101266
8008	NOP10	0.101266
8009	NOP14	0.101266
8010	NOP14.AS1	0.101266
8011	NOP16	0.101266
8012	NOP2	0.101266
8013	NOS1	0.101266
8014	NOS1AP	0.101266
8015	NOS2	0.101266
8016	NOS3	0.101266
8017	NOSIP	0.101266
8018	NOTCH1	0.101266
8019	NOTCH2	0.101266
8020	NOTCH2NL	0.101266
8021	NOTCH3	0.101266
8022	NOTCH4	0.101266
8023	NOV	0.101266
8024	NOVA1	0.101266
8025	NOVA2	0.101266
8026	NOX1	0.101266
8027	NOX3	0.101266
8028	NOX4	0.101266
8029	NOX5	0.101266
8030	NPAP1	0.101266
8031	NPAS1	0.101266
8032	NPAS2	0.101266
8033	NPAS3	0.101266
8034	NPAT	0.101266
8035	NPBWR2	0.101266
8036	NPC1	0.101266
8037	NPC1L1	0.101266
8039	NPDC1	0.101266
8040	NPEPL1	0.101266
8041	NPEPPS	0.101266
8042	NPFF	0.101266
8043	NPFFR1	0.101266
8044	NPHP1	0.101266
8045	NPHP4	0.101266
8046	NPHS1	0.101266
8047	NPHS2	0.101266
8048	NPIPA1	0.101266
8049	NPIPA1.....NPIPA5.....NPIPB15.....NPIPB3.....NPIPB6.....PDXDC2P	0.101266
8050	NPIPA5.....NPIPB3.....NPIPB6.....NPIPB8	0.101266
8051	NPIPB15	0.101266
8052	NPL	0.101266
8054	NPM1	0.101266
8055	NPM1P22.....NPM1P22	0.101266
8056	NPM3	0.101266
8057	NPPA	0.101266
8058	NPPB	0.101266
8059	NPPC	0.101266
8061	NPR2	0.101266
8062	NPR3	0.101266
8063	NPRL2	0.101266
8064	NPRL3	0.101266
8065	NPTN	0.101266
8066	NPTX1	0.101266
8067	NPTX2	0.101266
8068	NPTXR	0.101266
8069	NPVF	0.101266
8070	NPY	0.101266
8071	NPY1R	0.101266
8072	NPY2R	0.101266
8073	NPY5R	0.101266
8074	NPY6R	0.101266
8075	NQO1	0.101266
8076	NQO2	0.101266
8077	NR0B1	0.101266
8078	NR0B2	0.101266
8079	NR1D1.....THRA	0.101266
8081	NR1H2	0.101266
8082	NR1H3	0.101266
8083	NR1H4	0.101266
8084	NR1I2	0.101266
8085	NR1I3	0.101266
8086	NR2C1	0.101266
8087	NR2C2	0.101266
8088	NR2E1	0.101266
8089	NR2E3	0.101266
8090	NR2F1	0.101266
8091	NR2F1.....NR2F2	0.101266
8092	NR2F2	0.101266
8093	NR2F6	0.101266
8095	NR3C2	0.101266
8096	NR4A1	0.101266
8097	NR4A2	0.101266
8098	NR4A3	0.101266
8099	NR5A1	0.101266
8100	NR5A2	0.101266
8101	NR6A1	0.101266
8102	NRAP	0.101266
8103	NRAS	0.101266
8104	NRBF2	0.101266
8105	NRBP1	0.101266
8106	NRCAM	0.101266
8107	NRD1	0.101266
8108	NRDE2	0.101266
8109	NREP	0.101266
8110	NRF1	0.101266
8111	NRG1	0.101266
8112	NRG2	0.101266
8113	NRGN	0.101266
8115	NRIP2	0.101266
8116	NRIP3	0.101266
8117	NRL	0.101266
8118	NRN1	0.101266
8119	NRP1	0.101266
8120	NRP2	0.101266
8121	NRSN2	0.101266
8122	NRTN	0.101266
8123	NRXN1	0.101266
8124	NRXN2	0.101266
8125	NRXN3	0.101266
8126	NSA2	0.101266
8127	NSD1	0.101266
8128	NSDHL	0.101266
8129	NSFL1C	0.101266
8130	NSG1	0.101266
8131	NSL1	0.101266
8132	NSMAF	0.101266
8133	NSMCE4A	0.101266
8134	NSUN3	0.101266
8135	NSUN5	0.101266
8136	NSUN5P1	0.101266
8137	NSUN5P1.....NSUN5P2	0.101266
8138	NSUN6	0.101266
8139	NSUN7	0.101266
8140	NT5C	0.101266
8141	NT5C1B.RDH14.....RDH14	0.101266
8142	NT5C2	0.101266
8143	NT5DC2	0.101266
8144	NT5DC3	0.101266
8145	NT5E	0.101266
8146	NT5M	0.101266
8147	NTAN1	0.101266
8148	NTF3	0.101266
8149	NTHL1	0.101266
8150	NTN1	0.101266
8151	NTN3	0.101266
8152	NTNG1	0.101266
8153	NTRK1	0.101266
8154	NTRK2	0.101266
8155	NTRK3	0.101266
8156	NTS	0.101266
8157	NTSR1	0.101266
8158	NTSR2	0.101266
8159	NUAK1	0.101266
8160	NUBP1	0.101266
8161	NUBP2	0.101266
8162	NUBPL	0.101266
8163	NUCB1	0.101266
8165	NUCKS1	0.101266
8166	NUDC	0.101266
8167	NUDCD3	0.101266
8168	NUDT1	0.101266
8169	NUDT11	0.101266
8170	NUDT13	0.101266
8171	NUDT15	0.101266
8172	NUDT18	0.101266
8173	NUDT2	0.101266
8174	NUDT21	0.101266
8175	NUDT3	0.101266
8176	NUDT3.....RPS10.NUDT3	0.101266
8177	NUDT4	0.101266
8178	NUDT4.....NUDT4P1	0.101266
8179	NUDT4.....NUDT4P1.....NUDT4P2	0.101266
8180	NUDT6	0.101266
8181	NUDT7	0.101266
8182	NUDT9	0.101266
8183	NUFIP1	0.101266
8184	NUMA1	0.101266
8185	NUP107	0.101266
8186	NUP133	0.101266
8187	NUP153	0.101266
8188	NUP155	0.101266
8189	NUP160	0.101266
8190	NUP188	0.101266
8191	NUP205	0.101266
8192	NUP210	0.101266
8193	NUP214	0.101266
8194	NUP37	0.101266
8195	NUP43	0.101266
8196	NUP50	0.101266
8197	NUP54	0.101266
8198	NUP62	0.101266
8199	NUP62CL	0.101266
8200	NUP85	0.101266
8201	NUP88	0.101266
8202	NUP93	0.101266
8203	NUP98	0.101266
8204	NUPL1	0.101266
8205	NUPL2	0.101266
8206	NUPR1	0.101266
8207	NUS1.....NUS1P3	0.101266
8208	NUS1P3	0.101266
8209	NUSAP1	0.101266
8210	NUTF2.....NUTF2P4	0.101266
8211	NVL	0.101266
8212	NXF1	0.101266
8213	NXF2.....NXF2B	0.101266
8214	NXF3	0.101266
8215	NXN	0.101266
8216	NXPE3	0.101266
8217	NXPE4	0.101266
8218	NXPH3	0.101266
8219	NXPH4	0.101266
8220	NXT1	0.101266
8221	NXT2	0.101266
8222	NYNRIN	0.101266
8223	NYX	0.101266
8224	OARD1	0.101266
8225	OAS1	0.101266
8226	OAS2	0.101266
8227	OAS3	0.101266
8228	OASL	0.101266
8229	OAT	0.101266
8230	OAZ1	0.101266
8231	OAZ2	0.101266
8232	OAZ3	0.101266
8233	OBFC1	0.101266
8234	OBP2A	0.101266
8235	OBP2A.....OBP2B	0.101266
8236	OBSCN	0.101266
8237	OBSL1	0.101266
8238	OCA2	0.101266
8239	OCEL1	0.101266
8240	OCLM	0.101266
8241	OCLN	0.101266
8242	OCM2	0.101266
8243	OCRL	0.101266
8244	ODAM	0.101266
8245	ODC1	0.101266
8246	ODF1	0.101266
8247	ODF2	0.101266
8248	OFD1	0.101266
8249	OGDH	0.101266
8250	OGDHL	0.101266
8251	OGFOD1	0.101266
8252	OGFOD2	0.101266
8253	OGFOD3	0.101266
8254	OGFR	0.101266
8255	OGFRL1	0.101266
8256	OGG1	0.101266
8257	OGN	0.101266
8258	OGT	0.101266
8259	OIP5	0.101266
8260	OLA1	0.101266
8261	OLAH	0.101266
8262	OLFM1	0.101266
8263	OLFM4	0.101266
8264	OLFML1	0.101266
8265	OLFML2A	0.101266
8266	OLFML2B	0.101266
8267	OLFML3	0.101266
8268	OLIG2	0.101266
8269	OLR1	0.101266
8270	OMD	0.101266
8271	OMP	0.101266
8272	ONECUT1	0.101266
8273	ONECUT2	0.101266
8274	OPA1	0.101266
8275	OPA3	0.101266
8276	OPCML	0.101266
8277	OPHN1	0.101266
8278	OPLAH	0.101266
8279	OPN1SW	0.101266
8280	OPN3	0.101266
8281	OPRD1	0.101266
8282	OPRK1	0.101266
8283	OPRL1	0.101266
8284	OPRM1	0.101266
8285	OPTN	0.101266
8286	OR10C1	0.101266
8287	OR10H1	0.101266
8288	OR10H2	0.101266
8289	OR10H3	0.101266
8290	OR10J1	0.101266
8291	OR11A1	0.101266
8292	OR12D2	0.101266
8293	OR12D3	0.101266
8294	OR12D3.....OR5V1	0.101266
8295	OR1A1	0.101266
8296	OR1A2	0.101266
8297	OR1D2	0.101266
8298	OR1D5	0.101266
8299	OR1E1	0.101266
8300	OR1E1.....OR1E2	0.101266
8301	OR1E3.....OR1E3	0.101266
8302	OR1F1	0.101266
8303	OR1F2P	0.101266
8304	OR1G1	0.101266
8305	OR2A20P.....OR2A9P	0.101266
8306	OR2B2	0.101266
8307	OR2B6	0.101266
8308	OR2C1	0.101266
8309	OR2F1	0.101266
8310	OR2F1.....OR2F2	0.101266
8311	OR2F2	0.101266
8312	OR2H1	0.101266
8313	OR2H2	0.101266
8314	OR2J2	0.101266
8315	OR2J3	0.101266
8316	OR2N1P.....OR2N1P	0.101266
8317	OR2S2	0.101266
8318	OR2W1	0.101266
8319	OR3A1	0.101266
8320	OR3A2	0.101266
8321	OR3A3	0.101266
8322	OR51E2	0.101266
8323	OR52A1	0.101266
8324	OR5I1	0.101266
8325	OR6A2	0.101266
8326	OR7A10	0.101266
8327	OR7A17	0.101266
8328	OR7A5	0.101266
8329	OR7C1	0.101266
8330	OR7C2	0.101266
8331	OR7E111P.....OR7E111P	0.101266
8332	OR7E12P	0.101266
8333	OR7E14P	0.101266
8334	OR7E156P	0.101266
8335	OR7E19P	0.101266
8336	OR7E24	0.101266
8337	OR7E2P	0.101266
8338	OR7E37P	0.101266
8339	OR7E47P	0.101266
8340	ORAI2	0.101266
8341	ORAI3	0.101266
8342	ORC1	0.101266
8343	ORC2	0.101266
8344	ORC3	0.101266
8345	ORC4	0.101266
8346	ORC5	0.101266
8347	ORC6	0.101266
8348	ORM1	0.101266
8349	ORM1.....ORM2	0.101266
8350	ORMDL2	0.101266
8351	OS9	0.101266
8352	OSBP	0.101266
8353	OSBP2	0.101266
8354	OSBPL10	0.101266
8355	OSBPL11	0.101266
8356	OSBPL1A	0.101266
8357	OSBPL2	0.101266
8358	OSBPL3	0.101266
8359	OSBPL7	0.101266
8360	OSBPL8	0.101266
8361	OSBPL9	0.101266
8362	OSER1	0.101266
8363	OSGEP	0.101266
8364	OSGEPL1	0.101266
8365	OSGIN1	0.101266
8366	OSGIN2	0.101266
8367	OSM	0.101266
8368	OSMR	0.101266
8369	OSR2	0.101266
8370	OSTF1	0.101266
8371	OSTM1	0.101266
8372	OTC	0.101266
8373	OTOF	0.101266
8374	OTOR	0.101266
8375	OTUB2	0.101266
8376	OTUD3	0.101266
8377	OTUD4	0.101266
8378	OTUD7B	0.101266
8379	OVGP1	0.101266
8380	OVOL1	0.101266
8381	OVOL2	0.101266
8382	OVOL3	0.101266
8383	OXA1L	0.101266
8384	OXCT1	0.101266
8385	OXCT2	0.101266
8386	OXLD1	0.101266
8387	OXR1	0.101266
8388	OXSM	0.101266
8389	OXSR1	0.101266
8390	OXT	0.101266
8391	OXTR	0.101266
8392	P2RX1	0.101266
8393	P2RX2	0.101266
8394	P2RX3	0.101266
8395	P2RX4	0.101266
8396	P2RX5	0.101266
8397	P2RX5.TAX1BP3.....TAX1BP3	0.101266
8398	P2RX5.....P2RX5.TAX1BP3.....TAX1BP3	0.101266
8399	P2RX6	0.101266
8400	P2RX7	0.101266
8401	P2RY1	0.101266
8402	P2RY10	0.101266
8403	P2RY11.....PPAN.P2RY11	0.101266
8404	P2RY13	0.101266
8405	P2RY14	0.101266
8406	P2RY2	0.101266
8407	P2RY4	0.101266
8408	P2RY6	0.101266
8409	P4HA1	0.101266
8410	P4HB	0.101266
8411	P4HTM	0.101266
8412	PA2G4	0.101266
8413	PA2G4P2.....PA2G4P2	0.101266
8414	PAAF1	0.101266
8415	PABPC1	0.101266
8416	PABPC1.....RLIM	0.101266
8417	PABPC1P1.....PABPC1P1	0.101266
8418	PABPC3	0.101266
8419	PABPN1	0.101266
8420	PACRG	0.101266
8421	PACS1	0.101266
8422	PACS2	0.101266
8423	PACSIN2	0.101266
8424	PACSIN3	0.101266
8425	PADI1	0.101266
8426	PADI2	0.101266
8427	PADI3	0.101266
8428	PADI4	0.101266
8429	PAEP	0.101266
8430	PAF1	0.101266
8431	PAFAH1B1	0.101266
8432	PAFAH1B2	0.101266
8433	PAFAH1B3	0.101266
8434	PAFAH2	0.101266
8435	PAGE1	0.101266
8436	PAGE4	0.101266
8437	PAGR1	0.101266
8438	PAICS	0.101266
8439	PAIP1	0.101266
8440	PAIP2B	0.101266
8441	PAK1	0.101266
8442	PAK1IP1	0.101266
8443	PAK2	0.101266
8444	PAK3	0.101266
8445	PAK4	0.101266
8446	PAK6	0.101266
8447	PAK7	0.101266
8448	PALB2	0.101266
8449	PALLD	0.101266
8450	PALM	0.101266
8451	PALMD	0.101266
8452	PAM	0.101266
8453	PAM16	0.101266
8454	PAMR1	0.101266
8455	PAN2	0.101266
8456	PANK2	0.101266
8457	PANK3	0.101266
8458	PANK4	0.101266
8459	PANX1	0.101266
8460	PAOX	0.101266
8461	PAPD7	0.101266
8462	PAPOLA	0.101266
8463	PAPOLB	0.101266
8464	PAPOLG	0.101266
8465	PAPPA	0.101266
8466	PAPPA2	0.101266
8467	PAPSS1	0.101266
8468	PAPSS2	0.101266
8469	PAQR3	0.101266
8470	PAQR4	0.101266
8471	PAQR5	0.101266
8472	PAQR6	0.101266
8473	PARD3	0.101266
8474	PARD6A	0.101266
8475	PARD6B	0.101266
8476	PARG	0.101266
8477	PARK2	0.101266
8478	PARK7	0.101266
8479	PARL	0.101266
8480	PARM1	0.101266
8481	PARN	0.101266
8482	PARP1	0.101266
8483	PARP11	0.101266
8484	PARP12	0.101266
8485	PARP16	0.101266
8486	PARP2	0.101266
8487	PARP3	0.101266
8488	PARP4	0.101266
8489	PARP6	0.101266
8490	PARP8	0.101266
8491	PARPBP	0.101266
8492	PART1	0.101266
8493	PARVA	0.101266
8494	PARVB	0.101266
8495	PASK	0.101266
8496	PATZ1	0.101266
8497	PAWR	0.101266
8498	PAX1	0.101266
8499	PAX2	0.101266
8500	PAX3	0.101266
8501	PAX4	0.101266
8502	PAX5	0.101266
8503	PAX6	0.101266
8504	PAX7	0.101266
8505	PAX8	0.101266
8506	PAX9	0.101266
8507	PAXBP1	0.101266
8508	PAXIP1	0.101266
8509	PBK	0.101266
8510	PBLD	0.101266
8511	PBOV1	0.101266
8512	PBRM1	0.101266
8513	PBX1	0.101266
8514	PBX2	0.101266
8515	PBX3	0.101266
8516	PBXIP1	0.101266
8517	PC	0.101266
8518	PCBD1	0.101266
8519	PCBP1	0.101266
8520	PCBP2	0.101266
8521	PCBP3	0.101266
8522	PCBP4	0.101266
8523	PCCA	0.101266
8524	PCCB	0.101266
8525	PCDH1	0.101266
8526	PCDH11X	0.101266
8527	PCDH11X.....PCDH11Y	0.101266
8528	PCDH12	0.101266
8529	PCDH17	0.101266
8530	PCDH7	0.101266
8531	PCDH8	0.101266
8532	PCDH9	0.101266
8533	PCDHA1.....PCDHA10.....PCDHA11.....PCDHA12.....PCDHA13.....PCDHA2.....PCDHA3.....PCDHA4.....PCDHA5.....PCDHA6.....PCDHA7.....PCDHA8.....PCDHA9.....PCDHAC1.....PCDHAC2	0.101266
8534	PCDHA10	0.101266
8535	PCDHA2	0.101266
8536	PCDHA2.....PCDHA3	0.101266
8537	PCDHA5	0.101266
8538	PCDHA5.....PCDHA6	0.101266
8539	PCDHA9	0.101266
8540	PCDHB1	0.101266
8541	PCDHB11	0.101266
8542	PCDHB12	0.101266
8543	PCDHB13	0.101266
8544	PCDHB17	0.101266
8545	PCDHB3	0.101266
8546	PCDHB6	0.101266
8547	PCDHB8	0.101266
8548	PCDHGA1	0.101266
8549	PCDHGA1.....PCDHGA10.....PCDHGA11.....PCDHGA12.....PCDHGA2.....PCDHGA3.....PCDHGA4.....PCDHGA5.....PCDHGA6.....PCDHGA7.....PCDHGA8.....PCDHGA9.....PCDHGB1.....PCDHGB2.....PCDHGB3.....PCDHGB4.....PCDHGB5.....PCDHGB6.....PCDHGB7.....PCDHGC3.....PCDHGC4.....PCDHGC5	0.101266
8550	PCDHGA10	0.101266
8551	PCDHGA10.....PCDHGA11.....PCDHGA12.....PCDHGA3.....PCDHGA5.....PCDHGA6.....PCDHGC3	0.101266
8552	PCDHGA11.....PCDHGC3	0.101266
8553	PCDHGA3	0.101266
8554	PCDHGA8	0.101266
8555	PCDHGA9	0.101266
8556	PCDHGB5	0.101266
8557	PCDHGB6	0.101266
8558	PCDHGC3	0.101266
8559	PCF11	0.101266
8560	PCGF1	0.101266
8561	PCGF2	0.101266
8562	PCGF3	0.101266
8563	PCID2	0.101266
8564	PCIF1	0.101266
8565	PCK1	0.101266
8566	PCK2	0.101266
8567	PCLO	0.101266
8568	PCM1	0.101266
8569	PCMT1	0.101266
8570	PCMTD2	0.101266
8571	PCNA	0.101266
8572	PCNAP3.....PCNAP3	0.101266
8573	PCNP	0.101266
8574	PCNT	0.101266
8575	PCNX	0.101266
8576	PCNXL2	0.101266
8577	PCNXL4	0.101266
8578	PCOLCE	0.101266
8579	PCOLCE2	0.101266
8580	PCP4	0.101266
8581	PCSK1	0.101266
8582	PCSK1N	0.101266
8583	PCSK2	0.101266
8584	PCSK5	0.101266
8585	PCSK6	0.101266
8586	PCSK7	0.101266
8587	PCTP	0.101266
8588	PCYOX1	0.101266
8589	PCYOX1L	0.101266
8590	PCYT1A	0.101266
8591	PCYT1B	0.101266
8592	PCYT2	0.101266
8593	PDAP1	0.101266
8594	PDC	0.101266
8595	PDCD1	0.101266
8596	PDCD10	0.101266
8597	PDCD11	0.101266
8598	PDCD1LG2	0.101266
8599	PDCD2	0.101266
8600	PDCD4.AS1	0.101266
8601	PDCD5	0.101266
8602	PDCD6	0.101266
8603	PDCD6IP	0.101266
8604	PDCL	0.101266
8605	PDCL3.....PDCL3P4	0.101266
8606	PDE10A	0.101266
8607	PDE11A	0.101266
8608	PDE12	0.101266
8609	PDE1A	0.101266
8610	PDE1B	0.101266
8611	PDE1C	0.101266
8612	PDE2A	0.101266
8613	PDE3A	0.101266
8614	PDE3B	0.101266
8615	PDE4A	0.101266
8616	PDE4B	0.101266
8617	PDE4D	0.101266
8618	PDE4DIP	0.101266
8619	PDE5A	0.101266
8620	PDE6A	0.101266
8621	PDE6B	0.101266
8622	PDE6C	0.101266
8623	PDE6D	0.101266
8624	PDE6G	0.101266
8625	PDE6H	0.101266
8626	PDE7B	0.101266
8627	PDE8A	0.101266
8628	PDE8B	0.101266
8629	PDE9A	0.101266
8630	PDGFA	0.101266
8631	PDGFB	0.101266
8632	PDGFC	0.101266
8633	PDGFD	0.101266
8634	PDGFRA	0.101266
8635	PDGFRB	0.101266
8636	PDGFRL	0.101266
8637	PDHA1	0.101266
8638	PDHA2	0.101266
8639	PDHB	0.101266
8640	PDHX	0.101266
8641	PDIA2	0.101266
8642	PDIA3	0.101266
8643	PDIA4	0.101266
8644	PDIA6	0.101266
8645	PDK1	0.101266
8646	PDK2	0.101266
8647	PDK3	0.101266
8648	PDK4	0.101266
8649	PDLIM1	0.101266
8650	PDLIM2	0.101266
8651	PDLIM3	0.101266
8652	PDLIM4	0.101266
8653	PDLIM5	0.101266
8654	PDLIM7	0.101266
8656	PDPK1	0.101266
8657	PDPN	0.101266
8658	PDPR	0.101266
8659	PDS5A	0.101266
8660	PDS5B	0.101266
8661	PDSS1	0.101266
8662	PDSS2	0.101266
8663	PDX1	0.101266
8664	PDXK	0.101266
8665	PDYN	0.101266
8666	PDZD2	0.101266
8667	PDZD3	0.101266
8668	PDZD7	0.101266
8669	PDZD8	0.101266
8670	PDZK1	0.101266
8672	PDZRN3	0.101266
8673	PDZRN4	0.101266
8674	PEA15	0.101266
8675	PEAK1	0.101266
8676	PEBP1	0.101266
8677	PECAM1	0.101266
8678	PECR	0.101266
8679	PEF1	0.101266
8680	PEG10	0.101266
8681	PEG3	0.101266
8682	PEG3.....ZIM2	0.101266
8683	PELI1	0.101266
8684	PELI2	0.101266
8685	PELO	0.101266
8686	PELP1	0.101266
8687	PEMT	0.101266
8688	PENK	0.101266
8689	PEPD	0.101266
8690	PER2	0.101266
8691	PER3	0.101266
8692	PERP	0.101266
8693	PES1	0.101266
8694	PET112	0.101266
8695	PEX1	0.101266
8696	PEX10	0.101266
8697	PEX11A	0.101266
8698	PEX11B	0.101266
8699	PEX12	0.101266
8700	PEX13	0.101266
8701	PEX14	0.101266
8702	PEX16	0.101266
8703	PEX19	0.101266
8704	PEX2	0.101266
8705	PEX26	0.101266
8706	PEX3	0.101266
8707	PEX5	0.101266
8708	PEX5L	0.101266
8709	PEX6	0.101266
8710	PEX7	0.101266
8711	PF4	0.101266
8712	PF4V1	0.101266
8713	PFAS	0.101266
8714	PFDN1	0.101266
8715	PFDN2	0.101266
8716	PFDN4	0.101266
8717	PFDN5	0.101266
8718	PFKFB1	0.101266
8720	PFKFB3	0.101266
8721	PFKFB4	0.101266
8722	PFKL	0.101266
8723	PFKM	0.101266
8724	PFKP	0.101266
8725	PFN1	0.101266
8726	PFN2	0.101266
8727	PGAM1	0.101266
8728	PGAM2	0.101266
8729	PGAP1	0.101266
8730	PGAP2	0.101266
8731	PGAP3	0.101266
8732	PGBD5	0.101266
8733	PGC	0.101266
8734	PGD	0.101266
8735	PGF	0.101266
8736	PGGT1B	0.101266
8737	PGK1	0.101266
8738	PGK2	0.101266
8739	PGLS	0.101266
8740	PGLYRP1	0.101266
8741	PGLYRP4	0.101266
8742	PGM1	0.101266
8744	PGM5	0.101266
8745	PGP	0.101266
8746	PGPEP1	0.101266
8747	PGR	0.101266
8748	PGRMC1	0.101266
8749	PGRMC2	0.101266
8751	PHACTR1	0.101266
8752	PHACTR2	0.101266
8753	PHACTR4	0.101266
8754	PHB	0.101266
8755	PHB2	0.101266
8756	PHC1	0.101266
8757	PHC2	0.101266
8759	PHEX	0.101266
8760	PHF1	0.101266
8761	PHF10	0.101266
8762	PHF11	0.101266
8763	PHF14	0.101266
8764	PHF2	0.101266
8765	PHF20	0.101266
8766	PHF20L1	0.101266
8767	PHF21A	0.101266
8768	PHF3	0.101266
8769	PHF7	0.101266
8770	PHF8	0.101266
8771	PHGDH	0.101266
8772	PHIP	0.101266
8773	PHKA1	0.101266
8774	PHKA2	0.101266
8775	PHKB	0.101266
8776	PHKG1	0.101266
8777	PHKG2	0.101266
8778	PHLDA1	0.101266
8779	PHLDA2	0.101266
8780	PHLDA3	0.101266
8781	PHLDB1	0.101266
8782	PHLPP1	0.101266
8783	PHLPP2	0.101266
8784	PHOX2A	0.101266
8785	PHOX2B	0.101266
8786	PHTF1	0.101266
8787	PHTF2	0.101266
8788	PHYH	0.101266
8789	PHYHIP	0.101266
8790	PI15	0.101266
8791	PI3	0.101266
8792	PI4K2A	0.101266
8793	PI4KA	0.101266
8794	PI4KA.....PI4KAP1.....PI4KAP2	0.101266
8795	PI4KB	0.101266
8796	PIAS1	0.101266
8797	PIAS2	0.101266
8798	PIAS3	0.101266
8799	PIAS4	0.101266
8800	PIBF1	0.101266
8801	PICALM	0.101266
8802	PICK1	0.101266
8803	PID1	0.101266
8804	PIDD1	0.101266
8806	PIEZO2	0.101266
8807	PIGA	0.101266
8808	PIGB	0.101266
8809	PIGC	0.101266
8810	PIGF	0.101266
8811	PIGG	0.101266
8812	PIGH	0.101266
8813	PIGK	0.101266
8814	PIGL	0.101266
8815	PIGN	0.101266
8816	PIGO	0.101266
8817	PIGP	0.101266
8818	PIGQ	0.101266
8819	PIGR	0.101266
8820	PIGT	0.101266
8821	PIGV	0.101266
8822	PIGZ	0.101266
8823	PIH1D1	0.101266
8824	PIK3C2A	0.101266
8825	PIK3C2B	0.101266
8826	PIK3C2G	0.101266
8827	PIK3C3	0.101266
8828	PIK3CA	0.101266
8829	PIK3CB	0.101266
8830	PIK3CD	0.101266
8831	PIK3CG	0.101266
8832	PIK3IP1	0.101266
8833	PIK3R1	0.101266
8834	PIK3R2	0.101266
8835	PIK3R3	0.101266
8836	PIK3R4	0.101266
8837	PIK3R5	0.101266
8838	PIKFYVE	0.101266
8839	PILRA	0.101266
8840	PIM1	0.101266
8841	PIM2	0.101266
8842	PIN1	0.101266
8843	PIN1P1	0.101266
8844	PIN4	0.101266
8845	PINK1	0.101266
8846	PINLYP	0.101266
8847	PIP	0.101266
8848	PIP4K2A	0.101266
8849	PIP4K2B	0.101266
8850	PIP4K2C	0.101266
8851	PIP5K1A	0.101266
8852	PIP5K1B	0.101266
8853	PIP5K1C	0.101266
8854	PIPOX	0.101266
8855	PIR	0.101266
8856	PITPNA	0.101266
8857	PITPNB	0.101266
8858	PITPNC1	0.101266
8859	PITPNM1	0.101266
8861	PITRM1	0.101266
8862	PITX1	0.101266
8863	PITX2	0.101266
8864	PITX3	0.101266
8865	PIWIL1	0.101266
8866	PIWIL2	0.101266
8867	PJA1	0.101266
8868	PJA2	0.101266
8869	PKD1P1	0.101266
8870	PKD2	0.101266
8871	PKD2L1	0.101266
8872	PKD2L2	0.101266
8873	PKDREJ	0.101266
8874	PKI55	0.101266
8875	PKIA	0.101266
8876	PKIG	0.101266
8877	PKLR	0.101266
8878	PKM	0.101266
8879	PKMYT1	0.101266
8880	PKN1	0.101266
8881	PKN2	0.101266
8882	PKNOX1	0.101266
8883	PKNOX2	0.101266
8884	PKP1	0.101266
8885	PKP2	0.101266
8886	PKP3	0.101266
8887	PKP4	0.101266
8888	PLA1A	0.101266
8889	PLA2G12A	0.101266
8890	PLA2G15	0.101266
8891	PLA2G16	0.101266
8892	PLA2G1B	0.101266
8893	PLA2G2A	0.101266
8894	PLA2G2D	0.101266
8895	PLA2G2E	0.101266
8896	PLA2G2F	0.101266
8897	PLA2G3	0.101266
8898	PLA2G4A	0.101266
8899	PLA2G4C	0.101266
8900	PLA2G5	0.101266
8901	PLA2G6	0.101266
8903	PLA2R1	0.101266
8904	PLAA	0.101266
8905	PLAC1	0.101266
8906	PLAC4	0.101266
8907	PLAC8	0.101266
8908	PLAG1	0.101266
8909	PLAGL1	0.101266
8910	PLAGL2	0.101266
8911	PLAT	0.101266
8912	PLAU	0.101266
8913	PLAUR	0.101266
8914	PLBD1	0.101266
8915	PLCB1	0.101266
8916	PLCB2	0.101266
8917	PLCB3	0.101266
8918	PLCB4	0.101266
8919	PLCD1	0.101266
8920	PLCE1	0.101266
8921	PLCG1	0.101266
8922	PLCG2	0.101266
8923	PLCH1	0.101266
8924	PLCH2	0.101266
8925	PLCL1	0.101266
8926	PLCL2	0.101266
8927	PLCXD1	0.101266
8928	PLD1	0.101266
8929	PLD2	0.101266
8930	PLD3	0.101266
8931	PLEC	0.101266
8932	PLEK	0.101266
8933	PLEK2	0.101266
8934	PLEKHA1	0.101266
8935	PLEKHA2	0.101266
8936	PLEKHA4	0.101266
8937	PLEKHA5	0.101266
8938	PLEKHA6	0.101266
8939	PLEKHA8P1	0.101266
8940	PLEKHB1	0.101266
8941	PLEKHB2	0.101266
8942	PLEKHF1	0.101266
8943	PLEKHF2	0.101266
8944	PLEKHG3	0.101266
8945	PLEKHG6	0.101266
8946	PLEKHH3	0.101266
8947	PLEKHM1	0.101266
8948	PLEKHM2	0.101266
8949	PLEKHO1	0.101266
8950	PLEKHO2	0.101266
8951	PLEKHS1	0.101266
8952	PLG	0.101266
8953	PLGLB1.....PLGLB2	0.101266
8954	PLGRKT	0.101266
8955	PLIN1	0.101266
8956	PLIN2	0.101266
8957	PLIN3	0.101266
8958	PLK1	0.101266
8959	PLK2	0.101266
8960	PLK3	0.101266
8961	PLK4	0.101266
8962	PLLP	0.101266
8963	PLN	0.101266
8964	PLOD1	0.101266
8965	PLOD2	0.101266
8966	PLOD3	0.101266
8967	PLP1	0.101266
8968	PLP2	0.101266
8969	PLS1	0.101266
8970	PLS3	0.101266
8971	PLSCR1	0.101266
8972	PLSCR2	0.101266
8973	PLSCR3.....TMEM256.PLSCR3	0.101266
8974	PLSCR4	0.101266
8975	PLTP	0.101266
8976	PLVAP	0.101266
8977	PLXDC1	0.101266
8978	PLXDC2	0.101266
8979	PLXNA1	0.101266
8980	PLXNA2	0.101266
8981	PLXNA3	0.101266
8982	PLXNB1	0.101266
8983	PLXNB2	0.101266
8984	PLXNB3	0.101266
8985	PLXNC1	0.101266
8986	PLXND1	0.101266
8987	PMAIP1	0.101266
8988	PMCH	0.101266
8989	PMCHL1	0.101266
8990	PMEL	0.101266
8991	PMEPA1	0.101266
8992	PMF1	0.101266
8993	PMFBP1	0.101266
8994	PML	0.101266
8995	PMM1	0.101266
8996	PMM2	0.101266
8997	PMP2	0.101266
8998	PMP22	0.101266
8999	PMPCA	0.101266
9000	PMPCB	0.101266
9001	PMS1	0.101266
9002	PMS2.....PMS2CL	0.101266
9003	PMS2L2	0.101266
9004	PMS2P1	0.101266
9005	PMS2P3	0.101266
9006	PMS2P4	0.101266
9007	PMS2P5.....PMS2P9	0.101266
9008	PMS2P8	0.101266
9009	PMVK	0.101266
9010	PNISR	0.101266
9011	PNKP	0.101266
9012	PNLIP	0.101266
9013	PNLIPRP1	0.101266
9014	PNLIPRP2	0.101266
9015	PNMA1	0.101266
9016	PNMA2	0.101266
9017	PNMA3	0.101266
9018	PNMAL1	0.101266
9019	PNMT	0.101266
9020	PNN	0.101266
9021	PNO1	0.101266
9022	PNOC	0.101266
9023	PNP	0.101266
9024	PNPLA2	0.101266
9025	PNPLA3	0.101266
9026	PNPLA4	0.101266
9027	PNPLA6	0.101266
9028	PNPO	0.101266
9029	PNRC1	0.101266
9030	PNRC2	0.101266
9031	PODNL1	0.101266
9032	PODXL	0.101266
9033	PODXL2	0.101266
9034	POF1B	0.101266
9035	POFUT1	0.101266
9036	POFUT2	0.101266
9037	POGK	0.101266
9038	POGLUT1	0.101266
9039	POGZ	0.101266
9041	POLA2	0.101266
9042	POLB	0.101266
9043	POLD1	0.101266
9044	POLD2	0.101266
9045	POLD3	0.101266
9046	POLD4	0.101266
9047	POLDIP2	0.101266
9048	POLDIP3	0.101266
9049	POLDIP3.....RRP7B	0.101266
9050	POLE	0.101266
9051	POLE2	0.101266
9053	POLG	0.101266
9054	POLG2	0.101266
9055	POLH	0.101266
9056	POLI	0.101266
9057	POLL	0.101266
9058	POLM	0.101266
9059	POLQ	0.101266
9060	POLR1B	0.101266
9061	POLR1C	0.101266
9062	POLR1D	0.101266
9063	POLR1E	0.101266
9064	POLR2A	0.101266
9065	POLR2B	0.101266
9066	POLR2C	0.101266
9067	POLR2D	0.101266
9068	POLR2E	0.101266
9069	POLR2F	0.101266
9070	POLR2G	0.101266
9071	POLR2H	0.101266
9072	POLR2I	0.101266
9073	POLR2J	0.101266
9074	POLR2J.....POLR2J2.....POLR2J3.....POLR2J4.....UPK3BL	0.101266
9075	POLR2J.....POLR2J2.....POLR2J3.....UPK3BL	0.101266
9076	POLR2J4	0.101266
9077	POLR2K	0.101266
9078	POLR2L	0.101266
9079	POLR3B	0.101266
9080	POLR3C	0.101266
9081	POLR3D	0.101266
9082	POLR3F	0.101266
9083	POLR3G	0.101266
9085	POLRMT	0.101266
9086	POM121	0.101266
9087	POM121.....POM121C	0.101266
9088	POM121C	0.101266
9089	POM121L2	0.101266
9090	POM121L9P	0.101266
9091	POMC	0.101266
9092	POMGNT1	0.101266
9093	POMP	0.101266
9094	POMT1	0.101266
9095	POMT2	0.101266
9096	POMZP3	0.101266
9097	POMZP3.....ZP3	0.101266
9098	PON1	0.101266
9099	PON2	0.101266
9100	PON3	0.101266
9101	POP1	0.101266
9102	POP4	0.101266
9103	POP5	0.101266
9104	POP7	0.101266
9105	POPDC2	0.101266
9106	POPDC3	0.101266
9107	POR	0.101266
9108	PORCN	0.101266
9109	POSTN	0.101266
9110	POT1	0.101266
9111	POTEKP	0.101266
9112	POU1F1	0.101266
9113	POU2F1	0.101266
9114	POU2F2	0.101266
9115	POU2F3	0.101266
9116	POU3F1	0.101266
9117	POU3F2	0.101266
9118	POU3F3	0.101266
9119	POU3F4	0.101266
9120	POU4F1	0.101266
9121	POU4F2	0.101266
9122	POU4F3	0.101266
9123	POU5F1.....POU5F1B.....POU5F1P3.....POU5F1P4	0.101266
9124	POU5F1B	0.101266
9125	POU5F1P3	0.101266
9126	POU5F1P4	0.101266
9127	POU6F1	0.101266
9128	POU6F2	0.101266
9129	PP13	0.101266
9130	PP14571	0.101266
9131	PPA1	0.101266
9132	PPA2	0.101266
9133	PPAN.....PPAN.P2RY11	0.101266
9134	PPAP2A	0.101266
9135	PPAP2B	0.101266
9136	PPAP2C	0.101266
9137	PPARA	0.101266
9138	PPARD	0.101266
9139	PPARG	0.101266
9140	PPARGC1A	0.101266
9141	PPAT	0.101266
9143	PPBPP2	0.101266
9144	PPCDC	0.101266
9145	PPCS	0.101266
9146	PPDPF	0.101266
9147	PPEF1	0.101266
9148	PPEF2	0.101266
9149	PPFIA1	0.101266
9150	PPFIA2	0.101266
9151	PPFIA3	0.101266
9152	PPFIA4	0.101266
9153	PPFIBP1	0.101266
9154	PPFIBP2	0.101266
9155	PPIA	0.101266
9156	PPIAL4B.....PPIAL4C.....PPIAL4G	0.101266
9157	PPIAP21.....PPIAP21	0.101266
9158	PPIB	0.101266
9159	PPIC	0.101266
9160	PPID	0.101266
9161	PPIE	0.101266
9162	PPIEL	0.101266
9163	PPIF	0.101266
9164	PPIG	0.101266
9165	PPIH	0.101266
9166	PPIL2	0.101266
9167	PPIL6	0.101266
9168	PPIP5K1	0.101266
9169	PPIP5K2	0.101266
9170	PPL	0.101266
9171	PPM1A	0.101266
9172	PPM1B	0.101266
9173	PPM1D	0.101266
9174	PPM1E	0.101266
9175	PPM1F	0.101266
9176	PPM1G	0.101266
9177	PPM1H	0.101266
9179	PPOX	0.101266
9180	PPP1CA	0.101266
9181	PPP1CB	0.101266
9182	PPP1CC	0.101266
9183	PPP1R10	0.101266
9184	PPP1R11	0.101266
9185	PPP1R12A	0.101266
9186	PPP1R12B	0.101266
9187	PPP1R13B	0.101266
9188	PPP1R13L	0.101266
9189	PPP1R14B	0.101266
9190	PPP1R14D	0.101266
9191	PPP1R15A	0.101266
9192	PPP1R16B	0.101266
9193	PPP1R17	0.101266
9194	PPP1R1A	0.101266
9195	PPP1R2	0.101266
9196	PPP1R26	0.101266
9197	PPP1R2P9	0.101266
9198	PPP1R37	0.101266
9199	PPP1R3A	0.101266
9200	PPP1R3C	0.101266
9201	PPP1R3D	0.101266
9202	PPP1R7	0.101266
9203	PPP1R8	0.101266
9204	PPP1R9A	0.101266
9205	PPP2CA	0.101266
9206	PPP2CB	0.101266
9207	PPP2R1A	0.101266
9208	PPP2R1B	0.101266
9209	PPP2R2A	0.101266
9210	PPP2R2B	0.101266
9211	PPP2R2D	0.101266
9212	PPP2R3A	0.101266
9213	PPP2R3C	0.101266
9214	PPP2R4	0.101266
9215	PPP2R5A	0.101266
9216	PPP2R5B	0.101266
9217	PPP2R5C	0.101266
9218	PPP2R5D	0.101266
9220	PPP3CA	0.101266
9221	PPP3CB	0.101266
9222	PPP3CC	0.101266
9223	PPP3R1	0.101266
9224	PPP4C	0.101266
9225	PPP4R1	0.101266
9226	PPP4R2	0.101266
9227	PPP4R4	0.101266
9228	PPP5C	0.101266
9229	PPP6C	0.101266
9230	PPP6R1	0.101266
9231	PPP6R2	0.101266
9232	PPP6R3	0.101266
9233	PPRC1	0.101266
9234	PPT1	0.101266
9235	PPWD1	0.101266
9236	PPY	0.101266
9237	PPY2	0.101266
9238	PQBP1	0.101266
9239	PQLC1	0.101266
9240	PQLC2	0.101266
9241	PQLC3	0.101266
9242	PRAF2	0.101266
9243	PRAME	0.101266
9244	PRAMEF1.....PRAMEF2	0.101266
9245	PRAMEF10	0.101266
9246	PRAMEF11	0.101266
9247	PRAMEF12	0.101266
9248	PRB1	0.101266
9249	PRB3	0.101266
9250	PRB4	0.101266
9251	PRC1	0.101266
9252	PRCC	0.101266
9253	PRCP	0.101266
9254	PRDM1	0.101266
9255	PRDM10	0.101266
9256	PRDM11	0.101266
9257	PRDM12	0.101266
9258	PRDM13	0.101266
9259	PRDM14	0.101266
9260	PRDM16	0.101266
9261	PRDM2	0.101266
9262	PRDM4	0.101266
9263	PRDM5	0.101266
9264	PRDM8	0.101266
9265	PRDM9	0.101266
9266	PRDX1	0.101266
9267	PRDX2	0.101266
9268	PRDX3	0.101266
9269	PRDX4	0.101266
9270	PRDX6	0.101266
9271	PREB	0.101266
9272	PRELP	0.101266
9273	PREP	0.101266
9274	PREPL	0.101266
9275	PREX2	0.101266
9276	PRF1	0.101266
9277	PRG2	0.101266
9278	PRG3	0.101266
9279	PRG4	0.101266
9280	PRH1.PRR4.....PRR4	0.101266
9281	PRH1.....PRH1.PRR4.....PRH2	0.101266
9282	PRICKLE3	0.101266
9283	PRICKLE4.....TOMM6	0.101266
9284	PRIM1	0.101266
9285	PRIM2	0.101266
9286	PRIM2.....PRIM2B	0.101266
9287	PRKAA1	0.101266
9288	PRKAA2	0.101266
9289	PRKAB1	0.101266
9290	PRKAB2	0.101266
9291	PRKACA	0.101266
9292	PRKACB	0.101266
9293	PRKACG	0.101266
9294	PRKAG1	0.101266
9295	PRKAG2	0.101266
9296	PRKAR1A	0.101266
9297	PRKAR1AP.....PRKAR1AP	0.101266
9298	PRKAR1B	0.101266
9299	PRKAR2A	0.101266
9301	PRKCA	0.101266
9302	PRKCB	0.101266
9303	PRKCD	0.101266
9304	PRKCDBP	0.101266
9305	PRKCE	0.101266
9306	PRKCG	0.101266
9307	PRKCH	0.101266
9308	PRKCI	0.101266
9309	PRKCQ	0.101266
9310	PRKCSH	0.101266
9311	PRKCZ	0.101266
9312	PRKD1	0.101266
9313	PRKD2	0.101266
9315	PRKDC	0.101266
9316	PRKG1	0.101266
9317	PRKG2	0.101266
9318	PRKRA	0.101266
9319	PRKRIR	0.101266
9320	PRKX	0.101266
9321	PRKX.....PRKY	0.101266
9322	PRKY	0.101266
9323	PRL	0.101266
9324	PRLH	0.101266
9325	PRLR	0.101266
9326	PRM1	0.101266
9327	PRM2	0.101266
9328	PRMT1	0.101266
9329	PRMT2	0.101266
9330	PRMT3	0.101266
9331	PRMT5	0.101266
9332	PRMT7	0.101266
9333	PRMT8	0.101266
9334	PRND	0.101266
9335	PRNP	0.101266
9336	PRO1483	0.101266
9337	PRO1596	0.101266
9338	PRO2012	0.101266
9339	PRO2214	0.101266
9340	PRO2949	0.101266
9341	PRO2958	0.101266
9342	PRO2964	0.101266
9343	PROC	0.101266
9344	PROCR	0.101266
9345	PRODH2	0.101266
9346	PROL1	0.101266
9347	PROM1	0.101266
9348	PROP1	0.101266
9349	PRORY	0.101266
9350	PROS1	0.101266
9351	PROSC	0.101266
9352	PROSER1	0.101266
9353	PROX1	0.101266
9354	PROZ	0.101266
9355	PRPF18	0.101266
9356	PRPF19	0.101266
9357	PRPF3	0.101266
9358	PRPF31	0.101266
9359	PRPF38B	0.101266
9360	PRPF39	0.101266
9361	PRPF4	0.101266
9362	PRPF40A	0.101266
9363	PRPF4B	0.101266
9364	PRPF6	0.101266
9365	PRPF8	0.101266
9366	PRPH	0.101266
9367	PRPH2	0.101266
9368	PRPS1	0.101266
9369	PRPS1L1	0.101266
9370	PRPS2	0.101266
9371	PRPSAP1	0.101266
9372	PRPSAP2	0.101266
9373	PRR11	0.101266
9374	PRR13	0.101266
9375	PRR14	0.101266
9376	PRR14L	0.101266
9377	PRR15L	0.101266
9378	PRR16	0.101266
9379	PRR3	0.101266
9380	PRR34	0.101266
9381	PRR5	0.101266
9382	PRR5L	0.101266
9383	PRR7	0.101266
9384	PRRC1	0.101266
9385	PRRC2A	0.101266
9386	PRRC2B	0.101266
9387	PRRC2C	0.101266
9388	PRRG1	0.101266
9389	PRRG2	0.101266
9390	PRRG3	0.101266
9391	PRRG4	0.101266
9392	PRRX1	0.101266
9393	PRRX2	0.101266
9394	PRSS1.....PRSS2	0.101266
9395	PRSS12	0.101266
9396	PRSS16	0.101266
9397	PRSS2	0.101266
9398	PRSS21	0.101266
9399	PRSS22	0.101266
9400	PRSS23	0.101266
9401	PRSS3	0.101266
9402	PRSS3P2	0.101266
9403	PRSS3P3	0.101266
9404	PRSS50	0.101266
9405	PRSS53	0.101266
9406	PRSS8	0.101266
9407	PRTN3	0.101266
9408	PRUNE	0.101266
9409	PRUNE2	0.101266
9410	PRX	0.101266
9411	PSAP	0.101266
9412	PSAT1	0.101266
9413	PSCA	0.101266
9414	PSD	0.101266
9415	PSD3	0.101266
9416	PSD4	0.101266
9417	PSEN1	0.101266
9418	PSEN2	0.101266
9419	PSENEN	0.101266
9420	PSG1	0.101266
9421	PSG11	0.101266
9422	PSG11.....PSG3	0.101266
9423	PSG2	0.101266
9424	PSG3	0.101266
9425	PSG4	0.101266
9426	PSG5	0.101266
9427	PSG6	0.101266
9428	PSG7	0.101266
9429	PSG9	0.101266
9430	PSIP1	0.101266
9431	PSKH1	0.101266
9432	PSMA1	0.101266
9433	PSMA2	0.101266
9434	PSMA3	0.101266
9435	PSMA4	0.101266
9436	PSMA5	0.101266
9437	PSMA7	0.101266
9438	PSMB1	0.101266
9439	PSMB10	0.101266
9440	PSMB2	0.101266
9441	PSMB3	0.101266
9442	PSMB4	0.101266
9443	PSMB5	0.101266
9444	PSMB6	0.101266
9445	PSMB7	0.101266
9446	PSMB8	0.101266
9447	PSMB9	0.101266
9448	PSMC1	0.101266
9450	PSMC3	0.101266
9451	PSMC3IP	0.101266
9452	PSMC4	0.101266
9453	PSMC5	0.101266
9454	PSMC6	0.101266
9455	PSMD1	0.101266
9456	PSMD10	0.101266
9457	PSMD11	0.101266
9458	PSMD12	0.101266
9459	PSMD13	0.101266
9460	PSMD14	0.101266
9461	PSMD2	0.101266
9462	PSMD3	0.101266
9463	PSMD4	0.101266
9464	PSMD5	0.101266
9465	PSMD6	0.101266
9466	PSMD7	0.101266
9467	PSMD8	0.101266
9468	PSMD9	0.101266
9469	PSME1	0.101266
9470	PSME3	0.101266
9471	PSME4	0.101266
9472	PSMF1	0.101266
9473	PSMG1	0.101266
9474	PSMG2	0.101266
9475	PSORS1C1	0.101266
9476	PSORS1C2	0.101266
9477	PSPC1	0.101266
9478	PSPH	0.101266
9479	PSPN	0.101266
9480	PSRC1	0.101266
9481	PSTPIP1	0.101266
9482	PSTPIP2	0.101266
9483	PTAFR	0.101266
9484	PTBP1	0.101266
9485	PTBP2	0.101266
9486	PTBP3	0.101266
9487	PTCD2	0.101266
9488	PTCD3	0.101266
9489	PTCH1	0.101266
9490	PTCH2	0.101266
9491	PTCRA	0.101266
9492	PTDSS1	0.101266
9493	PTDSS2	0.101266
9494	PTEN	0.101266
9495	PTEN.....PTENP1	0.101266
9496	PTER	0.101266
9497	PTGDR	0.101266
9498	PTGDR2	0.101266
9499	PTGDS	0.101266
9500	PTGER1	0.101266
9501	PTGER2	0.101266
9502	PTGER3	0.101266
9503	PTGER4	0.101266
9504	PTGER4P2.CDK2AP2P2	0.101266
9505	PTGES	0.101266
9506	PTGES2	0.101266
9507	PTGES3	0.101266
9508	PTGFR	0.101266
9509	PTGIR	0.101266
9510	PTGIS	0.101266
9511	PTGR2.....ZNF410	0.101266
9512	PTGS1	0.101266
9513	PTGS2	0.101266
9514	PTH	0.101266
9515	PTH1R	0.101266
9516	PTH2R	0.101266
9517	PTHLH	0.101266
9518	PTK2	0.101266
9519	PTK2B	0.101266
9520	PTK6	0.101266
9521	PTK7	0.101266
9522	PTMA	0.101266
9523	PTMAP1.....PTMAP1	0.101266
9524	PTMS	0.101266
9525	PTN	0.101266
9526	PTOV1	0.101266
9527	PTP4A1	0.101266
9529	PTP4A3	0.101266
9530	PTPLA	0.101266
9531	PTPLAD1	0.101266
9532	PTPLB	0.101266
9533	PTPN1	0.101266
9534	PTPN11	0.101266
9536	PTPN13	0.101266
9537	PTPN14	0.101266
9538	PTPN18	0.101266
9539	PTPN2	0.101266
9540	PTPN20B	0.101266
9541	PTPN21	0.101266
9542	PTPN22	0.101266
9543	PTPN3	0.101266
9544	PTPN4	0.101266
9545	PTPN6	0.101266
9547	PTPN9	0.101266
9548	PTPRA	0.101266
9549	PTPRB	0.101266
9550	PTPRC	0.101266
9551	PTPRCAP	0.101266
9552	PTPRD	0.101266
9553	PTPRE	0.101266
9554	PTPRF	0.101266
9555	PTPRG	0.101266
9556	PTPRH	0.101266
9557	PTPRJ	0.101266
9558	PTPRK	0.101266
9559	PTPRM	0.101266
9560	PTPRN	0.101266
9561	PTPRN2	0.101266
9562	PTPRO	0.101266
9563	PTPRR	0.101266
9564	PTPRS	0.101266
9565	PTPRT	0.101266
9566	PTPRU	0.101266
9567	PTPRZ1	0.101266
9568	PTRF	0.101266
9569	PTRH2	0.101266
9570	PTS	0.101266
9571	PTTG1	0.101266
9572	PTTG1IP	0.101266
9573	PTTG2	0.101266
9574	PTTG3P	0.101266
9575	PTX3	0.101266
9576	PUF60	0.101266
9577	PUM1	0.101266
9578	PUM2	0.101266
9579	PURA	0.101266
9580	PURG	0.101266
9581	PUS1	0.101266
9582	PUS3	0.101266
9583	PUS7	0.101266
9584	PUS7L	0.101266
9585	PVALB	0.101266
9586	PVR	0.101266
9588	PVRL1	0.101266
9589	PVRL2	0.101266
9590	PVRL3	0.101266
9591	PWAR5	0.101266
9592	PWP1	0.101266
9593	PWP2	0.101266
9594	PWWP2A	0.101266
9595	PXDC1	0.101266
9596	PXDN	0.101266
9597	PXMP2	0.101266
9598	PXMP4	0.101266
9599	PXN	0.101266
9600	PYCARD	0.101266
9601	PYCR1	0.101266
9602	PYCRL	0.101266
9603	PYGB	0.101266
9604	PYGL	0.101266
9605	PYGM	0.101266
9606	PYGO1	0.101266
9607	PYHIN1	0.101266
9608	PYROXD1	0.101266
9609	PYY	0.101266
9610	PYY2	0.101266
9611	PZP	0.101266
9612	QDPR	0.101266
9613	QKI	0.101266
9614	QPCT	0.101266
9615	QPCTL	0.101266
9616	QPRT	0.101266
9617	QRICH1	0.101266
9618	QRSL1	0.101266
9619	QSER1	0.101266
9620	QSOX1	0.101266
9621	QTRT1	0.101266
9623	R3HCC1	0.101266
9624	R3HCC1L	0.101266
9625	R3HDM1	0.101266
9626	R3HDM2	0.101266
9627	R3HDM4	0.101266
9629	RAB11B	0.101266
9630	RAB11FIP1	0.101266
9631	RAB11FIP2	0.101266
9632	RAB11FIP3	0.101266
9633	RAB11FIP5	0.101266
9634	RAB13	0.101266
9635	RAB14	0.101266
9636	RAB15	0.101266
9637	RAB17	0.101266
9638	RAB1A	0.101266
9639	RAB1B	0.101266
9640	RAB20	0.101266
9641	RAB21	0.101266
9642	RAB22A	0.101266
9643	RAB23	0.101266
9644	RAB25	0.101266
9645	RAB26	0.101266
9646	RAB27A	0.101266
9647	RAB27B	0.101266
9648	RAB28	0.101266
9649	RAB29	0.101266
9650	RAB2A	0.101266
9651	RAB30	0.101266
9652	RAB31	0.101266
9654	RAB33A	0.101266
9655	RAB33B	0.101266
9656	RAB35	0.101266
9657	RAB36	0.101266
9658	RAB38	0.101266
9659	RAB3A	0.101266
9660	RAB3B	0.101266
9661	RAB3D	0.101266
9662	RAB3GAP1	0.101266
9663	RAB3GAP2	0.101266
9664	RAB3IL1	0.101266
9665	RAB40A	0.101266
9666	RAB40AL	0.101266
9667	RAB40B	0.101266
9668	RAB40C	0.101266
9669	RAB4A.....SPHAR	0.101266
9670	RAB5A	0.101266
9671	RAB5B	0.101266
9672	RAB5C	0.101266
9673	RAB6A.....RAB6C.....WTH3DI	0.101266
9674	RAB6A.....WTH3DI	0.101266
9675	RAB6B	0.101266
9676	RAB7A	0.101266
9677	RAB8A	0.101266
9678	RAB8B	0.101266
9679	RAB9A	0.101266
9680	RAB9BP1	0.101266
9681	RABAC1	0.101266
9682	RABEP1	0.101266
9683	RABEP2	0.101266
9684	RABEPK	0.101266
9685	RABGAP1	0.101266
9686	RABGAP1L	0.101266
9687	RABGGTA	0.101266
9689	RABGGTB.....SNORD45A.....SNORD45B.....SNORD45C	0.101266
9691	RABL2A.....RABL2B	0.101266
9692	RABL3	0.101266
9693	RABL6	0.101266
9694	RAC1	0.101266
9695	RAC2	0.101266
9696	RAC3	0.101266
9697	RACGAP1	0.101266
9698	RAD1	0.101266
9699	RAD17	0.101266
9700	RAD21	0.101266
9701	RAD21L1	0.101266
9702	RAD23A	0.101266
9703	RAD23B	0.101266
9704	RAD50	0.101266
9705	RAD51	0.101266
9706	RAD51AP1	0.101266
9707	RAD51B	0.101266
9708	RAD51C	0.101266
9709	RAD51D	0.101266
9710	RAD52	0.101266
9711	RAD54B	0.101266
9712	RAD54L	0.101266
9713	RAD54L2	0.101266
9714	RAD9A	0.101266
9715	RAE1	0.101266
9716	RAF1	0.101266
9717	RAG1	0.101266
9718	RAG2	0.101266
9719	RAI1	0.101266
9720	RAI14	0.101266
9721	RAI2	0.101266
9722	RALA	0.101266
9723	RALB	0.101266
9725	RALGAPA1	0.101266
9726	RALGAPA1.....RALGAPA1P	0.101266
9727	RALGAPB	0.101266
9728	RALGDS	0.101266
9729	RALGPS1	0.101266
9730	RALGPS2	0.101266
9731	RALY	0.101266
9732	RALYL	0.101266
9733	RAMP1	0.101266
9734	RAMP2	0.101266
9735	RAMP3	0.101266
9736	RAN	0.101266
9737	RANBP1	0.101266
9738	RANBP10	0.101266
9739	RANBP17	0.101266
9740	RANBP2	0.101266
9741	RANBP3	0.101266
9742	RANBP6	0.101266
9743	RANBP9	0.101266
9744	RANGAP1	0.101266
9745	RANGRF	0.101266
9746	RAP1A	0.101266
9748	RAP1GAP	0.101266
9749	RAP1GAP2	0.101266
9750	RAP1GDS1	0.101266
9751	RAP2A	0.101266
9752	RAP2A.....RAP2B	0.101266
9753	RAP2B	0.101266
9754	RAP2C	0.101266
9755	RAPGEF1	0.101266
9756	RAPGEF2	0.101266
9757	RAPGEF3	0.101266
9758	RAPGEF4	0.101266
9759	RAPGEF5	0.101266
9760	RAPGEF6	0.101266
9761	RAPGEFL1	0.101266
9762	RAPSN	0.101266
9763	RARA	0.101266
9764	RARB	0.101266
9765	RARG	0.101266
9766	RARRES1	0.101266
9767	RARRES2	0.101266
9768	RARRES3	0.101266
9769	RARS	0.101266
9770	RARS2	0.101266
9771	RASA1	0.101266
9772	RASA2	0.101266
9773	RASA3	0.101266
9774	RASAL1	0.101266
9775	RASAL2	0.101266
9776	RASGRF1	0.101266
9777	RASGRP1	0.101266
9778	RASGRP2	0.101266
9779	RASGRP3	0.101266
9780	RASIP1	0.101266
9781	RASL10A	0.101266
9782	RASL11B	0.101266
9783	RASL12	0.101266
9784	RASSF1	0.101266
9785	RASSF2	0.101266
9786	RASSF4	0.101266
9787	RASSF7	0.101266
9788	RASSF8	0.101266
9789	RASSF9	0.101266
9790	RAVER2	0.101266
9791	RAX	0.101266
9792	RB1	0.101266
9793	RB1CC1	0.101266
9794	RBBP4	0.101266
9795	RBBP4P4.....RBBP4P4	0.101266
9796	RBBP5	0.101266
9797	RBBP6	0.101266
9798	RBBP7	0.101266
9799	RBBP8	0.101266
9800	RBBP9	0.101266
9801	RBCK1	0.101266
9802	RBFA	0.101266
9803	RBFADN	0.101266
9804	RBFOX1	0.101266
9805	RBFOX2	0.101266
9806	RBKS	0.101266
9807	RBL1	0.101266
9808	RBL2	0.101266
9809	RBM10	0.101266
9810	RBM12	0.101266
9811	RBM12B	0.101266
9812	RBM12B.AS1	0.101266
9813	RBM14	0.101266
9814	RBM14.RBM4.....RBM4	0.101266
9815	RBM15	0.101266
9816	RBM15B	0.101266
9817	RBM17	0.101266
9818	RBM19	0.101266
9819	RBM22	0.101266
9820	RBM23	0.101266
9821	RBM25	0.101266
9822	RBM26	0.101266
9823	RBM28	0.101266
9824	RBM3	0.101266
9825	RBM34	0.101266
9826	RBM38	0.101266
9827	RBM39	0.101266
9828	RBM41	0.101266
9829	RBM42	0.101266
9830	RBM47	0.101266
9831	RBM48	0.101266
9832	RBM4B	0.101266
9833	RBM5	0.101266
9834	RBM6	0.101266
9835	RBM7	0.101266
9836	RBM8A	0.101266
9837	RBMS1	0.101266
9838	RBMS2	0.101266
9839	RBMS3	0.101266
9840	RBMX2	0.101266
9841	RBMXL2	0.101266
9842	RBMY1A1.....RBMY1B.....RBMY1D.....RBMY1E.....RBMY1F.....RBMY1J	0.101266
9843	RBP1	0.101266
9844	RBP3	0.101266
9845	RBP4	0.101266
9846	RBPJ	0.101266
9847	RBPJL	0.101266
9848	RBPMS	0.101266
9849	RBX1	0.101266
9850	RC3H1	0.101266
9851	RC3H2	0.101266
9852	RCAN1	0.101266
9853	RCAN2	0.101266
9854	RCAN3	0.101266
9855	RCBTB1	0.101266
9856	RCBTB2	0.101266
9857	RCC1	0.101266
9858	RCE1	0.101266
9859	RCHY1	0.101266
9860	RCL1	0.101266
9861	RCN1	0.101266
9862	RCN2	0.101266
9863	RCN3	0.101266
9864	RCOR1	0.101266
9865	RCOR3	0.101266
9866	RCVRN	0.101266
9867	RDH11	0.101266
9868	RDH16	0.101266
9869	RDH8	0.101266
9870	RDX	0.101266
9871	REC8	0.101266
9872	RECK	0.101266
9873	RECQL	0.101266
9874	RECQL4	0.101266
9875	RECQL5	0.101266
9876	REEP1	0.101266
9877	REEP2	0.101266
9878	REEP4	0.101266
9879	REEP5	0.101266
9880	REG1A	0.101266
9881	REG1B	0.101266
9882	REG1P	0.101266
9883	REG3A	0.101266
9884	REL	0.101266
9885	RELA	0.101266
9886	RELB	0.101266
9887	RELN	0.101266
9888	REM1	0.101266
9889	REN	0.101266
9890	RENBP	0.101266
9891	REPIN1	0.101266
9892	REPS1	0.101266
9893	REPS2	0.101266
9894	RER1	0.101266
9895	RERE	0.101266
9896	RERGL	0.101266
9897	REST	0.101266
9898	RET	0.101266
9899	RETN	0.101266
9900	RETSAT	0.101266
9901	REV1	0.101266
9902	REV3L	0.101266
9903	REXO2	0.101266
9904	REXO4	0.101266
9905	RFC1	0.101266
9906	RFC2	0.101266
9907	RFC3	0.101266
9908	RFC4	0.101266
9909	RFC5	0.101266
9910	RFK	0.101266
9911	RFNG	0.101266
9912	RFPL1	0.101266
9913	RFPL1S	0.101266
9914	RFPL1S.....RFPL3S	0.101266
9915	RFPL2	0.101266
9916	RFPL3	0.101266
9917	RFPL3S	0.101266
9918	RFTN1	0.101266
9919	RFWD3	0.101266
9920	RFX1	0.101266
9921	RFX2	0.101266
9922	RFX3	0.101266
9923	RFX4	0.101266
9924	RFX5	0.101266
9925	RFX7	0.101266
9926	RFXANK	0.101266
9927	RFXAP	0.101266
9929	RGL1	0.101266
9930	RGL2	0.101266
9931	RGN	0.101266
9932	RGP1	0.101266
9933	RGPD3.....RGPD4.....RGPD5.....RGPD6.....RGPD8	0.101266
9934	RGR	0.101266
9935	RGS1	0.101266
9936	RGS10	0.101266
9937	RGS11	0.101266
9938	RGS12	0.101266
9939	RGS13	0.101266
9940	RGS14	0.101266
9941	RGS16	0.101266
9942	RGS17	0.101266
9943	RGS19	0.101266
9944	RGS2	0.101266
9945	RGS20	0.101266
9946	RGS3	0.101266
9947	RGS4	0.101266
9948	RGS5	0.101266
9949	RGS6	0.101266
9950	RGS7	0.101266
9951	RGS9	0.101266
9952	RGSL1	0.101266
9953	RHAG	0.101266
9954	RHBDD3	0.101266
9955	RHBDF1	0.101266
9956	RHBDF2	0.101266
9957	RHBDL1	0.101266
9958	RHBG	0.101266
9959	RHCE.....RHD	0.101266
9960	RHCG	0.101266
9961	RHD	0.101266
9962	RHEB	0.101266
9963	RHO	0.101266
9964	RHOA	0.101266
9965	RHOB	0.101266
9966	RHOBTB1	0.101266
9967	RHOBTB2	0.101266
9968	RHOBTB3	0.101266
9969	RHOC	0.101266
9970	RHOD	0.101266
9971	RHOF	0.101266
9972	RHOG	0.101266
9973	RHOH	0.101266
9974	RHOQ	0.101266
9975	RHOT1	0.101266
9976	RHOT2	0.101266
9977	RHPN1.AS1	0.101266
9978	RIBC2	0.101266
9979	RIC3	0.101266
9980	RIC8B	0.101266
9981	RIMBP2	0.101266
9982	RIMS1	0.101266
9983	RIMS2	0.101266
9984	RIMS3	0.101266
9985	RIN1	0.101266
9986	RIN2	0.101266
9987	RIN3	0.101266
9988	RING1	0.101266
9989	RINT1	0.101266
9990	RIOK2	0.101266
9991	RIOK3	0.101266
9992	RIPK1	0.101266
9993	RIPK2	0.101266
9994	RIPK4	0.101266
9995	RIPPLY3	0.101266
9996	RIT1	0.101266
9997	RIT2	0.101266
9998	RITA1	0.101266
9999	RLBP1	0.101266
10000	RLF	0.101266
10001	RLN1	0.101266
10002	RLN2	0.101266
10003	RMDN1	0.101266
10004	RMDN3	0.101266
10005	RMI1	0.101266
10006	RMND1	0.101266
10007	RMND5A	0.101266
10008	RMND5B	0.101266
10009	RN7SKP150	0.101266
10010	RNASE1	0.101266
10011	RNASE2	0.101266
10012	RNASE3	0.101266
10013	RNASE4	0.101266
10014	RNASE6	0.101266
10015	RNASEH1	0.101266
10016	RNASEH2A	0.101266
10017	RNASEH2B	0.101266
10018	RNASEL	0.101266
10019	RNASET2	0.101266
10020	RND1	0.101266
10021	RND2	0.101266
10022	RND3	0.101266
10023	RNF10	0.101266
10024	RNF103	0.101266
10026	RNF111	0.101266
10027	RNF113A	0.101266
10028	RNF114	0.101266
10030	RNF11B	0.101266
10031	RNF121	0.101266
10033	RNF123	0.101266
10034	RNF125	0.101266
10035	RNF126	0.101266
10036	RNF126P1	0.101266
10037	RNF128	0.101266
10038	RNF13	0.101266
10039	RNF130	0.101266
10040	RNF138	0.101266
10041	RNF139	0.101266
10042	RNF14	0.101266
10043	RNF141	0.101266
10044	RNF144A	0.101266
10045	RNF146	0.101266
10046	RNF167	0.101266
10047	RNF17	0.101266
10048	RNF170	0.101266
10049	RNF185.AS1	0.101266
10050	RNF186	0.101266
10051	RNF187	0.101266
10052	RNF19A	0.101266
10053	RNF19B	0.101266
10054	RNF2	0.101266
10055	RNF208	0.101266
10056	RNF216	0.101266
10057	RNF219	0.101266
10058	RNF220	0.101266
10059	RNF24	0.101266
10061	RNF32	0.101266
10062	RNF34	0.101266
10063	RNF38	0.101266
10064	RNF39	0.101266
10066	RNF40	0.101266
10067	RNF41	0.101266
10068	RNF43	0.101266
10069	RNF44	0.101266
10070	RNF5	0.101266
10071	RNF5.....RNF5P1	0.101266
10072	RNF6	0.101266
10073	RNF7	0.101266
10074	RNF8	0.101266
10075	RNFT1	0.101266
10076	RNFT1.....TBC1D3P1.DHX40P1	0.101266
10077	RNFT2	0.101266
10078	RNGTT	0.101266
10079	RNH1	0.101266
10080	RNLS	0.101266
10081	RNMT	0.101266
10082	RNMTL1	0.101266
10083	RNPEP	0.101266
10084	RNPEPL1	0.101266
10085	RNPS1	0.101266
10086	RNU86.....RPL3.....SNORD83B	0.101266
10087	ROBO1	0.101266
10088	ROBO3	0.101266
10089	ROBO4	0.101266
10090	ROCK1	0.101266
10091	ROCK2	0.101266
10092	ROGDI	0.101266
10093	ROM1	0.101266
10094	ROPN1B	0.101266
10095	ROR1	0.101266
10096	ROR2	0.101266
10097	RORA	0.101266
10098	RORB	0.101266
10099	RORC	0.101266
10100	ROS1	0.101266
10101	RP1.101G11.2	0.101266
10102	RP1.130G2.1	0.101266
10103	RP1.149A16.17	0.101266
10104	RP1.181J22.1	0.101266
10105	RP1.190J20.2	0.101266
10106	RP1.192P9.1	0.101266
10107	RP1.217P22.2	0.101266
10108	RP1.223E5.4.....SIRT5	0.101266
10109	RP1.263J7.1.....RPL7P27	0.101266
10110	RP1.263J7.2	0.101266
10111	RP1.272E8.1	0.101266
10112	RP1.28C20.1	0.101266
10113	RP1.68D18.4	0.101266
10114	RP1.6P5.2	0.101266
10115	RP1.8B22.1	0.101266
10116	RP11.10N23.4	0.101266
10117	RP11.114H24.6	0.101266
10118	RP11.116O18.1	0.101266
10119	RP11.119F7.5	0.101266
10120	RP11.15P13.1	0.101266
10121	RP11.209A2.1	0.101266
10122	RP11.217B7.2	0.101266
10123	RP11.219B4.3	0.101266
10124	RP11.255C15.3	0.101266
10125	RP11.278J20.2	0.101266
10126	RP11.286E11.2	0.101266
10127	RP11.348B17.1	0.101266
10128	RP11.348N5.7	0.101266
10129	RP11.395B7.7	0.101266
10130	RP11.403P17.4	0.101266
10131	RP11.414H17.5	0.101266
10132	RP11.429B14.4	0.101266
10133	RP11.457I16.2	0.101266
10134	RP11.473I1.9	0.101266
10135	RP11.496I2.2	0.101266
10136	RP11.499E18.1	0.101266
10137	RP11.548H18.2	0.101266
10138	RP11.549J18.1	0.101266
10139	RP11.54K16.2	0.101266
10140	RP11.560G2.2	0.101266
10141	RP11.649A18.7	0.101266
10142	RP11.654A16.3	0.101266
10143	RP11.665C16.8	0.101266
10144	RP11.680C21.1	0.101266
10145	RP11.680F8.4	0.101266
10146	RP11.69I8.2	0.101266
10147	RP11.714L20.1	0.101266
10149	RP11.79P5.2	0.101266
10150	RP11.82L18.2	0.101266
10151	RP11.930P14.2	0.101266
10152	RP13.258O15.1.....RPL26P37.....RPL26P37	0.101266
10153	RP2	0.101266
10154	RP3.334F4.1	0.101266
10155	RP3.334F4.2	0.101266
10156	RP3.336K20__B.2	0.101266
10157	RP3.359N14.1	0.101266
10158	RP3.391O22.2.....RPL7P25	0.101266
10159	RP3.406C18.2	0.101266
10160	RP3.406P24.1	0.101266
10161	RP3.452M16.1	0.101266
10162	RP3.497J21.1	0.101266
10163	RP3.507I15.1	0.101266
10164	RP3.508D13.1	0.101266
10165	RP3.522P13.1	0.101266
10166	RP3.522P13.2	0.101266
10167	RP4.560B9.4	0.101266
10168	RP4.581F12.1	0.101266
10169	RP4.595K12.1	0.101266
10170	RP4.621B10.8	0.101266
10171	RP4.710M16.1	0.101266
10172	RP4.781L3.1	0.101266
10173	RP5.1118D24.2	0.101266
10174	RP5.1119A7.11	0.101266
10175	RP5.1170D6.1	0.101266
10176	RP5.1184F4.5	0.101266
10177	RP5.882O7.1	0.101266
10178	RP6.11O7.2.....RPL7P52	0.101266
10179	RP6.149D17.1	0.101266
10180	RP6.91H8.1	0.101266
10181	RPA1	0.101266
10182	RPA2	0.101266
10183	RPA3	0.101266
10184	RPA4	0.101266
10185	RPAIN	0.101266
10186	RPAP1	0.101266
10187	RPAP2	0.101266
10188	RPAP3	0.101266
10189	RPARP.AS1	0.101266
10190	RPE	0.101266
10191	RPE.....RPEL1	0.101266
10192	RPE65	0.101266
10193	RPF1	0.101266
10194	RPGR	0.101266
10195	RPGRIP1	0.101266
10196	RPGRIP1L	0.101266
10197	RPH3A	0.101266
10198	RPH3AL	0.101266
10199	RPIA	0.101266
10200	RPL10.....SNORA70	0.101266
10201	RPL10A	0.101266
10202	RPL10L	0.101266
10203	RPL11	0.101266
10204	RPL12	0.101266
10205	RPL13.....SNORD68	0.101266
10206	RPL13A.....RPL13AP5.....RPL13AP6.....SNORD32A.....SNORD33.....SNORD34.....SNORD35A	0.101266
10207	RPL13A.....RPL13AP5.....SNORD32A.....SNORD33.....SNORD34.....SNORD35A	0.101266
10208	RPL13A.....SNORD32A.....SNORD33.....SNORD34.....SNORD35A	0.101266
10209	RPL14	0.101266
10210	RPL15	0.101266
10211	RPL17.....RPL17.C18orf32.....SNORD58A.....SNORD58B.....SNORD58C	0.101266
10212	RPL18	0.101266
10213	RPL18A.....SNORA68	0.101266
10214	RPL18AP16.....RPL18AP16	0.101266
10215	RPL18P10.....RPL18P10	0.101266
10216	RPL19	0.101266
10217	RPL21.....RPL21P28.....SNORA27.....SNORD102	0.101266
10218	RPL22	0.101266
10219	RPL22P22.....RPL22P22	0.101266
10220	RPL23.....SNORA21	0.101266
10221	RPL23A	0.101266
10222	RPL23A.....SNORD42A	0.101266
10223	RPL23AP22.....RPL23AP22	0.101266
10224	RPL23AP32	0.101266
10225	RPL23AP53	0.101266
10226	RPL24	0.101266
10227	RPL26L1	0.101266
10228	RPL27	0.101266
10229	RPL27A	0.101266
10230	RPL27A.....SNORA45A	0.101266
10231	RPL27AP.....RPL27AP	0.101266
10232	RPL29	0.101266
10233	RPL29P7.....RPL29P7	0.101266
10234	RPL3	0.101266
10235	RPL30	0.101266
10236	RPL31	0.101266
10237	RPL32	0.101266
10238	RPL34	0.101266
10239	RPL35	0.101266
10240	RPL35A	0.101266
10241	RPL35P8.....RPL35P8	0.101266
10242	RPL36	0.101266
10243	RPL36A.....RPL36A.HNRNPH2	0.101266
10244	RPL36AL	0.101266
10245	RPL37	0.101266
10246	RPL37A	0.101266
10247	RPL38	0.101266
10248	RPL39	0.101266
10249	RPL39L	0.101266
10250	RPL3L	0.101266
10251	RPL4.....SNORD16.....SNORD18A.....SNORD18B.....SNORD18C	0.101266
10252	RPL41	0.101266
10253	RPL5.....SNORA66.....SNORD21	0.101266
10254	RPL5.....SNORD21	0.101266
10255	RPL6	0.101266
10256	RPL7	0.101266
10257	RPL7A.....SNORD24.....SNORD36A.....SNORD36B	0.101266
10258	RPL8	0.101266
10259	RPL9	0.101266
10260	RPLP0	0.101266
10261	RPLP1	0.101266
10262	RPLP2	0.101266
10263	RPLP2.....SNORA52	0.101266
10264	RPLP2P1.....RPLP2P1	0.101266
10265	RPN1	0.101266
10266	RPN2	0.101266
10267	RPP14	0.101266
10268	RPP21.....TRIM39.....TRIM39.RPP21	0.101266
10269	RPP25	0.101266
10270	RPP30	0.101266
10271	RPP38	0.101266
10272	RPP40	0.101266
10273	RPRD1A	0.101266
10274	RPRD2	0.101266
10275	RPRM	0.101266
10276	RPS10	0.101266
10277	RPS10L	0.101266
10278	RPS10P2.....RPS10P2	0.101266
10279	RPS11	0.101266
10280	RPS11.....SNORD35B	0.101266
10281	RPS11P1.....RPS11P1	0.101266
10282	RPS12	0.101266
10283	RPS14	0.101266
10284	RPS15	0.101266
10285	RPS15A	0.101266
10286	RPS16	0.101266
10287	RPS17	0.101266
10288	RPS17P5.....RPS17P5	0.101266
10289	RPS18	0.101266
10290	RPS19	0.101266
10291	RPS2.....SNORA64	0.101266
10292	RPS20.....SNORD54	0.101266
10293	RPS21	0.101266
10294	RPS23	0.101266
10295	RPS24	0.101266
10296	RPS25	0.101266
10297	RPS27	0.101266
10298	RPS27A	0.101266
10299	RPS27L	0.101266
10300	RPS28	0.101266
10301	RPS29	0.101266
10302	RPS29P28.....RPS29P28	0.101266
10303	RPS2P45.....RPS2P45	0.101266
10304	RPS3	0.101266
10305	RPS3A.....SNORD73A	0.101266
10306	RPS4X	0.101266
10307	RPS4XP2.....RPS4XP2	0.101266
10308	RPS4XP3.....RPS4XP3	0.101266
10309	RPS4XP9.....RPS4XP9	0.101266
10310	RPS4Y1	0.101266
10311	RPS5	0.101266
10312	RPS6	0.101266
10313	RPS6KA1	0.101266
10314	RPS6KA2	0.101266
10315	RPS6KA3	0.101266
10316	RPS6KA4	0.101266
10317	RPS6KA5	0.101266
10318	RPS6KA6	0.101266
10319	RPS6KB1	0.101266
10320	RPS6KB2	0.101266
10321	RPS6KC1	0.101266
10322	RPS7	0.101266
10323	RPS8	0.101266
10324	RPS8.....SNORD38B.....SNORD55	0.101266
10325	RPS9	0.101266
10326	RPSA.....RPSAP19.....RPSAP58.....RPSAP9.....SNORA6.....SNORA62	0.101266
10327	RPUSD2	0.101266
10328	RQCD1	0.101266
10329	RRAD	0.101266
10331	RRAGB	0.101266
10332	RRAGC	0.101266
10333	RRAGD	0.101266
10335	RRAS2	0.101266
10336	RRBP1	0.101266
10337	RREB1	0.101266
10338	RRH	0.101266
10339	RRM1	0.101266
10340	RRM2	0.101266
10341	RRN3	0.101266
10342	RRN3.....RRN3P1.....RRN3P2	0.101266
10343	RRN3P1	0.101266
10344	RRNAD1	0.101266
10345	RRP1	0.101266
10346	RRP12	0.101266
10347	RRP15	0.101266
10348	RRP1B	0.101266
10349	RRP7A	0.101266
10350	RRP7A.....RRP7B	0.101266
10351	RRP8	0.101266
10352	RRP9	0.101266
10353	RRS1	0.101266
10354	RS1	0.101266
10355	RSAD1	0.101266
10356	RSAD2	0.101266
10357	RSBN1	0.101266
10358	RSF1	0.101266
10359	RSG1	0.101266
10360	RSL1D1	0.101266
10361	RSL24D1	0.101266
10362	RSPH6A	0.101266
10363	RSRC1	0.101266
10364	RSRC2	0.101266
10365	RSU1	0.101266
10366	RTCA	0.101266
10367	RTCB	0.101266
10368	RTDR1	0.101266
10369	RTEL1	0.101266
10370	RTEL1.TNFRSF6B.....TNFRSF6B	0.101266
10371	RTEL1.....RTEL1.TNFRSF6B	0.101266
10372	RTF1	0.101266
10373	RTFDC1	0.101266
10374	RTN1	0.101266
10375	RTN2	0.101266
10376	RTN3	0.101266
10377	RTN4	0.101266
10378	RTP4	0.101266
10379	RUFY1	0.101266
10380	RUFY2	0.101266
10381	RUFY3	0.101266
10382	RUNDC3A	0.101266
10383	RUNDC3B	0.101266
10384	RUNX1.IT1	0.101266
10385	RUNX1T1	0.101266
10386	RUNX2	0.101266
10387	RUNX3	0.101266
10388	RUSC1	0.101266
10389	RUSC2	0.101266
10390	RUVBL1	0.101266
10391	RUVBL2	0.101266
10392	RWDD1	0.101266
10393	RWDD2A	0.101266
10394	RWDD2B	0.101266
10395	RWDD3	0.101266
10396	RXFP3	0.101266
10397	RXRA	0.101266
10398	RXRB	0.101266
10399	RXRG	0.101266
10400	RYBP	0.101266
10401	RYK	0.101266
10402	RYR1	0.101266
10403	RYR2	0.101266
10404	RYR3	0.101266
10405	S100A1	0.101266
10406	S100A10	0.101266
10407	S100A11	0.101266
10408	S100A11P1.....S100A11P1	0.101266
10409	S100A12	0.101266
10410	S100A13	0.101266
10411	S100A14	0.101266
10412	S100A2	0.101266
10413	S100A3	0.101266
10414	S100A4	0.101266
10415	S100A5	0.101266
10416	S100A6	0.101266
10417	S100A7	0.101266
10418	S100A8	0.101266
10419	S100A9	0.101266
10420	S100B	0.101266
10421	S100G	0.101266
10422	S100P	0.101266
10423	S100PBP	0.101266
10424	S1PR1	0.101266
10425	S1PR2	0.101266
10427	S1PR5	0.101266
10428	SAA1.....SAA2	0.101266
10429	SAA1.....SAA2.....SAA2.SAA4	0.101266
10430	SAA2.SAA4.....SAA4	0.101266
10431	SAA3P	0.101266
10432	SAC3D1	0.101266
10433	SACM1L	0.101266
10434	SACS	0.101266
10435	SAE1	0.101266
10436	SAFB	0.101266
10437	SAFB2	0.101266
10438	SAG	0.101266
10439	SAGE1	0.101266
10440	SALL1	0.101266
10441	SALL2	0.101266
10442	SAMD14	0.101266
10443	SAMD4A	0.101266
10444	SAMD4B	0.101266
10445	SAMD9	0.101266
10446	SAMHD1	0.101266
10447	SAMM50	0.101266
10448	SAMSN1	0.101266
10449	SAP130	0.101266
10450	SAP18	0.101266
10451	SAP30	0.101266
10452	SAP30BP	0.101266
10453	SAP30L	0.101266
10454	SAR1A	0.101266
10455	SAR1B	0.101266
10456	SARAF	0.101266
10457	SARDH	0.101266
10458	SARM1	0.101266
10459	SARS	0.101266
10460	SARS2	0.101266
10461	SART1	0.101266
10462	SART3	0.101266
10463	SASH1	0.101266
10464	SASH3	0.101266
10465	SAT1	0.101266
10466	SAT1.....ZSWIM8	0.101266
10467	SATB1	0.101266
10468	SATB2	0.101266
10469	SAV1	0.101266
10470	SAYSD1	0.101266
10471	SBF1	0.101266
10472	SBNO1	0.101266
10473	SBNO2	0.101266
10474	SBSPON	0.101266
10475	SC5D	0.101266
10476	SCAF11	0.101266
10477	SCAF4	0.101266
10478	SCAF8	0.101266
10479	SCAI	0.101266
10480	SCAMP1	0.101266
10481	SCAMP2	0.101266
10482	SCAMP3	0.101266
10483	SCAMP4	0.101266
10484	SCAMP5	0.101266
10485	SCAND1	0.101266
10486	SCAND2P	0.101266
10487	SCAP	0.101266
10488	SCAPER	0.101266
10489	SCARA3	0.101266
10490	SCARB1	0.101266
10491	SCARB2	0.101266
10492	SCARF1	0.101266
10493	SCCPDH	0.101266
10494	SCD	0.101266
10495	SCD5	0.101266
10496	SCEL	0.101266
10497	SCFD1	0.101266
10498	SCG2	0.101266
10499	SCG3	0.101266
10500	SCG5	0.101266
10501	SCGB1A1	0.101266
10502	SCGB1D1	0.101266
10503	SCGB1D2	0.101266
10504	SCGB2A1	0.101266
10505	SCGB2A2	0.101266
10506	SCGN	0.101266
10507	SCIN	0.101266
10508	SCLY	0.101266
10509	SCMH1	0.101266
10510	SCML1	0.101266
10511	SCML2	0.101266
10512	SCN10A	0.101266
10513	SCN11A	0.101266
10514	SCN1A	0.101266
10515	SCN1B	0.101266
10516	SCN2A	0.101266
10517	SCN2B	0.101266
10518	SCN3A	0.101266
10519	SCN3B	0.101266
10520	SCN4A	0.101266
10521	SCN5A	0.101266
10522	SCN7A	0.101266
10523	SCN8A	0.101266
10524	SCN9A	0.101266
10525	SCNM1.....TNFAIP8L2.SCNM1	0.101266
10526	SCNN1A	0.101266
10527	SCNN1B	0.101266
10528	SCNN1D	0.101266
10529	SCNN1G	0.101266
10530	SCO2	0.101266
10531	SCP2	0.101266
10532	SCPEP1	0.101266
10533	SCRG1	0.101266
10534	SCRIB	0.101266
10535	SCRN1	0.101266
10536	SCRN3	0.101266
10537	SCRT1	0.101266
10538	SCT	0.101266
10539	SCTR	0.101266
10540	SCUBE2	0.101266
10541	SCUBE3	0.101266
10542	SCYL2	0.101266
10543	SCYL3	0.101266
10544	SDAD1	0.101266
10545	SDC1	0.101266
10546	SDC2	0.101266
10547	SDC3	0.101266
10548	SDC4	0.101266
10549	SDCBP	0.101266
10550	SDCCAG3	0.101266
10551	SDF2	0.101266
10552	SDF2L1	0.101266
10553	SDF4	0.101266
10554	SDHA	0.101266
10555	SDHAF1	0.101266
10556	SDHAP1.....SDHAP2	0.101266
10557	SDHB	0.101266
10558	SDHC	0.101266
10559	SDHD	0.101266
10560	SDK2	0.101266
10561	SDPR	0.101266
10562	SDR39U1	0.101266
10563	SDS	0.101266
10564	SEBOX.....VTN	0.101266
10565	SEC11A	0.101266
10566	SEC13	0.101266
10569	SEC14L2	0.101266
10570	SEC14L3	0.101266
10571	SEC14L4	0.101266
10572	SEC14L5	0.101266
10573	SEC16A	0.101266
10574	SEC22A	0.101266
10575	SEC22B	0.101266
10576	SEC23A	0.101266
10577	SEC23B	0.101266
10578	SEC23IP	0.101266
10579	SEC24A	0.101266
10580	SEC24B	0.101266
10581	SEC24C	0.101266
10582	SEC24D	0.101266
10583	SEC31A	0.101266
10584	SEC31B	0.101266
10586	SEC61A2	0.101266
10587	SEC61B	0.101266
10588	SEC61G	0.101266
10589	SEC62	0.101266
10590	SEC63	0.101266
10591	SECISBP2	0.101266
10592	SECISBP2L	0.101266
10593	SECTM1	0.101266
10594	SEH1L	0.101266
10595	SEL1L	0.101266
10597	SELE	0.101266
10598	SELENBP1	0.101266
10599	SELENOPROTEIN.F	0.101266
10600	SELL	0.101266
10601	SELP	0.101266
10602	SELPLG	0.101266
10603	SELT	0.101266
10604	SEMA3A	0.101266
10605	SEMA3B	0.101266
10606	SEMA3C	0.101266
10607	SEMA3D	0.101266
10608	SEMA3E	0.101266
10609	SEMA3F	0.101266
10610	SEMA3G	0.101266
10611	SEMA4A	0.101266
10612	SEMA4C	0.101266
10613	SEMA4D	0.101266
10614	SEMA4F	0.101266
10615	SEMA4G	0.101266
10616	SEMA5A	0.101266
10617	SEMA6A	0.101266
10618	SEMA6B	0.101266
10619	SEMA6C	0.101266
10620	SEMA6D	0.101266
10621	SEMA7A	0.101266
10622	SEMG1	0.101266
10623	SEMG2	0.101266
10624	SENP2	0.101266
10625	SENP3	0.101266
10626	SENP3.....SENP3.EIF4A1	0.101266
10627	SENP5	0.101266
10628	SENP6	0.101266
10629	SENP7	0.101266
10631	SEPHS2	0.101266
10632	SEPP1	0.101266
10633	SEPT5.GP1BB	0.101266
10634	SEPTIN.10	0.101266
10635	SEPTIN.11	0.101266
10636	SEPTIN.4	0.101266
10637	SEPTIN.6	0.101266
10638	SEPTIN.7	0.101266
10639	SEPTIN.8	0.101266
10640	SEPTIN.9	0.101266
10641	SEPTIN2	0.101266
10642	SEPW1	0.101266
10643	SERBP1	0.101266
10644	SERF1A.....SERF1B	0.101266
10645	SERGEF	0.101266
10646	SERHL.....SERHL2	0.101266
10647	SERHL2	0.101266
10648	SERINC1	0.101266
10649	SERINC2	0.101266
10650	SERINC3	0.101266
10651	SERINC5	0.101266
10652	SERP1	0.101266
10653	SERPINA1	0.101266
10654	SERPINA10	0.101266
10655	SERPINA2	0.101266
10656	SERPINA3	0.101266
10657	SERPINA4	0.101266
10658	SERPINA5	0.101266
10659	SERPINA6	0.101266
10660	SERPINA7	0.101266
10661	SERPINB1	0.101266
10662	SERPINB10	0.101266
10663	SERPINB13	0.101266
10664	SERPINB2	0.101266
10665	SERPINB3	0.101266
10666	SERPINB3.....SERPINB4	0.101266
10667	SERPINB4	0.101266
10668	SERPINB5	0.101266
10669	SERPINB6	0.101266
10670	SERPINB7	0.101266
10671	SERPINB8	0.101266
10672	SERPINB9	0.101266
10673	SERPINC1	0.101266
10674	SERPIND1	0.101266
10675	SERPINE1	0.101266
10676	SERPINE2	0.101266
10677	SERPINF1	0.101266
10678	SERPINF2	0.101266
10679	SERPING1	0.101266
10680	SERPINH1	0.101266
10681	SERPINI1	0.101266
10682	SERPINI2	0.101266
10683	SERTAD2	0.101266
10684	SERTAD3	0.101266
10685	SESN1	0.101266
10686	SET	0.101266
10687	SET.....SETP4.....SETSIP	0.101266
10688	SET.....SETSIP	0.101266
10689	SETBP1	0.101266
10690	SETD1A	0.101266
10691	SETD1B	0.101266
10692	SETD2	0.101266
10693	SETD3	0.101266
10694	SETD4	0.101266
10695	SETD5	0.101266
10696	SETD6	0.101266
10697	SETD8	0.101266
10698	SETDB1	0.101266
10699	SETMAR	0.101266
10701	SEZ6L	0.101266
10702	SEZ6L2	0.101266
10703	SF1	0.101266
10704	SF3A1	0.101266
10705	SF3A2	0.101266
10706	SF3A3	0.101266
10707	SF3B1	0.101266
10708	SF3B2	0.101266
10709	SF3B3	0.101266
10710	SF3B4	0.101266
10711	SF3B5	0.101266
10712	SFI1	0.101266
10713	SFMBT1	0.101266
10714	SFN	0.101266
10715	SFPQ	0.101266
10716	SFRP1	0.101266
10717	SFRP4	0.101266
10718	SFRP5	0.101266
10719	SFSWAP	0.101266
10720	SFT2D2	0.101266
10721	SFT2D3.....WDR33	0.101266
10722	SFTPA1.....SFTPA2	0.101266
10723	SFTPB	0.101266
10724	SFTPC	0.101266
10725	SFTPD	0.101266
10726	SFXN1	0.101266
10727	SFXN3	0.101266
10728	SGCA	0.101266
10729	SGCB	0.101266
10730	SGCD	0.101266
10731	SGCE	0.101266
10732	SGCG	0.101266
10733	SGK1	0.101266
10734	SGK2	0.101266
10735	SGMS1	0.101266
10736	SGPL1	0.101266
10737	SGPP1	0.101266
10738	SGSH	0.101266
10739	SGSM2	0.101266
10740	SGSM3	0.101266
10741	SGTA	0.101266
10742	SH2B1	0.101266
10743	SH2B2	0.101266
10744	SH2B3	0.101266
10745	SH2D1A	0.101266
10746	SH2D2A	0.101266
10747	SH2D3A	0.101266
10748	SH2D3C	0.101266
10749	SH2D4A	0.101266
10750	SH3BGR	0.101266
10751	SH3BGRL	0.101266
10752	SH3BGRL3	0.101266
10753	SH3BP1	0.101266
10754	SH3BP2	0.101266
10755	SH3BP4	0.101266
10756	SH3BP5	0.101266
10757	SH3D21	0.101266
10758	SH3GL1	0.101266
10759	SH3GL2	0.101266
10760	SH3GL3	0.101266
10761	SH3GLB1	0.101266
10762	SH3GLB2	0.101266
10763	SH3PXD2A	0.101266
10764	SH3TC1	0.101266
10765	SH3TC2	0.101266
10766	SH3YL1	0.101266
10767	SHANK1	0.101266
10768	SHANK2	0.101266
10769	SHARPIN	0.101266
10771	SHBG	0.101266
10772	SHC1	0.101266
10773	SHC1P1.....SHC1P1	0.101266
10774	SHC2	0.101266
10775	SHC3	0.101266
10776	SHCBP1	0.101266
10777	SHCBP1L	0.101266
10778	SHFM1	0.101266
10779	SHH	0.101266
10780	SHMT1	0.101266
10781	SHMT2	0.101266
10782	SHOC2	0.101266
10783	SHOX	0.101266
10784	SHOX2	0.101266
10785	SHPK	0.101266
10786	SHPK.....TRPV1	0.101266
10787	SHQ1	0.101266
10788	SHROOM2	0.101266
10789	SI	0.101266
10790	SIAH1	0.101266
10791	SIAH2	0.101266
10792	SIDT1	0.101266
10793	SIDT2	0.101266
10794	SIGIRR	0.101266
10795	SIGLEC1	0.101266
10796	SIGLEC15	0.101266
10797	SIGLEC5	0.101266
10798	SIGLEC6	0.101266
10799	SIGLEC7	0.101266
10800	SIGLEC8	0.101266
10801	SIGLEC9	0.101266
10802	SIGMAR1	0.101266
10804	SIK2	0.101266
10805	SIK3	0.101266
10806	SIKE1	0.101266
10807	SIL1	0.101266
10808	SIM1	0.101266
10809	SIM2	0.101266
10810	SIN3B	0.101266
10811	SIPA1	0.101266
10812	SIPA1L1	0.101266
10813	SIPA1L3	0.101266
10814	SIRPA	0.101266
10815	SIRPAP1.....SIRPAP1	0.101266
10816	SIRPB1	0.101266
10817	SIRPG	0.101266
10818	SIRT1	0.101266
10819	SIRT2	0.101266
10820	SIRT3	0.101266
10821	SIRT4	0.101266
10822	SIRT5	0.101266
10823	SIRT6	0.101266
10824	SIRT7	0.101266
10825	SIT1	0.101266
10826	SIVA1	0.101266
10827	SIX1	0.101266
10828	SIX2	0.101266
10829	SIX3	0.101266
10830	SIX5	0.101266
10831	SIX6	0.101266
10832	SKA1	0.101266
10834	SKAP2	0.101266
10835	SKI	0.101266
10836	SKIL	0.101266
10837	SKIV2L	0.101266
10838	SKIV2L2	0.101266
10839	SKP1	0.101266
10840	SKP2	0.101266
10842	SLAMF1	0.101266
10843	SLAMF7	0.101266
10844	SLAMF8	0.101266
10845	SLBP	0.101266
10846	SLC10A1	0.101266
10847	SLC10A2	0.101266
10848	SLC10A3	0.101266
10849	SLC11A1	0.101266
10850	SLC11A2	0.101266
10851	SLC12A1	0.101266
10853	SLC12A3	0.101266
10854	SLC12A4	0.101266
10855	SLC12A5	0.101266
10856	SLC12A6	0.101266
10857	SLC12A7	0.101266
10858	SLC12A8	0.101266
10859	SLC12A9	0.101266
10860	SLC13A1	0.101266
10861	SLC13A2	0.101266
10862	SLC13A3	0.101266
10863	SLC13A4	0.101266
10864	SLC14A1	0.101266
10865	SLC15A1	0.101266
10866	SLC15A2	0.101266
10867	SLC15A3	0.101266
10868	SLC16A1	0.101266
10869	SLC16A10	0.101266
10870	SLC16A2	0.101266
10871	SLC16A4	0.101266
10872	SLC16A5	0.101266
10873	SLC16A6	0.101266
10874	SLC16A7	0.101266
10875	SLC16A8	0.101266
10876	SLC17A1	0.101266
10877	SLC17A2	0.101266
10878	SLC17A3	0.101266
10879	SLC17A4	0.101266
10880	SLC17A5	0.101266
10881	SLC17A6	0.101266
10882	SLC17A7	0.101266
10883	SLC17A9	0.101266
10884	SLC18A1	0.101266
10885	SLC18A2	0.101266
10886	SLC18A3	0.101266
10887	SLC19A1	0.101266
10888	SLC19A2	0.101266
10889	SLC19A3	0.101266
10890	SLC1A1	0.101266
10891	SLC1A2	0.101266
10892	SLC1A3	0.101266
10893	SLC1A4	0.101266
10894	SLC1A5	0.101266
10895	SLC1A6	0.101266
10896	SLC1A7	0.101266
10897	SLC20A1	0.101266
10898	SLC20A2	0.101266
10899	SLC22A1	0.101266
10900	SLC22A11	0.101266
10901	SLC22A13	0.101266
10902	SLC22A14	0.101266
10903	SLC22A17	0.101266
10904	SLC22A18	0.101266
10905	SLC22A18AS	0.101266
10906	SLC22A2	0.101266
10907	SLC22A3	0.101266
10908	SLC22A4	0.101266
10909	SLC22A5	0.101266
10910	SLC22A6	0.101266
10911	SLC22A7	0.101266
10912	SLC22A8	0.101266
10913	SLC23A2	0.101266
10914	SLC24A1	0.101266
10915	SLC24A2	0.101266
10916	SLC24A3	0.101266
10917	SLC25A1	0.101266
10918	SLC25A10	0.101266
10919	SLC25A11	0.101266
10921	SLC25A13	0.101266
10922	SLC25A14	0.101266
10923	SLC25A15	0.101266
10924	SLC25A16	0.101266
10925	SLC25A17	0.101266
10927	SLC25A21	0.101266
10928	SLC25A22	0.101266
10929	SLC25A23	0.101266
10930	SLC25A24	0.101266
10931	SLC25A28	0.101266
10932	SLC25A3	0.101266
10933	SLC25A30	0.101266
10934	SLC25A31	0.101266
10935	SLC25A32	0.101266
10936	SLC25A36	0.101266
10937	SLC25A37	0.101266
10938	SLC25A38	0.101266
10939	SLC25A4	0.101266
10940	SLC25A40	0.101266
10941	SLC25A42	0.101266
10942	SLC25A44	0.101266
10943	SLC25A46	0.101266
10944	SLC25A5	0.101266
10946	SLC26A1	0.101266
10947	SLC26A10	0.101266
10948	SLC26A2	0.101266
10949	SLC26A3	0.101266
10950	SLC26A4	0.101266
10951	SLC27A2	0.101266
10952	SLC27A3	0.101266
10953	SLC27A5	0.101266
10954	SLC27A6	0.101266
10955	SLC28A1	0.101266
10956	SLC28A2	0.101266
10957	SLC28A3	0.101266
10958	SLC29A1	0.101266
10959	SLC29A2	0.101266
10960	SLC29A3	0.101266
10961	SLC2A1	0.101266
10962	SLC2A10	0.101266
10963	SLC2A11	0.101266
10964	SLC2A14.....SLC2A3	0.101266
10965	SLC2A2	0.101266
10966	SLC2A3	0.101266
10967	SLC2A4	0.101266
10968	SLC2A4RG	0.101266
10969	SLC2A5	0.101266
10970	SLC2A6	0.101266
10971	SLC2A8	0.101266
10972	SLC2A9	0.101266
10973	SLC30A1	0.101266
10974	SLC30A10	0.101266
10975	SLC30A3	0.101266
10976	SLC30A4	0.101266
10977	SLC30A5	0.101266
10978	SLC30A9	0.101266
10979	SLC31A1	0.101266
10980	SLC31A2	0.101266
10981	SLC33A1	0.101266
10982	SLC34A1	0.101266
10983	SLC34A2	0.101266
10984	SLC35A1	0.101266
10985	SLC35A2	0.101266
10987	SLC35A5	0.101266
10988	SLC35B1	0.101266
10989	SLC35C1	0.101266
10990	SLC35C2	0.101266
10991	SLC35D1	0.101266
10992	SLC35D2	0.101266
10993	SLC35E1	0.101266
10994	SLC35E2.....SLC35E2B	0.101266
10995	SLC35E3	0.101266
10996	SLC35F2	0.101266
10997	SLC35F5	0.101266
10998	SLC35F6	0.101266
10999	SLC35G2	0.101266
11000	SLC36A1	0.101266
11001	SLC37A1	0.101266
11002	SLC37A4	0.101266
11003	SLC38A1	0.101266
11004	SLC38A10	0.101266
11005	SLC38A2	0.101266
11006	SLC38A3	0.101266
11007	SLC38A4	0.101266
11008	SLC38A6	0.101266
11009	SLC38A7	0.101266
11010	SLC39A1	0.101266
11011	SLC39A14	0.101266
11012	SLC39A2	0.101266
11013	SLC39A4	0.101266
11014	SLC39A6	0.101266
11015	SLC39A7	0.101266
11016	SLC39A8	0.101266
11017	SLC39A9	0.101266
11018	SLC3A1	0.101266
11019	SLC3A2	0.101266
11020	SLC41A3	0.101266
11022	SLC43A3	0.101266
11023	SLC44A1	0.101266
11024	SLC44A4	0.101266
11025	SLC45A2	0.101266
11026	SLC46A3	0.101266
11027	SLC47A1	0.101266
11028	SLC48A1	0.101266
11029	SLC4A1	0.101266
11030	SLC4A10	0.101266
11031	SLC4A1AP	0.101266
11032	SLC4A2	0.101266
11033	SLC4A3	0.101266
11034	SLC4A4	0.101266
11035	SLC4A5	0.101266
11036	SLC4A7	0.101266
11037	SLC4A8	0.101266
11038	SLC50A1	0.101266
11039	SLC52A1	0.101266
11040	SLC52A2	0.101266
11041	SLC5A1	0.101266
11042	SLC5A12	0.101266
11043	SLC5A2	0.101266
11044	SLC5A3	0.101266
11045	SLC5A4	0.101266
11046	SLC5A5	0.101266
11047	SLC5A6	0.101266
11048	SLC5A7	0.101266
11049	SLC6A1	0.101266
11050	SLC6A10P.....SLC6A10PB.....SLC6A8	0.101266
11051	SLC6A11	0.101266
11052	SLC6A12	0.101266
11053	SLC6A13	0.101266
11054	SLC6A14	0.101266
11055	SLC6A15	0.101266
11056	SLC6A16	0.101266
11057	SLC6A2	0.101266
11058	SLC6A20	0.101266
11059	SLC6A3	0.101266
11060	SLC6A4	0.101266
11061	SLC6A5	0.101266
11062	SLC6A6	0.101266
11063	SLC6A7	0.101266
11064	SLC6A8	0.101266
11065	SLC6A9	0.101266
11067	SLC7A10	0.101266
11068	SLC7A11	0.101266
11069	SLC7A2	0.101266
11070	SLC7A4	0.101266
11071	SLC7A5	0.101266
11072	SLC7A6	0.101266
11073	SLC7A7	0.101266
11074	SLC7A8	0.101266
11075	SLC7A9	0.101266
11076	SLC8A1	0.101266
11077	SLC8A2	0.101266
11078	SLC8B1	0.101266
11079	SLC9A1	0.101266
11080	SLC9A2	0.101266
11081	SLC9A3	0.101266
11082	SLC9A3R1	0.101266
11083	SLC9A3R2	0.101266
11084	SLC9A5	0.101266
11085	SLC9A6	0.101266
11086	SLC9A7	0.101266
11087	SLC9A8	0.101266
11088	SLCO1A2	0.101266
11089	SLCO1B1	0.101266
11090	SLCO1B3	0.101266
11091	SLCO1C1	0.101266
11092	SLCO2A1	0.101266
11093	SLCO2B1	0.101266
11094	SLCO3A1	0.101266
11095	SLCO4A1	0.101266
11096	SLCO4C1	0.101266
11097	SLCO5A1	0.101266
11098	SLFN12	0.101266
11099	SLIRP	0.101266
11100	SLIT1	0.101266
11101	SLIT2	0.101266
11102	SLIT3	0.101266
11103	SLITRK3	0.101266
11104	SLITRK5	0.101266
11105	SLK	0.101266
11106	SLMO1	0.101266
11107	SLMO2	0.101266
11108	SLN	0.101266
11109	SLPI	0.101266
11110	SLTM	0.101266
11111	SLURP1	0.101266
11112	SMA4	0.101266
11113	SMAD1	0.101266
11114	SMAD2	0.101266
11115	SMAD3	0.101266
11116	SMAD4	0.101266
11117	SMAD5	0.101266
11118	SMAD5.AS1	0.101266
11119	SMAD6	0.101266
11120	SMAD7	0.101266
11121	SMAD9	0.101266
11122	SMAGP	0.101266
11123	SMAP1	0.101266
11124	SMARCA1	0.101266
11125	SMARCA2	0.101266
11126	SMARCA4	0.101266
11127	SMARCA5	0.101266
11128	SMARCAL1	0.101266
11129	SMARCB1	0.101266
11130	SMARCC1	0.101266
11131	SMARCC2	0.101266
11132	SMARCD1	0.101266
11133	SMARCD2	0.101266
11134	SMARCD3	0.101266
11135	SMARCE1	0.101266
11136	SMARCE1P2.....SMARCE1P2	0.101266
11137	SMC1A	0.101266
11138	SMC2	0.101266
11139	SMC3	0.101266
11140	SMC4	0.101266
11141	SMC5	0.101266
11142	SMC6	0.101266
11143	SMCHD1	0.101266
11144	SMCO4	0.101266
11145	SMCP	0.101266
11146	SMEK1	0.101266
11147	SMEK2	0.101266
11148	SMG5	0.101266
11149	SMG6	0.101266
11150	SMG7	0.101266
11151	SMG7.AS1	0.101266
11152	SMG8	0.101266
11153	SMG9	0.101266
11154	SMIM14	0.101266
11155	SMIM2	0.101266
11156	SMIM7	0.101266
11157	SMIM8	0.101266
11158	SMN1.....SMN2	0.101266
11159	SMNDC1	0.101266
11160	SMO	0.101266
11161	SMOX	0.101266
11162	SMPD1	0.101266
11163	SMPD2	0.101266
11165	SMPDL3A	0.101266
11166	SMPDL3B	0.101266
11167	SMPX	0.101266
11168	SMR3A	0.101266
11169	SMR3A.....SMR3B	0.101266
11170	SMR3B	0.101266
11171	SMS	0.101266
11172	SMTN	0.101266
11173	SMU1	0.101266
11174	SMUG1	0.101266
11175	SMURF1	0.101266
11176	SMURF2	0.101266
11177	SMYD2	0.101266
11178	SMYD3	0.101266
11179	SMYD5	0.101266
11180	SNAI1	0.101266
11181	SNAI2	0.101266
11182	SNAP23	0.101266
11183	SNAP25	0.101266
11184	SNAP29	0.101266
11185	SNAP91	0.101266
11186	SNAPC1	0.101266
11187	SNAPC2	0.101266
11188	SNAPC3	0.101266
11189	SNAPC4	0.101266
11190	SNAPC5	0.101266
11191	SNCA	0.101266
11192	SNCAIP	0.101266
11193	SNCB	0.101266
11194	SNCG	0.101266
11195	SND1	0.101266
11196	SND1.IT1	0.101266
11197	SNED1	0.101266
11198	SNF8	0.101266
11199	SNHG17	0.101266
11200	SNHG3.....SNORA73A	0.101266
11201	SNIP1	0.101266
11203	SNORA21	0.101266
11204	SNORA29.....TCP1	0.101266
11205	SNORA5B.....TBRG4	0.101266
11206	SNPH	0.101266
11207	SNRK	0.101266
11208	SNRNP25	0.101266
11209	SNRNP27	0.101266
11210	SNRNP35	0.101266
11211	SNRNP40	0.101266
11212	SNRNP70	0.101266
11213	SNRPA	0.101266
11214	SNRPA1	0.101266
11215	SNRPB	0.101266
11216	SNRPB2	0.101266
11217	SNRPC	0.101266
11218	SNRPD1	0.101266
11219	SNRPD2	0.101266
11220	SNRPD3	0.101266
11221	SNRPE	0.101266
11222	SNRPF	0.101266
11223	SNRPG	0.101266
11224	SNRPN.....SNURF	0.101266
11225	SNTA1	0.101266
11226	SNTB1	0.101266
11227	SNTB2	0.101266
11228	SNTG1	0.101266
11229	SNTG2	0.101266
11230	SNUPN	0.101266
11231	SNW1	0.101266
11232	SNX1	0.101266
11233	SNX10	0.101266
11234	SNX11	0.101266
11235	SNX13	0.101266
11237	SNX16	0.101266
11238	SNX17	0.101266
11239	SNX19	0.101266
11240	SNX2	0.101266
11241	SNX24	0.101266
11242	SNX27	0.101266
11243	SNX29P2	0.101266
11244	SNX3	0.101266
11245	SNX4	0.101266
11246	SNX5	0.101266
11247	SNX6	0.101266
11248	SNX7	0.101266
11249	SOAT1	0.101266
11250	SOAT2	0.101266
11251	SOBP	0.101266
11252	SOCS1	0.101266
11253	SOCS2	0.101266
11254	SOCS3	0.101266
11255	SOCS5	0.101266
11256	SOCS6	0.101266
11257	SOCS7	0.101266
11258	SOD1	0.101266
11259	SOD3	0.101266
11260	SOGA1	0.101266
11261	SON	0.101266
11262	SORBS1	0.101266
11263	SORBS2	0.101266
11264	SORBS3	0.101266
11265	SORCS3	0.101266
11266	SORD	0.101266
11267	SORL1	0.101266
11268	SORT1	0.101266
11269	SOS1	0.101266
11270	SOS2	0.101266
11271	SOSTDC1	0.101266
11272	SOWAHC	0.101266
11273	SOX1	0.101266
11274	SOX10	0.101266
11275	SOX11	0.101266
11276	SOX12	0.101266
11277	SOX13	0.101266
11278	SOX14	0.101266
11279	SOX15	0.101266
11280	SOX17	0.101266
11281	SOX18	0.101266
11282	SOX2	0.101266
11283	SOX21	0.101266
11284	SOX3	0.101266
11285	SOX30	0.101266
11287	SOX5	0.101266
11288	SOX5P.....SOX5P	0.101266
11289	SOX9	0.101266
11290	SP1	0.101266
11291	SP100	0.101266
11292	SP110	0.101266
11293	SP140L	0.101266
11294	SP2	0.101266
11295	SP3	0.101266
11296	SP3P	0.101266
11297	SP4	0.101266
11298	SPA17	0.101266
11299	SPACA1	0.101266
11300	SPAG1	0.101266
11301	SPAG11A	0.101266
11302	SPAG11A.....SPAG11B	0.101266
11303	SPAG16	0.101266
11305	SPAG5	0.101266
11306	SPAG6	0.101266
11307	SPAG7	0.101266
11308	SPAG8	0.101266
11309	SPAG9	0.101266
11311	SPANXA1.....SPANXA2.....SPANXB1.....SPANXC	0.101266
11312	SPANXA1.....SPANXA2.....SPANXC	0.101266
11313	SPANXB1	0.101266
11314	SPARC	0.101266
11315	SPARCL1	0.101266
11316	SPAST	0.101266
11317	SPATA1	0.101266
11318	SPATA2	0.101266
11319	SPATA20	0.101266
11320	SPATA2L	0.101266
11321	SPATA31A1.....SPATA31A3.....SPATA31A5.....SPATA31A6.....SPATA31A7	0.101266
11322	SPATA31C2	0.101266
11323	SPATA5L1	0.101266
11324	SPATA6	0.101266
11325	SPATA6L	0.101266
11326	SPATA7	0.101266
11327	SPATS2	0.101266
11328	SPATS2L	0.101266
11329	SPC24	0.101266
11330	SPC25	0.101266
11331	SPCS1	0.101266
11332	SPCS2	0.101266
11333	SPCS3	0.101266
11334	SPDEF	0.101266
11335	SPDL1	0.101266
11336	SPDYE2	0.101266
11337	SPECC1L	0.101266
11338	SPEF1	0.101266
11339	SPEN	0.101266
11340	SPG11	0.101266
11341	SPG20	0.101266
11342	SPG21	0.101266
11343	SPHK1	0.101266
11344	SPHK2	0.101266
11345	SPI1	0.101266
11346	SPIB	0.101266
11347	SPICE1	0.101266
11348	SPIDR	0.101266
11349	SPIN1	0.101266
11350	SPIN2A	0.101266
11351	SPIN2A.....SPIN2B	0.101266
11352	SPINK1	0.101266
11353	SPINK2	0.101266
11354	SPINK4	0.101266
11355	SPINK5	0.101266
11356	SPINT1	0.101266
11357	SPINT2	0.101266
11358	SPINT3	0.101266
11359	SPN	0.101266
11360	SPO11	0.101266
11361	SPOCK1	0.101266
11362	SPOCK2	0.101266
11363	SPOCK3	0.101266
11364	SPON1	0.101266
11365	SPOP	0.101266
11366	SPP1	0.101266
11367	SPP2	0.101266
11368	SPPL2B	0.101266
11369	SPR	0.101266
11370	SPRED2	0.101266
11371	SPRR1A	0.101266
11372	SPRR1B	0.101266
11373	SPRR2B	0.101266
11374	SPRR2C	0.101266
11375	SPRR3	0.101266
11376	SPRY1	0.101266
11377	SPRY2	0.101266
11378	SPRY4	0.101266
11379	SPRYD7	0.101266
11380	SPSB1	0.101266
11381	SPSB3	0.101266
11382	SPTA1	0.101266
11383	SPTAN1	0.101266
11384	SPTB	0.101266
11385	SPTBN1	0.101266
11386	SPTBN2	0.101266
11387	SPTBN4	0.101266
11388	SPTBN5	0.101266
11389	SPTLC1	0.101266
11390	SPTLC2	0.101266
11391	SPTLC3	0.101266
11392	SPTSSA	0.101266
11393	SPX	0.101266
11394	SQLE	0.101266
11395	SQRDL	0.101266
11396	SQSTM1	0.101266
11397	SRBD1	0.101266
11398	SRC	0.101266
11399	SRCAP	0.101266
11400	SRD5A1	0.101266
11401	SRD5A2	0.101266
11402	SRD5A3	0.101266
11403	SREBF1	0.101266
11404	SREBF2	0.101266
11405	SREK1	0.101266
11406	SREK1IP1	0.101266
11407	SRF	0.101266
11408	SRGAP2.....SRGAP2B.....SRGAP2C	0.101266
11409	SRGAP3	0.101266
11410	SRGN	0.101266
11411	SRI	0.101266
11412	SRM	0.101266
11413	SRMP1.....SRMP1	0.101266
11414	SRP14	0.101266
11415	SRP19	0.101266
11416	SRP19.....ZRSR1	0.101266
11417	SRP54	0.101266
11418	SRP72	0.101266
11419	SRP9	0.101266
11420	SRPK1	0.101266
11421	SRPK2	0.101266
11422	SRPK3	0.101266
11423	SRPR	0.101266
11424	SRPRB	0.101266
11425	SRPX	0.101266
11426	SRPX2	0.101266
11427	SRR	0.101266
11428	SRRD	0.101266
11429	SRRM1	0.101266
11430	SRRM2	0.101266
11431	SRRT	0.101266
11432	SRSF1	0.101266
11433	SRSF10	0.101266
11434	SRSF11	0.101266
11435	SRSF3	0.101266
11436	SRSF4	0.101266
11437	SRSF5	0.101266
11438	SRSF6	0.101266
11439	SRSF7	0.101266
11440	SRSF8	0.101266
11441	SRY	0.101266
11442	SS18	0.101266
11443	SS18L1	0.101266
11444	SS18L2	0.101266
11446	SSBP1	0.101266
11447	SSBP2	0.101266
11448	SSBP3	0.101266
11449	SSFA2	0.101266
11450	SSH1	0.101266
11451	SSH3	0.101266
11452	SSNA1	0.101266
11453	SSPN	0.101266
11454	SSR1	0.101266
11455	SSR2	0.101266
11456	SSR3	0.101266
11457	SSR4	0.101266
11458	SSRP1	0.101266
11459	SSSCA1	0.101266
11460	SST	0.101266
11461	SSTR1	0.101266
11462	SSTR2	0.101266
11463	SSTR3	0.101266
11464	SSTR4	0.101266
11465	SSTR5	0.101266
11466	SSUH2	0.101266
11467	SSX1	0.101266
11468	SSX2.....SSX2B	0.101266
11469	SSX2.....SSX2B.....SSX3	0.101266
11470	SSX2B	0.101266
11471	SSX2IP	0.101266
11472	SSX3	0.101266
11473	SSX3.....SSX5.....SSX7	0.101266
11474	SSX4.....SSX4B	0.101266
11475	ST13	0.101266
11476	ST14	0.101266
11477	ST18	0.101266
11478	ST20	0.101266
11479	ST3GAL1	0.101266
11480	ST3GAL2	0.101266
11481	ST3GAL4	0.101266
11482	ST3GAL5	0.101266
11483	ST3GAL6	0.101266
11484	ST5	0.101266
11485	ST6GAL1	0.101266
11486	ST6GALNAC2	0.101266
11487	ST6GALNAC4	0.101266
11488	ST6GALNAC5	0.101266
11489	ST7L	0.101266
11490	ST8SIA1	0.101266
11491	ST8SIA2	0.101266
11492	ST8SIA3	0.101266
11493	ST8SIA4	0.101266
11494	ST8SIA5	0.101266
11495	STAB1	0.101266
11496	STAB2	0.101266
11497	STAC	0.101266
11498	STAG1	0.101266
11499	STAG2	0.101266
11500	STAG3	0.101266
11501	STAG3L3	0.101266
11502	STAG3L4	0.101266
11503	STAM	0.101266
11504	STAM2	0.101266
11505	STAMBP	0.101266
11506	STAP1	0.101266
11507	STAP2	0.101266
11508	STAR	0.101266
11509	STARD13	0.101266
11510	STARD3	0.101266
11511	STARD5	0.101266
11512	STARD7	0.101266
11513	STARD8	0.101266
11514	STAT1	0.101266
11515	STAT2	0.101266
11516	STAT3	0.101266
11517	STAT4	0.101266
11518	STAT5A	0.101266
11519	STAT5B	0.101266
11520	STAT6	0.101266
11521	STATH	0.101266
11522	STAU1	0.101266
11523	STAU2	0.101266
11524	STC1	0.101266
11525	STC2	0.101266
11526	STEAP1	0.101266
11527	STEAP1B	0.101266
11528	STEAP3	0.101266
11529	STEAP4	0.101266
11530	STIL	0.101266
11531	STIM1	0.101266
11532	STIP1	0.101266
11533	STK10	0.101266
11534	STK11	0.101266
11535	STK16	0.101266
11536	STK17A	0.101266
11537	STK17B	0.101266
11538	STK19	0.101266
11539	STK24	0.101266
11540	STK25	0.101266
11541	STK3	0.101266
11542	STK32B	0.101266
11543	STK38	0.101266
11544	STK38L	0.101266
11545	STK39	0.101266
11546	STK4	0.101266
11547	STMN1	0.101266
11548	STMN2	0.101266
11549	STMN3	0.101266
11550	STMN4	0.101266
11551	STOM	0.101266
11552	STOML1	0.101266
11553	STOML2	0.101266
11554	STON1	0.101266
11555	STRA13	0.101266
11556	STRA6	0.101266
11557	STRADA	0.101266
11558	STRAP	0.101266
11559	STRN	0.101266
11560	STRN3	0.101266
11561	STRN4	0.101266
11562	STS	0.101266
11563	STT3A	0.101266
11564	STUB1	0.101266
11565	STX10	0.101266
11566	STX11	0.101266
11567	STX12	0.101266
11568	STX16	0.101266
11569	STX17	0.101266
11570	STX18	0.101266
11571	STX1A	0.101266
11572	STX2	0.101266
11573	STX3	0.101266
11574	STX4	0.101266
11575	STX5	0.101266
11576	STX6	0.101266
11577	STX7	0.101266
11579	STXBP1	0.101266
11580	STXBP2	0.101266
11581	STXBP3	0.101266
11582	STXBP5L	0.101266
11583	STXBP6	0.101266
11584	STYK1	0.101266
11585	STYXL1	0.101266
11586	SUB1	0.101266
11587	SUCLA2	0.101266
11588	SUCLG1	0.101266
11589	SUCLG2	0.101266
11590	SUCO	0.101266
11591	SUGCT	0.101266
11592	SUGP1	0.101266
11593	SUGP2	0.101266
11594	SULF1	0.101266
11595	SULT1A1	0.101266
11596	SULT1A2	0.101266
11597	SULT1B1	0.101266
11598	SULT1C2	0.101266
11599	SULT1E1	0.101266
11600	SULT2A1	0.101266
11601	SULT2B1	0.101266
11602	SULT4A1	0.101266
11603	SUMO1	0.101266
11604	SUMO1P2.....SUMO1P2	0.101266
11606	SUMO4	0.101266
11607	SUN1	0.101266
11608	SUN2	0.101266
11609	SUOX	0.101266
11610	SUPT16H	0.101266
11611	SUPT20H	0.101266
11612	SUPT3H	0.101266
11613	SUPT4H1	0.101266
11614	SUPT5H	0.101266
11615	SUPT6H	0.101266
11616	SUPT7L	0.101266
11617	SUPV3L1	0.101266
11618	SURF1	0.101266
11619	SURF2	0.101266
11620	SUSD4	0.101266
11621	SUSD5	0.101266
11622	SUV39H1	0.101266
11623	SUV39H2	0.101266
11624	SUV420H1	0.101266
11625	SUZ12	0.101266
11626	SUZ12.....SUZ12P1	0.101266
11627	SV2A	0.101266
11628	SV2B	0.101266
11629	SV2C	0.101266
11630	SVEP1	0.101266
11631	SVIL	0.101266
11632	SWAP70	0.101266
11633	SYBU	0.101266
11634	SYCE1L	0.101266
11635	SYCP1	0.101266
11636	SYCP2	0.101266
11637	SYDE1	0.101266
11638	SYF2	0.101266
11639	SYK	0.101266
11640	SYMPK	0.101266
11641	SYN1	0.101266
11642	SYN2	0.101266
11643	SYN3	0.101266
11644	SYNC	0.101266
11645	SYNCRIP	0.101266
11646	SYNDIG1	0.101266
11647	SYNE1	0.101266
11648	SYNE2	0.101266
11649	SYNGR1	0.101266
11650	SYNGR2	0.101266
11651	SYNGR3	0.101266
11652	SYNGR4	0.101266
11653	SYNJ1	0.101266
11654	SYNJ2	0.101266
11655	SYNJ2BP.....SYNJ2BP.COX16	0.101266
11656	SYNM	0.101266
11657	SYNPO	0.101266
11658	SYNPO2L	0.101266
11659	SYNRG	0.101266
11660	SYP	0.101266
11661	SYPL1	0.101266
11662	SYT1	0.101266
11663	SYT11	0.101266
11664	SYT12	0.101266
11665	SYT13	0.101266
11666	SYT17	0.101266
11667	SYT2	0.101266
11668	SYT5	0.101266
11669	SYTL2	0.101266
11670	SZRD1	0.101266
11671	SZT2	0.101266
11672	T	0.101266
11673	T.Cell.Receptor.V.alpha.region.....TRAV9.2.....TRAV9.2	0.101266
11674	TAAR2	0.101266
11675	TAAR3	0.101266
11676	TAAR5	0.101266
11677	TAB1	0.101266
11678	TAB2	0.101266
11679	TAC1	0.101266
11680	TAC3	0.101266
11681	TACC1	0.101266
11682	TACC2	0.101266
11683	TACC3	0.101266
11684	TACO1	0.101266
11685	TACR1	0.101266
11686	TACR2	0.101266
11687	TACR3	0.101266
11689	TADA2A	0.101266
11690	TADA3	0.101266
11691	TAF1	0.101266
11692	TAF10	0.101266
11693	TAF11	0.101266
11694	TAF12	0.101266
11695	TAF13	0.101266
11696	TAF15	0.101266
11697	TAF1A	0.101266
11698	TAF1B	0.101266
11699	TAF1C	0.101266
11700	TAF1D	0.101266
11701	TAF2	0.101266
11702	TAF4	0.101266
11703	TAF4B	0.101266
11704	TAF5	0.101266
11705	TAF5L	0.101266
11706	TAF6	0.101266
11707	TAF6L	0.101266
11708	TAF7	0.101266
11709	TAF7L	0.101266
11710	TAF9B	0.101266
11711	TAGLN	0.101266
11712	TAGLN2	0.101266
11713	TAGLN3	0.101266
11714	TAL1	0.101266
11715	TALDO1	0.101266
11716	TANC2	0.101266
11717	TANK	0.101266
11718	TAOK1	0.101266
11719	TAOK2	0.101266
11720	TAOK3	0.101266
11721	TAP1	0.101266
11722	TAP2	0.101266
11723	TAPBP	0.101266
11724	TAPBPL	0.101266
11725	TAPT1	0.101266
11726	TARBP1	0.101266
11727	TARBP2	0.101266
11728	TARDBP	0.101266
11729	TARDBPP1.....TARDBPP1	0.101266
11730	TARP	0.101266
11731	TARP.....TRGC2.....TRGV9	0.101266
11733	TAS2R1	0.101266
11734	TAS2R10	0.101266
11735	TAS2R13	0.101266
11736	TAS2R14	0.101266
11737	TAS2R16	0.101266
11738	TAS2R3	0.101266
11739	TAS2R4	0.101266
11740	TAS2R7	0.101266
11741	TAS2R8	0.101266
11742	TAS2R9	0.101266
11743	TASP1	0.101266
11744	TAT	0.101266
11745	TATDN2	0.101266
11746	TAX1BP1	0.101266
11747	TAZ	0.101266
11748	TBC1D1	0.101266
11749	TBC1D10B	0.101266
11750	TBC1D12	0.101266
11751	TBC1D13	0.101266
11752	TBC1D15	0.101266
11753	TBC1D16	0.101266
11754	TBC1D17	0.101266
11755	TBC1D19	0.101266
11756	TBC1D2	0.101266
11757	TBC1D22A	0.101266
11758	TBC1D22B	0.101266
11759	TBC1D29	0.101266
11760	TBC1D2B	0.101266
11761	TBC1D30	0.101266
11762	TBC1D31	0.101266
11763	TBC1D4	0.101266
11764	TBC1D5	0.101266
11765	TBC1D8	0.101266
11766	TBC1D8B	0.101266
11767	TBC1D9	0.101266
11768	TBC1D9B	0.101266
11769	TBCA	0.101266
11770	TBCAP2.....TBCAP2	0.101266
11771	TBCB	0.101266
11772	TBCC	0.101266
11773	TBCCD1	0.101266
11774	TBCD	0.101266
11775	TBCE	0.101266
11776	TBCEL	0.101266
11777	TBK1	0.101266
11778	TBKBP1	0.101266
11779	TBL1X	0.101266
11780	TBL1XR1	0.101266
11781	TBL1Y	0.101266
11782	TBL2	0.101266
11783	TBL3	0.101266
11784	TBP	0.101266
11785	TBPL1	0.101266
11786	TBR1	0.101266
11787	TBRG4	0.101266
11788	TBX1	0.101266
11789	TBX10	0.101266
11790	TBX19	0.101266
11791	TBX2	0.101266
11792	TBX21	0.101266
11793	TBX3	0.101266
11794	TBX4	0.101266
11795	TBX5	0.101266
11796	TBX6	0.101266
11797	TBXA2R	0.101266
11798	TBXAS1	0.101266
11799	TCAP	0.101266
11800	TCEA1	0.101266
11801	TCEA2	0.101266
11802	TCEAL1	0.101266
11803	TCEAL2	0.101266
11804	TCEAL4	0.101266
11805	TCEB1	0.101266
11806	TCEB1P3.....TCEB1P3	0.101266
11807	TCEB2	0.101266
11808	TCEB3	0.101266
11809	TCEB3.AS1	0.101266
11810	TCEB3B	0.101266
11811	TCERG1	0.101266
11812	TCF12	0.101266
11813	TCF15	0.101266
11814	TCF20	0.101266
11815	TCF21	0.101266
11816	TCF25	0.101266
11817	TCF3	0.101266
11818	TCF4	0.101266
11819	TCF7	0.101266
11820	TCF7L1	0.101266
11821	TCF7L2	0.101266
11822	TCFL5	0.101266
11823	TCHH	0.101266
11824	TCIRG1	0.101266
11825	TCL1A	0.101266
11826	TCL1B	0.101266
11827	TCL6	0.101266
11828	TCN1	0.101266
11829	TCN2	0.101266
11830	TCOF1	0.101266
11831	TCP10	0.101266
11832	TCP10L	0.101266
11833	TCP11	0.101266
11834	TCP11L1	0.101266
11835	TCR.alpha.....TRAV13.1.....TRAV13.1	0.101266
11836	TCRA.....TCRA.....TRAV10.....TRAV10.....YME1L1	0.101266
11837	TCRA.....TRAV21.....TRAV21.....YME1L1	0.101266
11838	TCRA.....TRAV8.6.....TRAV8.6	0.101266
11839	TCRBV12S3	0.101266
11840	TCRDV2.....TRDC.....TRDC.....YME1L1	0.101266
11841	TCTA	0.101266
11842	TCTN1	0.101266
11843	TCTN2	0.101266
11844	TCTN3	0.101266
11845	TDG	0.101266
11846	TDGF1.....TDGF1P3	0.101266
11847	TDO2	0.101266
11848	TDP1	0.101266
11849	TDP2	0.101266
11850	TDRD1	0.101266
11851	TDRD12	0.101266
11852	TDRD3	0.101266
11853	TDRD7	0.101266
11854	TDRKH	0.101266
11855	TEAD1	0.101266
11856	TEAD3	0.101266
11857	TEAD4	0.101266
11858	TEC	0.101266
11859	TECPR2	0.101266
11860	TECR	0.101266
11861	TECTA	0.101266
11862	TEF	0.101266
11863	TEFM	0.101266
11864	TEK	0.101266
11865	TEKT2	0.101266
11866	TELO2	0.101266
11867	TENC1	0.101266
11868	TENM1	0.101266
11869	TENM3	0.101266
11870	TENM4	0.101266
11871	TEP1	0.101266
11872	TERF1	0.101266
11873	TERF2	0.101266
11874	TERF2IP	0.101266
11875	TERT	0.101266
11876	TES	0.101266
11877	TESC	0.101266
11878	TESK1	0.101266
11879	TESK2	0.101266
11880	TESPA1	0.101266
11881	TET3	0.101266
11883	TEX11	0.101266
11884	TEX12	0.101266
11885	TEX13A	0.101266
11886	TEX13B	0.101266
11887	TEX14	0.101266
11888	TEX15	0.101266
11889	TEX2	0.101266
11890	TEX261	0.101266
11891	TEX264	0.101266
11892	TEX28	0.101266
11893	TEX30	0.101266
11894	TEX40	0.101266
11895	TF	0.101266
11896	TFAM	0.101266
11897	TFAP2A	0.101266
11898	TFAP2B	0.101266
11899	TFAP2C	0.101266
11900	TFAP4	0.101266
11901	TFB1M	0.101266
11902	TFB2M	0.101266
11903	TFCP2	0.101266
11904	TFCP2L1	0.101266
11905	TFDP1	0.101266
11906	TFDP2	0.101266
11907	TFDP3	0.101266
11908	TFE3	0.101266
11909	TFEB	0.101266
11911	TFF1	0.101266
11912	TFF2	0.101266
11913	TFF3	0.101266
11914	TFG	0.101266
11915	TFIP11	0.101266
11916	TFPI	0.101266
11917	TFPI2	0.101266
11918	TFPT	0.101266
11919	TFR2	0.101266
11920	TFRC	0.101266
11921	TG	0.101266
11922	TGDS	0.101266
11923	TGFA	0.101266
11924	TGFB1	0.101266
11925	TGFB1I1	0.101266
11926	TGFB2	0.101266
11927	TGFB3	0.101266
11928	TGFBI	0.101266
11929	TGFBR1	0.101266
11930	TGFBR2	0.101266
11931	TGFBR3	0.101266
11932	TGFBRAP1	0.101266
11933	TGIF1	0.101266
11934	TGIF2	0.101266
11935	TGM1	0.101266
11937	TGM3	0.101266
11938	TGM4	0.101266
11939	TGM5	0.101266
11940	TGOLN2	0.101266
11941	TGS1	0.101266
11942	TH	0.101266
11943	THADA	0.101266
11944	THAP1	0.101266
11946	THAP11	0.101266
11947	THAP3	0.101266
11948	THAP4	0.101266
11949	THAP7	0.101266
11950	THAP9	0.101266
11951	THAP9.AS1	0.101266
11952	THBD	0.101266
11953	THBS1	0.101266
11954	THBS2	0.101266
11955	THBS3	0.101266
11956	THBS4	0.101266
11957	THEG	0.101266
11958	THEM6	0.101266
11959	THEMIS2	0.101266
11960	THG1L	0.101266
11961	THNSL1	0.101266
11962	THNSL2	0.101266
11963	THOC1	0.101266
11964	THOC2	0.101266
11965	THOC5	0.101266
11966	THOC6	0.101266
11967	THOC7	0.101266
11968	THOP1	0.101266
11969	THPO	0.101266
11970	THRA	0.101266
11971	THRAP3	0.101266
11972	THRB	0.101266
11973	THSD4	0.101266
11974	THSD7A	0.101266
11975	THTPA	0.101266
11976	THUMPD1	0.101266
11977	THUMPD2	0.101266
11978	THY1	0.101266
11979	THYN1	0.101266
11980	TIA1	0.101266
11981	TIAL1	0.101266
11982	TIAM1	0.101266
11983	TIAM2	0.101266
11984	TICAM1	0.101266
11985	TIE1	0.101266
11986	TIGD6	0.101266
11987	TIMELESS	0.101266
11988	TIMM10	0.101266
11989	TIMM10B	0.101266
11990	TIMM13	0.101266
11991	TIMM17A	0.101266
11992	TIMM17B	0.101266
11993	TIMM22	0.101266
11994	TIMM23.....TIMM23B	0.101266
11995	TIMM44	0.101266
11996	TIMM50	0.101266
11997	TIMM8A	0.101266
11998	TIMM8B	0.101266
11999	TIMM9	0.101266
12000	TIMP1	0.101266
12001	TIMP2	0.101266
12002	TIMP3	0.101266
12003	TIMP4	0.101266
12004	TINAGL1	0.101266
12005	TINF2	0.101266
12006	TIPARP	0.101266
12007	TIPIN	0.101266
12008	TIPRL	0.101266
12009	TJAP1	0.101266
12010	TJP1	0.101266
12011	TJP2	0.101266
12012	TJP3	0.101266
12013	TK1	0.101266
12014	TK2	0.101266
12015	TKT	0.101266
12016	TKTL1	0.101266
12017	TLDC1	0.101266
12018	TLE1	0.101266
12019	TLE2	0.101266
12020	TLE3	0.101266
12021	TLE4	0.101266
12022	TLE6	0.101266
12023	TLK1	0.101266
12024	TLK2	0.101266
12025	TLL1	0.101266
12026	TLL2	0.101266
12027	TLN1	0.101266
12028	TLN2	0.101266
12029	TLR1	0.101266
12030	TLR2	0.101266
12031	TLR3	0.101266
12032	TLR4	0.101266
12033	TLR5	0.101266
12034	TLR6	0.101266
12035	TLR7	0.101266
12036	TLR8	0.101266
12037	TLX1	0.101266
12038	TLX2	0.101266
12039	TLX3	0.101266
12040	TM2D1	0.101266
12041	TM2D3	0.101266
12042	TM4SF1	0.101266
12043	TM4SF20	0.101266
12044	TM4SF4	0.101266
12045	TM4SF5	0.101266
12046	TM6SF1	0.101266
12047	TM6SF2	0.101266
12048	TM7SF2	0.101266
12049	TM7SF3	0.101266
12050	TM9SF1	0.101266
12051	TM9SF2	0.101266
12052	TM9SF3	0.101266
12053	TM9SF4	0.101266
12054	TMA16	0.101266
12055	TMA7	0.101266
12056	TMBIM4	0.101266
12058	TMC5	0.101266
12059	TMC6	0.101266
12060	TMC7	0.101266
12061	TMCC1	0.101266
12062	TMCC2	0.101266
12063	TMCO1	0.101266
12064	TMCO3	0.101266
12065	TMCO6	0.101266
12066	TMED1	0.101266
12067	TMED10	0.101266
12068	TMED2	0.101266
12069	TMED3	0.101266
12070	TMED5	0.101266
12071	TMED7.....TMED7.TICAM2	0.101266
12072	TMED9	0.101266
12073	TMEM100	0.101266
12074	TMEM104	0.101266
12075	TMEM106B	0.101266
12076	TMEM106C	0.101266
12077	TMEM109	0.101266
12078	TMEM11	0.101266
12079	TMEM110	0.101266
12080	TMEM115	0.101266
12081	TMEM120B	0.101266
12082	TMEM121	0.101266
12083	TMEM123	0.101266
12084	TMEM126B	0.101266
12085	TMEM127	0.101266
12086	TMEM131	0.101266
12087	TMEM132A	0.101266
12088	TMEM134	0.101266
12089	TMEM135	0.101266
12090	TMEM140	0.101266
12091	TMEM143	0.101266
12092	TMEM144	0.101266
12093	TMEM147	0.101266
12094	TMEM14A	0.101266
12095	TMEM14B	0.101266
12096	TMEM151B	0.101266
12097	TMEM156	0.101266
12098	TMEM158	0.101266
12099	TMEM159	0.101266
12100	TMEM160	0.101266
12101	TMEM161A	0.101266
12102	TMEM165	0.101266
12103	TMEM168	0.101266
12104	TMEM176A	0.101266
12105	TMEM176B	0.101266
12106	TMEM177	0.101266
12107	TMEM180	0.101266
12109	TMEM184B	0.101266
12110	TMEM184C	0.101266
12111	TMEM185B	0.101266
12112	TMEM186	0.101266
12113	TMEM187	0.101266
12114	TMEM189.....TMEM189.UBE2V1.....UBE2V1.....UBE2V2	0.101266
12115	TMEM19	0.101266
12116	TMEM194A	0.101266
12117	TMEM2	0.101266
12118	TMEM204	0.101266
12119	TMEM206	0.101266
12120	TMEM208	0.101266
12121	TMEM209	0.101266
12122	TMEM212	0.101266
12123	TMEM214	0.101266
12124	TMEM222	0.101266
12125	TMEM223	0.101266
12126	TMEM230	0.101266
12127	TMEM231	0.101266
12128	TMEM242	0.101266
12129	TMEM243	0.101266
12130	TMEM246	0.101266
12131	TMEM248	0.101266
12132	TMEM251	0.101266
12133	TMEM254	0.101266
12134	TMEM255A	0.101266
12135	TMEM257	0.101266
12136	TMEM258	0.101266
12137	TMEM259	0.101266
12138	TMEM260	0.101266
12139	TMEM262	0.101266
12140	TMEM30A	0.101266
12141	TMEM30B	0.101266
12142	TMEM33	0.101266
12143	TMEM35	0.101266
12144	TMEM38B	0.101266
12145	TMEM39A	0.101266
12146	TMEM39B	0.101266
12147	TMEM40	0.101266
12148	TMEM41B	0.101266
12150	TMEM45A	0.101266
12151	TMEM47	0.101266
12152	TMEM5	0.101266
12153	TMEM50A	0.101266
12154	TMEM50B	0.101266
12155	TMEM51	0.101266
12156	TMEM53	0.101266
12157	TMEM57	0.101266
12158	TMEM59	0.101266
12159	TMEM59L	0.101266
12160	TMEM62	0.101266
12161	TMEM63A	0.101266
12162	TMEM70	0.101266
12163	TMEM74B	0.101266
12164	TMEM80	0.101266
12165	TMEM87A	0.101266
12166	TMEM8A	0.101266
12167	TMEM8B	0.101266
12168	TMEM97	0.101266
12169	TMEM9B	0.101266
12170	TMF1	0.101266
12171	TMLHE	0.101266
12172	TMOD1	0.101266
12173	TMOD1.....TSTD2	0.101266
12174	TMOD2	0.101266
12175	TMOD3	0.101266
12176	TMPO	0.101266
12178	TMPRSS11E	0.101266
12179	TMPRSS15	0.101266
12180	TMPRSS2	0.101266
12181	TMPRSS3	0.101266
12182	TMPRSS4	0.101266
12183	TMPRSS5	0.101266
12184	TMPRSS6	0.101266
12185	TMSB10	0.101266
12186	TMSB15A.....TMSB15B	0.101266
12187	TMSB4X	0.101266
12188	TMSB4Y	0.101266
12189	TMUB2	0.101266
12190	TMX1	0.101266
12192	TMX4	0.101266
12193	TNC	0.101266
12194	TNF	0.101266
12195	TNFAIP1	0.101266
12196	TNFAIP2	0.101266
12197	TNFAIP3	0.101266
12198	TNFAIP6	0.101266
12199	TNFAIP8	0.101266
12200	TNFRSF10B	0.101266
12201	TNFRSF10C	0.101266
12202	TNFRSF10D	0.101266
12203	TNFRSF11A	0.101266
12204	TNFRSF11B	0.101266
12205	TNFRSF12A	0.101266
12206	TNFRSF13B	0.101266
12207	TNFRSF14	0.101266
12208	TNFRSF17	0.101266
12209	TNFRSF1A	0.101266
12210	TNFRSF1B	0.101266
12211	TNFRSF21	0.101266
12212	TNFRSF25	0.101266
12213	TNFRSF4	0.101266
12214	TNFRSF8	0.101266
12215	TNFRSF9	0.101266
12216	TNFSF10	0.101266
12217	TNFSF11	0.101266
12218	TNFSF12.TNFSF13.....TNFSF13	0.101266
12219	TNFSF12.....TNFSF12.TNFSF13	0.101266
12220	TNFSF13	0.101266
12222	TNFSF15	0.101266
12223	TNFSF18	0.101266
12224	TNFSF4	0.101266
12225	TNFSF8	0.101266
12226	TNFSF9	0.101266
12227	TNIK	0.101266
12228	TNIP1	0.101266
12229	TNIP2	0.101266
12230	TNIP3	0.101266
12231	TNK1	0.101266
12232	TNK2	0.101266
12233	TNKS	0.101266
12234	TNKS2	0.101266
12235	TNMD	0.101266
12236	TNN	0.101266
12237	TNNC1	0.101266
12238	TNNC2	0.101266
12239	TNNI1	0.101266
12240	TNNI2	0.101266
12241	TNNI3	0.101266
12242	TNNT1	0.101266
12243	TNNT2	0.101266
12244	TNNT3	0.101266
12245	TNP1	0.101266
12246	TNP2	0.101266
12247	TNPO1	0.101266
12248	TNPO2	0.101266
12249	TNPO3	0.101266
12250	TNR	0.101266
12251	TNRC6B	0.101266
12252	TNS1	0.101266
12253	TNS3	0.101266
12254	TNS4	0.101266
12255	TNXA.....TNXB	0.101266
12256	TNXB	0.101266
12258	TOB2	0.101266
12259	TOE1	0.101266
12260	TOLLIP	0.101266
12261	TOM1	0.101266
12262	TOM1L1	0.101266
12263	TOM1L2	0.101266
12265	TOMM22	0.101266
12266	TOMM34	0.101266
12267	TOMM40	0.101266
12268	TOMM70A	0.101266
12269	TONSL	0.101266
12270	TOP1	0.101266
12271	TOP2A	0.101266
12272	TOP2B	0.101266
12273	TOP3A	0.101266
12274	TOP3B	0.101266
12275	TOPBP1	0.101266
12276	TOPORS	0.101266
12277	TOPORS.AS1	0.101266
12278	TOR1A	0.101266
12279	TOR1AIP1	0.101266
12280	TOR1AIP2	0.101266
12281	TOR1B	0.101266
12282	TOR3A	0.101266
12283	TOR4A	0.101266
12284	TOX	0.101266
12285	TOX3	0.101266
12286	TOX4	0.101266
12287	TP53	0.101266
12288	TP53AIP1	0.101266
12289	TP53BP1	0.101266
12290	TP53BP2	0.101266
12291	TP53I11	0.101266
12292	TP53I3	0.101266
12293	TP53TG1	0.101266
12294	TP53TG3.....TP53TG3B.....TP53TG3C.....TP53TG3D	0.101266
12295	TP53TG5	0.101266
12296	TP63	0.101266
12297	TP73	0.101266
12298	TP73.AS1	0.101266
12299	TPBG	0.101266
12300	TPCN1	0.101266
12301	TPD52	0.101266
12302	TPD52L1	0.101266
12303	TPD52L2	0.101266
12304	TPGS2	0.101266
12305	TPH1	0.101266
12306	TPI1	0.101266
12307	TPK1	0.101266
12308	TPM1	0.101266
12309	TPM2	0.101266
12310	TPM3	0.101266
12311	TPM4	0.101266
12312	TPMT	0.101266
12313	TPO	0.101266
12314	TPP1	0.101266
12315	TPP2	0.101266
12316	TPPP	0.101266
12317	TPPP3	0.101266
12318	TPR	0.101266
12319	TPRA1	0.101266
12320	TPRKB	0.101266
12321	TPSAB1	0.101266
12322	TPSAB1.....TPSB2	0.101266
12323	TPSB2	0.101266
12324	TPSD1	0.101266
12325	TPSG1	0.101266
12326	TPST1	0.101266
12327	TPST2	0.101266
12328	TPT1P8	0.101266
12329	TPTE	0.101266
12330	TPX2	0.101266
12331	TRA.....TRAV16.....TRAV16.....YME1L1	0.101266
12332	TRA......YME1L1	0.101266
12333	TRA2A	0.101266
12334	TRA2B	0.101266
12335	TRABD	0.101266
12336	TRAC	0.101266
12337	TRAC.....TRAJ17.....TRAV20.....TRDV2	0.101266
12338	TRADD	0.101266
12339	TRAF1	0.101266
12340	TRAF2	0.101266
12341	TRAF3	0.101266
12342	TRAF3IP1	0.101266
12343	TRAF3IP2	0.101266
12344	TRAF3IP3	0.101266
12345	TRAF4	0.101266
12346	TRAF5	0.101266
12347	TRAF6	0.101266
12348	TRAFD1	0.101266
12349	TRAIP	0.101266
12350	TRAK1	0.101266
12351	TRAK2	0.101266
12352	TRAM1	0.101266
12354	TRANK1	0.101266
12355	TRAP1	0.101266
12356	TRAPPC10	0.101266
12357	TRAPPC11	0.101266
12358	TRAPPC12	0.101266
12359	TRAPPC13	0.101266
12360	TRAPPC2	0.101266
12361	TRAPPC2.....TRAPPC2P1	0.101266
12362	TRAPPC2L	0.101266
12363	TRAPPC3	0.101266
12364	TRAPPC6A	0.101266
12365	TRAPPC8	0.101266
12366	TRAPPC9	0.101266
12367	TRAT1	0.101266
12368	TRAV12.2	0.101266
12369	TRAV8.3	0.101266
12370	TRBC1	0.101266
12371	TRBV5.2.....TRBV5.2	0.101266
12372	TRDMT1	0.101266
12373	TRDN	0.101266
12374	TRDV3	0.101266
12375	TREH	0.101266
12376	TREM1	0.101266
12377	TREM2	0.101266
12378	TREML2	0.101266
12379	TRH	0.101266
12380	TRHDE	0.101266
12381	TRHR	0.101266
12382	TRIAP1	0.101266
12383	TRIB1	0.101266
12384	TRIB2	0.101266
12385	TRIB3	0.101266
12386	TRIL	0.101266
12387	TRIM10	0.101266
12388	TRIM13	0.101266
12389	TRIM14	0.101266
12390	TRIM15	0.101266
12391	TRIM16	0.101266
12392	TRIM17	0.101266
12393	TRIM2	0.101266
12394	TRIM21	0.101266
12395	TRIM22	0.101266
12396	TRIM23	0.101266
12397	TRIM24	0.101266
12398	TRIM25	0.101266
12399	TRIM26	0.101266
12400	TRIM27	0.101266
12401	TRIM28	0.101266
12402	TRIM29	0.101266
12403	TRIM3	0.101266
12404	TRIM31	0.101266
12405	TRIM32	0.101266
12406	TRIM33	0.101266
12407	TRIM34.....TRIM6.TRIM34	0.101266
12408	TRIM36	0.101266
12409	TRIM37	0.101266
12410	TRIM38	0.101266
12411	TRIM44	0.101266
12412	TRIM45	0.101266
12413	TRIM46	0.101266
12414	TRIM49.....TRIM49C	0.101266
12416	TRIM52	0.101266
12417	TRIM58	0.101266
12418	TRIM62	0.101266
12419	TRIM66	0.101266
12420	TRIM68	0.101266
12421	TRIM8	0.101266
12422	TRIM9	0.101266
12423	TRIO	0.101266
12424	TRIOBP	0.101266
12425	TRIP10	0.101266
12426	TRIP11	0.101266
12427	TRIP12	0.101266
12428	TRIP13	0.101266
12429	TRIP4	0.101266
12430	TRIP6	0.101266
12431	TRIT1	0.101266
12432	TRMT1	0.101266
12433	TRMT11	0.101266
12434	TRMT112	0.101266
12435	TRMT12	0.101266
12436	TRMT13	0.101266
12437	TRMT1L	0.101266
12438	TRMT2A	0.101266
12439	TRMT2B	0.101266
12440	TRMT44	0.101266
12441	TRMT5	0.101266
12442	TRMT61A	0.101266
12443	TRMT61B	0.101266
12444	TRMU	0.101266
12445	TRNAU1AP	0.101266
12446	TRO	0.101266
12447	TROAP	0.101266
12448	TROVE2	0.101266
12449	TRPA1	0.101266
12450	TRPC1	0.101266
12451	TRPC2	0.101266
12452	TRPC3	0.101266
12453	TRPC4	0.101266
12454	TRPC4AP	0.101266
12455	TRPC5	0.101266
12456	TRPC6	0.101266
12457	TRPC7	0.101266
12458	TRPM1	0.101266
12459	TRPM2	0.101266
12460	TRPM3	0.101266
12461	TRPM4	0.101266
12462	TRPM6	0.101266
12463	TRPM8	0.101266
12464	TRPS1	0.101266
12465	TRPV2	0.101266
12466	TRPV4	0.101266
12467	TRPV5	0.101266
12468	TRPV6	0.101266
12469	TRRAP	0.101266
12470	TSC1	0.101266
12471	TSC2	0.101266
12472	TSC22D1	0.101266
12473	TSC22D2	0.101266
12474	TSC22D3	0.101266
12475	TSC22D4	0.101266
12476	TSEN2	0.101266
12477	TSEN34	0.101266
12478	TSFM	0.101266
12479	TSG101	0.101266
12480	TSGA10	0.101266
12481	TSHB	0.101266
12482	TSHR	0.101266
12483	TSHZ2	0.101266
12484	TSKS	0.101266
12485	TSKU	0.101266
12486	TSN	0.101266
12487	TSNAX	0.101266
12488	TSNAXIP1	0.101266
12489	TSPAN1	0.101266
12490	TSPAN12	0.101266
12491	TSPAN13	0.101266
12492	TSPAN14	0.101266
12493	TSPAN15	0.101266
12494	TSPAN2	0.101266
12495	TSPAN3	0.101266
12496	TSPAN31	0.101266
12497	TSPAN32	0.101266
12498	TSPAN4	0.101266
12499	TSPAN5	0.101266
12500	TSPAN6	0.101266
12501	TSPAN7	0.101266
12502	TSPAN8	0.101266
12503	TSPAN9	0.101266
12504	TSPO	0.101266
12505	TSPO2	0.101266
12506	TSPY1	0.101266
12507	TSPY1.....TSPY10.....TSPY3.....TSPY4.....TSPY8	0.101266
12508	TSPY13P.....TSPY13P	0.101266
12509	TSPYL1	0.101266
12510	TSPYL2	0.101266
12512	TSPYL5	0.101266
12513	TSR1	0.101266
12514	TSR2	0.101266
12515	TSR3	0.101266
12516	TSSC1	0.101266
12517	TSSC4	0.101266
12518	TSSK1B	0.101266
12519	TSSK2	0.101266
12520	TST	0.101266
12521	TSTA3	0.101266
12522	TTBK2	0.101266
12523	TTC1	0.101266
12524	TTC12	0.101266
12525	TTC13	0.101266
12526	TTC17	0.101266
12527	TTC18	0.101266
12528	TTC19	0.101266
12529	TTC22	0.101266
12530	TTC23	0.101266
12531	TTC26	0.101266
12532	TTC27	0.101266
12533	TTC28	0.101266
12534	TTC3.....TTC3P1	0.101266
12535	TTC30A	0.101266
12536	TTC31	0.101266
12537	TTC33	0.101266
12538	TTC37	0.101266
12539	TTC38	0.101266
12540	TTC39A	0.101266
12541	TTC4	0.101266
12542	TTC40	0.101266
12543	TTC9	0.101266
12544	TTF1	0.101266
12545	TTF2	0.101266
12546	TTI1	0.101266
12547	TTI2	0.101266
12548	TTK	0.101266
12549	TTLL1	0.101266
12550	TTLL12	0.101266
12551	TTLL4	0.101266
12552	TTLL5	0.101266
12553	TTLL7	0.101266
12554	TTN	0.101266
12555	TTPA	0.101266
12556	TTPAL	0.101266
12557	TTR	0.101266
12558	TTTY1.....TTTY1B	0.101266
12559	TTTY15	0.101266
12560	TTTY2.....TTTY2B	0.101266
12561	TTTY9A.....TTTY9B	0.101266
12562	TTYH1	0.101266
12563	TUB	0.101266
12564	TUBA1A	0.101266
12565	TUBA1B	0.101266
12566	TUBA1C	0.101266
12567	TUBA3C.....TUBA3D	0.101266
12568	TUBA4A	0.101266
12569	TUBA4B	0.101266
12570	TUBA8	0.101266
12571	TUBAL3	0.101266
12572	TUBB	0.101266
12573	TUBB1	0.101266
12574	TUBB2A	0.101266
12575	TUBB2A.....TUBB2B	0.101266
12576	TUBB2B	0.101266
12577	TUBB3	0.101266
12578	TUBB4A	0.101266
12579	TUBB4B	0.101266
12580	TUBB4BP7.....TUBB4BP7	0.101266
12581	TUBB6	0.101266
12582	TUBB7P	0.101266
12583	TUBB8P2.....TUBB8P2	0.101266
12584	TUBBP5	0.101266
12585	TUBD1	0.101266
12586	TUBG1	0.101266
12587	TUBG2	0.101266
12588	TUBGCP2	0.101266
12589	TUBGCP3	0.101266
12590	TUBGCP4	0.101266
12591	TUBGCP5	0.101266
12592	TUFM	0.101266
12593	TUFT1	0.101266
12594	TUG1	0.101266
12595	TULP1	0.101266
12596	TULP2	0.101266
12598	TULP4	0.101266
12599	TUSC2	0.101266
12600	TUSC3	0.101266
12601	TUT1	0.101266
12602	TVP23B	0.101266
12603	TWF1	0.101266
12604	TWF2	0.101266
12605	TWIST1	0.101266
12606	TWISTNB	0.101266
12607	TWSG1	0.101266
12608	TXK	0.101266
12609	TXLNA	0.101266
12610	TXLNG	0.101266
12611	TXLNGY	0.101266
12612	TXN	0.101266
12613	TXN2	0.101266
12614	TXNDC15	0.101266
12615	TXNDC9	0.101266
12616	TXNIP	0.101266
12617	TXNL1	0.101266
12618	TXNL4A	0.101266
12619	TXNL4B	0.101266
12620	TXNRD1	0.101266
12621	TXNRD2	0.101266
12622	TXNRD3.....TXNRD3NB	0.101266
12623	TYK2	0.101266
12624	TYMP	0.101266
12625	TYMS	0.101266
12626	TYR	0.101266
12627	TYRO3	0.101266
12628	TYROBP	0.101266
12629	TYRP1	0.101266
12630	TYW1	0.101266
12631	U2AF1	0.101266
12632	U2AF2	0.101266
12633	U2SURP	0.101266
12634	UAP1	0.101266
12635	UAP1L1	0.101266
12636	UBA1	0.101266
12637	UBA2	0.101266
12638	UBA3	0.101266
12639	UBA5	0.101266
12640	UBA52	0.101266
12641	UBA6	0.101266
12642	UBAC1	0.101266
12643	UBAP1	0.101266
12644	UBAP2	0.101266
12645	UBAP2L	0.101266
12646	UBASH3A	0.101266
12647	UBB	0.101266
12648	UBBP1.....UBBP1.....UBBP4.....UBBP4	0.101266
12649	UBBP2.....UBBP2	0.101266
12650	UBC	0.101266
12651	UBE2A	0.101266
12652	UBE2B	0.101266
12653	UBE2C	0.101266
12654	UBE2D1	0.101266
12655	UBE2D2	0.101266
12657	UBE2D4	0.101266
12658	UBE2E1	0.101266
12659	UBE2E3	0.101266
12660	UBE2G1	0.101266
12661	UBE2G2	0.101266
12662	UBE2H	0.101266
12663	UBE2I	0.101266
12664	UBE2J1	0.101266
12665	UBE2K	0.101266
12666	UBE2L3	0.101266
12667	UBE2L6	0.101266
12668	UBE2M	0.101266
12669	UBE2N	0.101266
12670	UBE2NL	0.101266
12671	UBE2O	0.101266
12672	UBE2Q1	0.101266
12673	UBE2S	0.101266
12674	UBE2V1P9.....UBE2V1P9	0.101266
12675	UBE2V2	0.101266
12676	UBE2V2P3.....UBE2V2P3	0.101266
12677	UBE2W	0.101266
12678	UBE2Z	0.101266
12679	UBE3A	0.101266
12680	UBE3B	0.101266
12681	UBE3C	0.101266
12682	UBE4A	0.101266
12683	UBE4B	0.101266
12684	UBFD1	0.101266
12685	UBIAD1	0.101266
12686	UBL3	0.101266
12687	UBL4A	0.101266
12688	UBL5	0.101266
12689	UBN1	0.101266
12690	UBOX5	0.101266
12691	UBP1	0.101266
12692	UBQLN2	0.101266
12693	UBQLN3	0.101266
12694	UBQLN4	0.101266
12695	UBR2	0.101266
12696	UBR4	0.101266
12697	UBR5	0.101266
12698	UBR7	0.101266
12699	UBTD1	0.101266
12700	UBTF	0.101266
12701	UBXN1	0.101266
12702	UBXN2B	0.101266
12703	UBXN4	0.101266
12704	UBXN7	0.101266
12705	UBXN8	0.101266
12706	UCHL1	0.101266
12708	UCHL5	0.101266
12709	UCKL1	0.101266
12710	UCN	0.101266
12711	UCP1	0.101266
12712	UCP2	0.101266
12713	UCP3	0.101266
12714	UEVLD	0.101266
12715	UFC1	0.101266
12716	UFD1L	0.101266
12717	UFL1	0.101266
12718	UFM1	0.101266
12719	UFSP2	0.101266
12720	UGCG	0.101266
12721	UGDH	0.101266
12722	UGGT1	0.101266
12723	UGGT2	0.101266
12724	UGP2	0.101266
12725	UGT1A1.....UGT1A10.....UGT1A3.....UGT1A4.....UGT1A5.....UGT1A6.....UGT1A7.....UGT1A8.....UGT1A9	0.101266
12726	UGT1A1.....UGT1A10.....UGT1A4.....UGT1A6.....UGT1A8.....UGT1A9	0.101266
12727	UGT1A1.....UGT1A3.....UGT1A5.....UGT1A8.....UGT1A9	0.101266
12728	UGT2A1.....UGT2A2	0.101266
12729	UGT2A3	0.101266
12730	UGT2B15	0.101266
12731	UGT2B17	0.101266
12732	UGT2B28	0.101266
12733	UGT2B4	0.101266
12734	UGT8	0.101266
12735	UHRF1BP1L	0.101266
12736	UIMC1	0.101266
12737	ULBP1	0.101266
12738	ULBP2	0.101266
12739	ULK1	0.101266
12740	ULK2	0.101266
12741	ULK4	0.101266
12742	UMOD	0.101266
12743	UMPS	0.101266
12744	UNC119	0.101266
12745	UNC119B	0.101266
12746	UNC13A	0.101266
12747	UNC13B	0.101266
12748	UNC45A	0.101266
12749	UNC50	0.101266
12750	UNC5B	0.101266
12751	UNC5C	0.101266
12752	UNC93A	0.101266
12753	UNC93B1	0.101266
12754	UNG	0.101266
12755	UNKL	0.101266
12756	UPB1	0.101266
12757	UPF1	0.101266
12758	UPF2	0.101266
12759	UPF3A	0.101266
12760	UPF3B	0.101266
12762	UPK1B	0.101266
12763	UPK2	0.101266
12764	UPK3A	0.101266
12765	UPK3B	0.101266
12766	UPP1	0.101266
12767	UQCC1	0.101266
12768	UQCR10	0.101266
12769	UQCR11	0.101266
12770	UQCRB	0.101266
12771	UQCRC1	0.101266
12773	UQCRFS1	0.101266
12774	UQCRH.....UQCRHL	0.101266
12775	UQCRQ	0.101266
12776	URB1	0.101266
12777	URB2	0.101266
12778	URGCP	0.101266
12779	URI1	0.101266
12780	URM1	0.101266
12781	UROD	0.101266
12782	UROS	0.101266
12783	USB1	0.101266
12784	USE1	0.101266
12785	USF2	0.101266
12786	USH1C	0.101266
12787	USH2A	0.101266
12788	USO1	0.101266
12789	USP1	0.101266
12790	USP10	0.101266
12791	USP11	0.101266
12792	USP12	0.101266
12793	USP13	0.101266
12795	USP16	0.101266
12796	USP18	0.101266
12797	USP19	0.101266
12798	USP2	0.101266
12799	USP20	0.101266
12800	USP21	0.101266
12801	USP22	0.101266
12802	USP24	0.101266
12803	USP25	0.101266
12804	USP27X	0.101266
12805	USP29	0.101266
12806	USP3	0.101266
12807	USP32	0.101266
12808	USP32.....USP6	0.101266
12809	USP32P2	0.101266
12810	USP33	0.101266
12811	USP34	0.101266
12812	USP36	0.101266
12813	USP39	0.101266
12814	USP4	0.101266
12815	USP46	0.101266
12816	USP47	0.101266
12817	USP48	0.101266
12818	USP49	0.101266
12819	USP5	0.101266
12820	USP53	0.101266
12821	USP6NL.....USP6NL.IT1	0.101266
12822	USP7	0.101266
12823	USP8	0.101266
12824	USP9X	0.101266
12825	USP9Y	0.101266
12826	USPL1	0.101266
12827	UST	0.101266
12829	UTP11L	0.101266
12830	UTP14A	0.101266
12831	UTP18	0.101266
12832	UTP20	0.101266
12833	UTP3	0.101266
12834	UTP6	0.101266
12835	UTRN	0.101266
12836	UTS2	0.101266
12837	UTY	0.101266
12838	UVRAG	0.101266
12839	UXS1	0.101266
12840	UXT	0.101266
12841	VAC14	0.101266
12842	VAMP1	0.101266
12843	VAMP2	0.101266
12844	VAMP3	0.101266
12845	VAMP4	0.101266
12846	VAMP5	0.101266
12847	VAMP7	0.101266
12848	VAMP8	0.101266
12849	VANGL1	0.101266
12850	VAPA	0.101266
12851	VAPB	0.101266
12852	VARS	0.101266
12853	VASH1	0.101266
12854	VASH2	0.101266
12855	VASP	0.101266
12856	VAT1	0.101266
12857	VAV1	0.101266
12858	VAV2	0.101266
12859	VAV3	0.101266
12860	VAX2	0.101266
12861	VBP1	0.101266
12862	VCAM1	0.101266
12863	VCAN	0.101266
12864	VCL	0.101266
12865	VCP	0.101266
12866	VCPIP1	0.101266
12867	VCPKMT	0.101266
12868	VCX2	0.101266
12869	VCY.....VCY1B	0.101266
12870	VDAC1	0.101266
12871	VDAC2	0.101266
12872	VDAC3	0.101266
12873	VDR	0.101266
12874	VEGFA	0.101266
12875	VEGFB	0.101266
12876	VEGFC	0.101266
12877	VENTX	0.101266
12878	VENTXP1	0.101266
12879	VEZF1	0.101266
12880	VEZT	0.101266
12881	VGF	0.101266
12882	VGLL1	0.101266
12883	VGLL3	0.101266
12884	VGLL4	0.101266
12885	VHL	0.101266
12886	VIL1	0.101266
12887	VILL	0.101266
12888	VIM	0.101266
12889	VIP	0.101266
12890	VIPAS39	0.101266
12891	VIPR1	0.101266
12892	VIPR2	0.101266
12893	VKORC1	0.101266
12894	VLDLR	0.101266
12895	VN1R1	0.101266
12896	VNN1	0.101266
12897	VNN2	0.101266
12898	VNN3	0.101266
12899	VOPP1	0.101266
12900	VPRBP	0.101266
12901	VPREB1	0.101266
12902	VPREB3	0.101266
12903	VPS11	0.101266
12904	VPS13A	0.101266
12905	VPS13B	0.101266
12906	VPS13C	0.101266
12907	VPS13D	0.101266
12908	VPS16	0.101266
12909	VPS26A	0.101266
12910	VPS28	0.101266
12911	VPS33A	0.101266
12912	VPS33B	0.101266
12913	VPS35	0.101266
12914	VPS37B	0.101266
12915	VPS37C	0.101266
12916	VPS39	0.101266
12917	VPS41	0.101266
12918	VPS45	0.101266
12919	VPS4A	0.101266
12920	VPS4B	0.101266
12921	VPS51	0.101266
12922	VPS52	0.101266
12923	VPS53	0.101266
12924	VPS54	0.101266
12925	VPS72	0.101266
12926	VPS8	0.101266
12927	VPS9D1	0.101266
12928	VRK1	0.101266
12929	VRK2	0.101266
12930	VRK3	0.101266
12931	VRTN	0.101266
12932	VSIG4	0.101266
12933	VSNL1	0.101266
12934	VSTM4	0.101266
12935	VSX1	0.101266
12936	VTCN1	0.101266
12937	VTI1B	0.101266
12938	VWA1	0.101266
12939	VWA5A	0.101266
12940	VWA7	0.101266
12941	VWA8	0.101266
12942	VWA9	0.101266
12943	VWF	0.101266
12944	WAC	0.101266
12945	WAPAL	0.101266
12946	WARS	0.101266
12947	WARS2	0.101266
12948	WAS	0.101266
12949	WASF1	0.101266
12950	WASF2	0.101266
12951	WASF3	0.101266
12952	WASL	0.101266
12953	WBP11	0.101266
12954	WBP1L	0.101266
12955	WBP2	0.101266
12956	WBP4	0.101266
12957	WBP5	0.101266
12958	WBSCR16	0.101266
12959	WBSCR22	0.101266
12960	WDFY3	0.101266
12961	WDHD1	0.101266
12962	WDR1	0.101266
12963	WDR11	0.101266
12965	WDR13	0.101266
12966	WDR18	0.101266
12967	WDR19	0.101266
12968	WDR25	0.101266
12969	WDR26	0.101266
12970	WDR3	0.101266
12971	WDR37	0.101266
12972	WDR4	0.101266
12973	WDR41	0.101266
12974	WDR43	0.101266
12975	WDR44	0.101266
12976	WDR45	0.101266
12977	WDR45B	0.101266
12978	WDR46	0.101266
12979	WDR47	0.101266
12980	WDR48	0.101266
12981	WDR52	0.101266
12982	WDR55	0.101266
12983	WDR59	0.101266
12984	WDR5B	0.101266
12985	WDR6	0.101266
12986	WDR60	0.101266
12987	WDR61	0.101266
12988	WDR62	0.101266
12989	WDR7	0.101266
12990	WDR70	0.101266
12991	WDR73	0.101266
12992	WDR74	0.101266
12993	WDR76	0.101266
12994	WDR77	0.101266
12995	WDR78	0.101266
12996	WDR82	0.101266
12997	WDR83OS	0.101266
12998	WDR91	0.101266
12999	WDR96	0.101266
13000	WDTC1	0.101266
13001	WDYHV1	0.101266
13002	WEE1	0.101266
13003	WFDC1	0.101266
13004	WFDC2	0.101266
13005	WFDC8	0.101266
13006	WFS1	0.101266
13007	WHAMMP2.....WHAMMP3	0.101266
13008	WHSC1	0.101266
13009	WHSC1L1	0.101266
13010	WIF1	0.101266
13011	WIPF1	0.101266
13012	WIPF2	0.101266
13013	WIPI1	0.101266
13014	WIPI2	0.101266
13015	WISP1	0.101266
13016	WISP2	0.101266
13017	WISP3	0.101266
13018	WIZ	0.101266
13019	WLS	0.101266
13020	WNK1	0.101266
13021	WNT1	0.101266
13022	WNT10B	0.101266
13023	WNT11	0.101266
13024	WNT16	0.101266
13025	WNT2	0.101266
13026	WNT2B	0.101266
13027	WNT4	0.101266
13028	WNT5A	0.101266
13029	WNT5B	0.101266
13030	WNT6	0.101266
13031	WNT7A	0.101266
13032	WNT7B	0.101266
13033	WNT8B	0.101266
13034	WRAP53	0.101266
13035	WRAP73	0.101266
13036	WRB	0.101266
13037	WRN	0.101266
13038	WRNIP1	0.101266
13039	WSB1	0.101266
13040	WSB2	0.101266
13041	WSCD2	0.101266
13042	WT1	0.101266
13043	WT1.AS	0.101266
13044	WTAP	0.101266
13045	WWC1	0.101266
13046	WWC3	0.101266
13047	WWOX	0.101266
13048	WWP1	0.101266
13049	WWP2	0.101266
13050	WWTR1	0.101266
13051	XAB2	0.101266
13052	XAF1	0.101266
13053	XAGE1B.....XAGE1E	0.101266
13054	XBP1	0.101266
13055	XCL1	0.101266
13056	XCL1.....XCL2	0.101266
13057	XCR1	0.101266
13058	XDH	0.101266
13059	XIAP	0.101266
13060	XIST	0.101266
13061	XK	0.101266
13062	XKR8	0.101266
13063	XKRY.....XKRY2	0.101266
13064	XPA	0.101266
13065	XPC	0.101266
13066	XPNPEP1	0.101266
13067	XPNPEP2	0.101266
13068	XPNPEP3	0.101266
13069	XPO1	0.101266
13070	XPO4	0.101266
13071	XPO6	0.101266
13072	XPO7	0.101266
13073	XPOT	0.101266
13074	XRCC1	0.101266
13075	XRCC2	0.101266
13076	XRCC3	0.101266
13077	XRCC4	0.101266
13078	XRCC5	0.101266
13079	XRCC6	0.101266
13080	XYLB	0.101266
13081	XYLT1	0.101266
13082	XYLT2	0.101266
13083	Y16709	0.101266
13084	YAF2	0.101266
13085	YAP1	0.101266
13086	YARS	0.101266
13087	YARS2	0.101266
13088	YBX1	0.101266
13089	YBX2	0.101266
13090	YBX3	0.101266
13091	YEATS2	0.101266
13092	YEATS4	0.101266
13093	YES1	0.101266
13094	YIF1A	0.101266
13095	YIF1B	0.101266
13096	YIPF1	0.101266
13097	YIPF2	0.101266
13098	YIPF3	0.101266
13099	YIPF4	0.101266
13100	YIPF5	0.101266
13101	YIPF6	0.101266
13102	YKT6	0.101266
13103	YLPM1	0.101266
13104	YME1L1	0.101266
13105	YOD1	0.101266
13106	YPEL1	0.101266
13107	YPEL5	0.101266
13108	YRDC	0.101266
13109	YTHDC1	0.101266
13110	YTHDC2	0.101266
13112	YTHDF2	0.101266
13113	YTHDF3	0.101266
13114	YWHAB	0.101266
13115	YWHAE	0.101266
13116	YWHAH	0.101266
13117	YWHAQ	0.101266
13118	YWHAZ	0.101266
13119	YY1	0.101266
13120	YY1AP1	0.101266
13121	ZAK	0.101266
13122	ZAP70	0.101266
13123	ZBBX	0.101266
13124	ZBED1	0.101266
13125	ZBED2	0.101266
13126	ZBED4	0.101266
13127	ZBED5	0.101266
13128	ZBED8	0.101266
13129	ZBP1	0.101266
13130	ZBTB1	0.101266
13131	ZBTB10	0.101266
13132	ZBTB11	0.101266
13133	ZBTB14	0.101266
13134	ZBTB16	0.101266
13135	ZBTB17	0.101266
13136	ZBTB18	0.101266
13137	ZBTB20	0.101266
13138	ZBTB22	0.101266
13139	ZBTB24	0.101266
13140	ZBTB25	0.101266
13141	ZBTB3	0.101266
13142	ZBTB32	0.101266
13143	ZBTB33	0.101266
13144	ZBTB38	0.101266
13145	ZBTB39	0.101266
13146	ZBTB40	0.101266
13147	ZBTB43	0.101266
13148	ZBTB44	0.101266
13149	ZBTB48	0.101266
13150	ZBTB5	0.101266
13151	ZBTB6	0.101266
13152	ZBTB7A	0.101266
13153	ZBTB7B	0.101266
13154	ZBTB7C	0.101266
13155	ZC2HC1A	0.101266
13156	ZC2HC1C	0.101266
13157	ZC3H13	0.101266
13158	ZC3H14	0.101266
13159	ZC3H15	0.101266
13160	ZC3H3	0.101266
13161	ZC3H4	0.101266
13162	ZC3H7A	0.101266
13163	ZC3H7B	0.101266
13164	ZC3HAV1	0.101266
13165	ZC4H2	0.101266
13166	ZCCHC10	0.101266
13167	ZCCHC11	0.101266
13168	ZCCHC14	0.101266
13169	ZCCHC2	0.101266
13170	ZCCHC24	0.101266
13171	ZCCHC4	0.101266
13172	ZCCHC6	0.101266
13173	ZCCHC8	0.101266
13174	ZCWPW1	0.101266
13175	ZDHHC11.....ZDHHC11B	0.101266
13176	ZDHHC13	0.101266
13177	ZDHHC14	0.101266
13178	ZDHHC17	0.101266
13179	ZDHHC18	0.101266
13180	ZDHHC24	0.101266
13181	ZDHHC3	0.101266
13182	ZDHHC4	0.101266
13183	ZDHHC6	0.101266
13184	ZDHHC7	0.101266
13185	ZDHHC8P1	0.101266
13186	ZEB2	0.101266
13187	ZER1	0.101266
13188	ZFAND1	0.101266
13189	ZFAND3	0.101266
13190	ZFAND5	0.101266
13191	ZFAND6	0.101266
13192	ZFC3H1	0.101266
13193	ZFHX2	0.101266
13194	ZFHX3	0.101266
13195	ZFHX4	0.101266
13196	ZFP2	0.101266
13197	ZFP30	0.101266
13198	ZFP36	0.101266
13199	ZFP36L1	0.101266
13200	ZFP36L2	0.101266
13201	ZFP37	0.101266
13202	ZFP64	0.101266
13203	ZFP69B	0.101266
13204	ZFPL1	0.101266
13205	ZFPM2	0.101266
13206	ZFR	0.101266
13207	ZFR2	0.101266
13208	ZFX	0.101266
13209	ZFX.....ZFY	0.101266
13210	ZFY	0.101266
13211	ZFYVE16	0.101266
13212	ZFYVE21	0.101266
13213	ZFYVE26	0.101266
13214	ZFYVE9	0.101266
13215	ZG16	0.101266
13216	ZGPAT	0.101266
13217	ZHX2	0.101266
13218	ZHX3	0.101266
13219	ZIC1	0.101266
13220	ZIC3	0.101266
13221	ZIC4	0.101266
13222	ZKSCAN1	0.101266
13223	ZKSCAN3	0.101266
13224	ZKSCAN4	0.101266
13225	ZKSCAN5	0.101266
13226	ZKSCAN7	0.101266
13227	ZKSCAN8	0.101266
13228	ZMAT3	0.101266
13229	ZMAT4	0.101266
13230	ZMAT5	0.101266
13231	ZMIZ1	0.101266
13232	ZMIZ2	0.101266
13233	ZMPSTE24	0.101266
13234	ZMYM1	0.101266
13235	ZMYM2	0.101266
13236	ZMYM3	0.101266
13237	ZMYM4	0.101266
13238	ZMYM5	0.101266
13239	ZMYM6	0.101266
13240	ZMYM6.....ZMYM6NB	0.101266
13241	ZMYND10	0.101266
13242	ZMYND11	0.101266
13243	ZMYND8	0.101266
13244	ZNF10	0.101266
13245	ZNF106	0.101266
13246	ZNF107	0.101266
13247	ZNF112	0.101266
13248	ZNF117	0.101266
13249	ZNF12	0.101266
13250	ZNF124	0.101266
13251	ZNF132	0.101266
13252	ZNF133	0.101266
13253	ZNF134	0.101266
13254	ZNF135	0.101266
13256	ZNF137P	0.101266
13257	ZNF14	0.101266
13258	ZNF140	0.101266
13259	ZNF141	0.101266
13260	ZNF142	0.101266
13261	ZNF143	0.101266
13262	ZNF146	0.101266
13264	ZNF154	0.101266
13265	ZNF155	0.101266
13266	ZNF157	0.101266
13267	ZNF16	0.101266
13268	ZNF160	0.101266
13269	ZNF165	0.101266
13270	ZNF174	0.101266
13271	ZNF175	0.101266
13272	ZNF177.....ZNF559.ZNF177	0.101266
13273	ZNF180	0.101266
13274	ZNF184	0.101266
13275	ZNF185	0.101266
13276	ZNF189	0.101266
13277	ZNF195	0.101266
13278	ZNF197	0.101266
13280	ZNF200	0.101266
13281	ZNF202	0.101266
13282	ZNF204P	0.101266
13283	ZNF205	0.101266
13284	ZNF205.AS1	0.101266
13285	ZNF207	0.101266
13286	ZNF208.....ZNF595.....ZNF718	0.101266
13287	ZNF211	0.101266
13288	ZNF212	0.101266
13289	ZNF213.AS1	0.101266
13290	ZNF214	0.101266
13291	ZNF215	0.101266
13292	ZNF217	0.101266
13293	ZNF219	0.101266
13294	ZNF22	0.101266
13295	ZNF221	0.101266
13296	ZNF222	0.101266
13297	ZNF223	0.101266
13298	ZNF224	0.101266
13299	ZNF225	0.101266
13300	ZNF226	0.101266
13301	ZNF227	0.101266
13302	ZNF23	0.101266
13303	ZNF230	0.101266
13304	ZNF232	0.101266
13305	ZNF234	0.101266
13306	ZNF235	0.101266
13307	ZNF236	0.101266
13308	ZNF239	0.101266
13309	ZNF24	0.101266
13311	ZNF250	0.101266
13312	ZNF253	0.101266
13313	ZNF254	0.101266
13314	ZNF257	0.101266
13315	ZNF259P1	0.101266
13316	ZNF259P1.....ZPR1	0.101266
13317	ZNF26	0.101266
13318	ZNF264	0.101266
13319	ZNF266	0.101266
13320	ZNF267	0.101266
13321	ZNF268	0.101266
13322	ZNF271	0.101266
13323	ZNF273	0.101266
13324	ZNF274	0.101266
13325	ZNF276	0.101266
13326	ZNF277	0.101266
13327	ZNF280A	0.101266
13328	ZNF280B	0.101266
13329	ZNF281	0.101266
13330	ZNF282	0.101266
13331	ZNF286A	0.101266
13332	ZNF287	0.101266
13333	ZNF292	0.101266
13334	ZNF3	0.101266
13335	ZNF302	0.101266
13336	ZNF304	0.101266
13337	ZNF318	0.101266
13338	ZNF32	0.101266
13339	ZNF322	0.101266
13340	ZNF324	0.101266
13341	ZNF324B	0.101266
13342	ZNF329	0.101266
13343	ZNF330	0.101266
13344	ZNF331	0.101266
13345	ZNF334	0.101266
13346	ZNF335	0.101266
13348	ZNF33B	0.101266
13349	ZNF34	0.101266
13350	ZNF343	0.101266
13351	ZNF345	0.101266
13352	ZNF35	0.101266
13353	ZNF350	0.101266
13354	ZNF354A	0.101266
13355	ZNF358	0.101266
13356	ZNF362	0.101266
13357	ZNF365	0.101266
13358	ZNF37BP	0.101266
13359	ZNF384	0.101266
13360	ZNF385D	0.101266
13361	ZNF391	0.101266
13362	ZNF394	0.101266
13363	ZNF395	0.101266
13364	ZNF407	0.101266
13365	ZNF408	0.101266
13366	ZNF41	0.101266
13367	ZNF415	0.101266
13368	ZNF419	0.101266
13369	ZNF423	0.101266
13370	ZNF426	0.101266
13371	ZNF428	0.101266
13372	ZNF43	0.101266
13373	ZNF43.....ZNF729	0.101266
13374	ZNF430	0.101266
13375	ZNF432	0.101266
13376	ZNF440	0.101266
13377	ZNF442	0.101266
13378	ZNF443	0.101266
13379	ZNF444	0.101266
13380	ZNF446	0.101266
13381	ZNF45	0.101266
13382	ZNF451	0.101266
13383	ZNF460	0.101266
13384	ZNF467	0.101266
13385	ZNF468	0.101266
13386	ZNF471	0.101266
13388	ZNF480	0.101266
13389	ZNF484	0.101266
13390	ZNF492	0.101266
13391	ZNF493	0.101266
13392	ZNF500	0.101266
13393	ZNF506	0.101266
13394	ZNF507	0.101266
13395	ZNF510	0.101266
13396	ZNF512B	0.101266
13397	ZNF516	0.101266
13398	ZNF518A	0.101266
13399	ZNF528	0.101266
13400	ZNF529	0.101266
13401	ZNF532	0.101266
13402	ZNF536	0.101266
13403	ZNF544	0.101266
13404	ZNF549	0.101266
13405	ZNF550	0.101266
13406	ZNF551	0.101266
13407	ZNF552	0.101266
13408	ZNF556	0.101266
13409	ZNF557	0.101266
13410	ZNF562	0.101266
13411	ZNF571	0.101266
13412	ZNF573	0.101266
13413	ZNF574	0.101266
13414	ZNF576	0.101266
13415	ZNF580	0.101266
13416	ZNF586	0.101266
13417	ZNF587	0.101266
13418	ZNF587B	0.101266
13419	ZNF589	0.101266
13420	ZNF592	0.101266
13421	ZNF593	0.101266
13422	ZNF606	0.101266
13424	ZNF611	0.101266
13425	ZNF613	0.101266
13426	ZNF614	0.101266
13427	ZNF623	0.101266
13428	ZNF629	0.101266
13429	ZNF638	0.101266
13430	ZNF638.....ZNF638.IT1	0.101266
13431	ZNF639	0.101266
13432	ZNF646	0.101266
13433	ZNF652	0.101266
13434	ZNF654	0.101266
13435	ZNF665	0.101266
13436	ZNF667	0.101266
13437	ZNF668	0.101266
13438	ZNF669	0.101266
13439	ZNF670.....ZNF670.ZNF695.....ZNF695	0.101266
13440	ZNF671	0.101266
13441	ZNF672	0.101266
13442	ZNF674	0.101266
13443	ZNF675	0.101266
13444	ZNF682	0.101266
13445	ZNF688	0.101266
13446	ZNF692	0.101266
13447	ZNF696	0.101266
13448	ZNF7	0.101266
13449	ZNF701	0.101266
13450	ZNF702P	0.101266
13451	ZNF706	0.101266
13452	ZNF710	0.101266
13453	ZNF711	0.101266
13454	ZNF717	0.101266
13455	ZNF721	0.101266
13456	ZNF74	0.101266
13457	ZNF747	0.101266
13458	ZNF747.....ZNF768	0.101266
13459	ZNF749	0.101266
13460	ZNF750	0.101266
13461	ZNF75D	0.101266
13462	ZNF76	0.101266
13464	ZNF767P	0.101266
13465	ZNF771	0.101266
13466	ZNF780A.....ZNF780B	0.101266
13467	ZNF780B	0.101266
13468	ZNF783	0.101266
13469	ZNF787	0.101266
13470	ZNF79	0.101266
13471	ZNF8	0.101266
13472	ZNF80	0.101266
13473	ZNF804A	0.101266
13474	ZNF81	0.101266
13475	ZNF813	0.101266
13476	ZNF814	0.101266
13477	ZNF816.....ZNF816.ZNF321P	0.101266
13478	ZNF821	0.101266
13479	ZNF83	0.101266
13480	ZNF835	0.101266
13481	ZNF839	0.101266
13482	ZNF84	0.101266
13483	ZNF85	0.101266
13484	ZNF862	0.101266
13485	ZNF91	0.101266
13486	ZNF93	0.101266
13487	ZNHIT1	0.101266
13488	ZNHIT2	0.101266
13489	ZNHIT3	0.101266
13490	ZNHIT6	0.101266
13491	ZNRF4	0.101266
13492	ZP2	0.101266
13493	ZPBP	0.101266
13494	ZPR1	0.101266
13495	ZRSR2	0.101266
13496	ZSCAN12	0.101266
13497	ZSCAN16	0.101266
13498	ZSCAN18	0.101266
13499	ZSCAN2	0.101266
13500	ZSCAN26	0.101266
13501	ZSCAN31	0.101266
13502	ZSCAN32	0.101266
13503	ZSCAN5A	0.101266
13504	ZSCAN9	0.101266
13505	ZSWIM1	0.101266
13506	ZSWIM8	0.101266
13507	ZW10	0.101266
13508	ZWILCH	0.101266
13509	ZWINT	0.101266
13510	ZXDA.....ZXDB	0.101266
13511	ZXDB	0.101266
13512	ZXDC	0.101266
13513	ZYX	0.101266
13514	ZZEF1	0.101266
13515	ZZZ3	0.101266
1802	CCR3	0.113924
2803	CYB5R1	0.113924
5134	HIVEP2	0.113924
5153	HLA.DQA1.....HLA.DQA2.....LOC100509457	0.113924
5565	IGLC1.....IGLV3.10.....IGLV3.10	0.113924
6336	LDHA	0.113924
7439	MRPS10	0.113924
10060	RNF25	0.113924
10926	SLC25A20	0.113924
11164	SMPD3	0.113924
12257	TOB1	0.113924
12656	UBE2D3	0.113924
12828	UTF1	0.113924
6987	MARK3	0.126582
9084	POLR3K	0.126582
9142	PPBP	0.126582
9219	PPP2R5E	0.126582
10945	SLC25A6	0.126582
11286	SOX4	0.126582
3702	ERGIC2	0.139241
5164	HLA.DRB4	0.139241
7310	MMD	0.139241
8750	PGS1	0.139241
9052	POLE3	0.139241
9178	PPME1	0.139241
9314	PRKD3	0.139241
9587	PVRIG	0.139241
12221	TNFSF14	0.139241
12511	TSPYL4	0.139241
227	ADAMTS20	0.151899
424	AL928768.3.....Ig.alpha.1..alpha.2m.....IGH	0.151899
540	ANKRD10.IT1	0.151899
699	ARF1P1.....ARF1P1	0.151899
878	ASXL2	0.151899
891	ATF6B	0.151899
1050	B3GNTL1	0.151899
1166	BECN1	0.151899
1289	BTF3	0.151899
1448	C3	0.151899
1629	CARD8	0.151899
1644	CASP1	0.151899
1669	CBFA2T2	0.151899
2054	CENPB	0.151899
2068	CEP104	0.151899
2252	CLC	0.151899
2601	CRTC3	0.151899
2706	CTDSP1	0.151899
2759	CUTA	0.151899
2815	CYFIP1	0.151899
2942	DCP1A	0.151899
3027	DEK	0.151899
3519	EIF3J	0.151899
3523	EIF4A1.....LOC101928634.....SENP3.EIF4A1.....SNORA48.....SNORA67.....SNORD10	0.151899
3663	EPN1	0.151899
3812	F9	0.151899
3835	FAM102A	0.151899
4098	FHOD1	0.151899
4101	FICD	0.151899
4173	FOCAD	0.151899
4584	GMPS	0.151899
4967	HBB	0.151899
5028	HERC1	0.151899
5051	HGD	0.151899
5355	HSPA1L	0.151899
5523	IGH.....IGHA1.....IGHA2	0.151899
5570	IGLL3P	0.151899
6087	KIF3A	0.151899
6262	KRTAP9.9	0.151899
6525	LOC100506639.....ZNF131	0.151899
6573	LOC101928061.....SERP1	0.151899
6716	LRIG1	0.151899
6769	LRRN3	0.151899
6825	LYPLA1	0.151899
7047	MCM2	0.151899
7048	MCM3	0.151899
7373	MPDU1	0.151899
7684	N4BP2L2.....U50535	0.151899
7802	NDST1	0.151899
7979	NME7	0.151899
8038	NPC2	0.151899
8094	NR3C1	0.151899
8114	NRIP1	0.151899
8655	PDP1	0.151899
8671	PDZK1IP1	0.151899
8719	PFKFB2	0.151899
8805	PIEZO1	0.151899
8860	PITPNM3	0.151899
9449	PSMC2	0.151899
9653	RAB32	0.151899
9688	RABGGTB	0.151899
9690	RABIF	0.151899
10025	RNF11	0.151899
10029	RNF115	0.151899
10148	RP11.769O8.3	0.151899
10334	RRAS	0.151899
10426	S1PR4	0.151899
10567	SEC14L1	0.151899
10568	SEC14L1P1	0.151899
10585	SEC61A1	0.151899
10630	SEPHS1	0.151899
10770	SHB	0.151899
10852	SLC12A2	0.151899
11236	SNX15	0.151899
11304	SPAG4	0.151899
11445	SSB	0.151899
11688	TACSTD2	0.151899
11882	TEX10	0.151899
11910	TFEC	0.151899
11936	TGM2	0.151899
12177	TMPRSS11D	0.151899
12353	TRAM2	0.151899
12761	UPK1A	0.151899
12794	USP14	0.151899
13111	YTHDF1	0.151899
13263	ZNF148	0.151899
13310	ZNF248	0.151899
13347	ZNF337	0.151899
13423	ZNF609	0.151899
156	ACSL3	0.164557
258	ADD3	0.164557
431	ALDH1A1	0.164557
602	AP1S1	0.164557
979	ATP6V1G1	0.164557
1095	BATF	0.164557
1286	BTBD7	0.164557
1368	C17orf62	0.164557
1427	C21orf59	0.164557
1798	CCPG1.....DYX1C1.CCPG1	0.164557
1806	CCR7	0.164557
2022	CEACAM4	0.164557
2680	CSTF2	0.164557
2698	CTC.425F1.4	0.164557
2700	CTC1	0.164557
2743	CTSS	0.164557
2816	CYFIP2	0.164557
3113	DIEXF	0.164557
3253	DOLK	0.164557
3285	DPYSL2	0.164557
3416	EDA2R	0.164557
3526	EIF4A3	0.164557
3941	FAM98A	0.164557
4116	FKBP3	0.164557
4497	GIGYF2	0.164557
4664	GPA33	0.164557
4705	GPR144	0.164557
4760	GPX1	0.164557
4894	GUCY1B3	0.164557
5182	HMGB1	0.164557
5354	HSPA1A.....HSPA1B.....HSPA1L	0.164557
5665	ILKAP	0.164557
5892	KBTBD4	0.164557
5974	KCTD20	0.164557
6276	LAGE3	0.164557
6301	LAP3	0.164557
6333	LDB1	0.164557
6535	LOC100652930.....NPEPL1.....STX16.NPEPL1	0.164557
6818	LY86	0.164557
6892	MAML1	0.164557
6989	MARS.....MIR6758	0.164557
7161	MFSD1	0.164557
7231	MIR3917.....STMN1	0.164557
7528	MTHFS.....ST20.MTHFS	0.164557
7676	MZB1	0.164557
7893	NFATC2IP	0.164557
8053	NPLOC4	0.164557
8080	NR1D2	0.164557
8164	NUCB2	0.164557
8743	PGM3	0.164557
8758	PHC3	0.164557
9300	PRKAR2B	0.164557
9528	PTP4A2	0.164557
9535	PTPN12	0.164557
9546	PTPN7	0.164557
9628	RAB11A	0.164557
9724	RALBP1	0.164557
9928	RGCC	0.164557
10032	RNF122	0.164557
10330	RRAGA	0.164557
10700	SETX	0.164557
10833	SKAP1	0.164557
10841	SLA	0.164557
10920	SLC25A12	0.164557
11021	SLC43A1	0.164557
11066	SLC7A1	0.164557
11202	SNN	0.164557
11310	SPAM1	0.164557
11732	TARS	0.164557
11945	THAP10	0.164557
12149	TMEM43	0.164557
12191	TMX2	0.164557
12264	TOMM20	0.164557
12597	TULP3	0.164557
12772	UQCRC2	0.164557
12964	WDR12	0.164557
13255	ZNF136	0.164557
42	ABCC2	0.177215
267	ADI1	0.177215
448	ALDOA	0.177215
553	ANKRD46	0.177215
1449	C3AR1	0.177215
2230	CISH	0.177215
2778	CXCL5	0.177215
4450	GDI2	0.177215
6137	KLHDC10	0.177215
6312	LARS2	0.177215
6595	LOC101929087.....SUMO2.....SUMO3	0.177215
7045	MCL1	0.177215
7702	NACA	0.177215
7719	NAP1L1	0.177215
7729	NASP	0.177215
7790	NDC80	0.177215
8060	NPR1	0.177215
8902	PLA2G7	0.177215
9040	POLA1	0.177215
9747	RAP1B	0.177215
10596	SEL1L3	0.177215
10986	SLC35A3	0.177215
11578	STX8	0.177215
12057	TMBIM6	0.177215
12108	TMEM183A.....TMEM183B	0.177215
12415	TRIM5	0.177215
12707	UCHL3	0.177215
13279	ZNF20.....ZNF625.ZNF20	0.177215
13463	ZNF764	0.177215
2551	CR2	0.189873
2629	CSDE1	0.189873
7289	MLEC	0.189873
9622	QTRTD1	0.189873
10065	RNF4	0.189873
108	ACAD10	0.202532
724	ARHGAP25	0.202532
2621	CRYL1	0.202532
6699	LPIN2	0.202532
10803	SIK1	0.202532
4609	GNG11	0.21519
11605	SUMO3	0.21519
13387	ZNF473	0.21519
3479	EGR2	0.227848

### Sheet: Rank Correlation
	X	attr_importance
494	AMFR	0
1222	BMPR1A	0
1354	C14orf93	0
1939	CDH11	0
2176	CHPF	0
2566	CREBL2	0
2611	CRYBB2	0
2698	CTC.425F1.4	0
2939	DCLRE1B	0
3235	DNTT	0
3299	DRG2	0
3369	DYNC2LI1	0
3463	EFNB3	0
3543	ELAC2	0
4822	GS1.600G8.3	0
4901	GUSB	0
5002	HDAC5	0
5484	IFNAR1	0
6546	LOC100996756	0
6775	LSM1	0
6823	LYPD1	0
6922	MAP3K1	0
7670	MYOZ2	0
7813	NDUFA4L2	0
7828	NDUFB2.AS1	0
8118	NRN1	0
8168	NUDT1	0
8299	OR1E1	0
8970	PLS3	0
9324	PRLH	0
10313	RPS6KA1	0
10584	SEC31B	0
10796	SIGLEC15	0
10972	SLC2A9	0
11158	SMN1.....SMN2	0
12199	TNFAIP8	0
12253	TNS3	0
12415	TRIM5	0
3541	EIF6	0.000661713
4277	FXYD1	0.000661713
6756	LRRC48	0.000661713
2760	CUTC	0.000661717
9755	RAPGEF1	0.000661717
10823	SIRT6	0.000661717
12609	TXLNA	0.000661717
3816	FABP2	0.000661721
4849	GSTT1	0.000661721
8594	PDC	0.000661721
8874	PKI55	0.000661721
6480	LMNB2	0.000661725
9817	RBM17	0.000661725
6665	LOC644172.....MAPK8IP1	0.000661729
10498	SCG2	0.000661733
1613	CAPN11	0.000661745
5946	KCNK3	0.000661745
8873	PKDREJ	0.000661749
6220	KRT18P50.....KRT18P50	0.000661814
116	ACAP1	0.00132342
645	APOA4	0.00132342
1319	C10orf10	0.00132342
1533	CABP1	0.00132342
1779	CCND2	0.00132342
2185	CHRM5	0.00132342
2218	CIB1	0.00132342
2486	CORO7	0.00132342
2632	CSF1R	0.00132342
2897	DAPK1	0.00132342
2905	DAZAP1	0.00132342
3158	DLX4	0.00132342
3165	DMPK	0.00132342
3301	DROSHA	0.00132342
3667	EPOR	0.00132342
3672	EPS15	0.00132342
3782	EXOSC9	0.00132342
4093	FHIT	0.00132342
4574	GMEB1	0.00132342
4654	GOSR2	0.00132342
4795	GRIN2C	0.00132342
5348	HSP90B1	0.00132342
5412	HYPK.....MIR1282.....SERF2.....SERF2.C15ORF63	0.00132342
5880	KAT5	0.00132342
6059	KIAA1654	0.00132342
6476	LMF1	0.00132342
6696	LPHN1	0.00132342
7085	MED13	0.00132342
7221	MIR1204.....PVT1	0.00132342
7520	MTF1	0.00132342
7623	MYH9	0.00132342
8331	OR7E111P.....OR7E111P	0.00132342
8577	PCNXL4	0.00132342
8770	PHF8	0.00132342
9135	PPAP2B	0.00132342
9363	PRPF4B	0.00132342
9373	PRR11	0.00132342
9387	PRRC2C	0.00132342
9517	PTHLH	0.00132342
9550	PTPRC	0.00132342
10545	SDC1	0.00132342
11459	SSSCA1	0.00132342
11940	TGOLN2	0.00132342
12127	TMEM231	0.00132342
12267	TOMM40	0.00132342
12878	VENTXP1	0.00132342
13478	ZNF821	0.00132342
94	AC007389.3	0.00132343
1573	CALCOCO1	0.00132343
1856	CD320	0.00132343
2187	CHRNA10	0.00132343
9136	PPAP2C	0.00132343
9198	PPP1R37	0.00132343
11507	STAP2	0.00132343
11575	STX5	0.00132343
13203	ZFP69B	0.00132343
463	ALKBH4	0.00132343
3886	FAM186A	0.00132343
7724	NAPG	0.00132343
9999	RLBP1	0.00132343
10529	SCNN1G	0.00132343
6116	KIT	0.00132344
7014	MBD5	0.00132344
9352	PROSER1	0.00132344
4431	GCNT1P1.....GCNT1P1	0.00132345
199	ACYP2.....LOC101927144	0.00132346
1131	BCHE	0.00132346
1502	C9	0.00132352
2006	CDR2L	0.00132352
771	ARL14	0.00132359
3087	DHRS3	0.00198514
5655	IL6	0.00198514
12744	UNC119	0.00198514
9864	RCOR1	0.00198515
2245	CKMT1A.....CKMT1B	0.00198516
3837	FAM106A	0.00198516
5276	HOXC6	0.00198516
8281	OPRD1	0.00198516
11024	SLC44A4	0.00198516
9643	RAB23	0.00198518
11373	SPRR2B	0.0019852
9590	PVRL3	0.00198524
5086	HIST1H1E	0.00198526
1665	CATSPERG	0.00198532
8581	PCSK1	0.00198533
1044	B3GAT1	0.00198537
12507	TSPY1.....TSPY10.....TSPY3.....TSPY4.....TSPY8	0.00198544
6030	KIAA0408	0.00198553
6231	KRT33A	0.00198606
500	AMN	0.00264684
528	ANK3	0.00264684
614	AP4E1	0.00264684
669	APOLD1.....DDX47	0.00264684
1212	BMP15	0.00264684
1823	CCZ1.....CCZ1B	0.00264684
2000	CDKN2D	0.00264684
2910	DBF4	0.00264684
3304	DSC2	0.00264684
3520	EIF3K	0.00264684
3955	FARSA	0.00264684
3977	FBRS	0.00264684
4577	GMFG	0.00264684
4623	GNPAT	0.00264684
5172	HLF	0.00264684
5175	HMBOX1	0.00264684
5196	HMGN1.....LOC101927733	0.00264684
5378	HTATSF1	0.00264684
5737	IPW.....LOC101930404.....PWARSN.....SNORD107.....SNORD115.13.....SNORD115.26.....SNORD115.7.....SNORD116.22.....SNORD116.28.....SNORD116.4.....SNRPN	0.00264684
6100	KIR2DL2	0.00264684
6164	KLK10	0.00264684
6319	LBH	0.00264684
6401	LILRB2	0.00264684
7080	MECOM	0.00264684
7156	MFHAS1	0.00264684
7516	MTDH	0.00264684
7783	NCR1	0.00264684
8119	NRP1	0.00264684
8903	PLA2R1	0.00264684
8983	PLXNB2	0.00264684
9824	RBM3	0.00264684
9971	RHOF	0.00264684
10083	RNPEP	0.00264684
10311	RPS5	0.00264684
10373	RTFDC1	0.00264684
10443	SAMD4A	0.00264684
11198	SNF8	0.00264684
11592	SUGP1	0.00264684
11596	SULT1A2	0.00264684
11782	TBL2	0.00264684
11812	TCF12	0.00264684
12158	TMEM59	0.00264684
12284	TOX	0.00264684
12465	TRPV2	0.00264684
12541	TTC4	0.00264684
12673	UBE2S	0.00264684
13191	ZFAND6	0.00264684
13379	ZNF444	0.00264684
13479	ZNF83	0.00264684
112	ACADS	0.00264685
702	ARF5	0.00264685
706	ARFGAP3	0.00264685
1341	C12orf29	0.00264685
2961	DDA1	0.00264685
3578	EMC10	0.00264685
4356	GALNS	0.00264685
4582	GMPR	0.00264685
7030	MC4R	0.00264685
10915	SLC24A2	0.00264685
13091	YEATS2	0.00264685
11031	SLC4A1AP	0.00264687
12476	TSEN2	0.00264687
5	AAAS	0.00264689
1708	CCDC177	0.00264689
2172	CHODL	0.00264689
2769	CXADR	0.00264689
4964	HAVCR1	0.00264689
7955	NKX2.5	0.0026469
12895	VN1R1	0.0026469
6728	LRP5	0.00264692
8847	PIP	0.00264692
7336	MMRN2	0.00264695
9706	RAD51AP1	0.00264695
6647	LOC1720	0.00264697
10632	SEPP1	0.00264697
6561	LOC101926913	0.00264706
7318	MMP15	0.00264708
8153	NTRK1	0.00264713
13345	ZNF334	0.00264716
12237	TNNC1	0.00264722
1466	C5AR2	0.00330857
7472	MSH2	0.00330857
11343	SPHK1	0.00330857
12100	TMEM160	0.00330857
12523	TTC1	0.00330857
13098	YIPF3	0.00330857
1818	CCT6B	0.00330859
6807	LUZP2	0.00330859
10645	SERGEF	0.00330859
12556	TTPAL	0.00330859
2356	CNGB3	0.00330861
6985	MARK1	0.00330863
2809	CYBRD1	0.00330867
11815	TCF21	0.00330867
6356	LEPREL4	0.00330869
3125	DIXDC1	0.00330873
7041	MCF2L2	0.00330875
4331	GABRP	0.00330877
6681	LOXL1	0.00330881
7557	MTUS2	0.00330887
1040	B3GALT1	0.00330889
10180	RP6.91H8.1	0.00330891
4513	GJA3	0.00330901
2255	CLCA3P	0.00330919
115	ACAN	0.00397026
461	ALK	0.00397026
480	ALPPL2	0.00397026
572	ANPEP	0.00397026
838	ASB6	0.00397026
877	ASXL1	0.00397026
1072	BAG3	0.00397026
1143	BCL2L13	0.00397026
1261	BRE	0.00397026
1742	CCDC92	0.00397026
2520	CPD	0.00397026
2565	CREBBP	0.00397026
2572	CRH	0.00397026
2900	DAPP1	0.00397026
3004	DDX5.....MIR3064.....MIR5047	0.00397026
3150	DLGAP2	0.00397026
3371	DYNLRB1	0.00397026
3757	EVI2A	0.00397026
3979	FBXL14	0.00397026
4033	FCN2	0.00397026
4673	GPBP1L1	0.00397026
4885	GTSE1	0.00397026
5133	HIVEP1	0.00397026
5775	ISCU	0.00397026
5852	JMJD1C	0.00397026
6118	KIZ	0.00397026
6191	KMT2D	0.00397026
6493	LOC100129518.....SOD2	0.00397026
6551	LOC101060181.....ZNF44	0.00397026
6589	LOC101928789.....SP140	0.00397026
6752	LRRC40	0.00397026
6900	MAN2A2	0.00397026
6906	MANF	0.00397026
6925	MAP3K12	0.00397026
7538	MTMR2	0.00397026
7549	MTR	0.00397026
7610	MYH10	0.00397026
7753	NCAM1	0.00397026
7901	NFIC	0.00397026
8380	OVOL1	0.00397026
8529	PCDH17	0.00397026
8590	PCYT1A	0.00397026
8836	PIK3R4	0.00397026
9453	PSMC5	0.00397026
9498	PTGDR2	0.00397026
10457	SARDH	0.00397026
10770	SHB	0.00397026
10798	SIGLEC6	0.00397026
11057	SLC6A2	0.00397026
11222	SNRPF	0.00397026
11293	SP140L	0.00397026
11419	SRP9	0.00397026
11492	ST8SIA3	0.00397026
11701	TAF2	0.00397026
12187	TMSB4X	0.00397026
12528	TTC19	0.00397026
12846	VAMP5	0.00397026
13349	ZNF34	0.00397026
13506	ZSWIM8	0.00397026
1474	C6	0.00397028
3996	FBXO3	0.00397028
4326	GABRB3	0.00397028
5084	HIST1H1C	0.00397028
9752	RAP2A.....RAP2B	0.00397028
10501	SCGB1A1	0.00397028
10838	SKIV2L2	0.00397028
11756	TBC1D2	0.00397028
12086	TMEM131	0.00397028
9733	RAMP1	0.0039703
3617	ENOX1	0.00397033
6372	LGALSL	0.00397033
544	ANKRD2	0.00397035
2884	DAAM2	0.00397035
1835	CD1B	0.00397038
4469	GFPT2	0.00397038
9260	PRDM16	0.0039704
2812	CYCSP19.....RP11.3L10.1	0.00397042
658	APOC3	0.00397047
10440	SALL1	0.00397047
9275	PREX2	0.0039705
2859	CYP3A7.CYP3AP1	0.00397052
4072	FGF22	0.00397052
11081	SLC9A3	0.00397067
11055	SLC6A15	0.00397129
726	ARHGAP28	0.00463199
1123	BCAR3	0.00463199
2288	CLEC1A	0.00463199
7376	MPHOSPH10	0.00463199
7577	MUTYH	0.00463199
7752	NCALD	0.00463199
10778	SHFM1	0.00463199
12022	TLE6	0.00463199
13189	ZFAND3	0.00463199
663	APOL1	0.00463202
6108	KIR2DS5	0.00463202
215	ADAM30	0.00463205
10997	SLC35F5	0.00463205
11734	TAS2R10	0.00463208
12711	UCP1	0.00463213
6684	LPA.....PLG	0.00463219
7341	MNS1	0.00463219
9615	QPCTL	0.00463227
4954	HAS1	0.00463242
6923	MAP3K10	0.00463247
4242	FSCN2	0.00463267
7654	MYO3A	0.00463284
8319	OR3A1	0.00463284
109	ACAD8	0.00529367
143	ACOX3	0.00529367
205	ADAM17	0.00529367
253	ADCY9	0.00529367
367	AIM1L	0.00529367
656	APOC1	0.00529367
770	ARL1	0.00529367
927	ATP1A2	0.00529367
972	ATP6V1A	0.00529367
1178	BGLAP.....PMF1.....PMF1.BGLAP	0.00529367
1616	CAPN3	0.00529367
1618	CAPN6	0.00529367
1969	CDK17	0.00529367
2090	CEP85	0.00529367
2143	CHD9	0.00529367
2206	CHST2	0.00529367
2395	CNTRL	0.00529367
2532	CPNE6	0.00529367
2849	CYP2E1	0.00529367
2901	DARS	0.00529367
3250	DOK3	0.00529367
3359	DVL2	0.00529367
3774	EXOG	0.00529367
4069	FGF2	0.00529367
4212	FOXO3	0.00529367
5171	HLCS	0.00529367
5426	ICE1	0.00529367
5864	JUNB	0.00529367
6083	KIF25.AS1	0.00529367
6396	LILRA3	0.00529367
6581	LOC101928457	0.00529367
6974	MAPT	0.00529367
7005	MAU2	0.00529367
7241	MIR612.....NEAT1	0.00529367
7242	MIR6125.....USP15	0.00529367
7631	MYL4	0.00529367
7761	NCAPH2	0.00529367
7766	NCF1.....NCF1B.....NCF1C	0.00529367
8134	NSUN3	0.00529367
8228	OASL	0.00529367
8361	OSBPL9	0.00529367
9093	POMP	0.00529367
9097	POMZP3.....ZP3	0.00529367
9214	PPP2R4	0.00529367
9309	PRKCQ	0.00529367
9557	PTPRJ	0.00529367
9681	RABAC1	0.00529367
10040	RNF138	0.00529367
10409	S100A12	0.00529367
10580	SEC24B	0.00529367
10928	SLC25A22	0.00529367
11260	SOGA1	0.00529367
11934	TGIF2	0.00529367
12002	TIMP3	0.00529367
12273	TOP3A	0.00529367
12484	TSKS	0.00529367
12519	TSSK2	0.00529367
12564	TUBA1A	0.00529367
12669	UBE2N	0.00529367
12768	UQCR10	0.00529367
12797	USP19	0.00529367
12976	WDR45	0.00529367
13138	ZBTB22	0.00529367
13338	ZNF32	0.00529367
13433	ZNF652	0.00529367
13465	ZNF771	0.00529367
3985	FBXL6	0.00529371
4669	GPATCH2L	0.00529371
5631	IL22	0.00529371
8489	PARP6	0.00529371
10690	SETD1A	0.00529371
11129	SMARCB1	0.00529371
795	ARMCX3	0.00529374
1509	C9orf40	0.00529374
10114	RP1.6P5.2	0.00529374
10528	SCNN1D	0.00529374
4670	GPATCH3	0.00529377
6361	LFNG	0.00529377
6502	LOC100287387	0.00529377
7339	MNAT1	0.00529377
8990	PMEL	0.00529377
8263	OLFM4	0.0052938
12555	TTPA	0.0052938
6222	KRT19P2	0.00529383
10331	RRAGB	0.00529383
4947	HAO1	0.00529387
5628	IL20RA	0.005294
12676	UBE2V2P3.....UBE2V2P3	0.00529406
5041	HESX1	0.00529409
10680	SERPINH1	0.00529419
3939	FAM90A1	0.00529429
8545	PCDHB3	0.00529432
11265	SORCS3	0.00529532
5417	IBA57	0.00595542
6410	LIMD2	0.00595542
9359	PRPF38B	0.00595542
11842	TCTN1	0.00595542
12671	UBE2O	0.00595542
195	ACVR2B	0.00595546
3327	DTX2.....LOC102725292	0.00595546
4755	GPS1	0.00595546
11098	SLFN12	0.00595546
228	ADAMTS3	0.00595549
2499	COX6A2	0.00595549
5868	KAL1	0.00595549
7739	NBAS	0.00595549
13401	ZNF532	0.00595549
4557	GLS2	0.00595553
10362	RSPH6A	0.00595553
12295	TP53TG5	0.00595553
12578	TUBB4A	0.00595553
3670	EPPK1	0.00595556
5345	HSFX1.....HSFX2	0.00595556
2602	CRX	0.0059556
4745	GPR88	0.0059556
5118	HIST1H3I	0.0059556
5649	IL3RA	0.0059556
11039	SLC52A1	0.00595575
10875	SLC16A8	0.00595578
9336	PRO1483	0.00595622
4704	GPR143	0.00595636
234	ADAMTSL2	0.00595643
4729	GPR37.....SEL1L2	0.00595651
126	ACIN1	0.00661709
296	ADRM1	0.00661709
354	AHI1	0.00661709
621	APBA1	0.00661709
1063	BABAM1	0.00661709
1110	BBX	0.00661709
1322	C10orf76	0.00661709
1461	C4orf29	0.00661709
1844	CD226	0.00661709
2039	CELA3A	0.00661709
2277	CLDN3	0.00661709
2399	COA7	0.00661709
2666	CSRP1	0.00661709
2766	CWH43	0.00661709
3212	DNAJC7	0.00661709
3220	DNASE1L3	0.00661709
3502	EIF2B2	0.00661709
3512	EIF3C.....EIF3CL	0.00661709
3784	EXT1	0.00661709
4702	GPR137	0.00661709
4934	HAB1	0.00661709
5100	HIST1H2BC.....HIST1H2BE.....HIST1H2BF.....HIST1H2BG.....HIST1H2BI	0.00661709
5522	IGH	0.00661709
6371	LGALS9	0.00661709
6794	LTBP1	0.00661709
6949	MAPK1	0.00661709
7114	MEGF9	0.00661709
7172	MGAT2	0.00661709
7238	MIR4800.....MXD4	0.00661709
7268	MIR943.....NELFA	0.00661709
7326	MMP24.AS1	0.00661709
8000	NOL3	0.00661709
8314	OR2J2	0.00661709
8475	PARD6B	0.00661709
8540	PCDHB1	0.00661709
9026	PNPLA4	0.00661709
9736	RAN	0.00661709
9846	RBPJ	0.00661709
10458	SARM1	0.00661709
10672	SERPINB9	0.00661709
10772	SHC1	0.00661709
11183	SNAP25	0.00661709
11685	TACR1	0.00661709
11919	TFR2	0.00661709
12084	TMEM126B	0.00661709
12580	TUBB4BP7.....TUBB4BP7	0.00661709
12590	TUBGCP4	0.00661709
12924	VPS54	0.00661709
13364	ZNF407	0.00661709
15	AARSD1.....PTGES3L.....PTGES3L.AARSD1	0.00661713
334	AGO4	0.00661713
1015	AURKAIP1	0.00661713
3813	FA2H	0.00661713
5859	JPH3	0.00661713
6140	KLHDC4	0.00661713
7251	MIR6743.....RIC8A	0.00661713
7502	MT1HL1	0.00661713
8332	OR7E12P	0.00661713
8930	PLD3	0.00661713
9105	POPDC2	0.00661713
9466	PSMD7	0.00661713
12033	TLR5	0.00661713
12466	TRPV4	0.00661713
10249	RPL39L	0.00661717
11479	ST3GAL1	0.00661717
11790	TBX19	0.00661717
2193	CHRNA9	0.00661721
8607	PDE11A	0.00661721
9334	PRND	0.00661721
10101	RP1.101G11.2	0.00661721
10594	SEH1L	0.00661721
11319	SPATA20	0.00661721
4790	GRIK4	0.00661725
12693	UBQLN3	0.00661725
10522	SCN7A	0.00661733
11377	SPRY2	0.00661737
8264	OLFML1	0.00661741
1772	CCNA1	0.00661745
4295	FZD8.....MIR4683	0.00661753
6426	LINC00260	0.00661753
8288	OR10H2	0.00661766
4851	GSTTP1	0.0066177
9197	PPP1R2P9	0.00661834
2455	COMP	0.00661858
11968	THOP1	0.00727885
6603	LOC101929597.....TBCD	0.00727889
10134	RP11.473I1.9	0.00727889
398	AKAP4	0.00727898
2670	CST2	0.00727898
9762	RAPSN	0.00727911
12235	TNMD	0.00727916
4731	GPR39	0.0072792
9148	PPEF2	0.00727924
7070	MDK	0.00727933
5392	HTR5A	0.00727964
7987	NMU	0.00727969
2879	CYTH3	0.00727982
2931	DCBLD2	0.00728097
49	ABCC9	0.00794051
803	ARPC1A	0.00794051
934	ATP2A2	0.00794051
940	ATP2C1	0.00794051
964	ATP6V0A1	0.00794051
1224	BMPR2	0.00794051
1314	BV03S1J2.2.....IL23A.....TCRB.....TCRVB.....TRBC2.....TRBC2.....TRBJ2.7.....TRBJ2.7.....TRBV19	0.00794051
1444	C2orf54	0.00794051
1830	CD164	0.00794051
1880	CD6	0.00794051
1955	CDH8	0.00794051
2500	COX6B1	0.00794051
2917	DBP	0.00794051
2930	DCAKD	0.00794051
3017	DEF6	0.00794051
3335	DUS2	0.00794051
3367	DYNC1LI2	0.00794051
3450	EFEMP1	0.00794051
3630	ENTPD6	0.00794051
3758	EVI2B	0.00794051
4150	FLT3LG	0.00794051
4311	GABARAPL2	0.00794051
4693	GPR107	0.00794051
4957	HAUS2	0.00794051
4997	HDAC1	0.00794051
5845	JAK1	0.00794051
6633	LOC102724905	0.00794051
7442	MRPS12	0.00794051
7652	MYO1E	0.00794051
8276	OPCML	0.00794051
8548	PCDHGA1	0.00794051
8553	PCDHGA3	0.00794051
8702	PEX16	0.00794051
9231	PPP6R2	0.00794051
9586	PVR	0.00794051
10277	RPS10L	0.00794051
10566	SEC13	0.00794051
10638	SEPTIN.7	0.00794051
10820	SIRT3	0.00794051
11214	SNRPA1	0.00794051
11253	SOCS2	0.00794051
11421	SRPK2	0.00794051
11637	SYDE1	0.00794051
11921	TG	0.00794051
12231	TNK1	0.00794051
12471	TSC2	0.00794051
12784	USE1	0.00794051
13018	WIZ	0.00794051
13097	YIPF2	0.00794051
13418	ZNF587B	0.00794051
13424	ZNF611	0.00794051
236	ADAMTSL4	0.00794056
274	ADM2	0.00794056
2381	CNPY4	0.00794056
2564	CREB5.....LOC401317	0.00794056
3418	EDC3	0.00794056
4926	H2AFY2	0.00794056
5964	KCNS1	0.00794056
6930	MAP3K3	0.00794056
11012	SLC39A2	0.00794056
12678	UBE2Z	0.00794056
13019	WLS	0.00794056
65	ABHD14A.ACY1.....ACY1	0.00794061
5319	HS3ST2	0.00794061
6169	KLK15	0.00794061
7371	MPC1	0.00794061
10111	RP1.272E8.1	0.00794061
13421	ZNF593	0.00794061
802	ARNTL2	0.00794066
1025	AVP	0.00794066
1788	CCNJ	0.00794066
3368	DYNC2H1	0.00794066
12241	TNNI3	0.00794066
6232	KRT33B	0.0079407
10174	RP5.1119A7.11	0.00794075
10198	RPH3AL	0.00794075
7259	MIR6872.....SEMA3B	0.00794085
3402	ECEL1	0.0079409
6527	LOC100507388	0.0079409
9122	POU4F3	0.00794099
639	APLNR	0.00794119
6322	LBX1	0.00794307
1749	CCKBR	0.00860227
5388	HTR2C	0.00860227
7195	MICA	0.00860227
7898	NFE2L2	0.00860227
1416	C1QTNF3	0.00860232
1587	CAMK1	0.00860232
1717	CCDC33	0.00860232
9290	PRKAB2	0.00860232
9348	PROP1	0.00860232
11694	TAF12	0.00860232
5597	IL12A	0.00860238
6835	LZTFL1	0.00860238
3123	DISC1	0.00860243
8892	PLA2G1B	0.00860243
8872	PKD2L2	0.00860253
6374	LGI2	0.00860269
6488	LMX1B	0.00860327
2833	CYP26B1	0.00860358
7133	METTL10	0.00860363
4789	GRIK3	0.00860369
316	AGA	0.00926393
336	AGPAT2	0.00926393
725	ARHGAP26	0.00926393
743	ARHGEF12	0.00926393
760	ARID1A	0.00926393
1284	BTBD2	0.00926393
1757	CCL18	0.00926393
1942	CDH15	0.00926393
1966	CDK13	0.00926393
1997	CDKN2AIP	0.00926393
2431	COL4A6	0.00926393
2467	COPS6	0.00926393
2655	CSNK1G2	0.00926393
3000	DDX42	0.00926393
3144	DLG1	0.00926393
3163	DMD	0.00926393
3464	EFR3A	0.00926393
3527	EIF4B	0.00926393
5338	HSD3B2	0.00926393
5669	IMP4	0.00926393
6008	KHK	0.00926393
6471	LMAN2	0.00926393
6787	LSR	0.00926393
7465	MS4A3	0.00926393
7905	NFKB2	0.00926393
8584	PCSK5	0.00926393
8593	PDAP1	0.00926393
9024	PNPLA2	0.00926393
9073	POLR2J	0.00926393
9098	PON1	0.00926393
10042	RNF14	0.00926393
10468	SATB2	0.00926393
10595	SEL1L	0.00926393
10852	SLC12A2	0.00926393
11649	SYNGR1	0.00926393
11910	TFEC	0.00926393
11974	THSD7A	0.00926393
11997	TIMM8A	0.00926393
12009	TJAP1	0.00926393
12247	TNPO1	0.00926393
13476	ZNF814	0.00926393
86	ABTB2	0.00926398
1345	C12orf5	0.00926398
2249	CLASP1	0.00926398
2772	CXCL11	0.00926398
8074	NPY6R	0.00926398
10453	SAP30L	0.00926398
11545	STK39	0.00926398
11933	TGIF1	0.00926398
12419	TRIM66	0.00926398
2384	CNTD2	0.00926404
4103	FIGF.....PIR.FIGF	0.00926404
4580	GMNN	0.00926404
11954	THBS2	0.00926404
3744	ETNK2	0.0092641
10125	RP11.278J20.2	0.0092641
11799	TCAP	0.0092641
529	ANKEF1	0.00926415
2308	CLIP3	0.00926421
3414	ECT2	0.00926421
3427	EDN1	0.00926421
6158	KLHL36	0.00926421
1106	BBS10	0.00926427
9475	PSORS1C1	0.00926427
1170	BEST2	0.00926432
5032	HERC2P3.....LOC101930458	0.00926438
9788	RASSF8	0.00926438
9994	RIPK4	0.00926438
3456	EFNA1	0.00926449
8271	OMP	0.00926477
6723	LRP1B	0.00926483
8014	NOS1AP	0.00926483
10975	SLC30A3	0.00926506
11287	SOX5	0.00926551
9780	RASIP1	0.0099257
13400	ZNF529	0.0099257
196	ACVR2B.AS1	0.00992576
3131	DKK1	0.00992576
3452	EFHC1	0.00992576
4679	GPD1L	0.00992576
6876	MAGED4.....MAGED4B.....SNORA11D.....SNORA11E	0.00992576
11622	SUV39H1	0.00992576
3542	ELAC1	0.00992582
10168	RP4.581F12.1	0.00992582
13005	WFDC8	0.00992582
483	ALX3	0.00992588
4045	FER	0.00992588
9893	REPS2	0.00992588
11913	TFF3	0.00992588
12025	TLL1	0.00992588
1326	C11orf16	0.00992594
6418	LIN28A	0.00992594
12545	TTF2	0.00992594
4616	GNGT1	0.00992618
2441	COL9A1	0.00992648
11806	TCEB1P3.....TCEB1P3	0.00992666
6805	LUM	0.00993132
225	ADAMTS13	0.0105873
450	ALDOB	0.0105873
620	APAF1	0.0105873
623	APBA3	0.0105873
858	ASL	0.0105873
1199	BLK	0.0105873
1469	C5orf28	0.0105873
1740	CCDC90B	0.0105873
1904	CDADC1	0.0105873
2010	CDSN	0.0105873
2933	DCHS1	0.0105873
3491	EHMT2	0.0105873
3570	ELOVL6	0.0105873
3637	EPB41	0.0105873
4084	FGFR2	0.0105873
4388	GAS7	0.0105873
4614	GNG5	0.0105873
4766	GRAMD1B	0.0105873
4829	GSK3A	0.0105873
5991	KDM5A	0.0105873
6148	KLHL21	0.0105873
6183	KLRD1	0.0105873
7000	MATK	0.0105873
7693	NAA50	0.0105873
7763	NCBP2	0.0105873
7826	NDUFB11	0.0105873
8045	NPHP4	0.0105873
8053	NPLOC4	0.0105873
8422	PACS2	0.0105873
8794	PI4KA.....PI4KAP1.....PI4KAP2	0.0105873
9160	PPID	0.0105873
10078	RNGTT	0.0105873
10354	RS1	0.0105873
10714	SFN	0.0105873
10988	SLC35B1	0.0105873
11270	SOS2	0.0105873
11562	STS	0.0105873
11661	SYPL1	0.0105873
12021	TLE4	0.0105873
12615	TXNDC9	0.0105873
12815	USP46	0.0105873
13184	ZDHHC7	0.0105873
3194	DNAJB6	0.0105874
12957	WBP5	0.0105874
13112	YTHDF2	0.0105874
2089	CEP83	0.0105875
7984	NMRK2	0.0105875
8286	OR10C1	0.0105875
10267	RPP14	0.0105875
5767	IRGC	0.0105875
6563	LOC101927057.....OMG	0.0105875
9082	POLR3F	0.0105875
10967	SLC2A4	0.0105875
5124	HIST1H4G	0.0105877
11366	SPP1	0.0105877
11508	STAR	0.0105877
7283	MKRN3	0.0105878
8157	NTSR1	0.0105878
7806	NDST4	0.0105879
8744	PGM5	0.0105879
9264	PRDM8	0.0105887
1948	CDH20	0.010589
4725	GPR31	0.010589
2161	CHMP1A	0.0112491
3064	DGCR6L	0.0112491
3404	ECHDC1	0.0112491
6011	KIAA0020	0.0112491
7333	MMP8	0.0112491
8777	PHKG2	0.0112491
2888	DACT1	0.0112492
8323	OR52A1	0.0112492
10444	SAMD4B	0.0112492
2620	CRYGEP	0.0112493
3412	ECRP	0.0112493
11448	SSBP3	0.0112493
8269	OLR1	0.0112493
11847	TDO2	0.0112493
3775	EXOSC1	0.0112495
5711	INSL5	0.0112495
2932	DCC	0.0112497
3806	F2RL3	0.0112497
6324	LCE2B	0.0112497
10608	SEMA3E	0.0112498
5486	IFNB1	0.0112499
666	APOL5	0.0112506
53	ABCD3	0.0119108
275	ADNP	0.0119108
489	AMBRA1	0.0119108
613	AP3S2.....C15orf38.AP3S2	0.0119108
885	ATF1	0.0119108
1440	C2orf43	0.0119108
1552	CACNB2	0.0119108
1593	CAMK2N1	0.0119108
1887	CD74	0.0119108
2196	CHRNB3	0.0119108
3085	DHRS12	0.0119108
3197	DNAJC1	0.0119108
3325	DTNB	0.0119108
3446	EFCAB14	0.0119108
3451	EFEMP2	0.0119108
3958	FASN	0.0119108
4162	FN1	0.0119108
4196	FOXF2	0.0119108
4566	GLUL	0.0119108
4772	GRB10	0.0119108
4812	GRN	0.0119108
6971	MAPRE1	0.0119108
7033	MCAM.....MIR6756	0.0119108
7184	MGEA5	0.0119108
7274	MKI67	0.0119108
8052	NPL	0.0119108
8094	NR3C1	0.0119108
8112	NRG2	0.0119108
8219	NXPH4	0.0119108
8262	OLFM1	0.0119108
8392	P2RX1	0.0119108
8715	PFDN2	0.0119108
8760	PHF1	0.0119108
8861	PITRM1	0.0119108
9381	PRR5	0.0119108
9588	PVRL1	0.0119108
9735	RAMP3	0.0119108
9766	RARRES1	0.0119108
9897	REST	0.0119108
10326	RPSA.....RPSAP19.....RPSAP58.....RPSAP9.....SNORA6.....SNORA62	0.0119108
10451	SAP30	0.0119108
10629	SENP7	0.0119108
11062	SLC6A6	0.0119108
11220	SNRPD3	0.0119108
11234	SNX11	0.0119108
11635	SYCP1	0.0119108
12655	UBE2D2	0.0119108
12785	USF2	0.0119108
12867	VCPKMT	0.0119108
13204	ZFPL1	0.0119108
13395	ZNF510	0.0119108
13398	ZNF518A	0.0119108
13435	ZNF665	0.0119108
1269	BRMS1	0.0119108
2626	CSAD	0.0119108
4871	GTF2IRD2B	0.0119108
4939	HADHAP1.....HADHAP1	0.0119108
6037	KIAA0753	0.0119108
6978	MARCHF5	0.0119108
7247	MIR6513.....TMBIM1	0.0119108
8091	NR2F1.....NR2F2	0.0119108
8223	NYX	0.0119108
9501	PTGER2	0.0119108
11436	SRSF4	0.0119108
11561	STRN4	0.0119108
2915	DBNDD1	0.0119109
4127	FLCN	0.0119109
9399	PRSS22	0.0119109
11556	STRA6	0.0119109
3099	DHX35	0.011911
8413	PA2G4P2.....PA2G4P2	0.011911
9346	PROL1	0.011911
10320	RPS6KB2	0.011911
5612	IL18	0.0119111
9388	PRRG1	0.0119111
9476	PSORS1C2	0.0119111
11983	TIAM2	0.0119111
11326	SPATA7	0.0119111
3950	FAP	0.0119115
1363	C16orf71	0.0119116
7406	MROH7	0.0119116
10425	S1PR2	0.0119126
169	ACTBP9.....ACTBP9	0.0125726
2916	DBNDD2.....SYS1.....SYS1.DBNDD2	0.0125726
6326	LCMT1	0.0125726
7714	NAGPA	0.0125726
7201	MICALL2	0.0125726
11749	TBC1D10B	0.0125726
13096	YIPF1	0.0125726
2683	CT55	0.0125728
4427	GCM1	0.0125728
6867	MAGEB1	0.0125729
12058	TMC5	0.0125729
13010	WIF1	0.0125732
13492	ZP2	0.0125738
9896	RERGL	0.0125745
1266	BRINP3	0.0125767
257	ADD2	0.0132342
442	ALDH4A1	0.0132342
498	AMIGO3.....GMPPB	0.0132342
660	APOE	0.0132342
828	ARVCF	0.0132342
1911	CDC25A	0.0132342
2068	CEP104	0.0132342
2330	CLSTN3	0.0132342
2576	CRIM1.....LOC101929500	0.0132342
2723	CTNND2	0.0132342
2903	DAXX	0.0132342
2959	DCX	0.0132342
3151	DLGAP4	0.0132342
3695	ERCC5	0.0132342
4118	FKBP5	0.0132342
4252	FTH1	0.0132342
4403	GBAP1	0.0132342
4685	GPLD1	0.0132342
4994	HCRT	0.0132342
5306	HRASLS	0.0132342
6201	KPNB1	0.0132342
6370	LGALS8	0.0132342
6786	LSP1	0.0132342
6797	LTBP4	0.0132342
6839	M6PR	0.0132342
6962	MAPK8IP2	0.0132342
7282	MKRN2	0.0132342
8013	NOS1	0.0132342
8141	NT5C1B.RDH14.....RDH14	0.0132342
8321	OR3A3	0.0132342
8822	PIGZ	0.0132342
8875	PKIA	0.0132342
9165	PPIH	0.0132342
9205	PPP2CA	0.0132342
9316	PRKG1	0.0132342
9600	PYCARD	0.0132342
9750	RAP1GDS1	0.0132342
10056	RNF216	0.0132342
10369	RTEL1	0.0132342
10471	SBF1	0.0132342
10898	SLC20A2	0.0132342
10902	SLC22A14	0.0132342
11137	SMC1A	0.0132342
11522	STAU1	0.0132342
11724	TAPBPL	0.0132342
11807	TCEB2	0.0132342
12593	TUFT1	0.0132342
12600	TUSC3	0.0132342
12636	UBA1	0.0132342
12793	USP13	0.0132342
12809	USP32P2	0.0132342
13166	ZCCHC10	0.0132342
545	ANKRD26	0.0132343
1080	BAI2	0.0132343
1134	BCKDK	0.0132343
8173	NUDT2	0.0132343
9078	POLR2L	0.0132343
9382	PRR5L	0.0132343
11792	TBX21	0.0132343
2346	CMC4.....MTCP1	0.0132343
7614	MYH15	0.0132343
9493	PTDSS2	0.0132343
10470	SAYSD1	0.0132343
10642	SEPW1	0.0132343
11184	SNAP29	0.0132343
8628	PDE8B	0.0132344
5999	KDR	0.0132345
12894	VLDLR	0.0132345
13436	ZNF667	0.0132345
1417	C1QTNF9B.AS1	0.0132346
11861	TECTA	0.0132347
7639	MYLK3	0.0132347
2341	CMA1	0.0132348
9842	RBMY1A1.....RBMY1B.....RBMY1D.....RBMY1E.....RBMY1F.....RBMY1J	0.0132351
9668	RAB40C	0.0132353
5574	IGLV6.57	0.0132354
1692	CCAR2	0.0132357
1943	CDH16	0.0132362
4839	GSTA4	0.013896
5733	IPO8	0.013896
9239	PQLC1	0.013896
9288	PRKAA2	0.013896
12611	TXLNGY	0.013896
13216	ZGPAT	0.013896
87	AC002310.7.....ZNF785	0.0138961
4876	GTF3C4	0.0138961
6420	LIN7A	0.0138961
6503	LOC100287590	0.0138961
6767	LRRK1	0.0138961
4087	FGG	0.0138961
4777	GREB1L	0.0138961
7795	NDNF	0.0138961
373	AIRE	0.0138962
10666	SERPINB3.....SERPINB4	0.0138962
1758	CCL19	0.0138963
8612	PDE2A	0.0138963
10119	RP11.119F7.5	0.0138963
11813	TCF15	0.0138964
7964	NLGN4Y	0.0138965
6003	KERA	0.013897
7717	NANOG	0.0138973
2256	CLCA4	0.0138975
5648	IL37	0.0138976
8544	PCDHB17	0.0138978
11167	SMPX	0.013898
3217	DNASE1	0.0138996
57	ABCF2	0.0145576
327	AGGF1	0.0145576
520	ANGPT2	0.0145576
637	APIP	0.0145576
677	APRT	0.0145576
690	ARAF	0.0145576
809	ARPC4.....ARPC4.TTLL3.....TTLL3	0.0145576
999	ATRNL1	0.0145576
1087	BANF1	0.0145576
1468	C5orf22	0.0145576
1490	C7orf55.LUC7L2.....LUC7L2	0.0145576
1650	CASP6	0.0145576
1769	CCL5	0.0145576
1815	CCT4	0.0145576
1919	CDC40	0.0145576
2060	CENPI	0.0145576
2118	CFP	0.0145576
2380	CNPY3	0.0145576
2436	COL6A2	0.0145576
2558	CRCP	0.0145576
2562	CREB3L1	0.0145576
2742	CTSO	0.0145576
2843	CYP2C18	0.0145576
3020	DEFA4	0.0145576
3062	DGCR5	0.0145576
3203	DNAJC16	0.0145576
3447	EFCAB2	0.0145576
4462	GFER	0.0145576
4517	GJA9.MYCBP.....MYCBP	0.0145576
4531	GLA	0.0145576
4661	GP5	0.0145576
5674	IMPDH1	0.0145576
5682	INF2	0.0145576
6023	KIAA0247	0.0145576
6042	KIAA0930	0.0145576
6151	KLHL24	0.0145576
6217	KRT18	0.0145576
6267	L1CAM	0.0145576
6323	LCAT	0.0145576
6365	LGALS2	0.0145576
6619	LOC101930150.....NF1	0.0145576
6774	LSG1	0.0145576
6897	MAN1B1	0.0145576
6947	MAP7D3	0.0145576
6988	MARK4	0.0145576
7155	MFGE8	0.0145576
7226	MIR21.....VMP1	0.0145576
7401	MRE11A	0.0145576
7508	MTA1	0.0145576
8068	NPTXR	0.0145576
8499	PAX2	0.0145576
8664	PDXK	0.0145576
8986	PLXND1	0.0145576
9195	PPP1R2	0.0145576
9395	PRSS12	0.0145576
9725	RALGAPA1	0.0145576
9895	RERE	0.0145576
9985	RIN1	0.0145576
10730	SGCD	0.0145576
10850	SLC11A2	0.0145576
11403	SREBF1	0.0145576
11487	ST6GALNAC4	0.0145576
12680	UBE3B	0.0145576
13039	WSB1	0.0145576
13420	ZNF592	0.0145576
1291	BTF3P12.....BTF3P12	0.0145577
2956	DCUN1D1	0.0145577
5517	IGFBP4	0.0145577
6142	KLHL1	0.0145577
10178	RP6.11O7.2.....RPL7P52	0.0145577
826	ART4	0.0145578
1078	BAHD1	0.0145578
2091	CEP97	0.0145578
2343	CMAS	0.0145578
2392	CNTNAP1	0.0145578
2835	CYP27B1	0.0145578
3486	EHD3	0.0145578
9049	POLDIP3.....RRP7B	0.0145578
10366	RTCA	0.0145578
12330	TPX2	0.0145578
229	ADAMTS5	0.0145579
7665	MYOG	0.0145579
8390	OXT	0.0145579
10321	RPS6KC1	0.0145579
10847	SLC10A2	0.0145579
12141	TMEM30B	0.014558
13361	ZNF391	0.0145581
8088	NR2E1	0.0145582
11461	SSTR1	0.0145582
4734	GPR50	0.0145583
4879	GTPBP10.....LOC101927446	0.0145583
5948	KCNK7	0.0145583
1471	C5orf42	0.0145586
3073	DGKI	0.0145587
10179	RP6.149D17.1	0.0145587
5110	HIST1H2BO	0.014559
4490	GHR	0.0145593
6262	KRTAP9.9	0.0145596
6013	KIAA0087	0.01456
2405	COG4	0.0152194
3175	DNAH17	0.0152194
4248	FSTL1	0.0152194
4959	HAUS4.....MIR4707	0.0152194
8937	PLEKHA5	0.0152194
9043	POLD1	0.0152194
10299	RPS27L	0.0152194
10379	RUFY1	0.0152194
1455	C3orf62.....MIR4271.....USP4	0.0152195
2057	CENPC	0.0152195
233	ADAMTS9	0.0152196
2587	CRLF2	0.0152196
2863	CYP4A11.....CYP4A22	0.0152196
9992	RIPK1	0.0152197
2202	CHST10	0.0152199
2715	CTNNA2	0.0152199
12732	UGT2B28	0.0152199
1762	CCL22	0.0152203
10175	RP5.1170D6.1	0.0152206
11851	TDRD12	0.015221
48	ABCC8	0.015881
123	ACE	0.015881
294	ADRBK1	0.015881
381	AK096803.....RP11.395B7.2	0.015881
689	AR	0.015881
827	ARTN	0.015881
833	ASAP3	0.015881
2228	CIRBP	0.015881
2320	CLOCK	0.015881
2928	DCAF7	0.015881
3230	DNMT3A	0.015881
3615	ENOPH1	0.015881
4507	GIPC1	0.015881
4703	GPR137B	0.015881
5761	IRF5	0.015881
5784	ISYNA1	0.015881
5829	ITPKB	0.015881
6120	KLC1	0.015881
6275	LAG3	0.015881
6937	MAP3K9	0.015881
7192	MIA.RAB4B.....RAB4B	0.015881
7547	MTOR	0.015881
7769	NCK1	0.015881
8051	NPIPB15	0.015881
8961	PLK4	0.015881
9007	PMS2P5.....PMS2P9	0.015881
9442	PSMB4	0.015881
9627	R3HDM4	0.015881
9715	RAE1	0.015881
9773	RASA3	0.015881
9815	RBM15	0.015881
10371	RTEL1.....RTEL1.TNFRSF6B	0.015881
10448	SAMSN1	0.015881
11370	SPRED2	0.015881
11395	SQRDL	0.015881
11506	STAP1	0.015881
11583	STXBP6	0.015881
11872	TERF1	0.015881
11920	TFRC	0.015881
12138	TMEM260	0.015881
12266	TOMM34	0.015881
12410	TRIM38	0.015881
12603	TWF1	0.015881
12612	TXN	0.015881
12651	UBE2A	0.015881
3753	ETV6	0.0158811
4519	GJB1	0.0158811
6472	LMAN2L	0.0158811
6721	LRP10	0.0158811
6817	LY75	0.0158811
7222	MIR1236.....NELFE	0.0158811
7300	MLN	0.0158811
9211	PPP2R2D	0.0158811
9731	RALY	0.0158811
9899	RETN	0.0158811
10574	SEC22A	0.0158811
13456	ZNF74	0.0158811
1175	BFAR	0.0158812
4534	GLB1L2	0.0158812
6643	LOC145783.....ZNF280D	0.0158812
9719	RAI1	0.0158812
12699	UBTD1	0.0158812
3252	DOK5	0.0158813
4535	GLCE	0.0158813
5552	IGHV5.78	0.0158814
6286	LAMB2	0.0158814
9196	PPP1R26	0.0158814
10115	RP1.8B22.1	0.0158814
3389	E2F8	0.0158815
8974	PLSCR4	0.0158815
11413	SRMP1.....SRMP1	0.0158815
548	ANKRD34C	0.0158816
8955	PLIN1	0.0158816
206	ADAM18	0.0158817
3302	DRP2	0.0158817
11658	SYNPO2L	0.0158817
12763	UPK2	0.0158817
5209	HMP19	0.0158819
10623	SEMG2	0.0158819
4108	FKBP10	0.0158824
9718	RAG2	0.0158826
1421	C2	0.0165428
5671	IMPA2	0.0165428
6091	KIF5A	0.0165428
7995	NOD2	0.0165428
11759	TBC1D29	0.0165428
9396	PRSS16	0.0165429
3986	FBXL7	0.016543
6432	LINC00342	0.016543
7885	NEUROG1	0.0165431
8059	NPPC	0.0165432
11048	SLC5A7	0.0165432
3181	DNAI1	0.0165433
5358	HSPA4L	0.0165434
6841	MAB21L1.....MIR548F5	0.0165436
4250	FSTL4	0.0165437
7869	NELL1	0.0165437
8046	NPHS1	0.0165437
7848	NECAB2	0.016544
7668	MYOT	0.0165464
6249	KRT84	0.0165472
69	ABHD2	0.0172044
76	ABI2	0.0172044
84	ABR	0.0172044
247	ADCY10	0.0172044
601	AP1M2	0.0172044
608	AP3B1	0.0172044
1399	C1orf186.....LOC100505650.....LOC101929219	0.0172044
1836	CD1C	0.0172044
2179	CHRD	0.0172044
2711	CTH	0.0172044
2871	CYP51A1.....LRRD1	0.0172044
3565	ELN	0.0172044
3654	EPHB2	0.0172044
4022	FCGR1A.....FCGR1B.....FCGR1C	0.0172044
4282	FXYD6	0.0172044
4408	GBP1	0.0172044
4603	GNB2	0.0172044
4782	GRIA1	0.0172044
5129	HIST2H2AA3.....HIST2H2AA4	0.0172044
5466	IFIT5	0.0172044
5797	ITGA7	0.0172044
6622	LOC101930405	0.0172044
6734	LRRC1	0.0172044
6782	LSM5	0.0172044
7580	MVK	0.0172044
7889	NF2	0.0172044
8210	NUTF2.....NUTF2P4	0.0172044
8490	PARP8	0.0172044
8779	PHLDA2	0.0172044
9132	PPA2	0.0172044
9312	PRKD1	0.0172044
10328	RQCD1	0.0172044
10380	RUFY2	0.0172044
10937	SLC25A37	0.0172044
11517	STAT4	0.0172044
11567	STX12	0.0172044
11903	TFCP2	0.0172044
12416	TRIM52	0.0172044
12811	USP34	0.0172044
12980	WDR48	0.0172044
13136	ZBTB18	0.0172044
13222	ZKSCAN1	0.0172044
13245	ZNF106	0.0172044
13487	ZNHIT1	0.0172044
1679	CBR4	0.0172045
6112	KIR3DS1	0.0172045
9379	PRR3	0.0172045
10173	RP5.1118D24.2	0.0172045
12001	TIMP2	0.0172045
12920	VPS4B	0.0172045
13001	WDYHV1	0.0172045
2713	CTLA4	0.0172046
8218	NXPH3	0.0172046
11927	TGFB3	0.0172046
12530	TTC23	0.0172046
7509	MTA2	0.0172048
7733	NAT6	0.0172048
5478	IFNA21	0.0172049
685	AQP7.....LOC100509620.....LOC101930168	0.0172051
10563	SDS	0.0172051
13089	YBX2	0.0172051
1756	CCL17	0.0172055
12269	TONSL	0.0172055
6442	LINC00652	0.0172059
5413	HYPM	0.0172062
434	ALDH1A3	0.0172072
8373	OTOF	0.0172072
10106	RP1.192P9.1	0.0172078
10142	RP11.654A16.3	0.0172119
615	AP4M1	0.0178663
4586	GNA12	0.0178663
8867	PJA1	0.0178663
9572	PTTG1IP	0.0178663
11032	SLC4A2	0.0178663
12104	TMEM176A	0.0178663
1247	BRAF.....KIAA1549	0.0178664
5710	INSL4	0.0178664
8115	NRIP2	0.0178664
8958	PLK1	0.0178664
10970	SLC2A6	0.0178664
6534	LOC100652777.....PLA2G10	0.0178665
7250	MIR6732.....ZC3H12A	0.0178665
7919	NGF	0.0178665
11084	SLC9A5	0.0178665
13299	ZNF225	0.0178666
3022	DEFA6	0.0178668
11090	SLCO1B3	0.0178673
12854	VASH2	0.0178673
7920	NGFR	0.0178676
12935	VSX1	0.0178691
2417	COL17A1	0.0178703
8158	NTSR2	0.0178705
141	ACOX1	0.0185279
779	ARL4C	0.0185279
1673	CBLB	0.0185279
1961	CDIPT	0.0185279
1968	CDK16	0.0185279
1971	CDK19	0.0185279
1983	CDK5RAP3	0.0185279
2414	COL14A1	0.0185279
2981	DDX11	0.0185279
4158	FMO5	0.0185279
4256	FTSJ1	0.0185279
4449	GDI1	0.0185279
4542	GLIPR1	0.0185279
4674	GPC1	0.0185279
5056	HGSNAT	0.0185279
5120	HIST1H4A.....HIST1H4B.....HIST1H4C.....HIST1H4D.....HIST1H4E.....HIST1H4F.....HIST1H4H.....HIST1H4I.....HIST1H4J.....HIST1H4K.....HIST1H4L.....HIST2H4A.....HIST2H4B.....HIST4H4	0.0185279
5140	HK3	0.0185279
5163	HLA.DRB1.....HLA.DRB4.....LOC100996809	0.0185279
5193	HMGCS1	0.0185279
5352	HSPA14	0.0185279
5465	IFIT3	0.0185279
5748	IQGAP2	0.0185279
6283	LAMA4	0.0185279
6478	LMNA	0.0185279
6921	MAP2K7	0.0185279
6975	MARCHF1	0.0185279
7042	MCFD2	0.0185279
7126	MERTK	0.0185279
7396	MPZL2	0.0185279
7470	MSANTD3.TMEFF1.....TMEFF1	0.0185279
7542	MTMR7	0.0185279
7560	MUC1	0.0185279
7672	MYRF	0.0185279
7678	MZT2A.....MZT2B.....PHGDH	0.0185279
7853	NEDD4L	0.0185279
8107	NRD1	0.0185279
8302	OR1F1	0.0185279
8438	PAICS	0.0185279
9444	PSMB6	0.0185279
9511	PTGR2.....ZNF410	0.0185279
9871	REC8	0.0185279
9948	RGS5	0.0185279
10091	ROCK2	0.0185279
10206	RPL13A.....RPL13AP5.....RPL13AP6.....SNORD32A.....SNORD33.....SNORD34.....SNORD35A	0.0185279
10214	RPL18AP16.....RPL18AP16	0.0185279
10260	RPLP0	0.0185279
10268	RPP21.....TRIM39.....TRIM39.RPP21	0.0185279
10287	RPS17	0.0185279
10764	SH3TC1	0.0185279
11134	SMARCD3	0.0185279
11404	SREBF2	0.0185279
12186	TMSB15A.....TMSB15B	0.0185279
12292	TP53I3	0.0185279
12543	TTC9	0.0185279
12803	USP25	0.0185279
12905	VPS13B	0.0185279
359	AHSA2	0.018528
1663	CATSPER2.....CATSPER2P1.....LOC101930343	0.018528
4049	FES	0.018528
4271	FUT8	0.018528
9204	PPP1R9A	0.018528
10166	RP3.522P13.2	0.018528
538	ANKRD1	0.0185281
5493	IFT122	0.0185282
6683	LPA	0.0185282
8150	NTN1	0.0185282
8763	PHF14	0.0185282
966	ATP6V0A4	0.0185283
3728	ESPN	0.0185284
4205	FOXL2	0.0185284
10855	SLC12A5	0.0185285
4318	GABRA1	0.0185291
6213	KRT13	0.0185291
8551	PCDHGA10.....PCDHGA11.....PCDHGA12.....PCDHGA3.....PCDHGA5.....PCDHGA6.....PCDHGC3	0.0185291
9118	POU3F3	0.0185292
1265	BRINP2	0.0185299
10667	SERPINB4	0.018531
2610	CRYBB1	0.0185327
5858	JPH2	0.018533
406	AKIP1.....NUAK2	0.0191897
2408	COG8.....PDF	0.0191897
2580	CRISP1	0.0191897
3599	EMR2	0.0191897
6500	LOC100134822.....LOC100288069.....LOC100996442.....LOC101927270.....LOC101928344.....LOC101928670.....LOC101929540.....LOC102724409	0.0191897
10593	SECTM1	0.0191897
344	AGT	0.0191898
4353	GALE	0.0191898
4668	GPATCH2	0.0191898
7882	NEUROD2	0.0191898
11828	TCN1	0.0191898
1501	C8orf60	0.0191899
4738	GPR63	0.0191899
9241	PQLC3	0.0191899
4020	FCGBP	0.01919
5547	IGHG1.....LOC100293211	0.01919
12936	VTCN1	0.0191902
4354	GALK1	0.0191903
3858	FAM135A	0.0191907
12787	USH2A	0.0191907
13444	ZNF682	0.0191913
10520	SCN4A	0.0191917
5943	KCNK13	0.0191919
208	ADAM2	0.0191923
9	AAK1	0.0198513
348	AGXT	0.0198513
947	ATP5D	0.0198513
969	ATP6V0D1	0.0198513
978	ATP6V1F.....LOC101927180	0.0198513
2489	COX10	0.0198513
2816	CYFIP2	0.0198513
3400	ECE1	0.0198513
3561	ELL3	0.0198513
3612	ENO1	0.0198513
3655	EPHB3	0.0198513
3769	EXOC2	0.0198513
4169	FNDC3B.....LOC101928615	0.0198513
4607	GNE	0.0198513
4908	GYPA	0.0198513
5820	ITIH4	0.0198513
6211	KRT10	0.0198513
6447	LINC00921.....ZNF263	0.0198513
6763	LRRC8D	0.0198513
7083	MED1	0.0198513
7109	MEF2D	0.0198513
7486	MSR1	0.0198513
7513	MTCH1	0.0198513
7744	NBN	0.0198513
7807	NDUFA1	0.0198513
7935	NINJ1	0.0198513
8381	OVOL2	0.0198513
8462	PAPOLA	0.0198513
8623	PDE6D	0.0198513
8994	PML	0.0198513
8995	PMM1	0.0198513
9027	PNPLA6	0.0198513
9031	PODNL1	0.0198513
9072	POLR2I	0.0198513
9291	PRKACA	0.0198513
9699	RAD17	0.0198513
9879	REEP5	0.0198513
9901	REV1	0.0198513
9974	RHOQ	0.0198513
10488	SCAPER	0.0198513
11163	SMPD2	0.0198513
11450	SSH1	0.0198513
11862	TEF	0.0198513
11994	TIMM23.....TIMM23B	0.0198513
12089	TMEM135	0.0198513
12321	TPSAB1	0.0198513
12343	TRAF3IP2	0.0198513
12544	TTF1	0.0198513
12808	USP32.....USP6	0.0198513
13083	Y16709	0.0198513
111	ACADM	0.0198514
1020	AV8S2.....TRAV13.2.....TRAV13.2	0.0198514
1065	BACE2	0.0198514
5593	IL10RA	0.0198514
10270	RPP30	0.0198514
1377	C19orf24	0.0198515
1808	CCR9	0.0198515
2604	CRY2	0.0198515
10195	RPGRIP1	0.0198515
11330	SPC25	0.0198515
11672	T	0.0198515
1536	CABYR	0.0198516
2674	CST6	0.0198516
4138	FLJ23519.....RNH1	0.0198516
12454	TRPC4AP	0.0198516
6024	KIAA0319	0.0198518
6404	LILRB5	0.0198518
8216	NXPE3	0.0198518
5188	HMGB3P1	0.0198519
8156	NTS	0.019852
2582	CRISP3	0.0198524
160	ACSM1	0.0198526
915	ATOH1	0.0198528
861	ASMTL.AS1	0.019855
8334	OR7E156P	0.0205131
12409	TRIM37	0.0205131
6522	LOC100506558.....MATN2	0.0205132
7469	MSANTD2	0.0205132
9282	PRICKLE3	0.0205132
5060	HHLA1	0.0205134
7735	NAT8B	0.0205134
3895	FAM204A	0.0205135
7878	NEU2	0.0205147
2607	CRYBA1	0.0205152
8328	OR7A5	0.0205157
4974	HBQ1	0.0205159
9758	RAPGEF4	0.0205159
7359	MORC1	0.020516
11083	SLC9A3R2	0.0205184
619	AP5Z1.....MIR4656	0.0211747
740	ARHGEF10	0.0211747
1055	B4GALT4	0.0211747
1544	CACNA1G	0.0211747
1964	CDK11A.....CDK11B	0.0211747
2295	CLEC4M	0.0211747
2448	COLGALT2	0.0211747
2721	CTNNBL1	0.0211747
3019	DEFA1.....DEFA1B.....DEFA3	0.0211747
3375	DYRK1B	0.0211747
3856	FAM134B	0.0211747
3890	FAM189B	0.0211747
4183	FOSL2	0.0211747
4784	GRIA3	0.0211747
5213	HNF1A	0.0211747
5918	KCNG1	0.0211747
5992	KDM5B	0.0211747
6110	KIR3DL1.....KIR3DL2	0.0211747
6150	KLHL23.....PHOSPHO2.KLHL23	0.0211747
6367	LGALS3BP	0.0211747
6596	LOC101929148	0.0211747
6610	LOC101929864.....SLX1A.....SLX1B	0.0211747
6701	LPO	0.0211747
6855	MAG	0.0211747
6927	MAP3K14	0.0211747
6942	MAP4K4	0.0211747
7052	MCM5	0.0211747
7372	MPC2	0.0211747
7447	MRPS18A	0.0211747
7581	MVP	0.0211747
7749	NBPF10.....NBPF14.....NBPF26.....NBPF9	0.0211747
7890	NFASC	0.0211747
8569	PCMT1	0.0211747
9829	RBM42	0.0211747
9840	RBMX2	0.0211747
9900	RETSAT	0.0211747
9956	RHBDF2	0.0211747
10086	RNU86.....RPL3.....SNORD83B	0.0211747
10153	RP2	0.0211747
10454	SAR1A	0.0211747
10710	SF3B4	0.0211747
10968	SLC2A4RG	0.0211747
11539	STK24	0.0211747
11639	SYK	0.0211747
11690	TADA3	0.0211747
11991	TIMM17A	0.0211747
12248	TNPO2	0.0211747
12599	TUSC2	0.0211747
13093	YES1	0.0211747
980	ATP6V1G2	0.0211748
2155	CHKA	0.0211748
2284	CLDND1	0.0211748
3281	DPY19L4	0.0211748
3843	FAM114A2	0.0211748
5974	KCTD20	0.0211748
6329	LCN2	0.0211748
6848	MADCAM1	0.0211748
8518	PCBD1	0.0211748
12877	VENTX	0.0211748
1392	C1orf109	0.021175
6675	LOC93432	0.021175
7991	NOC2L	0.021175
10225	RPL23AP53	0.021175
10610	SEMA3G	0.021175
12254	TNS4	0.021175
1311	BUB1B	0.0211751
3237	DOC2A	0.0211751
10087	ROBO1	0.0211751
9721	RAI2	0.0211752
12591	TUBGCP5	0.0211752
128	ACKR2	0.0211753
12004	TINAGL1	0.0211753
2110	CFH	0.0211756
2120	CGA	0.0211769
10523	SCN8A	0.0211795
8329	OR7C1	0.0218365
9477	PSPC1	0.0218365
9796	RBBP5	0.0218365
11922	TGDS	0.0218365
2052	CENPA	0.0218367
4214	FOXO4	0.0218367
2264	CLCN6	0.0218368
4714	GPR176	0.0218368
7140	METTL2B	0.0218368
9951	RGS9	0.0218368
1923	CDC42EP1	0.0218369
7662	MYOC	0.0218369
8534	PCDHA10	0.0218369
11737	TAS2R16	0.0218369
13380	ZNF446	0.0218369
4461	GFAP	0.0218375
11465	SSTR5	0.0218375
1378	C19orf26	0.0218377
12455	TRPC5	0.0218377
10383	RUNDC3B	0.0218384
469	ALOX15	0.0218388
1357	C16orf3	0.0218388
3602	EMX2	0.0218389
12	AANAT	0.0218397
4	A4GNT	0.0224981
364	AIF1	0.0224981
486	AMACR.....C1QTNF3.AMACR	0.0224981
596	AP001062.7.....C21orf2	0.0224981
907	ATG5	0.0224981
926	ATP1A1	0.0224981
1213	BMP2	0.0224981
1992	CDKL5	0.0224981
2347	CMKLR1	0.0224981
2685	CTAG1A.....CTAG1B	0.0224981
2695	CTBP2	0.0224981
3210	DNAJC4	0.0224981
3228	DNMBP	0.0224981
3683	ERAP2	0.0224981
4082	FGFR1	0.0224981
4585	GNA11	0.0224981
4990	HCN2	0.0224981
5019	HECA	0.0224981
5200	HMGN4	0.0224981
5309	HRG	0.0224981
5438	ID4	0.0224981
5766	IRF9.....RNF31	0.0224981
5854	JMJD6	0.0224981
6872	MAGEC2	0.0224981
7177	MGAT5	0.0224981
7319	MMP16	0.0224981
7348	MOBP	0.0224981
7378	MPHOSPH8	0.0224981
7464	MS4A2	0.0224981
7782	NCOR2	0.0224981
7791	NDE1	0.0224981
7817	NDUFA8	0.0224981
8019	NOTCH2	0.0224981
8174	NUDT21	0.0224981
8505	PAX8	0.0224981
8627	PDE8A	0.0224981
8724	PFKP	0.0224981
9077	POLR2K	0.0224981
9146	PPDPF	0.0224981
9227	PPP4R4	0.0224981
9238	PQBP1	0.0224981
9266	PRDX1	0.0224981
9470	PSME3	0.0224981
9480	PSRC1	0.0224981
9674	RAB6A.....WTH3DI	0.0224981
9745	RANGRF	0.0224981
10035	RNF126	0.0224981
10208	RPL13A.....SNORD32A.....SNORD33.....SNORD34.....SNORD35A	0.0224981
10216	RPL19	0.0224981
11128	SMARCAL1	0.0224981
11172	SMTN	0.0224981
11645	SYNCRIP	0.0224981
11654	SYNJ2	0.0224981
11947	THAP3	0.0224981
12012	TJP3	0.0224981
12370	TRBC1	0.0224981
12420	TRIM68	0.0224981
12568	TUBA4A	0.0224981
12585	TUBD1	0.0224981
12690	UBOX5	0.0224981
12816	USP47	0.0224981
235	ADAMTSL3	0.0224982
4155	FMO2	0.0224982
4815	GRPR	0.0224982
7256	MIR6824.....SLC26A6	0.0224982
8510	PBLD	0.0224982
8668	PDZD7	0.0224982
9667	RAB40B	0.0224982
6785	LSM8	0.0224984
8435	PAGE1	0.0224984
8311	OR2F2	0.0224985
9003	PMS2L2	0.0224985
5914	KCNE1L	0.0224987
1028	AVPR1B	0.0224988
1130	BCCIP	0.0224988
3982	FBXL2	0.0224988
12876	VEGFC	0.0224988
3825	FADS2	0.0224989
10112	RP1.28C20.1	0.0224991
3987	FBXL8	0.0224999
11755	TBC1D19	0.0225007
3074	DGKQ	0.0225015
13442	ZNF674	0.0225015
9025	PNPLA3	0.0225017
10728	SGCA	0.022503
423	AL590762.11	0.02316
4364	GALNT4.....POC1B.GALNT4	0.02316
6054	KIAA1549L	0.02316
7816	NDUFA7	0.02316
11272	SOWAHC	0.02316
12635	UAP1L1	0.02316
13331	ZNF286A	0.02316
2852	CYP2R1	0.0231601
6808	LUZP4	0.0231601
7003	MATN4	0.0231601
10460	SARS2	0.0231601
10489	SCARA3	0.0231601
13454	ZNF717	0.0231601
5128	HIST1H4L	0.0231602
8374	OTOR	0.0231602
5899	KCNA4	0.0231604
10697	SETD8	0.0231604
1683	CBX2	0.0231605
865	ASPA	0.0231607
4434	GCNT4	0.0231607
9665	RAB40A	0.0231607
4021	FCGR1A	0.0231609
10597	SELE	0.0231609
7323	MMP20	0.0231631
2608	CRYBA2	0.0231712
352	AHCYL2	0.0238215
392	AKAP11	0.0238215
700	ARF3	0.0238215
1042	B3GALT4	0.0238215
1242	BPI.....LOC149684	0.0238215
2008	CDS1	0.0238215
2304	CLIC5	0.0238215
2527	CPM	0.0238215
3904	FAM216A	0.0238215
4058	FGB	0.0238215
4608	GNG10	0.0238215
4903	GUSBP3.....GUSBP9	0.0238215
4971	HBEGF	0.0238215
5940	KCNK1	0.0238215
6269	L2HGDH	0.0238215
6700	LPL	0.0238215
6837	LZTS1	0.0238215
7649	MYO1B	0.0238215
7698	NAB1	0.0238215
8138	NSUN6	0.0238215
8485	PARP16	0.0238215
8576	PCNXL2	0.0238215
8608	PDE12	0.0238215
8615	PDE4A	0.0238215
8651	PDLIM3	0.0238215
8703	PEX19	0.0238215
9115	POU2F3	0.0238215
9386	PRRC2B	0.0238215
9809	RBM10	0.0238215
10072	RNF6	0.0238215
10337	RREB1	0.0238215
10372	RTF1	0.0238215
10741	SGTA	0.0238215
11064	SLC6A8	0.0238215
11119	SMAD6	0.0238215
11140	SMC4	0.0238215
11437	SRSF5	0.0238215
11611	SUPT20H	0.0238215
12176	TMPO	0.0238215
12328	TPT1P8	0.0238215
12757	UPF1	0.0238215
12852	VARS	0.0238215
812	ARPIN	0.0238217
1151	BCL7B	0.0238217
2844	CYP2C19	0.0238217
3191	DNAJB2	0.0238217
3365	DYNC1I2	0.0238217
3657	EPHB6	0.0238217
7859	NEIL3	0.0238217
7967	NLRP2	0.0238217
8813	PIGK	0.0238217
9617	QRICH1	0.0238217
11992	TIMM17B	0.0238217
12435	TRMT12	0.0238217
13329	ZNF281	0.0238217
13370	ZNF426	0.0238217
3311	DSERG1	0.0238218
5425	ICAM5	0.0238218
7369	MOSPD3	0.0238218
12359	TRAPPC13	0.0238218
12532	TTC27	0.0238218
12583	TUBB8P2.....TUBB8P2	0.0238218
1709	CCDC181	0.023822
3677	EPS8L2	0.023822
4832	GSN.AS1	0.0238221
5690	INHBC	0.0238221
9543	PTPN3	0.0238221
12133	TMEM254	0.0238221
3772	EXOC6B	0.0238225
3849	FAM124B	0.0238227
1520	CA3	0.0238228
4051	FEV	0.0238228
1950	CDH3	0.0238231
6543	LOC100996724.....LOC100996761.....LOC101929792.....LOC101930416.....LOC653513.....PDE4DIP	0.0238231
8199	NUP62CL	0.0238234
10496	SCEL	0.0238234
722	ARHGAP22	0.023824
8047	NPHS2	0.0238243
11166	SMPDL3B	0.0238317
9404	PRSS50	0.0244834
10154	RP3.334F4.1	0.0244834
10935	SLC25A32	0.0244834
13439	ZNF670.....ZNF670.ZNF695.....ZNF695	0.0244834
1157	BCORL1	0.0244835
4759	GPT	0.0244835
5580	IHH	0.0244835
11154	SMIM14	0.0244835
12881	VGF	0.0244835
6121	KLC2	0.0244837
6860	MAGEA12	0.0244837
5379	HTN1	0.024484
2503	COX6CP1.....COX6CP1	0.0244841
8511	PBOV1	0.0244841
4516	GJA8	0.0244847
6429	LINC00328	0.024485
5828	ITPKA	0.0244858
11193	SNCB	0.0244858
3642	EPB41L4A.AS2	0.0244859
12377	TREM2	0.0244865
163	ACSM5	0.0251449
211	ADAM22	0.0251449
707	ARFGEF1	0.0251449
817	ARRB2	0.0251449
1582	CALML4	0.0251449
1778	CCND1	0.0251449
1816	CCT5	0.0251449
1860	CD37	0.0251449
2035	CECR5	0.0251449
2051	CEND1	0.0251449
2225	CILP	0.0251449
2424	COL3A1	0.0251449
2660	CSPG4	0.0251449
3245	DOCK6	0.0251449
3345	DUSP22	0.0251449
3768	EXOC1	0.0251449
4013	FBXW7	0.0251449
4478	GGCX	0.0251449
4560	GLTP	0.0251449
4640	GOLGA8A	0.0251449
4868	GTF2I	0.0251449
4970	HBE1	0.0251449
5278	HOXD1	0.0251449
5297	HPS1	0.0251449
5716	INTS1	0.0251449
6325	LCK	0.0251449
7521	MTF2	0.0251449
7570	MUC7	0.0251449
7952	NKTR	0.0251449
8145	NT5E	0.0251449
9011	PNKP	0.0251449
9700	RAD21	0.0251449
9756	RAPGEF2	0.0251449
10222	RPL23A.....SNORD42A	0.0251449
10276	RPS10	0.0251449
10553	SDF4	0.0251449
10956	SLC28A2	0.0251449
10995	SLC35E3	0.0251449
11173	SMU1	0.0251449
11344	SPHK2	0.0251449
11751	TBC1D13	0.0251449
11788	TBX1	0.0251449
12059	TMC6	0.0251449
12498	TSPAN4	0.0251449
12652	UBE2B	0.0251449
12663	UBE2I	0.0251449
12817	USP48	0.0251449
12822	USP7	0.0251449
13163	ZC3H7B	0.0251449
13237	ZMYM4	0.0251449
650	APOBEC3B	0.0251451
2502	COX6C	0.0251451
2653	CSNK1E.....CSNK1E	0.0251451
4875	GTF3C3	0.0251451
5482	IFNA7	0.0251451
5658	IL7	0.0251451
5673	IMPAD1	0.0251451
5822	ITK	0.0251451
6838	LZTS3	0.0251451
7703	NACA2	0.0251451
9008	PMS2P8	0.0251451
11582	STXBP5L	0.0251451
13323	ZNF273	0.0251451
7909	NFKBIL1	0.0251453
10123	RP11.219B4.3	0.0251453
593	AOC3	0.0251454
8246	ODF1	0.0251454
9032	PODXL	0.0251454
5344	HSF4	0.0251456
8491	PARPBP	0.0251456
9297	PRKAR1AP.....PRKAR1AP	0.0251456
5270	HOXB9	0.0251459
12943	VWF	0.0251462
7760	NCAPH	0.0251465
1941	CDH13	0.0251472
6714	LRFN4	0.0251472
8543	PCDHB13	0.0251476
1239	BPESC1	0.0251502
478	ALPP	0.0251517
1428	C21orf62	0.0258068
3406	ECHDC3	0.0258068
7020	MBOAT2	0.0258068
11838	TCRA.....TRAV8.6.....TRAV8.6	0.0258068
3411	ECM2	0.025807
3983	FBXL4	0.025807
4151	FLT4	0.025807
4218	FPGT	0.025807
5181	HMGA2	0.025807
9179	PPOX	0.025807
11206	SNPH	0.025807
5953	KCNMB4	0.0258071
8070	NPY	0.0258071
6894	MAMLD1	0.0258073
5610	IL17RB	0.0258074
7179	MGC13053.....RP11.770J1.4	0.0258074
8375	OTUB2	0.0258078
2749	CUEDC1	0.0258079
9140	PPARGC1A	0.0258079
3449	EFCC1	0.0258085
1918	CDC37P1.....CDC37P1	0.0258093
10170	RP4.621B10.8	0.0258095
8936	PLEKHA4	0.0258104
417	AKR7A3	0.0264684
953	ATP5G3	0.0264684
1119	BCAM	0.0264684
1137	BCL11B	0.0264684
1262	BRF1	0.0264684
1546	CACNA1I	0.0264684
1621	CAPNS1	0.0264684
2160	CHML	0.0264684
2250	CLASP2	0.0264684
2807	CYBA	0.0264684
3014	DECR1	0.0264684
3278	DPY19L1	0.0264684
3638	EPB41L1	0.0264684
3873	FAM168A	0.0264684
3943	FANCA	0.0264684
4241	FSCN1	0.0264684
4488	GH2	0.0264684
4758	GPSM3	0.0264684
4762	GPX3	0.0264684
4781	GRHPR	0.0264684
5402	HUWE1	0.0264684
5746	IQCK	0.0264684
6281	LAMA2	0.0264684
6338	LDHB	0.0264684
6456	LINC01314	0.0264684
6908	MAOA	0.0264684
7290	MLF1	0.0264684
7551	MTRF1L	0.0264684
7588	MXRA7	0.0264684
7677	MZF1	0.0264684
7891	NFAT5	0.0264684
8011	NOP16	0.0264684
8017	NOSIP	0.0264684
8397	P2RX5.TAX1BP3.....TAX1BP3	0.0264684
8570	PCMTD2	0.0264684
8643	PDIA4	0.0264684
8793	PI4KA	0.0264684
8985	PLXNC1	0.0264684
9303	PRKCD	0.0264684
9632	RAB11FIP3	0.0264684
9744	RANGAP1	0.0264684
9852	RCAN1	0.0264684
10209	RPL14	0.0264684
10319	RPS6KB1	0.0264684
10754	SH3BP2	0.0264684
11362	SPOCK2	0.0264684
11478	ST20	0.0264684
11796	TBX6	0.0264684
12000	TIMP1	0.0264684
12301	TPD52	0.0264684
12350	TRAK1	0.0264684
12386	TRIL	0.0264684
12823	USP8	0.0264684
13119	YY1	0.0264684
3075	DGKZ	0.0264685
4643	GOLGA8N	0.0264685
5088	HIST1H2AB	0.0264685
5925	KCNIP2	0.0264685
7332	MMP7	0.0264685
9456	PSMD10	0.0264685
11752	TBC1D15	0.0264685
12225	TNFSF8	0.0264685
2028	CEBPA.AS1	0.0264687
7123	MEP1B	0.0264687
10064	RNF39	0.0264687
266	ADH7	0.0264689
1841	CD207	0.0264689
12276	TOPORS	0.0264689
3608	ENDOG	0.026469
3154	DLK2	0.0264692
4402	GBA3	0.0264692
4486	GGTLC2	0.0264692
11521	STATH	0.0264693
11489	ST7L	0.0264695
1032	AZGP1	0.0264697
2445	COLEC11	0.0264697
5990	KDM4D	0.0264713
6550	LOC100996843	0.0264721
840	ASB8	0.0271302
3716	ERP29	0.0271302
3754	ETV7	0.0271302
6813	LY6G6C	0.0271302
7837	NDUFS1	0.0271302
11966	THOC6	0.0271302
2279	CLDN5	0.0271304
3692	ERCC2	0.0271304
5910	KCND1	0.0271304
9881	REG1B	0.0271304
10785	SHPK	0.0271304
12007	TIPIN	0.0271304
3767	EXO5	0.0271306
7219	MIP	0.0271306
7429	MRPL40	0.0271306
6234	KRT35	0.0271307
8102	NRAP	0.0271307
2391	CNTN6	0.0271309
12734	UGT8	0.0271309
7	AADAC	0.0271311
12535	TTC30A	0.0271312
2628	CSDC2	0.0271319
8894	PLA2G2D	0.0271319
9347	PROM1	0.0271319
6869	MAGEB3	0.0271321
10192	RPE65	0.0271321
4748	GPR98	0.0271322
5070	HIGD1B	0.0271327
4473	GFRA4	0.0271335
9167	PPIL6	0.0271339
4897	GUCY2F	0.0271347
8250	OGDHL	0.0271359
9194	PPP1R1A	0.0271398
465	ALMS1	0.0277918
518	ANGEL2	0.0277918
526	ANK1	0.0277918
643	APOA1	0.0277918
649	APOBEC3A.....APOBEC3A_B	0.0277918
719	ARHGAP15.....LOC101928361	0.0277918
946	ATP5C1	0.0277918
1148	BCL3.....MIR8085	0.0277918
1154	BCLAF1	0.0277918
1245	BPTF	0.0277918
1752	CCL13	0.0277918
1794	CCNT1	0.0277918
1812	CCSER2	0.0277918
2423	COL2A1	0.0277918
2671	CST3	0.0277918
2773	CXCL12	0.0277918
3105	DHX9	0.0277918
3260	DPEP1	0.0277918
3329	DTX3	0.0277918
3348	DUSP4	0.0277918
3628	ENTPD4	0.0277918
3884	FAM182B.....FAM27B.....FAM27C	0.0277918
4230	FRMD4B	0.0277918
5068	HIF3A	0.0277918
5595	IL11	0.0277918
5732	IPO7	0.0277918
6192	KNG1	0.0277918
7197	MICAL1	0.0277918
7382	MPO	0.0277918
7679	MZT2B	0.0277918
7998	NOL12	0.0277918
8124	NRXN2	0.0277918
8345	ORC4	0.0277918
8453	PAM16	0.0277918
9076	POLR2J4	0.0277918
9998	RITA1	0.0277918
10289	RPS18	0.0277918
10792	SIDT1	0.0277918
11092	SLCO2A1	0.0277918
11224	SNRPN.....SNURF	0.0277918
11262	SORBS1	0.0277918
11707	TAF6L	0.0277918
11764	TBC1D5	0.0277918
12279	TOR1AIP1	0.0277918
12426	TRIP11	0.0277918
12432	TRMT1	0.0277918
12654	UBE2D1	0.0277918
12703	UBXN4	0.0277918
12704	UBXN7	0.0277918
12769	UQCR11	0.0277918
12842	VAMP1	0.0277918
12983	WDR59	0.0277918
13070	XPO4	0.0277918
13183	ZDHHC6	0.0277918
13263	ZNF148	0.0277918
3991	FBXO2	0.027792
1755	CCL16	0.0277921
7789	NDC1	0.0277921
4291	FZD4	0.0277923
7301	MLNR	0.0277923
7596	MYBPC3	0.0277923
11676	TAAR5	0.0277925
5109	HIST1H2BN	0.0277926
10750	SH3BGR	0.0277926
10157	RP3.359N14.1	0.0277928
10144	RP11.680C21.1	0.027793
13269	ZNF165	0.0277933
4050	FETUB	0.0277974
353	AHDC1	0.0284537
2736	CTSE	0.0284537
7370	MOXD1	0.0284537
9560	PTPRN	0.0284537
10815	SIRPAP1.....SIRPAP1	0.0284537
2312	CLK3	0.0284538
4081	FGFBP1	0.0284538
4690	GPN3	0.0284538
8753	PHACTR4	0.0284538
12047	TM6SF2	0.0284538
2246	CKMT2	0.028454
4861	GTF2F2	0.028454
5135	HIVEP3	0.028454
5703	INPP5J	0.028454
10338	RRH	0.028454
13289	ZNF213.AS1	0.028454
356	AHNAK2	0.0284542
6071	KIF18A	0.0284542
11620	SUSD4	0.0284542
1790	CCNK	0.0284544
4991	HCN4	0.0284547
6433	LINC00472	0.0284547
12805	USP29	0.0284549
1879	CD5L	0.0284554
973	ATP6V1B1	0.0284563
9033	PODXL2	0.0284563
7152	MFAP4	0.0284564
2703	CTD.3126B10.1	0.0284568
10668	SERPINB5	0.0284575
11033	SLC4A3	0.0284578
110	ACADL	0.0291152
171	ACTG1P4.....AMY1A.....AMY1B.....AMY1C.....AMY2A.....AMY2B	0.0291152
284	ADPRM	0.0291152
390	AKAP1	0.0291152
473	ALOXE3	0.0291152
522	ANGPTL2	0.0291152
604	AP2A2	0.0291152
769	ARIH2	0.0291152
813	ARPP19	0.0291152
910	ATHL1	0.0291152
1589	CAMK1G	0.0291152
1601	CAMSAP2	0.0291152
1773	CCNA2	0.0291152
1979	CDK5R1	0.0291152
2190	CHRNA4	0.0291152
2397	COA3	0.0291152
2714	CTNNA1	0.0291152
2862	CYP4A11	0.0291152
2923	DCAF15	0.0291152
3076	DGUOK	0.0291152
3149	DLGAP1	0.0291152
3171	DMXL2	0.0291152
3332	DUOX1	0.0291152
3552	ELF4	0.0291152
4297	FZR1	0.0291152
4315	GABBR2	0.0291152
4345	GAGE12B.....GAGE12C.....GAGE12D.....GAGE12E.....GAGE12F.....GAGE12G.....GAGE12H.....GAGE12I.....GAGE2A.....GAGE2C.....GAGE4.....GAGE5.....GAGE6.....GAGE7	0.0291152
4481	GGPS1	0.0291152
4612	GNG3	0.0291152
4830	GSK3B	0.0291152
4859	GTF2E2	0.0291152
5025	HELZ	0.0291152
5584	IKBKB	0.0291152
6101	KIR2DL3	0.0291152
6130	KLF3.AS1	0.0291152
6185	KLRG1	0.0291152
6781	LSM4	0.0291152
6791	LTB	0.0291152
7208	MIEF1	0.0291152
7501	MT1H	0.0291152
7567	MUC5AC	0.0291152
7747	NBPF10.....NBPF11.....NBPF14.....NBPF15.....NBPF19.....NBPF20.....NBPF25P.....NBPF26.....NBPF8.....NBPF9	0.0291152
8033	NPAS3	0.0291152
8611	PDE1C	0.0291152
8626	PDE7B	0.0291152
9325	PRLR	0.0291152
9933	RGPD3.....RGPD4.....RGPD5.....RGPD6.....RGPD8	0.0291152
10047	RNF17	0.0291152
10058	RNF220	0.0291152
10152	RP13.258O15.1.....RPL26P37.....RPL26P37	0.0291152
10382	RUNDC3A	0.0291152
10627	SENP5	0.0291152
10924	SLC25A16	0.0291152
10952	SLC27A3	0.0291152
11003	SLC38A1	0.0291152
11774	TBCD	0.0291152
12018	TLE1	0.0291152
12664	UBE2J1	0.0291152
12848	VAMP8	0.0291152
13030	WNT6	0.0291152
13050	WWTR1	0.0291152
13206	ZFR	0.0291152
1370	C17orf75	0.0291154
4754	GPRIN2	0.0291154
8030	NPAP1	0.0291154
10334	RRAS	0.0291154
255	ADCYAP1R1	0.0291156
1834	CD1A	0.0291156
3846	FAM118A	0.0291156
9243	PRAME	0.0291156
9406	PRSS8	0.0291156
10455	SAR1B	0.0291156
11288	SOX5P.....SOX5P	0.0291156
9883	REG3A	0.0291157
10923	SLC25A15	0.0291157
3791	EYA3	0.0291159
6165	KLK11	0.0291159
1051	B4GALNT1	0.0291161
9326	PRM1	0.0291168
1453	C3orf36	0.029117
4465	GFM1	0.0291173
8044	NPHP1	0.0291173
4700	GPR132	0.0291175
4955	HAS2	0.0291177
11358	SPINT3	0.0291177
5099	HIST1H2BB	0.0291179
6212	KRT12	0.0291189
12239	TNNI1	0.0291193
823	ARSJ	0.0291198
10396	RXFP3	0.0291207
12305	TPH1	0.029123
2270	CLDN11	0.0297771
2945	DCSTAMP	0.0297771
8127	NSD1	0.0297771
8767	PHF21A	0.0297771
9865	RCOR3	0.0297771
3084	DHRS11	0.0297773
11228	SNTG1	0.0297773
8139	NSUN7	0.0297775
13377	ZNF442	0.0297775
2127	CHAC1	0.0297776
6043	KIAA1024	0.0297782
281	ADORA3	0.0297789
6248	KRT83	0.0297805
55	ABCE1	0.0304386
791	ARMC8	0.0304386
899	ATG13	0.0304386
1473	C5orf66	0.0304386
1603	CAMTA2	0.0304386
1745	CCHCR1	0.0304386
2024	CEACAM6	0.0304386
2025	CEACAM7	0.0304386
2059	CENPF	0.0304386
2253	CLCA1	0.0304386
2942	DCP1A	0.0304386
2963	DDAH2	0.0304386
2989	DDX24	0.0304386
3417	EDAR	0.0304386
3676	EPS8L1	0.0304386
4016	FCER1G	0.0304386
4153	FMNL1	0.0304386
4709	GPR161	0.0304386
5248	HOMER3	0.0304386
5506	IGF1	0.0304386
6311	LARS	0.0304386
6501	LOC100272216	0.0304386
6629	LOC102724229.....RASA4.....RASA4B	0.0304386
6784	LSM7	0.0304386
6958	MAPK6	0.0304386
7013	MBD4	0.0304386
7129	METAP1	0.0304386
7154	MFF	0.0304386
7491	MST1L	0.0304386
7525	MTHFD2	0.0304386
7564	MUC3A.....MUC3B	0.0304386
7810	NDUFA2	0.0304386
7857	NEFL	0.0304386
7950	NKIRAS2	0.0304386
8230	OAZ1	0.0304386
8523	PCCA	0.0304386
9171	PPM1A	0.0304386
9202	PPP1R7	0.0304386
9534	PTPN11	0.0304386
9769	RARS	0.0304386
9826	RBM38	0.0304386
9953	RHAG	0.0304386
10230	RPL27A.....SNORA45A	0.0304386
10234	RPL3	0.0304386
10416	S100A6	0.0304386
10559	SDHD	0.0304386
11279	SOX15	0.0304386
11721	TAP1	0.0304386
11860	TECR	0.0304386
11905	TFDP1	0.0304386
12066	TMED1	0.0304386
12194	TNF	0.0304386
12218	TNFSF12.TNFSF13.....TNFSF13	0.0304386
12278	TOR1A	0.0304386
12345	TRAF4	0.0304386
12446	TRO	0.0304386
12460	TRPM3	0.0304386
13007	WHAMMP2.....WHAMMP3	0.0304386
13132	ZBTB11	0.0304386
883	ATAD5	0.0304388
2788	CXorf21	0.0304388
3408	ECI1	0.0304388
8756	PHC1	0.0304388
8850	PIP4K2C	0.0304388
9816	RBM15B	0.0304388
10132	RP11.429B14.4	0.0304388
12718	UFM1	0.0304388
1111	BC069004	0.030439
4496	GIF	0.030439
10848	SLC10A3	0.030439
10873	SLC16A6	0.030439
10960	SLC29A3	0.030439
11352	SPINK1	0.030439
12444	TRMU	0.030439
12819	USP5	0.030439
773	ARL17A.....ARL17B	0.0304392
3444	EFCAB1	0.0304392
4040	FDXR	0.0304392
268	ADIPOQ	0.0304394
1315	BYSL	0.0304394
11973	THSD4	0.0304395
12329	TPTE	0.0304395
4324	GABRB1	0.0304397
6749	LRRC37A2.....LRRC37A4P	0.0304399
495	AMH.....MIR4321	0.0304401
2100	CES1P1	0.0304414
61	ABCG4	0.0311005
5285	HP	0.0311005
8448	PALB2	0.0311005
797	ARMCX5	0.0311007
887	ATF3	0.0311007
7320	MMP17	0.0311007
7824	NDUFAF7	0.0311007
12747	UNC13B	0.0311007
2861	CYP46A1	0.0311009
9129	PP13	0.0311009
11530	STIL	0.0311009
12119	TMEM206	0.0311009
12998	WDR91	0.0311009
11786	TBR1	0.0311013
11794	TBX4	0.0311013
12742	UMOD	0.0311013
1155	BCMO1	0.0311017
271	ADIRF	0.031102
8244	ODAM	0.0311022
4219	FPGT.TNNI3K.....TNNI3K	0.0311026
5383	HTR1D	0.0311026
8295	OR1A1	0.0311026
8552	PCDHGA11.....PCDHGC3	0.0311026
2505	COX7A1	0.0311028
217	ADAM3B.....ADAM3B	0.031103
5331	HSD17B2	0.0311073
335	AGPAT1	0.031762
589	ANXA9	0.031762
904	ATG3	0.031762
925	ATP13A3	0.031762
1511	C9orf78	0.031762
1776	CCNB2	0.031762
2540	CPSF1.....MIR1234.....MIR6849.....MIR939	0.031762
2584	CRK	0.031762
3187	DNAJA4	0.031762
3351	DUSP7	0.031762
3571	ELP3	0.031762
3952	FARP1	0.031762
4292	FZD5	0.031762
4480	GGNBP2	0.031762
4676	GPC4	0.031762
5251	HOPX	0.031762
5423	ICAM3	0.031762
5675	IMPDH2	0.031762
5693	INO80B.....INO80B.WBP1	0.031762
6045	KIAA1045	0.031762
6189	KMT2B	0.031762
6677	LONRF1	0.031762
6776	LSM12	0.031762
6895	MAN1A1	0.031762
6999	MAT2B	0.031762
8184	NUMA1	0.031762
8274	OPA1	0.031762
8677	PECAM1	0.031762
8910	PLAGL2	0.031762
9222	PPP3CC	0.031762
9428	PSG7	0.031762
9759	RAPGEF5	0.031762
10483	SCAMP4	0.031762
10578	SEC23IP	0.031762
10782	SHOC2	0.031762
10790	SIAH1	0.031762
11277	SOX13	0.031762
11581	STXBP3	0.031762
11710	TAF9B	0.031762
11876	TES	0.031762
12081	TMEM120B	0.031762
12750	UNC5B	0.031762
12909	VPS26A	0.031762
13110	YTHDC2	0.031762
13396	ZNF512B	0.031762
13494	ZPR1	0.031762
2659	CSNK2B	0.0317622
2834	CYP27A1	0.0317622
2948	DCTN1	0.0317622
3015	DECR2	0.0317622
5424	ICAM4	0.0317622
6368	LGALS4	0.0317622
6854	MAFK	0.0317622
8031	NPAS1	0.0317622
8629	PDE9A	0.0317622
9156	PPIAL4B.....PPIAL4C.....PPIAL4G	0.0317622
12360	TRAPPC2	0.0317622
507	AMPH	0.0317624
3588	EMID1	0.0317624
5629	IL21	0.0317624
7099	MED31	0.0317624
8771	PHGDH	0.0317624
9246	PRAMEF11	0.0317624
11703	TAF4B	0.0317624
12880	VEZT	0.0317624
3	A4GALT	0.0317626
4236	FRS3	0.0317626
11629	SV2C	0.0317626
745	ARHGEF16	0.0317628
3284	DPYS	0.0317628
5282	HOXD13	0.0317628
5265	HOXB3	0.031763
13473	ZNF804A	0.031763
7019	MBNL3	0.0317632
12202	TNFRSF10D	0.0317634
564	ANO2	0.0317638
1360	C16orf59	0.0317638
4170	FNDC4	0.0317638
13328	ZNF280B	0.0317638
3792	EYA4	0.031764
11687	TACR3	0.0317644
5955	KCNN2	0.0317655
4123	FKRP	0.0317669
13480	ZNF835	0.0317729
66	ABHD14A.....ACY1	0.0324239
3867	FAM153A.....FAM153B.....LOC100507387.....LOC102725213	0.0324239
5301	HPSE	0.0324239
9400	PRSS23	0.0324239
11019	SLC3A2	0.0324239
12997	WDR83OS	0.0324239
6074	KIF1B	0.0324241
8526	PCDH11X	0.0324241
13507	ZW10	0.0324241
4737	GPR6	0.0324243
9634	RAB13	0.0324243
11237	SNX16	0.0324243
11511	STARD5	0.0324243
9916	RFPL3	0.0324245
245	ADCK4	0.0324247
9585	PVALB	0.0324247
11753	TBC1D16	0.0324247
647	APOBEC1	0.0324249
8984	PLXNB3	0.0324249
216	ADAM3A	0.0324251
12087	TMEM132A	0.0324251
7046	MCM10	0.0324253
9658	RAB38	0.0324255
10654	SERPINA10	0.0324257
4135	FLJ20712	0.0324281
7408	MROH9	0.0324301
12457	TRPC7	0.0324395
70	ABHD3	0.0330855
203	ADAM12	0.0330855
209	ADAM20	0.0330855
471	ALOX5	0.0330855
533	ANKHD1.....ANKHD1.EIF4EBP3.....EIF4EBP3	0.0330855
611	AP3M2	0.0330855
1514	CA1	0.0330855
2045	CELSR1	0.0330855
2075	CEP170.....CEP170P1	0.0330855
2226	CINP	0.0330855
2325	CLPTM1	0.0330855
2439	COL8A1	0.0330855
2521	CPE	0.0330855
2799	CYB561	0.0330855
2811	CYCS	0.0330855
3050	DESI1	0.0330855
3169	DMWD	0.0330855
3360	DVL3	0.0330855
3735	ESRRG	0.0330855
5229	HNRNPAB	0.0330855
5698	INPP5A	0.0330855
5811	ITGB4	0.0330855
5826	ITPA	0.0330855
6395	LILRA2	0.0330855
7118	MELK	0.0330855
7600	MYCL	0.0330855
7829	NDUFB3	0.0330855
7986	NMT2	0.0330855
8026	NOX1	0.0330855
8129	NSFL1C	0.0330855
9070	POLR2G	0.0330855
9127	POU6F1	0.0330855
9727	RALGAPB	0.0330855
9792	RB1	0.0330855
10215	RPL18P10.....RPL18P10	0.0330855
10557	SDHB	0.0330855
11226	SNTB1	0.0330855
12287	TP53	0.0330855
12525	TTC13	0.0330855
12592	TUFM	0.0330855
12836	UTS2	0.0330855
12982	WDR55	0.0330855
13344	ZNF331	0.0330855
13452	ZNF710	0.0330855
13490	ZNHIT6	0.0330855
739	ARHGEF1.....LOC100505585	0.0330857
1858	CD34	0.0330857
5634	IL23A.....TCRBV10S1P.....TRBV21.1.....TRBV21.1	0.0330857
7861	NEK11	0.0330857
7965	NLK	0.0330857
10511	SCML2	0.0330857
12796	USP18	0.0330857
13515	ZZZ3	0.0330857
932	ATP1B4	0.0330859
6585	LOC101928669.....LOC644450	0.0330859
8043	NPFFR1	0.0330859
9547	PTPN9	0.0330859
11655	SYNJ2BP.....SYNJ2BP.COX16	0.0330859
13182	ZDHHC4	0.0330859
491	AMDHD2.....CEMP1	0.0330861
1037	AZU1	0.0330861
1753	CCL14.....CCL15.CCL14	0.0330861
2962	DDAH1	0.0330861
3401	ECE2	0.0330861
4895	GUCY2C	0.0330861
5400	HUNK	0.0330861
6271	LA16c.358B7.3	0.0330861
11673	T.Cell.Receptor.V.alpha.region.....TRAV9.2.....TRAV9.2	0.0330861
2968	DDI2.....RSC1A1	0.0330863
4809	GRM6	0.0330863
12060	TMC7	0.0330863
6541	LOC100996693.....SPEG	0.0330865
6663	LOC57399	0.0330865
9506	PTGES2	0.0330865
11257	SOCS7	0.0330865
8306	OR2B2	0.0330867
6337	LDHAL6B	0.0330869
11628	SV2B	0.0330869
5927	KCNJ10	0.0330877
176	ACTL7B	0.0330887
13291	ZNF215	0.0330891
9978	RIBC2	0.0330899
2522	CPEB1	0.0330905
337	AGPAT3	0.0337474
1873	CD5	0.0337474
4561	GLTSCR1	0.0337474
7066	MDFI	0.0337474
13422	ZNF606	0.0337474
1076	BAGE	0.0337476
6755	LRRC47	0.0337476
9575	PTX3	0.0337476
1649	CASP5	0.0337478
3927	FAM64A	0.0337478
8238	OCA2	0.0337478
8325	OR6A2	0.0337478
2130	CHAF1B	0.0337482
8483	PARP11	0.0337482
9200	PPP1R3C	0.0337482
11781	TBL1Y	0.0337482
5873	KANK3	0.0337484
11069	SLC7A2	0.0337486
5216	HNF4G	0.033749
1260	BRDT	0.0337515
1998	CDKN2B	0.0337525
12999	WDR96	0.0337576
428	ALB	0.0344089
600	AP1G2	0.0344089
842	ASCC1	0.0344089
993	ATPAF2	0.0344089
1361	C16orf62	0.0344089
1523	CA5B	0.0344089
1610	CAPG	0.0344089
1666	CAV1	0.0344089
2047	CELSR3	0.0344089
2239	CKAP4	0.0344089
2378	CNPPD1	0.0344089
2442	COL9A2	0.0344089
2837	CYP2A6	0.0344089
2941	DCN	0.0344089
3156	DLST	0.0344089
3445	EFCAB11	0.0344089
4281	FXYD5	0.0344089
4819	GS1.111G14.1	0.0344089
5115	HIST1H3E	0.0344089
5509	IGF2.....INS.IGF2	0.0344089
5839	IZUMO4	0.0344089
6331	LCP2	0.0344089
6415	LIMS1.....LIMS3.....LIMS3L	0.0344089
6529	LOC100507577.....LONP2	0.0344089
6645	LOC155060	0.0344089
6843	MACF1	0.0344089
7167	MFSD7	0.0344089
7527	MTHFR	0.0344089
7653	MYO1F	0.0344089
7727	NARS	0.0344089
7785	NCR3	0.0344089
7993	NOC4L	0.0344089
8816	PIGO	0.0344089
8824	PIK3C2A	0.0344089
8926	PLCL2	0.0344089
9021	PNO1	0.0344089
9318	PRKRA	0.0344089
9451	PSMC3IP	0.0344089
9545	PTPN6	0.0344089
9751	RAP2A	0.0344089
10116	RP11.10N23.4	0.0344089
10592	SECISBP2L	0.0344089
10647	SERHL2	0.0344089
10833	SKAP1	0.0344089
11249	SOAT1	0.0344089
11306	SPAG6	0.0344089
11811	TCERG1	0.0344089
12168	TMEM97	0.0344089
12211	TNFRSF21	0.0344089
12302	TPD52L1	0.0344089
12608	TXK	0.0344089
12648	UBBP1.....UBBP1.....UBBP4.....UBBP4	0.0344089
12752	UNC93A	0.0344089
12781	UROD	0.0344089
1958	CDHR2	0.0344091
6384	LHX2	0.0344091
7015	MBIP	0.0344091
7385	MPP3	0.0344091
11526	STEAP1	0.0344091
11956	THBS4	0.0344091
241	ADARB2	0.0344093
288	ADRA2A	0.0344093
2093	CER1	0.0344093
7569	MUC6	0.0344093
8798	PIAS3	0.0344093
9256	PRDM11	0.0344093
11531	STIM1	0.0344093
13068	XPNPEP3	0.0344093
188	ACTR3P2.....ACTR3P2	0.0344095
895	ATF7IP2	0.0344095
8784	PHOX2A	0.0344095
3153	DLK1	0.0344097
11885	TEX13A	0.0344097
12468	TRPV6	0.0344097
23	ABCA12	0.0344099
12134	TMEM255A	0.0344099
10934	SLC25A31	0.0344101
2687	CTAGE1	0.0344103
3356	DUX1	0.0344103
9734	RAMP2	0.0344108
5514	IGFBP1	0.034411
9680	RAB9BP1	0.0344114
9152	PPFIA4	0.0344129
2609	CRYBA4	0.0344139
1216	BMP4	0.0344147
6254	KRT8P17.....KRT8P17	0.034417
1198	BLCAP	0.0350708
12160	TMEM62	0.0350708
12913	VPS35	0.0350708
6868	MAGEB2	0.035071
7229	MIR3658.....UCK2	0.035071
4430	GCNT1	0.0350712
7131	METRN	0.0350712
7579	MVD	0.0350712
9917	RFPL3S	0.0350712
9966	RHOBTB1	0.0350712
10541	SCUBE3	0.0350712
13365	ZNF408	0.0350712
5645	IL36A	0.0350714
12372	TRDMT1	0.0350717
6206	KREMEN2	0.0350721
3993	FBXO22	0.0350723
8732	PGBD5	0.0350723
5119	HIST1H4A	0.0350729
476	ALPK3	0.0350734
3964	FAT1	0.0350734
8291	OR11A1	0.0350738
8	AAGAB	0.0357323
145	ACP1	0.0357323
355	AHNAK	0.0357323
404	AKAP9	0.0357323
1445	C2orf68	0.0357323
1517	CA12	0.0357323
1571	CALCA	0.0357323
1653	CASP8AP2	0.0357323
2219	CIB2	0.0357323
2342	CMAHP	0.0357323
2802	CYB5B	0.0357323
3116	DIO2	0.0357323
3632	ENY2	0.0357323
3673	EPS15L1	0.0357323
4367	GALNT8	0.0357323
4662	GP6	0.0357323
4867	GTF2H5	0.0357323
4887	GUCA1A	0.0357323
5147	HLA.DOA	0.0357323
5621	IL1RAP	0.0357323
5742	IQCE	0.0357323
5981	KDELR2	0.0357323
6305	LARGE	0.0357323
6341	LDLRAD4	0.0357323
7153	MFAP5	0.0357323
7644	MYO15B	0.0357323
7800	NDRG3	0.0357323
7856	NEFH	0.0357323
8224	OARD1	0.0357323
8232	OAZ3	0.0357323
8349	ORM1.....ORM2	0.0357323
8613	PDE3A	0.0357323
8814	PIGL	0.0357323
9068	POLR2E	0.0357323
9166	PPIL2	0.0357323
9676	RAB7A	0.0357323
9694	RAC1	0.0357323
10081	RNMT	0.0357323
10095	ROR1	0.0357323
10343	RRN3P1	0.0357323
10490	SCARB1	0.0357323
10508	SCLY	0.0357323
11075	SLC7A9	0.0357323
11908	TFE3	0.0357323
11965	THOC5	0.0357323
12220	TNFSF13	0.0357323
12275	TOPBP1	0.0357323
12431	TRIT1	0.0357323
12688	UBL5	0.0357323
12840	UXT	0.0357323
12941	VWA8	0.0357323
13064	XPA	0.0357323
13120	YY1AP1	0.0357323
13173	ZCCHC8	0.0357323
13218	ZHX3	0.0357323
338	AGPAT4	0.0357325
2468	COPS7A	0.0357325
2612	CRYBB2.....CRYBB2P1	0.0357325
5680	INCENP	0.0357325
6181	KLRC4	0.0357325
6207	KRI1	0.0357325
11881	TET3	0.0357325
2317	CLN6	0.0357327
5280	HOXD11	0.0357327
10171	RP4.710M16.1	0.0357327
10571	SEC14L4	0.0357327
13151	ZBTB6	0.0357327
71	ABHD4	0.0357329
575	ANXA10	0.0357329
5646	IL36G	0.0357329
8121	NRSN2	0.0357329
9190	PPP1R14D	0.0357329
9487	PTCD2	0.0357329
9995	RIPPLY3	0.0357329
13458	ZNF747.....ZNF768	0.0357329
1033	AZGP1.....AZGP1P1	0.0357332
5592	IL10	0.0357332
8333	OR7E14P	0.0357332
3872	FAM163A	0.0357334
12901	VPREB1	0.0357334
523	ANGPTL3	0.0357336
5082	HIST1H1A	0.0357364
3589	EMILIN1	0.0357371
13460	ZNF750	0.0357384
8989	PMCHL1	0.0357438
1	A1CF	0.0363942
9711	RAD54B	0.0363942
12103	TMEM168	0.0363942
12639	UBA5	0.0363942
190	ACTR6	0.0363944
1915	CDC34	0.0363944
3972	FBLN5	0.0363944
5909	KCNC4	0.0363944
6902	MAN2B2	0.0363944
7362	MORC4	0.0363944
8476	PARG	0.0363944
4898	GUF1	0.0363947
10881	SLC17A6	0.0363951
11402	SRD5A3	0.0363951
11850	TDRD1	0.0363951
800	ARNT2	0.0363956
1124	BCAS1	0.0363956
1287	BTC	0.0363956
3134	DKK4	0.0363958
3585	EMCN	0.0363973
1565	CADM3.AS1	0.0363987
4913	GYS2	0.0363995
5945	KCNK2	0.0364011
9602	PYCRL	0.0364018
73	ABHD6	0.0370557
497	AMIGO2	0.0370557
811	ARPC5L	0.0370557
1218	BMP6	0.0370557
1380	C19orf53	0.0370557
1590	CAMK2A	0.0370557
2043	CELF3	0.0370557
2134	CHCHD7	0.0370557
2138	CHD3	0.0370557
2144	CHEK1	0.0370557
2371	CNOT2	0.0370557
2537	CPS1	0.0370557
2804	CYB5R2	0.0370557
3271	DPM3	0.0370557
3925	FAM63A	0.0370557
4363	GALNT3	0.0370557
4406	GBE1	0.0370557
4618	GNL2	0.0370557
4697	GPR124	0.0370557
5080	HIRA	0.0370557
5101	HIST1H2BD	0.0370557
5168	HLA.F.AS1	0.0370557
5312	HRH3	0.0370557
5349	HSP90B1.....MIR3652	0.0370557
5375	HSPG2	0.0370557
5445	IDI1	0.0370557
5763	IRF7	0.0370557
5776	ISG15	0.0370557
5833	ITPR3	0.0370557
5934	KCNJ3	0.0370557
6394	LILRA1	0.0370557
6509	LOC100293211	0.0370557
6517	LOC100506248.....LOC728026.....MIR1244.1.....MIR1244.2.....MIR1244.3.....PTMA	0.0370557
7213	MINA	0.0370557
8313	OR2H2	0.0370557
8434	PAFAH2	0.0370557
8599	PDCD2	0.0370557
8660	PDS5B	0.0370557
8719	PFKFB2	0.0370557
9067	POLR2D	0.0370557
9172	PPM1B	0.0370557
9292	PRKACB	0.0370557
10635	SEPTIN.11	0.0370557
10742	SH2B1	0.0370557
11159	SMNDC1	0.0370557
11364	SPON1	0.0370557
11515	STAT2	0.0370557
11761	TBC1D30	0.0370557
11843	TCTN2	0.0370557
12572	TUBB	0.0370557
12973	WDR41	0.0370557
630	APCS	0.0370559
3503	EIF2B3	0.0370559
7974	NME1.NME2.....NME2	0.0370559
11176	SMURF2	0.0370559
12189	TMUB2	0.0370559
2539	CPSF1	0.0370562
6122	KLF1	0.0370562
8049	NPIPA1.....NPIPA5.....NPIPB15.....NPIPB3.....NPIPB6.....PDXDC2P	0.0370562
5967	KCNV2	0.0370564
8162	NUBPL	0.0370564
10788	SHROOM2	0.0370564
12517	TSSC4	0.0370564
13195	ZFHX4	0.0370564
4240	FSBP.....RAD54B	0.0370566
11325	SPATA6L	0.0370568
13032	WNT7B	0.0370568
2274	CLDN17	0.0370573
12883	VGLL3	0.0370575
6060	KIAA1661	0.0370577
8222	NYNRIN	0.0370577
3807	F3	0.0370593
6378	LGSN	0.0370593
3831	FAHD2A.....FAHD2B.....FAHD2CP	0.0370618
3058	DGAT1	0.0377177
4100	FIBP	0.0377177
6294	LAMP3	0.0377177
3457	EFNA2	0.0377179
7927	NHLRC2	0.0377179
8582	PCSK1N	0.0377179
9305	PRKCE	0.0377179
13358	ZNF37BP	0.0377179
2876	CYSLTR2	0.0377181
7612	MYH13	0.0377181
1126	BCAS3	0.0377183
3761	EVPL	0.0377186
3560	ELL2P3.....ELL2P3	0.0377188
4820	GS1.124K5.9	0.0377188
4070	FGF20	0.0377197
5543	IGHD3.16.....IGHD3.16.....IGHG1.....SKAP2	0.0377197
12582	TUBB7P	0.0377206
8598	PDCD1LG2	0.0377218
5396	HTR7P1	0.0377312
1142	BCL2L11	0.0383791
1795	CCNT2	0.0383791
1798	CCPG1.....DYX1C1.CCPG1	0.0383791
1932	CDC73	0.0383791
2072	CEP152	0.0383791
2425	COL4A1	0.0383791
2960	DCXR	0.0383791
3061	DGCR2	0.0383791
4023	FCGR1B	0.0383791
4161	FMR1	0.0383791
4229	FRMD4A	0.0383791
4306	GAB1	0.0383791
4307	GAB2	0.0383791
4602	GNB1L	0.0383791
4711	GPR17	0.0383791
5142	HLA.A	0.0383791
5801	ITGAL	0.0383791
6455	LINC01278	0.0383791
6457	LINC01361	0.0383791
6592	LOC101928916.....NNMT	0.0383791
6929	MAP3K2	0.0383791
7028	MC2R	0.0383791
7249	MIR6716.....PHLDB1	0.0383791
7303	MLST8	0.0383791
7391	MPRIP	0.0383791
7498	MT1E	0.0383791
7664	MYOF	0.0383791
8563	PCID2	0.0383791
8655	PDP1	0.0383791
8783	PHLPP2	0.0383791
8797	PIAS2	0.0383791
9039	POGZ	0.0383791
9041	POLA2	0.0383791
9230	PPP6R1	0.0383791
10828	SIX2	0.0383791
11035	SLC4A5	0.0383791
11162	SMPD1	0.0383791
11188	SNAPC3	0.0383791
11215	SNRPB	0.0383791
11458	SSRP1	0.0383791
11593	SUGP2	0.0383791
11681	TACC1	0.0383791
11818	TCF4	0.0383791
11943	THADA	0.0383791
12311	TPM4	0.0383791
12334	TRA2B	0.0383791
12357	TRAPPC11	0.0383791
12469	TRRAP	0.0383791
12510	TSPYL2	0.0383791
12558	TTTY1.....TTTY1B	0.0383791
13208	ZFX	0.0383791
13384	ZNF467	0.0383791
2153	CHIC2	0.0383794
2920	DCAF10	0.0383794
3562	ELMO1	0.0383794
4948	HAO2	0.0383794
6662	LOC51145	0.0383794
7845	NDUFV2	0.0383794
9640	RAB20	0.0383794
11836	TCRA.....TCRA.....TRAV10.....TRAV10.....YME1L1	0.0383794
1668	CAV3	0.0383796
5786	ITFG1	0.0383796
8586	PCSK7	0.0383796
10990	SLC35C2	0.0383796
12091	TMEM143	0.0383796
12886	VIL1	0.0383796
13388	ZNF480	0.0383796
130	ACKR4	0.0383798
5407	HYDIN.....HYDIN2.....LOC101930373	0.0383798
5479	IFNA4	0.0383798
8326	OR7A10	0.0383798
11196	SND1.IT1	0.0383798
11907	TFDP3	0.0383798
4911	GYPE	0.0383803
9567	PTPRZ1	0.0383803
7982	NMNAT2	0.0383805
11007	SLC38A4	0.0383805
2573	CRHBP	0.0383808
6740	LRRC2	0.038381
2221	CIDEA	0.0383812
2716	CTNNA3	0.0383824
5515	IGFBP2	0.0383826
753	ARHGEF4	0.0383838
9343	PROC	0.0383838
11170	SMR3B	0.0383845
6360	LETMD1	0.0390411
7409	MRPL11	0.0390411
12414	TRIM49.....TRIM49C	0.0390411
13185	ZDHHC8P1	0.0390411
5576	IGSF1	0.0390413
12849	VANGL1	0.0390413
11301	SPAG11A	0.0390416
2793	CXorf56	0.0390418
4187	FOXC1	0.0390418
4800	GRK1	0.0390418
6574	LOC101928104	0.0390418
6846	MAD2L1	0.0390418
3208	DNAJC28	0.039042
7113	MEGF8	0.0390427
10670	SERPINB7	0.039043
4341	GAGE1	0.0390432
5942	KCNK12	0.0390435
9265	PRDM9	0.0390439
2480	CORIN	0.0390442
11740	TAS2R7	0.0390451
4728	GPR37	0.039048
75	ABI1	0.0397026
264	ADH5	0.0397026
437	ALDH2	0.0397026
586	ANXA6	0.0397026
1337	C11orf73	0.0397026
1346	C14orf1	0.0397026
1540	CACNA1C	0.0397026
1588	CAMK1D	0.0397026
1671	CBFB	0.0397026
1891	CD81	0.0397026
1894	CD84	0.0397026
2554	CRADD	0.0397026
2794	CXorf57	0.0397026
2921	DCAF11	0.0397026
3124	DISC1.....TSNAX.DISC1	0.0397026
3415	EDA	0.0397026
3639	EPB41L2	0.0397026
4179	FOLR3	0.0397026
4658	GP1BA	0.0397026
4969	HBD	0.0397026
5391	HTR4	0.0397026
5440	IDH1	0.0397026
5663	ILF3	0.0397026
5720	INTS6	0.0397026
5928	KCNJ12.....KCNJ18.....LOC100996843	0.0397026
6265	KXD1	0.0397026
6293	LAMP2	0.0397026
6800	LTF	0.0397026
8201	NUP88	0.0397026
8495	PASK	0.0397026
8853	PIP5K1C	0.0397026
9029	PNRC1	0.0397026
9099	PON2	0.0397026
9295	PRKAG2	0.0397026
9362	PRPF40A	0.0397026
9565	PTPRT	0.0397026
9645	RAB26	0.0397026
10280	RPS11.....SNORD35B	0.0397026
10577	SEC23B	0.0397026
10694	SETD4	0.0397026
10758	SH3GL1	0.0397026
10762	SH3GLB2	0.0397026
10810	SIN3B	0.0397026
10911	SLC22A7	0.0397026
11331	SPCS1	0.0397026
11819	TCF7	0.0397026
11879	TESK2	0.0397026
11895	TF	0.0397026
12503	TSPAN9	0.0397026
13133	ZBTB14	0.0397026
1017	AURKB	0.0397028
1672	CBL	0.0397028
1690	CBY1	0.0397028
3102	DHX57	0.0397028
6524	LOC100506603	0.0397028
7587	MXRA5	0.0397028
8559	PCF11	0.0397028
9168	PPIP5K1	0.0397028
11553	STOML2	0.0397028
11590	SUCO	0.0397028
12210	TNFRSF1B	0.0397028
13322	ZNF271	0.0397028
2829	CYP20A1	0.039703
6636	LOC102725072.....LOC102725315.....LOC727983.....POM121L10P.....POM121L1P.....POM121L4P.....POM121L8P.....POM121L9P	0.039703
7794	NDN	0.039703
9089	POM121L2	0.039703
9847	RBPJL	0.039703
1382	C19orf57	0.0397033
4981	HCFC2	0.0397033
9240	PQLC2	0.0397033
8436	PAGE4	0.0397035
8893	PLA2G2A	0.0397035
1731	CCDC81	0.039704
7176	MGAT4C	0.0397042
12413	TRIM46	0.0397059
3166	DMRT1	0.0397074
2692	CTB.102L5.7	0.0397079
322	AGBL3	0.0397096
7514	MTCH2	0.0403645
2781	CXCL9	0.0403648
4935	HABP2	0.0403648
8273	ONECUT2	0.0403648
9523	PTMAP1.....PTMAP1	0.0403648
10309	RPS4XP9.....RPS4XP9	0.0403648
10676	SERPINE2	0.0403648
383	AK125860.....RP11.582J16.4	0.040365
4249	FSTL3	0.040365
12741	ULK4	0.040365
1048	B3GNT3	0.0403652
11387	SPTBN4	0.0403655
3437	EEF1A2	0.0403657
6496	LOC100130741	0.0403657
10158	RP3.391O22.2.....RPL7P25	0.0403657
2907	DAZL	0.0403665
7122	MEP1A	0.040367
11169	SMR3A.....SMR3B	0.0403672
8378	OTUD7B	0.0403731
3976	FBP2	0.040379
240	ADARB1	0.041026
248	ADCY2	0.041026
303	AF007147	0.041026
1031	AXL	0.041026
1256	BRD7	0.041026
1460	C4orf27	0.041026
2140	CHD5	0.041026
2216	CIAO1	0.041026
2310	CLK1	0.041026
2936	DCLK1	0.041026
3430	EDNRA	0.041026
3433	EEA1	0.041026
3554	ELK1	0.041026
3833	FAIM2	0.041026
4148	FLT1	0.041026
4514	GJA4	0.041026
5075	HIP1	0.041026
5329	HSD17B12	0.041026
6268	L1TD1	0.041026
6880	MAGI1	0.041026
7001	MATN1	0.041026
7431	MRPL42	0.041026
7603	MYCNOS	0.041026
7657	MYO6	0.041026
7669	MYOZ1	0.041026
8190	NUP188	0.041026
8663	PDX1	0.041026
8736	PGGT1B	0.041026
8945	PLEKHG6	0.041026
9579	PURA	0.041026
9601	PYCR1	0.041026
9631	RAB11FIP2	0.041026
9726	RALGAPA1.....RALGAPA1P	0.041026
10074	RNF8	0.041026
10517	SCN2B	0.041026
10606	SEMA3C	0.041026
10682	SERPINI2	0.041026
10966	SLC2A3	0.041026
11002	SLC37A4	0.041026
11127	SMARCA5	0.041026
11394	SQLE	0.041026
11435	SRSF3	0.041026
11516	STAT3	0.041026
11678	TAB2	0.041026
12077	TMEM109	0.041026
12336	TRAC	0.041026
12845	VAMP4	0.041026
12864	VCL	0.041026
13333	ZNF292	0.041026
1344	C12orf49	0.0410262
2658	CSNK2A2	0.0410262
2924	DCAF16	0.0410262
3678	EPS8L3	0.0410262
6095	KIFC1	0.0410262
6399	LILRA6	0.0410262
10591	SECISBP2	0.0410262
1388	C1GALT1	0.0410265
1738	CCDC88C	0.0410265
6715	LRIF1	0.0410265
11633	SYBU	0.0410265
12737	ULBP1	0.0410265
2260	CLCN2	0.0410267
4440	GDAP2	0.0410267
493	AMELY	0.041027
609	AP3B2	0.041027
4373	GAMT	0.041027
6090	KIF4A	0.041027
12584	TUBBP5	0.0410272
1454	C3orf52	0.0410275
4451	GDNF	0.0410275
6579	LOC101928278	0.0410275
51	ABCD1P2.....ABCD1P2	0.0410282
10110	RP1.263J7.2	0.0410292
12934	VSTM4	0.0410292
6862	MAGEA3.....MAGEA6	0.0410295
4156	FMO3	0.0416879
5956	KCNN3	0.0416879
6473	LMBR1L	0.0416879
1470	C5orf30	0.0416882
2730	CTRC	0.0416882
3469	EGFL6	0.0416882
7867	NELFB	0.0416882
11020	SLC41A3	0.0416882
3023	DEFB1	0.0416884
3204	DNAJC17	0.0416884
3932	FAM76A	0.0416884
1765	CCL25	0.0416889
5381	HTR1A	0.0416889
13283	ZNF205	0.0416892
1184	BHMT2	0.0416895
6864	MAGEA6	0.0416905
8557	PCDHGB6	0.0416905
5637	IL26	0.041691
5660	IL9	0.041691
9540	PTPN20B	0.041691
577	ANXA13	0.0416915
11063	SLC6A7	0.041692
5053	HGFAC	0.0416925
7059	MCPH1	0.0416925
3576	ELTD1	0.041693
4890	GUCA2B	0.041693
3734	ESRRB	0.0416935
6745	LRRC31	0.0416935
5613	IL18BP	0.0416943
557	ANKRD6	0.0423494
701	ARF4	0.0423494
715	ARHGAP1	0.0423494
871	ASRGL1	0.0423494
1220	BMP8A	0.0423494
1302	BTN3A1	0.0423494
2595	CROT	0.0423494
2967	DDHD2	0.0423494
3016	DEDD	0.0423494
3114	DIMT1	0.0423494
3533	EIF4G1	0.0423494
3653	EPHB1	0.0423494
3743	ETNK1	0.0423494
4068	FGF18	0.0423494
4237	FRY	0.0423494
4804	GRM1	0.0423494
5225	HNRNPA2B1	0.0423494
5327	HSD17B10	0.0423494
5359	HSPA5	0.0423494
5804	ITGAX	0.0423494
6093	KIF5C	0.0423494
6545	LOC100996747.....LOC101929876.....RPS26.....RPS26P11	0.0423494
6829	LYRM4	0.0423494
7130	METAP2	0.0423494
8449	PALLD	0.0423494
8649	PDLIM1	0.0423494
8738	PGK2	0.0423494
9153	PPFIBP1	0.0423494
9307	PRKCH	0.0423494
9310	PRKCSH	0.0423494
9415	PSD3	0.0423494
9448	PSMC1	0.0423494
9698	RAD1	0.0423494
10279	RPS11	0.0423494
10826	SIVA1	0.0423494
11227	SNTB2	0.0423494
11263	SORBS2	0.0423494
11662	SYT1	0.0423494
11890	TEX261	0.0423494
12124	TMEM222	0.0423494
12395	TRIM22	0.0423494
12513	TSR1	0.0423494
12873	VDR	0.0423494
12946	WARS	0.0423494
13100	YIPF5	0.0423494
13106	YPEL1	0.0423494
13236	ZMYM3	0.0423494
13262	ZNF146	0.0423494
13307	ZNF236	0.0423494
4581	GMPPA	0.0423496
10141	RP11.649A18.7	0.0423496
11029	SLC4A1	0.0423496
12030	TLR2	0.0423496
12041	TM2D3	0.0423496
733	ARHGAP5	0.0423499
2416	COL16A1	0.0423499
2831	CYP24A1	0.0423499
6834	LYZL6	0.0423499
7265	MIR7110.....PDIA5	0.0423499
13374	ZNF430	0.0423499
4243	FSCN3	0.0423502
13371	ZNF428	0.0423502
2673	CST5	0.0423507
5321	HS3ST3B1	0.0423507
8624	PDE6G	0.0423507
13021	WNT1	0.0423509
9934	RGR	0.0423514
7971	NMBR	0.0423517
10659	SERPINA6	0.0423517
4385	GAS2	0.042352
6552	LOC101060233.....OPN1LW.....OPN1MW.....OPN1MW2	0.0423525
9889	REN	0.0423525
7562	MUC16	0.042354
8214	NXF3	0.0423543
4798	GRIP1	0.0423553
6859	MAGEA11	0.0423558
11858	TEC	0.0423584
1379	C19orf40	0.0430114
4421	GCH1	0.0430114
7306	MLXIPL	0.0430114
10055	RNF208	0.0430114
10573	SEC16A	0.0430114
11601	SULT2B1	0.0430114
12438	TRMT2A	0.0430114
1342	C12orf4	0.0430116
2137	CHD2	0.0430116
5116	HIST1H3F	0.0430116
6382	LHPP	0.0430116
7977	NME5	0.0430121
1034	AZGP1P1	0.0430124
1555	CACNG1	0.0430132
9666	RAB40AL	0.0430132
13123	ZBBX	0.0430132
8353	OSBP2	0.043014
12570	TUBA8	0.0430142
10830	SIX5	0.0430161
712	ARG1	0.0436728
747	ARHGEF18	0.0436728
1075	BAG6	0.0436728
1187	BICD2	0.0436728
1410	C1orf95	0.0436728
1414	C1QL1	0.0436728
2156	CHKB	0.0436728
2168	CHMP6	0.0436728
2454	COMMD9	0.0436728
2914	DBN1	0.0436728
3287	DPYSL4	0.0436728
3295	DRD3	0.0436728
3515	EIF3F	0.0436728
4052	FEZ1	0.0436728
4454	GDPD5	0.0436728
4695	GPR116	0.0436728
4833	GSPT1	0.0436728
5290	HPCAL4	0.0436728
5350	HSPA12A	0.0436728
5420	ICA1	0.0436728
5635	IL24	0.0436728
5687	INHA	0.0436728
6053	KIAA1467	0.0436728
6544	LOC100996724.....LOC100996761.....LOC101929792.....LOC101930416.....PDE4DIP	0.0436728
7159	MFN2	0.0436728
7307	MLYCD	0.0436728
7448	MRPS18B	0.0436728
7575	MUSK	0.0436728
7661	MYO9B	0.0436728
7819	NDUFAB1	0.0436728
8064	NPRL3	0.0436728
8193	NUP214	0.0436728
8351	OS9	0.0436728
8432	PAFAH1B2	0.0436728
8799	PIAS4	0.0436728
9013	PNLIPRP1	0.0436728
9149	PPFIA1	0.0436728
9422	PSG11.....PSG3	0.0436728
9831	RBM48	0.0436728
10012	RNASE3	0.0436728
10169	RP4.595K12.1	0.0436728
10447	SAMM50	0.0436728
11339	SPEN	0.0436728
11457	SSR4	0.0436728
11524	STC1	0.0436728
11717	TANK	0.0436728
12233	TNKS	0.0436728
12774	UQCRH.....UQCRHL	0.0436728
12802	USP24	0.0436728
319	AGAP11.....AGAP4.....AGAP6.....AGAP7P.....CTGLF12P.....LOC101060581	0.0436731
896	ATG10	0.0436731
7428	MRPL4	0.0436731
10001	RLN1	0.0436731
10957	SLC28A3	0.0436731
11179	SMYD5	0.0436731
12238	TNNC2	0.0436731
13278	ZNF197	0.0436731
3092	DHTKD1	0.0436733
10147	RP11.714L20.1	0.0436733
10534	SCRIB	0.0436733
659	APOD	0.0436736
2926	DCAF4	0.0436736
8580	PCP4	0.0436736
10878	SLC17A3	0.0436736
13272	ZNF177.....ZNF559.ZNF177	0.0436736
6107	KIR2DS4	0.0436739
6961	MAPK8IP1	0.0436739
10303	RPS2P45.....RPS2P45	0.0436739
10773	SHC1P1.....SHC1P1	0.0436739
1793	CCNO	0.0436741
4095	FHL2	0.0436741
8152	NTNG1	0.0436749
9927	RFXAP	0.0436752
3293	DRD1	0.0436765
8315	OR2J3	0.0436768
5048	HEYL	0.0436771
4079	FGF8	0.0436795
9403	PRSS3P3	0.04368
5184	HMGB1P17.....HMGB1P17	0.0436802
5930	KCNJ14	0.0443348
9942	RGS17	0.0443348
3071	DGKG	0.0443351
3629	ENTPD5	0.0443351
3949	FANCL	0.0443351
7944	NIPSNAP3B	0.0443351
12156	TMEM53	0.0443351
2278	CLDN4	0.0443353
10412	S100A2	0.0443353
11867	TENC1	0.0443353
12013	TK1	0.0443353
5062	HHLA3	0.0443356
6428	LINC00312	0.0443356
8312	OR2H1	0.0443356
8342	ORC1	0.0443356
1116	BC069804.....SMAD1	0.0443359
5530	IGH.....IGHA1.....IGHG1.....IGHG2.....IGHG3.....IGHM.....LOC102725526	0.0443367
3145	DLG2	0.0443369
8330	OR7C2	0.0443386
1452	C3orf27	0.0443399
5483	IFNA8	0.0443515
325	AGFG1	0.0449962
365	AIFM1	0.0449962
439	ALDH3A2	0.0449962
447	ALDH9A1	0.0449962
622	APBA2	0.0449962
854	ASIC1	0.0449962
923	ATP13A1	0.0449962
1045	B3GAT3	0.0449962
1254	BRD3	0.0449962
1255	BRD4	0.0449962
1350	C14orf166	0.0449962
1895	CD86	0.0449962
2352	CNDP2	0.0449962
2377	CNP	0.0449962
3254	DOLPP1	0.0449962
3342	DUSP14	0.0449962
3392	EAPP	0.0449962
3461	EFNB1	0.0449962
3551	ELF3	0.0449962
3685	ERBB2IP	0.0449962
4141	FLNB	0.0449962
4620	GNL3L	0.0449962
4628	GNRHR	0.0449962
5405	HYAL3	0.0449962
6484	LMO4	0.0449962
6532	LOC100508408.....RPS13.....SNORD14B	0.0449962
6707	LPXN	0.0449962
6716	LRIG1	0.0449962
6748	LRRC37A.....LRRC37A2.....LRRC37A3.....LRRC37A4P	0.0449962
6963	MAPK8IP3	0.0449962
6964	MAPK9	0.0449962
7038	MCF2	0.0449962
7945	NISCH	0.0449962
8722	PFKL	0.0449962
8968	PLP2	0.0449962
9154	PPFIBP2	0.0449962
9302	PRKCB	0.0449962
9614	QPCT	0.0449962
9629	RAB11B	0.0449962
9644	RAB25	0.0449962
9801	RBCK1	0.0449962
10172	RP4.781L3.1	0.0449962
10294	RPS23	0.0449962
10397	RXRA	0.0449962
11015	SLC39A7	0.0449962
11383	SPTAN1	0.0449962
11390	SPTLC2	0.0449962
11557	STRADA	0.0449962
11668	SYT5	0.0449962
11769	TBCA	0.0449962
12396	TRIM23	0.0449962
13451	ZNF706	0.0449962
1367	C17orf59	0.0449965
2411	COL11A1	0.0449965
3572	ELP4	0.0449965
5335	HSD17B7	0.0449965
10188	RPAP3	0.0449965
10953	SLC27A5	0.0449965
11051	SLC6A11	0.0449965
12062	TMCC2	0.0449965
12617	TXNL1	0.0449965
13416	ZNF586	0.0449965
2065	CENPQ	0.0449968
8004	NOL8	0.0449968
8918	PLCB4	0.0449968
9659	RAB3A	0.0449968
12760	UPF3B	0.0449968
580	ANXA2P1	0.044997
1336	C11orf71	0.044997
9414	PSD	0.044997
13201	ZFP37	0.044997
5245	HNRNPUL2.....HNRNPUL2.BSCL2	0.0449973
8506	PAX9	0.0449973
313	AFM	0.0449976
12629	TYRP1	0.0449976
12531	TTC26	0.044999
144	ACOXL	0.0450044
2464	COPS3	0.0456582
2822	CYP11B1	0.0456582
3316	DSP	0.0456582
4426	GCLM	0.0456582
4439	GDAP1L1	0.0456582
5447	IDO1	0.0456582
5725	IP6K1	0.0456582
6146	KLHL2	0.0456582
4774	GRB2	0.0456585
11008	SLC38A6	0.0456585
11554	STON1	0.0456585
153	ACSBG2	0.0456588
4061	FGD6	0.0456588
5735	IPP	0.0456588
9236	PPY	0.0456588
10947	SLC26A10	0.0456588
12481	TSHB	0.0456588
3227	DNM3	0.0456593
6661	LOC441601	0.0456593
6354	LEPREL1	0.0456607
3626	ENTPD2	0.0456613
7125	MEPE	0.0456618
6857	MAGEA10	0.0456646
8547	PCDHB8	0.0456671
2614	CRYBB3	0.0456713
9761	RAPGEFL1	0.0456782
326	AGFG2	0.0463196
400	AKAP6	0.0463196
816	ARRB1	0.0463196
876	ASUN	0.0463196
987	ATP8B1	0.0463196
1907	CDC14B	0.0463196
2493	COX17.....POPDC2	0.0463196
2846	CYP2C9	0.0463196
2878	CYTH2	0.0463196
3081	DHODH	0.0463196
3305	DSC3	0.0463196
3940	FAM96B	0.0463196
4086	FGFR4	0.0463196
4294	FZD7	0.0463196
4313	GABBR1	0.0463196
4551	GLRB	0.0463196
4884	GTPBP8	0.0463196
4962	HAUS7	0.0463196
5351	HSPA13	0.0463196
5455	IFI16	0.0463196
5553	IGJ	0.0463196
5882	KAT6B	0.0463196
5912	KCND3	0.0463196
6577	LOC101928198.....MFAP3L	0.0463196
6733	LRPPRC	0.0463196
7734	NAT8.....NAT8B	0.0463196
7780	NCOA6	0.0463196
8284	OPRM1	0.0463196
8614	PDE3B	0.0463196
8657	PDPN	0.0463196
8764	PHF2	0.0463196
8912	PLAU	0.0463196
8916	PLCB2	0.0463196
9185	PPP1R12A	0.0463196
9510	PTGIS	0.0463196
9704	RAD50	0.0463196
9972	RHOG	0.0463196
10406	S100A10	0.0463196
10481	SCAMP2	0.0463196
10639	SEPTIN.8	0.0463196
10794	SIGIRR	0.0463196
11243	SNX29P2	0.0463196
11584	STYK1	0.0463196
11642	SYN2	0.0463196
11898	TFAP2B	0.0463196
11964	THOC2	0.0463196
12136	TMEM258	0.0463196
12604	TWF2	0.0463196
12798	USP2	0.0463196
13169	ZCCHC2	0.0463196
651	APOBEC3C	0.0463199
5903	KCNAB3	0.0463199
6176	KLKB1	0.0463199
9389	PRRG2	0.0463199
9802	RBFA	0.0463199
10713	SFMBT1	0.0463199
11388	SPTBN5	0.0463199
11856	TEAD3	0.0463199
1981	CDK5RAP1	0.0463202
5005	HDAC9	0.0463202
6364	LGALS14	0.0463202
6726	LRP3	0.0463202
6779	LSM2	0.0463202
8207	NUS1.....NUS1P3	0.0463202
12110	TMEM184C	0.0463202
1736	CCDC87	0.0463205
3712	ERN1	0.0463205
13209	ZFX.....ZFY	0.0463205
1572	CALCB	0.0463208
8259	OIP5	0.0463208
2821	CYP11A1	0.0463211
8385	OXCT2	0.0463211
8865	PIWIL1	0.0463211
7651	MYO1D	0.0463216
9306	PRKCG	0.0463247
10674	SERPIND1	0.0463247
10537	SCRT1	0.0463253
11192	SNCAIP	0.0463264
361	AHSP	0.0469816
4739	GPR64	0.0469816
6103	KIR2DL5A	0.0469816
8242	OCM2	0.0469816
9798	RBBP7	0.0469816
2518	CPB1	0.0469819
6065	KIF13A	0.0469819
11614	SUPT5H	0.0469819
12758	UPF2	0.0469819
3470	EGFL7	0.0469822
4617	GNL1	0.0469822
290	ADRA2C	0.0469825
6259	KRTAP4.7	0.0469825
11296	SP3P	0.0469831
11542	STK32B	0.0469831
5911	KCND2	0.0469834
11441	SRY	0.0469834
8148	NTF3	0.0469851
1347	C14orf105	0.0469868
10143	RP11.665C16.8	0.0469894
10907	SLC22A3	0.0469922
331	AGO1	0.0476431
606	AP2M1	0.0476431
912	ATM	0.0476431
997	ATRIP.....TREX1	0.0476431
1191	BIN2	0.0476431
1564	CADM3	0.0476431
3106	DIABLO	0.0476431
3189	DNAJB12	0.0476431
3324	DTNA	0.0476431
3610	ENG	0.0476431
4002	FBXO41.....LOC101927826	0.0476431
4009	FBXW12	0.0476431
4092	FH	0.0476431
4344	GAGE1.....GAGE12B.....GAGE12C.....GAGE12D.....GAGE12E.....GAGE12F.....GAGE12G.....GAGE12H.....GAGE12I.....GAGE12J.....GAGE13.....GAGE2D.....GAGE4.....GAGE5.....GAGE6.....GAGE7	0.0476431
4510	GIT1	0.0476431
4563	GLTSCR2.....SNORD23	0.0476431
4681	GPER1	0.0476431
5507	IGF1R	0.0476431
5664	ILK	0.0476431
5886	KATNB1	0.0476431
5929	KCNJ13	0.0476431
6133	KLF6	0.0476431
6697	LPHN3	0.0476431
6883	MAGOH.....MAGOHB	0.0476431
7205	MID1	0.0476431
7413	MRPL16	0.0476431
7611	MYH11	0.0476431
7868	NELFCD	0.0476431
7912	NFU1	0.0476431
8077	NR0B1	0.0476431
8684	PELI2	0.0476431
8833	PIK3R1	0.0476431
8913	PLAUR	0.0476431
8920	PLCE1	0.0476431
9261	PRDM2	0.0476431
9606	PYGO1	0.0476431
9662	RAB3GAP1	0.0476431
9805	RBFOX2	0.0476431
9858	RCE1	0.0476431
9986	RIN2	0.0476431
10616	SEMA5A	0.0476431
10707	SF3B1	0.0476431
10946	SLC26A1	0.0476431
11410	SRGN	0.0476431
11474	SSX4.....SSX4B	0.0476431
12406	TRIM33	0.0476431
12491	TSPAN13	0.0476431
13020	WNK1	0.0476431
13047	WWOX	0.0476431
13113	YTHDF3	0.0476431
13202	ZFP64	0.0476431
1681	CBWD1.....CBWD2.....CBWD3.....CBWD5.....CBWD6.....CBWD7.....LOC101060578	0.0476434
8417	PABPC1P1.....PABPC1P1	0.0476434
8693	PES1	0.0476434
10288	RPS17P5.....RPS17P5	0.0476434
10883	SLC17A9	0.0476434
1022	AVEN	0.0476436
4343	GAGE1.....GAGE12B.....GAGE12C.....GAGE12D.....GAGE12E.....GAGE12F.....GAGE12G.....GAGE12H.....GAGE12I.....GAGE12J.....GAGE13.....GAGE2A.....GAGE2C.....GAGE2D.....GAGE2E.....GAGE4.....GAGE5.....GAGE6.....GAGE7.....GAGE8	0.0476436
9055	POLH	0.0476436
10070	RNF5	0.0476436
10190	RPE	0.0476436
10525	SCNM1.....TNFAIP8L2.SCNM1	0.0476436
11351	SPIN2A.....SPIN2B	0.0476436
5446	IDI2.AS1	0.0476439
9997	RIT2	0.0476439
10757	SH3D21	0.0476439
12082	TMEM121	0.0476439
9096	POMZP3	0.0476442
6679	LOR	0.0476445
1397	C1orf159	0.0476448
9394	PRSS1.....PRSS2	0.0476448
2040	CELA3B	0.0476454
3644	EPB41L5	0.0483051
10550	SDCCAG3	0.0483051
1283	BTBD18	0.0483054
1987	CDK9	0.0483054
3059	DGCR11	0.0483054
3725	ESF1	0.0483054
8633	PDGFD	0.0483054
12115	TMEM19	0.0483054
1701	CCDC132	0.0483059
5582	IK.....TMCO6	0.0483059
6481	LMO1	0.0483059
11742	TAS2R9	0.0483059
3601	EMX1	0.0483062
9490	PTCH2	0.0483062
3055	DFFB	0.0483071
3121	DIRAS3	0.0483074
6245	KRT76	0.0483083
5644	IL33	0.0483095
3488	EHF	0.0483104
11883	TEX11	0.0483159
35	ABCB6	0.0489665
898	ATG12	0.0489665
916	ATOX1	0.0489665
1109	BBS9	0.0489665
1791	CCNL1	0.0489665
1852	CD2BP2	0.0489665
2071	CEP135	0.0489665
2567	CREBZF	0.0489665
2839	CYP2A7P1	0.0489665
4193	FOXE1	0.0489665
4474	GGA1	0.0489665
4518	GJA9.....GJA9.MYCBP.....MYCBP	0.0489665
4593	GNAL	0.0489665
4597	GNAT1	0.0489665
4771	GRAP2	0.0489665
5162	HLA.DRB1.....HLA.DRB1	0.0489665
6178	KLRB1	0.0489665
6196	KPNA2	0.0489665
6316	LAT2	0.0489665
6482	LMO2	0.0489665
6849	MADD	0.0489665
7321	MMP19	0.0489665
7351	MOCS2	0.0489665
8086	NR2C1	0.0489665
8268	OLIG2	0.0489665
8497	PAWR	0.0489665
8591	PCYT1B	0.0489665
8645	PDK1	0.0489665
8979	PLXNA1	0.0489665
9182	PPP1CC	0.0489665
9502	PTGER3	0.0489665
9670	RAB5A	0.0489665
10365	RSU1	0.0489665
10465	SAT1	0.0489665
10617	SEMA6A	0.0489665
10695	SETD5	0.0489665
11099	SLIRP	0.0489665
11233	SNX10	0.0489665
11712	TAGLN2	0.0489665
12027	TLN1	0.0489665
12304	TPGS2	0.0489665
12624	TYMP	0.0489665
12670	UBE2NL	0.0489665
12679	UBE3A	0.0489665
13332	ZNF287	0.0489665
922	ATP12A	0.0489668
9321	PRKX.....PRKY	0.0489668
10352	RRP9	0.0489668
12667	UBE2L6	0.0489668
12950	WASF2	0.0489668
8309	OR2F1	0.0489671
9661	RAB3D	0.0489671
10196	RPGRIP1L	0.0489674
13453	ZNF711	0.0489674
3546	ELAVL2	0.048968
3749	ETV2	0.048968
2422	COL21A1	0.0489683
5194	HMGCS2	0.0489683
9573	PTTG2	0.0489683
4199	FOXI1	0.0489686
7331	MMP3	0.0489689
7617	MYH4	0.0489698
4598	GNAT2	0.0489701
10428	SAA1.....SAA2	0.0489704
3160	DLX6	0.0489712
8001	NOL4	0.0489718
13408	ZNF556	0.0489733
11271	SOSTDC1	0.0489736
11463	SSTR3	0.0489748
2128	CHAD	0.0489757
1707	CCDC176	0.0496285
5554	Igk	0.0496285
8776	PHKG1	0.0496285
9402	PRSS3P2	0.0496285
11147	SMEK2	0.0496285
3688	ERC1	0.0496288
4360	GALNT12	0.0496288
5117	HIST1H3G	0.0496288
9989	RINT1	0.0496288
2606	CRYAB	0.0496291
3723	ERVMER34.1	0.0496291
4448	GDF9	0.0496291
6757	LRRC49	0.0496291
9919	RFWD3	0.0496291
10858	SLC12A8	0.0496291
668	APOLD1	0.0496294
7474	MSH4	0.0496294
9574	PTTG3P	0.0496294
6863	MAGEA4	0.0496297
13462	ZNF76	0.0496297
9767	RARRES2	0.04963
13437	ZNF668	0.0496306
1104	BBOX1	0.0496309
2013	CDX1	0.0496315
4428	GCM2	0.0496318
13053	XAGE1B.....XAGE1E	0.0496327
120	ACBD3	0.0502899
287	ADRA1D	0.0502899
411	AKR1C1	0.0502899
708	ARFGEF2	0.0502899
1165	BEAN1	0.0502899
2041	CELF1	0.0502899
2373	CNOT4	0.0502899
2940	DCLRE1C	0.0502899
2965	DDB2	0.0502899
3202	DNAJC15	0.0502899
3223	DND1	0.0502899
3668	EPOR.....RGL3	0.0502899
4274	FXN	0.0502899
4550	GLRA3	0.0502899
5079	HIPK3	0.0502899
5218	HNRNPA0	0.0502899
5802	ITGAM	0.0502899
5805	ITGB1	0.0502899
5936	KCNJ5	0.0502899
6062	KIAA1751	0.0502899
6427	LINC00302	0.0502899
6708	LRBA	0.0502899
6845	MAD1L1	0.0502899
6966	MAPKAPK2	0.0502899
7297	MLLT3	0.0502899
7354	MOGAT2	0.0502899
7622	MYH8	0.0502899
7748	NBPF10.....NBPF12.....NBPF14.....NBPF15.....NBPF20.....NBPF8.....NBPF9	0.0502899
7926	NHLH2	0.0502899
8111	NRG1	0.0502899
8630	PDGFA	0.0502899
9191	PPP1R15A	0.0502899
10201	RPL10A	0.0502899
10232	RPL29	0.0502899
10579	SEC24A	0.0502899
11009	SLC38A7	0.0502899
11124	SMARCA1	0.0502899
11485	ST6GAL1	0.0502899
12028	TLN2	0.0502899
12117	TMEM2	0.0502899
12125	TMEM223	0.0502899
12192	TMX4	0.0502899
12514	TSR2	0.0502899
12700	UBTF	0.0502899
12955	WBP2	0.0502899
13445	ZNF688	0.0502899
1053	B4GALT2	0.0502902
1796	CCP110	0.0502902
1993	CDKN1A	0.0502902
2366	CNNM1	0.0502902
2720	CTNNBIP1	0.0502902
2911	DBF4B	0.0502902
3466	EFS	0.0502902
3506	EIF2D	0.0502902
4154	FMO1	0.0502902
8678	PECR	0.0502902
11646	SYNDIG1	0.0502902
4944	HAND1	0.0502905
5370	HSPBAP1	0.0502905
6344	LECT1	0.0502905
7416	MRPL19	0.0502905
11160	SMO	0.0502905
1751	CCL11	0.0502908
11972	THRB	0.0502908
3603	EN1	0.0502914
6652	LOC284009.....METTL16	0.0502917
177	ACTL8	0.0502923
1557	CACNG3	0.0502945
3357	DUX1.....DUX3.....DUX5	0.0502969
1459	C4orf19	0.0509519
2469	COPS7B	0.0509519
6747	LRRC36	0.0509519
379	AK055981	0.0509522
2515	CPA2	0.0509522
6343	LDOC1	0.0509522
10998	SLC35F6	0.0509522
12226	TNFSF9	0.0509522
10678	SERPINF2	0.0509525
10094	ROPN1B	0.0509528
12949	WASF1	0.0509528
1083	BAIAP2L2	0.0509532
1244	BPNT1	0.0509532
11168	SMR3A	0.0509532
8272	ONECUT1	0.0509559
13177	ZDHHC14	0.0509581
4411	GBX2	0.0509662
415	AKR1D1	0.0516133
737	ARHGDIB	0.0516133
2332	CLTB	0.0516133
2370	CNOT1	0.0516133
3069	DGKD	0.0516133
3148	DLG5	0.0516133
3383	E2F1	0.0516133
3453	EFHC2	0.0516133
3508	EIF2S2	0.0516133
3528	EIF4E	0.0516133
4036	FDFT1	0.0516133
4102	FIG4	0.0516133
4707	GPR153	0.0516133
4872	GTF3A	0.0516133
5007	HDDC2	0.0516133
5410	HYOU1	0.0516133
5654	IL5RA	0.0516133
5770	IRS2	0.0516133
6040	KIAA0907	0.0516133
6063	KIDINS220	0.0516133
6129	KLF3	0.0516133
6648	LOC202181	0.0516133
6804	LUC7L3	0.0516133
6899	MAN2A1	0.0516133
7051	MCM4	0.0516133
7625	MYL10	0.0516133
7655	MYO5A	0.0516133
7863	NEK3	0.0516133
8366	OSGIN2	0.0516133
8679	PEF1	0.0516133
8737	PGK1	0.0516133
9201	PPP1R3D	0.0516133
9856	RCBTB2	0.0516133
10044	RNF144A	0.0516133
10254	RPL5.....SNORD21	0.0516133
10283	RPS14	0.0516133
10342	RRN3.....RRN3P1.....RRN3P2	0.0516133
10353	RRS1	0.0516133
10467	SATB1	0.0516133
10478	SCAF8	0.0516133
10914	SLC24A1	0.0516133
10917	SLC25A1	0.0516133
10964	SLC2A14.....SLC2A3	0.0516133
11102	SLIT3	0.0516133
11126	SMARCA4	0.0516133
12063	TMCO1	0.0516133
12137	TMEM259	0.0516133
12579	TUBB4B	0.0516133
12904	VPS13A	0.0516133
12912	VPS33B	0.0516133
13099	YIPF4	0.0516133
2145	CHEK2	0.0516136
3490	EHMT1	0.0516136
5260	HOXA6	0.0516136
5596	IL11RA	0.0516136
5738	IPW.....LOC101930404.....PWARSN.....SNORD107.....SNORD115.13.....SNORD115.26.....SNORD115.7.....SNORD116.22.....SNORD116.28.....SNORD116.4.....SNRPN.....SNURF	0.0516136
7535	MTMR11	0.0516136
11259	SOD3	0.0516136
11684	TACO1	0.0516136
4235	FRS2	0.0516139
11425	SRPX	0.0516143
6504	LOC100288570	0.0516146
8815	PIGN	0.0516146
11304	SPAG4	0.0516146
6046	KIAA1107	0.0516149
9950	RGS7	0.0516149
12606	TWISTNB	0.0516149
7786	NCRNA00185.....TTTY14	0.0516165
6075	KIF1C	0.051618
4522	GJB5	0.0516183
10253	RPL5.....SNORA66.....SNORD21	0.0516193
88	AC003989.4	0.0516199
2853	CYP2U1	0.0516271
536	ANKMY2	0.0522753
763	ARID4A	0.0522753
1916	CDC37	0.0522753
4696	GPR12	0.0522753
5113	HIST1H3B	0.0522753
5614	IL18R1	0.0522753
10054	RNF2	0.0522753
3875	FAM169A	0.0522757
5521	IGFLR1	0.0522757
7962	NLGN3	0.0522757
6651	LOC257152	0.052276
8897	PLA2G3	0.0522769
6490	LOC100127886	0.0522773
13205	ZFPM2	0.0522779
13215	ZG16	0.0522788
13219	ZIC1	0.0522846
85	ABT1	0.0529367
152	ACSBG1	0.0529367
408	AKR1A1	0.0529367
457	ALG5	0.0529367
1029	AVPR2	0.0529367
1435	C2CD2L	0.0529367
1541	CACNA1D	0.0529367
1857	CD33	0.0529367
1863	CD3E	0.0529367
1896	CD8A	0.0529367
2023	CEACAM5	0.0529367
2433	COL5A2	0.0529367
2434	COL5A3	0.0529367
2453	COMMD8	0.0529367
3107	DIAPH1	0.0529367
3127	DKFZP434A062	0.0529367
3195	DNAJB6.....TMEM135	0.0529367
3268	DPH5	0.0529367
3567	ELOVL2	0.0529367
3826	FADS3	0.0529367
4015	FCER1A	0.0529367
4126	FLAD1	0.0529367
4269	FUT6	0.0529367
4862	GTF2H1	0.0529367
5885	KATNA1	0.0529367
6422	LIN7C	0.0529367
6886	MAGT1	0.0529367
6903	MAN2C1	0.0529367
6924	MAP3K11	0.0529367
7533	MTMR1	0.0529367
7536	MTMR12	0.0529367
8142	NT5C2	0.0529367
8587	PCTP	0.0529367
8698	PEX11B	0.0529367
8877	PKLR	0.0529367
8931	PLEC	0.0529367
9301	PRKCA	0.0529367
9313	PRKD2	0.0529367
9370	PRPS2	0.0529367
9478	PSPH	0.0529367
9686	RABGAP1L	0.0529367
10799	SIGLEC7	0.0529367
11070	SLC7A4	0.0529367
11221	SNRPE	0.0529367
11518	STAT5A	0.0529367
11543	STK38	0.0529367
11959	THEMIS2	0.0529367
12227	TNIK	0.0529367
12331	TRA.....TRAV16.....TRAV16.....YME1L1	0.0529367
12777	URB2	0.0529367
187	ACTR3B	0.0529371
2017	CDY1.....CDY1B.....CDY2A.....CDY2B	0.0529371
3095	DHX29	0.0529371
3387	E2F5	0.0529371
4999	HDAC2	0.0529371
5409	HYMAI	0.0529371
5461	IFI6	0.0529371
7361	MORC3	0.0529371
7647	MYO19	0.0529371
7975	NME3	0.0529371
648	APOBEC2	0.0529374
1323	C10orf88	0.0529374
2994	DDX31	0.0529374
6393	LIG4	0.0529374
7796	NDOR1	0.0529374
10395	RWDD3	0.0529374
2200	CHRNG	0.0529377
6028	KIAA0391	0.0529377
1227	BNC1	0.052938
1510	C9orf53	0.052938
2188	CHRNA2	0.052938
13352	ZNF35	0.052938
10776	SHCBP1	0.0529387
9696	RAC3	0.052939
12553	TTLL7	0.052939
11416	SRP19.....ZRSR1	0.0529393
1554	CACNB4	0.0529403
11186	SNAPC1	0.0529403
13369	ZNF423	0.0529409
6214	KRT14	0.0529412
44	ABCC4	0.0535988
3973	FBN1	0.0535988
7095	MED24.....MIR6884	0.0535988
13176	ZDHHC13	0.0535991
13253	ZNF134	0.0535991
13367	ZNF415	0.0535991
13443	ZNF675	0.0535991
11276	SOX12	0.0535994
2184	CHRM4	0.0535997
3801	F13B	0.0536001
6141	KLHDC8A	0.0536001
7888	NF1	0.0536001
10020	RND1	0.0536001
6948	MAP9	0.0536011
3722	ERVK3.2	0.0536053
1324	C10orf95	0.0536059
6233	KRT34.....LOC100653049	0.0536069
265	ADH6	0.0542602
346	AGTR1	0.0542602
563	ANO10	0.0542602
696	AREG	0.0542602
2141	CHD7	0.0542602
2748	CUBN	0.0542602
2756	CUL5	0.0542602
2856	CYP3A4	0.0542602
2896	DAP3	0.0542602
3531	EIF4EBP2	0.0542602
3550	ELF2	0.0542602
3553	ELF5	0.0542602
3748	ETV1	0.0542602
3852	FAM129A	0.0542602
4053	FEZ2	0.0542602
4336	GAD2	0.0542602
4390	GAST	0.0542602
4840	GSTCD	0.0542602
4916	GZMH	0.0542602
4963	HAUS7.....TREX2	0.0542602
4973	HBP1	0.0542602
5065	HIC2	0.0542602
5419	IBTK	0.0542602
5535	IGHA1.....IGHA2.....IGHG1.....IGHG4.....IGHM.....IGHV4.31.....LOC102723407	0.0542602
5661	IL9R	0.0542602
5879	KAT2B	0.0542602
6327	LCMT2	0.0542602
6413	LIMK1	0.0542602
6464	LIPT1	0.0542602
6593	LOC101929036.....PAH	0.0542602
6820	LY96	0.0542602
6957	MAPK4	0.0542602
7234	MIR4691.....MIR7113.....NDUFS8	0.0542602
7568	MUC5B	0.0542602
7776	NCOA1	0.0542602
8226	OAS2	0.0542602
8282	OPRK1	0.0542602
8340	ORAI2	0.0542602
8775	PHKB	0.0542602
8977	PLXDC1	0.0542602
9467	PSMD8	0.0542602
9626	R3HDM2	0.0542602
10163	RP3.507I15.1	0.0542602
10314	RPS6KA2	0.0542602
10384	RUNX1.IT1	0.0542602
10480	SCAMP1	0.0542602
10621	SEMA7A	0.0542602
11617	SUPV3L1	0.0542602
11744	TAT	0.0542602
12193	TNC	0.0542602
12306	TPI1	0.0542602
12401	TRIM28	0.0542602
12495	TSPAN3	0.0542602
12661	UBE2G2	0.0542602
12770	UQCRB	0.0542602
12960	WDFY3	0.0542602
13137	ZBTB20	0.0542602
91	AC004941.5	0.0542605
911	ATIC	0.0542605
1797	CCPG1	0.0542605
2702	CTD.2269F5.1	0.0542605
3297	DRD5	0.0542605
3423	EDEM2	0.0542605
4245	FSHB	0.0542605
7589	MXRA8	0.0542605
7947	NIT2	0.0542605
10837	SKIV2L	0.0542605
3878	FAM173A	0.0542608
3883	FAM182A.....FAM182B.....FAM27B.....FAM27C	0.0542608
5503	IFT81	0.0542608
12674	UBE2V1P9.....UBE2V1P9	0.0542608
1496	C8orf17	0.0542611
7917	NGB	0.0542611
12988	WDR62	0.0542611
4078	FGF7	0.0542615
4244	FSD1	0.0542615
10084	RNPEPL1	0.0542615
10124	RP11.255C15.3	0.0542615
5150	HLA.DPA2.....HLA.DPA2	0.0542618
4097	FHL5	0.0542621
2851	CYP2J2	0.0542635
4813	GRP	0.0542638
2003	CDON	0.0542651
2031	CEBPE	0.0549222
9124	POU5F1B	0.0549222
9839	RBMS3	0.0549222
11845	TDG	0.0549222
13511	ZXDB	0.0549222
1868	CD40LG	0.0549225
4064	FGF13	0.0549225
10399	RXRG	0.0549225
8078	NR0B2	0.0549229
8451	PALMD	0.0549229
5745	IQCJ.SCHIP1.....SCHIP1	0.0549232
5962	KCNQ3	0.0549235
4710	GPR162	0.0549239
814	ARPP21	0.0549242
13025	WNT2	0.0549245
62	ABCG5	0.0549249
5047	HEY2	0.0549252
10120	RP11.15P13.1	0.0549252
11111	SLURP1	0.0549255
6438	LINC00588	0.0549279
12562	TTYH1	0.0549322
237	ADAP1	0.0555836
360	AHSG	0.0555836
610	AP3D1	0.0555836
936	ATP2B1	0.0555836
1203	BLOC1S1	0.0555836
1365	C16orf95	0.0555836
1959	CDHR5	0.0555836
2372	CNOT3	0.0555836
2435	COL6A1	0.0555836
2501	COX6B1P3.....COX6B1P3	0.0555836
2641	CSH1.....CSH2	0.0555836
2654	CSNK1G1	0.0555836
2890	DAG1	0.0555836
3482	EHBP1	0.0555836
3687	ERBB4	0.0555836
4308	GABARAP	0.0555836
4987	HCG9	0.0555836
5185	HMGB1P4.....HMGB1P4	0.0555836
6358	LEPROTL1	0.0555836
6556	LOC101060373.....NOMO1.....NOMO2.....NOMO3	0.0555836
6953	MAPK13	0.0555836
7497	MSX2	0.0555836
7940	NIPAL2	0.0555836
8117	NRL	0.0555836
8466	PAPPA2	0.0555836
8787	PHTF2	0.0555836
8849	PIP4K2B	0.0555836
9175	PPM1F	0.0555836
9410	PRX	0.0555836
9539	PTPN2	0.0555836
9749	RAP1GAP2	0.0555836
9885	RELA	0.0555836
10246	RPL37A	0.0555836
10859	SLC12A9	0.0555836
11264	SORBS3	0.0555836
12177	TMPRSS11D	0.0555836
12890	VIPAS39	0.0555836
13149	ZBTB48	0.0555836
1807	CCR8	0.0555839
3497	EIF1B	0.0555839
3945	FANCE	0.0555839
6278	LAIR2	0.0555839
7687	NAA10	0.0555839
387	AK5	0.0555842
3238	DOC2B	0.0555842
4982	HCG18	0.0555842
5249	HOOK1	0.0555842
8539	PCDHA9	0.0555842
10983	SLC34A2	0.0555842
11046	SLC5A5	0.0555842
12887	VILL	0.0555842
12079	TMEM110	0.0555846
6566	LOC101927458.....LPHN2	0.0555853
984	ATP7B	0.0555859
3129	DKFZP434L187	0.0555866
3930	FAM66D	0.055587
3596	EMP2	0.0555876
10118	RP11.116O18.1	0.0555883
9945	RGS20	0.055589
8572	PCNAP3.....PCNAP3	0.055592
2885	DAB1	0.0556032
556	ANKRD55	0.0562456
591	AOC1	0.0562456
1003	ATXN2	0.0562456
2927	DCAF6	0.0562456
2949	DCTN1.....SLC4A5	0.0562456
3583	EMC8	0.0562456
2400	COASY	0.056246
4559	GLT8D2	0.056246
9657	RAB36	0.056246
11049	SLC6A1	0.056246
12006	TIPARP	0.056246
6119	KL	0.0562463
8405	P2RY14	0.0562463
9188	PPP1R13L	0.0562463
13411	ZNF571	0.0562466
2850	CYP2F1	0.0562473
11957	THEG	0.0562477
7963	NLGN4X	0.0562484
3025	DEFB4A.....DEFB4B	0.0562487
8728	PGAM2	0.0562487
8429	PAEP	0.0562497
6115	KISS1	0.0562511
8855	PIR	0.0562532
10149	RP11.79P5.2	0.0562532
11793	TBX3	0.0562562
4204	FOXL1	0.0562586
106	ACACA	0.056907
270	ADIPOR2	0.056907
1695	CCDC101	0.056907
1733	CCDC85B	0.056907
1819	CCT7	0.056907
1901	CD97	0.056907
1917	CDC37L1	0.056907
2382	CNR1	0.056907
3013	DEAF1	0.056907
3266	DPH1.....OVCA2	0.056907
3270	DPM2	0.056907
3507	EIF2S1	0.056907
3910	FAM35A	0.056907
4185	FOXA2	0.056907
4254	FTL	0.056907
4365	GALNT6	0.056907
4413	GCA	0.056907
4477	GGCT	0.056907
4568	GLYAT	0.056907
5286	HP.....HPR	0.056907
5340	HSDL2	0.056907
5341	HSF1	0.056907
5389	HTR3A	0.056907
5641	IL2RG	0.056907
6171	KLK3	0.056907
6409	LIMD1	0.056907
6939	MAP4K1	0.056907
7481	MSL3	0.056907
8258	OGT	0.056907
8536	PCDHA2.....PCDHA3	0.056907
8652	PDLIM4	0.056907
9360	PRPF39	0.056907
9554	PTPRF	0.056907
10227	RPL26L1	0.056907
11177	SMYD2	0.056907
11242	SNX27	0.056907
12067	TMED10	0.056907
12153	TMEM50A	0.056907
12776	URB1	0.056907
2388	CNTN1	0.0569073
4264	FUT1	0.0569073
5458	IFI35	0.0569073
6285	LAMB1	0.0569073
8195	NUP43	0.0569073
9775	RASAL2	0.0569073
774	ARL17A.....ARL17B.....LOC100294341	0.0569077
1945	CDH18	0.0569077
4381	GAREM	0.0569077
7387	MPP6	0.0569077
9226	PPP4R2	0.0569077
11501	STAG3L3	0.0569077
11505	STAMBP	0.0569077
6172	KLK5	0.056908
6836	LZTR1	0.056908
7881	NEUROD1	0.056908
3326	DTWD1	0.0569084
13125	ZBED2	0.0569084
13405	ZNF550	0.0569084
3120	DIRAS2	0.0569087
9057	POLL	0.0569087
11937	TGM3	0.0569087
2111	CFH.....CFHR1	0.0569094
9130	PP14571	0.0569098
8665	PDYN	0.0569101
4327	GABRD	0.0569105
4984	HCG4	0.0569108
10605	SEMA3B	0.0569108
6571	LOC101927792	0.0569125
10431	SAA3P	0.0569184
8424	PACSIN3	0.0569205
4783	GRIA2	0.0569458
95	AC007967.3.....RBMY2TP.....RBMY2TP	0.057569
5842	JADE3	0.057569
7450	MRPS2	0.057569
8521	PCBP3	0.057569
11766	TBC1D8B	0.057569
11773	TBCCD1	0.057569
12638	UBA3	0.057569
6812	LY6G5C	0.0575694
10139	RP11.54K16.2	0.0575694
11200	SNHG3.....SNORA73A	0.0575694
3355	DUTP1.....DUTP1	0.0575698
9028	PNPO	0.0575698
2327	CLSPN	0.0575701
11666	SYT17	0.0575701
2282	CLDN8	0.0575705
6856	MAGEA1	0.0575705
11939	TGM5	0.0575708
1420	C1S	0.0575722
6334	LDB2	0.0575726
4721	GPR22	0.0575733
10827	SIX1	0.0575743
9882	REG1P	0.057575
7285	MKRN7P	0.0575754
11374	SPRR2C	0.0575782
682	AQP4	0.0582304
890	ATF6	0.0582304
1530	CAB39	0.0582304
1578	CALHM2	0.0582304
2096	CERS2	0.0582304
2644	CSH1.....CSHL1.....GH1.....GH2	0.0582304
2751	CUL1	0.0582304
4062	FGF1	0.0582304
4538	GLG1	0.0582304
4629	GNS	0.0582304
5283	HOXD3.....HOXD4.....LOC401021	0.0582304
5298	HPS4	0.0582304
5626	IL1RN	0.0582304
5765	IRF9	0.0582304
6200	KPNA6	0.0582304
6210	KRT1	0.0582304
9223	PPP3R1	0.0582304
9433	PSMA2	0.0582304
9713	RAD54L2	0.0582304
9763	RARA	0.0582304
10240	RPL35A	0.0582304
10546	SDC2	0.0582304
10755	SH3BP4	0.0582304
10904	SLC22A18	0.0582304
11161	SMOX	0.0582304
11702	TAF4	0.0582304
11797	TBXA2R	0.0582304
12256	TNXB	0.0582304
12452	TRPC3	0.0582304
12597	TULP3	0.0582304
12892	VIPR2	0.0582304
1090	BAP1	0.0582308
2362	CNN1	0.0582308
2690	CTAGE4.....CTAGE8.....CTAGE9	0.0582308
4880	GTPBP2	0.0582308
6317	LATS1	0.0582308
6653	LOC339166.....WSCD1	0.0582308
7050	MCM3AP.AS1	0.0582308
7534	MTMR10	0.0582308
8488	PARP4	0.0582308
10435	SAE1	0.0582308
3405	ECHDC2	0.0582311
3923	FAM57A	0.0582311
4455	GEM	0.0582311
4691	GPNMB	0.0582311
5590	IKZF4	0.0582311
7884	NEUROD6	0.0582315
2990	DDX25	0.0582318
10807	SIL1	0.0582322
13475	ZNF813	0.0582322
7673	MYRIP	0.058235
11311	SPANXA1.....SPANXA2.....SPANXB1.....SPANXC	0.058235
694	ARC	0.0582368
3750	ETV3	0.0582371
2359	CNIH4	0.0588925
4346	GAGE12B.....GAGE12F.....GAGE12G.....GAGE12I.....GAGE4.....GAGE5.....GAGE6.....GAGE7	0.0588925
11345	SPI1	0.0588925
1949	CDH22	0.0588928
11225	SNTA1	0.0588928
13056	XCL1.....XCL2	0.0588928
474	ALPI	0.0588932
793	ARMCX1	0.0588932
12807	USP32	0.0588932
2276	CLDN22.....WWC2	0.0588936
9537	PTPN14	0.0588936
13076	XRCC3	0.0588936
1556	CACNG2	0.0588939
10516	SCN2A	0.0588939
5920	KCNH1	0.0588943
2976	DDR2	0.0588946
6260	KRTAP5.8	0.0588975
5114	HIST1H3C	0.0588982
2718	CTNNAP1	0.0589061
230	ADAMTS6	0.0595538
535	ANKMY1	0.0595538
574	ANXA1	0.0595538
1067	BACH1.....GRIK1.AS2	0.0595538
1103	BBIP1	0.0595538
1642	CASK	0.0595538
1670	CBFA2T3	0.0595538
1847	CD247	0.0595538
1867	CD40	0.0595538
3005	DDX50	0.0595538
3799	F12	0.0595538
4213	FOXO3.....FOXO3B	0.0595538
4476	GGA3	0.0595538
4732	GPR4	0.0595538
4834	GSPT2	0.0595538
5287	HP1BP3	0.0595538
5314	HRK	0.0595538
5815	ITGB8	0.0595538
5851	JARID2	0.0595538
6238	KRT4	0.0595538
6277	LAIR1	0.0595538
6465	LITAF	0.0595538
6477	LMF2	0.0595538
7309	MMADHC	0.0595538
7390	MPPED2	0.0595538
8100	NR5A2	0.0595538
8125	NRXN3	0.0595538
8377	OTUD4	0.0595538
8452	PAM	0.0595538
8484	PARP12	0.0595538
9180	PPP1CA	0.0595538
9364	PRPF6	0.0595538
9551	PTPRCAP	0.0595538
9832	RBM4B	0.0595538
10207	RPL13A.....RPL13AP5.....SNORD32A.....SNORD33.....SNORD34.....SNORD35A	0.0595538
10804	SIK2	0.0595538
10951	SLC27A2	0.0595538
11132	SMARCD1	0.0595538
11207	SNRK	0.0595538
11211	SNRNP40	0.0595538
11399	SRCAP	0.0595538
11423	SRPR	0.0595538
11748	TBC1D1	0.0595538
13028	WNT5A	0.0595538
13158	ZC3H14	0.0595538
653	APOBEC3F.....APOBEC3G	0.0595542
3539	EIF5A2	0.0595542
4636	GOLGA5	0.0595542
6397	LILRA4	0.0595542
6635	LOC102725016.....PPP2R3B	0.0595542
11801	TCEA2	0.0595542
3500	EIF2AK3	0.0595546
7329	MMP27	0.0595546
9331	PRMT5	0.0595546
9624	R3HCC1L	0.0595546
10411	S100A14	0.0595546
8324	OR5I1	0.0595549
11350	SPIN2A	0.0595549
5406	HYAL4	0.0595553
12147	TMEM40	0.0595553
11709	TAF7L	0.059556
12489	TSPAN1	0.059556
8565	PCK1	0.0595567
7903	NFIX	0.0595575
12506	TSPY1	0.0595585
3216	DNALI1	0.0595665
5642	IL3	0.0595676
2668	CSRP3	0.0595716
3978	FBXL12	0.0602159
5754	IRAK4	0.0602159
7236	MIR4746.....UBXN6	0.0602159
8170	NUDT13	0.0602159
11899	TFAP2C	0.0602159
13483	ZNF85	0.0602159
10003	RMDN1	0.0602163
13389	ZNF484	0.0602163
1371	C17orf80	0.0602166
3627	ENTPD3	0.0602166
6463	LIPG	0.0602166
8854	PIPOX	0.0602166
9530	PTPLA	0.0602166
12561	TTTY9A.....TTTY9B	0.0602174
4288	FZD10	0.0602181
13459	ZNF749	0.0602214
640	APLP1	0.0602221
10851	SLC12A1	0.0602247
10962	SLC2A10	0.060228
138	ACOT7	0.0608772
328	AGK	0.0608772
1196	BIRC5	0.0608772
1263	BRF2	0.0608772
1881	CD63	0.0608772
2207	CHST3	0.0608772
2421	COL1A2	0.0608772
2646	CSK	0.0608772
3098	DHX34	0.0608772
3595	EMP1	0.0608772
3729	ESR1	0.0608772
3783	EXPH5	0.0608772
3871	FAM162A	0.0608772
4756	GPS2	0.0608772
4810	GRM7.....LOC100996542	0.0608772
5012	HDLBP	0.0608772
5292	HPGD	0.0608772
5488	IFNGR1	0.0608772
6197	KPNA3	0.0608772
7344	MOAP1	0.0608772
7537	MTMR14	0.0608772
7650	MYO1C	0.0608772
8270	OMD	0.0608772
8638	PDHA2	0.0608772
9044	POLD2	0.0608772
9284	PRIM1	0.0608772
9682	RABEP1	0.0608772
9687	RABGGTA	0.0608772
10043	RNF141	0.0608772
10259	RPL9	0.0608772
10526	SCNN1A	0.0608772
10607	SEMA3D	0.0608772
10649	SERINC2	0.0608772
10701	SEZ6L	0.0608772
11100	SLIT1	0.0608772
11814	TCF20	0.0608772
11871	TEP1	0.0608772
12070	TMED5	0.0608772
12071	TMED7.....TMED7.TICAM2	0.0608772
12319	TPRA1	0.0608772
12464	TRPS1	0.0608772
12594	TUG1	0.0608772
12853	VASH1	0.0608772
2097	CERS4	0.0608776
2465	COPS4	0.0608776
3040	DENND6B	0.0608776
3742	ETHE1	0.0608776
4371	GALR3	0.0608776
7060	MCRS1	0.0608776
7573	MUM1	0.0608776
8233	OBFC1	0.0608776
8379	OVGP1	0.0608776
8398	P2RX5.....P2RX5.TAX1BP3.....TAX1BP3	0.0608776
9125	POU5F1P3	0.0608776
2263	CLCN5	0.0608784
13505	ZSWIM1	0.0608784
3440	EEF1DP5.....EEF1DP5	0.0608787
4038	FDPSP5.....FDPSP5	0.0608787
399	AKAP5	0.0608791
3070	DGKE	0.0608791
13467	ZNF780B	0.0608795
9349	PRORY	0.0608802
11061	SLC6A5	0.060881
10505	SCGB2A2	0.0608813
8367	OSM	0.0608817
8531	PCDH8	0.0608821
10702	SEZ6L2	0.0608839
3421	EDDM3B	0.0608887
2998	DDX4	0.0608943
1091	BARD1	0.0615393
10051	RNF187	0.0615393
1710	CCDC186	0.0615397
3269	DPM1	0.0615397
6385	LHX3	0.0615397
8290	OR10J1	0.0615397
9095	POMT2	0.0615397
1043	B3GALT5	0.0615401
9913	RFPL1S	0.0615401
868	ASPM	0.0615405
6725	LRP2BP	0.0615405
12342	TRAF3IP1	0.0615405
283	ADPRH	0.0615412
4107	FJX1	0.061542
6565	LOC101927181	0.0615423
11006	SLC38A3	0.0615476
12518	TSSK1B	0.0615494
830	ASAP1	0.0622007
1369	C17orf70	0.0622007
1426	C21orf33	0.0622007
1924	CDC42EP2	0.0622007
2227	CIR1	0.0622007
2269	CLDN10	0.0622007
2402	COBLL1	0.0622007
3183	DNAJA1	0.0622007
3249	DOK2	0.0622007
3634	EP300	0.0622007
3954	FARS2	0.0622007
3988	FBXO11	0.0622007
4322	GABRA5	0.0622007
5063	HIBCH	0.0622007
5143	HLA.B	0.0622007
5699	INPP5B	0.0622007
5832	ITPR2	0.0622007
7284	MKRN4P.....MKRN4P	0.0622007
7529	MTHFSD	0.0622007
7880	NEURL1	0.0622007
7894	NFATC3	0.0622007
7895	NFATC4	0.0622007
7928	NHP2	0.0622007
8032	NPAS2	0.0622007
8386	OXLD1	0.0622007
8616	PDE4B	0.0622007
8734	PGD	0.0622007
9141	PPAT	0.0622007
9445	PSMB7	0.0622007
10284	RPS15	0.0622007
10292	RPS20.....SNORD54	0.0622007
10386	RUNX2	0.0622007
10452	SAP30BP	0.0622007
10653	SERPINA1	0.0622007
10693	SETD3	0.0622007
10984	SLC35A1	0.0622007
11014	SLC39A6	0.0622007
11219	SNRPD2	0.0622007
11316	SPAST	0.0622007
11428	SRRD	0.0622007
11546	STK4	0.0622007
11728	TARDBP	0.0622007
12318	TPR	0.0622007
13122	ZAP70	0.0622007
13232	ZMIZ2	0.0622007
13241	ZMYND10	0.0622007
13250	ZNF124	0.0622007
418	AKT1	0.062201
4201	FOXJ2	0.062201
4933	HAAO	0.062201
7646	MYO18A.....TIAF1	0.062201
8890	PLA2G15	0.062201
10691	SETD1B	0.062201
11877	TESC	0.062201
836	ASB13	0.0622014
11619	SURF2	0.0622014
12048	TM7SF2	0.0622014
4466	GFOD1	0.0622018
4752	GPRC5C	0.0622018
11636	SYCP2	0.0622022
3489	EHHADH	0.0622026
6879	MAGEL2	0.0622041
2158	CHL1	0.0622044
7187	MGP	0.062206
6345	LECT2	0.0622063
513	ANAPC15	0.0628628
680	AQP2	0.0628628
2964	DDB1	0.0628628
10657	SERPINA4	0.0628628
12974	WDR43	0.0628628
9050	POLE	0.0628631
10394	RWDD2B	0.0628631
11078	SLC8B1	0.0628631
11327	SPATS2	0.0628631
12181	TMPRSS3	0.0628635
4460	GEMIN8	0.0628639
9921	RFX2	0.0628639
11058	SLC6A20	0.0628643
9279	PRG4	0.0628647
8278	OPLAH	0.0628651
1362	C16orf70	0.0628654
13290	ZNF214	0.0628666
12380	TRHDE	0.06287
16	AASDHPPT	0.0635241
197	ACVRL1	0.0635241
293	ADRB3	0.0635241
859	ASMT	0.0635241
951	ATP5G2	0.0635241
1081	BAI3	0.0635241
1138	BCL2	0.0635241
1252	BRD1	0.0635241
1425	C21orf2	0.0635241
1619	CAPN7	0.0635241
1748	CCKAR	0.0635241
2165	CHMP3.....RNF103.CHMP3	0.0635241
2512	COX8A	0.0635241
2645	CSHL1	0.0635241
2678	CSTB	0.0635241
3046	DERL1	0.0635241
3147	DLG4	0.0635241
3529	EIF4E2	0.0635241
3738	ETF1	0.0635241
4429	GCN1L1	0.0635241
4660	GP2	0.0635241
4776	GREB1	0.0635241
5166	HLA.E	0.0635241
5214	HNF1B	0.0635241
5361	HSPA8.....SNORD14C.....SNORD14D	0.0635241
5810	ITGB3BP	0.0635241
6002	KEL	0.0635241
6654	LOC389906	0.0635241
6796	LTBP3	0.0635241
7072	MDM2	0.0635241
7364	MORF4L2	0.0635241
7394	MPZ	0.0635241
7923	NGRN	0.0635241
8646	PDK2	0.0635241
8674	PEA15	0.0635241
8682	PEG3.....ZIM2	0.0635241
8705	PEX26	0.0635241
8766	PHF20L1	0.0635241
8769	PHF7	0.0635241
8809	PIGC	0.0635241
8866	PIWIL2	0.0635241
9060	POLR1B	0.0635241
9192	PPP1R16B	0.0635241
10011	RNASE2	0.0635241
10341	RRN3	0.0635241
10509	SCMH1	0.0635241
10865	SLC15A1	0.0635241
11481	ST3GAL4	0.0635241
12255	TNXA.....TNXB	0.0635241
13147	ZBTB43	0.0635241
210	ADAM21	0.0635245
4368	GALNT8.....KCNA6	0.0635245
11217	SNRPC	0.0635245
11975	THTPA	0.0635245
12681	UBE3C	0.0635245
12856	VAT1	0.0635245
8889	PLA2G12A	0.0635249
9462	PSMD3	0.0635249
10194	RPGR	0.0635249
12335	TRABD	0.0635249
10864	SLC14A1	0.0635252
6564	LOC101927086	0.0635256
12601	TUT1	0.0635256
2329	CLSTN2	0.063526
12317	TPPP3	0.0635272
5965	KCNS3	0.0635279
9874	RECQL4	0.0635283
13085	YAP1	0.0635295
4945	HAND2	0.0635299
2026	CEACAM8	0.0641862
6669	LOC729164	0.0641862
10863	SLC13A4	0.0641862
7098	MED28	0.0641866
13393	ZNF506	0.0641866
5906	KCNC1	0.064187
11356	SPINT1	0.064187
5059	HHIPL2	0.0641874
2266	CLCNKA.....CLCNKB	0.0641881
4773	GRB14	0.0641885
9112	POU1F1	0.0641893
9880	REG1A	0.0641897
1940	CDH12	0.064192
2401	COBL	0.064194
67	ABHD17A	0.0648475
629	APC2	0.0648475
665	APOL3	0.0648475
805	ARPC2	0.0648475
1002	ATXN10	0.0648475
1724	CCDC6	0.0648475
2163	CHMP2A	0.0648475
2171	CHN2	0.0648475
2280	CLDN6	0.0648475
2319	CLNS1A	0.0648475
2561	CREB3	0.0648475
2574	CRHR1	0.0648475
3318	DST	0.0648475
3432	EDRF1	0.0648475
3864	FAM149B1	0.0648475
4377	GAPDH	0.0648475
4579	GML	0.0648475
4621	GNLY	0.0648475
4909	GYPB	0.0648475
4920	H1FX	0.0648475
5067	HIF1AN	0.0648475
5808	ITGB2	0.0648475
5846	JAK2	0.0648475
6092	KIF5B	0.0648475
6243	KRT7	0.0648475
6698	LPIN1	0.0648475
7767	NCF2	0.0648475
8097	NR4A2	0.0648475
8098	NR4A3	0.0648475
8768	PHF3	0.0648475
8954	PLGRKT	0.0648475
8971	PLSCR1	0.0648475
9054	POLG2	0.0648475
9431	PSKH1	0.0648475
9474	PSMG2	0.0648475
9630	RAB11FIP1	0.0648475
9672	RAB5C	0.0648475
9793	RB1CC1	0.0648475
9905	RFC1	0.0648475
10252	RPL41	0.0648475
11144	SMCO4	0.0648475
11165	SMPDL3A	0.0648475
11295	SP3	0.0648475
11970	THRA	0.0648475
12299	TPBG	0.0648475
12696	UBR4	0.0648475
12721	UGDH	0.0648475
12727	UGT1A1.....UGT1A3.....UGT1A5.....UGT1A8.....UGT1A9	0.0648475
4125	FKTN	0.0648479
4828	GSG1	0.0648479
5997	KDM7A	0.0648479
7582	MX1	0.0648479
9113	POU2F1	0.0648479
9169	PPIP5K2	0.0648479
12470	TSC1	0.0648479
13004	WFDC2	0.0648479
3142	DLEU2.....DLEU2L.....MIR15A	0.0648483
3947	FANCG	0.0648483
11353	SPINK2	0.0648483
818	ARSA	0.0648487
3291	DRAM1	0.0648487
7754	NCAM2	0.0648487
11054	SLC6A14	0.0648495
12461	TRPM4	0.0648495
13295	ZNF221	0.0648499
874	ASTN1	0.0648503
3001	DDX43	0.0648503
8171	NUDT15	0.0648503
1163	BDKRB2	0.0648514
13033	WNT8B	0.0648518
8503	PAX6	0.0648522
4484	GGT5	0.0648526
10900	SLC22A11	0.0648538
7732	NAT2	0.0648546
6512	LOC100505534	0.0648574
8952	PLG	0.0648574
8550	PCDHGA10	0.0648593
2966	DDC	0.0655096
4089	FGL1	0.0655096
8421	PACS1	0.0655096
10271	RPP38	0.0655096
4682	GPHN	0.06551
6452	LINC01136	0.06551
2472	COPZ2	0.0655104
5481	IFNA5.....IFNA6	0.0655104
7604	MYCT1	0.0655104
8780	PHLDA3	0.0655104
7595	MYBPC2	0.0655112
13041	WSCD2	0.0655116
7710	NAG18	0.065512
9413	PSCA	0.0655124
9712	RAD54L	0.0655128
9139	PPARG	0.0655148
8234	OBP2A	0.0655156
1989	CDKL1	0.0655172
2616	CRYGA	0.0655196
2665	CSRNP3	0.0655216
4137	FLJ22184	0.065522
213	ADAM28	0.0661709
219	ADAM7	0.0661709
778	ARL4A	0.0661709
785	ARL8B	0.0661709
875	ASTN2	0.0661709
1210	BMP1	0.0661709
2490	COX11	0.0661709
2541	CPSF3L.....MIR6727	0.0661709
2691	CTAGE5	0.0661709
2904	DAZ1.....DAZ2.....DAZ3.....DAZ4	0.0661709
2946	DCT	0.0661709
3234	DNPH1	0.0661709
3343	DUSP2	0.0661709
3607	ENDOD1	0.0661709
4057	FGA	0.0661709
4309	GABARAPL1	0.0661709
4625	GNPTAB	0.0661709
4684	GPKOW	0.0661709
5208	HMOX2	0.0661709
5318	HS3ST1	0.0661709
5448	IDS	0.0661709
6000	KDSR	0.0661709
6088	KIF3B	0.0661709
6945	MAP7	0.0661709
7160	MFNG	0.0661709
7190	MGST3	0.0661709
8654	PDLIM7	0.0661709
8659	PDS5A	0.0661709
8772	PHIP	0.0661709
9016	PNMA2	0.0661709
9036	POFUT2	0.0661709
9491	PTCRA	0.0661709
9492	PTDSS1	0.0661709
9563	PTPRR	0.0661709
9753	RAP2B	0.0661709
10121	RP11.209A2.1	0.0661709
10643	SERBP1	0.0661709
11141	SMC5	0.0661709
11275	SOX11	0.0661709
11824	TCIRG1	0.0661709
11841	TCTA	0.0661709
11948	THAP4	0.0661709
12023	TLK1	0.0661709
12577	TUBB3	0.0661709
12640	UBA52	0.0661709
12775	UQCRQ	0.0661709
12792	USP12	0.0661709
12843	VAMP2	0.0661709
13178	ZDHHC17	0.0661709
13180	ZDHHC24	0.0661709
13181	ZDHHC3	0.0661709
1415	C1QTNF1	0.0661713
1482	C6orf47	0.0661713
2881	CYTIP	0.0661713
3265	DPF3	0.0661713
5771	IRS4	0.0661713
6936	MAP3K8	0.0661713
8249	OGDH	0.0661713
12339	TRAF1	0.0661713
12595	TULP1	0.0661713
13316	ZNF259P1.....ZPR1	0.0661713
9187	PPP1R13B	0.0661717
10075	RNFT1	0.0661717
10626	SENP3.....SENP3.EIF4A1	0.0661717
12602	TVP23B	0.0661717
2603	CRY1	0.0661721
4780	GRHL2	0.0661725
5096	HIST1H2AL	0.0661725
6688	LPAR3	0.0661725
4508	GIPC2	0.0661729
555	ANKRD53	0.0661733
4234	FRRS1L	0.0661733
12542	TTC40	0.0661749
13229	ZMAT4	0.0661749
7645	MYO16	0.0661806
2077	CEP192	0.066833
5607	IL17A	0.066833
7948	NKAIN1	0.066833
12861	VBP1	0.066833
8837	PIK3R5	0.0668334
11569	STX17	0.0668334
8368	OSMR	0.0668338
1705	CCDC169.SOHLH2.....SOHLH2	0.0668343
7629	MYL2	0.0668343
11823	TCHH	0.0668347
11695	TAF13	0.0668383
5281	HOXD12	0.0668627
186	ACTR3	0.0674943
194	ACVR2A	0.0674943
744	ARHGEF15	0.0674943
1595	CAMKK2	0.0674943
1643	CASKIN2	0.0674943
2996	DDX3X	0.0674943
3462	EFNB2	0.0674943
4537	GLE1	0.0674943
4571	GM2A	0.0674943
5018	HEBP2	0.0674943
5443	IDH3B	0.0674943
5764	IRF8	0.0674943
6377	LGR5	0.0674943
6766	LRRFIP2	0.0674943
6955	MAPK1IP1L	0.0674943
7105	MEF2A	0.0674943
7437	MRPL57	0.0674943
7642	MYO10	0.0674943
8589	PCYOX1L	0.0674943
8725	PFN1	0.0674943
8778	PHLDA1	0.0674943
8982	PLXNB1	0.0674943
9109	POSTN	0.0674943
9518	PTK2	0.0674943
9688	RABGGTB	0.0674943
9855	RCBTB1	0.0674943
10033	RNF123	0.0674943
10261	RPLP1	0.0674943
10519	SCN3B	0.0674943
10669	SERPINB6	0.0674943
10681	SERPINI1	0.0674943
10874	SLC16A7	0.0674943
10893	SLC1A4	0.0674943
11034	SLC4A4	0.0674943
11669	SYTL2	0.0674943
12712	UCP2	0.0674943
12827	UST	0.0674943
12868	VCX2	0.0674943
50	ABCD1	0.0674947
2210	CHST7	0.0674947
2387	CNTLN	0.0674947
3713	ERN2	0.0674947
7850	NECAP1	0.0674947
9081	POLR3D	0.0674947
13194	ZFHX3	0.0674947
3008	DDX54	0.0674952
4485	GGTLC1	0.0674952
5231	HNRNPCL1.....HNRNPCL2.....LOC101060301.....LOC649330	0.0674952
5917	KCNF1	0.0674952
8528	PCDH12	0.0674952
9353	PROX1	0.0674952
9354	PROZ	0.0674952
12462	TRPM6	0.0674952
1390	C1orf105	0.0674956
1518	CA14	0.0674956
2437	COL6A3	0.0674956
822	ARSF	0.067496
9150	PPFIA2	0.0674964
6764	LRRC8E	0.0674968
9339	PRO2214	0.0674972
8037	NPC1L1	0.0674976
10415	S100A5	0.0674976
13153	ZBTB7B	0.067498
8279	OPN1SW	0.0674989
3232	DNMT3L	0.0674993
2015	CDX4	0.0675021
5395	HTR7.....HTR7P1	0.0675153
1177	BFSP2	0.0681565
3088	DHRS4.....DHRS4L2	0.0681565
3814	FAAH	0.0681565
3960	FASTKD1	0.0681565
8058	NPPB	0.0681565
9176	PPM1G	0.0681565
13327	ZNF280A	0.0681565
9781	RASL10A	0.0681569
10135	RP11.496I2.2	0.0681569
5751	IQSEC3	0.0681573
10891	SLC1A2	0.0681573
6177	KLRAP1	0.0681577
6724	LRP2	0.0681577
11045	SLC5A4	0.0681577
13142	ZBTB32	0.0681585
2513	CP	0.0681589
2774	CXCL13	0.0681598
4192	FOXD4.....FOXD4L1	0.0681602
9520	PTK6	0.0681602
4395	GATA6	0.0681606
1495	C8G	0.0681614
13029	WNT5B	0.0681631
7886	NEUROG2	0.0681689
512	ANAPC13	0.0688178
902	ATG2A	0.0688178
1854	CD300C	0.0688178
2074	CEP164	0.0688178
2290	CLEC2B	0.0688178
2560	CREB1	0.0688178
3519	EIF3J	0.0688178
3834	FAIM3	0.0688178
3877	FAM172A	0.0688178
4029	FCGRT	0.0688178
4275	FXR1	0.0688178
4529	GK3P	0.0688178
4937	HADH	0.0688178
5071	HIGD2A	0.0688178
5151	HLA.DPB1	0.0688178
5666	ILVBL	0.0688178
5824	ITM2B	0.0688178
5875	KANSL2	0.0688178
5921	KCNH2	0.0688178
5968	KCTD12	0.0688178
6104	KIR2DS1	0.0688178
6170	KLK2	0.0688178
6175	KLK8	0.0688178
6875	MAGED2	0.0688178
7839	NDUFS3	0.0688178
7941	NIPAL3	0.0688178
8221	NXT2	0.0688178
8439	PAIP1	0.0688178
8469	PAQR3	0.0688178
8932	PLEK	0.0688178
9368	PRPS1	0.0688178
9531	PTPLAD1	0.0688178
9786	RASSF4	0.0688178
10038	RNF13	0.0688178
10137	RP11.548H18.2	0.0688178
10336	RRBP1	0.0688178
10716	SFRP1	0.0688178
11547	STMN1	0.0688178
11615	SUPT6H	0.0688178
11618	SURF1	0.0688178
11715	TALDO1	0.0688178
11834	TCP11L1	0.0688178
12092	TMEM144	0.0688178
12126	TMEM230	0.0688178
962	ATP6AP1	0.0688182
2033	CEBPZ	0.0688182
2484	CORO2A	0.0688182
2577	CRIP1	0.0688182
4258	FTSJ3	0.0688182
7137	METTL21B	0.0688182
7740	NBEA	0.0688182
9259	PRDM14	0.0688182
9536	PTPN13	0.0688182
10199	RPIA	0.0688182
11110	SLTM	0.0688182
11408	SRGAP2.....SRGAP2B.....SRGAP2C	0.0688182
12569	TUBA4B	0.0688182
1228	BNC2	0.0688186
1973	CDK20	0.0688186
6881	MAGI2	0.0688186
74	ABHD8	0.068819
1400	C1orf21	0.068819
2069	CEP112	0.068819
5121	HIST1H4D	0.068819
1699	CCDC121	0.0688194
7507	MT4	0.0688194
3896	FAM205B	0.0688198
11281	SOX18	0.0688198
2430	COL4A5	0.0688203
7182	MGC4294	0.0688203
4128	FLG	0.0688219
7094	MED24	0.0688219
869	ASPN	0.0688224
2868	CYP4F2.....CYP4F3	0.0688224
11273	SOX1	0.0688446
808	ARPC4.....ARPC4.TTLL3	0.0694799
949	ATP5F1	0.0694799
3912	FAM3C	0.0694799
831	ASAP1.IT1	0.0694803
3231	DNMT3B	0.0694803
7978	NME6	0.0694803
9252	PRCC	0.0694803
10006	RMND1	0.0694803
10888	SLC19A2	0.0694803
11103	SLITRK3	0.0694807
3680	EPYC	0.0694812
4491	GHRH	0.0694812
9392	PRRX1	0.0694812
12073	TMEM100	0.0694812
7561	MUC13	0.0694816
10500	SCG5	0.069482
1108	BBS7	0.0694824
5356	HSPA2	0.0694824
10107	RP1.217P22.2	0.0694824
8477	PARK2	0.0694828
6531	LOC100507630	0.0694837
6612	LOC101929910.....LOC613037.....NPIPA5.....NPIPB11.....NPIPB3.....NPIPB4.....NPIPB5.....NPIPB8	0.0694841
8035	NPBWR2	0.0694841
7988	NMUR1	0.0694879
9960	RHCG	0.0694883
12373	TRDN	0.0694938
380	AK055981.....RP11.617F23.1	0.0701412
955	ATP5I	0.0701412
1018	AURKC	0.0701412
1383	C19orf60	0.0701412
1641	CASD1	0.0701412
2073	CEP162	0.0701412
2081	CEP41	0.0701412
2337	CLUAP1	0.0701412
2438	COL7A1	0.0701412
2625	CS	0.0701412
2728	CTRB1.....CTRB2	0.0701412
2801	CYB5A	0.0701412
2951	DCTN3	0.0701412
3179	DNAH7	0.0701412
3180	DNAH9	0.0701412
3308	DSCR3	0.0701412
3460	EFNA5	0.0701412
3686	ERBB3	0.0701412
3717	ERP44	0.0701412
3759	EVI5	0.0701412
3827	FAF1	0.0701412
3924	FAM60A	0.0701412
4680	GPD2	0.0701412
4972	HBG1.....HBG2	0.0701412
5217	HNMT	0.0701412
5235	HNRNPH1	0.0701412
5253	HOXA10	0.0701412
5870	KALRN	0.0701412
5888	KAZALD1	0.0701412
5901	KCNAB1	0.0701412
6423	LINC00094	0.0701412
6789	LST1	0.0701412
6795	LTBP2	0.0701412
7124	MEPCE	0.0701412
7599	MYCBP2	0.0701412
7799	NDRG2	0.0701412
8420	PACRG	0.0701412
8606	PDE10A	0.0701412
8618	PDE4DIP	0.0701412
8883	PKNOX2	0.0701412
9233	PPRC1	0.0701412
9420	PSG1	0.0701412
9692	RABL3	0.0701412
10463	SASH1	0.0701412
10822	SIRT5	0.0701412
11256	SOCS6	0.0701412
11500	STAG3	0.0701412
11714	TAL1	0.0701412
11909	TFEB	0.0701412
12296	TP63	0.0701412
12404	TRIM31	0.0701412
13227	ZKSCAN8	0.0701412
13294	ZNF22	0.0701412
430	ALDH18A1	0.0701416
2428	COL4A3BP	0.0701416
2475	COQ3	0.0701416
6514	LOC100505915	0.0701416
8085	NR1I3	0.0701416
9914	RFPL1S.....RFPL3S	0.0701416
9981	RIMBP2	0.0701416
10581	SEC24C	0.0701416
10929	SLC25A23	0.0701416
11118	SMAD5.AS1	0.0701416
96	AC009237.8.....AK055967	0.070142
5729	IPO4	0.070142
6736	LRRC15	0.070142
9595	PXDC1	0.070142
3548	ELAVL4	0.0701425
6778	LSM14B	0.0701425
9485	PTBP2	0.0701425
5369	HSPB8	0.0701429
4590	GNAI1	0.0701442
5471	IFNA1	0.0701442
2652	CSNK1E	0.0701446
11299	SPACA1	0.0701463
8090	NR2F1	0.0701497
4855	GTF2A1L.....STON1.GTF2A1L	0.070151
2048	CELSR3.AS1	0.0701527
1335	C11orf68	0.0708033
3286	DPYSL3	0.0708033
3889	FAM189A2	0.0708033
3280	DPY19L2P2	0.0708037
3694	ERCC4	0.0708037
9611	PZP	0.0708037
12316	TPPP	0.0708037
97	AC009947.3.....RBMY2AP.....RBMY2AP.....RBMY2BP.....RBMY2BP.....RBMY2DP.....RBMY2DP	0.0708042
661	APOF	0.0708042
4968	HBBP1	0.0708042
11369	SPR	0.0708042
2779	CXCL6	0.0708046
291	ADRB1	0.0708063
3428	EDN2	0.0708068
8427	PADI3	0.0708068
11758	TBC1D22B	0.0708076
3309	DSCR4	0.0708081
9616	QPRT	0.0708089
6282	LAMA3	0.0708093
8108	NRDE2	0.0708098
102	AC104537.2.....TCEB1P28	0.0708128
162	ACSM3	0.0714646
1013	AUP1	0.0714646
1039	B3GALNT1	0.0714646
1128	BCAT1	0.0714646
1145	BCL2L2	0.0714646
1424	C20orf27	0.0714646
1871	CD47	0.0714646
2297	CLEC7A	0.0714646
2427	COL4A3	0.0714646
2929	DCAF8	0.0714646
3407	ECHS1	0.0714646
3760	EVL	0.0714646
4966	HBA1.....HBA2	0.0714646
5619	IL1R1	0.0714646
5778	ISG20L2	0.0714646
5783	IST1	0.0714646
5860	JRK	0.0714646
6208	KRIT1	0.0714646
6753	LRRC41	0.0714646
6765	LRRFIP1	0.0714646
7742	NBEAL2	0.0714646
7762	NCBP1	0.0714646
9434	PSMA3	0.0714646
9435	PSMA4	0.0714646
9440	PSMB2	0.0714646
9806	RBKS	0.0714646
9875	RECQL5	0.0714646
9938	RGS12	0.0714646
10185	RPAIN	0.0714646
10282	RPS12	0.0714646
10312	RPS6	0.0714646
10400	RYBP	0.0714646
10513	SCN11A	0.0714646
10576	SEC23A	0.0714646
10633	SEPT5.GP1BB	0.0714646
11074	SLC7A8	0.0714646
11204	SNORA29.....TCP1	0.0714646
11258	SOD1	0.0714646
11519	STAT5B	0.0714646
11931	TGFBR3	0.0714646
12185	TMSB10	0.0714646
12200	TNFRSF10B	0.0714646
12213	TNFRSF4	0.0714646
12427	TRIP12	0.0714646
12563	TUB	0.0714646
12855	VASP	0.0714646
13199	ZFP36L1	0.0714646
2092	CEPT1	0.071465
2796	CXXC4	0.071465
5367	HSPB6	0.071465
8456	PANK2	0.071465
8804	PIDD1	0.071465
11955	THBS3	0.071465
13186	ZEB2	0.071465
2211	CHST8	0.0714655
6051	KIAA1456.....LOC101927137	0.0714655
10275	RPRM	0.0714655
12417	TRIM58	0.0714655
3726	ESM1	0.0714659
6858	MAGEA10.MAGEA5.....MAGEA5	0.0714659
10105	RP1.190J20.2	0.0714659
11656	SYNM	0.0714659
12508	TSPY13P.....TSPY13P	0.0714659
12995	WDR78	0.0714659
7656	MYO5C	0.0714663
10327	RPUSD2	0.0714663
3426	EDIL3	0.0714676
5916	KCNE4	0.0714698
4059	FGD1	0.0721267
6179	KLRC1.....KLRC2	0.0721267
2525	CPLX2	0.0721272
7410	MRPL12	0.0721272
7524	MTHFD1	0.0721272
11315	SPARCL1	0.0721276
6569	LOC101927705.....P4HA2	0.0721281
7349	MOCOS	0.0721281
10660	SERPINA7	0.0721281
11250	SOAT2	0.0721281
11697	TAF1A	0.0721281
161	ACSM2A.....ACSM2B	0.0721285
3140	DLEU1	0.0721285
3547	ELAVL3	0.0721285
6309	LARP6	0.0721285
4548	GLRA1	0.0721289
5895	KCNA1	0.0721289
10506	SCGN	0.0721289
2813	CYCSP33.....CYCSP33	0.0721298
7686	N6AMT1	0.0721298
10780	SHMT1	0.0721298
12938	VWA1	0.0721298
6168	KLK14	0.0721307
3786	EXTL1	0.0721311
7554	MTSS1L	0.072136
2365	CNN3P1.....CNN3P1	0.0721399
525	ANGPTL7	0.0721404
12889	VIP	0.0721592
135	ACOT1.....ACOT2	0.072788
159	ACSL6	0.072788
232	ADAMTS8	0.072788
282	ADPGK	0.072788
445	ALDH7A1	0.072788
670	APOM	0.072788
864	ASNSD1	0.072788
1193	BIN3.IT1	0.072788
1487	C7orf26	0.072788
1505	C9orf156	0.072788
1528	CA9	0.072788
2020	CEACAM21	0.072788
2104	CETN2	0.072788
2119	CFTR	0.072788
2638	CSGALNACT1	0.072788
2694	CTBP1	0.072788
2719	CTNNB1	0.072788
2840	CYP2B6	0.072788
3026	DEGS1	0.072788
3078	DHCR7	0.072788
3378	DYRK4	0.072788
3525	EIF4A2.....MIR1248.....SNORA4.....SNORA63.....SNORA81.....SNORD2	0.072788
3844	FAM115A.....LOC100294033	0.072788
4030	FCHO1	0.072788
4504	GINS3	0.072788
4906	GYG1	0.072788
6193	KNOP1	0.072788
6266	KYNU	0.072788
6483	LMO3	0.072788
6951	MAPK11	0.072788
7803	NDST2	0.072788
7854	NEDD8	0.072788
8640	PDHX	0.072788
8641	PDIA2	0.072788
8683	PELI1	0.072788
8749	PGRMC2	0.072788
8761	PHF10	0.072788
8896	PLA2G2F	0.072788
9548	PTPRA	0.072788
9660	RAB3B	0.072788
10548	SDC4	0.072788
10625	SENP3	0.072788
10860	SLC13A1	0.072788
11342	SPG21	0.072788
11365	SPOP	0.072788
11445	SSB	0.072788
12075	TMEM106B	0.072788
12660	UBE2G1	0.072788
12791	USP11	0.072788
13008	WHSC1	0.072788
13044	WTAP	0.072788
13281	ZNF202	0.072788
1281	BTAF1	0.0727885
1825	CD101	0.0727885
3229	DNMT1	0.0727885
4986	HCG8.....ZNRD1.AS1	0.0727885
5152	HLA.DQA1	0.0727885
7074	MDN1	0.0727885
7932	NID2	0.0727885
8081	NR1H2	0.0727885
11902	TFB2M	0.0727885
12965	WDR13	0.0727885
4424	GCKR	0.0727889
5599	IL12RB1	0.0727889
6155	KLHL29	0.0727889
12714	UEVLD	0.0727889
2353	CNGA1	0.0727893
4268	FUT5	0.0727898
5598	IL12B	0.0727898
7721	NAP1L3	0.0727898
7120	MEOX1	0.0727902
6127	KLF15	0.0727907
7482	MSLN	0.0727907
374	AJ011981.....DPY19L1	0.0727911
772	ARL15	0.0727911
10941	SLC25A42	0.0727911
3422	EDEM1	0.0734502
3885	FAM184A	0.0734502
4769	GRAMD4	0.0734502
6970	MAPKBP1	0.0734502
7523	MTG1	0.0734502
8215	NXN	0.0734502
8461	PAPD7	0.0734502
13174	ZCWPW1	0.0734502
2982	DDX11.....DDX12P.....LOC642846	0.0734506
6547	LOC100996758.....NPY4R	0.0734506
7216	MINOS1P1	0.0734506
10930	SLC25A24	0.0734506
11971	THRAP3	0.0734506
1393	C1orf112	0.0734511
5057	HHAT	0.0734511
9018	PNMAL1	0.0734511
11095	SLCO4A1	0.0734511
11803	TCEAL2	0.0734511
5384	HTR1E	0.0734515
6646	LOC157562	0.0734515
4528	GK2	0.073452
1475	C6orf10	0.0734542
3068	DGKB	0.0734546
11602	SULT4A1	0.0734555
2640	CSH1	0.0734582
20	ABAT	0.0741114
218	ADAM5	0.0741114
301	AEN	0.0741114
742	ARHGEF11	0.0741114
914	ATN1	0.0741114
931	ATP1B3	0.0741114
1608	CAP1	0.0741114
1728	CCDC7	0.0741114
2078	CEP250	0.0741114
2338	CLUH	0.0741114
2498	COX6A1	0.0741114
2767	CX3CL1	0.0741114
3007	DDX52	0.0741114
3188	DNAJB1	0.0741114
3569	ELOVL5	0.0741114
3671	EPRS	0.0741114
3777	EXOSC2	0.0741114
4006	FBXO7	0.0741114
4018	FCF1	0.0741114
4319	GABRA2	0.0741114
4384	GAS1	0.0741114
4492	GHRHR	0.0741114
4811	GRM8	0.0741114
4816	GRSF1	0.0741114
5106	HIST1H2BK	0.0741114
5334	HSD17B6	0.0741114
5935	KCNJ4	0.0741114
6041	KIAA0922	0.0741114
6290	LAMC2	0.0741114
6400	LILRB1	0.0741114
7424	MRPL33	0.0741114
7584	MXD1	0.0741114
7843	NDUFS7	0.0741114
8457	PANK3	0.0741114
8957	PLIN3	0.0741114
9276	PRF1	0.0741114
9320	PRKX	0.0741114
9503	PTGER4	0.0741114
9596	PXDN	0.0741114
9638	RAB1A	0.0741114
10704	SF3A1	0.0741114
11269	SOS1	0.0741114
11732	TARS	0.0741114
12291	TP53I11	0.0741114
12344	TRAF3IP3	0.0741114
12533	TTC28	0.0741114
12713	UCP3	0.0741114
13065	XPC	0.0741114
4339	GADD45G	0.0741119
4793	GRIN2A	0.0741119
5640	IL2RB	0.0741119
7423	MRPL3	0.0741119
11071	SLC7A5	0.0741119
11798	TBXAS1	0.0741119
29	ABCA7	0.0741123
180	ACTN3	0.0741123
12821	USP6NL.....USP6NL.IT1	0.0741123
1617	CAPN5	0.0741128
6882	MAGIX	0.0741132
10159	RP3.406C18.2	0.0741132
2735	CTSD	0.0747736
7036	MCCC1	0.0747736
7846	NEB	0.0747736
12374	TRDV3	0.0747736
93	AC007292.3	0.074774
2978	DDT.....DDTL	0.074774
7852	NEDD4	0.074774
8441	PAK1	0.074774
8999	PMPCA	0.074774
11835	TCR.alpha.....TRAV13.1.....TRAV13.1	0.074774
4133	FLJ11710	0.0747745
3117	DIO3	0.0747754
4985	HCG4B	0.0747754
13254	ZNF135	0.0747754
3762	EVX1	0.0747763
6445	LINC00837	0.0747763
3296	DRD4	0.0747777
1722	CCDC57	0.0747791
174	ACTL6B	0.0754348
566	ANP32A	0.0754348
798	ARMCX6	0.0754348
1312	BUB3	0.0754348
1553	CACNB3	0.0754348
2021	CEACAM3	0.0754348
2029	CEBPB	0.0754348
2663	CSPP1	0.0754348
2845	CYP2C8	0.0754348
3029	DENND1A	0.0754348
3086	DHRS2	0.0754348
4083	FGFR1OP	0.0754348
4164	FN3KRP	0.0754348
4540	GLI2	0.0754348
4980	HCFC1R1	0.0754348
4989	HCLS1	0.0754348
5434	ID2	0.0754348
5986	KDM3B	0.0754348
6014	KIAA0100	0.0754348
6270	L3MBTL1	0.0754348
6617	LOC101930075.....PKD1	0.0754348
6682	LOXL2	0.0754348
6983	MARCKSL1	0.0754348
7006	MAVS	0.0754348
7102	MED7	0.0754348
7121	MEOX2	0.0754348
7659	MYO7B	0.0754348
8501	PAX4	0.0754348
10219	RPL22P22.....RPL22P22	0.0754348
10729	SGCB	0.0754348
11125	SMARCA2	0.0754348
11442	SS18	0.0754348
12094	TMEM14A	0.0754348
12644	UBAP2	0.0754348
12753	UNC93B1	0.0754348
12788	USO1	0.0754348
13103	YLPM1	0.0754348
13268	ZNF160	0.0754348
509	AMZ2	0.0754353
738	ARHGDIG	0.0754353
1822	CCZ1	0.0754353
2112	CFHR2	0.0754353
2195	CHRNB2	0.0754353
3809	F7	0.0754353
7082	MECR	0.0754353
13037	WRN	0.0754353
2894	DAO	0.0754358
6877	MAGEF1	0.0754358
10539	SCTR	0.0754358
13273	ZNF180	0.0754358
25	ABCA3	0.0754362
3072	DGKH	0.0754362
6106	KIR2DS3	0.0754362
7171	MGAT1	0.0754362
9844	RBP3	0.0754362
10906	SLC22A2	0.0754362
12986	WDR60	0.0754362
6738	LRRC17	0.0754367
8579	PCOLCE2	0.0754371
9807	RBL1	0.0754371
1358	C16orf45	0.0754376
8336	OR7E24	0.0754376
10721	SFT2D3.....WDR33	0.0754376
1922	CDC42BPB	0.0754385
9014	PNLIPRP2	0.0754413
10673	SERPINC1	0.0754583
1409	C1orf68	0.076097
3604	EN2	0.076097
3909	FAM32A	0.076097
4279	FXYD2.....FXYD6.FXYD2	0.076097
7117	MEIS3P1	0.076097
9088	POM121C	0.076097
10492	SCARF1	0.0760975
11875	TERT	0.0760975
12379	TRH	0.0760975
305	AF090939	0.0760979
1197	BIRC7	0.0760979
5647	IL36RN	0.0760979
6224	KRT2	0.0760979
6624	LOC101930602.....SLC14A2	0.0760993
11185	SNAP91	0.0761007
10413	S100A3	0.0761012
444	ALDH6A1	0.0767583
616	AP4S1	0.0767583
981	ATP6V1G2.DDX39B.....DDX39B.....SNORD84	0.0767583
985	ATP8A1	0.0767583
1084	BAIAP3	0.0767583
1162	BDKRB1	0.0767583
1207	BLVRB	0.0767583
1258	BRD8	0.0767583
1612	CAPN10	0.0767583
1620	CAPN9	0.0767583
1715	CCDC28B	0.0767583
1725	CCDC64	0.0767583
1849	CD27	0.0767583
2037	CELA2A.....CELA2B	0.0767583
2085	CEP68	0.0767583
2571	CREM	0.0767583
2630	CSE1L	0.0767583
2707	CTDSP2	0.0767583
3157	DLX2	0.0767583
3376	DYRK2	0.0767583
3474	EGLN1	0.0767583
3485	EHD2	0.0767583
3633	EOGT	0.0767583
3682	ERAP1	0.0767583
3733	ESRRA	0.0767583
3892	FAM193A	0.0767583
4076	FGF5	0.0767583
4400	GATM	0.0767583
5026	HEMK1	0.0767583
5501	IFT57	0.0767583
5862	JTB	0.0767583
5881	KAT6A	0.0767583
5963	KCNQ4	0.0767583
6198	KPNA4	0.0767583
6289	LAMC1	0.0767583
6520	LOC100506469	0.0767583
6695	LPGAT1	0.0767583
6731	LRP8	0.0767583
6920	MAP2K6	0.0767583
7068	MDH1	0.0767583
7198	MICAL2	0.0767583
7802	NDST1	0.0767583
7870	NELL2	0.0767583
8423	PACSIN2	0.0767583
8567	PCLO	0.0767583
8819	PIGR	0.0767583
8914	PLBD1	0.0767583
9296	PRKAR1A	0.0767583
9372	PRPSAP2	0.0767583
9457	PSMD11	0.0767583
9647	RAB27B	0.0767583
10239	RPL35	0.0767583
10801	SIGLEC9	0.0767583
11025	SLC45A2	0.0767583
11274	SOX10	0.0767583
11282	SOX2	0.0767583
11532	STIP1	0.0767583
11722	TAP2	0.0767583
11926	TGFB2	0.0767583
11951	THAP9.AS1	0.0767583
12010	TJP1	0.0767583
12293	TP53TG1	0.0767583
12496	TSPAN31	0.0767583
12647	UBB	0.0767583
12666	UBE2L3	0.0767583
90	AC004692.5	0.0767587
1064	BACE1	0.0767587
4741	GPR68	0.0767587
7832	NDUFB6	0.0767587
10679	SERPING1	0.0767587
13129	ZBP1	0.0767587
1739	CCDC9	0.0767592
1789	CCNJL	0.0767592
9391	PRRG4	0.0767592
11199	SNHG17	0.0767592
11283	SOX21	0.0767592
10191	RPE.....RPEL1	0.0767597
13472	ZNF80	0.0767597
6871	MAGEC1	0.0767601
1447	C2orf83	0.0767625
6190	KMT2B.....KMT2B	0.0767634
4946	HAND2.AS1	0.0767943
7088	MED15	0.0774204
8229	OAT	0.0774204
11415	SRP19	0.0774204
5979	KDELC1	0.0774209
6489	LNPEP	0.0774209
8176	NUDT3.....RPS10.NUDT3	0.0774209
10002	RLN2	0.0774209
13075	XRCC2	0.0774209
4896	GUCY2D	0.0774214
8898	PLA2G4A	0.0774214
9911	RFNG	0.0774214
12677	UBE2W	0.0774214
11660	SYP	0.0774219
5819	ITIH3	0.0774223
7873	NEO1	0.0774223
7183	MGC4859	0.0774228
7180	MGC2889	0.0774256
5627	IL2	0.0774261
4419	GCG	0.0774318
3674	EPS15P1.....EPS15P1	0.0774421
172	ACTG2	0.0780817
965	ATP6V0A2	0.0780817
1005	ATXN3	0.0780817
1457	C4BPA	0.0780817
2275	CLDN18	0.0780817
2410	COL10A1	0.0780817
2662	CSPG5	0.0780817
2895	DAP	0.0780817
3083	DHRS1	0.0780817
3334	DUS1L	0.0780817
3424	EDEM3	0.0780817
3431	EDNRB	0.0780817
3593	EML3	0.0780817
3928	FAM65A	0.0780817
4109	FKBP11	0.0780817
4142	FLNC	0.0780817
4298	G0S2	0.0780817
4299	G3BP1	0.0780817
4335	GAD1	0.0780817
4425	GCLC	0.0780817
4837	GSTA1	0.0780817
5042	HEXA	0.0780817
5734	IPO9	0.0780817
6036	KIAA0586	0.0780817
6144	KLHL12	0.0780817
6310	LARP7	0.0780817
6511	LOC100505498	0.0780817
6926	MAP3K13	0.0780817
7602	MYCN	0.0780817
8040	NPEPL1	0.0780817
9962	RHEB	0.0780817
10348	RRP1B	0.0780817
11068	SLC7A11	0.0780817
11088	SLCO1A2	0.0780817
11094	SLCO3A1	0.0780817
11406	SREK1IP1	0.0780817
12101	TMEM161A	0.0780817
12433	TRMT11	0.0780817
12552	TTLL5	0.0780817
12565	TUBA1B	0.0780817
12662	UBE2H	0.0780817
12786	USH1C	0.0780817
12837	UTY	0.0780817
12952	WASL	0.0780817
13049	WWP2	0.0780817
13348	ZNF33B	0.0780817
2544	CPSF7	0.0780822
3353	DUSP9	0.0780822
9904	REXO4	0.0780822
12364	TRAPPC6A	0.0780822
7731	NAT10	0.0780826
839	ASB7	0.0780831
6475	LMCD1	0.0780831
7025	MBTPS2	0.0780831
8670	PDZK1	0.0780831
9390	PRRG3	0.0780831
9799	RBBP8	0.0780831
10598	SELENBP1	0.0780831
12512	TSPYL5	0.0780831
13493	ZPBP	0.0780831
1548	CACNA2D1	0.0780841
1702	CCDC134	0.0780841
12571	TUBAL3	0.0780845
2058	CENPE	0.0780879
8951	PLEKHS1	0.0780902
7954	NKX2.2	0.0780907
3781	EXOSC8	0.0787439
9965	RHOB	0.0787439
13042	WT1	0.0787439
13311	ZNF250	0.0787439
1264	BRINP1	0.0787444
2819	CYLC2	0.0787444
5866	JUP	0.0787444
9111	POTEKP	0.0787444
3994	FBXO24	0.0787448
4765	GPX7	0.0787448
1493	C8A	0.0787467
6637	LOC102725136.....LOC441666	0.0787482
9955	RHBDF1	0.0787487
2855	CYP39A1	0.0787511
6215	KRT15	0.0787515
3933	FAM83E	0.0787544
4207	FOXN1	0.0787659
644	APOA2	0.0794051
687	AQP9	0.0794051
837	ASB4	0.0794051
843	ASCC2	0.0794051
963	ATP6AP2	0.0794051
1185	BICC1	0.0794051
1813	CCT2	0.0794051
1913	CDC25C	0.0794051
2107	CFB	0.0794051
2186	CHRNA1	0.0794051
2510	COX7BP1.....COX7BP1	0.0794051
2706	CTDSP1	0.0794051
2983	DDX17	0.0794051
3031	DENND1C	0.0794051
3382	DZIP3	0.0794051
3545	ELAVL1	0.0794051
3903	FAM215A	0.0794051
4272	FUT9	0.0794051
4317	GABPB1	0.0794051
4594	GNAO1	0.0794051
4687	GPM6B	0.0794051
5198	HMGN2P9.....HMGN2P9	0.0794051
5266	HOXB5	0.0794051
5855	JMJD7.PLA2G4B.....PLA2G4B	0.0794051
6147	KLHL20	0.0794051
6306	LARP1	0.0794051
6702	LPP	0.0794051
6844	MACROD1	0.0794051
6979	MARCHF6	0.0794051
7295	MLLT10	0.0794051
7454	MRPS30	0.0794051
7460	MRS2	0.0794051
7626	MYL12A	0.0794051
7628	MYL12B	0.0794051
8021	NOTCH3	0.0794051
8131	NSL1	0.0794051
8155	NTRK3	0.0794051
8695	PEX1	0.0794051
8947	PLEKHM1	0.0794051
9604	PYGL	0.0794051
9947	RGS4	0.0794051
10050	RNF186	0.0794051
10238	RPL34	0.0794051
10510	SCML1	0.0794051
10753	SH3BP1	0.0794051
10897	SLC20A1	0.0794051
10958	SLC29A1	0.0794051
11117	SMAD5	0.0794051
11155	SMIM2	0.0794051
11254	SOCS3	0.0794051
11495	STAB1	0.0794051
11555	STRA13	0.0794051
11960	THG1L	0.0794051
12165	TMEM87A	0.0794051
12337	TRAC.....TRAJ17.....TRAV20.....TRDV2	0.0794051
12449	TRPA1	0.0794051
12695	UBR2	0.0794051
12872	VDAC3	0.0794051
12882	VGLL1	0.0794051
13094	YIF1A	0.0794051
13346	ZNF335	0.0794051
2487	CORT	0.0794056
6328	LCN1	0.0794056
8788	PHYH	0.0794056
9651	RAB30	0.0794056
12574	TUBB2A	0.0794056
1512	C9orf9	0.0794061
4066	FGF16	0.0794061
7476	MSH5.....MSH5.SAPCD1.....SAPCD1	0.0794061
8327	OR7A17	0.0794061
9655	RAB33B	0.0794061
12281	TOR1B	0.0794061
12294	TP53TG3.....TP53TG3B.....TP53TG3C.....TP53TG3D	0.0794061
503	AMPD1	0.0794066
1568	CADPS2	0.0794066
3215	DNAL4	0.0794066
4525	GJD2	0.0794066
12183	TMPRSS5	0.0794066
13258	ZNF140	0.0794066
952	ATP5G2P1.....ATP5G2P1	0.079407
9580	PURG	0.079407
7356	MOK	0.0794104
10658	SERPINA5	0.0794124
1928	CDC45	0.0794133
12392	TRIM17	0.0794138
2004	CDR1	0.0794225
1464	C5	0.0800673
10359	RSG1	0.0800673
3399	ECD	0.0800678
8834	PIK3R2	0.0800678
4889	GUCA2A	0.0800683
9804	RBFOX1	0.0800683
10128	RP11.348N5.7	0.0800683
6436	LINC00563	0.0800688
1278	BSPRY	0.0800697
6166	KLK12	0.0800707
6258	KRTAP2.3.....KRTAP2.4	0.0800727
10965	SLC2A2	0.08008
324	AGER	0.0807285
436	ALDH1L1	0.0807285
976	ATP6V1D	0.0807285
1186	BICD1	0.0807285
1259	BRD9	0.0807285
1691	CC2D1A	0.0807285
1951	CDH4	0.0807285
2473	COQ10B	0.0807285
2899	DAPK3.....MIR637	0.0807285
3118	DIP2A	0.0807285
3162	DMC1	0.0807285
3887	FAM188A	0.0807285
4392	GATA2	0.0807285
4573	GMDS	0.0807285
4578	GMIP	0.0807285
4591	GNAI2	0.0807285
4787	GRIK1	0.0807285
4788	GRIK2	0.0807285
5581	IK	0.0807285
6047	KIAA1109	0.0807285
6167	KLK13	0.0807285
6998	MAT2A	0.0807285
7012	MBD3	0.0807285
7571	MUC8	0.0807285
7746	NBPF10.....NBPF11.....NBPF12.....NBPF14.....NBPF15.....NBPF20.....NBPF8.....NBPF9	0.0807285
8057	NPPA	0.0807285
8187	NUP153	0.0807285
8383	OXA1L	0.0807285
9289	PRKAB1	0.0807285
9401	PRSS3	0.0807285
9519	PTK2B	0.0807285
9599	PXN	0.0807285
10385	RUNX1T1	0.0807285
10620	SEMA6D	0.0807285
10867	SLC15A3	0.0807285
11116	SMAD4	0.0807285
11332	SPCS2	0.0807285
11613	SUPT4H1	0.0807285
11653	SYNJ1	0.0807285
12097	TMEM156	0.0807285
12520	TST	0.0807285
12627	TYRO3	0.0807285
13226	ZKSCAN7	0.0807285
2292	CLEC3B.....EXOSC7	0.080729
7232	MIR4315.1.....MIR4315.2.....MIR6080.....PLEKHM1.....PLEKHM1P	0.080729
8395	P2RX4	0.080729
9869	RDH8	0.080729
1127	BCAS4	0.0807295
3916	FAM47E.....FAM47E.STBD1.....STBD1	0.0807295
5127	HIST1H4J	0.0807295
6498	LOC100131510	0.0807295
7804	NDST2.....ZSWIM8.AS1	0.0807295
12682	UBE4A	0.0807295
1910	CDC23	0.08073
5741	IQCC	0.08073
7366	MOS	0.08073
7805	NDST3	0.08073
6689	LPAR4	0.0807305
8181	NUDT7	0.0807305
2524	CPED1	0.080731
6462	LIPF	0.080731
10405	S100A1	0.080731
1164	BDNF	0.0807359
11621	SUSD5	0.0807388
3030	DENND1B	0.0813907
3921	FAM53B	0.0813907
8300	OR1E1.....OR1E2	0.0813907
8601	PDCD5	0.0813907
119	ACAT2	0.0813912
1096	BATF3	0.0813912
10315	RPS6KA3	0.0813912
10885	SLC18A2	0.0813912
11571	STX1A	0.0813912
11977	THUMPD2	0.0813912
13356	ZNF362	0.0813912
3581	EMC6	0.0813917
8700	PEX13	0.0813917
12738	ULBP2	0.0813917
12812	USP36	0.0813917
2517	CPA4	0.0813922
6790	LTA	0.0813922
9340	PRO2949	0.0813927
11298	SPA17	0.0813937
5224	HNRNPA1P37.....HNRNPA1P37	0.0813942
433	ALDH1A2.....LOC101928635	0.0813962
10138	RP11.549J18.1	0.0813996
77	ABI3BP	0.0814001
298	ADSS	0.0820519
578	ANXA2	0.0820519
631	APEH	0.0820519
752	ARHGEF38	0.0820519
1007	ATXN7	0.0820519
1537	CACFD1	0.0820519
1743	CCDC93	0.0820519
1817	CCT6A	0.0820519
1925	CDC42EP3	0.0820519
2084	CEP63	0.0820519
2550	CR1	0.0820519
2745	CTSW	0.0820519
2877	CYTH1	0.0820519
3540	EIF5B	0.0820519
3763	EWSR1	0.0820519
4967	HBB	0.0820519
5624	IL1RL1	0.0820519
5717	INTS12	0.0820519
5774	ISCA1	0.0820519
5985	KDM3A	0.0820519
6209	KRR1	0.0820519
6430	LINC00339	0.0820519
6911	MAP1B	0.0820519
7456	MRPS33	0.0820519
7459	MRPS7	0.0820519
7723	NAPA	0.0820519
8132	NSMAF	0.0820519
8356	OSBPL1A	0.0820519
8514	PBX2	0.0820519
8735	PGF	0.0820519
9047	POLDIP2	0.0820519
9085	POLRMT	0.0820519
9542	PTPN22	0.0820519
9691	RABL2A.....RABL2B	0.0820519
9705	RAD51	0.0820519
9891	REPIN1	0.0820519
10274	RPRD2	0.0820519
10544	SDAD1	0.0820519
10575	SEC22B	0.0820519
10634	SEPTIN.10	0.0820519
10809	SIM2	0.0820519
10939	SLC25A4	0.0820519
11139	SMC3	0.0820519
11805	TCEB1	0.0820519
12099	TMEM159	0.0820519
12325	TPSG1	0.0820519
12456	TRPC6	0.0820519
12633	U2SURP	0.0820519
12933	VSNL1	0.0820519
13214	ZFYVE9	0.0820519
6287	LAMB3	0.0820524
6821	LYL1	0.0820524
8669	PDZD8	0.0820524
9714	RAD9A	0.0820524
9785	RASSF2	0.0820524
12207	TNFRSF14	0.0820524
4332	GABRQ	0.0820529
5528	IGH.....IGHA1.....IGHA2.....IGHG1.....IGHG2.....IGHG3.....IGHM.....IGHV4.31.....LOC102725526	0.0820529
6227	KRT24	0.0820529
11456	SSR3	0.0820529
1422	C20orf195	0.0820534
6080	KIF23	0.0820534
414	AKR1C4	0.0820539
427	ALAS2	0.0820539
5793	ITGA3	0.0820544
9119	POU3F4	0.0820554
10655	SERPINA2	0.0820559
8317	OR2S2	0.0820564
12039	TLX3	0.0820579
6718	LRIT1	0.0820629
10901	SLC22A13	0.0820759
1225	BMS1	0.0827142
1394	C1orf115	0.0827142
1442	C2orf47	0.0827142
2737	CTSF	0.0827142
2810	CYC1	0.0827142
9232	PPP6R3	0.0827142
12054	TMA16	0.0827142
12642	UBAC1	0.0827142
1169	BEST1	0.0827147
4121	FKBP9	0.0827147
5385	HTR1F	0.0827147
5755	IREB2	0.0827147
10048	RNF170	0.0827147
12011	TJP2	0.0827147
13282	ZNF204P	0.0827147
2194	CHRNB1	0.0827152
5937	KCNJ6	0.0827152
5183	HMGB1P12.....HMGB1P12	0.0827157
9732	RALYL	0.0827177
432	ALDH1A2	0.0827182
527	ANK2	0.0833754
1129	BCAT2	0.0833754
1569	CALB1	0.0833754
1768	CCL4	0.0833754
1902	CD99	0.0833754
2316	CLN5	0.0833754
2755	CUL4B	0.0833754
3211	DNAJC6	0.0833754
3337	DUSP1	0.0833754
3969	FBL	0.0833754
4167	FNBP4	0.0833754
4713	GPR173	0.0833754
4882	GTPBP4	0.0833754
5454	IFFO1	0.0833754
5492	IFRD2	0.0833754
5505	IGBP1	0.0833754
5814	ITGB7	0.0833754
6308	LARP4B	0.0833754
7539	MTMR3	0.0833754
7578	MVB12B	0.0833754
7633	MYL6	0.0833754
7775	NCLN	0.0833754
7844	NDUFV1	0.0833754
7871	NEMF	0.0833754
8358	OSBPL3	0.0833754
8370	OSTF1	0.0833754
8762	PHF11	0.0833754
9090	POM121L9P	0.0833754
9703	RAD23B	0.0833754
9818	RBM19	0.0833754
9993	RIPK2	0.0833754
10008	RMND5B	0.0833754
10943	SLC25A46	0.0833754
11000	SLC36A1	0.0833754
11022	SLC43A3	0.0833754
11392	SPTSSA	0.0833754
11763	TBC1D4	0.0833754
12274	TOP3B	0.0833754
12917	VPS41	0.0833754
13014	WIPI2	0.0833754
13298	ZNF224	0.0833754
13372	ZNF43	0.0833754
238	ADAP2	0.0833759
1434	C2CD2	0.0833759
3381	DZIP1	0.0833759
3764	EXD2	0.0833759
5513	IGFALS	0.0833759
6026	KIAA0355	0.0833759
11133	SMARCD2	0.0833759
12038	TLX2	0.0833759
13261	ZNF143	0.0833759
3851	FAM127B	0.0833764
7138	METTL22	0.0833764
11549	STMN3	0.0833764
12260	TOLLIP	0.0833764
13024	WNT16	0.0833764
2335	CLTCL1	0.0833769
3865	FAM153A	0.0833769
6533	LOC100509646.....PRY.....PRY2	0.0833769
11484	ST5	0.0833769
13321	ZNF268	0.0833769
8721	PFKFB4	0.0833789
5779	ISL1	0.0833804
5913	KCNE1	0.083382
8673	PDZRN4	0.083382
3135	DKKL1	0.0833825
10030	RNF11B	0.0833825
11887	TEX14	0.083383
1674	CBLC	0.0833901
4656	GOT2	0.0840376
9739	RANBP17	0.0840376
12838	UVRAG	0.0840376
12847	VAMP7	0.0840376
4321	GABRA4	0.0840381
4463	GFI1	0.0840381
11486	ST6GALNAC2	0.0840381
12095	TMEM14B	0.0840381
13145	ZBTB39	0.0840381
7449	MRPS18C	0.0840386
2049	CEMIP	0.0840391
7116	MEIS2	0.0840396
4329	GABRG2	0.0840406
8533	PCDHA1.....PCDHA10.....PCDHA11.....PCDHA12.....PCDHA13.....PCDHA2.....PCDHA3.....PCDHA4.....PCDHA5.....PCDHA6.....PCDHA7.....PCDHA8.....PCDHA9.....PCDHAC1.....PCDHAC2	0.0840406
1990	CDKL2	0.0840417
8471	PAQR5	0.0840422
746	ARHGEF17	0.0840432
7959	NKX6.1	0.0840468
125	ACHE	0.0846988
185	ACTR2	0.0846988
488	AMBP	0.0846988
579	ANXA2.....NHP2L1	0.0846988
786	ARMC1	0.0846988
1560	CACTIN	0.0846988
1591	CAMK2B	0.0846988
2101	CES2	0.0846988
2302	CLIC3	0.0846988
2426	COL4A2	0.0846988
2592	CROCC	0.0846988
2675	CST7	0.0846988
2874	CYR61	0.0846988
2913	DBI	0.0846988
3213	DNAJC8	0.0846988
3661	EPM2A	0.0846988
3664	EPN2.....EPN2.IT1	0.0846988
4024	FCGR2A	0.0846988
4063	FGF12	0.0846988
4091	FGR	0.0846988
4310	GABARAPL1.....GABARAPL3	0.0846988
4359	GALNT11	0.0846988
6443	LINC00667	0.0846988
6732	LRPAP1	0.0846988
7592	MYBL1	0.0846988
8082	NR1H3	0.0846988
8248	OFD1	0.0846988
8412	PA2G4	0.0846988
8416	PABPC1.....RLIM	0.0846988
8706	PEX3	0.0846988
8727	PGAM1	0.0846988
8909	PLAGL1	0.0846988
9059	POLQ	0.0846988
9468	PSMD9	0.0846988
9976	RHOT2	0.0846988
10278	RPS10P2.....RPS10P2	0.0846988
11244	SNX3	0.0846988
11381	SPSB3	0.0846988
11510	STARD3	0.0846988
11612	SUPT3H	0.0846988
11626	SUZ12.....SUZ12P1	0.0846988
11754	TBC1D17	0.0846988
11765	TBC1D8	0.0846988
11771	TBCB	0.0846988
12020	TLE3	0.0846988
12217	TNFSF11	0.0846988
12529	TTC22	0.0846988
12621	TXNRD2	0.0846988
13072	XPO7	0.0846988
13242	ZMYND11	0.0846988
582	ANXA2P3	0.0846993
766	ARID5A	0.0846993
1549	CACNA2D2	0.0846993
2094	CERK	0.0846993
2368	CNNM3	0.0846993
9058	POLM	0.0846993
13354	ZNF354A	0.0846993
460	ALG9	0.0846998
3018	DEF8	0.0846998
5692	INO80B	0.0846998
9121	POU4F2	0.0846998
10068	RNF43	0.0846998
11109	SLPI	0.0846998
4567	GLULP4.....GLULP4	0.0847003
8406	P2RY2	0.0847003
13105	YOD1	0.0847003
13207	ZFR2	0.0847008
2553	CRABP2	0.0847014
8517	PC	0.0847014
4694	GPR110	0.0847019
10080	RNLS	0.0847024
2300	CLIC1P1.....CLIC1P1	0.0847029
10524	SCN9A	0.084705
2358	CNIH3	0.0847055
1117	BC113958	0.084707
6562	LOC101927051	0.0847086
11067	SLC7A10	0.0847091
1121	BCAP29	0.085361
1240	BPGM	0.085361
2943	DCP2	0.085361
3109	DIAPH2.AS1	0.085361
9045	POLD3	0.085361
11700	TAF1D	0.085361
12388	TRIM13	0.085361
943	ATP4B	0.0853615
6437	LINC00574	0.0853615
8691	PER3	0.0853615
8704	PEX2	0.0853615
1463	C4orf6	0.0853626
2360	CNKSR1	0.0853626
11280	SOX17	0.0853626
6526	LOC100506699	0.0853631
9982	RIMS1	0.0853631
1656	CASQ2	0.0853636
9237	PPY2	0.0853641
11729	TARDBPP1.....TARDBPP1	0.0853641
4000	FBXO4	0.0853652
9508	PTGFR	0.0853667
10895	SLC1A6	0.0853672
167	ACTB	0.0860222
330	AGMAT	0.0860222
384	AK2	0.0860222
519	ANGPT1	0.0860222
713	ARG2	0.0860222
720	ARHGAP17	0.0860222
991	ATP9A	0.0860222
1059	B9D1	0.0860222
1188	BID	0.0860222
1209	BMI1.....COMMD3.BMI1	0.0860222
1403	C1orf35	0.0860222
1575	CALCR	0.0860222
1576	CALCRL	0.0860222
3089	DHRS7	0.0860222
3139	DLEC1	0.0860222
3347	DUSP3	0.0860222
3443	EEF2	0.0860222
3624	ENTPD1	0.0860222
3981	FBXL18	0.0860222
4543	GLMN	0.0860222
5022	HECW1	0.0860222
5027	HEPH	0.0860222
5794	ITGA4	0.0860222
6066	KIF13B	0.0860222
6992	MASP2	0.0860222
7420	MRPL23	0.0860222
7913	NFX1	0.0860222
8701	PEX14	0.0860222
8720	PFKFB3	0.0860222
8796	PIAS1	0.0860222
10310	RPS4Y1	0.0860222
10602	SELPLG	0.0860222
10719	SFSWAP	0.0860222
11112	SMA4	0.0860222
11348	SPIDR	0.0860222
11357	SPINT2	0.0860222
11559	STRN	0.0860222
11720	TAOK3	0.0860222
11795	TBX5	0.0860222
12351	TRAK2	0.0860222
13243	ZMYND8	0.0860222
378	AK022030.....TROVE2	0.0860227
2197	CHRNB4	0.0860227
4011	FBXW4	0.0860227
4197	FOXG1	0.0860227
5589	IKZF3	0.0860227
10404	RYR3	0.0860227
13108	YRDC	0.0860227
1651	CASP7	0.0860232
3805	F2RL2	0.0860232
6660	LOC441259.....PMS2P1.....PMS2P4.....PMS2P5.....PMS2P6.....PMS2P9	0.0860232
8066	NPTX1	0.0860232
12049	TM7SF3	0.0860232
13084	YAF2	0.0860232
8925	PLCL1	0.0860243
10515	SCN1B	0.0860243
1527	CA8	0.0860253
4189	FOXD1	0.0860253
9504	PTGER4P2.CDK2AP2P2	0.0860259
4779	GREM2	0.0860264
5803	ITGAV	0.0860264
5773	IRX5	0.0860274
10560	SDK2	0.086028
12940	VWA7	0.086028
7887	NEUROG3	0.086029
4227	FRK	0.0860316
12139	TMEM262	0.0860337
3174	DNAAF2	0.0866844
312	AFG3L2	0.086685
1890	CD80	0.086685
2180	CHRDL1	0.086685
4312	GABARAPL3	0.086685
13501	ZSCAN31	0.086685
6754	LRRC42	0.0866855
9663	RAB3GAP2	0.086686
4530	GKN1	0.0866871
10777	SHCBP1L	0.0866871
12422	TRIM9	0.0866881
8781	PHLDB1	0.0866902
11735	TAS2R13	0.0866902
9555	PTPRG	0.0867129
243	ADCK2	0.0873456
377	AK021933	0.0873456
674	APPBP2	0.0873456
1024	AVL9	0.0873456
1038	B2M	0.0873456
1047	B3GNT2	0.0873456
1558	CACNG4	0.0873456
2018	CDYL	0.0873456
2909	DBET.....DUX4.....DUX4L1.....DUX4L2.....DUX4L24.....DUX4L3.....DUX4L4.....DUX4L5.....DUX4L6.....DUX4L7.....DUX4L8.....LOC100288289.....LOC100291626.....LOC652301	0.0873456
3435	EEF1A1	0.0873456
3498	EIF2AK1	0.0873456
3580	EMC3	0.0873456
3756	EVC	0.0873456
4239	FRZB	0.0873456
4716	GPR182	0.0873456
4979	HCFC1	0.0873456
5023	HEG1	0.0873456
5372	HSPD1	0.0873456
5457	IFI30.....PIK3R2	0.0873456
5520	IGFBP7	0.0873456
5611	IL17RC	0.0873456
6032	KIAA0485	0.0873456
6186	KMO	0.0873456
6638	LOC102725198.....RASA4.....RASA4B.....RASA4CP	0.0873456
7214	MINK1	0.0873456
7220	MIPEP	0.0873456
7291	MLF2	0.0873456
7834	NDUFB8	0.0873456
8680	PEG10	0.0873456
8707	PEX5	0.0873456
8832	PIK3IP1	0.0873456
8987	PMAIP1	0.0873456
9294	PRKAG1	0.0873456
9418	PSEN2	0.0873456
10414	S100A4	0.0873456
10419	S100A9	0.0873456
10985	SLC35A2	0.0873456
11252	SOCS1	0.0873456
11372	SPRR1B	0.0873456
11832	TCP10L	0.0873456
12105	TMEM176B	0.0873456
12348	TRAFD1	0.0873456
12623	TYK2	0.0873456
810	ARPC5	0.0873461
4572	GMCL1	0.0873461
5190	HMGB3P30.....HMGB3P30	0.0873461
5257	HOXA3	0.0873461
5722	INTS8	0.0873461
5998	KDM8	0.0873461
8818	PIGQ	0.0873461
10129	RP11.395B7.7	0.0873461
10955	SLC28A1	0.0873461
7531	MTL5	0.0873467
8308	OR2C1	0.0873467
9967	RHOBTB2	0.0873467
3155	DLL3	0.0873472
11303	SPAG16	0.0873472
3159	DLX5	0.0873477
4404	GBAP1.....LOC100510710	0.0873477
4626	GNRH1	0.0873477
11397	SRBD1	0.0873477
8298	OR1D5	0.0873509
749	ARHGEF26	0.087352
397	AKAP3	0.0873525
4692	GPR1	0.0880079
6094	KIFAP3	0.0880079
7399	MRC1	0.0880079
1746	CCIN	0.0880084
2957	DCUN1D2	0.0880084
6446	LINC00894	0.0880084
6539	LOC100996517.....LOC102724364.....SEC22B	0.0880084
12085	TMEM127	0.0880084
5476	IFNA17	0.0880089
3274	DPP6	0.0880095
8391	OXTR	0.08801
7606	MYEF2	0.0880105
2636	CSF3	0.0880121
1491	C7orf63	0.0880132
4074	FGF3	0.0880175
731	ARHGAP4	0.088669
783	ARL6IP4	0.088669
889	ATF5	0.088669
1402	C1orf27	0.088669
1842	CD209	0.088669
2757	CUL7	0.088669
3101	DHX40	0.088669
3651	EPHA5	0.088669
4039	FDX1	0.088669
4422	GCHFR	0.088669
4797	GRINA	0.088669
4918	GZMM	0.088669
4975	HBS1L	0.088669
5052	HGF	0.088669
5234	HNRNPF	0.088669
5293	HPGDS	0.088669
5470	IFITM3	0.088669
5602	IL13RA1	0.088669
5760	IRF4	0.088669
5902	KCNAB2	0.088669
5982	KDELR3	0.088669
6398	LILRA5	0.088669
7011	MBD2	0.088669
7648	MYO1A	0.088669
7960	NLE1	0.088669
8079	NR1D1.....THRA	0.088669
8093	NR2F6	0.088669
8493	PARVA	0.088669
9608	PYROXD1	0.088669
9633	RAB11FIP5	0.088669
9679	RAB9A	0.088669
9822	RBM26	0.088669
9968	RHOBTB3	0.088669
10019	RNASET2	0.088669
10318	RPS6KA6	0.088669
10364	RSRC2	0.088669
10663	SERPINB13	0.088669
10740	SGSM3	0.088669
10961	SLC2A1	0.088669
11072	SLC7A6	0.088669
11289	SOX9	0.088669
12228	TNIP1	0.088669
12598	TULP4	0.088669
12716	UFD1L	0.088669
12830	UTP14A	0.088669
12900	VPRBP	0.088669
13468	ZNF783	0.088669
2765	CWF19L1	0.0886696
3714	ERO1L	0.0886696
3803	F2R	0.0886696
4446	GDF3	0.0886696
6965	MAPKAP1	0.0886696
7407	MROH7.TTC4.....TTC4	0.0886696
8807	PIGA	0.0886696
9235	PPWD1	0.0886696
11422	SRPK3	0.0886696
13256	ZNF137P	0.0886696
13508	ZWILCH	0.0886696
7031	MC5R	0.0886701
8648	PDK4	0.0886701
9285	PRIM2	0.0886701
12649	UBBP2.....UBBP2	0.0886701
7585	MXD3	0.0886717
9189	PPP1R14B	0.0886717
4961	HAUS6	0.0886723
7704	NACAD	0.0886733
12501	TSPAN7	0.0886733
6659	LOC441204	0.0886922
133	ACO1	0.0893313
2569	CRELD1	0.0893313
3024	DEFB126	0.0893313
6250	KRT85	0.0893313
10004	RMDN3	0.0893313
5758	IRF2BP1	0.0893318
4330	GABRG3	0.0893324
5907	KCNC2	0.0893324
5616	IL19	0.0893329
2386	CNTFR	0.0893335
4549	GLRA2	0.089334
12222	TNFSF15	0.089334
11065	SLC6A9	0.0893345
11313	SPANXB1	0.0893345
9637	RAB17	0.0893367
304	AF070581	0.0893389
4369	GALR1	0.0893422
6	AACS	0.0899924
310	AFF3	0.0899924
321	AGBL2	0.0899924
714	ARGLU1	0.0899924
787	ARMC2.AS1.....ATP5J2	0.0899924
992	ATP9B	0.0899924
1190	BIN1	0.0899924
1599	CAMP	0.0899924
1713	CCDC25	0.0899924
2409	COIL	0.0899924
2857	CYP3A43	0.0899924
3060	DGCR14.....TSSK2	0.0899924
3736	ESYT1	0.0899924
3847	FAM120A	0.0899924
3905	FAM21A.....FAM21C.....LOC101930591	0.0899924
3948	FANCI	0.0899924
4168	FNDC3A	0.0899924
4276	FXR2	0.0899924
4362	GALNT2	0.0899924
4409	GBP2	0.0899924
4736	GPR56	0.0899924
4927	H2AFZ	0.0899924
5161	HLA.DRA	0.0899924
5404	HYAL2	0.0899924
5433	ID1	0.0899924
5700	INPP5D	0.0899924
6525	LOC100506639.....ZNF131	0.0899924
6852	MAFF	0.0899924
6946	MAP7D1	0.0899924
6950	MAPK10	0.0899924
7373	MPDU1	0.0899924
7468	MS4A6A	0.0899924
7764	NCDN	0.0899924
8487	PARP3	0.0899924
8915	PLCB1	0.0899924
9625	R3HDM1	0.0899924
9787	RASSF7	0.0899924
10324	RPS8.....SNORD38B.....SNORD55	0.0899924
10781	SHMT2	0.0899924
10866	SLC15A2	0.0899924
11212	SNRNP70	0.0899924
11498	STAG1	0.0899924
11514	STAT1	0.0899924
11534	STK11	0.0899924
11551	STOM	0.0899924
11969	THPO	0.0899924
11976	THUMPD1	0.0899924
12268	TOMM70A	0.0899924
12485	TSKU	0.0899924
13059	XIAP	0.0899924
13359	ZNF384	0.0899924
13376	ZNF440	0.0899924
13513	ZYX	0.0899924
63	ABHD10	0.089993
192	ACVR1	0.089993
657	APOC2.....APOC4.....APOC4.APOC2	0.089993
679	AQP1	0.089993
2762	CUX2	0.089993
2763	CUZD1	0.089993
5736	IPPK	0.089993
7706	NACC2	0.089993
9742	RANBP6	0.089993
11503	STAM	0.089993
12527	TTC18	0.089993
635	APH1B	0.0899935
1021	AV8S2A1N1T.....hADV36S1.....TCR.alpha.....TCR.alpha.....TCRA.....TRAC.....TRAJ20.....TRAJ20.....TRAV36DV7.....TRAV36DV7.....YME1L1	0.0899935
7608	MYF6	0.0899935
10432	SAC3D1	0.0899935
2369	CNNM4	0.0899941
3454	EFHD1	0.0899941
13390	ZNF492	0.0899941
2415	COL15A1	0.0899946
6421	LIN7B	0.0899946
11810	TCEB3B	0.0899952
2860	CYP3A7.....CYP3A7.CYP3AP1	0.0899957
3731	ESRP1	0.0899957
2591	CRNN	0.0899968
3934	FAM86A	0.0899985
10164	RP3.508D13.1	0.090004
204	ADAM15	0.0906547
3894	FAM198B	0.0906547
13211	ZFYVE16	0.0906547
1525	CA6	0.0906553
2446	COLEC12	0.0906553
10618	SEMA6B	0.0906553
11053	SLC6A13	0.0906553
11868	TENM1	0.0906553
10887	SLC19A1	0.090658
1353	C14orf79	0.0906602
10140	RP11.560G2.2	0.0906608
11892	TEX28	0.0906663
5706	INS	0.0906823
8946	PLEKHH3	0.0906889
114	ACADVL	0.0913159
297	ADSL	0.0913159
543	ANKRD17	0.0913159
571	ANP32E	0.0913159
736	ARHGDIA	0.0913159
1100	BAZ2A	0.0913159
1275	BSDC1	0.0913159
1763	CCL23	0.0913159
2012	CDV3	0.0913159
3126	DKC1.....MIR664B.....SNORA56	0.0913159
3393	EBAG9	0.0913159
3559	ELL2	0.0913159
3669	EPPIN.....EPPIN.WFDC6	0.0913159
5003	HDAC6	0.0913159
5230	HNRNPC	0.0913159
5898	KCNA3	0.0913159
7255	MIR6805.....RPL28	0.0913159
7675	MYT1L	0.0913159
7758	NCAPG	0.0913159
7779	NCOA4	0.0913159
7809	NDUFA13	0.0913159
8507	PAXBP1	0.0913159
8792	PI4K2A	0.0913159
9155	PPIA	0.0913159
9217	PPP2R5C	0.0913159
9283	PRICKLE4.....TOMM6	0.0913159
10010	RNASE1	0.0913159
10177	RP5.882O7.1	0.0913159
10247	RPL38	0.0913159
10387	RUNX3	0.0913159
11073	SLC7A7	0.0913159
11255	SOCS5	0.0913159
11916	TFPI	0.0913159
12179	TMPRSS15	0.0913159
12685	UBIAD1	0.0913159
12697	UBR5	0.0913159
12698	UBR7	0.0913159
13144	ZBTB38	0.0913159
13190	ZFAND5	0.0913159
13455	ZNF721	0.0913159
405	AKIP1	0.0913164
625	APBB1IP	0.0913164
1630	CARD9.....DNLZ	0.0913164
2593	CROCCP2	0.0913164
2717	CTNNAL1	0.0913164
6406	LIM2	0.0913164
6944	MAP6D1	0.0913164
7422	MRPL28	0.0913164
12914	VPS37B	0.0913164
4337	GADD45A	0.091317
5769	IRS1	0.091317
7634	MYL6B	0.091317
11652	SYNGR4	0.091317
11962	THNSL2	0.091317
4370	GALR2	0.0913175
6098	KIR2DL1	0.0913175
11886	TEX13B	0.0913175
13092	YEATS4	0.0913175
362	AICDA	0.0913181
8635	PDGFRB	0.0913181
4174	FOLH1	0.0913186
1726	CCDC68	0.0913198
12968	WDR25	0.0913203
2908	DBET.....DUX3.....DUX4.....DUX4L1.....DUX4L2.....DUX4L24.....DUX4L3.....DUX4L4.....DUX4L5.....DUX4L6.....DUX4L7.....DUX4L8.....LOC100133400.....LOC100287823.....LOC100288289.....LOC100291626.....LOC652301	0.0913209
4001	FBXO40	0.091322
5915	KCNE2	0.091322
11604	SUMO1P2.....SUMO1P2	0.091322
2693	CTB.176F20.3	0.0913236
5919	KCNG2	0.0913253
2865	CYP4F11	0.091332
5477	IFNA2	0.0913464
99	AC068039.4	0.0919781
5489	IFNGR2	0.0919781
5795	ITGA5	0.0919781
11290	SP1	0.0919781
662	APOH	0.0919787
79	ABL2	0.0919793
3908	FAM224A	0.0919793
10127	RP11.348B17.1	0.0919793
1366	C17orf53	0.0919798
5456	IFI27	0.0919798
9853	RCAN2	0.0919798
6223	KRT19P2.....MIR492	0.0919804
8554	PCDHGA8	0.0919804
9126	POU5F1P4	0.0919815
11833	TCP11	0.0919815
9245	PRAMEF10	0.0919837
9795	RBBP4P4.....RBBP4P4	0.0919854
759	ARHGEF9	0.0926393
882	ATAD3A.....ATAD3B	0.0926393
937	ATP2B2	0.0926393
983	ATP7A	0.0926393
1001	ATXN1	0.0926393
2242	CKLF	0.0926393
2447	COLGALT1	0.0926393
2491	COX15	0.0926393
2734	CTSC	0.0926393
2759	CUTA	0.0926393
3496	EIF1AY	0.0926393
3666	EPO	0.0926393
3998	FBXO34	0.0926393
4007	FBXO9	0.0926393
4130	FLII	0.0926393
4152	FLVCR2	0.0926393
4443	GDF11	0.0926393
4595	GNAQ	0.0926393
4941	HAGH	0.0926393
5215	HNF4A	0.0926393
5617	IL1A	0.0926393
5947	KCNK5	0.0926393
6117	KITLG	0.0926393
6194	KNTC1	0.0926393
6302	LAPTM4A	0.0926393
6449	LINC00950	0.0926393
7685	N4BP3	0.0926393
8839	PILRA	0.0926393
9213	PPP2R3C	0.0926393
9648	RAB28	0.0926393
10130	RP11.403P17.4	0.0926393
10791	SIAH2	0.0926393
10795	SIGLEC1	0.0926393
11082	SLC9A3R1	0.0926393
11307	SPAG7	0.0926393
11499	STAG2	0.0926393
12657	UBE2D4	0.0926393
12893	VKORC1	0.0926393
1372	C17orf85	0.0926398
4262	FURIN	0.0926398
4646	GOLM1	0.0926398
4753	GPRC5D	0.0926398
5104	HIST1H2BH	0.0926398
7697	NAALADL1	0.0926398
10160	RP3.406P24.1	0.0926398
12122	TMEM212	0.0926398
12369	TRAV8.3	0.0926398
12897	VNN2	0.0926398
6600	LOC101929304.....SNX29	0.0926404
7389	MPPED1	0.0926404
13267	ZNF16	0.0926404
1144	BCL2L14	0.092641
5924	KCNIP1	0.092641
1716	CCDC30	0.0926415
10466	SAT1.....ZSWIM8	0.0926415
2016	CDY1	0.0926421
3312	DSG1	0.0926421
3690	ERC2.IT1	0.0926421
8537	PCDHA5	0.0926421
4316	GABPA	0.0926444
6114	KIRREL	0.0926472
132	ACN9	0.0933016
2832	CYP26A1	0.0933016
3619	ENPEP	0.0933016
3390	E4F1	0.0933021
8843	PIN1P1	0.0933021
2882	CYTL1	0.0933027
5531	IGH.....IGHA2.....IGHD.....IGHG1	0.0933027
7996	NOL10	0.0933027
12972	WDR4	0.0933027
5210	HMX1	0.0933033
9012	PNLIP	0.0933038
8208	NUS1P3	0.0933044
13355	ZNF358	0.0933072
5558	IGKC.....IGKV1.5.....IGKV1.5.....IGL.	0.0933084
8667	PDZD3	0.0933084
1306	BTNL2	0.0933089
7787	NCS1	0.0933112
1062	BAAT	0.0933124
12135	TMEM257	0.0933158
5744	IQCH	0.0933209
12313	TPO	0.0933243
122	ACD	0.0939627
764	ARID4B	0.0939627
1132	BCKDHA	0.0939627
1303	BTN3A2	0.0939627
1814	CCT3.....LOC101927137	0.0939627
1893	CD83	0.0939627
2098	CERS6	0.0939627
2166	CHMP4A.....TM9SF1	0.0939627
2254	CLCA2	0.0939627
2482	CORO1B	0.0939627
2958	DCUN1D4	0.0939627
3294	DRD2	0.0939627
3455	EFHD2	0.0939627
4014	FCAR	0.0939627
4261	FUCA1	0.0939627
4869	GTF2I.....GTF2IP1.....LOC100093631	0.0939627
4960	HAUS5	0.0939627
5131	HIST3H2A	0.0939627
5195	HMGN1	0.0939627
6111	KIR3DL3	0.0939627
6205	KRCC1	0.0939627
6967	MAPKAPK3	0.0939627
7269	MIS12	0.0939627
7273	MITF	0.0939627
7279	MKNK1	0.0939627
7438	MRPL9	0.0939627
7590	MYB	0.0939627
7825	NDUFB1	0.0939627
8212	NXF1	0.0939627
8227	OAS3	0.0939627
8759	PHEX	0.0939627
8800	PIBF1	0.0939627
9710	RAD52	0.0939627
10306	RPS4X	0.0939627
10636	SEPTIN.4	0.0939627
10723	SFTPB	0.0939627
10768	SHANK2	0.0939627
10938	SLC25A38	0.0939627
11565	STX10	0.0939627
11718	TAOK1	0.0939627
11791	TBX2	0.0939627
12053	TM9SF4	0.0939627
12730	UGT2B15	0.0939627
12930	VRK3	0.0939627
2806	CYB5R4	0.0939633
3737	ETAA1	0.0939633
3997	FBXO31	0.0939633
8339	OR7E47P	0.0939638
11736	TAS2R14	0.0939638
13210	ZFY	0.0939638
157	ACSL4	0.0939644
7402	MREG	0.0939644
317	AGAP1	0.0939656
13220	ZIC3	0.0939656
4176	FOLH1B	0.0939661
260	ADGB	0.0939667
2684	CT62	0.093973
6993	MAST1	0.0939736
10323	RPS8	0.0939736
6219	KRT18P44.....KRT18P44	0.0939764
3103	DHX58	0.094625
8143	NT5DC2	0.094625
11205	SNORA5B.....TBRG4	0.094625
13394	ZNF507	0.0946256
2952	DCTN4	0.0946261
4289	FZD2	0.0946261
8498	PAX1	0.0946261
12605	TWIST1	0.0946261
8382	OVOL3	0.0946279
9244	PRAMEF1.....PRAMEF2	0.0946284
13003	WFDC1	0.094629
6272	LA16c.381G6.1	0.0946307
13360	ZNF385D	0.0946313
223	ADAMTS1	0.0946371
4850	GSTT2	0.0946434
151	ACRV1	0.0952861
193	ACVR1B	0.0952861
256	ADD1	0.0952861
633	APEX2	0.0952861
1052	B4GALT1	0.0952861
1069	BAD	0.0952861
1208	BLZF1	0.0952861
1249	BRCA1	0.0952861
1374	C18orf32.....RPL17.....RPL17.C18orf32.....SNORD58A.....SNORD58B.....SNORD58C	0.0952861
2189	CHRNA3	0.0952861
2937	DCLK2	0.0952861
3310	DSE	0.0952861
3793	EZH1	0.0952861
4376	GAP43	0.0952861
4831	GSN	0.0952861
4949	HAP1	0.0952861
5046	HEY1	0.0952861
5167	HLA.F	0.0952861
6005	KHDRBS1	0.0952861
6180	KLRC3	0.0952861
6299	LANCL1	0.0952861
7101	MED6	0.0952861
7328	MMP26	0.0952861
7392	MPST	0.0952861
8110	NRF1	0.0952861
8516	PBXIP1	0.0952861
8530	PCDH7	0.0952861
8795	PI4KB	0.0952861
8862	PITX1	0.0952861
9048	POLDIP3	0.0952861
9193	PPP1R17	0.0952861
9723	RALB	0.0952861
10228	RPL27	0.0952861
10257	RPL7A.....SNORD24.....SNORD36A.....SNORD36B	0.0952861
10476	SCAF11	0.0952861
10628	SENP6	0.0952861
10648	SERINC1	0.0952861
10931	SLC25A28	0.0952861
11600	SULT2A1	0.0952861
12015	TKT	0.0952861
12024	TLK2	0.0952861
12078	TMEM11	0.0952861
12129	TMEM243	0.0952861
12474	TSC22D3	0.0952861
12665	UBE2K	0.0952861
12708	UCHL5	0.0952861
12910	VPS28	0.0952861
4401	GBA.....GBAP1	0.0952867
8247	ODF2	0.0952867
8566	PCK2	0.0952867
12966	WDR18	0.0952873
13148	ZBTB44	0.0952873
7980	NME8	0.0952879
11563	STT3A	0.0952879
4857	GTF2B	0.095289
3901	FAM212B.....LOC101928718	0.0952902
10861	SLC13A2	0.0952902
10899	SLC22A1	0.0952902
5337	HSD3B1	0.0952908
5098	HIST1H2APS4.....HIST1H2APS4	0.0952925
4588	GNA14	0.0952937
3110	DIAPH3	0.0953331
5006	HDC	0.0959484
9452	PSMC4	0.0959484
10255	RPL6	0.0959484
9915	RFPL2	0.095949
7666	MYOM1	0.0959496
5922	KCNH4	0.0959502
6383	LHX1	0.0959502
1093	BARX2	0.0959508
2181	CHRFAM7A.....CHRNA7.....LOC101929970.....LOC101930361	0.0959537
11986	TIGD6	0.0959537
3609	ENDOU	0.0959543
4194	FOXE3	0.0959543
7503	MT1M	0.0959607
10499	SCG3	0.0959613
2549	CPZ.....GPR78	0.0959665
329	AGL	0.0966095
920	ATP11A	0.0966095
1423	C20orf24.....TGIF2.C20orf24	0.0966095
1661	CAT	0.0966095
2108	CFD	0.0966095
2639	CSGALNACT2	0.0966095
2817	CYHR1	0.0966095
3082	DHPS	0.0966095
3879	FAM174B	0.0966095
4520	GJB3	0.0966095
5010	HDHD1	0.0966095
5035	HERC4	0.0966095
5049	HFE	0.0966095
5179	HMG20B	0.0966095
5239	HNRNPL	0.0966095
5444	IDH3G	0.0966095
5609	IL17RA	0.0966095
5753	IRAK3	0.0966095
5995	KDM6A	0.0966095
6335	LDB3	0.0966095
6431	LINC00341.....SYNE3	0.0966095
6850	MAF	0.0966095
6891	MALT1	0.0966095
7210	MIF	0.0966095
7227	MIR22.....MIR22HG	0.0966095
7720	NAP1L2	0.0966095
8084	NR1I2	0.0966095
8120	NRP2	0.0966095
8123	NRXN1	0.0966095
8213	NXF2.....NXF2B	0.0966095
8907	PLAC8	0.0966095
8965	PLOD2	0.0966095
9267	PRDX2	0.0966095
9437	PSMA7	0.0966095
11150	SMG7	0.0966095
11595	SULT1A1	0.0966095
11938	TGM4	0.0966095
12142	TMEM33	0.0966095
12180	TMPRSS2	0.0966095
12285	TOX3	0.0966095
13255	ZNF136	0.0966095
13285	ZNF207	0.0966095
1241	BPHL	0.0966101
1297	BTK	0.0966101
2258	CLCF1	0.0966101
2294	CLEC4E	0.0966101
4633	GOLGA2P7.....LOC101929479.....LOC642423.....LOC727751.....LOC80154	0.0966101
6412	LIME1.....ZGPAT	0.0966101
9323	PRL	0.0966101
10996	SLC35F2	0.0966101
11739	TAS2R4	0.0966101
12272	TOP2B	0.0966101
12832	UTP20	0.0966101
12922	VPS52	0.0966101
5322	HS6ST1	0.0966107
5739	IQCA1	0.0966107
6347	LEFTY1	0.0966107
8459	PANX1	0.0966107
2082	CEP55	0.0966113
11488	ST6GALNAC5	0.0966113
2918	DBR1	0.0966119
2268	CLDN1	0.0966125
6135	KLF8	0.0966125
6230	KRT32	0.0966125
1385	C19orf73	0.0966154
12756	UPB1	0.0966154
5772	IRX4	0.0966172
13286	ZNF208.....ZNF595.....ZNF718	0.0966184
9514	PTH	0.0966207
10368	RTDR1	0.0966237
8463	PAPOLB	0.0966266
2151	CHI3L2	0.0972718
9886	RELB	0.0972718
3575	ELSPBP1	0.0972724
4114	FKBP1B.....MFSD2B	0.0972724
4536	GLDC	0.0972724
6750	LRRC37A3	0.097273
11509	STARD13	0.0972742
11667	SYT2	0.0972778
6390	LIFR	0.0972784
12182	TMPRSS4	0.0972807
403	AKAP8L	0.097933
894	ATF7IP	0.097933
921	ATP11B	0.097933
986	ATP8A2	0.097933
1288	BTD	0.097933
1596	CAMKMT	0.097933
1965	CDK12	0.097933
2293	CLEC4A	0.097933
2299	CLIC1	0.097933
2622	CRYM	0.097933
2739	CTSH	0.097933
3322	DSTYK	0.097933
3396	EBLN2	0.097933
3516	EIF3G	0.097933
3557	ELK4	0.097933
3922	FAM53C	0.097933
4144	FLOT2	0.097933
4606	GNB5	0.097933
4792	GRIN1	0.097933
5146	HLA.DMB	0.097933
5364	HSPB11	0.097933
6469	LMAN1	0.097933
6553	LOC101060275.....LOC101929910.....LOC613037.....NPIPA5.....NPIPB11.....NPIPB3.....NPIPB4.....NPIPB5	0.097933
6874	MAGED1	0.097933
6972	MAPRE2	0.097933
7008	MAZ	0.097933
7049	MCM3AP	0.097933
7128	MET	0.097933
7358	MON2	0.097933
7374	MPDZ	0.097933
7511	MTARC1	0.097933
7543	MTMR9	0.097933
7674	MYT1	0.097933
8061	NPR2	0.097933
8062	NPR3	0.097933
8254	OGFR	0.097933
8255	OGFRL1	0.097933
8650	PDLIM2	0.097933
8960	PLK3	0.097933
9500	PTGER1	0.097933
9623	R3HCC1	0.097933
9757	RAPGEF3	0.097933
9870	RDX	0.097933
10588	SEC61G	0.097933
10896	SLC1A7	0.097933
10982	SLC34A1	0.097933
11308	SPAG8	0.097933
11691	TAF1	0.097933
12074	TMEM104	0.097933
12429	TRIP4	0.097933
13192	ZFC3H1	0.097933
3239	DOCK1	0.0979336
6246	KRT8	0.0979336
6623	LOC101930578.....MRPS31P5.....THSD1	0.0979336
7541	MTMR6	0.0979336
8188	NUP155	0.0979336
8687	PEMT	0.0979336
10186	RPAP1	0.0979336
11251	SOBP	0.0979336
11606	SUMO4	0.0979336
1637	CARTPT	0.0979342
1851	CD2AP	0.0979342
2419	COL19A1	0.0979342
6229	KRT31	0.0979342
6606	LOC101929777.....WNT3	0.0979342
11321	SPATA31A1.....SPATA31A3.....SPATA31A5.....SPATA31A6.....SPATA31A7	0.0979342
1946	CDH19	0.0979347
4447	GDF5	0.0979347
13402	ZNF536	0.0979347
11776	TBCEL	0.0979365
2552	CRABP1	0.0979371
7016	MBL2	0.0979419
4995	HCRTR1	0.0979425
5365	HSPB2	0.0979491
5279	HOXD10	0.0979562
3870	FAM160B2	0.0985953
4080	FGF9	0.0985953
7026	MBTPS2.....YY2	0.0985953
7100	MED4	0.0985953
8204	NUPL1	0.0985953
2223	CIDEC	0.0985959
2605	CRYAA	0.0985959
12549	TTLL1	0.0985959
565	ANO3	0.0985965
924	ATP13A2	0.0985965
1771	CCL8	0.0985965
6068	KIF15	0.0985965
7609	MYH1	0.0985971
12993	WDR76	0.0985971
4054	FEZF2	0.0985983
2661	CSPG4P1Y	0.0986019
2870	CYP4F8	0.0986025
273	ADM	0.0992564
351	AHCYL1	0.0992564
672	APOOL	0.0992564
765	ARID4B.....RBM34	0.0992564
881	ATAD2B	0.0992564
998	ATRN	0.0992564
1019	AUTS2	0.0992564
1147	BCL2L2.....BCL2L2.PABPN1.....PABPN1	0.0992564
1280	BST2	0.0992564
1538	CACNA1A.....LOC100507353	0.0992564
1622	CAPRIN1	0.0992564
1994	CDKN1B	0.0992564
2393	CNTNAP2	0.0992564
2511	COX7C	0.0992564
2585	CRKL	0.0992564
3636	EPAS1	0.0992564
4003	FBXO42	0.0992564
4284	FYB	0.0992564
4358	GALNT10	0.0992564
4808	GRM5	0.0992564
4923	H2AFV	0.0992564
5097	HIST1H2AM	0.0992564
5169	HLA.G	0.0992564
5431	ICOSLG	0.0992564
5579	IGSF9B	0.0992564
5923	KCNH6	0.0992564
6441	LINC00623.....LINC00869	0.0992564
6720	LRP1	0.0992564
6896	MAN1A2	0.0992564
7022	MBP	0.0992564
7565	MUC3B	0.0992564
7658	MYO7A	0.0992564
7820	NDUFAF1	0.0992564
7830	NDUFB4	0.0992564
8647	PDK3	0.0992564
8900	PLA2G5	0.0992564
9469	PSME1	0.0992564
9524	PTMS	0.0992564
9884	REL	0.0992564
9949	RGS6	0.0992564
9961	RHD	0.0992564
10242	RPL36	0.0992564
10486	SCAND2P	0.0992564
10712	SFI1	0.0992564
11040	SLC52A2	0.0992564
11291	SP100	0.0992564
11490	ST8SIA1	0.0992564
11520	STAT6	0.0992564
11550	STMN4	0.0992564
11772	TBCC	0.0992564
11783	TBL3	0.0992564
12216	TNFSF10	0.0992564
12365	TRAPPC8	0.0992564
12389	TRIM14	0.0992564
13121	ZAK	0.0992564
13310	ZNF248	0.0992564
1412	C1QB	0.099257
3863	FAM149A	0.099257
4098	FHOD1	0.099257
5871	KANK1	0.099257
6582	LOC101928589.....TMEM164	0.099257
8297	OR1D2	0.099257
10495	SCD5	0.099257
933	ATP2A1	0.0992576
2922	DCAF13	0.0992576
11467	SSX1	0.0992576
12052	TM9SF3	0.0992576
12829	UTP11L	0.0992576
3980	FBXL15	0.0992582
5750	IQSEC2	0.0992582
6236	KRT37	0.0992582
8619	PDE5A	0.0992588
11027	SLC47A1	0.0992588
11097	SLCO5A1	0.0992588
1267	BRIP1	0.0992594
2538	CPS1.IT1	0.0992606
9034	POF1B	0.0992606
4506	GIP	0.0992612
5107	HIST1H2BL	0.0992624
8864	PITX3	0.0992624
1640	CASC5	0.0992648
2514	CPA1	0.099266
5064	HIC1	0.0992793
12375	TREH	0.0992842
139	ACOT8	0.0999187
1524	CA5BP1	0.0999187
2977	DDRGK1	0.0999187
3919	FAM50A	0.0999187
5702	INPP5F	0.0999187
12046	TM6SF1	0.0999187
4799	GRIP2	0.0999193
12619	TXNL4B	0.0999193
11018	SLC3A1	0.0999199
12323	TPSB2	0.0999199
3115	DIO1	0.0999217
2115	CFI	0.099923
5302	HPSE2	0.099923
1257	BRD7P3	0.0999236
4509	GIPR	0.0999248
6048	KIAA1211L	0.0999248
1821	CCT8L2	0.0999272
2244	CKM	0.0999278
9128	POU6F2	0.0999315
333	AGO3	0.10058
391	AKAP10	0.10058
710	ARFIP2	0.10058
853	ASH2L	0.10058
1217	BMP5	0.10058
1623	CAPRIN2	0.10058
1999	CDKN2C	0.10058
3251	DOK4	0.10058
3473	EGFR	0.10058
3740	ETFB	0.10058
3788	EXTL3	0.10058
3808	F5	0.10058
4835	GSR	0.10058
4914	GZMA	0.10058
5316	HS1BP3	0.10058
5591	IKZF5	0.10058
5848	JAKMIP2	0.10058
6330	LCP1	0.10058
7298	MLLT4	0.10058
7400	MRC2	0.10058
7755	NCAN	0.10058
8189	NUP160	0.10058
9151	PPFIA3	0.10058
9319	PRKRIR	0.10058
9409	PRUNE2	0.10058
9649	RAB29	0.10058
9848	RBPMS	0.10058
10813	SIPA1L3	0.10058
11153	SMG9	0.10058
11268	SORT1	0.10058
11525	STC2	0.10058
11768	TBC1D9B	0.10058
12271	TOP2A	0.10058
12899	VOPP1	0.10058
13074	XRCC1	0.10058
13168	ZCCHC14	0.10058
13363	ZNF395	0.10058
13382	ZNF451	0.10058
767	ARID5B	0.10058
7550	MTRF1	0.10058
7876	NETO2	0.10058
2407	COG7	0.100581
11566	STX11	0.100581
8365	OSGIN1	0.100582
8620	PDE6A	0.100582
5273	HOXC13	0.100583
7365	MORN1	0.100584
8933	PLEK2	0.100584
2504	COX6CP2.....COX6CP2	0.100585
11285	SOX30	0.10059
12733	UGT2B4	0.10059
10503	SCGB1D2	0.100596
11741	TAS2R8	0.10061
6453	LINC01140	0.101242
8992	PMF1	0.101242
1450	C3orf14	0.101243
4166	FNBP1L	0.101243
4415	GCC1	0.101243
7417	MRPL2	0.101243
13413	ZNF574	0.101243
1689	CBX8	0.101243
6033	KIAA0509	0.101243
6284	LAMA5	0.101243
10521	SCN5A	0.101243
306	AF198444	0.101245
9100	PON3	0.101245
3377	DYRK3	0.101245
1567	CADPS	0.101246
8267	OLFML3	0.101247
8997	PMP2	0.101247
521	ANGPT4	0.101248
9143	PPBPP2	0.101248
7545	MTNR1B	0.101249
867	ASPHD1	0.101251
11322	SPATA31C2	0.101264
5944	KCNK15	0.101268
246	ADCY1	0.101903
395	AKAP17A	0.101903
1309	BTRC	0.101903
1926	CDC42EP4	0.101903
2420	COL1A1	0.101903
2696	CTBS	0.101903
2954	DCTN6	0.101903
3054	DFFA	0.101903
3328	DTX2P1.UPK3BP1.PMS2P11	0.101903
3442	EEF1G.....MIR3654	0.101903
3556	ELK3	0.101903
3616	ENOSF1	0.101903
4558	GLT8D1	0.101903
4825	GSDMB	0.101903
5055	HGS	0.101903
5158	HLA.DQB1.....HLA.DRB1.....HLA.DRB4.....HLA.DRB5.....LOC100996809.....LOC101060835	0.101903
5684	ING2	0.101903
6132	KLF5	0.101903
7455	MRPS31	0.101903
7466	MS4A4A	0.101903
7667	MYOM2	0.101903
7707	NADK	0.101903
7968	NLRP3	0.101903
8096	NR4A1	0.101903
8105	NRBP1	0.101903
8899	PLA2G4C	0.101903
10221	RPL23A	0.101903
10262	RPLP2	0.101903
10325	RPS9	0.101903
10738	SGSH	0.101903
10745	SH2D1A	0.101903
11267	SORL1	0.101903
11398	SRC	0.101903
12164	TMEM80	0.101903
12252	TNS1	0.101903
12393	TRIM2	0.101903
12559	TTTY15	0.101903
13415	ZNF580	0.101903
2677	CSTA	0.101904
3586	EMD	0.101904
9094	POMT1	0.101904
10441	SALL2	0.101904
11050	SLC6A10P.....SLC6A10PB.....SLC6A8	0.101904
11541	STK3	0.101904
11708	TAF7	0.101904
717	ARHGAP11A	0.101904
13	AAR2	0.101905
7139	METTL2A.....METTL2B	0.101905
10662	SERPINB10	0.101905
13366	ZNF41	0.101906
6105	KIR2DS2	0.101908
1711	CCDC19	0.101909
4743	GPR85	0.101917
449	ALDOAP2	0.10192
7635	MYL7	0.101924
8658	PDPR	0.102566
12891	VIPR1	0.102566
13503	ZSCAN5A	0.102566
1152	BCL7C	0.102566
2729	CTRB2	0.102567
6439	LINC00597	0.102567
6866	MAGEA9.....MAGEA9B	0.102567
13313	ZNF254	0.102567
8538	PCDHA5.....PCDHA6	0.102567
2170	CHN1	0.102568
9337	PRO1596	0.102569
6761	LRRC75B	0.102569
13386	ZNF471	0.102569
8394	P2RX3	0.102571
2175	CHP2	0.102571
5527	IGH.....IGHA1.....IGHA2.....IGHD.....IGHG1.....IGHG3.....IGHM.....IGHV4.31	0.102571
10061	RNF32	0.102571
10871	SLC16A4	0.102573
1386	C19orf80	0.102577
72	ABHD5	0.103227
347	AGTR2	0.103227
490	AMD1	0.103227
678	APTX	0.103227
956	ATP5J	0.103227
1609	CAP2	0.103227
1652	CASP8	0.103227
1686	CBX5	0.103227
1870	CD46	0.103227
2583	CRISPLD2	0.103227
3067	DGKA	0.103227
3290	DR1	0.103227
3504	EIF2B4	0.103227
3597	EMP3	0.103227
3866	FAM153A.....FAM153B.....FAM153C.....LOC100507387.....LOC101928349.....LOC101930363	0.103227
4843	GSTM2	0.103227
4902	GUSBP11	0.103227
4993	HCRP1	0.103227
5137	HK1	0.103227
5145	HLA.DMA	0.103227
6187	KMT2A	0.103227
6631	LOC102724364.....SEC22B	0.103227
6690	LPAR6	0.103227
6730	LRP6	0.103227
7037	MCCC2	0.103227
7063	MCTS1	0.103227
7071	MDM1	0.103227
7090	MED17	0.103227
8473	PARD3	0.103227
8857	PITPNB	0.103227
9108	PORCN	0.103227
9366	PRPH	0.103227
9924	RFX5	0.103227
10290	RPS19	0.103227
10329	RRAD	0.103227
10333	RRAGD	0.103227
10464	SASH3	0.103227
10558	SDHC	0.103227
10609	SEMA3F	0.103227
10644	SERF1A.....SERF1B	0.103227
11468	SSX2.....SSX2B	0.103227
11650	SYNGR2	0.103227
12051	TM9SF2	0.103227
12251	TNRC6B	0.103227
12521	TSTA3	0.103227
12672	UBE2Q1	0.103227
12956	WBP4	0.103227
13325	ZNF276	0.103227
13419	ZNF589	0.103227
1433	C22orf46	0.103227
2476	COQ4	0.103227
4502	GINS1	0.103227
6990	MAS1	0.103227
8205	NUPL2	0.103227
8474	PARD6A	0.103227
8935	PLEKHA2	0.103227
11104	SLITRK5	0.103227
12188	TMSB4Y	0.103227
12332	TRA......YME1L1	0.103227
6599	LOC101929272	0.103228
6727	LRP4	0.103228
6830	LYRM9	0.103228
1204	BLOC1S1.RDH5.....RDH5	0.103229
6204	KRBOX4	0.103229
6376	LGR4	0.103229
10879	SLC17A4	0.103229
7838	NDUFS2	0.10323
1586	CALY	0.103232
3394	EBF2	0.103233
3300	DRICH1	0.103234
7696	NAALAD2	0.10324
198	ACYP1	0.103889
2148	CHGA	0.103889
1431	C22orf29.....GNB1L	0.10389
2149	CHGB	0.10389
3321	DSTNP2	0.10389
1467	C5orf15	0.10389
3699	EREG	0.10389
4720	GPR21	0.10389
4438	GDAP1	0.103891
13357	ZNF365	0.103891
9019	PNMT	0.103893
8747	PGR	0.103896
10421	S100G	0.1039
3652	EPHA7	0.103902
2014	CDX2	0.103902
10427	S1PR5	0.103902
4065	FGF14	0.103903
5095	HIST1H2AK	0.103907
475	ALPK1	0.10455
516	ANG	0.10455
1107	BBS4	0.10455
1273	BRWD1	0.10455
1551	CACNB1	0.10455
1712	CCDC22	0.10455
2042	CELF2	0.10455
2741	CTSL	0.10455
2991	DDX27	0.10455
3425	EDF1	0.10455
3521	EIF3L	0.10455
3704	ERH	0.10455
3785	EXT2	0.10455
3850	FAM127A	0.10455
4202	FOXJ3	0.10455
4387	GAS6	0.10455
5204	HMHA1	0.10455
5323	HSBP1	0.10455
5724	INVS	0.10455
5812	ITGB5	0.10455
6073	KIF1A	0.10455
6743	LRRC23.....RPL13P5	0.10455
6910	MAP1A	0.10455
7910	NFRKB	0.10455
8341	ORAI3	0.10455
8344	ORC3	0.10455
8575	PCNX	0.10455
8786	PHTF1	0.10455
8882	PKNOX1	0.10455
9375	PRR14	0.10455
9541	PTPN21	0.10455
9867	RDH11	0.10455
9941	RGS16	0.10455
10301	RPS29	0.10455
10590	SEC63	0.10455
11194	SNCG	0.10455
12628	TYROBP	0.10455
12795	USP16	0.10455
12875	VEGFB	0.10455
573	ANTXR1	0.104551
2596	CRP	0.104551
3975	FBP1	0.104551
6621	LOC101930324.....NSF	0.104551
7217	MINPP1	0.104551
8481	PARN	0.104551
9056	POLI	0.104551
10686	SET	0.104551
10890	SLC1A1	0.104551
11787	TBRG4	0.104551
1174	BEX4	0.104551
6291	LAMC3	0.104551
9932	RGP1	0.104551
11762	TBC1D31	0.104551
501	AMOT	0.104552
1006	ATXN3L	0.104552
1010	ATXN8OS	0.104552
3314	DSG3	0.104552
10093	ROM1	0.104552
4539	GLI1	0.104553
13425	ZNF613	0.104553
3869	FAM155B	0.104553
4432	GCNT2	0.104553
4071	FGF21	0.104554
7737	NAV2	0.104554
9174	PPM1E	0.104555
6604	LOC101929726	0.104556
1401	C1orf216	0.105212
8662	PDSS2	0.105212
2209	CHST5	0.105213
1729	CCDC70	0.105214
3077	DHCR24	0.105214
6097	KIN	0.105214
8240	OCLM	0.105214
8869	PKD1P1	0.105214
11101	SLIT2	0.105214
2159	CHM	0.105216
12408	TRIM36	0.105216
12203	TNFRSF11A	0.105218
532	ANKHD1.....ANKHD1.EIF4EBP3	0.105873
900	ATG14	0.105873
1219	BMP7	0.105873
1503	C9orf114	0.105873
1866	CD4	0.105873
1995	CDKN1C	0.105873
2265	CLCN7	0.105873
3119	DIP2C	0.105873
3283	DPYD	0.105873
3307	DSCC1	0.105873
4303	G6PC3	0.105873
4349	GAL	0.105873
4701	GPR135	0.105873
5074	HINT1	0.105873
5180	HMGA1	0.105873
5274	HOXC4	0.105873
5342	HSF2	0.105873
5679	INADL	0.105873
6537	LOC100862671.....SRCAP	0.105873
7340	MNDA	0.105873
7694	NAA60	0.105873
8065	NPTN	0.105873
8603	PDCD6IP	0.105873
8939	PLEKHA8P1	0.105873
9272	PRELP	0.105873
9873	RECQL	0.105873
9898	RET	0.105873
9984	RIMS3	0.105873
10263	RPLP2.....SNORA52	0.105873
10398	RXRB	0.105873
10933	SLC25A30	0.105873
11405	SREK1	0.105873
11978	THY1	0.105873
12026	TLL2	0.105873
12128	TMEM242	0.105873
12504	TSPO	0.105873
12622	TXNRD3.....TXNRD3NB	0.105873
12683	UBE4B	0.105873
13171	ZCCHC4	0.105873
452	ALG11.....UTP14A.....UTP14C	0.105874
511	ANAPC10	0.105874
1236	BOLA2.....SMG1P2.....SMG1P5	0.105874
5670	IMPA1	0.105874
6567	LOC101927550	0.105874
7419	MRPL22	0.105874
12547	TTI2	0.105874
8812	PIGH	0.105875
9101	POP1	0.105875
38	ABCB8.....ASIC3	0.105876
5123	HIST1H4F.....HIST1H4G	0.105876
165	ACTA1	0.105877
10759	SH3GL2	0.105879
5325	HSD11B2	0.105879
6521	LOC100506504	0.105882
8888	PLA1A	0.105882
8541	PCDHB11	0.105884
8672	PDZRN3	0.105888
9327	PRM2	0.105888
1443	C2orf49	0.106536
5510	IGF2BP2	0.106536
6314	LASP1	0.106536
7688	NAA11	0.106536
8785	PHOX2B	0.106536
10122	RP11.217B7.2	0.106536
3161	DMBT1	0.106537
6853	MAFG	0.106537
3848	FAM120C	0.106538
11376	SPRY1	0.106538
4611	GNG13	0.106538
6039	KIAA0895	0.106538
11888	TEX15	0.106538
11900	TFAP4	0.106538
3049	DES.....SUPT20H	0.106542
11591	SUGCT	0.106548
5387	HTR2B	0.106549
6538	LOC100996325	0.106574
272	ADK	0.107197
815	ARR3	0.107197
1446	C2orf72	0.107197
1483	C6orf48	0.107197
2222	CIDEB	0.107197
2234	CIZ1	0.107197
2285	CLEC10A	0.107197
2786	CXCR5	0.107197
2992	DDX27.....SS18	0.107197
2997	DDX3Y	0.107197
3730	ESR2	0.107197
4157	FMO4	0.107197
4907	GYG2	0.107197
5296	HPRT1	0.107197
5630	IL21R	0.107197
5889	KAZN	0.107197
6298	LAMTOR5	0.107197
6954	MAPK14	0.107197
7096	MED25	0.107197
7275	MKKS	0.107197
7976	NME4	0.107197
8729	PGAP1	0.107197
8803	PID1	0.107197
9009	PMVK	0.107197
9499	PTGDS	0.107197
9821	RBM25	0.107197
10210	RPL15	0.107197
10286	RPS16	0.107197
10332	RRAGC	0.107197
10390	RUVBL1	0.107197
10459	SARS	0.107197
10981	SLC33A1	0.107197
11411	SRI	0.107197
11598	SULT1C2	0.107197
11670	SZRD1	0.107197
11688	TACSTD2	0.107197
12539	TTC38	0.107197
12859	VAV3	0.107197
13066	XPNPEP1	0.107197
13116	YWHAH	0.107197
4651	GORASP1	0.107198
5728	IPO13	0.107198
9253	PRCP	0.107198
2192	CHRNA6	0.107198
3962	FASTKD3	0.107198
7404	MRGBP	0.107198
12069	TMED3	0.107198
727	ARHGAP29	0.107199
11777	TBK1	0.107199
222	ADAMDEC1	0.107199
5258	HOXA4	0.107199
5959	KCNQ1DN	0.107199
9344	PROCR	0.107199
7620	MYH7	0.107201
10886	SLC18A3	0.107201
11627	SV2A	0.107201
7299	MLLT4.AS1	0.107201
2152	CHIA	0.107203
9584	PUS7L	0.107859
3765	EXD3	0.10786
4088	FGGY	0.10786
9424	PSG3	0.10786
5677	IMPG2	0.107861
5837	IVL	0.107861
6332	LCT	0.107861
9888	REM1	0.107861
10999	SLC35G2	0.107861
2390	CNTN5	0.107862
8666	PDZD2	0.107862
4998	HDAC11	0.107864
12037	TLX1	0.10787
4744	GPR87	0.107872
8535	PCDHA2	0.107877
11229	SNTG2	0.107896
318	AGAP10.....AGAP11.....AGAP4.....AGAP5.....AGAP9.....BMS1P5.....CTGLF12P.....LOC101060581	0.10852
1862	CD3D	0.10852
2350	CMTR1	0.10852
2466	COPS5	0.10852
2880	CYTH4	0.10852
4570	GLYR1.....SEPT6	0.10852
5268	HOXB7	0.10852
5657	IL6ST	0.10852
5834	ITSN1	0.10852
6479	LMNB1	0.10852
6811	LY6E	0.10852
6991	MASP1	0.10852
7065	MDC1	0.10852
7397	MR1	0.10852
8166	NUDC	0.10852
9212	PPP2R3A	0.10852
9797	RBBP6	0.10852
9838	RBMS2	0.10852
9854	RCAN3	0.10852
9859	RCHY1	0.10852
10235	RPL30	0.10852
10355	RSAD1	0.10852
10446	SAMHD1	0.10852
10737	SGPP1	0.10852
11340	SPG11	0.10852
11476	ST14	0.10852
11698	TAF1B	0.10852
12215	TNFRSF9	0.10852
12686	UBL3	0.10852
12762	UPK1B	0.10852
12906	VPS13C	0.10852
13102	YKT6	0.10852
9075	POLR2J.....POLR2J2.....POLR2J3.....UPK3BL	0.108521
9107	POR	0.108521
4333	GABRR1	0.108522
4397	GATAD2A	0.108522
12440	TRMT44	0.108522
4877	GTF3C5	0.108522
8407	P2RY4	0.108522
9591	PWAR5	0.108522
10036	RNF126P1	0.108522
5939	KCNJ9	0.108523
4512	GJA1	0.108524
11634	SYCE1L	0.108524
11686	TACR2	0.108524
12764	UPK3A	0.108524
3789	EYA1	0.108526
5960	KCNQ1OT1.....LOC101927338	0.108535
12178	TMPRSS11E	0.108539
6216	KRT16	0.108567
10819	SIRT2	0.109183
2038	CELA2B	0.109183
5408	HYI	0.109183
6467	LLGL2	0.109183
12280	TOR1AIP2	0.109183
3574	ELP6	0.109184
8144	NT5DC3	0.109184
10363	RSRC1	0.109184
10832	SKA1	0.109184
1534	CABP2	0.109185
2875	CYSLTR1	0.109185
8972	PLSCR2	0.109185
4433	GCNT3	0.109185
10136	RP11.499E18.1	0.109185
3797	F11	0.109186
13128	ZBED8	0.109186
2389	CNTN2	0.109188
26	ABCA4	0.10919
6369	LGALS7.....LGALS7B	0.109191
12371	TRBV5.2.....TRBV5.2	0.109193
56	ABCF1	0.109844
688	AQR	0.109844
860	ASMTL	0.109844
903	ATG2B	0.109844
1214	BMP2K	0.109844
2167	CHMP5	0.109844
3051	DESI2	0.109844
3173	DNAAF1	0.109844
3483	EHBP1L1	0.109844
4025	FCGR2B	0.109844
4085	FGFR3	0.109844
4180	FOS	0.109844
5768	IRGQ	0.109844
6943	MAP4K5	0.109844
7288	MLC1	0.109844
7353	MOG	0.109844
7902	NFIL3	0.109844
8025	NOVA2	0.109844
8029	NOX5	0.109844
8089	NR2E3	0.109844
8886	PKP3	0.109844
9371	PRPSAP1	0.109844
9515	PTH1R	0.109844
9722	RALA	0.109844
10739	SGSM2	0.109844
12879	VEZF1	0.109844
13337	ZNF318	0.109844
1597	CAMKV	0.109844
3573	ELP5	0.109844
4886	GTSE1.....TRMU	0.109844
5883	KAT7	0.109844
2	A2M	0.109845
1978	CDK5	0.109845
4077	FGF6	0.109846
6444	LINC00675	0.109846
10950	SLC26A4	0.109848
13082	XYLT2	0.109848
3262	DPEP3	0.10985
3689	ERC2	0.10985
496	AMHR2	0.109854
1933	CDCA3	0.109855
9812	RBM12B.AS1	0.109877
1526	CA7	0.110506
2064	CENPO	0.110506
2731	CTRL	0.110506
6052	KIAA1462	0.110506
6403	LILRB4	0.110506
13043	WT1.AS	0.110506
13450	ZNF702P	0.110506
3868	FAM155A	0.110507
10542	SCYL2	0.110507
8320	OR3A2	0.110507
671	APOO	0.110508
6084	KIF26B	0.110508
8318	OR2W1	0.110509
3862	FAM13C	0.110516
31	ABCB1	0.111167
183	ACTR1A	0.111167
2643	CSH1.....CSHL1.....GH1	0.111167
3795	EZR	0.111167
3861	FAM13B	0.111167
3881	FAM178A	0.111167
3946	FANCF	0.111167
4917	GZMK	0.111167
5254	HOXA10.HOXA9.....HOXA9.....MIR196B	0.111167
5271	HOXC10	0.111167
5639	IL2RA	0.111167
5867	JUP.....KRT17	0.111167
5961	KCNQ2	0.111167
6096	KIFC3	0.111167
6618	LOC101930112.....SPG7	0.111167
7218	MIOS	0.111167
7367	MOSPD1	0.111167
7627	MYL12A.....MYL12B	0.111167
7741	NBEAL1.....RPL12	0.111167
8036	NPC1	0.111167
8742	PGM1	0.111167
8859	PITPNM1	0.111167
9002	PMS2.....PMS2CL	0.111167
9037	POGK	0.111167
9274	PREPL	0.111167
10612	SEMA4C	0.111167
10761	SH3GLB1	0.111167
10774	SHC2	0.111167
11079	SLC9A1	0.111167
11452	SSNA1	0.111167
11475	ST13	0.111167
12116	TMEM194A	0.111167
12717	UFL1	0.111167
12725	UGT1A1.....UGT1A10.....UGT1A3.....UGT1A4.....UGT1A5.....UGT1A6.....UGT1A7.....UGT1A8.....UGT1A9	0.111167
12780	URM1	0.111167
12992	WDR74	0.111167
13126	ZBED4	0.111167
339	AGPAT5	0.111168
841	ASB9	0.111168
994	ATPIF1	0.111168
1331	C11orf49	0.111168
1351	C14orf169	0.111168
2122	CGB1.....LHB	0.111168
3320	DSTNP1.....DSTNP1	0.111168
3363	DYNC1H1	0.111168
6703	LPPR1	0.111168
6960	MAPK8	0.111168
7079	MEAF6	0.111168
11091	SLCO1C1	0.111168
2474	COQ2	0.111168
3047	DERL2	0.111168
4334	GABRR2	0.111168
5781	ISOC1	0.111168
6507	LOC100289473	0.111168
7452	MRPS27	0.111168
8442	PAK1IP1	0.111168
9918	RFTN1	0.111168
12243	TNNT2	0.111168
12300	TPCN1	0.111168
3681	ERAL1	0.111169
4708	GPR157	0.111169
6252	KRT8P11.....KRT8P11	0.111169
10165	RP3.522P13.1	0.11117
12575	TUBB2A.....TUBB2B	0.111171
1952	CDH5	0.111173
10771	SHBG	0.111173
6218	KRT18P38.....KRT18P38	0.111173
12340	TRAF2	0.111175
78	ABL1	0.11183
2324	CLPS	0.11183
5816	ITGBL1	0.11183
6672	LOC732360.....TDG	0.11183
7572	MUL1	0.11183
7808	NDUFA10	0.11183
7136	METTL18	0.11183
9566	PTPRU	0.11183
1885	CD70	0.111831
2523	CPEB3	0.111831
10126	RP11.286E11.2	0.111831
7544	MTNR1A	0.111832
11996	TIMM50	0.111832
4210	FOXN3.AS2	0.111832
855	ASIC2	0.111833
10884	SLC18A1	0.111834
13266	ZNF157	0.111836
6666	LOC645166.....LOC654342	0.111838
6373	LGI1	0.111864
386	AK4.....LOC100507855	0.112491
732	ARHGAP44	0.112491
2005	CDR2.....LOC101060399	0.112491
2027	CEBPA	0.112491
2116	CFL1	0.112491
2311	CLK2	0.112491
2323	CLPP	0.112491
2754	CUL4A	0.112491
2785	CXCR4	0.112491
3319	DSTN	0.112491
3900	FAM20B	0.112491
4165	FNBP1	0.112491
4172	FNTA	0.112491
4305	GAA	0.112491
5009	HDGFRP3	0.112491
5076	HIP1R	0.112491
5236	HNRNPH2.....RPL36A.HNRNPH2	0.112491
5303	HPX	0.112491
6134	KLF7	0.112491
6349	LEMD3	0.112491
7435	MRPL49	0.112491
7953	NKX2.1	0.112491
8387	OXR1	0.112491
9277	PRG2	0.112491
9776	RASGRF1	0.112491
10751	SH3BGRL	0.112491
11017	SLC39A9	0.112491
11240	SNX2	0.112491
11363	SPOCK3	0.112491
11409	SRGAP3	0.112491
11664	SYT12	0.112491
11988	TIMM10	0.112491
12204	TNFRSF11B	0.112491
12261	TOM1	0.112491
13060	XIST	0.112491
2340	CLUL1	0.112491
2944	DCPS	0.112491
2999	DDX41	0.112491
3261	DPEP2	0.112491
4642	GOLGA8CP.....GOLGA8DP.....GOLGA8EP.....GOLGA8F.....GOLGA8G	0.112491
5288	HPCA	0.112491
5849	JAM2	0.112491
6381	LHFPL2	0.112491
7624	MYL1	0.112491
8024	NOVA1	0.112491
12121	TMEM209	0.112491
3579	EMC2	0.112492
7526	MTHFD2L	0.112492
8266	OLFML2B	0.112492
8305	OR2A20P.....OR2A9P	0.112492
11665	SYT13	0.112492
1732	CCDC82	0.112493
2309	CLIP4	0.112493
4622	GNMT	0.112493
583	ANXA3	0.112493
2744	CTSV	0.112493
3207	DNAJC24	0.112493
10250	RPL3L	0.112493
7618	MYH6	0.112497
12505	TSPO2	0.112497
6007	KHDRBS3	0.112497
1274	BSCL2.....HNRNPUL2.BSCL2	0.113153
5382	HTR1B	0.113153
8310	OR2F1.....OR2F2	0.113153
2131	CHAT	0.113154
3631	ENTPD7	0.113154
12109	TMEM184B	0.113154
6064	KIF11	0.113154
10720	SFT2D2	0.113154
10604	SEMA3A	0.113155
9393	PRRX2	0.113156
13016	WISP2	0.113158
5789	ITGA1	0.113158
3802	F2	0.113159
9957	RHBDL1	0.113161
11623	SUV39H2	0.113164
11985	TIE1	0.113171
100	AC074212.6	0.113174
54	ABCD4	0.113814
455	ALG13	0.113814
684	AQP6	0.113814
1972	CDK2	0.113814
2291	CLEC2D	0.113814
2542	CPSF4	0.113814
2546	CPT2	0.113814
2601	CRTC3	0.113814
2667	CSRP2	0.113814
2679	CSTF1	0.113814
3434	EED	0.113814
5004	HDAC7	0.113814
5206	HMMR	0.113814
5333	HSD17B4	0.113814
5516	IGFBP3	0.113814
5831	ITPR1	0.113814
6136	KLF9	0.113814
6145	KLHL18	0.113814
6288	LAMB4	0.113814
7532	MTM1	0.113814
7713	NAGLU	0.113814
7765	NCF1	0.113814
8018	NOTCH1	0.113814
8596	PDCD10	0.113814
9454	PSMC6	0.113814
10071	RNF5.....RNF5P1	0.113814
10073	RNF7	0.113814
10237	RPL32	0.113814
10824	SIRT7	0.113814
11414	SRP14	0.113814
11548	STMN2	0.113814
11671	SZT2	0.113814
11826	TCL1B	0.113814
12625	TYMS	0.113814
12754	UNG	0.113814
13069	XPO1	0.113814
13438	ZNF669	0.113814
697	AREL1	0.113815
1141	BCL2L10	0.113815
4200	FOXJ1	0.113815
5685	ING3	0.113815
7883	NEUROD4	0.113815
8159	NUAK1	0.113815
9716	RAF1	0.113815
10345	RRP1	0.113815
184	ACTR1B	0.113815
9589	PVRL2	0.113815
10846	SLC10A1	0.113815
11041	SLC5A1	0.113815
8206	NUPR1	0.113816
9866	RCVRN	0.113816
6468	LLPH	0.113817
9177	PPM1H	0.113817
11466	SSUH2	0.113817
6159	KLHL4	0.113818
2198	CHRND	0.113822
10775	SHC3	0.113823
5575	IGLVIVOR22.1.....IGLVIVOR22.1	0.113824
3564	ELMO3	0.114476
7245	MIR631.....NEIL1	0.114476
7271	MIS18BP1	0.114476
7495	MSTO1.....MSTO2P	0.114476
7821	NDUFAF3	0.114476
8522	PCBP4	0.114476
3700	ERF	0.114477
6273	LACTB2	0.114477
7027	MC1R	0.114477
1156	BCOR	0.114478
13063	XKRY.....XKRY2	0.114478
9952	RGSL1	0.114478
1356	C15orf49	0.114479
5436	ID2B	0.11448
502	AMOTL2	0.114481
12223	TNFSF18	0.114481
866	ASPH	0.115137
1192	BIN3	0.115137
1411	C1QA	0.115137
1486	C7orf25.....PSMA2	0.115137
1877	CD58	0.115137
2105	CETN3	0.115137
2618	CRYGC	0.115137
3193	DNAJB5	0.115137
4175	FOLH1.....FOLH1B	0.115137
4382	GARS	0.115137
5201	HMGN5	0.115137
5468	IFITM1.....IFITM2	0.115137
6203	KRAS	0.115137
6411	LIME1	0.115137
7007	MAX	0.115137
7147	MEX3C	0.115137
7246	MIR636.....SRSF2	0.115137
7552	MTRR	0.115137
7728	NARS2	0.115137
7773	NCKIPSD	0.115137
7777	NCOA2	0.115137
7833	NDUFB7	0.115137
7985	NMT1	0.115137
8352	OSBP	0.115137
9199	PPP1R3A	0.115137
9355	PRPF18	0.115137
9486	PTBP3	0.115137
10077	RNFT2	0.115137
10381	RUFY3	0.115137
10800	SIGLEC8	0.115137
10814	SIRPA	0.115137
11016	SLC39A8	0.115137
11131	SMARCC2	0.115137
11292	SP110	0.115137
11371	SPRR1A	0.115137
11775	TBCE	0.115137
11896	TFAM	0.115137
12314	TPP1	0.115137
12614	TXNDC15	0.115137
13000	WDTC1	0.115137
13114	YWHAB	0.115137
4619	GNL3.....SNORD19B	0.115138
8840	PIM1	0.115138
9342	PRO2964	0.115138
10231	RPL27AP.....RPL27AP	0.115138
154	ACSF2	0.115139
1761	CCL21	0.115139
5244	HNRNPUL2	0.115139
6760	LRRC61	0.115139
10479	SCAI	0.115139
410	AKR1B10	0.11514
5952	KCNMB3	0.11514
2775	CXCL14	0.11514
12236	TNN	0.11514
8621	PDE6B	0.115141
4786	GRID2	0.115142
12751	UNC5C	0.115142
12174	TMOD2	0.115144
2036	CEL	0.115146
6435	LINC00483	0.115159
928	ATP1A3.....LOC101927137	0.1158
3776	EXOSC10	0.1158
8384	OXCT1	0.1158
11023	SLC44A1	0.1158
9556	PTPRH	0.115801
2891	DAGLA	0.115801
3333	DUOX2	0.115801
1984	CDK6	0.115802
3066	DGCR9	0.115803
11359	SPN	0.115803
1522	CA5A	0.115805
6536	LOC100652931.....RBMY2FP	0.115805
9912	RFPL1	0.115808
182	ACTR10	0.116461
801	ARNTL	0.116461
829	ASAH1	0.116461
967	ATP6V0B	0.116461
988	ATP8B2	0.116461
1462	C4orf46.....TOMM7	0.116461
1687	CBX6	0.116461
1846	CD244	0.116461
1906	CDC14A	0.116461
2146	CHERP	0.116461
3177	DNAH3	0.116461
3727	ESPL1	0.116461
3752	ETV5	0.116461
3937	FAM89B	0.116461
4366	GALNT7	0.116461
4416	GCC2	0.116461
4860	GTF2F1	0.116461
4899	GUK1	0.116461
4988	HCK	0.116461
5721	INTS7	0.116461
5966	KCNV1	0.116461
6082	KIF25	0.116461
7047	MCM2	0.116461
7692	NAA40	0.116461
7865	NEK7	0.116461
8147	NTAN1	0.116461
8364	OSGEPL1	0.116461
8820	PIGT	0.116461
11143	SMCHD1	0.116461
11341	SPG20	0.116461
11849	TDP2	0.116461
11993	TIMM22	0.116461
12554	TTN	0.116461
12766	UPP1	0.116461
13497	ZSCAN16	0.116461
2066	CENPT	0.116462
4325	GABRB2	0.116462
12412	TRIM45	0.116462
9558	PTPRK	0.116463
2383	CNR2	0.116464
4412	GC	0.116464
2011	CDT1	0.116466
5043	HEXA.AS1	0.116466
10540	SCUBE2	0.116469
8622	PDE6C	0.116486
8257	OGN	0.116512
7163	MFSD11	0.117123
12050	TM9SF1	0.117123
7142	METTL4	0.117124
1115	BC069782.....STAMBPL1	0.117125
3711	ERMP1	0.117125
10696	SETD6	0.117125
4342	GAGE1.....GAGE12B.....GAGE12C.....GAGE12D.....GAGE12E.....GAGE12F.....GAGE12G.....GAGE12H.....GAGE12I.....GAGE12J.....GAGE13.....GAGE2A.....GAGE2B.....GAGE2C.....GAGE2D.....GAGE2E.....GAGE3.....GAGE4.....GAGE5.....GAGE6.....GAGE7.....GAGE8	0.117125
9890	RENBP	0.117128
624	APBB1	0.117784
917	ATP10A	0.117784
1009	ATXN7L3B	0.117784
1270	BRPF1	0.117784
1831	CD177	0.117784
1929	CDC5L	0.117784
2355	CNGB1	0.117784
2363	CNN2	0.117784
2470	COPS8	0.117784
2478	COQ7	0.117784
2768	CX3CR1	0.117784
2947	DCTD	0.117784
3618	ENOX2	0.117784
4414	GCAT	0.117784
4444	GDF15	0.117784
4856	GTF2A2	0.117784
5806	ITGB1BP1	0.117784
6315	LAT	0.117784
6598	LOC101929240.....SNRNP200	0.117784
7937	NINL	0.117784
8790	PI15	0.117784
9210	PPP2R2B	0.117784
9488	PTCD3	0.117784
9906	RFC2	0.117784
10097	RORA	0.117784
10919	SLC25A11	0.117784
11122	SMAGP	0.117784
11197	SNED1	0.117784
11218	SNRPD1	0.117784
11396	SQSTM1	0.117784
11692	TAF10	0.117784
11932	TGFBRAP1	0.117784
12171	TMLHE	0.117784
549	ANKRD36	0.117785
3021	DEFA5	0.117785
5525	IGH.....IGHA1.....IGHA2.....IGHD.....IGHG1.....IGHG3.....IGHG4.....IGHM.....IGHV3.23.....IGHV4.31	0.117785
7849	NECAB3	0.117785
8430	PAF1	0.117785
11865	TEKT2	0.117785
12537	TTC33	0.117785
9407	PRTN3	0.117786
10831	SIX6	0.117786
13244	ZNF10	0.117786
4482	GGT1.....GGT2.....GGT3P.....GGTLC1.....GGTLC2.....LOC100132705.....LOC102724197	0.117786
13264	ZNF154	0.117786
10233	RPL29P7.....RPL29P7	0.117787
3645	EPB42	0.117788
5821	ITIH5	0.117788
4195	FOXF1	0.117789
8293	OR12D3	0.117791
2872	CYP7A1	0.117801
632	APEX1	0.118447
2508	COX7A2P2.....COX7A2P2	0.118447
5978	KCTD9	0.118447
2836	CYP2A13	0.118447
5277	HOXC8	0.118447
7759	NCAPG2	0.118447
11087	SLC9A8	0.118447
12399	TRIM26	0.118447
3796	F10	0.118448
6692	LPCAT3	0.118448
11889	TEX2	0.118448
1153	BCL9	0.118449
1664	CATSPERB	0.118449
2191	CHRNA5	0.118449
550	ANKRD36B	0.119108
628	APC	0.119108
862	ASNA1	0.119108
870	ASPSCR1	0.119108
944	ATP5A1	0.119108
1016	AURKAPS1.....RAB3GAP2	0.119108
1859	CD36	0.119108
1899	CD93	0.119108
2313	CLK4	0.119108
2406	COG5	0.119108
2497	COX5B	0.119108
3591	EML1	0.119108
3684	ERBB2	0.119108
3913	FAM45A.....FAM45B	0.119108
4106	FIS1	0.119108
4878	GTPBP1	0.119108
4910	GYPC	0.119108
5688	INHBA	0.119108
5757	IRF2	0.119108
5949	KCNMA1	0.119108
5958	KCNQ1	0.119108
6611	LOC101929889.....SPN	0.119108
6768	LRRN2	0.119108
6842	MAB21L2	0.119108
7224	MIR1292.....NOP56.....SNORD110.....SNORD57.....SNORD86	0.119108
7729	NASP	0.119108
7831	NDUFB5	0.119108
8165	NUCKS1	0.119108
8644	PDIA6	0.119108
8828	PIK3CA	0.119108
9158	PPIB	0.119108
9361	PRPF4	0.119108
9650	RAB2A	0.119108
9737	RANBP1	0.119108
9876	REEP1	0.119108
10013	RNASE4	0.119108
10285	RPS15A	0.119108
10760	SH3GL3	0.119108
11189	SNAPC4	0.119108
11223	SNRPG	0.119108
11494	ST8SIA5	0.119108
12016	TKTL1	0.119108
12362	TRAPPC2L	0.119108
12618	TXNL4A	0.119108
1735	CCDC86	0.119108
3771	EXOC5	0.119108
4096	FHL3	0.119108
6620	LOC101930235.....TRIM48.....TRIM49D1.....TRIM49D2P	0.119108
7973	NME1	0.119108
9684	RABEPK	0.119108
10402	RYR1	0.119108
11497	STAC	0.119108
11780	TBL1XR1	0.119108
12826	USPL1	0.119108
1172	BET1L	0.119109
8116	NRIP3	0.119109
11336	SPDYE2	0.119109
11989	TIMM10B	0.119109
7615	MYH2	0.11911
8337	OR7E2P	0.11911
11820	TCF7L1	0.11911
12163	TMEM74B	0.119111
5320	HS3ST3A1	0.119112
4472	GFRA3	0.11912
8625	PDE6H	0.119132
1647	CASP3	0.11977
6474	LMBRD1	0.11977
7864	NEK4	0.11977
8838	PIKFYVE	0.11977
9887	RELN	0.119774
13314	ZNF257	0.119776
11077	SLC8A2	0.119777
10783	SHOX	0.119787
2354	CNGA3	0.119796
345	AGTPBP1	0.120431
597	AP1AR	0.120431
919	ATP10D	0.120431
961	ATP5SL	0.120431
1237	BOP1.....MIR7112	0.120431
1456	C4A.....C4B.....C4B_2	0.120431
1592	CAMK2G	0.120431
1644	CASP1	0.120431
1828	CD160	0.120431
2178	CHPT1	0.120431
2296	CLEC5A	0.120431
2970	DDIT4	0.120431
3182	DNAI2	0.120431
3836	FAM105A	0.120431
4222	FPR3	0.120431
5016	HEATR6	0.120431
5498	IFT27	0.120431
6131	KLF4	0.120431
6296	LAMTOR2	0.120431
6466	LLGL1	0.120431
7384	MPP2	0.120431
7490	MST1	0.120431
7505	MT2A	0.120431
7690	NAA16	0.120431
8209	NUSAP1	0.120431
8681	PEG3	0.120431
8685	PELO	0.120431
8739	PGLS	0.120431
8944	PLEKHG3	0.120431
8981	PLXNA3	0.120431
9549	PTPRB	0.120431
9577	PUM1	0.120431
10213	RPL18A.....SNORA68	0.120431
10910	SLC22A6	0.120431
10993	SLC35E1	0.120431
12072	TMED9	0.120431
12259	TOE1	0.120431
12844	VAMP3	0.120431
12945	WAPAL	0.120431
13011	WIPF1	0.120431
13326	ZNF277	0.120431
7969	NLRX1	0.120432
7904	NFKB1	0.120433
10102	RP1.130G2.1	0.120433
13058	XDH	0.120433
4767	GRAMD1C	0.120434
1531	CAB39L	0.120435
7801	NDRG4	0.120435
8180	NUDT6	0.120435
9843	RBP1	0.120435
6451	LINC00965	0.120435
8975	PLTP	0.120436
4996	HCRTR2	0.120438
214	ADAM29.....LOC101928551	0.121094
8524	PCCB	0.121094
10568	SEC14L1P1	0.121094
2842	CYP2B7P	0.121094
5294	HPN	0.121094
7270	MIS18A	0.121094
4655	GOT1	0.121095
5205	HMHB1	0.121096
6348	LEFTY1.....LEFTY2	0.121096
8016	NOS3	0.121096
5139	HK2.....RP11.259N19.1	0.121098
136	ACOT11	0.121754
443	ALDH5A1	0.121754
673	APP	0.121754
1000	ATRX	0.121754
1173	BEX1	0.121754
1376	C19orf10	0.121754
1506	C9orf16	0.121754
1843	CD22	0.121754
1888	CD79A	0.121754
3374	DYRK1A	0.121754
5173	HLTF	0.121754
5317	HS2ST1	0.121754
5377	HTATIP2	0.121754
6157	KLHL35	0.121754
6340	LDLR	0.121754
6583	LOC101928620.....POU2AF1	0.121754
6762	LRRC8B	0.121754
6986	MARK2	0.121754
7462	MS4A1	0.121754
7499	MT1F	0.121754
8130	NSG1	0.121754
8338	OR7E37P	0.121754
8346	ORC5	0.121754
8525	PCDH1	0.121754
8730	PGAP2	0.121754
8825	PIK3C2B	0.121754
9035	POFUT1	0.121754
9299	PRKAR2A	0.121754
9728	RALGDS	0.121754
9738	RANBP10	0.121754
9940	RGS14	0.121754
10485	SCAND1	0.121754
11182	SNAP23	0.121754
11953	THBS1	0.121754
12588	TUBGCP2	0.121754
12814	USP4	0.121754
990	ATP8B4	0.121755
2483	CORO1C	0.121755
4104	FILIP1L	0.121755
5247	HOMER2	0.121755
5817	ITIH1	0.121755
6885	MAGOHB	0.121755
7206	MID1IP1	0.121755
10734	SGK2	0.121755
6706	LPPR4	0.121756
6941	MAP4K3	0.121756
5397	HTRA1	0.121757
12885	VHL	0.121757
6508	LOC100289561.....LOC100630923.....PRKRIP1	0.121758
6572	LOC101927965.....LRAT	0.121759
10959	SLC29A2	0.121759
6160	KLHL41	0.121769
10601	SELP	0.122417
11201	SNIP1	0.122417
4232	FRMPD1	0.122418
11831	TCP10	0.122418
12927	VPS9D1	0.122418
10527	SCNN1B	0.122419
4806	GRM3	0.122421
8924	PLCH2	0.122421
12044	TM4SF4	0.122423
2267	CLCNKB	0.122428
6221	KRT19	0.122444
309	AFF2	0.123078
393	AKAP12	0.123078
664	APOL2	0.123078
780	ARL4D	0.123078
1338	C11orf80	0.123078
2217	CIAPIN1	0.123078
3336	DUS4L	0.123078
3487	EHD4	0.123078
3501	EIF2B1	0.123078
3691	ERCC1	0.123078
4120	FKBP8	0.123078
4266	FUT3	0.123078
4355	GALK2	0.123078
4389	GAS8	0.123078
4630	GOLGA1	0.123078
4649	GOLT1B	0.123078
5307	HRASLS2	0.123078
5491	IFRD1	0.123078
6405	LILRP2	0.123078
6657	LOC440792	0.123078
6686	LPAR1	0.123078
6722	LRP12	0.123078
7162	MFSD10	0.123078
7314	MMP11	0.123078
8015	NOS2	0.123078
8101	NR6A1	0.123078
8167	NUDCD3	0.123078
8676	PEBP1	0.123078
8923	PLCH1	0.123078
9248	PRB1	0.123078
9298	PRKAR1B	0.123078
9872	RECK	0.123078
10295	RPS24	0.123078
10494	SCD	0.123078
10549	SDCBP	0.123078
11130	SMARCC1	0.123078
11440	SRSF8	0.123078
12057	TMBIM6	0.123078
12907	VPS13D	0.123078
13288	ZNF212	0.123078
13514	ZZEF1	0.123078
824	ART1	0.123079
12722	UGGT1	0.123079
4632	GOLGA2P5	0.123079
5132	HIST3H3	0.123079
6515	LOC100506076.....LOC100506123	0.123079
7701	NABP2	0.123079
1329	C11orf30	0.12308
5033	HERC2P5.....HERC2P5.....HERC2P8.....HERC2P8	0.123082
5223	HNRNPA1P31.....HNRNPA1P31	0.123082
5876	KANSL3	0.123082
699	ARF1P1.....ARF1P1	0.123098
7619	MYH6.....MYH7	0.123103
1657	CASR	0.12374
2534	CPOX	0.12374
11180	SNAI1	0.12374
3288	DQ583205.....LOC642533.....ZNF778	0.123741
5262	HOXB1	0.123741
7302	MLPH	0.123741
8870	PKD2	0.123741
12981	WDR52	0.123741
11360	SPO11	0.123742
12184	TMPRSS6	0.123742
492	AMELX	0.123743
3384	E2F2	0.123743
5715	INSRR	0.123745
12818	USP49	0.123745
464	ALLC	0.123746
2182	CHRM2	0.123746
11375	SPRR3	0.123749
5263	HOXB13	0.123758
1696	CCDC102B	0.123778
80	ABLIM1	0.124401
179	ACTN2	0.124401
652	APOBEC3F	0.124401
1133	BCKDHB	0.124401
1579	CALM1	0.124401
1615	CAPN2	0.124401
2199	CHRNE	0.124401
2750	CUEDC2	0.124401
3386	E2F4	0.124401
4017	FCER2	0.124401
4112	FKBP1A.....LOC101929368	0.124401
4615	GNG7	0.124401
4666	GPALPP1	0.124401
5485	IFNAR2	0.124401
6017	KIAA0141	0.124401
6691	LPCAT1	0.124401
7018	MBNL2	0.124401
7032	MCAM	0.124401
8041	NPEPPS	0.124401
8564	PCIF1	0.124401
8829	PIK3CB	0.124401
8921	PLCG1	0.124401
9064	POLR2A	0.124401
9229	PPP6C	0.124401
9254	PRDM1	0.124401
9943	RGS19	0.124401
10017	RNASEH2B	0.124401
10024	RNF103	0.124401
11711	TAGLN	0.124401
11745	TATDN2	0.124401
12407	TRIM34.....TRIM6.TRIM34	0.124401
12740	ULK2	0.124401
12911	VPS33A	0.124401
13034	WRAP53	0.124401
13231	ZMIZ1	0.124401
1339	C11orf95	0.124402
1429	C21orf91	0.124402
3205	DNAJC2	0.124402
5299	HPS5	0.124402
6528	LOC100507472.....PCSK6	0.124402
12942	VWA9	0.124402
13489	ZNHIT3	0.124402
2902	DARS2	0.124403
3419	EDC4	0.124403
4852	GSTZ1	0.124403
9621	QTRT1	0.124403
9825	RBM34	0.124403
12368	TRAV12.2	0.124403
10469	SAV1	0.124404
11142	SMC6	0.124404
884	ATAT1	0.124404
6387	LHX6	0.124404
3648	EPHA2	0.124405
5187	HMGB3	0.124405
4951	HAPLN2	0.124406
7478	MSI1	0.124407
10974	SLC30A10	0.124413
2789	CXorf36	0.124414
7330	MMP28	0.124419
2864	CYP4B1	0.124423
224	ADAMTS12	0.125064
1202	BLNK	0.125064
2247	CKS1B	0.125064
7736	NAT9	0.125064
8746	PGPEP1	0.125064
8929	PLD2	0.125064
9693	RABL6	0.125064
13449	ZNF701	0.125064
2838	CYP2A7	0.125065
7601	MYCLP1.....MYCLP1	0.125065
11241	SNX24	0.125065
1438	C2orf27A	0.125065
4182	FOSL1	0.125066
8741	PGLYRP4	0.125067
1290	BTF3P11	0.125069
10049	RNF185.AS1	0.125073
3971	FBLN2	0.125075
3176	DNAH2	0.125078
4191	FOXD3	0.125097
371	AIP	0.125725
729	ARHGAP33	0.125725
848	ASF1A	0.125725
935	ATP2A3	0.125725
939	ATP2B4	0.125725
1718	CCDC40	0.125725
1947	CDH2	0.125725
2547	CPTP	0.125725
2743	CTSS	0.125725
2792	CXorf40B	0.125725
2808	CYBB	0.125725
3032	DENND2A	0.125725
3613	ENO2	0.125725
4596	GNAS	0.125725
5878	KAT2A	0.125725
5989	KDM4C	0.125725
6125	KLF12	0.125725
6641	LOC103344931	0.125725
6712	LRCH4.....SAP25	0.125725
7519	MTERF4	0.125725
7691	NAA35	0.125725
8055	NPM1P22.....NPM1P22	0.125725
8852	PIP5K1B	0.125725
8980	PLXNA2	0.125725
9005	PMS2P3	0.125725
9074	POLR2J.....POLR2J2.....POLR2J3.....POLR2J4.....UPK3BL	0.125725
9163	PPIF	0.125725
9446	PSMB8	0.125725
10245	RPL37	0.125725
10631	SEPHS2	0.125725
12232	TNK2	0.125725
12473	TSC22D2	0.125725
12865	VCP	0.125725
7185	MGLL	0.125726
10100	ROS1	0.125726
13448	ZNF7	0.125726
8343	ORC2	0.125726
10316	RPS6KA4	0.125726
8948	PLEKHM2	0.125727
12684	UBFD1	0.125729
6470	LMAN1L	0.125729
7494	MSTN	0.125739
13023	WNT11	0.12574
9923	RFX4	0.125748
5255	HOXA11	0.126387
9425	PSG4	0.126387
9559	PTPRM	0.126387
10302	RPS29P28.....RPS29P28	0.126387
5246	HOMER1	0.126388
5371	HSPBP1	0.126388
8087	NR2C2	0.126388
2444	COLEC10	0.126389
3544	ELANE	0.126389
5818	ITIH2	0.126389
3832	FAIM	0.12639
6351	LEP	0.126391
9564	PTPRS	0.126392
6799	LTC4S	0.126393
7597	MYBPH	0.126394
9720	RAI14	0.126396
10417	S100A7	0.126409
134	ACO2	0.127048
189	ACTR5	0.127048
401	AKAP7	0.127048
799	ARNT	0.127048
1251	BRCC3	0.127048
1413	C1QBP	0.127048
1892	CD82	0.127048
2599	CRTAP	0.127048
2906	DAZAP2	0.127048
2979	DDX1	0.127048
2985	DDX19A	0.127048
3080	DHFR	0.127048
3122	DIS3	0.127048
3218	DNASE1L1	0.127048
3647	EPHA1	0.127048
4562	GLTSCR1L	0.127048
4576	GMFB	0.127048
5347	HSP90AB1	0.127048
5573	IGLV4.60.....IGLV4.60	0.127048
5667	IMMT	0.127048
5705	INPPL1	0.127048
5718	INTS3	0.127048
6982	MARCKS	0.127048
7148	MEX3D	0.127048
7189	MGST2	0.127048
7280	MKNK2	0.127048
7921	NGFRAP1	0.127048
7936	NINJ2	0.127048
8465	PAPPA	0.127048
8574	PCNT	0.127048
8844	PIN4	0.127048
8953	PLGLB1.....PLGLB2	0.127048
9741	RANBP3	0.127048
10027	RNF113A	0.127048
10248	RPL39	0.127048
10894	SLC1A5	0.127048
11328	SPATS2L	0.127048
11389	SPTLC1	0.127048
11472	SSX3	0.127048
11533	STK10	0.127048
11785	TBPL1	0.127048
12229	TNIP2	0.127048
12735	UHRF1BP1L	0.127048
12789	USP1	0.127048
12810	USP33	0.127048
12921	VPS51	0.127048
13130	ZBTB1	0.127048
1605	CAND2	0.127049
1636	CARS2	0.127049
2533	CPNE7	0.127049
3817	FABP3	0.127049
5264	HOXB2	0.127049
6530	LOC100507577.....LONP2.....SIAH1	0.127049
7375	MPG	0.127049
7930	NHP2P2.....NHP2P2	0.127049
8962	PLLP	0.127049
9419	PSENEN	0.127049
2062	CENPM	0.12705
3042	DEPDC1	0.12705
5519	IGFBP6	0.12705
2054	CENPB	0.12705
7797	NDP	0.12705
8940	PLEKHB1	0.12705
11354	SPINK4	0.12705
2867	CYP4F2	0.127051
11778	TBKBP1	0.127051
10877	SLC17A2	0.127055
3477	EGOT	0.127057
1272	BRSK2	0.127058
9281	PRH1.....PRH1.PRR4.....PRH2	0.127064
741	ARHGEF10L	0.127711
7643	MYO15A	0.127711
8806	PIEZO2	0.127711
12932	VSIG4	0.127711
8050	NPIPA5.....NPIPB3.....NPIPB6.....NPIPB8	0.127711
9322	PRKY	0.127711
11379	SPRYD7	0.127711
3966	FAT4	0.127712
8073	NPY5R	0.127712
9811	RBM12B	0.127712
2826	CYP1A1	0.127713
6099	KIR2DL1.....KIR2DL2.....KIR2DL3.....KIR2DS1.....KIR2DS2.....KIR2DS4	0.127713
8773	PHKA1	0.127713
11052	SLC6A12	0.127714
10765	SH3TC2	0.127715
6824	LYPD3	0.127715
9717	RAG1	0.127716
12607	TWSG1	0.127717
3990	FBXO17	0.127725
8938	PLEKHA6	0.127729
11	AAMP	0.128372
394	AKAP13	0.128372
806	ARPC3	0.128372
1082	BAIAP2	0.128372
1140	BCL2L1	0.128372
1387	C1D	0.128372
1398	C1orf174	0.128372
2993	DDX28	0.128372
3438	EEF1B2.....SNORA41	0.128372
5093	HIST1H2AG.....HIST1H2AH.....HIST1H2AI.....HIST1H2AK.....HIST1H2AL.....HIST1H2AM	0.128372
5186	HMGB2	0.128372
6058	KIAA1644	0.128372
6263	KSR1	0.128372
7010	MBD1	0.128372
8496	PATZ1	0.128372
8568	PCM1	0.128372
8602	PDCD6	0.128372
8876	PKIG	0.128372
8881	PKN2	0.128372
10039	RNF130	0.128372
10258	RPL8	0.128372
10586	SEC61A2	0.128372
10756	SH3BP5	0.128372
11439	SRSF7	0.128372
11480	ST3GAL2	0.128372
11560	STRN3	0.128372
11817	TCF3	0.128372
12467	TRPV5	0.128372
12631	U2AF1	0.128372
12851	VAPB	0.128372
13187	ZER1	0.128372
13239	ZMYM6	0.128372
13410	ZNF562	0.128372
13417	ZNF587	0.128372
3009	DDX56	0.128372
3766	EXO1	0.128372
4031	FCHSD2	0.128372
6300	LANCL2	0.128372
6416	LIMS1.....LIMS3L	0.128372
1012	AUNIP	0.128373
7924	NHEJ1.....SLC23A3	0.128373
1085	BAK1	0.128374
6244	KRT75	0.128374
1458	C4BPB	0.12838
9338	PRO2012	0.12838
3141	DLEU2	0.129034
6318	LAX1	0.129034
11610	SUPT16H	0.129034
12483	TSHZ2	0.129034
3705	ERI2	0.129035
4347	GAGE3	0.129035
2067	CENPU	0.129036
5428	ICK	0.129036
6518	LOC100506282	0.129036
7593	MYBL2	0.129036
8846	PINLYP	0.129036
3143	DLEU2L	0.129038
10536	SCRN3	0.129039
10622	SEMG1	0.129039
6279	LALBA	0.129041
7294	MLLT1	0.129065
440	ALDH3B1	0.129695
655	APOBR	0.129695
681	AQP3	0.129695
703	ARF6	0.129695
968	ATP6V0C	0.129695
1775	CCNB1IP1	0.129695
1897	CD8B.....LOC100996919	0.129695
1920	CDC42	0.129695
1937	CDH1	0.129695
2009	CDS2	0.129695
2099	CES1.....LOC100653057	0.129695
2235	CKAP2	0.129695
2535	CPPED1	0.129695
3034	DENND3	0.129695
3822	FABP7	0.129695
3845	FAM117A	0.129695
4090	FGL2	0.129695
4846	GSTM5	0.129695
5659	IL7R	0.129695
5759	IRF3	0.129695
6535	LOC100652930.....NPEPL1.....STX16.NPEPL1	0.129695
6568	LOC101927673.....OTUB1	0.129695
6938	MAP4	0.129695
7405	MRM1	0.129695
7583	MX2	0.129695
7632	MYL5	0.129695
7916	NFYC	0.129695
8092	NR2F2	0.129695
8160	NUBP1	0.129695
8196	NUP50	0.129695
9038	POGLUT1	0.129695
9743	RANBP9	0.129695
9777	RASGRP1	0.129695
9935	RGS1	0.129695
10023	RNF10	0.129695
10705	SF3A2	0.129695
10717	SFRP4	0.129695
11028	SLC48A1	0.129695
11309	SPAG9	0.129695
11725	TAPT1	0.129695
12265	TOMM22	0.129695
12303	TPD52L2	0.129695
12748	UNC45A	0.129695
971	ATP6V0E2	0.129696
1634	CARM1	0.129696
2169	CHMP7	0.129696
4494	GID4	0.129696
10264	RPLP2P1.....RPLP2P1	0.129696
10689	SETBP1	0.129696
10708	SF3B2	0.129696
11085	SLC9A6	0.129696
11638	SYF2	0.129696
6425	LINC00216	0.129697
7178	MGC12488	0.129697
8149	NTHL1	0.129697
11680	TAC3	0.129697
8446	PAK6	0.129697
5061	HHLA2	0.129698
13175	ZDHHC11.....ZDHHC11B	0.129698
13265	ZNF155	0.129699
6424	LINC00115	0.1297
263	ADH1C	0.129701
1848	CD248	0.130358
2237	CKAP2.....IGLC1.....IGLV1.40.....IGLV1.40.....IGLV1.50.....IGLV1.50	0.130358
4203	FOXK2	0.130358
7722	NAP1L4	0.130358
7115	MEIS1	0.130358
7386	MPP5	0.130358
11300	SPAG1	0.130358
12723	UGGT2	0.130359
4228	FRMD1	0.13036
9280	PRH1.PRR4.....PRR4	0.13036
5295	HPR	0.130362
1760	CCL20	0.130366
1697	CCDC106	0.130368
3815	FABP1	0.130386
212	ADAM23	0.131018
479	ALPP.....ALPPL2	0.131018
1027	AVPR1A	0.131018
1279	BST1	0.131018
1293	BTG1	0.131018
1301	BTN2A3P	0.131018
2063	CENPN	0.131018
2157	CHKB.CPT1B.....CPT1B	0.131018
2432	COL5A1	0.131018
2919	DBT	0.131018
3170	DMXL1	0.131018
3770	EXOC3	0.131018
3838	FAM107A	0.131018
4383	GART	0.131018
5220	HNRNPA1.....HNRNPA1L2.....HNRNPA1P10.....HNRNPA1P33	0.131018
5459	IFI44	0.131018
5518	IGFBP5	0.131018
6044	KIAA1033	0.131018
7174	MGAT4A	0.131018
7202	MICB	0.131018
7994	NOD1	0.131018
8549	PCDHGA1.....PCDHGA10.....PCDHGA11.....PCDHGA12.....PCDHGA2.....PCDHGA3.....PCDHGA4.....PCDHGA5.....PCDHGA6.....PCDHGA7.....PCDHGA8.....PCDHGA9.....PCDHGB1.....PCDHGB2.....PCDHGB3.....PCDHGB4.....PCDHGB5.....PCDHGB6.....PCDHGB7.....PCDHGC3.....PCDHGC4.....PCDHGC5	0.131018
8562	PCGF3	0.131018
8956	PLIN2	0.131018
9473	PSMG1	0.131018
9784	RASSF1	0.131018
10305	RPS3A.....SNORD73A	0.131018
10317	RPS6KA5	0.131018
10811	SIPA1	0.131018
11444	SS18L2	0.131018
11857	TEAD4	0.131018
12637	UBA2	0.131018
12888	VIM	0.131018
12937	VTI1B	0.131018
2201	CHST1	0.131019
4304	G6PD	0.131019
9332	PRMT7	0.131019
10518	SCN3A	0.131019
11380	SPSB1	0.131019
13257	ZNF14	0.131019
1086	BAMBI	0.13102
3876	FAM171A1	0.13102
11043	SLC5A2	0.13102
6154	KLHL28	0.131022
8609	PDE1A	0.131022
7150	MFAP2	0.131023
8555	PCDHGA9	0.131038
11477	ST18	0.131054
27	ABCA5	0.131681
1499	C8orf44	0.131681
1614	CAPN15	0.131681
2103	CETN1	0.131681
6770	LRRTM2	0.131681
7970	NMB	0.131681
10533	SCRG1	0.131682
2797	CYAT1	0.131683
3035	DENND4A	0.131683
9123	POU5F1.....POU5F1B.....POU5F1P3.....POU5F1P4	0.131683
2259	CLCN1	0.131684
6257	KRTAP1.3	0.131684
4147	FLRT3	0.131685
4328	GABRE.....MIR224.....MIR452	0.131685
9117	POU3F2	0.131685
3707	ERICH1	0.131687
13057	XCR1	0.131687
178	ACTN1	0.132342
948	ATP5E	0.132342
1098	BAZ1A	0.132342
1276	BSG	0.132342
1395	C1orf116	0.132342
2117	CFLAR	0.132342
2135	CHD1	0.132342
2333	CLTC	0.132342
3065	DGCR8.....MIR1306	0.132342
3538	EIF5A	0.132342
3659	EPHX2	0.132342
3755	EVA1B	0.132342
3824	FADS1.....MIR1908	0.132342
3855	FAM134A	0.132342
3992	FBXO21	0.132342
5038	HERPUD1	0.132342
5462	IFIH1	0.132342
5540	IGHA1.....IGHG1.....IGHM.....IGHV3.23.....IGHV4.31	0.132342
5747	IQGAP1	0.132342
5938	KCNJ8	0.132342
6792	LTB4R	0.132342
7682	N4BP2L2	0.132342
7942	NIPBL	0.132342
8128	NSDHL	0.132342
8827	PIK3C3	0.132342
9020	PNN	0.132342
9116	POU3F1	0.132342
9429	PSG9	0.132342
9729	RALGPS1	0.132342
10066	RNF40	0.132342
10493	SCCPDH	0.132342
10868	SLC16A1	0.132342
11093	SLCO2B1	0.132342
11657	SYNPO	0.132342
11915	TFIP11	0.132342
11946	THAP11	0.132342
12650	UBC	0.132342
3303	DSC1	0.132343
4627	GNRH2	0.132343
10026	RNF111	0.132343
10408	S100A11P1.....S100A11P1	0.132343
13155	ZC2HC1A	0.132345
11912	TFF2	0.13235
5269	HOXB8	0.132352
18	AATF	0.133004
8661	PDSS1	0.133004
8950	PLEKHO2	0.133004
12979	WDR47	0.133004
957	ATP5J2.PTCD1.....PTCD1	0.133005
1837	CD1D	0.133005
5474	IFNA14	0.133005
6458	LINS	0.133005
8265	OLFML2A	0.133005
9526	PTOV1	0.133005
4818	GRWD1	0.133006
9293	PRKACG	0.133006
11030	SLC4A10	0.133006
10438	SAG	0.133008
13474	ZNF81	0.13301
6004	KHDC1L	0.133019
8708	PEX5L	0.133021
148	ACP6	0.133665
181	ACTN4	0.133665
285	ADRA1A	0.133665
456	ALG3	0.133665
539	ANKRD10	0.133665
735	ARHGAP8.....PRR5.ARHGAP8	0.133665
776	ARL2BP	0.133665
1318	BZW2	0.133665
1504	C9orf116	0.133665
1566	CADM4	0.133665
1737	CCDC88A	0.133665
2177	CHPF2	0.133665
5029	HERC2	0.133665
6078	KIF21B	0.133665
6152	KLHL25	0.133665
6575	LOC101928143.....LOC101930388.....NUMB	0.133665
6889	MAL	0.133665
7350	MOCS1	0.133665
7451	MRPS22	0.133665
7992	NOC3L	0.133665
8022	NOTCH4	0.133665
8472	PAQR6	0.133665
8692	PERP	0.133665
8696	PEX10	0.133665
8782	PHLPP1	0.133665
9000	PMPCB	0.133665
9654	RAB33A	0.133665
9771	RASA1	0.133665
10484	SCAMP5	0.133665
10724	SFTPC	0.133665
10797	SIGLEC5	0.133665
10994	SLC35E2.....SLC35E2B	0.133665
12019	TLE2	0.133665
12212	TNFRSF25	0.133665
13383	ZNF460	0.133665
2825	CYP19A1	0.133666
2344	CMC2	0.133667
3530	EIF4EBP1	0.133667
12862	VCAM1	0.133668
4231	FRMD8	0.133669
13351	ZNF345	0.133669
9147	PPEF1	0.13367
10151	RP11.930P14.2	0.133678
1954	CDH7	0.133694
5608	IL17B	0.133701
5487	IFNG	0.134328
5615	IL18RAP	0.134328
8556	PCDHGB5	0.134328
12706	UCHL1	0.134328
5136	HJURP	0.134329
8656	PDPK1	0.134329
10918	SLC25A10	0.134329
8826	PIK3C2G	0.134329
8740	PGLYRP1	0.13433
12290	TP53BP2	0.13433
13284	ZNF205.AS1	0.134331
10272	RPP40	0.134332
2912	DBH	0.134334
6861	MAGEA2.....MAGEA2B	0.134338
2627	CSAG2.....CSAG3	0.134351
1150	BCL7A	0.134989
1480	C6orf211	0.134989
1513	C9orf91	0.134989
1908	CDC16	0.134989
2889	DAD1	0.134989
3558	ELL	0.134989
4527	GK.AS1.....GK.AS1	0.134989
4554	GLRX3	0.134989
6601	LOC101929336.....RIF1	0.134989
6969	MAPKAPK5.AS1	0.134989
7317	MMP14	0.134989
7383	MPP1	0.134989
7500	MT1G	0.134989
8109	NREP	0.134989
8354	OSBPL10	0.134989
8885	PKP2	0.134989
9114	POU2F2	0.134989
9308	PRKCI	0.134989
9483	PTAFR	0.134989
9664	RAB3IL1	0.134989
10300	RPS28	0.134989
10692	SETD2	0.134989
12056	TMBIM4	0.134989
12646	UBASH3A	0.134989
13319	ZNF266	0.134989
2173	CHORDC1	0.134989
3476	EGLN3	0.134989
7530	MTIF2	0.134989
9207	PPP2R1A	0.134989
10442	SAMD14	0.134989
11963	THOC1	0.134989
13160	ZC3H3	0.134989
3675	EPS8	0.13499
3732	ESRP2.....MIR6773	0.13499
6069	KIF16B	0.13499
6516	LOC100506124.....TTC21B	0.13499
8275	OPA3	0.13499
13165	ZC4H2	0.13499
5954	KCNN1	0.134991
3313	DSG2	0.134992
9605	PYGM	0.134992
4479	GGH	0.134993
4423	GCK	0.134994
3819	FABP4	0.134996
6505	LOC100288974.....MBL1P	0.135003
7446	MRPS17	0.135651
10835	SKI	0.135651
4223	FRAS1	0.135652
5762	IRF6	0.135652
6597	LOC101929232.....PDCD6IPP2	0.135652
8402	P2RY10	0.135652
9017	PNMA3	0.135652
4541	GLI3	0.135653
11743	TASP1	0.135653
3206	DNAJC22	0.135654
5390	HTR3B	0.135654
11733	TAS2R1	0.135655
2841	CYP2B6.....CYP2B7P	0.135658
2777	CXCL3	0.135659
5508	IGF2.AS	0.13566
24	ABCA2	0.136312
231	ADAMTS7	0.136312
402	AKAP8	0.136312
1820	CCT8	0.136312
2457	COPA	0.136312
2615	CRYBG3	0.136312
2722	CTNND1.....TMX2.CTNND1	0.136312
2761	CUX1	0.136312
3241	DOCK2	0.136312
3643	EPB41L4B	0.136312
4146	FLRT2.....LOC100506718	0.136312
4273	FUZ	0.136312
4544	GLO1	0.136312
4546	GLP1R	0.136312
5069	HIGD1A	0.136312
5836	IVD	0.136312
5850	JAM3	0.136312
6313	LAS1L	0.136312
7512	MTARC2	0.136312
7957	NKX3.1	0.136312
8172	NUDT18	0.136312
8179	NUDT4.....NUDT4P1.....NUDT4P2	0.136312
9087	POM121.....POM121C	0.136312
9161	PPIE	0.136312
9397	PRSS2	0.136312
9571	PTTG1	0.136312
11146	SMEK1	0.136312
11897	TFAP2A	0.136312
12166	TMEM8A	0.136312
12538	TTC37	0.136312
13045	WWC1	0.136312
13275	ZNF185	0.136312
13335	ZNF302	0.136312
13426	ZNF614	0.136312
164	ACSS3	0.136313
4892	GUCY1A3	0.136313
9063	POLR1E	0.136313
11187	SNAPC2	0.136313
12951	WASF3	0.136313
13512	ZXDC	0.136313
9760	RAPGEF6	0.136314
10281	RPS11P1.....RPS11P1	0.136314
12587	TUBG2	0.136314
8610	PDE1B	0.136315
2273	CLDN16	0.136316
3605	ENAH	0.136318
6061	KIAA1731	0.136319
5689	INHBB	0.136323
5432	ICT1	0.136975
11540	STK25	0.136975
6076	KIF20A	0.136976
6608	LOC101929857.....LOC101929864.....SLX1A.....SLX1A.SULT1A3.....SLX1B.....SULT1A3.....SULT1A4	0.136976
12739	ULK1	0.136976
4323	GABRA6	0.136979
5807	ITGB1BP2	0.136979
12710	UCN	0.136979
4216	FOXRED2	0.13698
11329	SPC24	0.136981
4730	GPR37L1	0.136991
10514	SCN1A	0.136992
200	ADA	0.137636
259	ADD3.AS1	0.137636
429	ALCAM	0.137636
835	ASB12.....MTMR8	0.137636
1120	BCAN	0.137636
1250	BRCA2	0.137636
1408	C1orf61	0.137636
1476	C6orf106	0.137636
1930	CDC6	0.137636
2233	CITED2	0.137636
2492	COX16.....SYNJ2BP.COX16	0.137636
3038	DENND5A	0.137636
3048	DES	0.137636
4351	GAL3ST4	0.137636
5094	HIST1H2AJ	0.137636
5157	HLA.DQB1.....HLA.DRB1.....HLA.DRB3.....HLA.DRB4.....LOC100996809.....LOC101060835	0.137636
5328	HSD17B11	0.137636
5449	IDUA	0.137636
6126	KLF13	0.137636
7069	MDH2	0.137636
7186	MGMT	0.137636
7254	MIR6789.....PLEKHJ1	0.137636
7440	MRPS11	0.137636
8631	PDGFB	0.137636
9273	PREP	0.137636
9544	PTPN4	0.137636
9983	RIMS2	0.137636
10018	RNASEL	0.137636
10108	RP1.223E5.4.....SIRT5	0.137636
10347	RRP15	0.137636
10450	SAP18	0.137636
10853	SLC12A3	0.137636
11005	SLC38A2	0.137636
11864	TEK	0.137636
11982	TIAM1	0.137636
11999	TIMM9	0.137636
12096	TMEM151B	0.137636
12557	TTR	0.137636
12961	WDHD1	0.137636
13087	YARS2	0.137636
459	ALG8	0.137636
468	ALOX12P2	0.137636
3840	FAM110D	0.137636
4689	GPN2	0.137636
4723	GPR27	0.137636
675	APPL1	0.137637
2682	CSTF3	0.137637
3172	DNA2	0.137638
2449	COLQ	0.137639
11460	SST	0.137639
7260	MIR6875.....TRIP6	0.137641
2648	CSN2	0.137641
8959	PLK2	0.137643
11042	SLC5A12	0.137647
4134	FLJ13224	0.137663
1976	CDK3.....TEN1.CDK3	0.138298
3264	DPF2	0.138298
12694	UBQLN4	0.138298
1441	C2orf44	0.138299
1500	C8orf44.SGK3.....SGK3	0.138299
3745	ETNPPL	0.138299
4398	GATC	0.138299
4505	GINS4	0.1383
686	AQP8	0.138301
11750	TBC1D12	0.138301
8296	OR1A2	0.138304
385	AK291611.....TRGV7.....TRGV7	0.138305
8988	PMCH	0.138312
5189	HMGB3P19.....HMGB3P19	0.138317
12490	TSPAN12	0.138338
4976	HBZ	0.138342
201	ADAM10	0.138959
504	AMPD2	0.138959
851	ASGR2	0.138959
1195	BIRC3	0.138959
2224	CIITA	0.138959
2624	CRYZL1	0.138959
3346	DUSP26	0.138959
3830	FAHD2A	0.138959
3918	FAM49B	0.138959
4399	GATC.....SRSF9	0.138959
4601	GNB1	0.138959
5583	IKBKAP	0.138959
5714	INSR	0.138959
5749	IQSEC1	0.138959
5893	KBTBD4.....PTPMT1	0.138959
6402	LILRB3	0.138959
6917	MAP2K2	0.138959
7061	MCTP1	0.138959
7064	MCUR1	0.138959
7103	MED8	0.138959
7263	MIR6890.....QARS	0.138959
7287	MLANA	0.138959
7377	MPHOSPH6	0.138959
7381	MPL	0.138959
7827	NDUFB2	0.138959
7841	NDUFS5.....RPL10	0.138959
8197	NUP54	0.138959
8500	PAX3	0.138959
8774	PHKA2	0.138959
9652	RAB31	0.138959
10978	SLC30A9	0.138959
11384	SPTB	0.138959
11400	SRD5A1	0.138959
11924	TGFB1	0.138959
12123	TMEM214	0.138959
12421	TRIM8	0.138959
12771	UQCRC1	0.138959
12857	VAV1	0.138959
12858	VAV2	0.138959
13127	ZBED5	0.138959
13317	ZNF26	0.138959
13342	ZNF329	0.138959
2229	CISD1	0.13896
8976	PLVAP	0.13896
2086	CEP70	0.138961
3658	EPHX1	0.138961
4037	FDPS	0.138961
9803	RBFADN	0.138961
2925	DCAF17	0.138961
5790	ITGA10	0.138961
5908	KCNC3	0.138962
11893	TEX30	0.138963
13406	ZNF551	0.138964
5366	HSPB3	0.138965
10162	RP3.497J21.1	0.138967
89	AC004490.1.....AX746733	0.138994
1041	B3GALT2	0.139621
8403	P2RY11.....PPAN.P2RY11	0.139622
9977	RHPN1.AS1	0.139622
6907	MANSC1	0.139623
7166	MFSD6	0.139624
6339	LDHC	0.139626
1770	CCL7	0.139631
6247	KRT81	0.139631
7958	NKX3.2	0.139636
11716	TANC2	0.139638
10037	RNF128	0.13964
692	ARAP2.....LOC101928667	0.140282
1488	C7orf43	0.140282
2461	COPG1	0.140282
2548	CPVL	0.140282
2633	CSF2	0.140282
3247	DOHH	0.140282
3330	DTX4	0.140282
4131	FLJ10038	0.140282
4375	GANAB	0.140282
4532	GLB1.....TMPPE	0.140282
5102	HIST1H2BE	0.140282
5904	KCNB1	0.140282
5969	KCTD13	0.140282
5973	KCTD2	0.140282
6195	KPNA1	0.140282
6602	LOC101929550	0.140282
6833	LYZ	0.140282
7067	MDFIC	0.140282
8508	PAXIP1	0.140282
9145	PPCS	0.140282
9164	PPIG	0.140282
10059	RNF24	0.140282
10461	SART1	0.140282
10615	SEMA4G	0.140282
10727	SFXN3	0.140282
10806	SIKE1	0.140282
11585	STYXL1	0.140282
12151	TMEM47	0.140282
13225	ZKSCAN5	0.140282
5272	HOXC11	0.140283
7411	MRPL13	0.140283
8095	NR3C2	0.140283
10103	RP1.149A16.17	0.140283
10197	RPH3A	0.140283
2326	CLPX	0.140284
6976	MARCHF2	0.140284
11338	SPEF1	0.140284
1180	BHLHB9	0.140286
4698	GPR125	0.140286
12143	TMEM35	0.140287
4521	GJB4	0.140288
4742	GPR75	0.140288
6261	KRTAP5.9	0.140293
11470	SSX2B	0.140293
2485	CORO2B	0.140945
8964	PLOD1	0.140945
12509	TSPYL1	0.140945
825	ART3	0.140946
4533	GLB1L	0.140946
4785	GRIA4	0.140946
11449	SSFA2	0.140946
11641	SYN1	0.140946
942	ATP4A	0.140947
12719	UFSP2	0.140947
1583	CALML5	0.140947
594	AOC4P	0.140948
12451	TRPC2	0.140949
92	AC005838.2	0.14095
1079	BAI1	0.140951
10502	SCGB1D1	0.140953
12230	TNIP3	0.140958
547	ANKRD28	0.141606
581	ANXA2P2	0.141606
995	ATR	0.141606
1316	BZRAP1	0.141606
1320	C10orf12	0.141606
2286	CLEC11A	0.141606
2471	COPZ1	0.141606
3090	DHRS7B	0.141606
3974	FBN2	0.141606
4727	GPR35	0.141606
4750	GPRC5A	0.141606
4823	GSAP	0.141606
4844	GSTM3	0.141606
5177	HMCES	0.141606
5346	HSP90AA1	0.141606
7477	MSH6	0.141606
7613	MYH14	0.141606
8891	PLA2G16	0.141606
9471	PSME4	0.141606
9748	RAP1GAP	0.141606
9936	RGS10	0.141606
10034	RNF125	0.141606
10243	RPL36A.....RPL36A.HNRNPH2	0.141606
11471	SSX2IP	0.141606
11482	ST3GAL5	0.141606
11760	TBC1D2B	0.141606
11914	TFG	0.141606
12145	TMEM39A	0.141606
12288	TP53AIP1	0.141606
12390	TRIM15	0.141606
12500	TSPAN6	0.141606
12841	VAC14	0.141606
1960	CDIP1	0.141607
4217	FPGS	0.141607
6634	LOC102724985.....PDXDC1	0.141607
8241	OCLN	0.141607
9774	RASAL1	0.141607
13054	XBP1	0.141607
5125	HIST1H4H	0.141607
10393	RWDD2A	0.141607
11208	SNRNP25	0.141607
6454	LINC01260	0.141608
6513	LOC100505874.....MLLT10P1	0.141608
8236	OBSCN	0.141608
6559	LOC101060604.....SLC7A5P1.....SMG1P3	0.141609
856	ASIC4	0.14161
4824	GSC2	0.141615
11080	SLC9A2	0.141624
1498	C8orf4	0.141686
1678	CBR3	0.142268
5544	IGHG1	0.142268
8694	PET112	0.142269
12825	USP9Y	0.14227
127	ACKR1	0.142272
2124	CGREF1	0.142273
1485	C7	0.142274
13315	ZNF259P1	0.142277
730	ARHGAP35	0.142929
777	ARL3	0.142929
863	ASNS	0.142929
1604	CAND1	0.142929
4143	FLOT1	0.142929
4904	GUSBP3.....SMA4.....SMA5	0.142929
5284	HOXD9	0.142929
5442	IDH3A	0.142929
6450	LINC00963	0.142929
6586	LOC101928676.....MAEA	0.142929
6780	LSM3	0.142929
7510	MTAP	0.142929
7699	NAB2	0.142929
8075	NQO1	0.142929
8688	PENK	0.142929
9813	RBM14	0.142929
9837	RBMS1	0.142929
10184	RPA4	0.142929
11424	SRPRB	0.142929
11995	TIMM44	0.142929
12172	TMOD1	0.142929
12206	TNFRSF13B	0.142929
12540	TTC39A	0.142929
12884	VGLL4	0.142929
2061	CENPJ	0.14293
6038	KIAA0754	0.14293
9263	PRDM5	0.14293
13340	ZNF324	0.14293
1343	C12orf43	0.142931
11822	TCFL5	0.142931
12709	UCKL1	0.142931
1211	BMP10	0.142932
2526	CPLX3	0.142932
8169	NUDT11	0.142934
13143	ZBTB33	0.142934
6705	LPPR3	0.142935
5678	INA	0.142936
4733	GPR45	0.142937
1660	CASZ1	0.143592
4555	GLRX5	0.143592
5782	ISOC2	0.143592
11984	TICAM1	0.143592
847	ASCL3	0.143593
1285	BTBD3	0.143593
2758	CUL9	0.143593
11502	STAG3L4	0.143593
12155	TMEM51	0.143593
286	ADRA1B	0.143594
2307	CLIP2	0.143594
12347	TRAF6	0.143594
37	ABCB8	0.143595
1547	CACNA1S	0.143595
2529	CPN2	0.143597
10954	SLC27A6	0.143597
12159	TMEM59L	0.143597
6081	KIF24	0.143599
4515	GJA5	0.143601
12746	UNC13A	0.143601
30	ABCA8	0.14361
1750	CCL1	0.143615
2555	CRAT	0.144253
2656	CSNK1G3	0.144253
3984	FBXL5	0.144253
4863	GTF2H2.....GTF2H2B.....GTF2H2C.....GTF2H2C_2	0.144253
4873	GTF3C1	0.144253
6362	LGALS1	0.144253
6540	LOC100996668.....ZEB1	0.144253
6973	MAPRE3	0.144253
7342	MNT	0.144253
7712	NAGK	0.144253
8136	NSUN5P1	0.144253
9533	PTPN1	0.144253
9592	PWP1	0.144253
9641	RAB21	0.144253
9835	RBM7	0.144253
10374	RTN1	0.144253
12397	TRIM24	0.144253
12478	TSFM	0.144253
12962	WDR1	0.144253
13077	XRCC4	0.144253
13464	ZNF767P	0.144253
1160	BDH1	0.144253
3779	EXOSC5	0.144253
4160	FMOD	0.144253
10052	RNF19A	0.144253
11853	TDRD7	0.144253
552	ANKRD40	0.144254
4724	GPR3	0.144254
5672	IMPACT	0.144254
12494	TSPAN2	0.144254
12175	TMOD3	0.144255
3897	FAM206A	0.144256
5087	HIST1H1T	0.144258
3011	DDX6	0.14426
4251	FTCD	0.14426
4796	GRIN2D	0.144261
12731	UGT2B17	0.144262
1638	CASC1	0.144263
3751	ETV4	0.144264
1545	CACNA1H	0.144273
341	AGR2	0.144287
3944	FANCC	0.144915
3936	FAM86C1	0.144916
8509	PBK	0.144917
261	ADH1A	0.14492
4547	GLP2R	0.144922
6499	LOC100131532	0.144924
7621	MYH7B	0.144931
2121	CGB.....CGB1.....CGB5.....CGB7.....CGB8	0.144934
166	ACTA2	0.145576
751	ARHGEF3	0.145576
878	ASXL2	0.145576
1074	BAG5	0.145576
1097	BAX	0.145576
1437	C2CD5	0.145576
2581	CRISP2	0.145576
2657	CSNK2A1	0.145576
2753	CUL3	0.145576
2950	DCTN2	0.145576
3898	FAM208A	0.145576
4751	GPRC5B	0.145576
4803	GRK6	0.145576
4842	GSTM1	0.145576
4915	GZMB	0.145576
5008	HDGF	0.145576
5421	ICAM1	0.145576
5502	IFT74	0.145576
6342	LDLRAP1	0.145576
6548	LOC100996782.....MED18	0.145576
6815	LY6G6E	0.145576
6980	MARCHF7	0.145576
7132	METTL1	0.145576
7262	MIR6883.....PER1	0.145576
7489	MSRB2	0.145576
7811	NDUFA3	0.145576
7872	NENF	0.145576
8177	NUDT4	0.145576
8444	PAK3	0.145576
9137	PPARA	0.145576
9416	PSD4	0.145576
9427	PSG6	0.145576
9979	RIC3	0.145576
10375	RTN2	0.145576
10665	SERPINB3	0.145576
10856	SLC12A6	0.145576
11148	SMG5	0.145576
11830	TCOF1	0.145576
11840	TCRDV2.....TRDC.....TRDC.....YME1L1	0.145576
12430	TRIP6	0.145576
12726	UGT1A1.....UGT1A10.....UGT1A4.....UGT1A6.....UGT1A8.....UGT1A9	0.145576
12948	WAS	0.145576
13292	ZNF217	0.145576
2281	CLDN7	0.145577
4922	H2AFJ	0.145577
11469	SSX2.....SSX2B.....SSX3	0.145577
11528	STEAP3	0.145577
11693	TAF11	0.145577
13038	WRNIP1	0.145577
531	ANKH	0.145578
1861	CD38	0.145578
13336	ZNF304	0.145578
5548	IGHG1.....LOC101930405	0.145579
6440	LINC00599.....MIR124.1	0.14558
6905	MANEA	0.14558
1764	CCL24	0.14558
2647	CSN1S1	0.14558
11674	TAAR2	0.14558
11961	THNSL1	0.145584
2429	COL4A4	0.14559
10504	SCGB2A1	0.145603
6173	KLK6	0.146239
5504	IFT88	0.14624
7272	MISP	0.14624
13341	ZNF324B	0.14624
9250	PRB4	0.146242
3279	DPY19L1P1	0.146246
6523	LOC100506571	0.146248
9920	RFX1	0.146273
775	ARL2	0.146899
1914	CDC27	0.146899
2133	CHCHD3	0.146899
2139	CHD4	0.146899
2827	CYP1A2	0.146899
3594	EML4	0.146899
4247	FST	0.146899
4393	GATA3	0.146899
4511	GIT2	0.146899
5103	HIST1H2BG.....HIST1H2BJ	0.146899
5469	IFITM2	0.146899
5526	IGH.....IGHA1.....IGHA2.....IGHD.....IGHG1.....IGHG3.....IGHG4.....IGHM.....IGHV4.31	0.146899
5813	ITGB6.....LOC100505984	0.146899
6020	KIAA0226	0.146899
6828	LYRM2	0.146899
6934	MAP3K7	0.146899
6981	MARCHF8	0.146899
7235	MIR4745.....PTBP1	0.146899
7479	MSL1	0.146899
7946	NIT1	0.146899
8023	NOV	0.146899
8137	NSUN5P1.....NSUN5P2	0.146899
8185	NUP107	0.146899
8755	PHB2	0.146899
8928	PLD1	0.146899
9138	PPARD	0.146899
9441	PSMB3	0.146899
10293	RPS21	0.146899
10307	RPS4XP2.....RPS4XP2	0.146899
10410	S100A13	0.146899
11105	SLK	0.146899
11608	SUN2	0.146899
12112	TMEM186	0.146899
12338	TRADD	0.146899
12450	TRPC1	0.146899
12515	TSR3	0.146899
13055	XCL1	0.146899
13162	ZC3H7A	0.146899
13334	ZNF3	0.146899
8140	NT5C	0.1469
8251	OGFOD1	0.1469
8287	OR10H1	0.1469
12919	VPS4A	0.1469
2055	CENPBD1P1	0.146901
2287	CLEC16A	0.146901
2800	CYB561D2	0.146901
2892	DAK	0.146901
3317	DSPP	0.146901
5971	KCTD15	0.146901
11846	TDGF1.....TDGF1P3	0.146901
12425	TRIP10	0.146901
4943	HAMP	0.146902
9479	PSPN	0.146902
9939	RGS13	0.146902
6671	LOC730101	0.146903
10096	ROR2	0.146903
7961	NLGN1	0.146904
3787	EXTL2	0.146906
5252	HOXA1	0.14691
2649	CSN3	0.146911
5256	HOXA2	0.146912
2289	CLEC1B	0.147562
9772	RASA2	0.147562
10749	SH2D4A	0.147562
12320	TPRKB	0.147562
11248	SNX7	0.147563
12326	TPST1	0.147563
3697	ERCC6L	0.147564
6280	LAMA1	0.147566
11935	TGM1	0.147567
5111	HIST1H3A	0.147567
4099	FHOD3	0.147568
7002	MATN3	0.147574
4301	G6PC	0.147602
2114	CFHR5	0.147629
845	ASCL1	0.148223
1206	BLVRA	0.148223
1248	BRAP	0.148223
3108	DIAPH2	0.148223
3111	DICER1	0.148223
4468	GFPT1	0.148223
5020	HECTD3	0.148223
5707	INSIG1	0.148223
6408	LIMCH1	0.148223
6434	LINC00474	0.148223
6461	LIPE	0.148223
6615	LOC101930075.....LOC102724993.....NPIPA1.....NPIPA2.....NPIPA3.....NPIPA5.....NPIPA7.....NPIPA8.....PKD1P1	0.148223
6628	LOC102724200.....TRAPPC10	0.148223
7266	MIR7114.....NSMF	0.148223
7778	NCOA3	0.148223
8447	PAK7	0.148223
8690	PER2	0.148223
8880	PKN1	0.148223
9341	PRO2958	0.148223
9460	PSMD14	0.148223
9484	PTBP1	0.148223
9671	RAB5B	0.148223
10053	RNF19B	0.148223
10296	RPS25	0.148223
10706	SF3A3	0.148223
10711	SF3B5	0.148223
10872	SLC16A5	0.148223
11412	SRM	0.148223
12152	TMEM5	0.148223
12214	TNFRSF8	0.148223
12434	TRMT112	0.148223
12918	VPS45	0.148223
13234	ZMYM1	0.148223
1375	C18orf8	0.148224
5951	KCNMB2	0.148224
6952	MAPK12	0.148224
8515	PBX3	0.148224
1827	CD151	0.148225
5091	HIST1H2AD.....HIST1H3D	0.148225
1956	CDH9	0.148226
9311	PRKCZ	0.148226
4293	FZD6	0.148226
3380	DZANK1	0.148228
4410	GBX1	0.148237
7798	NDRG1	0.148885
12586	TUBG1	0.148885
12596	TULP2	0.148886
481	ALS2CL	0.148887
2001	CDKN3	0.148887
9376	PRR14L	0.148887
6578	LOC101928274.....VSIG10	0.148888
3854	FAM131B	0.148894
11869	TENM3	0.148898
8217	NXPE4	0.148904
1139	BCL2A1	0.149546
1355	C15orf39	0.149546
1996	CDKN2A	0.149546
2109	CFDP1	0.149546
3027	DEK	0.149546
3233	DNPEP	0.149546
3492	EI24	0.149546
4631	GOLGA2	0.149546
5512	IGF2R	0.149546
5643	IL32	0.149546
6352	LEPR.....LEPROT	0.149546
6831	LYST	0.149546
7204	MICU2	0.149546
7212	MILR1	0.149546
7325	MMP24	0.149546
7418	MRPL20	0.149546
7711	NAGA	0.149546
7738	NAV3	0.149546
8054	NPM1	0.149546
8203	NUP98	0.149546
8494	PARVB	0.149546
8709	PEX6	0.149546
9004	PMS2P1	0.149546
9351	PROSC	0.149546
9618	QRSL1	0.149546
10204	RPL12	0.149546
10582	SEC24D	0.149546
11644	SYNC	0.149546
11682	TACC2	0.149546
12358	TRAPPC12	0.149546
13496	ZSCAN12	0.149546
3164	DMP1	0.149547
4260	FUBP3	0.149547
5926	KCNJ1	0.149547
6199	KPNA5	0.149547
7851	NECAP2	0.149547
8301	OR1E3.....OR1E3	0.149547
8632	PDGFC	0.149547
10009	RN7SKP150	0.149547
2586	CRLF1	0.149551
7671	MYOZ3	0.149551
11121	SMAD9	0.149554
6607	LOC101929842.....PGA3.....PGA4.....PGA5	0.150209
4459	GEMIN7	0.15021
6626	LOC102723559	0.15021
5261	HOXA7	0.150212
7199	MICAL3	0.150212
9594	PWWP2A	0.150213
6816	LY6H	0.150214
146	ACP2	0.15087
762	ARID3B	0.15087
1962	CDK1	0.15087
2987	DDX21	0.15087
3002	DDX46	0.15087
3257	DOPEY2	0.15087
4208	FOXN2	0.15087
4286	FYN	0.15087
4348	GAK	0.15087
5847	JAK3	0.15087
6079	KIF22	0.15087
6109	KIR3DL1	0.15087
7337	MMS19	0.15087
7681	N4BP2L1	0.15087
8010	NOP14.AS1	0.15087
8283	OPRL1	0.15087
8617	PDE4D	0.15087
9356	PRPF19	0.15087
9465	PSMD6	0.15087
9987	RIN3	0.15087
10014	RNASE6	0.15087
10109	RP1.263J7.1.....RPL7P27	0.15087
10603	SELT	0.15087
10752	SH3BGRL3	0.15087
11504	STAM2	0.15087
11829	TCN2	0.15087
12903	VPS11	0.15087
13150	ZBTB5	0.15087
13260	ZNF142	0.15087
1011	AUH	0.150871
2494	COX20	0.150871
4149	FLT3	0.150871
7092	MED22	0.150871
9162	PPIEL	0.150871
10482	SCAMP3	0.150871
11944	THAP1	0.150871
4012	FBXW4P1	0.150872
11882	TEX10	0.150872
5324	HSD11B1	0.150872
11911	TFF1	0.150874
7044	MCHR1	0.15088
1118	BC127192.....SHANK2	0.150881
8860	PITPNM3	0.150908
10570	SEC14L3	0.150912
6798	LTBR	0.151532
10089	ROBO4	0.151532
11929	TGFBR1	0.151532
13318	ZNF264	0.151532
2935	DCK	0.151533
9607	PYHIN1	0.151533
1810	CCRN4L	0.151534
5300	HPS6	0.151534
1680	CBS	0.151535
6363	LGALS13	0.151535
7463	MS4A12	0.151536
8588	PCYOX1	0.151536
6241	KRT6A.....KRT6B.....KRT6C	0.151548
6594	LOC101929078	0.15155
485	AMACR	0.152193
517	ANGEL1	0.152193
626	APBB2	0.152193
1235	BOLA2.....LOC101060386.....SMG1	0.152193
1310	BUB1	0.152193
1584	CALR	0.152193
1741	CCDC91	0.152193
2339	CLUHP3	0.152193
2732	CTSA	0.152193
5197	HMGN2	0.152193
5840	JADE1	0.152193
6359	LETM1	0.152193
6832	LYVE1	0.152193
7034	MCAT	0.152193
8072	NPY2R	0.152193
8868	PJA2	0.152193
9110	POT1	0.152193
10266	RPN2	0.152193
10554	SDHA	0.152193
10684	SERTAD3	0.152193
10862	SLC13A3	0.152193
10979	SLC31A1	0.152193
11047	SLC5A6	0.152193
12687	UBL4A	0.152193
514	ANAPC2	0.152194
704	ARFGAP1	0.152194
1800	CCR10	0.152194
2076	CEP170B	0.152194
5222	HNRNPA1P3.....HNRNPA1P3	0.152194
5373	HSPE1	0.152194
6067	KIF14	0.152194
12045	TM4SF5	0.152194
5799	ITGA9	0.152195
7951	NKRF	0.152196
10082	RNMTL1	0.152196
12493	TSPAN15	0.152196
1938	CDH10	0.152197
6240	KRT6A	0.152197
10735	SGMS1	0.152197
4722	GPR25	0.152199
11679	TAC1	0.1522
1759	CCL2	0.152201
13447	ZNF696	0.152203
3721	ERVH.6	0.152204
3989	FBXO16.....ZNF395	0.152856
9461	PSMD2	0.152856
11874	TERF2IP	0.152856
12453	TRPC4	0.152856
12947	WARS2	0.152856
11904	TFCP2L1	0.152857
1077	BAHCC1	0.152858
3209	DNAJC3	0.152858
5622	IL1RAPL1	0.152858
8636	PDGFRL	0.152866
375	AJAP1	0.153517
510	ANAPC1.....LOC730268	0.153517
641	APLP2	0.153517
698	ARF1.....MIR3620	0.153517
2314	CLMN	0.153517
2345	CMC4	0.153517
3152	DLGAP5	0.153517
3190	DNAJB14	0.153517
3857	FAM134C	0.153517
4211	FOXO1	0.153517
4287	FZD1	0.153517
4802	GRK5	0.153517
5156	HLA.DQB1.....HLA.DRB1.....HLA.DRB3.....HLA.DRB4.....HLA.DRB5.....HLA.DRB6.....LOC100996809.....LOC101060835	0.153517
5233	HNRNPDL	0.153517
6009	KHNYN	0.153517
6357	LEPROT	0.153517
6822	LYN	0.153517
6870	MAGEB4	0.153517
7257	MIR6834.....PFDN6	0.153517
7558	MTX1	0.153517
7605	MYD88	0.153517
7709	NAE1	0.153517
7788	NCSTN	0.153517
9271	PREB	0.153517
9411	PSAP	0.153517
9570	PTS	0.153517
9833	RBM5	0.153517
9959	RHCE.....RHD	0.153517
10203	RPL11	0.153517
10854	SLC12A4	0.153517
11630	SVEP1	0.153517
12298	TP73.AS1	0.153517
12799	USP20	0.153517
13412	ZNF573	0.153517
5138	HK2	0.153517
9996	RIT1	0.153517
11837	TCRA.....TRAV21.....TRAV21.....YME1L1	0.153517
1774	CCNB1	0.153518
7453	MRPS28	0.153518
8307	OR2B6	0.153518
5651	IL4I1.....NUP62	0.15352
12502	TSPAN8	0.153521
5932	KCNJ16	0.153523
28	ABCA6	0.153524
4186	FOXB1	0.153525
10976	SLC30A4	0.153529
11884	TEX12	0.153533
1677	CBR1	0.154179
7515	MTCL1	0.154179
11918	TFPT	0.154179
13274	ZNF184	0.154179
7441	MRPS11P1.....MRPS11P1	0.15418
5569	IGLL1	0.154182
10223	RPL23AP22.....RPL23AP22	0.154184
6873	MAGEC3	0.154187
5275	HOXC5	0.154188
3258	DOT1L	0.154196
846	ASCL2	0.154253
43	ABCC3	0.15484
636	API5	0.15484
718	ARHGAP12	0.15484
792	ARMC9	0.15484
1066	BACH1	0.15484
1340	C12orf10	0.15484
1629	CARD8	0.15484
1889	CD79B	0.15484
2686	CTAG2	0.15484
2747	CTTN	0.15484
2818	CYLC1	0.15484
2893	DALRD3	0.15484
3037	DENND4C	0.15484
4026	FCGR2C	0.15484
4664	GPA33	0.15484
6350	LENEP	0.15484
6549	LOC100996792.....MAP2K3	0.15484
6587	LOC101928717.....SLC19A1	0.15484
6919	MAP2K5	0.15484
7566	MUC4	0.15484
7966	NLRP1	0.15484
8005	NOL9	0.15484
8884	PKP1	0.15484
9015	PNMA1	0.15484
9220	PPP3CA	0.15484
9926	RFXANK	0.15484
10297	RPS27	0.15484
10335	RRAS2	0.15484
10977	SLC30A5	0.15484
11568	STX16	0.15484
12441	TRMT5	0.15484
242	ADAT1	0.154841
1497	C8orf33	0.154841
2642	CSH1.....CSH2.....CSHL1.....GH1	0.154841
3625	ENTPD1.AS1	0.154841
9436	PSMA5	0.154841
13469	ZNF787	0.154841
142	ACOX2	0.154842
2676	CST8	0.154842
2556	CRB1	0.154843
4159	FMO6P	0.154843
2364	CNN3	0.154844
5259	HOXA5	0.154844
2619	CRYGD	0.154847
6890	MALL	0.154847
11086	SLC9A7	0.154849
1675	CBLL1	0.155503
3358	DVL1	0.155503
4657	GOT2P1.....GOT2P1	0.155504
12150	TMEM45A	0.155504
13427	ZNF623	0.155504
484	ALX4	0.155505
13293	ZNF219	0.155505
9249	PRB3	0.155506
5291	HPD	0.155531
17	AASS	0.156163
2262	CLCN4	0.156163
2509	COX7B	0.156163
3420	EDDM3A	0.156163
4032	FCN1	0.156163
4047	FERMT1	0.156163
4238	FRYL	0.156163
4764	GPX5	0.156163
4938	HADHA	0.156163
5386	HTR2A	0.156163
5430	ICOS	0.156163
5587	IKZF1	0.156163
5950	KCNMB1	0.156163
6242	KRT6B	0.156163
7209	MIER2	0.156163
7695	NAAA	0.156163
8007	NONO	0.156163
8225	OAS1	0.156163
8399	P2RX6	0.156163
9120	POU4F1	0.156163
9374	PRR13	0.156163
9954	RHBDD3	0.156163
10189	RPARP.AS1	0.156163
10346	RRP12	0.156163
10437	SAFB2	0.156163
10641	SEPTIN2	0.156163
10747	SH2D3A	0.156163
11821	TCF7L2	0.156163
12566	TUBA1C	0.156163
12908	VPS16	0.156163
13009	WHSC1L1	0.156163
13378	ZNF443	0.156163
3267	DPH2	0.156164
6893	MAML3	0.156164
9269	PRDX4	0.156164
10987	SLC35A5	0.156164
11677	TAB1	0.156164
819	ARSB	0.156165
13230	ZMAT5	0.156165
10167	RP4.560B9.4	0.156166
12475	TSC22D4	0.156166
1113	BC069756	0.156167
6997	MAT1A	0.156173
9006	PMS2P4	0.156181
10104	RP1.181J22.1	0.156196
1432	C22orf31	0.156826
1550	CACNA2D3	0.156826
1824	CCZ1B	0.156826
13431	ZNF639	0.156827
10829	SIX3	0.156836
249	ADCY3	0.157487
1136	BCL11A	0.157487
1359	C16orf58	0.157487
1646	CASP2	0.157487
1777	CCNC	0.157487
2079	CEP290	0.157487
2507	COX7A2L	0.157487
2543	CPSF6	0.157487
2820	CYLD	0.157487
3112	DIDO1	0.157487
3272	DPP3	0.157487
5411	HYPK.....MIR1282.....SERF2	0.157487
6182	KLRC4.KLRK1.....KLRK1	0.157487
6609	LOC101929857.....SLX1A.SULT1A3.....SLX1B.SULT1A4.....SULT1A3.....SULT1A4	0.157487
6806	LUZP1	0.157487
8963	PLN	0.157487
9066	POLR2C	0.157487
9455	PSMD1	0.157487
9525	PTN	0.157487
10530	SCO2	0.157487
10614	SEMA4F	0.157487
10836	SKIL	0.157487
11266	SORD	0.157487
11930	TGFBR2	0.157487
12312	TPMT	0.157487
12567	TUBA3C.....TUBA3D	0.157487
12668	UBE2M	0.157487
12801	USP22	0.157487
13428	ZNF629	0.157487
13510	ZXDA.....ZXDB	0.157487
676	APPL2	0.157488
6644	LOC150776.....SMPD4	0.157488
8103	NRAS	0.157488
6588	LOC101928747.....RBMX.....SNORD61	0.157489
11713	TAGLN3	0.157489
2823	CYP11B2	0.157493
3219	DNASE1L2	0.157493
7858	NEFM	0.157493
13027	WNT4	0.157494
3242	DOCK3	0.157507
4500	GIMAP6	0.158149
11349	SPIN1	0.158149
1451	C3orf18	0.15815
1721	CCDC53	0.15815
3965	FAT2	0.158151
4177	FOLR1	0.158152
6909	MAOB	0.158154
9610	PYY2	0.158154
4735	GPR52	0.158164
5900	KCNA5	0.158167
302	AES	0.15881
1313	BUD31	0.15881
2162	CHMP1B	0.15881
2708	CTDSPL	0.15881
2995	DDX39A	0.15881
3439	EEF1D	0.15881
3537	EIF5	0.15881
3622	ENPP4	0.15881
3859	FAM136A.....LOC100287852	0.15881
4259	FUBP1	0.15881
4487	GH1	0.15881
5709	INSL3	0.15881
6089	KIF3C	0.15881
6630	LOC102724250.....NBPF1.....NBPF10.....NBPF11.....NBPF14.....NBPF15.....NBPF19.....NBPF26	0.15881
6649	LOC220077	0.15881
6840	M6PR.....PHC1	0.15881
7023	MBTD1	0.15881
7379	MPHOSPH9	0.15881
8135	NSUN5	0.15881
8220	NXT1	0.15881
9597	PXMP2	0.15881
9730	RALGPS2	0.15881
9764	RARB	0.15881
10351	RRP8	0.15881
10555	SDHAF1	0.15881
11335	SPDL1	0.15881
11789	TBX10	0.15881
12309	TPM2	0.15881
13080	XYLB	0.15881
13159	ZC3H15	0.15881
888	ATF4	0.158811
5207	HMOX1	0.158811
5571	IGLL5	0.158811
5983	KDM1A	0.158811
9828	RBM41	0.158811
13006	WFS1	0.158811
3893	FAM193B	0.158812
8401	P2RY1	0.158812
12076	TMEM106C	0.158812
4610	GNG12	0.158814
8146	NT5M	0.158814
10569	SEC14L2	0.158814
8304	OR1G1	0.158819
1559	CACNG5	0.158822
2203	CHST11	0.159473
4302	G6PC2	0.159473
11552	STOML1	0.159473
10845	SLBP	0.159474
10420	S100B	0.159475
7555	MTTP	0.159482
7252	MIR6778.....SHMT1	0.159485
8546	PCDHB6	0.159485
8789	PHYHIP	0.159487
1532	CABIN1	0.160134
2123	CGGBP1	0.160134
3361	DXO	0.160134
3606	ENC1	0.160134
4552	GLRX	0.160134
4827	GSE1	0.160134
6704	LPPR2	0.160134
7108	MEF2C	0.160134
7146	METTL9	0.160134
7388	MPPE1	0.160134
7461	MRTO4	0.160134
7815	NDUFA6	0.160134
7847	NEBL	0.160134
7915	NFYB	0.160134
8817	PIGP	0.160134
8941	PLEKHB2	0.160134
9203	PPP1R8	0.160134
10661	SERPINB1	0.160134
10744	SH2B3	0.160134
11576	STX6	0.160134
11603	SUMO1	0.160134
11631	SVIL	0.160134
11659	SYNRG	0.160134
11928	TGFBI	0.160134
12367	TRAT1	0.160134
13485	ZNF91	0.160134
3938	FAM8A1	0.160135
10869	SLC16A10	0.160135
2394	CNTNAP3P2	0.160136
4173	FOCAD	0.160136
7683	N4BP2L2.IT2	0.160136
1334	C11orf63	0.160137
2301	CLIC2	0.160137
5887	KATNBL1	0.160137
646	APOB	0.160798
9369	PRPS1L1	0.160799
3276	DPPA4	0.1608
6225	KRT20	0.160801
1277	BSN	0.160803
8322	OR51E2	0.160805
2204	CHST12	0.161457
2790	CXorf40A	0.161457
3362	DYM	0.161457
3484	EHD1	0.161457
3493	EID1	0.161457
3532	EIF4ENIF1	0.161457
3577	EMC1	0.161457
3703	ERGIC3	0.161457
4417	GCDH	0.161457
4526	GK	0.161457
4638	GOLGA6L4.....GOLGA6L5P.....GOLGA6L9.....LOC102724093	0.161457
4791	GRIK5	0.161457
5844	JAG2	0.161457
6506	LOC100289097.....LOC642236	0.161457
6711	LRCH4	0.161457
7145	METTL8	0.161457
8256	OGG1	0.161457
9464	PSMD5	0.161457
10703	SF1	0.161457
10726	SFXN1	0.161457
11004	SLC38A10	0.161457
11231	SNW1	0.161457
11430	SRRM2	0.161457
12008	TIPRL	0.161457
12402	TRIM29	0.161457
12641	UBA6	0.161457
13486	ZNF93	0.161457
267	ADI1	0.161458
315	AFTPH	0.161458
2725	CTPS1	0.161458
3715	ERO1LB	0.161458
4648	GOLPH3L	0.161458
6417	LIMS2	0.161458
6940	MAP4K2	0.161458
9405	PRSS53	0.161458
10843	SLAMF7	0.161458
11894	TEX40	0.161458
12242	TNNT1	0.161458
1418	C1R	0.161461
9868	RDH16	0.161461
4699	GPR126	0.161462
560	ANKS1B	0.161472
4893	GUCY1B2	0.161473
1539	CACNA1B	0.161483
1704	CCDC15	0.16212
5343	HSF2BP	0.162121
8028	NOX4	0.162121
9922	RFX3	0.162124
6448	LINC00939	0.162126
8863	PITX2	0.162132
4677	GPC5	0.162134
21	ABCA1	0.16278
886	ATF2	0.16278
1146	BCL2L2.PABPN1.....PABPN1	0.16278
1167	BEGAIN	0.16278
1384	C19orf66	0.16278
2252	CLC	0.16278
4379	GAPVD1	0.16278
4386	GAS2L1	0.16278
4836	GSS	0.16278
5310	HRH1	0.16278
5374	HSPE1.MOB4.....MOB4	0.16278
5865	JUND	0.16278
5905	KCNB2	0.16278
6670	LOC729966.....PDE4C	0.16278
6788	LSS	0.16278
7053	MCM6	0.16278
7267	MIR7703.....PSME2	0.16278
8175	NUDT3	0.16278
8182	NUDT9	0.16278
8604	PDCL	0.16278
9552	PTPRD	0.16278
10229	RPL27A	0.16278
10487	SCAP	0.16278
10637	SEPTIN.6	0.16278
12083	TMEM123	0.16278
12289	TP53BP1	0.16278
12720	UGCG	0.16278
13124	ZBED1	0.16278
13235	ZMYM2	0.16278
3739	ETFA	0.162781
4004	FBXO46	0.162781
7436	MRPL52	0.162781
13061	XK	0.162782
5780	ISLR	0.162783
3410	ECM1	0.162784
2404	COG2	0.162785
7057	MCOLN1	0.162785
7616	MYH3	0.162791
6664	LOC643733	0.162804
1693	CCBL1	0.163443
1268	BRIX1	0.163444
2283	CLDN9	0.163444
4675	GPC3	0.163444
8686	PELP1	0.163444
11473	SSX3.....SSX5.....SSX7	0.163444
11579	STXBP1	0.163444
5632	IL22RA1	0.163445
3810	F8	0.163446
10439	SAGE1	0.163446
11361	SPOCK1	0.163446
11401	SRD5A2	0.163448
1296	BTG4	0.163449
10146	RP11.69I8.2	0.16345
173	ACTL6A	0.164104
409	AKR1B1	0.164104
755	ARHGEF40	0.164104
781	ARL5A.....LOC101929356	0.164104
1304	BTN3A2.....BTN3A3	0.164104
1364	C16orf80	0.164104
1624	CAPZA1	0.164104
1714	CCDC28A	0.164104
1792	CCNL2	0.164104
1875	CD53	0.164104
2243	CKLF.....CKLF.CMTM1	0.164104
2631	CSF1	0.164104
4265	FUT2	0.164104
4900	GULP1	0.164104
5031	HERC2P2.....HERC2P9	0.164104
5970	KCTD14.....NDUFC2.KCTD14	0.164104
6274	LAD1	0.164104
7087	MED14	0.164104
7239	MIR5193.....UBA7	0.164104
7425	MRPL34	0.164104
7771	NCKAP1	0.164104
7972	NMD3	0.164104
10079	RNH1	0.164104
10200	RPL10.....SNORA70	0.164104
10298	RPS27A	0.164104
12322	TPSAB1.....TPSB2	0.164104
12479	TSG101	0.164104
12850	VAPA	0.164104
12860	VAX2	0.164104
4501	GIN1	0.164105
7467	MS4A5	0.164105
7517	MTERF1	0.164105
11804	TCEAL4	0.164105
7193	MIA2	0.164106
8292	OR12D2	0.164106
6642	LOC145678	0.164107
1507	C9orf3	0.164113
5603	IL13RA2	0.164113
1026	AVPI1	0.164767
7093	MED23	0.164767
9783	RASL12	0.164767
11784	TBP	0.164767
6758	LRRC59	0.164769
5694	INO80D	0.16477
7956	NKX2.8	0.164773
3263	DPF1	0.164777
59	ABCG1	0.165427
413	AKR1C3	0.165427
1201	BLMH	0.165427
3201	DNAJC13	0.165427
3277	DPT	0.165427
3505	EIF2B5	0.165427
3747	ETS2	0.165427
4041	FECH	0.165427
4042	FEM1B	0.165427
4048	FERMT2	0.165427
4209	FOXN3	0.165427
4372	GALT	0.165427
4671	GPATCH4	0.165427
5267	HOXB6	0.165427
5289	HPCAL1	0.165427
5441	IDH2	0.165427
5452	IER3IP1	0.165427
5827	ITPK1	0.165427
6139	KLHDC3	0.165427
6346	LEF1	0.165427
7076	ME2	0.165427
7660	MYO9A	0.165427
7836	NDUFC2.....NDUFC2.KCTD14	0.165427
7893	NFATC2IP	0.165427
7918	NGDN	0.165427
7983	NMRK1	0.165427
8467	PAPSS1	0.165427
8482	PARP1	0.165427
9505	PTGES	0.165427
9646	RAB27A	0.165427
9925	RFX7	0.165427
10640	SEPTIN.9	0.165427
10882	SLC17A7	0.165427
11426	SRPX2	0.165427
11572	STX2	0.165427
11981	TIAL1	0.165427
12173	TMOD1.....TSTD2	0.165427
12246	TNP2	0.165427
13117	YWHAQ	0.165427
598	AP1B1	0.165428
790	ARMC7	0.165428
4019	FCF1.....MAPK1IP1L	0.165428
4705	GPR144	0.165428
5034	HERC3.....LOC101929134	0.165428
5993	KDM5C	0.165428
7296	MLLT11	0.165428
10685	SESN1	0.165428
10973	SLC30A1	0.165428
5305	HRAS	0.165429
7334	MMP9	0.165429
9521	PTK7	0.16543
13095	YIF1B	0.16543
314	AFP	0.165431
7434	MRPL48	0.165431
13017	WISP3	0.165431
13482	ZNF84	0.165431
1308	BTNL8	0.165432
1543	CACNA1F	0.165435
1957	CDHR1	0.165435
6744	LRRC3	0.165436
8069	NPVF	0.165454
10538	SCT	0.165467
2955	DCTPP1	0.16609
6655	LOC399491	0.16609
11809	TCEB3.AS1	0.16609
13179	ZDHHC18	0.16609
13224	ZKSCAN4	0.16609
6742	LRRC23	0.166091
3555	ELK2AP	0.166092
7315	MMP12	0.166092
13141	ZBTB3	0.166092
8099	NR5A1	0.166095
12262	TOM1L1	0.166101
472	ALOX5AP	0.166751
1149	BCL6	0.166751
1694	CCBL2	0.166751
2331	CLTA	0.166751
2575	CRHR2	0.166751
3511	EIF3B	0.166751
3780	EXOSC7	0.166751
3828	FAF2	0.166751
3853	FAM131A	0.166751
3951	FAR2	0.166751
4046	FER1L4	0.166751
4117	FKBP4	0.166751
4396	GATAD1	0.166751
4912	GYS1	0.166751
5376	HSPH1	0.166751
5539	IGHA1.....IGHG1.....IGHM	0.166751
6580	LOC101928378	0.166751
8163	NUCB1	0.166751
8595	PDCD1	0.166751
8597	PDCD11	0.166751
9133	PPAN.....PPAN.P2RY11	0.166751
9472	PSMF1	0.166751
9841	RBMXL2	0.166751
10786	SHPK.....TRPV1	0.166751
10980	SLC31A2	0.166751
11066	SLC7A1	0.166751
11302	SPAG11A.....SPAG11B	0.166751
11906	TFDP2	0.166751
12088	TMEM134	0.166751
12439	TRMT2B	0.166751
12794	USP14	0.166751
12863	VCAN	0.166751
137	ACOT13	0.166752
1088	BANK1	0.166752
1516	CA11	0.166752
3397	EBNA1BP2.....MIR6733	0.166752
4883	GTPBP6	0.166752
7223	MIR1244.3	0.166752
10921	SLC25A13	0.166752
13399	ZNF528	0.166752
4821	GS1.164F24.1	0.166753
11891	TEX264	0.166753
1325	C11orf1	0.166754
4145	FLRT1	0.166754
5874	KANSL1L	0.166754
6814	LY6G6D.....LY6G6F	0.166754
4420	GCGR	0.166759
5713	INSM1	0.166768
5000	HDAC3	0.167413
7899	NFE2L3	0.167415
10725	SFTPD	0.167415
9258	PRDM13	0.167416
10474	SBSPON	0.167416
5896	KCNA10	0.167426
5676	IMPG1	0.167447
140	ACOT9	0.168074
844	ASCC3	0.168074
1635	CARS	0.168074
2305	CLINT1	0.168074
2805	CYB5R3	0.168074
4924	H2AFX	0.168074
7338	MN1	0.168074
8133	NSMCE4A	0.168074
9234	PPT1	0.168074
9697	RACGAP1	0.168074
9863	RCN3	0.168074
10650	SERINC3	0.168074
12055	TMA7	0.168074
13170	ZCCHC24	0.168074
13347	ZNF337	0.168074
2496	COX5A	0.168075
4600	GNAZ	0.168075
8411	P4HTM	0.168075
13046	WWC3	0.168075
4290	FZD3	0.168076
4953	HARS2	0.168076
3200	DNAJC12	0.168077
13477	ZNF816.....ZNF816.ZNF321P	0.168079
7335	MMRN1	0.168081
13499	ZSCAN2	0.168084
6640	LOC102725271.....NTM	0.168099
11738	TAS2R3	0.168106
10031	RNF121	0.168737
1298	BTN1A1	0.168738
3184	DNAJA1P4.....DNAJA1P4	0.168738
10876	SLC17A1	0.168738
4442	GDF10	0.168739
8751	PHACTR1	0.168739
12866	VCPIP1	0.168739
7594	MYBPC1	0.16874
8151	NTN3	0.168742
7343	MNX1	0.168743
4374	GAN	0.168749
6913	MAP1LC3C	0.168749
104	ACAA1	0.169398
221	ADAM9	0.169398
542	ANKRD12	0.169398
1125	BCAS2	0.169398
1234	BOLA2.....BOLA2B	0.169398
1561	CACYBP	0.169398
2002	CDO1	0.169398
2367	CNNM2	0.169398
3429	EDN3	0.169398
3623	ENSA	0.169398
3708	ERLIN1	0.169398
4978	HCCS	0.169398
6772	LRTM1	0.169398
7024	MBTPS1	0.169398
7055	MCM9	0.169398
7473	MSH3	0.169398
7546	MTO1	0.169398
8560	PCGF1	0.169398
8585	PCSK6	0.169398
9208	PPP2R1B	0.169398
9224	PPP4C	0.169398
9609	PYY	0.169398
9685	RABGAP1	0.169398
9689	RABGGTB.....SNORD45A.....SNORD45B.....SNORD45C	0.169398
9849	RBX1	0.169398
10193	RPF1	0.169398
10211	RPL17.....RPL17.C18orf32.....SNORD58A.....SNORD58B.....SNORD58C	0.169398
10903	SLC22A17	0.169398
11190	SNAPC5	0.169398
11577	STX7	0.169398
11800	TCEA1	0.169398
12448	TROVE2	0.169398
12524	TTC12	0.169398
12632	U2AF2	0.169398
12724	UGP2	0.169398
12870	VDAC1	0.169398
13111	YTHDF1	0.169398
13309	ZNF24	0.169398
4763	GPX4	0.169399
7175	MGAT4B	0.169399
7487	MSRA	0.169399
8048	NPIPA1	0.169399
12926	VPS8	0.169399
7492	MST1R	0.1694
930	ATP1B2	0.169401
8400	P2RX7	0.169401
3364	DYNC1I1	0.169405
2298	CLGN	0.169406
254	ADCYAP1	0.17006
170	ACTC1	0.170061
2617	CRYGB	0.170062
9157	PPIAP21.....PPIAP21	0.170062
756	ARHGEF5	0.170063
4613	GNG4	0.170063
289	ADRA2B	0.170064
8991	PMEPA1	0.170064
4073	FGF23	0.170065
5691	INHBE	0.170067
10429	SAA1.....SAA2.....SAA2.SAA4	0.170067
4394	GATA4	0.170069
482	ALX1	0.17008
207	ADAM19	0.170721
1787	CCNI	0.170721
1934	CDCA4	0.170721
2613	CRYBB2P1	0.170721
4340	GADD45GIP1	0.170721
6010	KHSRP	0.170721
6161	KLHL7	0.170721
6392	LIG3	0.170721
7097	MED27	0.170721
7715	NAIP	0.170721
7784	NCR2	0.170721
8154	NTRK2	0.170721
9042	POLB	0.170721
9383	PRR7	0.170721
10226	RPL24	0.170721
10377	RTN4	0.170721
10834	SKAP2	0.170721
10925	SLC25A17	0.170721
10991	SLC35D1	0.170721
11135	SMARCE1	0.170721
11378	SPRY4	0.170721
11594	SULF1	0.170721
11689	TADA2A	0.170721
12131	TMEM248	0.170721
12589	TUBGCP3	0.170721
12824	USP9X	0.170721
13002	WEE1	0.170721
340	AGPS	0.170722
3582	EMC7	0.170722
6251	KRT86.....LOC100509764	0.170722
8871	PKD2L1	0.170722
8919	PLCD1	0.170722
10117	RP11.114H24.6	0.170722
10273	RPRD1A	0.170722
13217	ZHX2	0.170722
5427	ICE2	0.170723
8289	OR10H3	0.170723
10512	SCN10A	0.170723
12107	TMEM180	0.170723
12463	TRPM8	0.170723
13277	ZNF195	0.170723
3614	ENO3	0.170724
4188	FOXC2	0.170724
1226	BMX	0.170728
13154	ZBTB7C	0.17076
11958	THEM6	0.171384
1944	CDH17	0.171385
12782	UROS	0.171385
9929	RGL1	0.171386
9247	PRAMEF12	0.171387
9421	PSG11	0.171388
9791	RAX	0.171393
308	AFF1	0.172044
342	AGRN	0.172044
1036	AZIN1	0.172044
1963	CDK10	0.172044
2248	CKS2	0.172044
2858	CYP3A5	0.172044
3860	FAM13A	0.172044
4285	FYCO1	0.172044
4932	H6PD	0.172044
5439	IDE	0.172044
5872	KANK2	0.172044
6687	LPAR2	0.172044
6826	LYPLA2	0.172044
7750	NBR1	0.172044
7818	NDUFA9	0.172044
7835	NDUFC1	0.172044
8532	PCDH9	0.172044
8600	PDCD4.AS1	0.172044
8634	PDGFRA	0.172044
8718	PFKFB1	0.172044
9062	POLR1D	0.172044
10220	RPL23.....SNORA21	0.172044
10401	RYK	0.172044
11438	SRSF6	0.172044
11663	SYT11	0.172044
12424	TRIOBP	0.172044
12691	UBP1	0.172044
13013	WIPI1	0.172044
13392	ZNF500	0.172044
11443	SS18L1	0.172046
52	ABCD2	0.172048
9377	PRR15L	0.172048
11203	SNORA21	0.172049
6739	LRRC19	0.172058
1628	CARD14	0.172707
5090	HIST1H2AD.....HIST1H3A.....HIST1H3B.....HIST1H3C.....HIST1H3D.....HIST1H3E.....HIST1H3F.....HIST1H3G.....HIST1H3H.....HIST1H3I.....HIST1H3J	0.172707
3331	DTYMK	0.172708
12839	UXS1	0.172708
3224	DNM1	0.172709
12480	TSGA10	0.172709
10779	SHH	0.17271
12728	UGT2A1.....UGT2A2	0.17271
1980	CDK5R2	0.172711
13350	ZNF343	0.172711
2971	DDN	0.172718
873	ASTE1	0.173368
2412	COL11A2	0.173368
2598	CRTAM	0.173368
2704	CTDNEP1	0.173368
2938	DCLRE1A	0.173368
3509	EIF2S3	0.173368
3621	ENPP2	0.173368
4471	GFRA2	0.173368
4672	GPATCH8	0.173368
4717	GPR183	0.173368
5549	IGHM	0.173368
5594	IL10RB	0.173368
6174	KLK7	0.173368
7081	MECP2	0.173368
7718	NANS	0.173368
7745	NBPF1	0.173368
7897	NFE2L1	0.173368
8038	NPC2	0.173368
8440	PAIP2B	0.173368
8592	PCYT2	0.173368
8810	PIGF	0.173368
9385	PRRC2A	0.173368
12170	TMF1	0.173368
12198	TNFAIP6	0.173368
13306	ZNF235	0.173368
2070	CEP131	0.173369
4599	GNAT3	0.173369
5036	HERC5	0.173369
6035	KIAA0556	0.173369
7591	MYBBP1A	0.173369
1734	CCDC85C	0.17337
6255	KRT9	0.17337
9612	QDPR	0.17337
11108	SLN	0.17337
11236	SNX15	0.17337
8316	OR2N1P.....OR2N1P	0.173371
10971	SLC2A8	0.173371
11060	SLC6A4	0.173371
10389	RUSC2	0.173377
12820	USP53	0.17338
9170	PPL	0.17339
879	ASXL3	0.173395
12113	TMEM187	0.174031
1381	C19orf54	0.174032
3963	FASTKD5	0.174032
6237	KRT38	0.174032
4115	FKBP2	0.174033
332	AGO2.....CASC7.....CASC7.....DQ574852	0.174034
4056	FFAR3.....GPR42	0.174038
32	ABCB1.....ABCB4	0.174691
295	ADRBK2	0.174691
852	ASH1L	0.174691
1181	BHLHE40	0.174691
1886	CD72	0.174691
1921	CDC42BPA	0.174691
2306	CLIP1	0.174691
2315	CLN3	0.174691
3366	DYNC1LI1	0.174691
5401	HUS1	0.174691
5984	KDM2A	0.174691
9206	PPP2CB	0.174691
9963	RHO	0.174691
13167	ZCCHC11	0.174691
13249	ZNF12	0.174691
1982	CDK5RAP2	0.174692
3891	FAM192A	0.174692
4678	GPD1	0.174692
6673	LOC79999	0.174692
11979	THYN1	0.174692
12492	TSPAN14	0.174692
13131	ZBTB10	0.174692
10356	RSAD2	0.174693
10671	SERPINB8	0.174693
8879	PKMYT1	0.174694
343	AGRP	0.174695
9516	PTH2R	0.174702
5497	IFT22	0.174703
1404	C1orf50	0.175354
3053	DEXI	0.175354
5355	HSPA1L	0.175354
12487	TSNAX	0.175354
300	AEBP1	0.175356
989	ATP8B3	0.175356
5791	ITGA2	0.175356
8235	OBP2A.....OBP2B	0.175357
101	AC084219.3	0.175359
3344	DUSP21	0.175363
4817	GRTP1	0.175377
441	ALDH3B2	0.176015
1099	BAZ1B	0.176015
1135	BCL10	0.176015
1179	BGN	0.176015
1884	CD7	0.176015
2413	COL13A1	0.176015
4060	FGD2	0.176015
4942	HAL	0.176015
5450	IER2	0.176015
6694	LPCAT4	0.176015
7075	ME1	0.176015
7168	MFSD9	0.176015
7518	MTERF3	0.176015
8428	PADI4	0.176015
9458	PSMD12	0.176015
10085	RNPS1	0.176015
10433	SACM1L	0.176015
10844	SLAMF8	0.176015
11202	SNN	0.176015
11624	SUV420H1	0.176015
12355	TRAP1	0.176015
13090	YBX3	0.176015
12224	TNFSF4	0.176016
6956	MAPK3	0.176017
4726	GPR32	0.176018
11347	SPICE1	0.17602
3039	DENND5B	0.176022
7313	MMP10	0.176023
3448	EFCAB6	0.176031
6773	LSAMP	0.176039
10391	RUVBL2	0.176677
1292	BTF3P13.....BTF3P13	0.17668
6495	LOC100130331	0.17668
2589	CRMP1	0.176683
2934	DCHS2	0.176692
1515	CA10	0.176697
807	ARPC4	0.177338
1405	C1orf50.....LOC100129924	0.177338
1782	CCNE2	0.177338
1826	CD14	0.177338
3563	ELMO2	0.177338
4129	FLI1	0.177338
4940	HADHB	0.177338
5399	HTT	0.177338
5546	IGHG1.....IGHM	0.177338
6012	KIAA0040	0.177338
7576	MUT	0.177338
8253	OGFOD3	0.177338
9103	POP5	0.177338
9225	PPP4R1	0.177338
9576	PUF60	0.177338
9782	RASL11B	0.177338
10021	RND2	0.177338
10090	ROCK1	0.177338
10969	SLC2A5	0.177338
11538	STK19	0.177338
11632	SWAP70	0.177338
12759	UPF3A	0.177338
3641	EPB41L4A	0.177339
4495	GID8	0.177339
893	ATF7	0.17734
5330	HSD17B14	0.17734
10585	SEC61A1	0.17734
13228	ZMAT3	0.17734
13466	ZNF780A.....ZNF780B	0.17734
13471	ZNF8	0.17734
3839	FAM110B	0.177343
12458	TRPM1	0.177343
7312	MMP1	0.177354
6793	LTB4R2	0.177366
388	AK6	0.178001
1985	CDK7	0.178003
9106	POPDC3	0.178005
11386	SPTBN2	0.178007
4198	FOXH1	0.178011
11145	SMCP	0.178019
834	ASB1	0.178661
918	ATP10B	0.178661
3340	DUSP12	0.178661
3566	ELOVL1.....MIR6734	0.178661
3598	EMR1	0.178661
4140	FLNA	0.178661
4801	GRK4	0.178661
5578	IGSF6	0.178661
5719	INTS5	0.178661
8393	P2RX2	0.178661
8754	PHB	0.178661
8845	PINK1	0.178661
11779	TBL1X	0.178661
12308	TPM1	0.178661
12675	UBE2V2	0.178661
599	AP1G1	0.178663
4587	GNA13	0.178663
11152	SMG8	0.178663
10944	SLC25A5	0.178664
3315	DSN1	0.178665
6253	KRT8P12	0.178665
5480	IFNA5	0.178666
10113	RP1.68D18.4	0.178666
5024	HELLS	0.178669
9958	RHBG	0.17867
10155	RP3.334F4.2	0.178676
10547	SDC3	0.178676
10912	SLC22A8	0.178676
6494	LOC100129973	0.178679
11839	TCRBV12S3	0.179324
3820	FABP5	0.179325
10748	SH2D3C	0.179325
2559	CRCT1	0.179326
9051	POLE2	0.179328
892	ATF6B.....TNXB	0.179331
8067	NPTX2	0.179336
1662	CATR1	0.179369
721	ARHGAP19	0.179985
1465	C5AR1	0.179985
2142	CHD8	0.179985
2174	CHP1	0.179985
2974	DDR1.AS1	0.179985
3196	DNAJB9	0.179985
3256	DOPEY1	0.179985
3292	DRAP1	0.179985
3880	FAM175B	0.179985
3999	FBXO38	0.179985
4647	GOLPH3	0.179985
5708	INSIG2	0.179985
5857	JOSD1	0.179985
6656	LOC440434	0.179985
6914	MAP1S	0.179985
7111	MEG3	0.179985
7258	MIR6840.....PILRB.....STAG3L5P.PVRIG2P.PILRB	0.179985
7345	MOB1A	0.179985
8419	PABPN1	0.179985
9808	RBL2	0.179985
11216	SNRPB2	0.179985
11917	TFPI2	0.179985
12356	TRAPPC10	0.179985
12418	TRIM62	0.179985
12645	UBAP2L	0.179985
12987	WDR61	0.179985
13146	ZBTB40	0.179985
13414	ZNF576	0.179985
13498	ZSCAN18	0.179985
2712	CTIF	0.179986
4919	H1F0	0.179986
5336	HSD17B8	0.179986
5605	IL15RA	0.179986
6419	LIN37	0.179986
149	ACPP	0.179987
857	ASIP	0.179987
8186	NUP133	0.179987
8969	PLS1	0.179987
11925	TGFB1I1	0.179987
13156	ZC2HC1C	0.179993
9789	RASSF9	0.179994
530	ANKFY1	0.180648
3045	DERA	0.180648
5015	HEATR3	0.180648
7689	NAA15	0.180648
2597	CRTAC1	0.180649
10746	SH2D2A	0.180649
5600	IL12RB2	0.18065
9333	PRMT8	0.18065
12729	UGT2A3	0.180673
39	ABCB9	0.181308
389	AK6.....TAF9	0.181308
954	ATP5H	0.181308
970	ATP6V0E1	0.181308
1158	BCR	0.181308
1986	CDK8	0.181308
2451	COMMD3	0.181308
2697	CTC.338M12.4	0.181308
4116	FKBP3	0.181308
4814	GRPEL1	0.181308
6001	KEAP1	0.181308
6558	LOC101060604.....SLC7A5P1.....SLC7A5P2.....SMG1P3	0.181308
6801	LTK	0.181308
7553	MTSS1	0.181308
8231	OAZ2	0.181308
8359	OSBPL7	0.181308
8388	OXSM	0.181308
9707	RAD51B	0.181308
9765	RARG	0.181308
9970	RHOD	0.181308
10256	RPL7	0.181308
10784	SHOX2	0.181308
11294	SP2	0.181308
11564	STUB1	0.181308
12705	UBXN8	0.181308
12958	WBSCR16	0.181308
1682	CBX1	0.181309
1744	CCDC94	0.181316
6751	LRRC37BP1	0.181316
12297	TP73	0.181319
10789	SI	0.181329
11580	STXBP2	0.181971
3168	DMTN	0.181972
4589	GNA15	0.181972
7726	NARFL	0.181972
1102	BBC3.....MIR3190.....MIR3191	0.181973
3416	EDA2R	0.181976
6355	LEPREL2	0.181976
13221	ZIC4	0.181976
7663	MYOD1	0.181978
6386	LHX5	0.18198
5339	HSD3BP1.....HSD3BP1	0.181986
9378	PRR16	0.182002
40	ABCC1	0.182632
124	ACE2	0.182632
880	ATAD2	0.182632
1333	C11orf58	0.182632
1645	CASP10	0.182632
1898	CD9	0.182632
2136	CHD1L	0.182632
3902	FAM214B	0.182632
4075	FGF4	0.182632
4905	GVINP1	0.182632
5227	HNRNPA3.....HNRNPA3P1	0.182632
5825	ITM2C	0.182632
6486	LMOD1	0.182632
7225	MIR1304.....SNORA1.....SNORA18.....SNORA32.....SNORA40.....SNORA8.....SNORD5.....TAF1D	0.182632
8943	PLEKHF2	0.182632
9286	PRIM2.....PRIM2B	0.182632
10407	S100A11	0.182632
11076	SLC8A1	0.182632
11512	STARD7	0.182632
12327	TPST2	0.182632
4667	GPATCH1	0.182633
4858	GTF2E1	0.182633
12550	TTLL12	0.182633
13251	ZNF132	0.182633
13432	ZNF646	0.182633
4553	GLRX2	0.182635
10940	SLC25A40	0.182636
8372	OTC	0.18264
3568	ELOVL4	0.182644
5308	HRC	0.182647
64	ABHD11	0.183295
5752	IRAK1	0.183295
12634	UAP1	0.183295
4881	GTPBP3	0.183297
8480	PARM1	0.183297
8911	PLAT	0.183297
10722	SFTPA1.....SFTPA2	0.1833
9850	RC3H1	0.183301
33	ABCB11	0.183955
357	AHR	0.183955
537	ANKRA2	0.183955
804	ARPC1B	0.183955
891	ATF6B	0.183955
1912	CDC25B	0.183955
2528	CPN1	0.183955
3649	EPHA3	0.183955
4220	FPR1	0.183955
4475	GGA2	0.183955
4592	GNAI3	0.183955
4688	GPN1	0.183955
5054	HGH1	0.183955
5144	HLA.C	0.183955
5696	INPP4A	0.183955
6994	MAST2	0.183955
8237	OBSL1	0.183955
8801	PICALM	0.183955
8878	PKM	0.183955
9228	PPP5C	0.183955
9358	PRPF31	0.183955
10028	RNF114	0.183955
11156	SMIM7	0.183955
11191	SNCA	0.183955
11427	SRR	0.183955
11455	SSR2	0.183955
11607	SUN1	0.183955
12064	TMCO3	0.183955
12403	TRIM3	0.183955
12969	WDR26	0.183955
13067	XPNPEP2	0.183955
13109	YTHDC1	0.183955
13481	ZNF839	0.183955
588	ANXA8.....ANXA8L1	0.183956
5496	IFT20	0.183956
12833	UTP3	0.183956
13385	ZNF468	0.183956
3907	FAM222B	0.183957
11597	SULT1B1	0.183957
8713	PFAS	0.18396
11106	SLMO1	0.183972
4929	H3F3A	0.184618
559	ANKS1A	0.18462
5368	HSPB7	0.18462
13404	ZNF549	0.18462
4637	GOLGA6A	0.184624
10098	RORB	0.184634
3821	FABP6	0.184673
117	ACAP2	0.185279
147	ACP5	0.185279
1305	BTN3A3	0.185279
2034	CECR1	0.185279
2046	CELSR2	0.185279
2215	CHURC1.FNTB.....FNTB	0.185279
2376	CNOT8	0.185279
3136	DLAT	0.185279
4178	FOLR2	0.185279
4635	GOLGA4	0.185279
4686	GPM6A	0.185279
8699	PEX12	0.185279
9183	PPP1R10	0.185279
9527	PTP4A1	0.185279
9909	RFC5	0.185279
10217	RPL21.....RPL21P28.....SNORA27.....SNORD102	0.185279
10322	RPS7	0.185279
10600	SELL	0.185279
10849	SLC11A1	0.185279
12944	WAC	0.185279
422	AL109706	0.18528
1182	BHLHE41	0.18528
9242	PRAF2	0.18528
10989	SLC35C1	0.18528
12167	TMEM8B	0.18528
1271	BRS3	0.185281
5311	HRH2	0.185283
2154	CHIT1	0.185284
6510	LOC100294145	0.185285
81	ABLIM3	0.185286
5083	HIST1H1B	0.185291
9345	PRODH2	0.185941
3467	EFTUD1	0.185944
3888	FAM189A1	0.18595
8895	PLA2G2E	0.185958
10	AAMDC	0.186602
435	ALDH1B1	0.186602
576	ANXA11	0.186602
748	ARHGEF2	0.186602
905	ATG4A	0.186602
2458	COPB1	0.186602
2516	CPA3	0.186602
3198	DNAJC10	0.186602
3929	FAM65B	0.186602
4645	GOLIM4	0.186602
4925	H2AFY	0.186602
4950	HAPLN1	0.186602
5957	KCNN4	0.186602
6015	KIAA0101	0.186602
6128	KLF2	0.186602
6847	MAD2L1BP	0.186602
7158	MFN1	0.186602
7480	MSL2	0.186602
7484	MSMO1	0.186602
7637	MYLIP	0.186602
8192	NUP210	0.186602
8527	PCDH11X.....PCDH11Y	0.186602
9262	PRDM4	0.186602
9827	RBM39	0.186602
9894	RER1	0.186602
9988	RING1	0.186602
10251	RPL4.....SNORD16.....SNORD18A.....SNORD18B.....SNORD18C	0.186602
10802	SIGMAR1	0.186602
11462	SSTR2	0.186602
7240	MIR600.....MIR600HG	0.186604
10022	RND3	0.186604
11587	SUCLA2	0.186604
10088	ROBO3	0.186605
10892	SLC1A3	0.186605
1658	CASS4	0.18661
7743	NBL1	0.186614
7316	MMP13	0.186617
7244	MIR622	0.186619
6353	LEPRE1	0.187266
12428	TRIP13	0.187266
13300	ZNF226	0.187266
7164	MFSD12	0.187267
10767	SHANK1	0.187267
5105	HIST1H2BJ	0.187269
1936	CDCP1	0.187272
8027	NOX3	0.187289
9770	RARS2	0.187289
569	ANP32C	0.187293
269	ADIPOR1	0.187925
2530	CPNE1	0.187925
2563	CREB3L2	0.187925
4352	GALC	0.187925
4845	GSTM4	0.187925
5237	HNRNPH3	0.187925
5536	IGHA1.....IGHD.....IGHG1.....IGHG2.....IGHG3.....IGHM.....IGHV4.31	0.187925
5662	ILF2	0.187925
5843	JAG1	0.187925
6959	MAPK7	0.187925
7144	METTL7A	0.187925
8717	PFDN5	0.187925
8841	PIM2	0.187925
8966	PLOD3	0.187925
9702	RAD23A	0.187925
10430	SAA2.SAA4.....SAA4	0.187925
10587	SEC61B	0.187925
10651	SERINC5	0.187925
12042	TM4SF1	0.187925
12385	TRIB3	0.187925
12915	VPS37C	0.187925
1060	B9D2	0.187927
6709	LRCH1	0.187927
10241	RPL35P8.....RPL35P8	0.187927
12157	TMEM57	0.187927
10308	RPS4XP3.....RPS4XP3	0.18793
11675	TAAR3	0.187936
6928	MAP3K19	0.187938
2220	CIC	0.188588
3043	DEPDC5	0.188588
10731	SGCE	0.188588
11123	SMAP1	0.188588
5211	HN1	0.188589
12080	TMEM115	0.188589
1508	C9orf38	0.188591
11648	SYNE2	0.188591
3468	EGF	0.188592
562	ANO1	0.188614
850	ASGR1	0.189249
4665	GPAA1	0.189249
4853	GTDC1	0.189249
6153	KLHL26	0.189249
6264	KTN1	0.189249
7304	MLX	0.189249
7305	MLXIP	0.189249
7540	MTMR4	0.189249
8887	PKP4	0.189249
10675	SERPINE1	0.189249
11261	SON	0.189249
11647	SYNE1	0.189249
11719	TAOK2	0.189249
12065	TMCO6	0.189249
12190	TMX1	0.189249
12361	TRAPPC2.....TRAPPC2P1	0.189249
12482	TSHR	0.189249
13088	YBX1	0.189249
13164	ZC3HAV1	0.189249
13312	ZNF253	0.189249
1803	CCR4	0.18925
3052	DET1	0.18925
4458	GEMIN6	0.18925
11297	SP4	0.18925
2322	CLPB	0.189251
4005	FBXO5	0.189251
4719	GPR20	0.189251
13139	ZBTB24	0.189251
5393	HTR6	0.189252
11312	SPANXA1.....SPANXA2.....SPANXC	0.189253
750	ARHGEF28	0.189255
9304	PRKCDBP	0.189257
9877	REEP2	0.189271
789	ARMC6	0.189912
5464	IFIT2	0.189912
13193	ZFHX2	0.189912
13440	ZNF671	0.189912
909	ATG9A	0.189913
4171	FNDC8	0.18992
796	ARMCX4	0.189932
131	ACLY	0.190572
975	ATP6V1C1	0.190572
2634	CSF2RA	0.190572
2733	CTSB	0.190572
3514	EIF3E	0.190572
5357	HSPA4	0.190572
6138	KLHDC2	0.190572
6616	LOC101930075.....NPIPA1.....NPIPA2.....NPIPA3.....NPIPA5.....NPIPA7.....NPIPA8.....PKD1P1	0.190572
6818	LY86	0.190572
7243	MIR6132.....ST7.....ST7.OT3	0.190572
7943	NIPSNAP1	0.190572
9181	PPP1CB	0.190572
9384	PRRC1	0.190572
9439	PSMB10	0.190572
9538	PTPN18	0.190572
9910	RFK	0.190572
10942	SLC25A44	0.190572
11235	SNX13	0.190572
12195	TNFAIP1	0.190572
12352	TRAM1	0.190572
12989	WDR7	0.190572
7127	MEST	0.190573
4768	GRAMD3	0.190575
11171	SMS	0.190575
13062	XKR8	0.190575
5326	HSD17B1	0.190576
7751	NBR2	0.190582
11491	ST8SIA2	0.190592
299	ADTRP	0.191235
4956	HAT1	0.191235
5228	HNRNPA3P1	0.191236
8723	PFKM	0.191236
6605	LOC101929740.....ZNF37A	0.191237
1092	BARX1	0.191239
2385	CNTF	0.191239
5050	HGC6.3	0.191244
2814	CYCSP44.....GS1.103B18.1	0.191253
4921	H2AFB1.....H2AFB2.....H2AFB3	0.191256
454	ALG12	0.191896
554	ANKRD49	0.191896
612	AP3S1	0.191896
634	APH1A	0.191896
3842	FAM114A1	0.191896
3911	FAM3A	0.191896
4483	GGT1.....GGT2.....GGTLC1.....GGTLC2	0.191896
4928	H2BFS	0.191896
5988	KDM4B	0.191896
6029	KIAA0391.....PSMA6	0.191896
6162	KLHL9	0.191896
6297	LAMTOR3	0.191896
7078	MEA1	0.191896
7475	MSH5.SAPCD1.....SAPCD1	0.191896
7716	NAMPT	0.191896
7812	NDUFA4	0.191896
8856	PITPNA	0.191896
11827	TCL6	0.191896
12036	TLR8	0.191896
12277	TOPORS.AS1	0.191896
12384	TRIB2	0.191896
12423	TRIO	0.191896
5037	HERC6	0.191897
10949	SLC26A3	0.191897
3409	ECI2	0.191898
4378	GAPDHS	0.191898
10572	SEC14L5	0.191898
11355	SPINK5	0.191899
6984	MARCO	0.1919
2183	CHRM3	0.191905
3790	EYA2	0.191918
2374	CNOT6	0.192559
11393	SPX	0.192559
6676	LONP1	0.192561
7058	MCOLN3	0.192568
1521	CA4	0.193219
2150	CHI3L1	0.193219
2164	CHMP2B	0.193219
2303	CLIC4	0.193219
2536	CPQ	0.193219
2953	DCTN5	0.193219
2975	DDR1.....MIR4640	0.193219
4644	GOLGB1	0.193219
4749	GPRASP1	0.193219
5149	HLA.DPA1	0.193219
5415	IARS	0.193219
6591	LOC101928830.....LTA4H	0.193219
6996	MAST4	0.193219
7211	MIIP	0.193219
7896	NFE2	0.193219
7999	NOL12.....TRIOBP	0.193219
9083	POLR3G	0.193219
9218	PPP2R5D	0.193219
9328	PRMT1	0.193219
9365	PRPF8	0.193219
9639	RAB1B	0.193219
9740	RANBP2	0.193219
10388	RUSC1	0.193219
10699	SETMAR	0.193219
10709	SF3B3	0.193219
11318	SPATA2	0.193219
11431	SRRT	0.193219
12090	TMEM140	0.193219
12270	TOP1	0.193219
12536	TTC31	0.193219
12715	UFC1	0.193219
13101	YIPF6	0.193219
1494	C8B	0.19322
2462	COPG2IT1	0.19322
4435	GCOM1.....MYZAP.....POLR2M	0.19322
4624	GNPDA1	0.19322
7444	MRPS15	0.19322
8178	NUDT4.....NUDT4P1	0.19322
10434	SACS	0.19322
12205	TNFRSF12A	0.19322
13373	ZNF43.....ZNF729	0.19322
5577	IGSF3	0.193221
8009	NOP14	0.193221
1419	C1RL	0.193223
1766	CCL27	0.193227
10732	SGCG	0.193247
1171	BET1	0.193882
2125	CGRRF1	0.193883
252	ADCY8	0.193884
12804	USP27X	0.193884
7230	MIR3916	0.193887
10718	SFRP5	0.193888
12548	TTK	0.19389
8335	OR7E19P	0.193895
369	AIMP1	0.194543
587	ANXA7	0.194543
1832	CD180	0.194543
3167	DMTF1	0.194543
3385	E2F3	0.194543
3959	FASTK	0.194543
4139	FLJ42627	0.194543
4650	GON4L	0.194543
5040	HES2	0.194543
5668	IMP3	0.194543
7089	MED16	0.194543
7892	NFATC1	0.194543
8492	PART1	0.194543
8791	PI3	0.194543
8821	PIGV	0.194543
9430	PSIP1	0.194543
9636	RAB15	0.194543
9683	RABEP2	0.194543
9878	REEP4	0.194543
9969	RHOC	0.194543
10358	RSF1	0.194543
10436	SAFB	0.194543
11616	SUPT7L	0.194543
11998	TIMM8B	0.194543
12017	TLDC1	0.194543
12114	TMEM189.....TMEM189.UBE2V1.....UBE2V1.....UBE2V2	0.194543
12923	VPS53	0.194543
13303	ZNF230	0.194543
4838	GSTA3	0.194544
7347	MOB4	0.194544
10611	SEMA4A	0.194544
12967	WDR19	0.194544
5856	JMJD7.....JMJD7.PLA2G4B	0.194545
2087	CEP72	0.194546
7708	NADSYN1	0.194546
13375	ZNF432	0.194546
12245	TNP1	0.194547
1703	CCDC144A	0.194551
3132	DKK2	0.194554
8371	OSTM1	0.195205
13500	ZSCAN26	0.195205
10808	SIM1	0.195214
5490	IFNW1	0.195216
695	ARCN1	0.195866
1581	CALML3	0.195866
1698	CCDC109B	0.195866
2635	CSF2RB	0.195866
3709	ERLIN2	0.195866
3967	FAU	0.195866
4683	GPI	0.195866
6124	KLF11	0.195866
7161	MFSD1	0.195866
8583	PCSK2	0.195866
10418	S100A8	0.195866
10688	SET.....SETSIP	0.195866
11432	SRSF1	0.195866
12118	TMEM204	0.195866
12196	TNFAIP2	0.195866
12249	TNPO3	0.195866
12436	TRMT13	0.195866
13240	ZMYM6.....ZMYM6NB	0.195866
1730	CCDC71	0.195867
3679	EPX	0.195867
5463	IFIT1	0.195867
9496	PTER	0.195867
12560	TTTY2.....TTTY2B	0.195867
12898	VNN3	0.195867
6006	KHDRBS2	0.195868
6295	LAMP5	0.195868
11464	SSTR4	0.195868
13081	XYLT1	0.195868
4453	GDPD3	0.195869
7636	MYL9	0.195869
8542	PCDHB12	0.195871
1407	C1orf56	0.196529
7181	MGC40069.....TRAC.....TRAJ17.....TRAV20.....TRDV2.....YME1L1	0.196529
7929	NHP2L1	0.196529
426	ALAS1	0.197189
595	AOX1	0.197189
617	AP5M1	0.197189
1317	BZW1	0.197189
1585	CALU	0.197189
1600	CAMSAP1	0.197189
1639	CASC3.....MIR6866	0.197189
2568	CREG1	0.197189
2984	DDX18	0.197189
3494	EIF1	0.197189
3696	ERCC6	0.197189
5028	HERC1	0.197189
5058	HHEX	0.197189
5212	HN1L	0.197189
5977	KCTD7.....RABGEF1	0.197189
6307	LARP4	0.197189
6590	LOC101928826.....TPT1	0.197189
7062	MCTP2	0.197189
7200	MICALL1	0.197189
7360	MORC2	0.197189
7705	NACAP1	0.197189
10543	SCYL3	0.197189
11385	SPTBN1	0.197189
12209	TNFRSF1A	0.197189
4190	FOXD2	0.197191
10905	SLC22A18AS	0.197191
11317	SPATA1	0.197191
158	ACSL5	0.197192
3536	EIF4H	0.197192
12522	TTBK2	0.197192
6933	MAP3K6	0.197193
2771	CXCL10	0.197194
3818	FABP3P2.....FABP3P2	0.197195
7157	MFI2	0.197197
175	ACTL7A	0.197201
4983	HCG26	0.197852
5861	JRKL	0.197852
821	ARSE	0.197853
4761	GPX2	0.197853
13488	ZNHIT2	0.197853
10131	RP11.414H17.5	0.197858
12043	TM4SF20	0.197859
6070	KIF17	0.197868
11651	SYNGR3	0.197868
3899	FAM208B	0.198513
4653	GOSR1	0.198513
4848	GSTP1	0.198513
4965	HAX1	0.198513
5422	ICAM2	0.198513
6613	LOC101929910.....LOC613037.....NPIPA5.....NPIPB3.....NPIPB4.....NPIPB5	0.198513
7173	MGAT3	0.198513
7457	MRPS34	0.198513
7548	MTPAP	0.198513
7949	NKG7	0.198513
8020	NOTCH2NL	0.198513
9408	PRUNE	0.198513
9653	RAB32	0.198513
10916	SLC24A3	0.198513
11527	STEAP1B	0.198513
12140	TMEM30A	0.198513
12874	VEGFA	0.198513
6678	LONRF3	0.198514
8917	PLCB3	0.198514
13491	ZNRF4	0.198514
349	AHCTF1	0.198515
3471	EGFL8.....PPT2	0.198515
4452	GDPD2	0.19852
6771	LRRTM4	0.198525
6057	KIAA1614	0.198526
3719	ERV9.1	0.199176
4119	FKBP6	0.199177
6614	LOC101930052.....LOC102724562.....MST1.....MST1L.....MST1P2	0.199177
2824	CYP17A1	0.199178
9931	RGN	0.199179
10889	SLC19A3	0.199181
9257	PRDM12	0.199189
251	ADCY7	0.199836
872	ASS1	0.199836
2506	COX7A2	0.199836
3225	DNM1L	0.199836
3246	DOCK9	0.199836
3248	DOK1	0.199836
5013	HEATR1	0.199836
5429	ICMT	0.199836
5472	IFNA1.....IFNA13	0.199836
5541	IGHD	0.199836
5585	IKBKE	0.199836
5841	JADE2	0.199836
6022	KIAA0232	0.199836
7086	MED13L	0.199836
7188	MGRN1	0.199836
7772	NCKAP1L	0.199836
7939	NIPA2	0.199836
10183	RPA3	0.199836
10212	RPL18	0.199836
10423	S100PBP	0.199836
10743	SH2B2	0.199836
11483	ST3GAL6	0.199836
12154	TMEM50B	0.199836
36	ABCB7	0.199837
1348	C14orf132	0.199837
2578	CRIP2	0.199837
4865	GTF2H3	0.199837
6019	KIAA0196	0.199837
11174	SMUG1	0.199837
9001	PMS1	0.199839
12526	TTC17	0.19984
2688	CTAGE11P	0.199841
3646	EPCAM	0.199842
4775	GRB7	0.2005
7445	MRPS16	0.2005
723	ARHGAP24	0.200502
9330	PRMT3	0.200502
12576	TUBB2B	0.200503
13031	WNT7A	0.200505
950	ATP5G1	0.20116
1607	CANX	0.20116
4545	GLOD4	0.20116
4569	GLYR1	0.20116
4930	H3F3A.....H3F3AP4.....H3F3B	0.20116
5044	HEXB	0.20116
5051	HGD	0.20116
5077	HIPK1	0.20116
5796	ITGA6	0.20116
5884	KAT8	0.20116
5933	KCNJ2	0.20116
6034	KIAA0513	0.20116
7403	MRFAP1L1	0.20116
7877	NEU1	0.20116
8486	PARP2	0.20116
8978	PLXDC2	0.20116
9215	PPP2R5A	0.20116
9447	PSMB9	0.20116
9568	PTRF	0.20116
9695	RAC2	0.20116
9857	RCC1	0.20116
11120	SMAD7	0.20116
11175	SMURF1	0.20116
12928	VRK1	0.20116
13115	YWHAE	0.20116
13308	ZNF239	0.20116
499	AMMECR1	0.201161
3255	DONSON	0.201161
5001	HDAC4	0.201161
7077	ME3	0.201162
6887	MAK	0.201163
3306	DSCAM	0.201172
6729	LRP5L	0.201823
2519	CPB2	0.201824
82	ABO	0.202483
425	ALAD	0.202483
1806	CCR7	0.202483
1865	CD3G	0.202483
2440	COL8A2	0.202483
2883	DAAM1	0.202483
3226	DNM2	0.202483
4253	FTH1P5	0.202483
4405	GBAS	0.202483
5159	HLA.DQB1.....LOC101060835	0.202483
7054	MCM7	0.202483
7925	NHLH1	0.202483
9535	PTPN12	0.202483
9845	RBP4	0.202483
10092	ROGDI	0.202483
10339	RRM1	0.202483
11157	SMIM8	0.202483
11852	TDRD3	0.202483
11987	TIMELESS	0.202483
12258	TOB2	0.202483
12963	WDR11	0.202483
3244	DOCK5	0.202484
4043	FEM1C	0.202484
2053	CENPA.....SLC35F6	0.202485
1114	BC069776	0.203146
8376	OTUD3	0.203146
11863	TEFM	0.203146
2044	CELP	0.203155
570	ANP32D	0.203163
396	AKAP2.....PALM2.AKAP2	0.203806
1058	B4GALT7	0.203806
2477	COQ6	0.203806
3003	DDX49	0.203806
3391	EAF2	0.203806
3535	EIF4G3	0.203806
4226	FRG1.....LOC100289097.....LOC101930278.....LOC101930531	0.203806
7311	MME	0.203806
7483	MSMB	0.203806
7981	NMI	0.203806
8973	PLSCR3.....TMEM256.PLSCR3	0.203806
9709	RAD51D	0.203806
9810	RBM12	0.203806
10816	SIRPB1	0.203806
10913	SLC23A2	0.203806
11980	TIA1	0.203806
9582	PUS3	0.203808
10535	SCRN1	0.203808
150	ACR	0.20381
7261	MIR6878.....TARS2	0.20381
558	ANKRD7	0.203814
3178	DNAH6	0.203814
13196	ZFP2	0.203815
10870	SLC16A2	0.203842
7106	MEF2B.....MEF2BNB.....MEF2BNB.MEF2B	0.204469
129	ACKR3	0.204471
1049	B3GNT4	0.204471
13305	ZNF234	0.204472
12931	VRTN	0.204491
607	AP2S1	0.20513
761	ARID3A	0.20513
2030	CEBPD	0.20513
2700	CTC1	0.20513
3221	DNASE2	0.20513
3349	DUSP5	0.20513
3441	EEF1E1	0.20513
3499	EIF2AK2	0.20513
4445	GDF2	0.20513
5241	HNRNPR	0.20513
5823	ITM2A	0.20513
6783	LSM6	0.20513
7207	MID2	0.20513
8198	NUP62	0.20513
8464	PAPOLG	0.20513
11429	SRRM1	0.20513
12341	TRAF3	0.20513
12477	TSEN34	0.20513
12497	TSPAN32	0.20513
13048	WWP1	0.20513
11529	STEAP4	0.205134
13259	ZNF141	0.205134
5108	HIST1H2BM	0.205135
11284	SOX3	0.205137
1747	CCK	0.205141
4314	GABBR1.....UBD	0.205151
505	AMPD3	0.205793
6492	LOC100129361	0.205793
9104	POP7	0.205793
1430	C22orf24	0.206453
3010	DDX58	0.206453
3379	DYSF	0.206453
5511	IGF2BP3	0.206453
6156	KLHL3	0.206453
7493	MST4	0.206453
8202	NUP93	0.206453
8468	PAPSS2	0.206453
8901	PLA2G6	0.206453
9080	POLR3C	0.206453
10057	RNF219	0.206453
10181	RPA1	0.206453
10812	SIPA1L1	0.206453
11036	SLC4A7	0.206453
11245	SNX4	0.206453
11727	TARBP2	0.206453
12169	TMEM9B	0.206453
34	ABCB4	0.206455
368	AIM2	0.206455
13233	ZMPSTE24	0.206455
13330	ZNF282	0.206455
12310	TPM3	0.206456
2726	CTPS2	0.206457
11726	TARBP1	0.207116
3079	DHDDS	0.207117
12745	UNC119B	0.207119
3794	EZH2	0.207121
6746	LRRC32	0.207124
7630	MYL3	0.207125
1667	CAV2	0.207777
1876	CD55	0.207777
2460	COPE	0.207777
2701	CTCF	0.207777
3352	DUSP8.....LOC101927562	0.207777
3698	ERCC8	0.207777
4556	GLS	0.207777
4641	GOLGA8A.....GOLGA8B.....LOC101930583	0.207777
4794	GRIN2B	0.207777
5165	HLA.DRB6	0.207777
5650	IL4	0.207777
6576	LOC101928189.....RSRP1	0.207777
7237	MIR4784.....MZT2A.....MZT2B	0.207777
8034	NPAT	0.207777
9086	POM121	0.207777
9489	PTCH1	0.207777
9862	RCN2	0.207777
10456	SARAF	0.207777
10531	SCP2	0.207777
11407	SRF	0.207777
11454	SSR1	0.207777
11854	TDRKH	0.207777
12250	TNR	0.207777
1159	BCS1L	0.207778
7035	MCC	0.207778
8858	PITPNC1	0.207778
3128	DKFZP434C153.....OBSCN	0.207779
4854	GTF2A1	0.20778
2873	CYP7B1	0.207784
5126	HIST1H4I	0.208441
3718	ERV3.2	0.208442
8122	NRTN	0.208507
382	AK1	0.2091
974	ATP6V1B2	0.2091
1845	CD24	0.2091
3968	FAXDC2	0.2091
4565	GLUD2	0.2091
4746	GPR89A.....GPR89B	0.2091
5785	ITCH	0.2091
6113	KIR3DX1	0.2091
8639	PDHB	0.2091
8765	PHF20	0.2091
9216	PPP2R5B	0.2091
10205	RPL13.....SNORD68	0.2091
10218	RPL22	0.2091
10475	SC5D	0.2091
11324	SPATA6	0.2091
11544	STK38L	0.2091
11901	TFB1M	0.2091
12778	URGCP	0.2091
5532	IGHA1.....IGHA2.....IGHD.....IGHG1.....IGHG3.....IGHG4.....IGHM.....IGHV4.31	0.209101
12102	TMEM165	0.209101
3006	DDX51	0.209103
11011	SLC39A14	0.209103
12990	WDR70	0.209103
11643	SYN3	0.209104
2271	CLDN14	0.209106
9790	RAVER2	0.209109
5588	IKZF2	0.209113
4246	FSHR	0.209123
6759	LRRC6	0.209763
12146	TMEM39B	0.209763
3706	ERI3	0.209764
1562	CAD	0.209766
1602	CAMTA1	0.209771
9701	RAD21L1	0.209777
908	ATG7	0.210424
960	ATP5S	0.210424
1014	AURKA	0.210424
1286	BTBD7	0.210424
2557	CRBN	0.210424
2727	CTR9	0.210424
3130	DKFZP586I1420	0.210424
3370	DYNLL1	0.210424
4255	FTO	0.210424
5559	IGKC.....IGKV2.28.....IGKV2.28.....IGKV2D.28.....IGKV2D.28	0.210424
6102	KIR2DL4	0.210424
6667	LOC647070	0.210424
7091	MED20	0.210424
7443	MRPS14	0.210424
7860	NEK1	0.210424
8415	PABPC1	0.210424
8460	PAOX	0.210424
8714	PFDN1	0.210424
9800	RBBP9	0.210424
10562	SDR39U1	0.210424
11151	SMG7.AS1	0.210424
13248	ZNF117	0.210424
13463	ZNF764	0.210424
2791	CXorf40A.....CXorf40B	0.210425
6904	MANBA	0.210425
9902	REV3L	0.210425
10624	SENP2	0.210425
12499	TSPAN5	0.210425
5473	IFNA10	0.21043
12263	TOM1L2	0.210431
8363	OSGEP	0.211087
4718	GPR19	0.211088
4826	GSDMD	0.211088
4870	GTF2IRD1	0.211088
10370	RTEL1.TNFRSF6B.....TNFRSF6B	0.211088
10187	RPAP2	0.211089
683	AQP5	0.211101
155	ACSL1	0.211747
412	AKR1C2.....LOC101930400	0.211747
820	ARSD	0.211747
1484	C6orf62	0.211747
1874	CD52	0.211747
1953	CDH6	0.211747
2088	CEP76	0.211747
2236	CKAP2.....IGLC1.....IGLJ2.....IGLJ2.....IGLJ3.....IGLJ3.....IGLJ3.....IGLV1.44.....IGLV2.14.....IGLV.	0.211747
4010	FBXW2	0.211747
4111	FKBP15	0.211747
5191	HMGCL	0.211747
5226	HNRNPA3	0.211747
5313	HRH4	0.211747
5467	IFITM1	0.211747
6077	KIF20B	0.211747
7021	MBOAT7	0.211747
7875	NET1	0.211747
7900	NFIB	0.211747
8513	PBX1	0.211747
10067	RNF41	0.211747
10793	SIDT2	0.211747
11808	TCEB3	0.211747
12534	TTC3.....TTC3P1	0.211747
12755	UNKL	0.211747
10677	SERPINF1	0.211748
11848	TDP1	0.211748
7357	MON1B	0.21175
5653	IL5	0.211756
6485	LMO7	0.211756
4807	GRM4	0.212411
5972	KCTD17	0.212411
107	ACACB	0.21307
226	ADAMTS2	0.21307
938	ATP2B3	0.21307
1840	CD200	0.21307
2969	DDIT3	0.21307
3354	DUT	0.21307
5572	IGLV1.44	0.21307
5586	IKBKG	0.21307
6375	LGMN	0.21307
8211	NVL	0.21307
9561	PTPRN2	0.21307
9642	RAB22A	0.21307
10340	RRM2	0.21307
11238	SNX17	0.21307
11757	TBC1D22A	0.21307
12488	TSNAXIP1	0.21307
12959	WBSCR22	0.21307
897	ATG101	0.213072
3339	DUSP11	0.213072
10224	RPL23AP32	0.213072
13296	ZNF222	0.213072
1046	B3GNT1	0.213074
2334	CLTC.IT1	0.213076
9619	QSER1	0.213076
5092	HIST1H2AE	0.213733
11990	TIMM13	0.213733
1183	BHMT	0.213735
2738	CTSG	0.213735
7029	MC3R	0.213737
5625	IL1RL2	0.213744
47	ABCC6.....LOC101930322	0.214394
239	ADAR	0.214394
416	AKR7A2	0.214394
506	AMPD3.....CAND1.11	0.214394
1289	BTF3	0.214394
1327	C11orf21	0.214394
1974	CDK2AP1	0.214394
2828	CYP1B1	0.214394
4124	FKSG49	0.214394
6228	KRT3	0.214394
8280	OPN3	0.214394
8285	OPTN	0.214394
9030	PNRC2	0.214394
9178	PPME1	0.214394
9449	PSMC2	0.214394
10403	RYR2	0.214394
13040	WSB2	0.214394
13104	YME1L1	0.214394
13324	ZNF274	0.214394
5435	ID2.....ID2B	0.214395
5499	IFT46	0.214396
12130	TMEM246	0.214396
1655	CASQ1	0.214399
3044	DEPTOR	0.214399
6087	KIF3A	0.214399
8294	OR12D3.....OR5V1	0.214399
1754	CCL15.....CCL15.CCL14	0.214406
3710	ERMAP	0.215058
1176	BFSP1	0.215063
1542	CACNA1E	0.215071
9380	PRR34	0.215082
832	ASAP2	0.215717
3811	F8A1.....F8A2.....F8A3	0.215717
4338	GADD45B	0.215717
4757	GPSM2	0.215717
6819	LY9	0.215717
6931	MAP3K4	0.215717
7395	MPZL1	0.215717
9069	POLR2F	0.215717
10589	SEC62	0.215717
10683	SERTAD2	0.215717
11320	SPATA2L	0.215717
13276	ZNF189	0.215717
4952	HARS.....LOC101928623	0.215719
5695	INPP1	0.215719
6916	MAP2K1	0.215719
7112	MEGF6	0.21572
1991	CDKL3	0.215722
7607	MYF5	0.215724
467	ALOX12B	0.215737
5380	HTN3	0.215763
4634	GOLGA3	0.21638
6693	LPCAT3.....U47924.30	0.216384
8056	NPM3	0.216384
8408	P2RY6	0.216387
1477	C6orf120	0.217041
1853	CD300A	0.217041
2129	CHAF1A	0.217041
3741	ETFDH	0.217041
3926	FAM63B	0.217041
4418	GCFC2	0.217041
5238	HNRNPK	0.217041
5243	HNRNPUL1	0.217041
7914	NFYA	0.217041
8458	PANK4	0.217041
8716	PFDN4	0.217041
10652	SERP1	0.217041
11209	SNRNP27	0.217041
12366	TRAPPC9	0.217041
12630	TYW1	0.217041
12806	USP3	0.217041
12929	VRK2	0.217041
13073	XPOT	0.217041
5730	IPO4.....TM9SF1	0.217042
11683	TACC3	0.217042
12984	WDR5B	0.217042
6632	LOC102724788.....PRODH	0.217043
1903	CDA	0.217704
5418	IBSP	0.217705
191	ACTR8	0.217706
487	AMBN	0.217713
2232	CITED1	0.21772
262	ADH1B	0.218364
278	ADORA1	0.218364
1389	C1GALT1C1	0.218364
1882	CD68.....LOC101928634.....SNORA67	0.218364
2481	CORO1A	0.218364
2488	COTL1	0.218364
3917	FAM49A	0.218364
5112	HIST1H3A.....HIST1H3B.....HIST1H3C.....HIST1H3D.....HIST1H3E.....HIST1H3F.....HIST1H3G.....HIST1H3H.....HIST1H3I.....HIST1H3J	0.218364
6021	KIAA0226L	0.218364
6668	LOC728392	0.218364
7842	NDUFS6	0.218364
7862	NEK2	0.218364
8076	NQO2	0.218364
8194	NUP37	0.218364
8252	OGFOD2	0.218364
9823	RBM28	0.218364
10932	SLC25A3	0.218364
11044	SLC5A3	0.218364
13403	ZNF544	0.218364
5363	HSPB1	0.218365
3953	FARP2	0.218367
5154	HLA.DQA1.....LOC100509457	0.218367
98	AC012065.7	0.218368
1632	CARHSP1	0.218368
5495	IFT140	0.218369
10656	SERPINA3	0.218372
1935	CDCA8	0.218373
6239	KRT5	0.219027
13198	ZFP36	0.219027
4278	FXYD2	0.219028
7322	MMP2	0.21903
4163	FN3K	0.219031
728	ARHGAP32	0.219687
1300	BTN2A2	0.219687
2887	DACH1	0.219687
5078	HIPK2	0.219687
5853	JMJD4	0.219687
5890	KBTBD11	0.219687
6303	LAPTM4B	0.219687
8183	NUFIP1	0.219687
9268	PRDX3	0.219687
12040	TM2D1	0.219687
12551	TTLL4	0.219687
13051	XAB2	0.219687
13457	ZNF747	0.219687
4035	FCRL2	0.219689
6713	LRFN3	0.219689
7278	MKLN1	0.219689
11878	TESK1	0.219689
977	ATP6V1E1	0.21969
5475	IFNA16	0.21969
5891	KBTBD2	0.21969
7471	MSC	0.219691
9367	PRPH2	0.219694
11181	SNAI2	0.219694
1478	C6orf123	0.219695
12324	TPSD1	0.219695
4110	FKBP14	0.22035
6557	LOC101060521.....POLR3E	0.22035
3720	ERVH.4	0.220352
12244	TNNT3	0.220353
4663	GP9	0.220356
11278	SOX14	0.220356
8369	OSR2	0.220359
5030	HERC2.....HERC2P10.....LOC101929047.....LOC101929832	0.220361
105	ACAA2	0.221011
277	ADO	0.221011
716	ARHGAP10	0.221011
1056	B4GALT5	0.221011
3475	EGLN2.....RAB4B.EGLN2	0.221011
4652	GORASP2	0.221011
5170	HLA.J	0.221011
5242	HNRNPU	0.221011
5704	INPP5K	0.221011
5788	ITFG2.....LOC100507424	0.221011
5835	ITSN2	0.221011
6912	MAP1LC3B	0.221011
8726	PFN2	0.221011
8830	PIK3CD	0.221011
9061	POLR1C	0.221011
9329	PRMT2	0.221011
9450	PSMC3	0.221011
9778	RASGRP2	0.221011
10046	RNF167	0.221011
10556	SDHAP1.....SDHAP2	0.221011
11367	SPP2	0.221011
11731	TARP.....TRGC2.....TRGV9	0.221011
11866	TELO2	0.221011
12061	TMCC1	0.221011
12162	TMEM70	0.221011
12307	TPK1	0.221011
4067	FGF17	0.221015
11496	STAB2	0.221015
12031	TLR3	0.221015
5636	IL25	0.221016
6865	MAGEA8	0.221023
11001	SLC37A1	0.221674
4105	FIP1L1	0.221675
12219	TNFSF12.....TNFSF12.TNFSF13	0.221677
2669	CST1	0.221678
8454	PAMR1	0.221685
784	ARL6IP5	0.222334
3185	DNAJA2	0.222334
3403	ECH1	0.222334
5656	IL6R	0.222334
5800	ITGAE	0.222334
6292	LAMP1	0.222334
7866	NEK9	0.222334
8697	PEX11A	0.222334
11433	SRSF10	0.222334
794	ARMCX2	0.222336
11021	SLC43A1	0.222336
11230	SNUPN	0.222336
3056	DFNA5	0.222337
4864	GTF2H2B	0.222337
1061	BAALC	0.222342
11599	SULT1E1	0.222346
5403	HYAL1	0.222349
12620	TXNRD1	0.222997
7009	MB	0.222999
10445	SAMD9	0.222999
4320	GABRA3	0.223052
453	ALG11.....UTP14C	0.223658
1122	BCAP31	0.223658
1627	CARD10	0.223658
2452	COMMD4	0.223658
2456	COMT	0.223658
3012	DDX60	0.223658
5437	ID3	0.223658
7233	MIR4680.....PDCD4	0.223658
7907	NFKBIB	0.223658
8848	PIP4K2A	0.223658
9065	POLR2B	0.223658
9562	PTPRO	0.223658
9578	PUM2	0.223658
9819	RBM22	0.223658
11952	THBD	0.223658
12953	WBP11	0.223658
462	ALKBH1	0.223659
8425	PADI1	0.223659
10150	RP11.82L18.2	0.223659
13353	ZNF350	0.223663
10161	RP3.452M16.1	0.223753
68	ABHD17B	0.224321
376	AK021537	0.224322
6143	KLHL11	0.224325
7398	MRAS	0.224329
6741	LRRC20	0.224332
9423	PSG2	0.224332
996	ATRAID	0.224981
1030	AXIN1	0.224981
2102	CES3	0.224981
4441	GDE1	0.224981
5221	HNRNPA1.....HNRNPA1P10	0.224981
6085	KIF2A	0.224981
6497	LOC100130872.....SPON2	0.224981
7792	NDEL1	0.224981
8200	NUP85	0.224981
8642	PDIA3	0.224981
9481	PSTPIP1	0.224981
9973	RHOH	0.224981
11723	TAPBP	0.224981
12005	TINF2	0.224981
12472	TSC22D1	0.224981
12779	URI1	0.224981
13157	ZC3H13	0.224981
3823	FADD	0.224982
12447	TROAP	0.224982
12573	TUBB1	0.224982
3341	DUSP13	0.224984
1448	C3	0.224987
8808	PIGB	0.224988
10176	RP5.1184F4.5	0.224989
3100	DHX38	0.225644
3663	EPN1	0.225644
10426	S1PR4	0.225644
9581	PUS1	0.225646
6380	LHFP	0.225651
638	APITD1.....APITD1.CORT	0.226305
1054	B4GALT3	0.226305
1295	BTG3	0.226305
1373	C18orf25	0.226305
1783	CCNF	0.226305
2214	CHUK	0.226305
3041	DENR	0.226305
4008	FBXW11	0.226305
4132	FLJ11292	0.226305
6056	KIAA1598	0.226305
6321	LBR	0.226305
6658	LOC441155.....ZC3H11A	0.226305
6989	MARS.....MIR6758	0.226305
7308	MMACHC	0.226305
7781	NCOR1	0.226305
9335	PRNP	0.226305
9834	RBM6	0.226305
9907	RFC3	0.226305
10497	SCFD1	0.226305
3436	EEF1A1P42	0.226306
9398	PRSS21	0.226306
10552	SDF2L1	0.226306
7874	NES	0.226307
5681	INE1	0.226309
6407	LIMA1	0.226968
6802	LTN1	0.226968
10076	RNFT1.....TBC1D3P1.DHX40P1	0.226968
12391	TRIM16	0.226968
3459	EFNA4	0.226969
3660	EPHX3	0.226975
1221	BMP8B	0.227628
3372	DYNLT1	0.227628
6459	LIPA	0.227628
6584	LOC101928625.....MED21	0.227628
8573	PCNP	0.227628
9159	PPIC	0.227628
9980	RIC8B	0.227628
10908	SLC22A4	0.227628
11368	SPPL2B	0.227628
11855	TEAD1	0.227628
12996	WDR82	0.227628
13012	WIPF2	0.227628
13320	ZNF267	0.227628
7414	MRPL17	0.227629
8106	NRCAM	0.227629
12234	TNKS2	0.227629
5941	KCNK10	0.227632
5551	IGHV3.73.....IGHV3.73	0.227639
372	AIPL1	0.228291
3584	EMC9	0.228291
3920	FAM50B	0.228291
7756	NCAPD2	0.228291
10000	RLF	0.228291
5830	ITPKC	0.228292
470	ALOX15B	0.228294
7191	MIA	0.228295
1706	CCDC170	0.228298
220	ADAM8	0.228951
1598	CAMLG	0.228951
2398	COA4	0.228951
2588	CRLF3	0.228951
4457	GEMIN4	0.228951
5550	IGHMBP2	0.228951
6737	LRRC16A	0.228951
7506	MT3	0.228951
8355	OSBPL11	0.228951
8362	OSER1	0.228951
8851	PIP5K1A	0.228951
9010	PNISR	0.228951
10069	RNF44	0.228951
11323	SPATA5L1	0.228951
12442	TRMT61A	0.228951
13135	ZBTB17	0.228951
363	AIDA	0.228953
9583	PUS7	0.228953
1481	C6orf25	0.228954
5494	IFT122.....LOC101927266	0.228969
508	AMT	0.229614
6320	LBP	0.229614
12813	USP39	0.229617
4523	GJC1	0.22963
4350	GAL3ST1	0.229638
2396	COA1	0.230275
2459	COPB2	0.230275
3549	ELF1	0.230275
4456	GEMIN2	0.230275
4715	GPR18	0.230275
4770	GRAP	0.230275
5777	ISG20	0.230275
8512	PBRM1	0.230275
11210	SNRNP35	0.230275
1900	CD96	0.230276
4847	GSTO1	0.230276
11941	TGS1	0.230276
1321	C10orf2	0.230278
7458	MRPS35	0.230279
2866	CYP4F12	0.230285
323	AGBL5	0.230939
1570	CALB2	0.230942
551	ANKRD36BP2	0.231021
407	AKIRIN1	0.231598
419	AKT2	0.231598
424	AL928768.3.....Ig.alpha.1..alpha.2m.....IGH	0.231598
901	ATG16L1	0.231598
1563	CADM1	0.231598
1801	CCR2	0.231598
1839	CD2	0.231598
5192	HMGCR	0.231598
5394	HTR7	0.231598
6391	LIG1	0.231598
6674	LOC81691	0.231598
8409	P4HA1	0.231598
9964	RHOA	0.231598
11434	SRSF11	0.231598
11453	SSPN	0.231598
12977	WDR45B	0.231598
8348	ORM1	0.2316
5160	HLA.DQB2	0.231601
13035	WRAP73	0.231601
8905	PLAC1	0.231604
1215	BMP3	0.232261
13301	ZNF227	0.232263
12003	TIMP4	0.232267
276	ADNP2	0.232922
2787	CXCR6	0.232922
2815	CYFIP1	0.232922
3033	DENND2D	0.232922
3137	DLC1	0.232922
3138	DLD	0.232922
3472	EGFL8.....PPT2.....PPT2.EGFL8	0.232922
3640	EPB41L3	0.232922
3662	EPM2AIP1	0.232922
3915	FAM46C	0.232922
8191	NUP205	0.232922
9746	RAP1A	0.232922
10715	SFPQ	0.232922
10821	SIRT4	0.232922
11115	SMAD3	0.232922
11213	SNRPA	0.232922
12869	VCY.....VCY1B	0.232922
2328	CLSTN1	0.232923
12653	UBE2C	0.232923
60	ABCG2	0.232926
3222	DNASE2B	0.232926
12132	TMEM251	0.233585
12736	UIMC1	0.233586
4283	FXYD7	0.233589
10927	SLC25A21	0.233599
691	ARAP1	0.234245
1626	CAPZB	0.234245
2357	CNIH1	0.234245
2463	COPS2	0.234245
3236	DNTTIP2	0.234245
8003	NOL7	0.234245
9768	RARRES3	0.234245
10269	RPP25	0.234245
10698	SETDB1	0.234245
11536	STK17A	0.234245
12702	UBXN2B	0.234245
12835	UTRN	0.234245
2579	CRIPT	0.234246
5130	HIST2H2BE	0.234246
5500	IFT52	0.234246
7215	MINOS1.NBL1.....NBL1	0.234246
7908	NFKBIE	0.234246
8261	OLAH	0.234246
12692	UBQLN2	0.234248
4296	FZD9	0.234249
4866	GTF2H4	0.23491
8470	PAQR4	0.23491
8578	PCOLCE	0.234914
11391	SPTLC3	0.234921
1406	C1orf54	0.235568
2132	CHCHD2	0.235568
3214	DNAJC9	0.235568
3970	FBLN1	0.235568
4300	G3BP2	0.235568
7774	NCL	0.235568
8443	PAK2	0.235568
9814	RBM14.RBM4.....RBM4	0.235568
10007	RMND5A	0.235568
10936	SLC25A36	0.235568
11333	SPCS3	0.235568
11586	SUB1	0.235568
11746	TAX1BP1	0.235568
1073	BAG4	0.23557
3874	FAM168B	0.23557
6878	MAGEH1	0.235571
4233	FRMPD4	0.235583
5354	HSPA1A.....HSPA1B.....HSPA1L	0.236232
8689	PEPD	0.236232
11523	STAU2	0.236232
10148	RP11.769O8.3	0.236237
1023	AVIL	0.236892
1669	CBFA2T2	0.236892
1855	CD302.....LY75.....LY75.CD302	0.236892
2349	CMTM6	0.236892
2450	COMMD10	0.236892
3931	FAM69A	0.236892
4659	GP1BB.....SEPT5.....SEPT5.GP1BB	0.236892
5122	HIST1H4E	0.236892
5534	IGHA1.....IGHA2.....IGHG1.....IGHG3.....IGHM.....IGHV3.23.....IGHV4.31	0.236892
5601	IL13	0.236892
6276	LAGE3	0.236892
7522	MTFR1	0.236892
8823	PIH1D1	0.236892
8949	PLEKHO1	0.236892
11178	SMYD3	0.236892
11334	SPDEF	0.236892
11537	STK17B	0.236892
12014	TK2	0.236892
13504	ZSCAN9	0.236895
8967	PLP1	0.236896
618	AP5S1	0.237555
2241	CKB	0.237555
3282	DPY30.....MEMO1	0.237555
5869	KALP.....KALP	0.237555
12346	TRAF5	0.237555
7934	NIN	0.237559
2095	CERS1.....GDF1	0.237575
1648	CASP4	0.238215
2080	CEP350	0.238215
2240	CKAP5	0.238215
2272	CLDN15	0.238215
4931	H3F3A.....H3F3B.....MIR4738	0.238215
5792	ITGA2B	0.238215
6333	LDB1	0.238215
6777	LSM14A	0.238215
8561	PCGF2	0.238215
9131	PPA1	0.238215
9779	RASGRP3	0.238215
10736	SGPL1	0.238215
10817	SIRPG	0.238215
10818	SIRT1	0.238215
12831	UTP18	0.238215
13134	ZBTB16	0.238215
13152	ZBTB7A	0.238215
13238	ZMYM5	0.238215
13495	ZRSR2	0.238215
7997	NOL11	0.238217
10769	SHARPIN	0.23822
2126	CH25H	0.238224
466	ALOX12	0.238878
1243	BPIFA1	0.23888
1970	CDK18	0.23888
5081	HIRIP3	0.238881
4184	FOXA1	0.238883
8675	PEAK1	0.238887
8906	PLAC4	0.238892
941	ATP2C2	0.239539
1194	BIRC2	0.239539
1231	BNIP3	0.239539
2752	CUL2	0.239539
4740	GPR65	0.239539
5315	HRSP12	0.239539
5683	ING1	0.239539
6304	LAPTM5	0.239539
7039	MCF2L	0.239539
7770	NCK2	0.239539
9417	PSEN1	0.239539
9438	PSMB1	0.239539
11346	SPIB	0.239539
11447	SSBP2	0.239539
12333	TRA2A	0.239539
1864	CD3EAP	0.23954
6710	LRCH3	0.23954
9102	POP4	0.23954
4391	GATA1	0.239542
202	ADAM11	0.239547
12459	TRPM2	0.240202
5697	INPP4B	0.240205
5414	IAPP	0.240218
768	ARIH1	0.240862
1436	C2CD3	0.240862
1580	CALM1.....CALM2.....CALM3	0.240862
1833	CD19	0.240862
2083	CEP57	0.240862
4575	GMEB2	0.240862
8350	ORMDL2	0.240862
9937	RGS11	0.240862
10599	SELENOPROTEIN.F	0.240862
11417	SRP54	0.240862
13036	WRB	0.240862
7286	MKS1	0.240864
12093	TMEM147	0.240864
7432	MRPL44	0.240865
3458	EFNA3	0.240868
1112	BC069739	0.240871
11570	STX18	0.241525
6388	LIAS	0.241527
7169	MGA	0.241528
6810	LY6D	0.241536
2600	CRTC1	0.242186
2746	CTSZ	0.242186
3523	EIF4A1.....LOC101928634.....SENP3.EIF4A1.....SNORA48.....SNORA67.....SNORD10	0.242186
5219	HNRNPA1	0.242186
5560	IGKV1.17.....IGKV1.17	0.242186
5604	IL15	0.242186
7134	METTL13	0.242186
11096	SLCO4C1	0.242186
11696	TAF15	0.242186
11816	TCF25	0.242186
12032	TLR4	0.242186
13161	ZC3H4	0.242186
13423	ZNF609	0.242186
12394	TRIM21	0.242189
311	AFF4	0.242849
6491	LOC100127972	0.242849
1489	C7orf49	0.24285
2056	CENPBD1P1.....RPL23AP7	0.24285
5085	HIST1H1D	0.242852
1685	CBX4	0.243509
2780	CXCL8	0.243509
3611	ENGASE	0.243509
4257	FTSJ2	0.243509
7768	NCF4	0.243509
8558	PCDHGC3	0.243509
8835	PIK3R3	0.243509
10766	SH3YL1	0.243509
11037	SLC4A8	0.243509
11730	TARP	0.243509
11936	TGM2	0.243509
12286	TOX4	0.243509
244	ADCK3	0.24351
5894	KCMF1	0.24351
4122	FKBPL	0.243512
46	ABCC6.....ABCC6P1.....ABCC6P2.....LOC101930322	0.243513
1105	BBS1	0.244174
12240	TNNI2	0.244175
292	ADRB2	0.244177
10646	SERHL.....SERHL2	0.244177
12098	TMEM158	0.244181
451	ALDOC	0.244832
906	ATG4B	0.244832
1988	CDKAL1	0.244832
3465	EFR3B	0.244832
5756	IRF1	0.244832
7368	MOSPD2	0.244832
7380	MPI	0.244832
8042	NPFF	0.244832
9186	PPP1R12B	0.244832
10041	RNF139	0.244832
12068	TMED2	0.244832
13280	ZNF200	0.244832
1781	CCNE1	0.244834
2680	CSTF2	0.244834
10532	SCPEP1	0.244834
1676	CBLN1	0.244835
6570	LOC101927770	0.244835
12610	TXLNG	0.244835
1391	C1orf106	0.244838
5542	IGHD.....IGHG1.....IGHM	0.244841
4407	GBF1	0.245497
7107	MEF2BNB	0.245497
2495	COX4I1	0.246156
4263	FUS	0.246156
4499	GIMAP4	0.246156
5863	JUN	0.246156
6031	KIAA0430	0.246156
7143	METTL5	0.246156
8113	NRGN	0.246156
8164	NUCB2	0.246156
9675	RAB6B	0.246156
9892	REPS1	0.246156
11588	SUCLG1	0.246156
12896	VNN1	0.246156
1574	CALCOCO2	0.246157
2699	CTC.428G20.3	0.246157
3650	EPHA4	0.246157
5726	IP6K2	0.246157
4891	GUCY1A2	0.246159
7641	MYNN	0.24616
7979	NME7	0.24616
9350	PROS1	0.24616
2705	CTDP1	0.246821
11056	SLC6A16	0.246822
3338	DUSP10	0.247479
4270	FUT7	0.247479
4760	GPX1	0.247479
6685	LPAL2	0.247479
6901	MAN2B1	0.247479
7194	MIA3	0.247479
8126	NSA2	0.247479
1161	BDH2	0.247481
9144	PPCDC	0.247482
11038	SLC50A1	0.247482
9990	RIOK2	0.247484
7040	MCF2L.AS1	0.248142
12106	TMEM177	0.248145
11942	TH	0.248159
642	APMAP	0.248803
1767	CCL3.....CCL3L1.....CCL3L3	0.248803
2418	COL18A1	0.248803
2590	CRNKL1	0.248803
3240	DOCK10	0.248803
4027	FCGR3A.....FCGR3B	0.248803
4583	GMPR2	0.248803
6149	KLHL22	0.248803
8752	PHACTR2	0.248803
9532	PTPLB	0.248803
9794	RBBP4	0.248803
11138	SMC2	0.248803
11949	THAP7	0.248803
12201	TNFRSF10C	0.248803
13343	ZNF330	0.248803
1723	CCDC59	0.248804
4464	GFI1B	0.248806
7676	MZB1	0.248809
788	ARMC4	0.249466
7135	METTL17	0.249466
1238	BORA	0.249467
8450	PALM	0.249467
41	ABCC10	0.250126
431	ALDH1A1	0.250126
711	ARFRP1	0.250126
1008	ATXN7L1	0.250126
2545	CPT1A	0.250126
3096	DHX30	0.250126
4841	GSTK1	0.250126
6055	KIAA1551	0.250126
7056	MCMBP	0.250126
8006	NOLC1	0.250126
8245	ODC1	0.250126
10473	SBNO2	0.250126
11747	TAZ	0.250126
12353	TRAM2	0.250126
1688	CBX7	0.250128
13052	XAF1	0.250128
6915	MAP2	0.250129
458	ALG6	0.250131
10564	SEBOX.....VTN	0.250132
3323	DTL	0.250792
5623	IL1RAPL2	0.250792
11010	SLC39A1	0.250792
6235	KRT36	0.250853
3093	DHX15	0.251449
3192	DNAJB4	0.251449
3199	DNAJC11	0.251449
4936	HABP4	0.251449
9432	PSMA1	0.251449
9495	PTEN.....PTENP1	0.251449
10763	SH3PXD2A	0.251449
10909	SLC22A5	0.251449
12120	TMEM208	0.251449
12411	TRIM44	0.251449
13441	ZNF672	0.251449
121	ACBD4	0.251451
1233	BOLA1	0.251451
4034	FCN3	0.251451
6487	LMTK2	0.251451
11609	SUOX	0.251451
477	ALPL	0.251454
42	ABCC2	0.251463
8396	P2RX5	0.252113
9598	PXMP4	0.252113
12765	UPK3B	0.25212
12761	UPK1A	0.252123
19	AATK	0.252773
757	ARHGEF6	0.252773
5073	HINFP	0.252773
6680	LOX	0.252773
7412	MRPL15	0.252773
9053	POLG	0.252773
9255	PRDM10	0.252773
9463	PSMD4	0.252773
9930	RGL2	0.252773
9678	RAB8B	0.252774
12516	TSSC1	0.252774
12767	UQCC1	0.252774
5538	IGHA1.....IGHG1.....IGHG3.....IGHM.....IGHV4.31	0.252779
2050	CEMP1	0.252787
12978	WDR46	0.253436
6072	KIF18B	0.253438
11880	TESPA1	0.253438
7073	MDM4	0.253439
9860	RCL1	0.253439
13247	ZNF112	0.253441
2594	CROCCP3	0.254096
2898	DAPK2	0.254096
3398	EBP	0.254096
3656	EPHB4	0.254096
3995	FBXO28	0.254096
4094	FHL1	0.254096
4778	GREM1	0.254096
6027	KIAA0368	0.254096
6884	MAGOH2	0.254096
7680	N4BP1	0.254096
10005	RMI1	0.254096
10567	SEC14L1	0.254096
11232	SNX1	0.254096
11699	TAF1C	0.254096
12382	TRIAP1	0.254096
11706	TAF6	0.25476
7757	NCAPD3	0.254761
2710	CTGF	0.254795
421	AKTIP	0.25542
982	ATP6V1H	0.25542
1967	CDK14	0.25542
3534	EIF4G2	0.25542
3804	F2RL1	0.25542
3914	FAM46A	0.25542
5304	HR	0.25542
5996	KDM6B	0.25542
6414	LIMK2	0.25542
6803	LUC7L	0.25542
7276	MKL1	0.25542
9459	PSMD13	0.25542
12616	TXNIP	0.25542
12643	UBAP1	0.25542
2776	CXCL2	0.255421
5524	IGH.....IGHA1.....IGHA2.....IGHD.....IGHG1.....IGHG2.....IGHG3.....IGHM.....IGHV4.31	0.255421
5976	KCTD5	0.255421
12783	USB1	0.255423
307	AFAP1	0.255438
4055	FFAR2	0.256083
8745	PGP	0.256095
12349	TRAIP	0.256099
83	abParts.....IGKC.....IGKV4.1.....IGKV4.1	0.256743
654	APOBEC3G	0.256743
1427	C21orf59	0.256743
1529	CAAP1	0.256743
1872	CD48	0.256743
3956	FAS	0.256743
4215	FOXP3	0.256743
7281	MKRN1	0.256743
7346	MOB3B	0.256743
8410	P4HB	0.256743
11136	SMARCE1P2.....SMARCE1P2	0.256743
11825	TCL1A	0.256743
12916	VPS39	0.256743
13026	WNT2B	0.256743
58	ABCF3	0.256745
6977	MARCHF3	0.256745
12443	TRMT61B	0.257406
2231	CIT.....MIR1178	0.25741
3395	EBI3	0.257436
3665	EPN3	0.257438
541	ANKRD11	0.258067
602	AP1S1	0.258067
1057	B4GALT6	0.258067
2798	CYAT1.....IGLC1.....IGLV1.44	0.258067
4280	FXYD3	0.258067
4564	GLUD1	0.258067
8114	NRIP1	0.258067
8758	PHC3	0.258067
9522	PTMA	0.258067
10462	SART3	0.258067
11246	SNX5	0.258067
13200	ZFP36L2	0.258067
11513	STARD8	0.25807
2740	CTSK	0.258071
4470	GFRA1	0.258073
11770	TBCAP2.....TBCAP2	0.258136
3243	DOCK4	0.25873
6163	KLK1	0.25873
12148	TMEM41B	0.25873
5897	KCNA2	0.258739
2650	CSNK1A1	0.25939
3259	DPAGT1	0.25939
3510	EIF3A	0.25939
5567	IGLJ3	0.25939
8605	PDCL3.....PDCL3P4	0.25939
8805	PIEZO1	0.25939
9569	PTRH2	0.25939
9620	QSOX1	0.25939
10236	RPL31	0.25939
10565	SEC11A	0.25939
10992	SLC35D2	0.25939
11114	SMAD2	0.25939
6184	KLRF1	0.259392
13339	ZNF322	0.259396
1633	CARKD	0.260053
10948	SLC26A2	0.260053
12954	WBP1L	0.260053
22	ABCA11P	0.260056
13223	ZKSCAN3	0.260056
2106	CETP	0.260077
2019	CEACAM1	0.260713
2261	CLCN3	0.260713
2664	CSRNP2	0.260713
2972	DDO	0.260713
6719	LRMP	0.260713
7084	MED12	0.260713
9656	RAB35	0.260713
9903	REXO2	0.260713
10787	SHQ1	0.260713
11195	SND1	0.260713
11625	SUZ12	0.260713
12315	TPP2	0.260713
9091	POMC	0.260715
11305	SPAG5	0.260718
13302	ZNF23	0.261378
227	ADAMTS20	0.261383
2443	COL9A3	0.261393
1068	BACH2	0.262037
3620	ENPP1	0.262037
5202	HMGXB3	0.262037
9690	RABIF	0.262037
11418	SRP72	0.262037
12029	TLR1	0.262037
2212	CHSY1	0.262038
3275	DPP8	0.262038
9412	PSAT1	0.262038
4113	FKBP1B	0.26204
7700	NABP1	0.262702
585	ANXA5	0.26336
1577	CALD1	0.26336
6935	MAP3K7CL	0.26336
9134	PPAP2A	0.26336
10350	RRP7A.....RRP7B	0.26336
10700	SETX	0.26336
12834	UTP6	0.26336
2361	CNKSR2	0.263368
4361	GALNT14	0.263376
13287	ZNF211	0.264028
1282	BTBD1	0.264684
2973	DDOST	0.264684
3113	DIEXF	0.264684
6137	KLHDC10	0.264684
7906	NFKBIA	0.264684
8357	OSBPL2	0.264684
10857	SLC12A7	0.264684
13461	ZNF75D	0.264684
7231	MIR3917.....STMN1	0.264685
11493	ST8SIA4	0.264685
10664	SERPINB2	0.264687
12581	TUBB6	0.264687
13271	ZNF175	0.264687
7496	MSX1	0.264689
11574	STX4	0.265347
12354	TRANK1	0.265347
1905	CDC123	0.266007
2724	CTNS	0.266007
2988	DDX23	0.266007
3746	ETS1	0.266007
3798	F11R	0.266007
5460	IFI44L	0.266007
7504	MT1X	0.266007
8418	PABPC3	0.266007
10472	SBNO1	0.266007
11446	SSBP1	0.266007
4712	GPR171	0.266009
3590	EMILIN2	0.26667
8277	OPHN1	0.26667
13362	ZNF394	0.26667
8071	NPY1R	0.266687
5039	HES1	0.267331
6016	KIAA0125	0.267331
6825	LYPLA1	0.267331
10015	RNASEH1	0.267331
13368	ZNF419	0.267331
4639	GOLGA7	0.267332
12437	TRMT1L	0.267334
1809	CCRL2	0.267337
5975	KCTD3	0.267995
7430	MRPL41	0.268
1439	C2orf42	0.268654
2531	CPNE3	0.268654
3036	DENND4B	0.268654
3524	EIF4A1.....SNORA48.....SNORA67.....SNORD10	0.268654
4267	FUT4	0.268654
5416	IARS2	0.268654
8404	P2RY13	0.268654
8455	PAN2	0.268654
9494	PTEN	0.268654
9603	PYGB	0.268654
9851	RC3H2	0.268654
10376	RTN3	0.268654
12161	TMEM63A	0.268654
705	ARFGAP2	0.268656
11535	STK16	0.268656
1168	BEND5	0.268665
1492	C7orf69	0.268675
5798	ITGA8	0.269317
4101	FICD	0.269321
10145	RP11.680F8.4	0.269327
2623	CRYZ	0.269977
5178	HMG20A	0.269977
5533	IGHA1.....IGHA2.....IGHD.....IGHG1.....IGHG3.....IGHM.....IGHV4.31	0.269977
5564	IGLC1.....IGLJ3.....IGLV2.14.....IGLV.	0.269977
7574	MUS81	0.269977
9946	RGS3	0.269977
10583	SEC31A	0.269977
12925	VPS72	0.269977
13270	ZNF174	0.269977
4524	GJC2	0.269979
8002	NOL6	0.269979
366	AIM1	0.269981
438	ALDH3A1	0.269981
1479	C6orf15	0.269981
10133	RP11.457I16.2	0.269981
8998	PMP22	0.269984
4888	GUCA1B	0.269986
7043	MCFD2P1.....MCFD2P1	0.269989
11704	TAF5	0.270644
6256	KRTAP1.1	0.270646
448	ALDOA	0.271301
3133	DKK3	0.271301
3273	DPP4	0.271301
6366	LGALS3	0.271301
10491	SCARB2	0.271301
3518	EIF3I	0.271302
4136	FLJ21369	0.271302
10803	SIK1	0.271304
8733	PGC	0.271306
3693	ERCC3	0.271966
4805	GRM2	0.271971
534	ANKLE2	0.272624
2681	CSTF2T	0.272624
2795	CXXC1	0.272624
2986	DDX19A.....DDX19B	0.272624
8653	PDLIM5	0.272624
10304	RPS3	0.272624
10507	SCIN	0.272624
11337	SPECC1L	0.272624
5011	HDHD3	0.272626
1071	BAG2	0.272628
7938	NIP7	0.272628
6827	LYRM1	0.273288
2854	CYP2W1	0.273289
913	ATMIN	0.273948
1050	B3GNTL1	0.273948
1784	CCNG1	0.273948
3481	EGR4	0.273948
3942	FAN1	0.273948
5731	IPO5	0.273948
6650	LOC254896.....TNFRSF10C	0.273948
6995	MAST3	0.273948
7363	MORF4L1	0.273948
8519	PCBP1	0.273948
10424	S1PR1	0.273948
10922	SLC25A14	0.273948
7119	MEN1	0.273949
7421	MRPL24	0.273949
8842	PIN1	0.273949
6627	LOC102723620	0.273951
11164	SMPD3	0.273953
11382	SPTA1	0.273953
10367	RTCB	0.274611
5332	HSD17B3	0.274613
4206	FOXM1	0.274616
320	AGAP2	0.275271
1805	CCR6	0.275271
2208	CHST4	0.275271
2318	CLN8	0.275271
3513	EIF3D	0.275271
3957	FASLG	0.275271
6519	LOC100506403.....LOC101928269.....RUNX1	0.275271
8479	PARL	0.275271
9221	PPP3CB	0.275271
9754	RAP2C	0.275271
10349	RRP7A	0.275271
12405	TRIM32	0.275271
13140	ZBTB25	0.275271
3094	DHX16	0.275273
7823	NDUFAF5	0.275274
693	ARAP3	0.275934
3253	DOLK	0.275936
7393	MPV17	0.275936
6389	LIF	0.275953
168	ACTB.....ACTG1	0.276594
561	ANKZF1	0.276594
2886	DAB2.....LOC101926921	0.276594
4467	GFOD2	0.276594
4489	GHITM	0.276594
5203	HMGXB4	0.276594
6898	MAN1C1	0.276594
7990	NNT	0.276594
8831	PIK3CG	0.276594
9315	PRKDC	0.276594
1101	BAZ2B	0.276596
4605	GNB3	0.276596
6968	MAPKAPK5	0.276598
5561	IGKV1.37.....IGKV1.37.....IGKV1D.37.....IGKV1D.37	0.277258
7989	NNAT	0.277265
1246	BPY2	0.277285
1332	C11orf57	0.277918
2479	COQ9	0.277918
3778	EXOSC4	0.277918
5362	HSPA9	0.277918
7911	NFS1	0.277918
8934	PLEKHA1	0.277918
9443	PSMB5	0.277918
13381	ZNF45	0.277918
7203	MICU1	0.27792
2022	CEACAM4	0.277921
10963	SLC2A11	0.278583
7324	MMP23A.....MMP23B	0.278615
1200	BLM	0.279241
1229	BNIP1	0.279241
7017	MBNL1	0.279241
8239	OCEL1	0.279241
8757	PHC2	0.279241
9209	PPP2R2A	0.279241
11873	TERF2	0.279241
358	AHSA1	0.279243
1780	CCND3	0.279243
8942	PLEKHF1	0.279248
2113	CFHR4	0.27925
7563	MUC2	0.279906
6625	LOC102723479	0.279918
11950	THAP9	0.279927
103	AC128677.4.....CH17.132F21.1.....IGKV1OR.1.....IGKV1OR.1.....IGKV1OR10.1.....IGKV1OR10.1.....IGKV1OR2.2	0.280565
1070	BAG1	0.280565
1205	BLOC1S5.TXNDC5.....TXNDC5	0.280565
2257	CLCC1	0.280565
5021	HECTD4	0.280565
5164	HLA.DRB4	0.280565
7822	NDUFAF4	0.280565
8927	PLCXD1	0.280565
9497	PTGDR	0.280565
11558	STRAP	0.280565
12749	UNC50	0.280565
12871	VDAC2	0.280565
10687	SET.....SETP4.....SETSIP	0.280566
546	ANKRD27	0.281228
515	ANAPC5	0.281888
1625	CAPZA2	0.281888
1878	CD59	0.281888
4992	HCP5	0.281888
5017	HEBP1	0.281888
5240	HNRNPM	0.281888
7793	NDFIP1	0.281888
8445	PAK4	0.281888
8478	PARK7	0.281888
9635	RAB14	0.281888
5980	KDELR1	0.28189
1307	BTNL3	0.281892
370	AIMP2	0.283212
5066	HIF1A	0.283212
5556	IGK.....IGKC	0.283212
6573	LOC101928061.....SERP1	0.283212
7598	MYC	0.283212
10062	RNF34	0.283212
10805	SIK3	0.283212
13172	ZCCHC6	0.283212
592	AOC2	0.283213
13397	ZNF516	0.283215
12398	TRIM25	0.283875
849	ASF1B	0.283877
11802	TCEAL1	0.283877
2848	CYP2D6.....CYP2D7P.....LOC101929829	0.283878
10357	RSBN1	0.283878
2032	CEBPG	0.28388
734	ARHGAP6	0.284535
5176	HMBS	0.284535
5360	HSPA6	0.284535
5723	INTS9	0.284535
6555	LOC101060363.....PPIA	0.284535
7719	NAP1L1	0.284535
9287	PRKAA1	0.284535
9628	RAB11A	0.284535
11573	STX3	0.284535
12743	UMPS	0.284535
5665	ILKAP	0.284537
3882	FAM179B	0.284538
3812	F9	0.284542
9046	POLD4	0.285198
6050	KIAA1324	0.285204
2709	CTF1	0.285211
8712	PF4V1	0.285858
11013	SLC39A4	0.285858
12445	TRNAU1AP	0.285858
13429	ZNF638	0.285858
1189	BIK	0.285862
10016	RNASEH2A	0.285862
1535	CABP5	0.285865
5994	KDM5D	0.286522
9251	PRC1	0.286527
568	ANP32B	0.287182
1349	C14orf159	0.287182
1654	CASP9	0.287182
3773	EXOC7	0.287182
3835	FAM102A	0.287182
6312	LARS2	0.287182
6769	LRRN3	0.287182
13188	ZFAND1	0.287182
12283	TOR4A	0.287184
10344	RRNAD1	0.287185
9092	POMGNT1	0.287189
113	ACADSB	0.287191
10244	RPL36AL	0.287845
958	ATP5L	0.288505
1786	CCNH	0.288505
3104	DHX8	0.288505
3186	DNAJA3	0.288505
5089	HIST1H2AC	0.288505
5529	IGH.....IGHA1.....IGHD.....IGHG1.....IGHG3.....IGHM.....IGHV3.23.....IGHV4.31	0.288505
5545	IGHG1.....IGHG2.....IGHM.....IGHV4.31.....MIR8071.1.....MIR8071.2	0.288505
5787	ITFG2	0.288505
8360	OSBPL8	0.288505
12689	UBN1	0.288505
12701	UBXN1	0.288505
13304	ZNF232	0.288505
13430	ZNF638.....ZNF638.IT1	0.288505
7640	MYLPF	0.288525
258	ADD3	0.289829
1829	CD163	0.289829
2551	CR2	0.289829
5199	HMGN3	0.289829
10065	RNF4	0.289829
10378	RTP4	0.289829
8426	PADI2	0.28983
8908	PLAG1	0.28983
12208	TNFRSF17	0.28983
11870	TENM4	0.289832
12975	WDR44	0.289832
2782	CXCR1	0.289836
2830	CYP21A1P.....CYP21A2	0.28985
14	AARS	0.291152
5557	IGKC	0.291152
7725	NARF	0.291152
8243	OCRL	0.291152
9669	RAB4A.....SPHAR	0.291152
11239	SNX19	0.291152
8303	OR1F2P	0.291172
3413	ECSIT	0.292475
4604	GNB2L1.....SNORD95.....SNORD96A	0.292475
10422	S100P	0.292475
10839	SKP1	0.292475
12626	TYR	0.292475
3063	DGCR6.....DGCR6L	0.292479
3600	EMR3	0.293141
10880	SLC17A5	0.293141
1230	BNIP2	0.293799
1232	BNIP3L	0.293799
1869	CD44	0.293799
2321	CLP1	0.293799
3701	ERG	0.293799
4436	GCOM1.....POLR2M	0.293799
5638	IL27RA	0.293799
7292	MLH1	0.293799
9270	PRDX6	0.293799
10841	SLA	0.293799
12387	TRIM10	0.293799
12658	UBE2E1	0.293799
12902	VPREB3	0.293799
250	ADCY6	0.293801
279	ADORA2A.....SPECC1L.ADORA2A	0.293802
9317	PRKG2	0.294462
13246	ZNF107	0.294462
1094	BASP1	0.295122
2403	COCH	0.295122
5451	IER3	0.295122
8731	PGAP3	0.295122
8902	PLA2G7	0.295122
9677	RAB8A	0.295122
10945	SLC25A6	0.295122
11149	SMG6	0.295122
12656	UBE2D3	0.295122
13079	XRCC6	0.295122
12282	TOR3A	0.295126
7352	MOCS3	0.295786
13509	ZWINT	0.295786
1850	CD28	0.296446
2847	CYP2D6	0.296446
4044	FEN1	0.296446
4958	HAUS3	0.296446
7879	NEU3	0.296446
8060	NPR1	0.296446
9529	PTP4A3	0.296446
11026	SLC46A3	0.296446
2783	CXCR2	0.296448
2980	DDX10	0.296448
553	ANKRD46	0.296451
13407	ZNF552	0.296451
6460	LIPC	0.296469
8996	PMM2	0.297111
420	AKT3	0.297769
603	AP1S2	0.297769
709	ARFIP1	0.297769
1004	ATXN2L	0.297769
1089	BANP	0.297769
1804	CCR5	0.297769
3298	DRG1	0.297769
4357	GALNT1	0.297769
5148	HLA.DOB	0.297769
5652	IL4R	0.297769
7151	MFAP3	0.297769
8748	PGRMC1	0.297769
8904	PLAA	0.297769
9673	RAB6A.....RAB6C.....WTH3DI	0.297769
10477	SCAF4	0.297769
13086	YARS	0.297769
7104	MED9	0.297785
7165	MFSD5	0.298438
4493	GHSR	0.298469
2348	CMPK1	0.299093
3146	DLG3	0.299093
3829	FAH	0.299093
5727	IPCEF1	0.299093
7931	NID1	0.299093
8802	PICK1	0.299093
2637	CSF3R	0.299094
5743	IQCG	0.299098
10032	RNF122	0.299758
12546	TTI1	0.299758
10265	RPN1	0.29976
7586	MXI1	0.300416
8063	NPRL2	0.300416
9708	RAD51C	0.300416
13118	YWHAZ	0.300416
11107	SLMO2	0.300418
1253	BRD2	0.301739
3592	EML2	0.301739
3961	FASTKD2	0.301739
4028	FCGR3B	0.301739
5838	IVNS1ABP	0.301739
8710	PEX7	0.301739
9830	RBM47	0.301739
13213	ZFYVE26	0.301739
2764	CWC25	0.301741
9509	PTGIR	0.301741
5712	INSL6	0.301765
1909	CDC20	0.302403
3057	DFNB31	0.303063
3289	DQ597730.....LRRC37A2	0.303063
4874	GTF3C2	0.303063
9593	PWP2	0.303063
9928	RGCC	0.303063
10630	SEPHS1	0.303063
12197	TNFAIP3	0.303063
12378	TREML2	0.303063
7433	MRPL46	0.303065
10099	RORC	0.303066
8389	OXSR1	0.303728
7790	NDC80	0.30373
540	ANKRD10.IT1	0.304386
5045	HEXIM1	0.304386
7488	MSRB1	0.304386
9908	RFC4	0.304386
10202	RPL10L	0.304386
11859	TECPR2	0.304386
12108	TMEM183A.....TMEM183B	0.304386
9278	PRG3	0.304388
10045	RNF146	0.304388
12144	TMEM38B	0.304388
1352	C14orf2	0.30571
3587	EMG1	0.30571
5353	HSPA1A.....HSPA1B	0.30571
5537	IGHA1.....IGHD.....IGHG1.....IGHG3.....IGHM.....IGHV4.31	0.30571
6086	KIF2C	0.30571
13252	ZNF133	0.30571
13484	ZNF862	0.30571
6188	KMT2A.....LOC101929115	0.305725
3941	FAM98A	0.306375
929	ATP1B1	0.307033
5570	IGLL3P	0.307033
8811	PIGG	0.307033
9836	RBM8A	0.307033
1611	CAPN1	0.307035
5555	IGK	0.307037
1838	CD1E	0.308356
5072	HILPDA	0.308356
5155	HLA.DQB1	0.308356
5453	IER5	0.308356
6918	MAP2K4	0.308356
9512	PTGS1	0.308356
12790	USP10	0.308356
8993	PMFBP1	0.309037
1700	CCDC130	0.30968
6018	KIAA0195.....MIR6785	0.30968
7228	MIR3656.....TRAPPC4	0.30968
10842	SLAMF1	0.30968
12257	TOB1	0.30968
12363	TRAPPC3	0.30968
12773	UQCRFS1	0.30968
5633	IL23A	0.309682
11059	SLC6A3	0.309686
108	ACAD10	0.311003
1927	CDC42SE1	0.311003
3478	EGR1	0.311003
3526	EIF4A3	0.311003
4503	GINS2	0.311003
5563	IGLC1	0.311003
7149	MFAP1	0.311003
3935	FAM86B1.....FAM86B2.....FAM86C1.....FAM86DP.....FAM86FP	0.311011
5141	HKDC1	0.311015
446	ALDH8A1	0.311671
1472	C5orf45	0.312327
2689	CTAGE15.....CTAGE4.....CTAGE8.....CTAGE9	0.312327
12400	TRIM27	0.312327
2869	CYP4F3	0.312329
7638	MYLK	0.312332
9426	PSG5	0.312336
118	ACAT1	0.31365
2007	CDRT1	0.31365
4450	GDI2	0.31365
7814	NDUFA5	0.31365
8502	PAX5	0.31365
10360	RSL1D1	0.31365
1396	C1orf123	0.313652
5174	HLX	0.313652
13015	WISP1	0.313652
1931	CDC7	0.313656
2672	CST4	0.314329
1684	CBX3	0.314974
2570	CRELD2	0.314974
3635	EP400	0.314974
5686	ING4	0.314974
5931	KCNJ15	0.314974
11923	TGFA	0.314974
1035	AZI2	0.316297
5398	HTRA2	0.316297
8161	NUBP2	0.316297
7840	NDUFS4	0.316299
8008	NOP10	0.316961
1727	CCDC69	0.31762
6554	LOC101060321.....LOC101060351.....LOC101060376.....LOC101060389.....LOC102723859.....LOC102724862.....TBC1D3.....TBC1D3C.....TBC1D3F.....TBC1D3H	0.31762
8039	NPDC1	0.31762
9975	RHOT1	0.31762
6809	LXN	0.317622
1299	BTN2A1	0.318944
1519	CA2	0.318944
3841	FAM111A	0.318944
5740	IQCB1	0.318944
13078	XRCC5	0.318944
10029	RNF115	0.319611
758	ARHGEF7	0.320267
782	ARL6IP1	0.320267
10361	RSL24D1	0.320267
10561	SDPR	0.320267
13107	YPEL5	0.320267
12111	TMEM185B	0.320271
12659	UBE2E3	0.320275
590	AOAH	0.321591
2351	CNBP	0.321591
5562	IGKV1OR2.108.....IGKV1OR2.108	0.321591
5134	HIVEP2	0.322914
5182	HMGB1	0.322914
8750	PGS1	0.322914
11310	SPAM1	0.322914
12383	TRIB1	0.322914
13071	XPO6	0.322914
1449	C3AR1	0.322916
12828	UTF1	0.322918
13391	ZNF493	0.322918
13434	ZNF654	0.322918
10449	SAP130	0.32292
1223	BMPR1B	0.322924
3906	FAM21C.....LOC101930591	0.324238
8012	NOP2	0.324238
9482	PSTPIP2	0.324238
9587	PVRIG	0.324238
13446	ZNF692	0.324238
6049	KIAA1279	0.324239
11945	THAP10	0.324239
1719	CCDC47	0.325561
2778	CXCL5	0.325561
3517	EIF3H	0.325561
6932	MAP3K5	0.325561
9357	PRPF3	0.325561
11844	TCTN3	0.325561
12613	TXN2	0.325561
12985	WDR6	0.325561
1594	CAMK4	0.325563
4706	GPR15	0.326235
3495	EIF1AX	0.326884
12376	TREM1	0.326884
945	ATP5B	0.328208
1328	C11orf24	0.328208
7933	NIF3L1	0.328208
280	ADORA2B	0.328871
13197	ZFP30	0.328875
6301	LAP3	0.329531
7289	MLEC	0.329531
10182	RPA2	0.329531
12486	TSN	0.329531
7248	MIR6516.....SCARNA16.....SNHG20	0.330195
3285	DPYSL2	0.330855
3724	ESD	0.330855
9079	POLR3B	0.331518
156	ACSL3	0.332178
4497	GIGYF2	0.332178
8104	NRBF2	0.332178
13022	WNT10B	0.33218
627	APBB3.....MIR6831	0.332182
6379	LHCGR	0.332854
1166	BECN1	0.333501
10063	RNF38	0.333501
10613	SEMA4D	0.333501
11420	SRPK1	0.333501
11640	SYMPK	0.333501
8083	NR1H4	0.333512
8347	ORC6	0.334167
4894	GUCY1B3	0.334825
4977	HCAR3	0.334825
5877	KARS	0.334825
12994	WDR77	0.334825
6639	LOC102725263.....LOC389906	0.335493
350	AHCY	0.336148
1659	CAST	0.336148
2205	CHST15	0.336148
2379	CNPY2	0.336148
8743	PGM3	0.336148
7355	MOGS	0.33615
6025	KIAA0319L	0.336156
524	ANGPTL4	0.336161
1975	CDK2AP2	0.336161
3097	DHX32	0.337472
8433	PAFAH1B3	0.337472
9546	PTPN7	0.337472
9991	RIOK3	0.337472
6717	LRIG2	0.337474
7196	MICA.....MICB	0.337474
7264	MIR7109.....PISD	0.337474
9861	RCN1	0.337478
10619	SEMA6C	0.337482
6851	MAFB	0.338795
7684	N4BP2L2.....U50535	0.338795
9173	PPM1D	0.338795
9944	RGS2	0.338795
12191	TMX2	0.338795
5153	HLA.DQA1.....HLA.DQA2.....LOC100509457	0.340119
5250	HOOK2	0.340119
7293	MLH3	0.340119
12772	UQCRC2	0.340119
2238	CKAP2.....IGLJ3.....IGLV3.19.....IGLV3.19	0.340121
12035	TLR7	0.340782
4224	FRAT1	0.341442
7004	MATR3.....SNHG4	0.341442
7559	MTX2	0.341442
7730	NAT1	0.341442
13297	ZNF223	0.341444
3091	DHRS9	0.342106
7110	MEFV	0.342108
10291	RPS2.....SNORA64	0.342765
12511	TSPYL4	0.342765
1368	C17orf62	0.342767
3522	EIF3M	0.344089
6336	LDHA	0.344089
12964	WDR12	0.344089
754	ARHGEF4.....LOC101930241	0.345412
7048	MCM3	0.345412
9613	QKI	0.345412
13470	ZNF79	0.345412
12034	TLR6	0.345416
12381	TRHR	0.345421
7427	MRPL39	0.346736
9314	PRKD3	0.346736
2213	CHTOP	0.348059
2230	CISH	0.348059
4221	FPR2	0.348059
5809	ITGB3	0.348059
6735	LRRC14	0.348059
7485	MSN	0.348059
8922	PLCG2	0.348059
9052	POLE3	0.348059
1811	CCS	0.349382
9071	POLR2H	0.349385
12800	USP21	0.349385
13212	ZFYVE21	0.350051
8504	PAX7	0.350065
5620	IL1R2	0.350706
11451	SSH3	0.350706
5568	IGLJ3.....IGLV3.19.....IGLV3.19	0.350708
9022	PNOC	0.350708
567	ANP32A.IT1	0.350712
8520	PCBP2	0.352029
11767	TBC1D9	0.352029
10551	SDF2	0.352031
5606	IL16	0.353353
10840	SKP2	0.353353
7277	MKL2	0.353355
11286	SOX4	0.354676
7170	MGAM	0.35468
959	ATP5O	0.356
3702	ERGIC2	0.356
8571	PCNA	0.356
6226	KRT23	0.356002
6202	KPTN	0.356004
11113	SMAD1	0.356008
5701	INPP5E	0.356663
12971	WDR37	0.356663
3373	DYNLT3	0.358646
5566	IGLC1.....IGLV3.25.....IGLV3.25	0.358646
9553	PTPRE	0.358646
11589	SUCLG2	0.358646
12939	VWA5A	0.358646
11089	SLCO1B1	0.358664
3350	DUSP6	0.35997
5523	IGH.....IGHA1.....IGHA2	0.35997
8431	PAFAH1B1	0.35997
8637	PDHA1	0.35997
10392	RWDD1	0.35997
10596	SEL1L3	0.35997
5014	HEATR2	0.361293
12991	WDR73	0.361957
584	ANXA4	0.362617
1095	BATF	0.362617
7426	MRPL35	0.362617
10156	RP3.336K20__B.2	0.362621
4747	GPR97	0.363281
1785	CCNG2	0.36394
6560	LOC101060747.....PDPK1	0.36394
6888	MAK16	0.36394
9040	POLA1	0.36394
6542	LOC100996696.....PABPC4	0.365263
8080	NR1D2	0.365263
7310	MMD	0.365266
1883	CD69	0.366587
7855	NEDD9	0.366587
12221	TNFSF14	0.366587
45	ABCC5	0.366589
2621	CRYL1	0.366589
4584	GMPS	0.36791
7922	NGLY1	0.36791
9507	PTGES3	0.36791
2251	CLASRP	0.369234
3800	F13A1	0.369234
11314	SPARC	0.369234
9747	RAP1B	0.369236
8260	OLA1	0.370559
605	AP2B1	0.371881
4498	GIMAP1.GIMAP5.....GIMAP5	0.371881
6595	LOC101929087.....SUMO2.....SUMO3	0.371881
7327	MMP25	0.371881
6123	KLF10	0.373868
5232	HNRNPD	0.374527
7253	MIR6787.....SLC16A3	0.374527
9184	PPP1R11	0.374527
1802	CCR3	0.37453
4437	GCSH.....LOC101060817	0.375851
10920	SLC25A12	0.375851
13279	ZNF20.....ZNF625.ZNF20	0.375853
13409	ZNF557	0.375869
10733	SGK1	0.377174
7045	MCL1	0.379821
7141	METTL3	0.379821
10825	SIT1	0.379821
7415	MRPL18	0.381144
10330	RRAGA	0.382468
7528	MTHFS.....ST20.MTHFS	0.383794
7556	MTUS1	0.385115
1330	C11orf48.....LOC102288414	0.385781
1631	CARF	0.385783
2803	CYB5R1	0.386438
1720	CCDC51	0.387107
12149	TMEM43	0.387762
13502	ZSCAN32	0.387762
4380	GAR1	0.387764
8437	PAGR1	0.388428
2651	CSNK1D	0.389085
8711	PF4	0.389085
10025	RNF11	0.389087
7439	MRPS10	0.391734
2375	CNOT7	0.393055
6892	MAML1	0.393055
9084	POLR3K	0.395705
3388	E2F6	0.395712
9820	RBM23	0.396366
667	APOL6	0.397026
1294	BTG2	0.397026
9513	PTGS2	0.398349
1977	CDK4	0.39902
5987	KDM4A	0.399672
2770	CXCL1	0.400996
6987	MARK3	0.400996
9622	QTRTD1	0.401665
11247	SNX6	0.402319
8414	PAAF1	0.402327
1606	CANT1	0.404966
5892	KBTBD4	0.404966
9300	PRKAR2B	0.404966
3028	DELEC1	0.40565
11705	TAF5L	0.406954
11967	THOC7	0.407613
2784	CXCR3	0.41026
11605	SUMO3	0.411583
979	ATP6V1G1	0.412907
4181	FOSB	0.413571
10060	RNF25	0.423502
12970	WDR3	0.424817
2336	CLU	0.426141
9142	PPBP	0.426141
10926	SLC25A20	0.427464
12264	TOMM20	0.428788
5565	IGLC1.....IGLV3.10.....IGLV3.10	0.434084
9724	RALBP1	0.435405
2147	CHFR	0.439375
4225	FRAT2	0.442022
1799	CCR1	0.444669
6699	LPIN2	0.444669
2629	CSDE1	0.445992
8671	PDZK1IP1	0.449303
5618	IL1B	0.449962
12707	UCHL3	0.460552
724	ARHGAP25	0.461873
13387	ZNF473	0.471137
11578	STX8	0.47114
9528	PTP4A2	0.47246
4609	GNG11	0.47908
3480	EGR3	0.481727
10986	SLC35A3	0.484371
9219	PPP2R5E	0.485697
7702	NACA	0.498929
9023	PNP	0.522757
3479	EGR2	0.57304

### Sheet: Random Forests
	X	attr_importance
3012	DDX60	-1.73577
6758	LRRC59	-1.73438
6333	LDB1	-1.72708
1804	CCR5	-1.41563
9287	PRKAA1	-1.41563
6164	KLK10	-1.41545
10542	SCYL2	-1.41544
7540	MTMR4	-1.41543
7746	NBPF10.....NBPF11.....NBPF12.....NBPF14.....NBPF15.....NBPF20.....NBPF8.....NBPF9	-1.41543
3753	ETV6	-1.41536
8427	PADI3	-1.41479
9836	RBM8A	-1.41473
7043	MCFD2P1.....MCFD2P1	-1.41466
9922	RFX3	-1.41466
13167	ZCCHC11	-1.41412
7510	MTAP	-1.41392
1229	BNIP1	-1.4138
3442	EEF1G.....MIR3654	-1.4138
8076	NQO2	-1.41367
8445	PAK4	-1.41298
227	ADAMTS20	-1.41227
8922	PLCG2	-1.41227
10117	RP11.114H24.6	-1.41227
6525	LOC100506639.....ZNF131	-1.41145
858	ASL	-1.41089
11827	TCL6	-1.4098
7866	NEK9	-1.40654
999	ATRNL1	-1.40505
10334	RRAS	-1.40245
3878	FAM173A	-1.39259
3941	FAM98A	-1.37603
4290	FZD3	-1.37433
7196	MICA.....MICB	-1.36893
443	ALDH5A1	-1.36639
1070	BAG1	-1.36639
3635	EP400	-1.36401
11937	TGM3	-1.36237
7933	NIF3L1	-1.36047
8841	PIM2	-1.36047
12355	TRAP1	-1.35494
3282	DPY30.....MEMO1	-1.3493
9080	POLR3C	-1.34907
10525	SCNM1.....TNFAIP8L2.SCNM1	-1.34907
1494	C8B	-1.34285
5937	KCNJ6	-1.34285
9270	PRDX6	-1.34285
9529	PTP4A3	-1.34285
10331	RRAGB	-1.34285
11002	SLC37A4	-1.33671
1050	B3GNTL1	-1.33626
10300	RPS28	-1.33144
11286	SOX4	-1.32929
10128	RP11.348N5.7	-1.32272
11872	TERF1	-1.31529
370	AIMP2	-1.30529
12800	USP21	-1.30251
5939	KCNJ9	-1.29073
9603	PYGB	-1.29046
8257	OGN	-1.26592
12091	TMEM143	-1.26026
605	AP2B1	-1.25928
3543	ELAC2	-1.24095
2849	CYP2E1	-1.23803
8106	NRCAM	-1.23085
10178	RP6.11O7.2.....RPL7P52	-1.22702
8806	PIEZO2	-1.20691
2988	DDX23	-1.16796
5125	HIST1H4H	-1.13755
70	ABHD3	-1.0005
76	ABI2	-1.0005
118	ACAT1	-1.0005
124	ACE2	-1.0005
184	ACTR1B	-1.0005
214	ADAM29.....LOC101928551	-1.0005
222	ADAMDEC1	-1.0005
223	ADAMTS1	-1.0005
240	ADARB1	-1.0005
241	ADARB2	-1.0005
251	ADCY7	-1.0005
270	ADIPOR2	-1.0005
276	ADNP2	-1.0005
277	ADO	-1.0005
296	ADRM1	-1.0005
311	AFF4	-1.0005
312	AFG3L2	-1.0005
322	AGBL3	-1.0005
339	AGPAT5	-1.0005
361	AHSP	-1.0005
371	AIP	-1.0005
373	AIRE	-1.0005
380	AK055981.....RP11.617F23.1	-1.0005
384	AK2	-1.0005
438	ALDH3A1	-1.0005
497	AMIGO2	-1.0005
531	ANKH	-1.0005
535	ANKMY1	-1.0005
554	ANKRD49	-1.0005
557	ANKRD6	-1.0005
559	ANKS1A	-1.0005
565	ANO3	-1.0005
567	ANP32A.IT1	-1.0005
589	ANXA9	-1.0005
599	AP1G1	-1.0005
614	AP4E1	-1.0005
618	AP5S1	-1.0005
648	APOBEC2	-1.0005
678	APTX	-1.0005
704	ARFGAP1	-1.0005
713	ARG2	-1.0005
722	ARHGAP22	-1.0005
759	ARHGEF9	-1.0005
790	ARMC7	-1.0005
803	ARPC1A	-1.0005
805	ARPC2	-1.0005
814	ARPP21	-1.0005
816	ARRB1	-1.0005
850	ASGR1	-1.0005
875	ASTN2	-1.0005
877	ASXL1	-1.0005
878	ASXL2	-1.0005
890	ATF6	-1.0005
898	ATG12	-1.0005
913	ATMIN	-1.0005
947	ATP5D	-1.0005
970	ATP6V0E1	-1.0005
991	ATP9A	-1.0005
996	ATRAID	-1.0005
1014	AURKA	-1.0005
1019	AUTS2	-1.0005
1056	B4GALT5	-1.0005
1065	BACE2	-1.0005
1085	BAK1	-1.0005
1088	BANK1	-1.0005
1091	BARD1	-1.0005
1098	BAZ1A	-1.0005
1101	BAZ2B	-1.0005
1111	BC069004	-1.0005
1137	BCL11B	-1.0005
1149	BCL6	-1.0005
1172	BET1L	-1.0005
1184	BHMT2	-1.0005
1203	BLOC1S1	-1.0005
1215	BMP3	-1.0005
1253	BRD2	-1.0005
1260	BRDT	-1.0005
1285	BTBD3	-1.0005
1321	C10orf2	-1.0005
1358	C16orf45	-1.0005
1395	C1orf116	-1.0005
1415	C1QTNF1	-1.0005
1423	C20orf24.....TGIF2.C20orf24	-1.0005
1439	C2orf42	-1.0005
1440	C2orf43	-1.0005
1455	C3orf62.....MIR4271.....USP4	-1.0005
1466	C5AR2	-1.0005
1501	C8orf60	-1.0005
1505	C9orf156	-1.0005
1516	CA11	-1.0005
1522	CA5A	-1.0005
1529	CAAP1	-1.0005
1540	CACNA1C	-1.0005
1550	CACNA2D3	-1.0005
1561	CACYBP	-1.0005
1598	CAMLG	-1.0005
1600	CAMSAP1	-1.0005
1628	CARD14	-1.0005
1640	CASC5	-1.0005
1667	CAV2	-1.0005
1688	CBX7	-1.0005
1706	CCDC170	-1.0005
1729	CCDC70	-1.0005
1743	CCDC93	-1.0005
1758	CCL19	-1.0005
1767	CCL3.....CCL3L1.....CCL3L3	-1.0005
1794	CCNT1	-1.0005
1800	CCR10	-1.0005
1802	CCR3	-1.0005
1803	CCR4	-1.0005
1833	CD19	-1.0005
1838	CD1E	-1.0005
1850	CD28	-1.0005
1863	CD3E	-1.0005
1867	CD40	-1.0005
1886	CD72	-1.0005
1896	CD8A	-1.0005
1910	CDC23	-1.0005
1917	CDC37L1	-1.0005
1935	CDCA8	-1.0005
1947	CDH2	-1.0005
1953	CDH6	-1.0005
1956	CDH9	-1.0005
1986	CDK8	-1.0005
2003	CDON	-1.0005
2021	CEACAM3	-1.0005
2041	CELF1	-1.0005
2055	CENPBD1P1	-1.0005
2063	CENPN	-1.0005
2071	CEP135	-1.0005
2079	CEP290	-1.0005
2081	CEP41	-1.0005
2132	CHCHD2	-1.0005
2178	CHPT1	-1.0005
2181	CHRFAM7A.....CHRNA7.....LOC101929970.....LOC101930361	-1.0005
2186	CHRNA1	-1.0005
2191	CHRNA5	-1.0005
2195	CHRNB2	-1.0005
2197	CHRNB4	-1.0005
2206	CHST2	-1.0005
2211	CHST8	-1.0005
2229	CISD1	-1.0005
2249	CLASP1	-1.0005
2259	CLCN1	-1.0005
2265	CLCN7	-1.0005
2277	CLDN3	-1.0005
2300	CLIC1P1.....CLIC1P1	-1.0005
2318	CLN8	-1.0005
2373	CNOT4	-1.0005
2374	CNOT6	-1.0005
2385	CNTF	-1.0005
2396	COA1	-1.0005
2406	COG5	-1.0005
2427	COL4A3	-1.0005
2430	COL4A5	-1.0005
2437	COL6A3	-1.0005
2477	COQ6	-1.0005
2478	COQ7	-1.0005
2480	CORIN	-1.0005
2494	COX20	-1.0005
2530	CPNE1	-1.0005
2548	CPVL	-1.0005
2566	CREBL2	-1.0005
2582	CRISP3	-1.0005
2583	CRISPLD2	-1.0005
2590	CRNKL1	-1.0005
2623	CRYZ	-1.0005
2630	CSE1L	-1.0005
2675	CST7	-1.0005
2687	CTAGE1	-1.0005
2709	CTF1	-1.0005
2741	CTSL	-1.0005
2746	CTSZ	-1.0005
2757	CUL7	-1.0005
2763	CUZD1	-1.0005
2771	CXCL10	-1.0005
2782	CXCR1	-1.0005
2830	CYP21A1P.....CYP21A2	-1.0005
2831	CYP24A1	-1.0005
2843	CYP2C18	-1.0005
2846	CYP2C9	-1.0005
2864	CYP4B1	-1.0005
2873	CYP7B1	-1.0005
2886	DAB2.....LOC101926921	-1.0005
2892	DAK	-1.0005
2904	DAZ1.....DAZ2.....DAZ3.....DAZ4	-1.0005
2914	DBN1	-1.0005
2952	DCTN4	-1.0005
2956	DCUN1D1	-1.0005
3022	DEFA6	-1.0005
3023	DEFB1	-1.0005
3026	DEGS1	-1.0005
3054	DFFA	-1.0005
3087	DHRS3	-1.0005
3093	DHX15	-1.0005
3097	DHX32	-1.0005
3114	DIMT1	-1.0005
3115	DIO1	-1.0005
3141	DLEU2	-1.0005
3143	DLEU2L	-1.0005
3172	DNA2	-1.0005
3200	DNAJC12	-1.0005
3214	DNAJC9	-1.0005
3248	DOK1	-1.0005
3272	DPP3	-1.0005
3273	DPP4	-1.0005
3274	DPP6	-1.0005
3289	DQ597730.....LRRC37A2	-1.0005
3292	DRAP1	-1.0005
3302	DRP2	-1.0005
3342	DUSP14	-1.0005
3345	DUSP22	-1.0005
3348	DUSP4	-1.0005
3359	DVL2	-1.0005
3371	DYNLRB1	-1.0005
3415	EDA	-1.0005
3449	EFCC1	-1.0005
3464	EFR3A	-1.0005
3481	EGR4	-1.0005
3513	EIF3D	-1.0005
3518	EIF3I	-1.0005
3519	EIF3J	-1.0005
3522	EIF3M	-1.0005
3527	EIF4B	-1.0005
3536	EIF4H	-1.0005
3598	EMR1	-1.0005
3606	ENC1	-1.0005
3653	EPHB1	-1.0005
3682	ERAP1	-1.0005
3688	ERC1	-1.0005
3695	ERCC5	-1.0005
3698	ERCC8	-1.0005
3712	ERN1	-1.0005
3730	ESR2	-1.0005
3731	ESRP1	-1.0005
3739	ETFA	-1.0005
3745	ETNPPL	-1.0005
3747	ETS2	-1.0005
3749	ETV2	-1.0005
3766	EXO1	-1.0005
3769	EXOC2	-1.0005
3772	EXOC6B	-1.0005
3790	EYA2	-1.0005
3850	FAM127A	-1.0005
3859	FAM136A.....LOC100287852	-1.0005
3880	FAM175B	-1.0005
3882	FAM179B	-1.0005
3891	FAM192A	-1.0005
3897	FAM206A	-1.0005
3910	FAM35A	-1.0005
3949	FANCL	-1.0005
3956	FAS	-1.0005
3960	FASTKD1	-1.0005
3961	FASTKD2	-1.0005
3971	FBLN2	-1.0005
4005	FBXO5	-1.0005
4022	FCGR1A.....FCGR1B.....FCGR1C	-1.0005
4032	FCN1	-1.0005
4047	FERMT1	-1.0005
4069	FGF2	-1.0005
4096	FHL3	-1.0005
4107	FJX1	-1.0005
4120	FKBP8	-1.0005
4140	FLNA	-1.0005
4163	FN3K	-1.0005
4164	FN3KRP	-1.0005
4167	FNBP4	-1.0005
4188	FOXC2	-1.0005
4195	FOXF1	-1.0005
4224	FRAT1	-1.0005
4230	FRMD4B	-1.0005
4235	FRS2	-1.0005
4250	FSTL4	-1.0005
4267	FUT4	-1.0005
4305	GAA	-1.0005
4307	GAB2	-1.0005
4331	GABRP	-1.0005
4347	GAGE3	-1.0005
4383	GART	-1.0005
4391	GATA1	-1.0005
4397	GATAD2A	-1.0005
4441	GDE1	-1.0005
4461	GFAP	-1.0005
4467	GFOD2	-1.0005
4491	GHRH	-1.0005
4515	GJA5	-1.0005
4523	GJC1	-1.0005
4527	GK.AS1.....GK.AS1	-1.0005
4543	GLMN	-1.0005
4569	GLYR1	-1.0005
4573	GMDS	-1.0005
4604	GNB2L1.....SNORD95.....SNORD96A	-1.0005
4627	GNRH2	-1.0005
4652	GORASP2	-1.0005
4654	GOSR2	-1.0005
4660	GP2	-1.0005
4683	GPI	-1.0005
4690	GPN3	-1.0005
4715	GPR18	-1.0005
4735	GPR52	-1.0005
4739	GPR64	-1.0005
4779	GREM2	-1.0005
4782	GRIA1	-1.0005
4787	GRIK1	-1.0005
4793	GRIN2A	-1.0005
4844	GSTM3	-1.0005
4861	GTF2F2	-1.0005
4905	GVINP1	-1.0005
4929	H3F3A	-1.0005
4944	HAND1	-1.0005
4961	HAUS6	-1.0005
4963	HAUS7.....TREX2	-1.0005
4975	HBS1L	-1.0005
4976	HBZ	-1.0005
4981	HCFC2	-1.0005
4983	HCG26	-1.0005
4992	HCP5	-1.0005
5021	HECTD4	-1.0005
5027	HEPH	-1.0005
5034	HERC3.....LOC101929134	-1.0005
5066	HIF1A	-1.0005
5087	HIST1H1T	-1.0005
5092	HIST1H2AE	-1.0005
5138	HK2	-1.0005
5170	HLA.J	-1.0005
5211	HN1	-1.0005
5220	HNRNPA1.....HNRNPA1L2.....HNRNPA1P10.....HNRNPA1P33	-1.0005
5226	HNRNPA3	-1.0005
5253	HOXA10	-1.0005
5313	HRH4	-1.0005
5314	HRK	-1.0005
5320	HS3ST3A1	-1.0005
5338	HSD3B2	-1.0005
5345	HSFX1.....HSFX2	-1.0005
5374	HSPE1.MOB4.....MOB4	-1.0005
5376	HSPH1	-1.0005
5382	HTR1B	-1.0005
5385	HTR1F	-1.0005
5412	HYPK.....MIR1282.....SERF2.....SERF2.C15ORF63	-1.0005
5432	ICT1	-1.0005
5441	IDH2	-1.0005
5461	IFI6	-1.0005
5463	IFIT1	-1.0005
5535	IGHA1.....IGHA2.....IGHG1.....IGHG4.....IGHM.....IGHV4.31.....LOC102723407	-1.0005
5543	IGHD3.16.....IGHD3.16.....IGHG1.....SKAP2	-1.0005
5565	IGLC1.....IGLV3.10.....IGLV3.10	-1.0005
5575	IGLVIVOR22.1.....IGLVIVOR22.1	-1.0005
5582	IK.....TMCO6	-1.0005
5591	IKZF5	-1.0005
5593	IL10RA	-1.0005
5616	IL19	-1.0005
5647	IL36RN	-1.0005
5653	IL5	-1.0005
5656	IL6R	-1.0005
5660	IL9	-1.0005
5666	ILVBL	-1.0005
5667	IMMT	-1.0005
5683	ING1	-1.0005
5685	ING3	-1.0005
5693	INO80B.....INO80B.WBP1	-1.0005
5712	INSL6	-1.0005
5723	INTS9	-1.0005
5726	IP6K2	-1.0005
5727	IPCEF1	-1.0005
5744	IQCH	-1.0005
5746	IQCK	-1.0005
5753	IRAK3	-1.0005
5754	IRAK4	-1.0005
5755	IREB2	-1.0005
5761	IRF5	-1.0005
5795	ITGA5	-1.0005
5809	ITGB3	-1.0005
5811	ITGB4	-1.0005
5826	ITPA	-1.0005
5846	JAK2	-1.0005
5849	JAM2	-1.0005
5860	JRK	-1.0005
5870	KALRN	-1.0005
5876	KANSL3	-1.0005
5879	KAT2B	-1.0005
5880	KAT5	-1.0005
5887	KATNBL1	-1.0005
5896	KCNA10	-1.0005
5908	KCNC3	-1.0005
5917	KCNF1	-1.0005
5925	KCNIP2	-1.0005
5934	KCNJ3	-1.0005
5984	KDM2A	-1.0005
5986	KDM3B	-1.0005
5988	KDM4B	-1.0005
6001	KEAP1	-1.0005
6003	KERA	-1.0005
6014	KIAA0100	-1.0005
6024	KIAA0319	-1.0005
6028	KIAA0391	-1.0005
6033	KIAA0509	-1.0005
6040	KIAA0907	-1.0005
6046	KIAA1107	-1.0005
6059	KIAA1654	-1.0005
6064	KIF11	-1.0005
6090	KIF4A	-1.0005
6098	KIR2DL1	-1.0005
6116	KIT	-1.0005
6124	KLF11	-1.0005
6128	KLF2	-1.0005
6131	KLF4	-1.0005
6147	KLHL20	-1.0005
6162	KLHL9	-1.0005
6170	KLK2	-1.0005
6184	KLRF1	-1.0005
6185	KLRG1	-1.0005
6188	KMT2A.....LOC101929115	-1.0005
6192	KNG1	-1.0005
6199	KPNA5	-1.0005
6200	KPNA6	-1.0005
6254	KRT8P17.....KRT8P17	-1.0005
6270	L3MBTL1	-1.0005
6274	LAD1	-1.0005
6283	LAMA4	-1.0005
6302	LAPTM4A	-1.0005
6356	LEPREL4	-1.0005
6357	LEPROT	-1.0005
6390	LIFR	-1.0005
6412	LIME1.....ZGPAT	-1.0005
6419	LIN37	-1.0005
6423	LINC00094	-1.0005
6430	LINC00339	-1.0005
6443	LINC00667	-1.0005
6465	LITAF	-1.0005
6499	LOC100131532	-1.0005
6557	LOC101060521.....POLR3E	-1.0005
6567	LOC101927550	-1.0005
6579	LOC101928278	-1.0005
6612	LOC101929910.....LOC613037.....NPIPA5.....NPIPB11.....NPIPB3.....NPIPB4.....NPIPB5.....NPIPB8	-1.0005
6628	LOC102724200.....TRAPPC10	-1.0005
6639	LOC102725263.....LOC389906	-1.0005
6643	LOC145783.....ZNF280D	-1.0005
6644	LOC150776.....SMPD4	-1.0005
6649	LOC220077	-1.0005
6674	LOC81691	-1.0005
6681	LOXL1	-1.0005
6698	LPIN1	-1.0005
6718	LRIT1	-1.0005
6729	LRP5L	-1.0005
6732	LRPAP1	-1.0005
6734	LRRC1	-1.0005
6741	LRRC20	-1.0005
6742	LRRC23	-1.0005
6767	LRRK1	-1.0005
6768	LRRN2	-1.0005
6796	LTBP3	-1.0005
6815	LY6G6E	-1.0005
6830	LYRM9	-1.0005
6833	LYZ	-1.0005
6836	LZTR1	-1.0005
6864	MAGEA6	-1.0005
6872	MAGEC2	-1.0005
6877	MAGEF1	-1.0005
6958	MAPK6	-1.0005
6959	MAPK7	-1.0005
6999	MAT2B	-1.0005
7009	MB	-1.0005
7017	MBNL1	-1.0005
7019	MBNL3	-1.0005
7024	MBTPS1	-1.0005
7055	MCM9	-1.0005
7060	MCRS1	-1.0005
7077	ME3	-1.0005
7119	MEN1	-1.0005
7125	MEPE	-1.0005
7128	MET	-1.0005
7158	MFN1	-1.0005
7187	MGP	-1.0005
7191	MIA	-1.0005
7193	MIA2	-1.0005
7194	MIA3	-1.0005
7200	MICALL1	-1.0005
7207	MID2	-1.0005
7208	MIEF1	-1.0005
7210	MIF	-1.0005
7230	MIR3916	-1.0005
7269	MIS12	-1.0005
7279	MKNK1	-1.0005
7297	MLLT3	-1.0005
7298	MLLT4	-1.0005
7300	MLN	-1.0005
7317	MMP14	-1.0005
7325	MMP24	-1.0005
7331	MMP3	-1.0005
7357	MON1B	-1.0005
7363	MORF4L1	-1.0005
7383	MPP1	-1.0005
7402	MREG	-1.0005
7408	MROH9	-1.0005
7426	MRPL35	-1.0005
7427	MRPL39	-1.0005
7430	MRPL41	-1.0005
7498	MT1E	-1.0005
7563	MUC2	-1.0005
7585	MXD3	-1.0005
7637	MYLIP	-1.0005
7638	MYLK	-1.0005
7666	MYOM1	-1.0005
7682	N4BP2L2	-1.0005
7685	N4BP3	-1.0005
7708	NADSYN1	-1.0005
7730	NAT1	-1.0005
7736	NAT9	-1.0005
7742	NBEAL2	-1.0005
7747	NBPF10.....NBPF11.....NBPF14.....NBPF15.....NBPF19.....NBPF20.....NBPF25P.....NBPF26.....NBPF8.....NBPF9	-1.0005
7758	NCAPG	-1.0005
7759	NCAPG2	-1.0005
7766	NCF1.....NCF1B.....NCF1C	-1.0005
7781	NCOR1	-1.0005
7782	NCOR2	-1.0005
7784	NCR2	-1.0005
7802	NDST1	-1.0005
7809	NDUFA13	-1.0005
7843	NDUFS7	-1.0005
7870	NELL2	-1.0005
7889	NF2	-1.0005
7901	NFIC	-1.0005
7907	NFKBIB	-1.0005
7908	NFKBIE	-1.0005
7919	NGF	-1.0005
7938	NIP7	-1.0005
7939	NIPA2	-1.0005
7989	NNAT	-1.0005
8015	NOS2	-1.0005
8022	NOTCH4	-1.0005
8032	NPAS2	-1.0005
8045	NPHP4	-1.0005
8049	NPIPA1.....NPIPA5.....NPIPB15.....NPIPB3.....NPIPB6.....PDXDC2P	-1.0005
8058	NPPB	-1.0005
8059	NPPC	-1.0005
8062	NPR3	-1.0005
8104	NRBF2	-1.0005
8109	NREP	-1.0005
8127	NSD1	-1.0005
8163	NUCB1	-1.0005
8182	NUDT9	-1.0005
8187	NUP153	-1.0005
8190	NUP188	-1.0005
8216	NXPE3	-1.0005
8226	OAS2	-1.0005
8245	ODC1	-1.0005
8272	ONECUT1	-1.0005
8273	ONECUT2	-1.0005
8292	OR12D2	-1.0005
8301	OR1E3.....OR1E3	-1.0005
8306	OR2B2	-1.0005
8309	OR2F1	-1.0005
8335	OR7E19P	-1.0005
8340	ORAI2	-1.0005
8350	ORMDL2	-1.0005
8368	OSMR	-1.0005
8393	P2RX2	-1.0005
8409	P4HA1	-1.0005
8437	PAGR1	-1.0005
8439	PAIP1	-1.0005
8449	PALLD	-1.0005
8450	PALM	-1.0005
8455	PAN2	-1.0005
8469	PAQR3	-1.0005
8474	PARD6A	-1.0005
8486	PARP2	-1.0005
8502	PAX5	-1.0005
8519	PCBP1	-1.0005
8535	PCDHA2	-1.0005
8543	PCDHB13	-1.0005
8547	PCDHB8	-1.0005
8619	PDE5A	-1.0005
8621	PDE6B	-1.0005
8655	PDP1	-1.0005
8663	PDX1	-1.0005
8690	PER2	-1.0005
8747	PGR	-1.0005
8751	PHACTR1	-1.0005
8771	PHGDH	-1.0005
8791	PI3	-1.0005
8805	PIEZO1	-1.0005
8809	PIGC	-1.0005
8831	PIK3CG	-1.0005
8842	PIN1	-1.0005
8854	PIPOX	-1.0005
8858	PITPNC1	-1.0005
8875	PKIA	-1.0005
8876	PKIG	-1.0005
8906	PLAC4	-1.0005
8907	PLAC8	-1.0005
8911	PLAT	-1.0005
8914	PLBD1	-1.0005
8920	PLCE1	-1.0005
8926	PLCL2	-1.0005
8927	PLCXD1	-1.0005
8940	PLEKHB1	-1.0005
8949	PLEKHO1	-1.0005
8953	PLGLB1.....PLGLB2	-1.0005
8962	PLLP	-1.0005
8967	PLP1	-1.0005
8981	PLXNA3	-1.0005
8987	PMAIP1	-1.0005
9008	PMS2P8	-1.0005
9010	PNISR	-1.0005
9013	PNLIPRP1	-1.0005
9018	PNMAL1	-1.0005
9020	PNN	-1.0005
9021	PNO1	-1.0005
9022	PNOC	-1.0005
9026	PNPLA4	-1.0005
9073	POLR2J	-1.0005
9091	POMC	-1.0005
9098	PON1	-1.0005
9162	PPIEL	-1.0005
9174	PPM1E	-1.0005
9193	PPP1R17	-1.0005
9209	PPP2R2A	-1.0005
9215	PPP2R5A	-1.0005
9223	PPP3R1	-1.0005
9225	PPP4R1	-1.0005
9255	PRDM10	-1.0005
9257	PRDM12	-1.0005
9258	PRDM13	-1.0005
9265	PRDM9	-1.0005
9268	PRDX3	-1.0005
9311	PRKCZ	-1.0005
9318	PRKRA	-1.0005
9344	PROCR	-1.0005
9349	PRORY	-1.0005
9357	PRPF3	-1.0005
9363	PRPF4B	-1.0005
9367	PRPH2	-1.0005
9378	PRR16	-1.0005
9385	PRRC2A	-1.0005
9398	PRSS21	-1.0005
9456	PSMD10	-1.0005
9463	PSMD4	-1.0005
9466	PSMD7	-1.0005
9541	PTPN21	-1.0005
9545	PTPN6	-1.0005
9546	PTPN7	-1.0005
9562	PTPRO	-1.0005
9592	PWP1	-1.0005
9630	RAB11FIP1	-1.0005
9641	RAB21	-1.0005
9656	RAB35	-1.0005
9666	RAB40AL	-1.0005
9671	RAB5B	-1.0005
9673	RAB6A.....RAB6C.....WTH3DI	-1.0005
9688	RABGGTB	-1.0005
9740	RANBP2	-1.0005
9757	RAPGEF3	-1.0005
9846	RBPJ	-1.0005
9848	RBPMS	-1.0005
9857	RCC1	-1.0005
9865	RCOR3	-1.0005
9894	RER1	-1.0005
9972	RHOG	-1.0005
9980	RIC8B	-1.0005
9993	RIPK2	-1.0005
10024	RNF103	-1.0005
10029	RNF115	-1.0005
10032	RNF122	-1.0005
10050	RNF186	-1.0005
10060	RNF25	-1.0005
10074	RNF8	-1.0005
10077	RNFT2	-1.0005
10081	RNMT	-1.0005
10084	RNPEPL1	-1.0005
10088	ROBO3	-1.0005
10133	RP11.457I16.2	-1.0005
10142	RP11.654A16.3	-1.0005
10145	RP11.680F8.4	-1.0005
10147	RP11.714L20.1	-1.0005
10180	RP6.91H8.1	-1.0005
10187	RPAP2	-1.0005
10200	RPL10.....SNORA70	-1.0005
10228	RPL27	-1.0005
10231	RPL27AP.....RPL27AP	-1.0005
10269	RPP25	-1.0005
10271	RPP38	-1.0005
10288	RPS17P5.....RPS17P5	-1.0005
10294	RPS23	-1.0005
10310	RPS4Y1	-1.0005
10320	RPS6KB2	-1.0005
10327	RPUSD2	-1.0005
10341	RRN3	-1.0005
10349	RRP7A	-1.0005
10392	RWDD1	-1.0005
10420	S100B	-1.0005
10422	S100P	-1.0005
10428	SAA1.....SAA2	-1.0005
10436	SAFB	-1.0005
10440	SALL1	-1.0005
10470	SAYSD1	-1.0005
10531	SCP2	-1.0005
10565	SEC11A	-1.0005
10603	SELT	-1.0005
10638	SEPTIN.7	-1.0005
10647	SERHL2	-1.0005
10655	SERPINA2	-1.0005
10660	SERPINA7	-1.0005
10671	SERPINB8	-1.0005
10677	SERPINF1	-1.0005
10695	SETD5	-1.0005
10696	SETD6	-1.0005
10721	SFT2D3.....WDR33	-1.0005
10751	SH3BGRL	-1.0005
10762	SH3GLB2	-1.0005
10784	SHOX2	-1.0005
10824	SIRT7	-1.0005
10825	SIT1	-1.0005
10835	SKI	-1.0005
10839	SKP1	-1.0005
10850	SLC11A2	-1.0005
10856	SLC12A6	-1.0005
10858	SLC12A8	-1.0005
10871	SLC16A4	-1.0005
10876	SLC17A1	-1.0005
10878	SLC17A3	-1.0005
10885	SLC18A2	-1.0005
10889	SLC19A3	-1.0005
10913	SLC23A2	-1.0005
10932	SLC25A3	-1.0005
10952	SLC27A3	-1.0005
10994	SLC35E2.....SLC35E2B	-1.0005
10995	SLC35E3	-1.0005
11025	SLC45A2	-1.0005
11027	SLC47A1	-1.0005
11031	SLC4A1AP	-1.0005
11050	SLC6A10P.....SLC6A10PB.....SLC6A8	-1.0005
11059	SLC6A3	-1.0005
11071	SLC7A5	-1.0005
11073	SLC7A7	-1.0005
11096	SLCO4C1	-1.0005
11120	SMAD7	-1.0005
11142	SMC6	-1.0005
11165	SMPDL3A	-1.0005
11178	SMYD3	-1.0005
11191	SNCA	-1.0005
11234	SNX11	-1.0005
11239	SNX19	-1.0005
11244	SNX3	-1.0005
11264	SORBS3	-1.0005
11273	SOX1	-1.0005
11278	SOX14	-1.0005
11303	SPAG16	-1.0005
11305	SPAG5	-1.0005
11326	SPATA7	-1.0005
11333	SPCS3	-1.0005
11346	SPIB	-1.0005
11349	SPIN1	-1.0005
11370	SPRED2	-1.0005
11401	SRD5A2	-1.0005
11434	SRSF11	-1.0005
11446	SSBP1	-1.0005
11453	SSPN	-1.0005
11459	SSSCA1	-1.0005
11489	ST7L	-1.0005
11491	ST8SIA2	-1.0005
11496	STAB2	-1.0005
11499	STAG2	-1.0005
11504	STAM2	-1.0005
11506	STAP1	-1.0005
11514	STAT1	-1.0005
11522	STAU1	-1.0005
11551	STOM	-1.0005
11563	STT3A	-1.0005
11571	STX1A	-1.0005
11595	SULT1A1	-1.0005
11611	SUPT20H	-1.0005
11612	SUPT3H	-1.0005
11618	SURF1	-1.0005
11627	SV2A	-1.0005
11639	SYK	-1.0005
11643	SYN3	-1.0005
11644	SYNC	-1.0005
11677	TAB1	-1.0005
11699	TAF1C	-1.0005
11741	TAS2R8	-1.0005
11749	TBC1D10B	-1.0005
11797	TBXA2R	-1.0005
11800	TCEA1	-1.0005
11832	TCP10L	-1.0005
11837	TCRA.....TRAV21.....TRAV21.....YME1L1	-1.0005
11841	TCTA	-1.0005
11870	TENM4	-1.0005
11877	TESC	-1.0005
11923	TGFA	-1.0005
11924	TGFB1	-1.0005
11929	TGFBR1	-1.0005
11934	TGIF2	-1.0005
11950	THAP9	-1.0005
11965	THOC5	-1.0005
11971	THRAP3	-1.0005
11975	THTPA	-1.0005
11993	TIMM22	-1.0005
12014	TK2	-1.0005
12020	TLE3	-1.0005
12034	TLR6	-1.0005
12046	TM6SF1	-1.0005
12053	TM9SF4	-1.0005
12094	TMEM14A	-1.0005
12144	TMEM38B	-1.0005
12148	TMEM41B	-1.0005
12165	TMEM87A	-1.0005
12169	TMEM9B	-1.0005
12172	TMOD1	-1.0005
12186	TMSB15A.....TMSB15B	-1.0005
12208	TNFRSF17	-1.0005
12240	TNNI2	-1.0005
12241	TNNI3	-1.0005
12245	TNP1	-1.0005
12247	TNPO1	-1.0005
12283	TOR4A	-1.0005
12298	TP73.AS1	-1.0005
12304	TPGS2	-1.0005
12310	TPM3	-1.0005
12320	TPRKB	-1.0005
12335	TRABD	-1.0005
12357	TRAPPC11	-1.0005
12358	TRAPPC12	-1.0005
12373	TRDN	-1.0005
12378	TREML2	-1.0005
12390	TRIM15	-1.0005
12391	TRIM16	-1.0005
12400	TRIM27	-1.0005
12402	TRIM29	-1.0005
12424	TRIOBP	-1.0005
12431	TRIT1	-1.0005
12445	TRNAU1AP	-1.0005
12451	TRPC2	-1.0005
12492	TSPAN14	-1.0005
12525	TTC13	-1.0005
12526	TTC17	-1.0005
12541	TTC4	-1.0005
12566	TUBA1C	-1.0005
12609	TXLNA	-1.0005
12618	TXNL4A	-1.0005
12621	TXNRD2	-1.0005
12648	UBBP1.....UBBP1.....UBBP4.....UBBP4	-1.0005
12675	UBE2V2	-1.0005
12692	UBQLN2	-1.0005
12724	UGP2	-1.0005
12726	UGT1A1.....UGT1A10.....UGT1A4.....UGT1A6.....UGT1A8.....UGT1A9	-1.0005
12741	ULK4	-1.0005
12743	UMPS	-1.0005
12782	UROS	-1.0005
12828	UTF1	-1.0005
12837	UTY	-1.0005
12843	VAMP2	-1.0005
12863	VCAN	-1.0005
12883	VGLL3	-1.0005
12884	VGLL4	-1.0005
12912	VPS33B	-1.0005
12919	VPS4A	-1.0005
12944	WAC	-1.0005
12973	WDR41	-1.0005
13003	WFDC1	-1.0005
13012	WIPF2	-1.0005
13018	WIZ	-1.0005
13052	XAF1	-1.0005
13076	XRCC3	-1.0005
13082	XYLT2	-1.0005
13095	YIF1B	-1.0005
13106	YPEL1	-1.0005
13168	ZCCHC14	-1.0005
13210	ZFY	-1.0005
13216	ZGPAT	-1.0005
13222	ZKSCAN1	-1.0005
13223	ZKSCAN3	-1.0005
13228	ZMAT3	-1.0005
13256	ZNF137P	-1.0005
13276	ZNF189	-1.0005
13283	ZNF205	-1.0005
13289	ZNF213.AS1	-1.0005
13307	ZNF236	-1.0005
13389	ZNF484	-1.0005
13391	ZNF493	-1.0005
13415	ZNF580	-1.0005
13419	ZNF589	-1.0005
13422	ZNF606	-1.0005
13446	ZNF692	-1.0005
13456	ZNF74	-1.0005
13488	ZNHIT2	-1.0005
13498	ZSCAN18	-1.0005
13514	ZZEF1	-1.0005
2887	DACH1	-0.882036
9946	RGS3	-0.818192
7680	N4BP1	-0.806538
5506	IGF1	-0.756314
2295	CLEC4M	-0.732863
9708	RAD51C	-0.7278
5164	HLA.DRB4	-0.717219
9314	PRKD3	-0.70875
4200	FOXJ1	-0.683823
4575	GMEB2	-0.638008
9761	RAPGEFL1	-0.632582
12174	TMOD2	-0.621085
1831	CD177	-0.619937
2798	CYAT1.....IGLC1.....IGLV1.44	-0.592033
5045	HEXIM1	-0.563974
12867	VCPKMT	-0.557172
18	AATF	-0.515407
7061	MCTP1	-0.511344
36	ABCB7	-0.507739
8043	NPFFR1	-0.493775
12617	TXNL1	-0.483354
2481	CORO1A	-0.48218
8426	PADI2	-0.48218
13302	ZNF23	-0.478059
3010	DDX58	-0.475104
4706	GPR15	-0.465853
13062	XKR8	-0.447258
10391	RUVBL2	-0.430017
4567	GLULP4.....GLULP4	-0.429445
12462	TRPM6	-0.428179
13026	WNT2B	-0.428179
10698	SETDB1	-0.419317
1524	CA5BP1	-0.409293
10186	RPAP1	-0.409293
13086	YARS	-0.400615
6735	LRRC14	-0.366488
111	ACADM	-0.357001
9582	PUS3	-0.34783
3566	ELOVL1.....MIR6734	-0.343017
4225	FRAT2	-0.330446
6060	KIAA1661	-0.325684
4847	GSTO1	-0.318015
2909	DBET.....DUX4.....DUX4L1.....DUX4L2.....DUX4L24.....DUX4L3.....DUX4L4.....DUX4L5.....DUX4L6.....DUX4L7.....DUX4L8.....LOC100288289.....LOC100291626.....LOC652301	-0.290203
13502	ZSCAN32	-0.287403
1604	CAND1	-0.186911
3173	DNAAF1	-0.145523
8019	NOTCH2	-0.137895
3615	ENOPH1	-0.115532
1606	CANT1	-0.111888
4874	GTF3C2	-0.100759
979	ATP6V1G1	-0.0973013
9625	R3HDM1	-0.0940725
4566	GLUL	-0.0882166
5621	IL1RAP	-0.086423
11417	SRP54	-0.0734672
11406	SREK1IP1	-0.0718166
2126	CH25H	-0.0672674
7057	MCOLN1	-0.0565234
2334	CLTC.IT1	-0.0543527
12206	TNFRSF13B	-0.0487371
5994	KDM5D	-0.0257087
9351	PROSC	-0.024807
11483	ST3GAL6	-0.024807
2375	CNOT7	-0.00229984
13375	ZNF432	-0.00118048
1	A1CF	0
2	A2M	0
3	A4GALT	0
5	AAAS	0
6	AACS	0
7	AADAC	0
8	AAGAB	0
9	AAK1	0
10	AAMDC	0
11	AAMP	0
12	AANAT	0
13	AAR2	0
14	AARS	0
15	AARSD1.....PTGES3L.....PTGES3L.AARSD1	0
16	AASDHPPT	0
17	AASS	0
20	ABAT	0
23	ABCA12	0
24	ABCA2	0
25	ABCA3	0
26	ABCA4	0
27	ABCA5	0
28	ABCA6	0
30	ABCA8	0
31	ABCB1	0
32	ABCB1.....ABCB4	0
33	ABCB11	0
34	ABCB4	0
35	ABCB6	0
37	ABCB8	0
38	ABCB8.....ASIC3	0
39	ABCB9	0
40	ABCC1	0
41	ABCC10	0
43	ABCC3	0
44	ABCC4	0
46	ABCC6.....ABCC6P1.....ABCC6P2.....LOC101930322	0
47	ABCC6.....LOC101930322	0
48	ABCC8	0
49	ABCC9	0
50	ABCD1	0
51	ABCD1P2.....ABCD1P2	0
52	ABCD2	0
53	ABCD3	0
54	ABCD4	0
55	ABCE1	0
57	ABCF2	0
59	ABCG1	0
60	ABCG2	0
61	ABCG4	0
63	ABHD10	0
64	ABHD11	0
65	ABHD14A.ACY1.....ACY1	0
66	ABHD14A.....ACY1	0
67	ABHD17A	0
68	ABHD17B	0
69	ABHD2	0
71	ABHD4	0
73	ABHD6	0
75	ABI1	0
77	ABI3BP	0
78	ABL1	0
79	ABL2	0
80	ABLIM1	0
81	ABLIM3	0
83	abParts.....IGKC.....IGKV4.1.....IGKV4.1	0
84	ABR	0
85	ABT1	0
86	ABTB2	0
87	AC002310.7.....ZNF785	0
88	AC003989.4	0
89	AC004490.1.....AX746733	0
91	AC004941.5	0
92	AC005838.2	0
93	AC007292.3	0
94	AC007389.3	0
95	AC007967.3.....RBMY2TP.....RBMY2TP	0
96	AC009237.8.....AK055967	0
97	AC009947.3.....RBMY2AP.....RBMY2AP.....RBMY2BP.....RBMY2BP.....RBMY2DP.....RBMY2DP	0
98	AC012065.7	0
99	AC068039.4	0
100	AC074212.6	0
101	AC084219.3	0
102	AC104537.2.....TCEB1P28	0
103	AC128677.4.....CH17.132F21.1.....IGKV1OR.1.....IGKV1OR.1.....IGKV1OR10.1.....IGKV1OR10.1.....IGKV1OR2.2	0
104	ACAA1	0
105	ACAA2	0
106	ACACA	0
107	ACACB	0
109	ACAD8	0
110	ACADL	0
112	ACADS	0
113	ACADSB	0
114	ACADVL	0
115	ACAN	0
116	ACAP1	0
117	ACAP2	0
119	ACAT2	0
120	ACBD3	0
121	ACBD4	0
122	ACD	0
123	ACE	0
125	ACHE	0
126	ACIN1	0
127	ACKR1	0
128	ACKR2	0
129	ACKR3	0
130	ACKR4	0
131	ACLY	0
132	ACN9	0
133	ACO1	0
134	ACO2	0
135	ACOT1.....ACOT2	0
136	ACOT11	0
137	ACOT13	0
138	ACOT7	0
139	ACOT8	0
140	ACOT9	0
141	ACOX1	0
142	ACOX2	0
143	ACOX3	0
144	ACOXL	0
145	ACP1	0
146	ACP2	0
147	ACP5	0
148	ACP6	0
149	ACPP	0
151	ACRV1	0
152	ACSBG1	0
153	ACSBG2	0
154	ACSF2	0
155	ACSL1	0
156	ACSL3	0
157	ACSL4	0
158	ACSL5	0
159	ACSL6	0
160	ACSM1	0
161	ACSM2A.....ACSM2B	0
162	ACSM3	0
163	ACSM5	0
164	ACSS3	0
165	ACTA1	0
167	ACTB	0
168	ACTB.....ACTG1	0
169	ACTBP9.....ACTBP9	0
170	ACTC1	0
171	ACTG1P4.....AMY1A.....AMY1B.....AMY1C.....AMY2A.....AMY2B	0
172	ACTG2	0
173	ACTL6A	0
174	ACTL6B	0
175	ACTL7A	0
176	ACTL7B	0
177	ACTL8	0
178	ACTN1	0
179	ACTN2	0
180	ACTN3	0
182	ACTR10	0
183	ACTR1A	0
185	ACTR2	0
186	ACTR3	0
187	ACTR3B	0
188	ACTR3P2.....ACTR3P2	0
189	ACTR5	0
190	ACTR6	0
191	ACTR8	0
192	ACVR1	0
193	ACVR1B	0
194	ACVR2A	0
195	ACVR2B	0
196	ACVR2B.AS1	0
197	ACVRL1	0
198	ACYP1	0
199	ACYP2.....LOC101927144	0
200	ADA	0
201	ADAM10	0
202	ADAM11	0
203	ADAM12	0
204	ADAM15	0
205	ADAM17	0
206	ADAM18	0
207	ADAM19	0
208	ADAM2	0
209	ADAM20	0
210	ADAM21	0
211	ADAM22	0
212	ADAM23	0
213	ADAM28	0
215	ADAM30	0
216	ADAM3A	0
217	ADAM3B.....ADAM3B	0
218	ADAM5	0
219	ADAM7	0
220	ADAM8	0
221	ADAM9	0
224	ADAMTS12	0
225	ADAMTS13	0
226	ADAMTS2	0
228	ADAMTS3	0
229	ADAMTS5	0
230	ADAMTS6	0
231	ADAMTS7	0
232	ADAMTS8	0
233	ADAMTS9	0
234	ADAMTSL2	0
235	ADAMTSL3	0
236	ADAMTSL4	0
237	ADAP1	0
238	ADAP2	0
242	ADAT1	0
243	ADCK2	0
244	ADCK3	0
245	ADCK4	0
246	ADCY1	0
247	ADCY10	0
248	ADCY2	0
249	ADCY3	0
250	ADCY6	0
253	ADCY9	0
254	ADCYAP1	0
255	ADCYAP1R1	0
256	ADD1	0
258	ADD3	0
259	ADD3.AS1	0
260	ADGB	0
261	ADH1A	0
262	ADH1B	0
263	ADH1C	0
264	ADH5	0
265	ADH6	0
266	ADH7	0
268	ADIPOQ	0
269	ADIPOR1	0
271	ADIRF	0
272	ADK	0
273	ADM	0
274	ADM2	0
275	ADNP	0
278	ADORA1	0
279	ADORA2A.....SPECC1L.ADORA2A	0
280	ADORA2B	0
281	ADORA3	0
282	ADPGK	0
283	ADPRH	0
284	ADPRM	0
285	ADRA1A	0
286	ADRA1B	0
287	ADRA1D	0
288	ADRA2A	0
289	ADRA2B	0
290	ADRA2C	0
291	ADRB1	0
292	ADRB2	0
293	ADRB3	0
294	ADRBK1	0
295	ADRBK2	0
297	ADSL	0
298	ADSS	0
299	ADTRP	0
300	AEBP1	0
301	AEN	0
302	AES	0
303	AF007147	0
305	AF090939	0
306	AF198444	0
307	AFAP1	0
308	AFF1	0
310	AFF3	0
313	AFM	0
314	AFP	0
315	AFTPH	0
316	AGA	0
317	AGAP1	0
318	AGAP10.....AGAP11.....AGAP4.....AGAP5.....AGAP9.....BMS1P5.....CTGLF12P.....LOC101060581	0
319	AGAP11.....AGAP4.....AGAP6.....AGAP7P.....CTGLF12P.....LOC101060581	0
320	AGAP2	0
321	AGBL2	0
324	AGER	0
325	AGFG1	0
326	AGFG2	0
327	AGGF1	0
328	AGK	0
329	AGL	0
330	AGMAT	0
331	AGO1	0
332	AGO2.....CASC7.....CASC7.....DQ574852	0
333	AGO3	0
334	AGO4	0
335	AGPAT1	0
336	AGPAT2	0
337	AGPAT3	0
338	AGPAT4	0
340	AGPS	0
341	AGR2	0
342	AGRN	0
343	AGRP	0
344	AGT	0
345	AGTPBP1	0
346	AGTR1	0
347	AGTR2	0
348	AGXT	0
349	AHCTF1	0
351	AHCYL1	0
352	AHCYL2	0
353	AHDC1	0
354	AHI1	0
355	AHNAK	0
356	AHNAK2	0
357	AHR	0
358	AHSA1	0
359	AHSA2	0
360	AHSG	0
362	AICDA	0
363	AIDA	0
364	AIF1	0
365	AIFM1	0
366	AIM1	0
367	AIM1L	0
368	AIM2	0
369	AIMP1	0
372	AIPL1	0
374	AJ011981.....DPY19L1	0
375	AJAP1	0
376	AK021537	0
377	AK021933	0
378	AK022030.....TROVE2	0
379	AK055981	0
381	AK096803.....RP11.395B7.2	0
382	AK1	0
383	AK125860.....RP11.582J16.4	0
385	AK291611.....TRGV7.....TRGV7	0
386	AK4.....LOC100507855	0
387	AK5	0
388	AK6	0
390	AKAP1	0
391	AKAP10	0
392	AKAP11	0
394	AKAP13	0
395	AKAP17A	0
396	AKAP2.....PALM2.AKAP2	0
397	AKAP3	0
398	AKAP4	0
399	AKAP5	0
400	AKAP6	0
401	AKAP7	0
402	AKAP8	0
403	AKAP8L	0
404	AKAP9	0
405	AKIP1	0
406	AKIP1.....NUAK2	0
407	AKIRIN1	0
408	AKR1A1	0
409	AKR1B1	0
410	AKR1B10	0
411	AKR1C1	0
412	AKR1C2.....LOC101930400	0
413	AKR1C3	0
414	AKR1C4	0
415	AKR1D1	0
416	AKR7A2	0
417	AKR7A3	0
419	AKT2	0
420	AKT3	0
421	AKTIP	0
422	AL109706	0
423	AL590762.11	0
425	ALAD	0
426	ALAS1	0
427	ALAS2	0
428	ALB	0
429	ALCAM	0
430	ALDH18A1	0
433	ALDH1A2.....LOC101928635	0
434	ALDH1A3	0
435	ALDH1B1	0
436	ALDH1L1	0
437	ALDH2	0
439	ALDH3A2	0
440	ALDH3B1	0
441	ALDH3B2	0
442	ALDH4A1	0
444	ALDH6A1	0
445	ALDH7A1	0
447	ALDH9A1	0
450	ALDOB	0
451	ALDOC	0
452	ALG11.....UTP14A.....UTP14C	0
453	ALG11.....UTP14C	0
454	ALG12	0
455	ALG13	0
456	ALG3	0
457	ALG5	0
458	ALG6	0
460	ALG9	0
461	ALK	0
462	ALKBH1	0
463	ALKBH4	0
464	ALLC	0
466	ALOX12	0
468	ALOX12P2	0
469	ALOX15	0
470	ALOX15B	0
471	ALOX5	0
472	ALOX5AP	0
473	ALOXE3	0
474	ALPI	0
475	ALPK1	0
476	ALPK3	0
477	ALPL	0
478	ALPP	0
479	ALPP.....ALPPL2	0
480	ALPPL2	0
481	ALS2CL	0
482	ALX1	0
483	ALX3	0
484	ALX4	0
485	AMACR	0
486	AMACR.....C1QTNF3.AMACR	0
487	AMBN	0
488	AMBP	0
489	AMBRA1	0
490	AMD1	0
491	AMDHD2.....CEMP1	0
492	AMELX	0
493	AMELY	0
494	AMFR	0
495	AMH.....MIR4321	0
496	AMHR2	0
498	AMIGO3.....GMPPB	0
499	AMMECR1	0
500	AMN	0
501	AMOT	0
502	AMOTL2	0
503	AMPD1	0
504	AMPD2	0
505	AMPD3	0
506	AMPD3.....CAND1.11	0
507	AMPH	0
508	AMT	0
509	AMZ2	0
510	ANAPC1.....LOC730268	0
511	ANAPC10	0
512	ANAPC13	0
514	ANAPC2	0
516	ANG	0
517	ANGEL1	0
518	ANGEL2	0
519	ANGPT1	0
520	ANGPT2	0
521	ANGPT4	0
522	ANGPTL2	0
523	ANGPTL3	0
524	ANGPTL4	0
525	ANGPTL7	0
526	ANK1	0
527	ANK2	0
528	ANK3	0
529	ANKEF1	0
530	ANKFY1	0
532	ANKHD1.....ANKHD1.EIF4EBP3	0
533	ANKHD1.....ANKHD1.EIF4EBP3.....EIF4EBP3	0
534	ANKLE2	0
536	ANKMY2	0
537	ANKRA2	0
538	ANKRD1	0
539	ANKRD10	0
540	ANKRD10.IT1	0
542	ANKRD12	0
543	ANKRD17	0
544	ANKRD2	0
545	ANKRD26	0
546	ANKRD27	0
547	ANKRD28	0
548	ANKRD34C	0
549	ANKRD36	0
550	ANKRD36B	0
551	ANKRD36BP2	0
552	ANKRD40	0
555	ANKRD53	0
556	ANKRD55	0
558	ANKRD7	0
560	ANKS1B	0
561	ANKZF1	0
562	ANO1	0
563	ANO10	0
564	ANO2	0
566	ANP32A	0
568	ANP32B	0
569	ANP32C	0
571	ANP32E	0
572	ANPEP	0
573	ANTXR1	0
574	ANXA1	0
575	ANXA10	0
576	ANXA11	0
577	ANXA13	0
578	ANXA2	0
579	ANXA2.....NHP2L1	0
580	ANXA2P1	0
581	ANXA2P2	0
582	ANXA2P3	0
583	ANXA3	0
585	ANXA5	0
586	ANXA6	0
587	ANXA7	0
588	ANXA8.....ANXA8L1	0
590	AOAH	0
593	AOC3	0
594	AOC4P	0
596	AP001062.7.....C21orf2	0
597	AP1AR	0
598	AP1B1	0
601	AP1M2	0
604	AP2A2	0
606	AP2M1	0
607	AP2S1	0
608	AP3B1	0
609	AP3B2	0
610	AP3D1	0
611	AP3M2	0
612	AP3S1	0
613	AP3S2.....C15orf38.AP3S2	0
615	AP4M1	0
616	AP4S1	0
617	AP5M1	0
619	AP5Z1.....MIR4656	0
620	APAF1	0
621	APBA1	0
622	APBA2	0
623	APBA3	0
624	APBB1	0
625	APBB1IP	0
628	APC	0
629	APC2	0
630	APCS	0
631	APEH	0
632	APEX1	0
633	APEX2	0
634	APH1A	0
635	APH1B	0
636	API5	0
637	APIP	0
640	APLP1	0
642	APMAP	0
643	APOA1	0
644	APOA2	0
645	APOA4	0
646	APOB	0
647	APOBEC1	0
649	APOBEC3A.....APOBEC3A_B	0
650	APOBEC3B	0
651	APOBEC3C	0
652	APOBEC3F	0
653	APOBEC3F.....APOBEC3G	0
654	APOBEC3G	0
655	APOBR	0
656	APOC1	0
657	APOC2.....APOC4.....APOC4.APOC2	0
658	APOC3	0
659	APOD	0
660	APOE	0
661	APOF	0
662	APOH	0
663	APOL1	0
664	APOL2	0
665	APOL3	0
666	APOL5	0
668	APOLD1	0
669	APOLD1.....DDX47	0
670	APOM	0
671	APOO	0
673	APP	0
674	APPBP2	0
675	APPL1	0
676	APPL2	0
677	APRT	0
679	AQP1	0
680	AQP2	0
681	AQP3	0
682	AQP4	0
683	AQP5	0
684	AQP6	0
685	AQP7.....LOC100509620.....LOC101930168	0
686	AQP8	0
687	AQP9	0
688	AQR	0
689	AR	0
690	ARAF	0
691	ARAP1	0
693	ARAP3	0
694	ARC	0
695	ARCN1	0
696	AREG	0
697	AREL1	0
698	ARF1.....MIR3620	0
700	ARF3	0
701	ARF4	0
702	ARF5	0
703	ARF6	0
705	ARFGAP2	0
706	ARFGAP3	0
707	ARFGEF1	0
708	ARFGEF2	0
709	ARFIP1	0
710	ARFIP2	0
711	ARFRP1	0
712	ARG1	0
714	ARGLU1	0
715	ARHGAP1	0
716	ARHGAP10	0
717	ARHGAP11A	0
718	ARHGAP12	0
719	ARHGAP15.....LOC101928361	0
720	ARHGAP17	0
721	ARHGAP19	0
723	ARHGAP24	0
726	ARHGAP28	0
727	ARHGAP29	0
728	ARHGAP32	0
729	ARHGAP33	0
730	ARHGAP35	0
731	ARHGAP4	0
732	ARHGAP44	0
733	ARHGAP5	0
734	ARHGAP6	0
735	ARHGAP8.....PRR5.ARHGAP8	0
736	ARHGDIA	0
737	ARHGDIB	0
738	ARHGDIG	0
739	ARHGEF1.....LOC100505585	0
740	ARHGEF10	0
741	ARHGEF10L	0
742	ARHGEF11	0
743	ARHGEF12	0
744	ARHGEF15	0
745	ARHGEF16	0
746	ARHGEF17	0
747	ARHGEF18	0
748	ARHGEF2	0
749	ARHGEF26	0
750	ARHGEF28	0
751	ARHGEF3	0
752	ARHGEF38	0
753	ARHGEF4	0
755	ARHGEF40	0
756	ARHGEF5	0
757	ARHGEF6	0
758	ARHGEF7	0
760	ARID1A	0
761	ARID3A	0
762	ARID3B	0
763	ARID4A	0
764	ARID4B	0
765	ARID4B.....RBM34	0
767	ARID5B	0
768	ARIH1	0
769	ARIH2	0
770	ARL1	0
771	ARL14	0
772	ARL15	0
773	ARL17A.....ARL17B	0
774	ARL17A.....ARL17B.....LOC100294341	0
775	ARL2	0
776	ARL2BP	0
777	ARL3	0
778	ARL4A	0
779	ARL4C	0
780	ARL4D	0
781	ARL5A.....LOC101929356	0
782	ARL6IP1	0
783	ARL6IP4	0
784	ARL6IP5	0
785	ARL8B	0
786	ARMC1	0
787	ARMC2.AS1.....ATP5J2	0
788	ARMC4	0
789	ARMC6	0
791	ARMC8	0
792	ARMC9	0
795	ARMCX3	0
796	ARMCX4	0
797	ARMCX5	0
798	ARMCX6	0
799	ARNT	0
800	ARNT2	0
802	ARNTL2	0
804	ARPC1B	0
806	ARPC3	0
807	ARPC4	0
808	ARPC4.....ARPC4.TTLL3	0
809	ARPC4.....ARPC4.TTLL3.....TTLL3	0
811	ARPC5L	0
812	ARPIN	0
813	ARPP19	0
815	ARR3	0
817	ARRB2	0
818	ARSA	0
819	ARSB	0
820	ARSD	0
821	ARSE	0
822	ARSF	0
823	ARSJ	0
824	ART1	0
825	ART3	0
826	ART4	0
827	ARTN	0
829	ASAH1	0
830	ASAP1	0
831	ASAP1.IT1	0
832	ASAP2	0
833	ASAP3	0
834	ASB1	0
835	ASB12.....MTMR8	0
836	ASB13	0
837	ASB4	0
838	ASB6	0
839	ASB7	0
840	ASB8	0
841	ASB9	0
842	ASCC1	0
843	ASCC2	0
844	ASCC3	0
845	ASCL1	0
846	ASCL2	0
847	ASCL3	0
848	ASF1A	0
849	ASF1B	0
851	ASGR2	0
852	ASH1L	0
853	ASH2L	0
854	ASIC1	0
855	ASIC2	0
856	ASIC4	0
857	ASIP	0
859	ASMT	0
860	ASMTL	0
861	ASMTL.AS1	0
862	ASNA1	0
863	ASNS	0
864	ASNSD1	0
865	ASPA	0
866	ASPH	0
867	ASPHD1	0
868	ASPM	0
869	ASPN	0
870	ASPSCR1	0
871	ASRGL1	0
872	ASS1	0
873	ASTE1	0
874	ASTN1	0
876	ASUN	0
879	ASXL3	0
880	ATAD2	0
881	ATAD2B	0
882	ATAD3A.....ATAD3B	0
883	ATAD5	0
884	ATAT1	0
885	ATF1	0
886	ATF2	0
887	ATF3	0
888	ATF4	0
889	ATF5	0
891	ATF6B	0
892	ATF6B.....TNXB	0
893	ATF7	0
894	ATF7IP	0
895	ATF7IP2	0
896	ATG10	0
897	ATG101	0
899	ATG13	0
902	ATG2A	0
903	ATG2B	0
904	ATG3	0
905	ATG4A	0
906	ATG4B	0
907	ATG5	0
909	ATG9A	0
910	ATHL1	0
914	ATN1	0
915	ATOH1	0
916	ATOX1	0
917	ATP10A	0
918	ATP10B	0
919	ATP10D	0
920	ATP11A	0
921	ATP11B	0
922	ATP12A	0
923	ATP13A1	0
924	ATP13A2	0
925	ATP13A3	0
926	ATP1A1	0
927	ATP1A2	0
928	ATP1A3.....LOC101927137	0
929	ATP1B1	0
930	ATP1B2	0
931	ATP1B3	0
932	ATP1B4	0
933	ATP2A1	0
934	ATP2A2	0
935	ATP2A3	0
936	ATP2B1	0
938	ATP2B3	0
939	ATP2B4	0
940	ATP2C1	0
941	ATP2C2	0
942	ATP4A	0
943	ATP4B	0
944	ATP5A1	0
946	ATP5C1	0
948	ATP5E	0
949	ATP5F1	0
950	ATP5G1	0
951	ATP5G2	0
952	ATP5G2P1.....ATP5G2P1	0
953	ATP5G3	0
954	ATP5H	0
955	ATP5I	0
956	ATP5J	0
957	ATP5J2.PTCD1.....PTCD1	0
958	ATP5L	0
959	ATP5O	0
960	ATP5S	0
962	ATP6AP1	0
963	ATP6AP2	0
964	ATP6V0A1	0
965	ATP6V0A2	0
966	ATP6V0A4	0
967	ATP6V0B	0
968	ATP6V0C	0
969	ATP6V0D1	0
971	ATP6V0E2	0
972	ATP6V1A	0
973	ATP6V1B1	0
974	ATP6V1B2	0
975	ATP6V1C1	0
976	ATP6V1D	0
978	ATP6V1F.....LOC101927180	0
980	ATP6V1G2	0
981	ATP6V1G2.DDX39B.....DDX39B.....SNORD84	0
982	ATP6V1H	0
984	ATP7B	0
985	ATP8A1	0
986	ATP8A2	0
987	ATP8B1	0
988	ATP8B2	0
989	ATP8B3	0
990	ATP8B4	0
993	ATPAF2	0
994	ATPIF1	0
995	ATR	0
997	ATRIP.....TREX1	0
998	ATRN	0
1000	ATRX	0
1002	ATXN10	0
1003	ATXN2	0
1004	ATXN2L	0
1005	ATXN3	0
1006	ATXN3L	0
1008	ATXN7L1	0
1009	ATXN7L3B	0
1010	ATXN8OS	0
1012	AUNIP	0
1013	AUP1	0
1015	AURKAIP1	0
1016	AURKAPS1.....RAB3GAP2	0
1017	AURKB	0
1018	AURKC	0
1020	AV8S2.....TRAV13.2.....TRAV13.2	0
1021	AV8S2A1N1T.....hADV36S1.....TCR.alpha.....TCR.alpha.....TCRA.....TRAC.....TRAJ20.....TRAJ20.....TRAV36DV7.....TRAV36DV7.....YME1L1	0
1022	AVEN	0
1023	AVIL	0
1024	AVL9	0
1025	AVP	0
1026	AVPI1	0
1027	AVPR1A	0
1028	AVPR1B	0
1029	AVPR2	0
1030	AXIN1	0
1031	AXL	0
1032	AZGP1	0
1033	AZGP1.....AZGP1P1	0
1034	AZGP1P1	0
1035	AZI2	0
1036	AZIN1	0
1037	AZU1	0
1038	B2M	0
1039	B3GALNT1	0
1040	B3GALT1	0
1041	B3GALT2	0
1042	B3GALT4	0
1043	B3GALT5	0
1044	B3GAT1	0
1045	B3GAT3	0
1046	B3GNT1	0
1047	B3GNT2	0
1048	B3GNT3	0
1049	B3GNT4	0
1051	B4GALNT1	0
1052	B4GALT1	0
1053	B4GALT2	0
1054	B4GALT3	0
1055	B4GALT4	0
1057	B4GALT6	0
1059	B9D1	0
1060	B9D2	0
1061	BAALC	0
1062	BAAT	0
1063	BABAM1	0
1064	BACE1	0
1066	BACH1	0
1067	BACH1.....GRIK1.AS2	0
1068	BACH2	0
1069	BAD	0
1072	BAG3	0
1073	BAG4	0
1074	BAG5	0
1075	BAG6	0
1076	BAGE	0
1077	BAHCC1	0
1078	BAHD1	0
1079	BAI1	0
1080	BAI2	0
1081	BAI3	0
1082	BAIAP2	0
1083	BAIAP2L2	0
1084	BAIAP3	0
1086	BAMBI	0
1087	BANF1	0
1090	BAP1	0
1092	BARX1	0
1093	BARX2	0
1094	BASP1	0
1096	BATF3	0
1097	BAX	0
1099	BAZ1B	0
1100	BAZ2A	0
1102	BBC3.....MIR3190.....MIR3191	0
1103	BBIP1	0
1104	BBOX1	0
1105	BBS1	0
1106	BBS10	0
1107	BBS4	0
1108	BBS7	0
1109	BBS9	0
1110	BBX	0
1112	BC069739	0
1113	BC069756	0
1114	BC069776	0
1115	BC069782.....STAMBPL1	0
1117	BC113958	0
1118	BC127192.....SHANK2	0
1119	BCAM	0
1120	BCAN	0
1121	BCAP29	0
1122	BCAP31	0
1123	BCAR3	0
1124	BCAS1	0
1125	BCAS2	0
1126	BCAS3	0
1127	BCAS4	0
1128	BCAT1	0
1129	BCAT2	0
1130	BCCIP	0
1131	BCHE	0
1132	BCKDHA	0
1134	BCKDK	0
1135	BCL10	0
1136	BCL11A	0
1138	BCL2	0
1139	BCL2A1	0
1140	BCL2L1	0
1141	BCL2L10	0
1142	BCL2L11	0
1143	BCL2L13	0
1144	BCL2L14	0
1145	BCL2L2	0
1146	BCL2L2.PABPN1.....PABPN1	0
1147	BCL2L2.....BCL2L2.PABPN1.....PABPN1	0
1148	BCL3.....MIR8085	0
1150	BCL7A	0
1151	BCL7B	0
1152	BCL7C	0
1153	BCL9	0
1154	BCLAF1	0
1155	BCMO1	0
1156	BCOR	0
1157	BCORL1	0
1158	BCR	0
1159	BCS1L	0
1160	BDH1	0
1161	BDH2	0
1162	BDKRB1	0
1163	BDKRB2	0
1164	BDNF	0
1165	BEAN1	0
1167	BEGAIN	0
1168	BEND5	0
1169	BEST1	0
1170	BEST2	0
1171	BET1	0
1173	BEX1	0
1174	BEX4	0
1175	BFAR	0
1176	BFSP1	0
1177	BFSP2	0
1178	BGLAP.....PMF1.....PMF1.BGLAP	0
1179	BGN	0
1180	BHLHB9	0
1181	BHLHE40	0
1182	BHLHE41	0
1183	BHMT	0
1185	BICC1	0
1186	BICD1	0
1187	BICD2	0
1188	BID	0
1189	BIK	0
1190	BIN1	0
1191	BIN2	0
1192	BIN3	0
1193	BIN3.IT1	0
1194	BIRC2	0
1195	BIRC3	0
1196	BIRC5	0
1197	BIRC7	0
1198	BLCAP	0
1199	BLK	0
1200	BLM	0
1202	BLNK	0
1204	BLOC1S1.RDH5.....RDH5	0
1205	BLOC1S5.TXNDC5.....TXNDC5	0
1206	BLVRA	0
1207	BLVRB	0
1208	BLZF1	0
1209	BMI1.....COMMD3.BMI1	0
1210	BMP1	0
1211	BMP10	0
1212	BMP15	0
1213	BMP2	0
1214	BMP2K	0
1216	BMP4	0
1217	BMP5	0
1218	BMP6	0
1219	BMP7	0
1220	BMP8A	0
1221	BMP8B	0
1222	BMPR1A	0
1223	BMPR1B	0
1224	BMPR2	0
1225	BMS1	0
1226	BMX	0
1227	BNC1	0
1228	BNC2	0
1230	BNIP2	0
1231	BNIP3	0
1232	BNIP3L	0
1233	BOLA1	0
1234	BOLA2.....BOLA2B	0
1235	BOLA2.....LOC101060386.....SMG1	0
1236	BOLA2.....SMG1P2.....SMG1P5	0
1237	BOP1.....MIR7112	0
1238	BORA	0
1239	BPESC1	0
1240	BPGM	0
1241	BPHL	0
1242	BPI.....LOC149684	0
1243	BPIFA1	0
1244	BPNT1	0
1245	BPTF	0
1247	BRAF.....KIAA1549	0
1248	BRAP	0
1249	BRCA1	0
1250	BRCA2	0
1251	BRCC3	0
1252	BRD1	0
1254	BRD3	0
1255	BRD4	0
1256	BRD7	0
1257	BRD7P3	0
1258	BRD8	0
1259	BRD9	0
1261	BRE	0
1262	BRF1	0
1263	BRF2	0
1264	BRINP1	0
1265	BRINP2	0
1266	BRINP3	0
1267	BRIP1	0
1268	BRIX1	0
1269	BRMS1	0
1271	BRS3	0
1272	BRSK2	0
1273	BRWD1	0
1274	BSCL2.....HNRNPUL2.BSCL2	0
1275	BSDC1	0
1276	BSG	0
1278	BSPRY	0
1279	BST1	0
1280	BST2	0
1281	BTAF1	0
1282	BTBD1	0
1283	BTBD18	0
1284	BTBD2	0
1287	BTC	0
1288	BTD	0
1289	BTF3	0
1290	BTF3P11	0
1291	BTF3P12.....BTF3P12	0
1292	BTF3P13.....BTF3P13	0
1293	BTG1	0
1296	BTG4	0
1297	BTK	0
1298	BTN1A1	0
1299	BTN2A1	0
1300	BTN2A2	0
1301	BTN2A3P	0
1302	BTN3A1	0
1303	BTN3A2	0
1304	BTN3A2.....BTN3A3	0
1305	BTN3A3	0
1306	BTNL2	0
1307	BTNL3	0
1308	BTNL8	0
1309	BTRC	0
1310	BUB1	0
1311	BUB1B	0
1312	BUB3	0
1313	BUD31	0
1314	BV03S1J2.2.....IL23A.....TCRB.....TCRVB.....TRBC2.....TRBC2.....TRBJ2.7.....TRBJ2.7.....TRBV19	0
1315	BYSL	0
1316	BZRAP1	0
1317	BZW1	0
1318	BZW2	0
1319	C10orf10	0
1320	C10orf12	0
1323	C10orf88	0
1325	C11orf1	0
1326	C11orf16	0
1327	C11orf21	0
1328	C11orf24	0
1329	C11orf30	0
1332	C11orf57	0
1334	C11orf63	0
1335	C11orf68	0
1336	C11orf71	0
1337	C11orf73	0
1338	C11orf80	0
1339	C11orf95	0
1340	C12orf10	0
1341	C12orf29	0
1342	C12orf4	0
1343	C12orf43	0
1344	C12orf49	0
1345	C12orf5	0
1346	C14orf1	0
1347	C14orf105	0
1348	C14orf132	0
1349	C14orf159	0
1350	C14orf166	0
1351	C14orf169	0
1353	C14orf79	0
1354	C14orf93	0
1355	C15orf39	0
1357	C16orf3	0
1359	C16orf58	0
1360	C16orf59	0
1361	C16orf62	0
1362	C16orf70	0
1363	C16orf71	0
1364	C16orf80	0
1365	C16orf95	0
1366	C17orf53	0
1367	C17orf59	0
1369	C17orf70	0
1370	C17orf75	0
1372	C17orf85	0
1373	C18orf25	0
1374	C18orf32.....RPL17.....RPL17.C18orf32.....SNORD58A.....SNORD58B.....SNORD58C	0
1375	C18orf8	0
1376	C19orf10	0
1377	C19orf24	0
1378	C19orf26	0
1379	C19orf40	0
1380	C19orf53	0
1381	C19orf54	0
1382	C19orf57	0
1383	C19orf60	0
1384	C19orf66	0
1385	C19orf73	0
1386	C19orf80	0
1387	C1D	0
1388	C1GALT1	0
1390	C1orf105	0
1391	C1orf106	0
1392	C1orf109	0
1393	C1orf112	0
1394	C1orf115	0
1396	C1orf123	0
1397	C1orf159	0
1398	C1orf174	0
1399	C1orf186.....LOC100505650.....LOC101929219	0
1400	C1orf21	0
1402	C1orf27	0
1403	C1orf35	0
1404	C1orf50	0
1405	C1orf50.....LOC100129924	0
1406	C1orf54	0
1407	C1orf56	0
1408	C1orf61	0
1409	C1orf68	0
1410	C1orf95	0
1411	C1QA	0
1412	C1QB	0
1413	C1QBP	0
1414	C1QL1	0
1416	C1QTNF3	0
1418	C1R	0
1419	C1RL	0
1420	C1S	0
1421	C2	0
1422	C20orf195	0
1424	C20orf27	0
1425	C21orf2	0
1428	C21orf62	0
1429	C21orf91	0
1430	C22orf24	0
1431	C22orf29.....GNB1L	0
1432	C22orf31	0
1433	C22orf46	0
1434	C2CD2	0
1437	C2CD5	0
1438	C2orf27A	0
1441	C2orf44	0
1442	C2orf47	0
1443	C2orf49	0
1444	C2orf54	0
1445	C2orf68	0
1446	C2orf72	0
1447	C2orf83	0
1448	C3	0
1450	C3orf14	0
1451	C3orf18	0
1452	C3orf27	0
1453	C3orf36	0
1454	C3orf52	0
1456	C4A.....C4B.....C4B_2	0
1457	C4BPA	0
1458	C4BPB	0
1459	C4orf19	0
1461	C4orf29	0
1462	C4orf46.....TOMM7	0
1463	C4orf6	0
1464	C5	0
1465	C5AR1	0
1467	C5orf15	0
1468	C5orf22	0
1469	C5orf28	0
1470	C5orf30	0
1471	C5orf42	0
1472	C5orf45	0
1473	C5orf66	0
1474	C6	0
1475	C6orf10	0
1476	C6orf106	0
1477	C6orf120	0
1478	C6orf123	0
1479	C6orf15	0
1481	C6orf25	0
1482	C6orf47	0
1483	C6orf48	0
1484	C6orf62	0
1486	C7orf25.....PSMA2	0
1487	C7orf26	0
1488	C7orf43	0
1489	C7orf49	0
1490	C7orf55.LUC7L2.....LUC7L2	0
1491	C7orf63	0
1492	C7orf69	0
1493	C8A	0
1495	C8G	0
1496	C8orf17	0
1497	C8orf33	0
1498	C8orf4	0
1499	C8orf44	0
1500	C8orf44.SGK3.....SGK3	0
1502	C9	0
1503	C9orf114	0
1504	C9orf116	0
1506	C9orf16	0
1507	C9orf3	0
1508	C9orf38	0
1509	C9orf40	0
1510	C9orf53	0
1511	C9orf78	0
1512	C9orf9	0
1513	C9orf91	0
1514	CA1	0
1517	CA12	0
1518	CA14	0
1519	CA2	0
1520	CA3	0
1521	CA4	0
1523	CA5B	0
1525	CA6	0
1526	CA7	0
1527	CA8	0
1528	CA9	0
1530	CAB39	0
1531	CAB39L	0
1532	CABIN1	0
1533	CABP1	0
1534	CABP2	0
1535	CABP5	0
1536	CABYR	0
1537	CACFD1	0
1538	CACNA1A.....LOC100507353	0
1539	CACNA1B	0
1541	CACNA1D	0
1542	CACNA1E	0
1543	CACNA1F	0
1544	CACNA1G	0
1545	CACNA1H	0
1546	CACNA1I	0
1547	CACNA1S	0
1548	CACNA2D1	0
1549	CACNA2D2	0
1551	CACNB1	0
1552	CACNB2	0
1553	CACNB3	0
1554	CACNB4	0
1555	CACNG1	0
1556	CACNG2	0
1557	CACNG3	0
1558	CACNG4	0
1559	CACNG5	0
1560	CACTIN	0
1562	CAD	0
1564	CADM3	0
1565	CADM3.AS1	0
1566	CADM4	0
1567	CADPS	0
1568	CADPS2	0
1569	CALB1	0
1570	CALB2	0
1571	CALCA	0
1572	CALCB	0
1573	CALCOCO1	0
1574	CALCOCO2	0
1575	CALCR	0
1576	CALCRL	0
1577	CALD1	0
1578	CALHM2	0
1579	CALM1	0
1580	CALM1.....CALM2.....CALM3	0
1581	CALML3	0
1582	CALML4	0
1583	CALML5	0
1584	CALR	0
1585	CALU	0
1586	CALY	0
1587	CAMK1	0
1588	CAMK1D	0
1589	CAMK1G	0
1590	CAMK2A	0
1591	CAMK2B	0
1592	CAMK2G	0
1593	CAMK2N1	0
1595	CAMKK2	0
1596	CAMKMT	0
1597	CAMKV	0
1599	CAMP	0
1601	CAMSAP2	0
1602	CAMTA1	0
1603	CAMTA2	0
1605	CAND2	0
1608	CAP1	0
1609	CAP2	0
1611	CAPN1	0
1612	CAPN10	0
1613	CAPN11	0
1614	CAPN15	0
1615	CAPN2	0
1616	CAPN3	0
1617	CAPN5	0
1618	CAPN6	0
1619	CAPN7	0
1620	CAPN9	0
1621	CAPNS1	0
1622	CAPRIN1	0
1624	CAPZA1	0
1625	CAPZA2	0
1626	CAPZB	0
1627	CARD10	0
1630	CARD9.....DNLZ	0
1632	CARHSP1	0
1633	CARKD	0
1634	CARM1	0
1635	CARS	0
1636	CARS2	0
1637	CARTPT	0
1638	CASC1	0
1639	CASC3.....MIR6866	0
1641	CASD1	0
1642	CASK	0
1643	CASKIN2	0
1645	CASP10	0
1646	CASP2	0
1647	CASP3	0
1648	CASP4	0
1649	CASP5	0
1650	CASP6	0
1651	CASP7	0
1652	CASP8	0
1653	CASP8AP2	0
1654	CASP9	0
1655	CASQ1	0
1656	CASQ2	0
1658	CASS4	0
1659	CAST	0
1660	CASZ1	0
1661	CAT	0
1662	CATR1	0
1663	CATSPER2.....CATSPER2P1.....LOC101930343	0
1664	CATSPERB	0
1665	CATSPERG	0
1666	CAV1	0
1668	CAV3	0
1669	CBFA2T2	0
1670	CBFA2T3	0
1671	CBFB	0
1672	CBL	0
1673	CBLB	0
1674	CBLC	0
1676	CBLN1	0
1677	CBR1	0
1678	CBR3	0
1679	CBR4	0
1680	CBS	0
1681	CBWD1.....CBWD2.....CBWD3.....CBWD5.....CBWD6.....CBWD7.....LOC101060578	0
1682	CBX1	0
1683	CBX2	0
1685	CBX4	0
1686	CBX5	0
1687	CBX6	0
1689	CBX8	0
1690	CBY1	0
1692	CCAR2	0
1693	CCBL1	0
1694	CCBL2	0
1695	CCDC101	0
1696	CCDC102B	0
1697	CCDC106	0
1698	CCDC109B	0
1699	CCDC121	0
1701	CCDC132	0
1703	CCDC144A	0
1704	CCDC15	0
1705	CCDC169.SOHLH2.....SOHLH2	0
1707	CCDC176	0
1708	CCDC177	0
1709	CCDC181	0
1710	CCDC186	0
1713	CCDC25	0
1714	CCDC28A	0
1715	CCDC28B	0
1716	CCDC30	0
1717	CCDC33	0
1718	CCDC40	0
1719	CCDC47	0
1721	CCDC53	0
1722	CCDC57	0
1723	CCDC59	0
1724	CCDC6	0
1725	CCDC64	0
1727	CCDC69	0
1728	CCDC7	0
1731	CCDC81	0
1732	CCDC82	0
1733	CCDC85B	0
1734	CCDC85C	0
1735	CCDC86	0
1736	CCDC87	0
1737	CCDC88A	0
1738	CCDC88C	0
1739	CCDC9	0
1740	CCDC90B	0
1741	CCDC91	0
1742	CCDC92	0
1744	CCDC94	0
1745	CCHCR1	0
1746	CCIN	0
1747	CCK	0
1748	CCKAR	0
1749	CCKBR	0
1750	CCL1	0
1751	CCL11	0
1752	CCL13	0
1753	CCL14.....CCL15.CCL14	0
1754	CCL15.....CCL15.CCL14	0
1755	CCL16	0
1756	CCL17	0
1757	CCL18	0
1759	CCL2	0
1760	CCL20	0
1761	CCL21	0
1762	CCL22	0
1763	CCL23	0
1764	CCL24	0
1765	CCL25	0
1766	CCL27	0
1768	CCL4	0
1769	CCL5	0
1770	CCL7	0
1771	CCL8	0
1772	CCNA1	0
1773	CCNA2	0
1774	CCNB1	0
1775	CCNB1IP1	0
1776	CCNB2	0
1777	CCNC	0
1778	CCND1	0
1779	CCND2	0
1780	CCND3	0
1781	CCNE1	0
1782	CCNE2	0
1783	CCNF	0
1784	CCNG1	0
1785	CCNG2	0
1786	CCNH	0
1787	CCNI	0
1788	CCNJ	0
1789	CCNJL	0
1790	CCNK	0
1791	CCNL1	0
1792	CCNL2	0
1793	CCNO	0
1795	CCNT2	0
1796	CCP110	0
1797	CCPG1	0
1798	CCPG1.....DYX1C1.CCPG1	0
1801	CCR2	0
1805	CCR6	0
1807	CCR8	0
1808	CCR9	0
1809	CCRL2	0
1810	CCRN4L	0
1811	CCS	0
1812	CCSER2	0
1813	CCT2	0
1814	CCT3.....LOC101927137	0
1815	CCT4	0
1816	CCT5	0
1817	CCT6A	0
1818	CCT6B	0
1819	CCT7	0
1820	CCT8	0
1821	CCT8L2	0
1822	CCZ1	0
1823	CCZ1.....CCZ1B	0
1824	CCZ1B	0
1825	CD101	0
1826	CD14	0
1827	CD151	0
1828	CD160	0
1830	CD164	0
1834	CD1A	0
1835	CD1B	0
1836	CD1C	0
1837	CD1D	0
1840	CD200	0
1841	CD207	0
1842	CD209	0
1843	CD22	0
1844	CD226	0
1845	CD24	0
1846	CD244	0
1847	CD247	0
1848	CD248	0
1851	CD2AP	0
1852	CD2BP2	0
1853	CD300A	0
1854	CD300C	0
1855	CD302.....LY75.....LY75.CD302	0
1856	CD320	0
1857	CD33	0
1858	CD34	0
1859	CD36	0
1860	CD37	0
1861	CD38	0
1862	CD3D	0
1864	CD3EAP	0
1865	CD3G	0
1866	CD4	0
1868	CD40LG	0
1870	CD46	0
1871	CD47	0
1872	CD48	0
1873	CD5	0
1874	CD52	0
1875	CD53	0
1877	CD58	0
1879	CD5L	0
1880	CD6	0
1881	CD63	0
1882	CD68.....LOC101928634.....SNORA67	0
1884	CD7	0
1885	CD70	0
1887	CD74	0
1888	CD79A	0
1890	CD80	0
1891	CD81	0
1892	CD82	0
1893	CD83	0
1894	CD84	0
1895	CD86	0
1897	CD8B.....LOC100996919	0
1898	CD9	0
1899	CD93	0
1900	CD96	0
1901	CD97	0
1902	CD99	0
1903	CDA	0
1904	CDADC1	0
1906	CDC14A	0
1907	CDC14B	0
1908	CDC16	0
1909	CDC20	0
1911	CDC25A	0
1912	CDC25B	0
1913	CDC25C	0
1914	CDC27	0
1915	CDC34	0
1916	CDC37	0
1918	CDC37P1.....CDC37P1	0
1919	CDC40	0
1920	CDC42	0
1921	CDC42BPA	0
1922	CDC42BPB	0
1923	CDC42EP1	0
1924	CDC42EP2	0
1925	CDC42EP3	0
1926	CDC42EP4	0
1928	CDC45	0
1929	CDC5L	0
1930	CDC6	0
1931	CDC7	0
1932	CDC73	0
1933	CDCA3	0
1934	CDCA4	0
1937	CDH1	0
1938	CDH10	0
1939	CDH11	0
1940	CDH12	0
1941	CDH13	0
1942	CDH15	0
1943	CDH16	0
1944	CDH17	0
1945	CDH18	0
1946	CDH19	0
1948	CDH20	0
1949	CDH22	0
1950	CDH3	0
1951	CDH4	0
1952	CDH5	0
1954	CDH7	0
1955	CDH8	0
1957	CDHR1	0
1958	CDHR2	0
1959	CDHR5	0
1960	CDIP1	0
1961	CDIPT	0
1962	CDK1	0
1963	CDK10	0
1964	CDK11A.....CDK11B	0
1965	CDK12	0
1966	CDK13	0
1968	CDK16	0
1969	CDK17	0
1971	CDK19	0
1972	CDK2	0
1973	CDK20	0
1974	CDK2AP1	0
1976	CDK3.....TEN1.CDK3	0
1978	CDK5	0
1979	CDK5R1	0
1980	CDK5R2	0
1981	CDK5RAP1	0
1983	CDK5RAP3	0
1985	CDK7	0
1987	CDK9	0
1988	CDKAL1	0
1989	CDKL1	0
1990	CDKL2	0
1991	CDKL3	0
1992	CDKL5	0
1993	CDKN1A	0
1994	CDKN1B	0
1995	CDKN1C	0
1996	CDKN2A	0
1997	CDKN2AIP	0
1999	CDKN2C	0
2000	CDKN2D	0
2001	CDKN3	0
2002	CDO1	0
2004	CDR1	0
2005	CDR2.....LOC101060399	0
2006	CDR2L	0
2007	CDRT1	0
2008	CDS1	0
2009	CDS2	0
2010	CDSN	0
2011	CDT1	0
2012	CDV3	0
2013	CDX1	0
2014	CDX2	0
2015	CDX4	0
2016	CDY1	0
2017	CDY1.....CDY1B.....CDY2A.....CDY2B	0
2018	CDYL	0
2019	CEACAM1	0
2020	CEACAM21	0
2023	CEACAM5	0
2024	CEACAM6	0
2025	CEACAM7	0
2026	CEACAM8	0
2027	CEBPA	0
2028	CEBPA.AS1	0
2029	CEBPB	0
2030	CEBPD	0
2031	CEBPE	0
2032	CEBPG	0
2033	CEBPZ	0
2034	CECR1	0
2035	CECR5	0
2036	CEL	0
2037	CELA2A.....CELA2B	0
2038	CELA2B	0
2039	CELA3A	0
2040	CELA3B	0
2043	CELF3	0
2045	CELSR1	0
2046	CELSR2	0
2047	CELSR3	0
2048	CELSR3.AS1	0
2049	CEMIP	0
2050	CEMP1	0
2051	CEND1	0
2052	CENPA	0
2053	CENPA.....SLC35F6	0
2057	CENPC	0
2058	CENPE	0
2059	CENPF	0
2060	CENPI	0
2061	CENPJ	0
2062	CENPM	0
2064	CENPO	0
2065	CENPQ	0
2066	CENPT	0
2067	CENPU	0
2069	CEP112	0
2070	CEP131	0
2072	CEP152	0
2073	CEP162	0
2074	CEP164	0
2075	CEP170.....CEP170P1	0
2076	CEP170B	0
2077	CEP192	0
2078	CEP250	0
2080	CEP350	0
2082	CEP55	0
2083	CEP57	0
2084	CEP63	0
2085	CEP68	0
2086	CEP70	0
2087	CEP72	0
2089	CEP83	0
2090	CEP85	0
2091	CEP97	0
2092	CEPT1	0
2093	CER1	0
2094	CERK	0
2095	CERS1.....GDF1	0
2096	CERS2	0
2097	CERS4	0
2098	CERS6	0
2100	CES1P1	0
2101	CES2	0
2102	CES3	0
2103	CETN1	0
2104	CETN2	0
2105	CETN3	0
2107	CFB	0
2108	CFD	0
2109	CFDP1	0
2110	CFH	0
2111	CFH.....CFHR1	0
2112	CFHR2	0
2113	CFHR4	0
2114	CFHR5	0
2115	CFI	0
2116	CFL1	0
2117	CFLAR	0
2118	CFP	0
2119	CFTR	0
2120	CGA	0
2121	CGB.....CGB1.....CGB5.....CGB7.....CGB8	0
2122	CGB1.....LHB	0
2123	CGGBP1	0
2124	CGREF1	0
2125	CGRRF1	0
2127	CHAC1	0
2128	CHAD	0
2129	CHAF1A	0
2130	CHAF1B	0
2131	CHAT	0
2133	CHCHD3	0
2134	CHCHD7	0
2135	CHD1	0
2136	CHD1L	0
2137	CHD2	0
2138	CHD3	0
2139	CHD4	0
2140	CHD5	0
2141	CHD7	0
2142	CHD8	0
2143	CHD9	0
2144	CHEK1	0
2145	CHEK2	0
2146	CHERP	0
2148	CHGA	0
2149	CHGB	0
2150	CHI3L1	0
2151	CHI3L2	0
2153	CHIC2	0
2154	CHIT1	0
2155	CHKA	0
2157	CHKB.CPT1B.....CPT1B	0
2158	CHL1	0
2159	CHM	0
2160	CHML	0
2161	CHMP1A	0
2162	CHMP1B	0
2163	CHMP2A	0
2164	CHMP2B	0
2165	CHMP3.....RNF103.CHMP3	0
2166	CHMP4A.....TM9SF1	0
2167	CHMP5	0
2168	CHMP6	0
2170	CHN1	0
2171	CHN2	0
2172	CHODL	0
2173	CHORDC1	0
2174	CHP1	0
2175	CHP2	0
2176	CHPF	0
2179	CHRD	0
2180	CHRDL1	0
2182	CHRM2	0
2183	CHRM3	0
2185	CHRM5	0
2187	CHRNA10	0
2188	CHRNA2	0
2189	CHRNA3	0
2190	CHRNA4	0
2192	CHRNA6	0
2193	CHRNA9	0
2194	CHRNB1	0
2196	CHRNB3	0
2199	CHRNE	0
2200	CHRNG	0
2201	CHST1	0
2202	CHST10	0
2203	CHST11	0
2204	CHST12	0
2207	CHST3	0
2208	CHST4	0
2209	CHST5	0
2210	CHST7	0
2213	CHTOP	0
2214	CHUK	0
2215	CHURC1.FNTB.....FNTB	0
2216	CIAO1	0
2217	CIAPIN1	0
2218	CIB1	0
2219	CIB2	0
2221	CIDEA	0
2222	CIDEB	0
2223	CIDEC	0
2224	CIITA	0
2225	CILP	0
2226	CINP	0
2227	CIR1	0
2228	CIRBP	0
2231	CIT.....MIR1178	0
2232	CITED1	0
2233	CITED2	0
2234	CIZ1	0
2235	CKAP2	0
2237	CKAP2.....IGLC1.....IGLV1.40.....IGLV1.40.....IGLV1.50.....IGLV1.50	0
2238	CKAP2.....IGLJ3.....IGLV3.19.....IGLV3.19	0
2239	CKAP4	0
2240	CKAP5	0
2242	CKLF	0
2243	CKLF.....CKLF.CMTM1	0
2244	CKM	0
2245	CKMT1A.....CKMT1B	0
2246	CKMT2	0
2247	CKS1B	0
2248	CKS2	0
2250	CLASP2	0
2252	CLC	0
2253	CLCA1	0
2254	CLCA2	0
2255	CLCA3P	0
2256	CLCA4	0
2257	CLCC1	0
2258	CLCF1	0
2260	CLCN2	0
2261	CLCN3	0
2262	CLCN4	0
2263	CLCN5	0
2264	CLCN6	0
2266	CLCNKA.....CLCNKB	0
2267	CLCNKB	0
2268	CLDN1	0
2269	CLDN10	0
2270	CLDN11	0
2271	CLDN14	0
2272	CLDN15	0
2273	CLDN16	0
2274	CLDN17	0
2275	CLDN18	0
2276	CLDN22.....WWC2	0
2278	CLDN4	0
2279	CLDN5	0
2280	CLDN6	0
2281	CLDN7	0
2282	CLDN8	0
2283	CLDN9	0
2284	CLDND1	0
2285	CLEC10A	0
2286	CLEC11A	0
2287	CLEC16A	0
2288	CLEC1A	0
2289	CLEC1B	0
2291	CLEC2D	0
2292	CLEC3B.....EXOSC7	0
2294	CLEC4E	0
2296	CLEC5A	0
2297	CLEC7A	0
2298	CLGN	0
2299	CLIC1	0
2301	CLIC2	0
2302	CLIC3	0
2303	CLIC4	0
2304	CLIC5	0
2305	CLINT1	0
2307	CLIP2	0
2308	CLIP3	0
2309	CLIP4	0
2310	CLK1	0
2311	CLK2	0
2312	CLK3	0
2313	CLK4	0
2314	CLMN	0
2315	CLN3	0
2317	CLN6	0
2319	CLNS1A	0
2320	CLOCK	0
2322	CLPB	0
2323	CLPP	0
2324	CLPS	0
2325	CLPTM1	0
2326	CLPX	0
2327	CLSPN	0
2328	CLSTN1	0
2329	CLSTN2	0
2330	CLSTN3	0
2331	CLTA	0
2332	CLTB	0
2333	CLTC	0
2335	CLTCL1	0
2338	CLUH	0
2339	CLUHP3	0
2340	CLUL1	0
2341	CMA1	0
2342	CMAHP	0
2343	CMAS	0
2344	CMC2	0
2345	CMC4	0
2346	CMC4.....MTCP1	0
2347	CMKLR1	0
2349	CMTM6	0
2350	CMTR1	0
2351	CNBP	0
2353	CNGA1	0
2354	CNGA3	0
2355	CNGB1	0
2356	CNGB3	0
2358	CNIH3	0
2359	CNIH4	0
2360	CNKSR1	0
2362	CNN1	0
2363	CNN2	0
2364	CNN3	0
2365	CNN3P1.....CNN3P1	0
2366	CNNM1	0
2367	CNNM2	0
2369	CNNM4	0
2370	CNOT1	0
2371	CNOT2	0
2372	CNOT3	0
2376	CNOT8	0
2377	CNP	0
2378	CNPPD1	0
2379	CNPY2	0
2381	CNPY4	0
2382	CNR1	0
2383	CNR2	0
2384	CNTD2	0
2386	CNTFR	0
2387	CNTLN	0
2388	CNTN1	0
2389	CNTN2	0
2390	CNTN5	0
2391	CNTN6	0
2392	CNTNAP1	0
2393	CNTNAP2	0
2394	CNTNAP3P2	0
2395	CNTRL	0
2397	COA3	0
2398	COA4	0
2399	COA7	0
2400	COASY	0
2401	COBL	0
2402	COBLL1	0
2403	COCH	0
2404	COG2	0
2405	COG4	0
2408	COG8.....PDF	0
2409	COIL	0
2410	COL10A1	0
2411	COL11A1	0
2412	COL11A2	0
2413	COL13A1	0
2414	COL14A1	0
2415	COL15A1	0
2416	COL16A1	0
2417	COL17A1	0
2418	COL18A1	0
2419	COL19A1	0
2420	COL1A1	0
2421	COL1A2	0
2422	COL21A1	0
2423	COL2A1	0
2424	COL3A1	0
2425	COL4A1	0
2426	COL4A2	0
2428	COL4A3BP	0
2429	COL4A4	0
2431	COL4A6	0
2432	COL5A1	0
2433	COL5A2	0
2434	COL5A3	0
2435	COL6A1	0
2436	COL6A2	0
2438	COL7A1	0
2439	COL8A1	0
2442	COL9A2	0
2443	COL9A3	0
2444	COLEC10	0
2445	COLEC11	0
2446	COLEC12	0
2447	COLGALT1	0
2448	COLGALT2	0
2449	COLQ	0
2451	COMMD3	0
2453	COMMD8	0
2454	COMMD9	0
2455	COMP	0
2456	COMT	0
2457	COPA	0
2458	COPB1	0
2459	COPB2	0
2460	COPE	0
2462	COPG2IT1	0
2464	COPS3	0
2465	COPS4	0
2466	COPS5	0
2467	COPS6	0
2468	COPS7A	0
2469	COPS7B	0
2470	COPS8	0
2471	COPZ1	0
2472	COPZ2	0
2473	COQ10B	0
2474	COQ2	0
2475	COQ3	0
2476	COQ4	0
2479	COQ9	0
2482	CORO1B	0
2483	CORO1C	0
2484	CORO2A	0
2485	CORO2B	0
2487	CORT	0
2488	COTL1	0
2489	COX10	0
2490	COX11	0
2491	COX15	0
2492	COX16.....SYNJ2BP.COX16	0
2493	COX17.....POPDC2	0
2495	COX4I1	0
2496	COX5A	0
2497	COX5B	0
2498	COX6A1	0
2499	COX6A2	0
2500	COX6B1	0
2501	COX6B1P3.....COX6B1P3	0
2502	COX6C	0
2504	COX6CP2.....COX6CP2	0
2505	COX7A1	0
2506	COX7A2	0
2507	COX7A2L	0
2508	COX7A2P2.....COX7A2P2	0
2509	COX7B	0
2510	COX7BP1.....COX7BP1	0
2512	COX8A	0
2513	CP	0
2514	CPA1	0
2515	CPA2	0
2517	CPA4	0
2518	CPB1	0
2519	CPB2	0
2520	CPD	0
2521	CPE	0
2522	CPEB1	0
2523	CPEB3	0
2524	CPED1	0
2525	CPLX2	0
2526	CPLX3	0
2527	CPM	0
2528	CPN1	0
2529	CPN2	0
2531	CPNE3	0
2532	CPNE6	0
2533	CPNE7	0
2534	CPOX	0
2535	CPPED1	0
2536	CPQ	0
2537	CPS1	0
2538	CPS1.IT1	0
2539	CPSF1	0
2540	CPSF1.....MIR1234.....MIR6849.....MIR939	0
2541	CPSF3L.....MIR6727	0
2542	CPSF4	0
2543	CPSF6	0
2544	CPSF7	0
2545	CPT1A	0
2547	CPTP	0
2549	CPZ.....GPR78	0
2550	CR1	0
2552	CRABP1	0
2553	CRABP2	0
2554	CRADD	0
2555	CRAT	0
2557	CRBN	0
2558	CRCP	0
2559	CRCT1	0
2560	CREB1	0
2561	CREB3	0
2562	CREB3L1	0
2563	CREB3L2	0
2564	CREB5.....LOC401317	0
2565	CREBBP	0
2567	CREBZF	0
2568	CREG1	0
2569	CRELD1	0
2570	CRELD2	0
2571	CREM	0
2572	CRH	0
2573	CRHBP	0
2575	CRHR2	0
2576	CRIM1.....LOC101929500	0
2577	CRIP1	0
2578	CRIP2	0
2580	CRISP1	0
2581	CRISP2	0
2584	CRK	0
2585	CRKL	0
2586	CRLF1	0
2587	CRLF2	0
2588	CRLF3	0
2589	CRMP1	0
2591	CRNN	0
2592	CROCC	0
2593	CROCCP2	0
2594	CROCCP3	0
2595	CROT	0
2596	CRP	0
2597	CRTAC1	0
2598	CRTAM	0
2599	CRTAP	0
2600	CRTC1	0
2601	CRTC3	0
2602	CRX	0
2603	CRY1	0
2604	CRY2	0
2605	CRYAA	0
2606	CRYAB	0
2607	CRYBA1	0
2608	CRYBA2	0
2609	CRYBA4	0
2611	CRYBB2	0
2612	CRYBB2.....CRYBB2P1	0
2613	CRYBB2P1	0
2614	CRYBB3	0
2615	CRYBG3	0
2616	CRYGA	0
2617	CRYGB	0
2618	CRYGC	0
2619	CRYGD	0
2620	CRYGEP	0
2622	CRYM	0
2624	CRYZL1	0
2625	CS	0
2626	CSAD	0
2627	CSAG2.....CSAG3	0
2631	CSF1	0
2632	CSF1R	0
2633	CSF2	0
2636	CSF3	0
2638	CSGALNACT1	0
2639	CSGALNACT2	0
2640	CSH1	0
2641	CSH1.....CSH2	0
2642	CSH1.....CSH2.....CSHL1.....GH1	0
2643	CSH1.....CSHL1.....GH1	0
2644	CSH1.....CSHL1.....GH1.....GH2	0
2645	CSHL1	0
2646	CSK	0
2647	CSN1S1	0
2648	CSN2	0
2649	CSN3	0
2650	CSNK1A1	0
2652	CSNK1E	0
2653	CSNK1E.....CSNK1E	0
2654	CSNK1G1	0
2655	CSNK1G2	0
2656	CSNK1G3	0
2657	CSNK2A1	0
2658	CSNK2A2	0
2659	CSNK2B	0
2660	CSPG4	0
2661	CSPG4P1Y	0
2662	CSPG5	0
2663	CSPP1	0
2664	CSRNP2	0
2665	CSRNP3	0
2666	CSRP1	0
2667	CSRP2	0
2668	CSRP3	0
2669	CST1	0
2670	CST2	0
2671	CST3	0
2672	CST4	0
2673	CST5	0
2674	CST6	0
2676	CST8	0
2677	CSTA	0
2678	CSTB	0
2679	CSTF1	0
2682	CSTF3	0
2683	CT55	0
2684	CT62	0
2685	CTAG1A.....CTAG1B	0
2686	CTAG2	0
2690	CTAGE4.....CTAGE8.....CTAGE9	0
2691	CTAGE5	0
2692	CTB.102L5.7	0
2693	CTB.176F20.3	0
2694	CTBP1	0
2695	CTBP2	0
2696	CTBS	0
2697	CTC.338M12.4	0
2699	CTC.428G20.3	0
2700	CTC1	0
2702	CTD.2269F5.1	0
2703	CTD.3126B10.1	0
2704	CTDNEP1	0
2705	CTDP1	0
2706	CTDSP1	0
2707	CTDSP2	0
2708	CTDSPL	0
2710	CTGF	0
2711	CTH	0
2712	CTIF	0
2713	CTLA4	0
2714	CTNNA1	0
2715	CTNNA2	0
2716	CTNNA3	0
2717	CTNNAL1	0
2718	CTNNAP1	0
2720	CTNNBIP1	0
2721	CTNNBL1	0
2722	CTNND1.....TMX2.CTNND1	0
2723	CTNND2	0
2724	CTNS	0
2725	CTPS1	0
2726	CTPS2	0
2727	CTR9	0
2728	CTRB1.....CTRB2	0
2729	CTRB2	0
2730	CTRC	0
2731	CTRL	0
2732	CTSA	0
2733	CTSB	0
2734	CTSC	0
2735	CTSD	0
2736	CTSE	0
2737	CTSF	0
2738	CTSG	0
2739	CTSH	0
2740	CTSK	0
2742	CTSO	0
2744	CTSV	0
2745	CTSW	0
2747	CTTN	0
2748	CUBN	0
2749	CUEDC1	0
2750	CUEDC2	0
2751	CUL1	0
2752	CUL2	0
2753	CUL3	0
2754	CUL4A	0
2756	CUL5	0
2758	CUL9	0
2760	CUTC	0
2761	CUX1	0
2762	CUX2	0
2765	CWF19L1	0
2766	CWH43	0
2767	CX3CL1	0
2768	CX3CR1	0
2769	CXADR	0
2772	CXCL11	0
2773	CXCL12	0
2774	CXCL13	0
2775	CXCL14	0
2776	CXCL2	0
2777	CXCL3	0
2779	CXCL6	0
2780	CXCL8	0
2781	CXCL9	0
2785	CXCR4	0
2786	CXCR5	0
2787	CXCR6	0
2788	CXorf21	0
2789	CXorf36	0
2790	CXorf40A	0
2791	CXorf40A.....CXorf40B	0
2792	CXorf40B	0
2793	CXorf56	0
2794	CXorf57	0
2797	CYAT1	0
2799	CYB561	0
2801	CYB5A	0
2802	CYB5B	0
2803	CYB5R1	0
2804	CYB5R2	0
2805	CYB5R3	0
2806	CYB5R4	0
2807	CYBA	0
2808	CYBB	0
2809	CYBRD1	0
2810	CYC1	0
2811	CYCS	0
2812	CYCSP19.....RP11.3L10.1	0
2813	CYCSP33.....CYCSP33	0
2814	CYCSP44.....GS1.103B18.1	0
2817	CYHR1	0
2818	CYLC1	0
2819	CYLC2	0
2821	CYP11A1	0
2822	CYP11B1	0
2823	CYP11B2	0
2824	CYP17A1	0
2825	CYP19A1	0
2826	CYP1A1	0
2827	CYP1A2	0
2828	CYP1B1	0
2829	CYP20A1	0
2832	CYP26A1	0
2833	CYP26B1	0
2834	CYP27A1	0
2835	CYP27B1	0
2836	CYP2A13	0
2837	CYP2A6	0
2838	CYP2A7	0
2839	CYP2A7P1	0
2840	CYP2B6	0
2841	CYP2B6.....CYP2B7P	0
2842	CYP2B7P	0
2844	CYP2C19	0
2845	CYP2C8	0
2850	CYP2F1	0
2851	CYP2J2	0
2852	CYP2R1	0
2853	CYP2U1	0
2855	CYP39A1	0
2856	CYP3A4	0
2857	CYP3A43	0
2858	CYP3A5	0
2859	CYP3A7.CYP3AP1	0
2860	CYP3A7.....CYP3A7.CYP3AP1	0
2861	CYP46A1	0
2862	CYP4A11	0
2863	CYP4A11.....CYP4A22	0
2865	CYP4F11	0
2866	CYP4F12	0
2867	CYP4F2	0
2869	CYP4F3	0
2870	CYP4F8	0
2871	CYP51A1.....LRRD1	0
2872	CYP7A1	0
2874	CYR61	0
2875	CYSLTR1	0
2876	CYSLTR2	0
2878	CYTH2	0
2879	CYTH3	0
2881	CYTIP	0
2882	CYTL1	0
2883	DAAM1	0
2885	DAB1	0
2888	DACT1	0
2889	DAD1	0
2890	DAG1	0
2891	DAGLA	0
2893	DALRD3	0
2894	DAO	0
2895	DAP	0
2896	DAP3	0
2897	DAPK1	0
2898	DAPK2	0
2899	DAPK3.....MIR637	0
2900	DAPP1	0
2901	DARS	0
2902	DARS2	0
2903	DAXX	0
2905	DAZAP1	0
2906	DAZAP2	0
2907	DAZL	0
2910	DBF4	0
2911	DBF4B	0
2912	DBH	0
2913	DBI	0
2915	DBNDD1	0
2916	DBNDD2.....SYS1.....SYS1.DBNDD2	0
2917	DBP	0
2918	DBR1	0
2919	DBT	0
2920	DCAF10	0
2921	DCAF11	0
2922	DCAF13	0
2923	DCAF15	0
2924	DCAF16	0
2925	DCAF17	0
2926	DCAF4	0
2927	DCAF6	0
2928	DCAF7	0
2929	DCAF8	0
2930	DCAKD	0
2931	DCBLD2	0
2932	DCC	0
2933	DCHS1	0
2934	DCHS2	0
2935	DCK	0
2936	DCLK1	0
2937	DCLK2	0
2938	DCLRE1A	0
2939	DCLRE1B	0
2940	DCLRE1C	0
2941	DCN	0
2942	DCP1A	0
2943	DCP2	0
2944	DCPS	0
2945	DCSTAMP	0
2946	DCT	0
2947	DCTD	0
2948	DCTN1	0
2949	DCTN1.....SLC4A5	0
2950	DCTN2	0
2951	DCTN3	0
2953	DCTN5	0
2954	DCTN6	0
2955	DCTPP1	0
2957	DCUN1D2	0
2958	DCUN1D4	0
2959	DCX	0
2960	DCXR	0
2961	DDA1	0
2962	DDAH1	0
2964	DDB1	0
2965	DDB2	0
2966	DDC	0
2967	DDHD2	0
2968	DDI2.....RSC1A1	0
2969	DDIT3	0
2970	DDIT4	0
2971	DDN	0
2972	DDO	0
2973	DDOST	0
2974	DDR1.AS1	0
2975	DDR1.....MIR4640	0
2976	DDR2	0
2978	DDT.....DDTL	0
2979	DDX1	0
2981	DDX11	0
2982	DDX11.....DDX12P.....LOC642846	0
2983	DDX17	0
2984	DDX18	0
2985	DDX19A	0
2987	DDX21	0
2990	DDX25	0
2991	DDX27	0
2992	DDX27.....SS18	0
2994	DDX31	0
2995	DDX39A	0
2996	DDX3X	0
2997	DDX3Y	0
2998	DDX4	0
2999	DDX41	0
3000	DDX42	0
3001	DDX43	0
3002	DDX46	0
3003	DDX49	0
3004	DDX5.....MIR3064.....MIR5047	0
3005	DDX50	0
3006	DDX51	0
3007	DDX52	0
3008	DDX54	0
3009	DDX56	0
3011	DDX6	0
3013	DEAF1	0
3014	DECR1	0
3015	DECR2	0
3016	DEDD	0
3017	DEF6	0
3018	DEF8	0
3019	DEFA1.....DEFA1B.....DEFA3	0
3020	DEFA4	0
3021	DEFA5	0
3024	DEFB126	0
3025	DEFB4A.....DEFB4B	0
3027	DEK	0
3029	DENND1A	0
3030	DENND1B	0
3031	DENND1C	0
3032	DENND2A	0
3033	DENND2D	0
3034	DENND3	0
3035	DENND4A	0
3036	DENND4B	0
3038	DENND5A	0
3040	DENND6B	0
3041	DENR	0
3043	DEPDC5	0
3044	DEPTOR	0
3045	DERA	0
3046	DERL1	0
3047	DERL2	0
3048	DES	0
3049	DES.....SUPT20H	0
3050	DESI1	0
3051	DESI2	0
3052	DET1	0
3053	DEXI	0
3055	DFFB	0
3056	DFNA5	0
3059	DGCR11	0
3060	DGCR14.....TSSK2	0
3061	DGCR2	0
3062	DGCR5	0
3063	DGCR6.....DGCR6L	0
3064	DGCR6L	0
3065	DGCR8.....MIR1306	0
3066	DGCR9	0
3067	DGKA	0
3068	DGKB	0
3069	DGKD	0
3071	DGKG	0
3072	DGKH	0
3073	DGKI	0
3074	DGKQ	0
3075	DGKZ	0
3076	DGUOK	0
3077	DHCR24	0
3078	DHCR7	0
3080	DHFR	0
3081	DHODH	0
3082	DHPS	0
3083	DHRS1	0
3084	DHRS11	0
3085	DHRS12	0
3086	DHRS2	0
3088	DHRS4.....DHRS4L2	0
3089	DHRS7	0
3090	DHRS7B	0
3091	DHRS9	0
3092	DHTKD1	0
3094	DHX16	0
3096	DHX30	0
3098	DHX34	0
3099	DHX35	0
3101	DHX40	0
3102	DHX57	0
3103	DHX58	0
3104	DHX8	0
3105	DHX9	0
3106	DIABLO	0
3107	DIAPH1	0
3108	DIAPH2	0
3109	DIAPH2.AS1	0
3110	DIAPH3	0
3111	DICER1	0
3112	DIDO1	0
3116	DIO2	0
3117	DIO3	0
3118	DIP2A	0
3119	DIP2C	0
3120	DIRAS2	0
3121	DIRAS3	0
3122	DIS3	0
3123	DISC1	0
3124	DISC1.....TSNAX.DISC1	0
3125	DIXDC1	0
3126	DKC1.....MIR664B.....SNORA56	0
3127	DKFZP434A062	0
3128	DKFZP434C153.....OBSCN	0
3129	DKFZP434L187	0
3130	DKFZP586I1420	0
3131	DKK1	0
3132	DKK2	0
3133	DKK3	0
3134	DKK4	0
3135	DKKL1	0
3136	DLAT	0
3137	DLC1	0
3138	DLD	0
3139	DLEC1	0
3140	DLEU1	0
3142	DLEU2.....DLEU2L.....MIR15A	0
3144	DLG1	0
3145	DLG2	0
3146	DLG3	0
3147	DLG4	0
3148	DLG5	0
3149	DLGAP1	0
3150	DLGAP2	0
3151	DLGAP4	0
3152	DLGAP5	0
3153	DLK1	0
3154	DLK2	0
3155	DLL3	0
3156	DLST	0
3157	DLX2	0
3158	DLX4	0
3159	DLX5	0
3160	DLX6	0
3161	DMBT1	0
3162	DMC1	0
3163	DMD	0
3164	DMP1	0
3165	DMPK	0
3166	DMRT1	0
3167	DMTF1	0
3168	DMTN	0
3169	DMWD	0
3170	DMXL1	0
3171	DMXL2	0
3174	DNAAF2	0
3175	DNAH17	0
3176	DNAH2	0
3178	DNAH6	0
3179	DNAH7	0
3180	DNAH9	0
3181	DNAI1	0
3182	DNAI2	0
3183	DNAJA1	0
3184	DNAJA1P4.....DNAJA1P4	0
3185	DNAJA2	0
3186	DNAJA3	0
3187	DNAJA4	0
3188	DNAJB1	0
3189	DNAJB12	0
3190	DNAJB14	0
3191	DNAJB2	0
3192	DNAJB4	0
3193	DNAJB5	0
3194	DNAJB6	0
3195	DNAJB6.....TMEM135	0
3196	DNAJB9	0
3197	DNAJC1	0
3198	DNAJC10	0
3199	DNAJC11	0
3201	DNAJC13	0
3202	DNAJC15	0
3204	DNAJC17	0
3205	DNAJC2	0
3206	DNAJC22	0
3207	DNAJC24	0
3208	DNAJC28	0
3209	DNAJC3	0
3210	DNAJC4	0
3211	DNAJC6	0
3212	DNAJC7	0
3213	DNAJC8	0
3215	DNAL4	0
3216	DNALI1	0
3217	DNASE1	0
3218	DNASE1L1	0
3219	DNASE1L2	0
3220	DNASE1L3	0
3221	DNASE2	0
3223	DND1	0
3224	DNM1	0
3225	DNM1L	0
3227	DNM3	0
3228	DNMBP	0
3229	DNMT1	0
3230	DNMT3A	0
3231	DNMT3B	0
3232	DNMT3L	0
3233	DNPEP	0
3234	DNPH1	0
3235	DNTT	0
3236	DNTTIP2	0
3237	DOC2A	0
3238	DOC2B	0
3239	DOCK1	0
3240	DOCK10	0
3241	DOCK2	0
3242	DOCK3	0
3243	DOCK4	0
3245	DOCK6	0
3246	DOCK9	0
3247	DOHH	0
3250	DOK3	0
3251	DOK4	0
3252	DOK5	0
3254	DOLPP1	0
3255	DONSON	0
3257	DOPEY2	0
3258	DOT1L	0
3259	DPAGT1	0
3260	DPEP1	0
3261	DPEP2	0
3262	DPEP3	0
3263	DPF1	0
3264	DPF2	0
3265	DPF3	0
3268	DPH5	0
3269	DPM1	0
3270	DPM2	0
3271	DPM3	0
3275	DPP8	0
3276	DPPA4	0
3277	DPT	0
3278	DPY19L1	0
3279	DPY19L1P1	0
3280	DPY19L2P2	0
3281	DPY19L4	0
3284	DPYS	0
3285	DPYSL2	0
3286	DPYSL3	0
3287	DPYSL4	0
3288	DQ583205.....LOC642533.....ZNF778	0
3290	DR1	0
3291	DRAM1	0
3293	DRD1	0
3295	DRD3	0
3296	DRD4	0
3297	DRD5	0
3298	DRG1	0
3299	DRG2	0
3300	DRICH1	0
3301	DROSHA	0
3303	DSC1	0
3305	DSC3	0
3306	DSCAM	0
3307	DSCC1	0
3308	DSCR3	0
3309	DSCR4	0
3310	DSE	0
3311	DSERG1	0
3312	DSG1	0
3313	DSG2	0
3314	DSG3	0
3315	DSN1	0
3316	DSP	0
3317	DSPP	0
3318	DST	0
3319	DSTN	0
3320	DSTNP1.....DSTNP1	0
3321	DSTNP2	0
3322	DSTYK	0
3323	DTL	0
3324	DTNA	0
3325	DTNB	0
3326	DTWD1	0
3327	DTX2.....LOC102725292	0
3328	DTX2P1.UPK3BP1.PMS2P11	0
3329	DTX3	0
3330	DTX4	0
3331	DTYMK	0
3332	DUOX1	0
3333	DUOX2	0
3334	DUS1L	0
3335	DUS2	0
3336	DUS4L	0
3337	DUSP1	0
3338	DUSP10	0
3339	DUSP11	0
3340	DUSP12	0
3343	DUSP2	0
3344	DUSP21	0
3347	DUSP3	0
3349	DUSP5	0
3350	DUSP6	0
3351	DUSP7	0
3353	DUSP9	0
3354	DUT	0
3355	DUTP1.....DUTP1	0
3356	DUX1	0
3357	DUX1.....DUX3.....DUX5	0
3358	DVL1	0
3360	DVL3	0
3361	DXO	0
3362	DYM	0
3363	DYNC1H1	0
3364	DYNC1I1	0
3365	DYNC1I2	0
3366	DYNC1LI1	0
3367	DYNC1LI2	0
3368	DYNC2H1	0
3369	DYNC2LI1	0
3370	DYNLL1	0
3372	DYNLT1	0
3374	DYRK1A	0
3375	DYRK1B	0
3376	DYRK2	0
3377	DYRK3	0
3378	DYRK4	0
3379	DYSF	0
3381	DZIP1	0
3382	DZIP3	0
3383	E2F1	0
3384	E2F2	0
3385	E2F3	0
3386	E2F4	0
3387	E2F5	0
3389	E2F8	0
3390	E4F1	0
3391	EAF2	0
3392	EAPP	0
3393	EBAG9	0
3395	EBI3	0
3396	EBLN2	0
3397	EBNA1BP2.....MIR6733	0
3399	ECD	0
3400	ECE1	0
3401	ECE2	0
3402	ECEL1	0
3403	ECH1	0
3404	ECHDC1	0
3405	ECHDC2	0
3406	ECHDC3	0
3407	ECHS1	0
3408	ECI1	0
3409	ECI2	0
3410	ECM1	0
3411	ECM2	0
3412	ECRP	0
3413	ECSIT	0
3414	ECT2	0
3417	EDAR	0
3418	EDC3	0
3419	EDC4	0
3420	EDDM3A	0
3421	EDDM3B	0
3422	EDEM1	0
3423	EDEM2	0
3424	EDEM3	0
3425	EDF1	0
3426	EDIL3	0
3427	EDN1	0
3428	EDN2	0
3429	EDN3	0
3430	EDNRA	0
3431	EDNRB	0
3432	EDRF1	0
3434	EED	0
3437	EEF1A2	0
3438	EEF1B2.....SNORA41	0
3439	EEF1D	0
3441	EEF1E1	0
3443	EEF2	0
3444	EFCAB1	0
3445	EFCAB11	0
3446	EFCAB14	0
3447	EFCAB2	0
3448	EFCAB6	0
3450	EFEMP1	0
3451	EFEMP2	0
3452	EFHC1	0
3453	EFHC2	0
3454	EFHD1	0
3455	EFHD2	0
3456	EFNA1	0
3457	EFNA2	0
3458	EFNA3	0
3459	EFNA4	0
3460	EFNA5	0
3461	EFNB1	0
3462	EFNB2	0
3463	EFNB3	0
3465	EFR3B	0
3466	EFS	0
3467	EFTUD1	0
3468	EGF	0
3469	EGFL6	0
3470	EGFL7	0
3472	EGFL8.....PPT2.....PPT2.EGFL8	0
3473	EGFR	0
3474	EGLN1	0
3475	EGLN2.....RAB4B.EGLN2	0
3476	EGLN3	0
3477	EGOT	0
3478	EGR1	0
3482	EHBP1	0
3483	EHBP1L1	0
3484	EHD1	0
3485	EHD2	0
3486	EHD3	0
3487	EHD4	0
3488	EHF	0
3489	EHHADH	0
3490	EHMT1	0
3491	EHMT2	0
3492	EI24	0
3493	EID1	0
3494	EIF1	0
3495	EIF1AX	0
3496	EIF1AY	0
3497	EIF1B	0
3498	EIF2AK1	0
3500	EIF2AK3	0
3501	EIF2B1	0
3502	EIF2B2	0
3503	EIF2B3	0
3504	EIF2B4	0
3505	EIF2B5	0
3506	EIF2D	0
3507	EIF2S1	0
3508	EIF2S2	0
3509	EIF2S3	0
3511	EIF3B	0
3512	EIF3C.....EIF3CL	0
3515	EIF3F	0
3516	EIF3G	0
3520	EIF3K	0
3521	EIF3L	0
3524	EIF4A1.....SNORA48.....SNORA67.....SNORD10	0
3525	EIF4A2.....MIR1248.....SNORA4.....SNORA63.....SNORA81.....SNORD2	0
3528	EIF4E	0
3529	EIF4E2	0
3530	EIF4EBP1	0
3531	EIF4EBP2	0
3532	EIF4ENIF1	0
3533	EIF4G1	0
3534	EIF4G2	0
3535	EIF4G3	0
3537	EIF5	0
3538	EIF5A	0
3539	EIF5A2	0
3540	EIF5B	0
3541	EIF6	0
3542	ELAC1	0
3544	ELANE	0
3545	ELAVL1	0
3546	ELAVL2	0
3547	ELAVL3	0
3548	ELAVL4	0
3549	ELF1	0
3550	ELF2	0
3551	ELF3	0
3552	ELF4	0
3553	ELF5	0
3554	ELK1	0
3555	ELK2AP	0
3556	ELK3	0
3557	ELK4	0
3558	ELL	0
3559	ELL2	0
3560	ELL2P3.....ELL2P3	0
3561	ELL3	0
3562	ELMO1	0
3563	ELMO2	0
3564	ELMO3	0
3565	ELN	0
3567	ELOVL2	0
3568	ELOVL4	0
3569	ELOVL5	0
3570	ELOVL6	0
3571	ELP3	0
3572	ELP4	0
3573	ELP5	0
3574	ELP6	0
3575	ELSPBP1	0
3576	ELTD1	0
3578	EMC10	0
3579	EMC2	0
3580	EMC3	0
3581	EMC6	0
3582	EMC7	0
3583	EMC8	0
3584	EMC9	0
3585	EMCN	0
3586	EMD	0
3588	EMID1	0
3589	EMILIN1	0
3590	EMILIN2	0
3591	EML1	0
3592	EML2	0
3593	EML3	0
3594	EML4	0
3595	EMP1	0
3596	EMP2	0
3597	EMP3	0
3599	EMR2	0
3601	EMX1	0
3602	EMX2	0
3603	EN1	0
3604	EN2	0
3605	ENAH	0
3607	ENDOD1	0
3608	ENDOG	0
3609	ENDOU	0
3610	ENG	0
3611	ENGASE	0
3612	ENO1	0
3613	ENO2	0
3614	ENO3	0
3616	ENOSF1	0
3617	ENOX1	0
3618	ENOX2	0
3619	ENPEP	0
3620	ENPP1	0
3621	ENPP2	0
3622	ENPP4	0
3623	ENSA	0
3624	ENTPD1	0
3625	ENTPD1.AS1	0
3626	ENTPD2	0
3627	ENTPD3	0
3628	ENTPD4	0
3629	ENTPD5	0
3630	ENTPD6	0
3631	ENTPD7	0
3632	ENY2	0
3633	EOGT	0
3634	EP300	0
3637	EPB41	0
3638	EPB41L1	0
3639	EPB41L2	0
3640	EPB41L3	0
3641	EPB41L4A	0
3642	EPB41L4A.AS2	0
3643	EPB41L4B	0
3644	EPB41L5	0
3645	EPB42	0
3646	EPCAM	0
3647	EPHA1	0
3648	EPHA2	0
3649	EPHA3	0
3650	EPHA4	0
3654	EPHB2	0
3655	EPHB3	0
3656	EPHB4	0
3657	EPHB6	0
3658	EPHX1	0
3659	EPHX2	0
3660	EPHX3	0
3661	EPM2A	0
3662	EPM2AIP1	0
3663	EPN1	0
3664	EPN2.....EPN2.IT1	0
3665	EPN3	0
3666	EPO	0
3667	EPOR	0
3668	EPOR.....RGL3	0
3669	EPPIN.....EPPIN.WFDC6	0
3670	EPPK1	0
3671	EPRS	0
3672	EPS15	0
3674	EPS15P1.....EPS15P1	0
3675	EPS8	0
3676	EPS8L1	0
3677	EPS8L2	0
3678	EPS8L3	0
3679	EPX	0
3680	EPYC	0
3681	ERAL1	0
3683	ERAP2	0
3684	ERBB2	0
3685	ERBB2IP	0
3686	ERBB3	0
3687	ERBB4	0
3689	ERC2	0
3690	ERC2.IT1	0
3691	ERCC1	0
3692	ERCC2	0
3694	ERCC4	0
3696	ERCC6	0
3697	ERCC6L	0
3699	EREG	0
3700	ERF	0
3701	ERG	0
3703	ERGIC3	0
3704	ERH	0
3705	ERI2	0
3706	ERI3	0
3707	ERICH1	0
3708	ERLIN1	0
3710	ERMAP	0
3713	ERN2	0
3714	ERO1L	0
3715	ERO1LB	0
3716	ERP29	0
3717	ERP44	0
3719	ERV9.1	0
3720	ERVH.4	0
3721	ERVH.6	0
3722	ERVK3.2	0
3723	ERVMER34.1	0
3725	ESF1	0
3726	ESM1	0
3727	ESPL1	0
3728	ESPN	0
3729	ESR1	0
3732	ESRP2.....MIR6773	0
3733	ESRRA	0
3734	ESRRB	0
3735	ESRRG	0
3736	ESYT1	0
3737	ETAA1	0
3738	ETF1	0
3740	ETFB	0
3741	ETFDH	0
3742	ETHE1	0
3743	ETNK1	0
3744	ETNK2	0
3746	ETS1	0
3748	ETV1	0
3750	ETV3	0
3751	ETV4	0
3752	ETV5	0
3754	ETV7	0
3755	EVA1B	0
3756	EVC	0
3757	EVI2A	0
3758	EVI2B	0
3759	EVI5	0
3760	EVL	0
3761	EVPL	0
3762	EVX1	0
3763	EWSR1	0
3764	EXD2	0
3765	EXD3	0
3767	EXO5	0
3768	EXOC1	0
3770	EXOC3	0
3771	EXOC5	0
3774	EXOG	0
3775	EXOSC1	0
3776	EXOSC10	0
3777	EXOSC2	0
3778	EXOSC4	0
3779	EXOSC5	0
3780	EXOSC7	0
3781	EXOSC8	0
3782	EXOSC9	0
3783	EXPH5	0
3784	EXT1	0
3785	EXT2	0
3786	EXTL1	0
3787	EXTL2	0
3788	EXTL3	0
3789	EYA1	0
3791	EYA3	0
3792	EYA4	0
3793	EZH1	0
3794	EZH2	0
3795	EZR	0
3796	F10	0
3797	F11	0
3802	F2	0
3804	F2RL1	0
3805	F2RL2	0
3806	F2RL3	0
3807	F3	0
3808	F5	0
3809	F7	0
3810	F8	0
3811	F8A1.....F8A2.....F8A3	0
3813	FA2H	0
3814	FAAH	0
3815	FABP1	0
3816	FABP2	0
3817	FABP3	0
3818	FABP3P2.....FABP3P2	0
3819	FABP4	0
3820	FABP5	0
3822	FABP7	0
3824	FADS1.....MIR1908	0
3825	FADS2	0
3826	FADS3	0
3827	FAF1	0
3828	FAF2	0
3829	FAH	0
3830	FAHD2A	0
3831	FAHD2A.....FAHD2B.....FAHD2CP	0
3832	FAIM	0
3833	FAIM2	0
3834	FAIM3	0
3836	FAM105A	0
3837	FAM106A	0
3838	FAM107A	0
3839	FAM110B	0
3840	FAM110D	0
3841	FAM111A	0
3842	FAM114A1	0
3843	FAM114A2	0
3845	FAM117A	0
3846	FAM118A	0
3847	FAM120A	0
3848	FAM120C	0
3849	FAM124B	0
3851	FAM127B	0
3853	FAM131A	0
3854	FAM131B	0
3855	FAM134A	0
3856	FAM134B	0
3857	FAM134C	0
3858	FAM135A	0
3860	FAM13A	0
3861	FAM13B	0
3862	FAM13C	0
3863	FAM149A	0
3864	FAM149B1	0
3865	FAM153A	0
3866	FAM153A.....FAM153B.....FAM153C.....LOC100507387.....LOC101928349.....LOC101930363	0
3867	FAM153A.....FAM153B.....LOC100507387.....LOC102725213	0
3868	FAM155A	0
3869	FAM155B	0
3870	FAM160B2	0
3871	FAM162A	0
3872	FAM163A	0
3873	FAM168A	0
3874	FAM168B	0
3875	FAM169A	0
3876	FAM171A1	0
3877	FAM172A	0
3879	FAM174B	0
3881	FAM178A	0
3883	FAM182A.....FAM182B.....FAM27B.....FAM27C	0
3884	FAM182B.....FAM27B.....FAM27C	0
3885	FAM184A	0
3886	FAM186A	0
3887	FAM188A	0
3889	FAM189A2	0
3890	FAM189B	0
3892	FAM193A	0
3894	FAM198B	0
3895	FAM204A	0
3896	FAM205B	0
3898	FAM208A	0
3901	FAM212B.....LOC101928718	0
3902	FAM214B	0
3903	FAM215A	0
3904	FAM216A	0
3905	FAM21A.....FAM21C.....LOC101930591	0
3906	FAM21C.....LOC101930591	0
3907	FAM222B	0
3908	FAM224A	0
3911	FAM3A	0
3912	FAM3C	0
3913	FAM45A.....FAM45B	0
3915	FAM46C	0
3916	FAM47E.....FAM47E.STBD1.....STBD1	0
3917	FAM49A	0
3918	FAM49B	0
3920	FAM50B	0
3921	FAM53B	0
3922	FAM53C	0
3923	FAM57A	0
3925	FAM63A	0
3926	FAM63B	0
3927	FAM64A	0
3928	FAM65A	0
3929	FAM65B	0
3930	FAM66D	0
3931	FAM69A	0
3933	FAM83E	0
3934	FAM86A	0
3936	FAM86C1	0
3937	FAM89B	0
3939	FAM90A1	0
3940	FAM96B	0
3942	FAN1	0
3943	FANCA	0
3944	FANCC	0
3946	FANCF	0
3947	FANCG	0
3948	FANCI	0
3950	FAP	0
3951	FAR2	0
3952	FARP1	0
3953	FARP2	0
3954	FARS2	0
3955	FARSA	0
3957	FASLG	0
3958	FASN	0
3959	FASTK	0
3962	FASTKD3	0
3963	FASTKD5	0
3964	FAT1	0
3965	FAT2	0
3966	FAT4	0
3968	FAXDC2	0
3969	FBL	0
3970	FBLN1	0
3972	FBLN5	0
3973	FBN1	0
3974	FBN2	0
3975	FBP1	0
3976	FBP2	0
3977	FBRS	0
3978	FBXL12	0
3979	FBXL14	0
3980	FBXL15	0
3981	FBXL18	0
3982	FBXL2	0
3983	FBXL4	0
3984	FBXL5	0
3985	FBXL6	0
3986	FBXL7	0
3987	FBXL8	0
3988	FBXO11	0
3989	FBXO16.....ZNF395	0
3990	FBXO17	0
3991	FBXO2	0
3992	FBXO21	0
3993	FBXO22	0
3994	FBXO24	0
3995	FBXO28	0
3996	FBXO3	0
3997	FBXO31	0
3998	FBXO34	0
3999	FBXO38	0
4000	FBXO4	0
4001	FBXO40	0
4002	FBXO41.....LOC101927826	0
4003	FBXO42	0
4004	FBXO46	0
4006	FBXO7	0
4007	FBXO9	0
4008	FBXW11	0
4009	FBXW12	0
4010	FBXW2	0
4011	FBXW4	0
4012	FBXW4P1	0
4015	FCER1A	0
4016	FCER1G	0
4017	FCER2	0
4018	FCF1	0
4020	FCGBP	0
4021	FCGR1A	0
4023	FCGR1B	0
4024	FCGR2A	0
4025	FCGR2B	0
4026	FCGR2C	0
4027	FCGR3A.....FCGR3B	0
4029	FCGRT	0
4030	FCHO1	0
4031	FCHSD2	0
4033	FCN2	0
4034	FCN3	0
4035	FCRL2	0
4036	FDFT1	0
4037	FDPS	0
4038	FDPSP5.....FDPSP5	0
4039	FDX1	0
4040	FDXR	0
4041	FECH	0
4042	FEM1B	0
4043	FEM1C	0
4045	FER	0
4046	FER1L4	0
4048	FERMT2	0
4049	FES	0
4050	FETUB	0
4052	FEZ1	0
4053	FEZ2	0
4054	FEZF2	0
4055	FFAR2	0
4056	FFAR3.....GPR42	0
4057	FGA	0
4058	FGB	0
4059	FGD1	0
4060	FGD2	0
4061	FGD6	0
4062	FGF1	0
4063	FGF12	0
4064	FGF13	0
4065	FGF14	0
4066	FGF16	0
4067	FGF17	0
4068	FGF18	0
4070	FGF20	0
4071	FGF21	0
4072	FGF22	0
4073	FGF23	0
4074	FGF3	0
4075	FGF4	0
4076	FGF5	0
4077	FGF6	0
4078	FGF7	0
4080	FGF9	0
4081	FGFBP1	0
4082	FGFR1	0
4083	FGFR1OP	0
4084	FGFR2	0
4085	FGFR3	0
4087	FGG	0
4088	FGGY	0
4089	FGL1	0
4090	FGL2	0
4091	FGR	0
4092	FH	0
4093	FHIT	0
4094	FHL1	0
4095	FHL2	0
4097	FHL5	0
4098	FHOD1	0
4099	FHOD3	0
4100	FIBP	0
4102	FIG4	0
4103	FIGF.....PIR.FIGF	0
4104	FILIP1L	0
4105	FIP1L1	0
4106	FIS1	0
4108	FKBP10	0
4109	FKBP11	0
4110	FKBP14	0
4112	FKBP1A.....LOC101929368	0
4113	FKBP1B	0
4114	FKBP1B.....MFSD2B	0
4115	FKBP2	0
4117	FKBP4	0
4118	FKBP5	0
4122	FKBPL	0
4123	FKRP	0
4124	FKSG49	0
4125	FKTN	0
4126	FLAD1	0
4127	FLCN	0
4128	FLG	0
4129	FLI1	0
4130	FLII	0
4131	FLJ10038	0
4132	FLJ11292	0
4133	FLJ11710	0
4134	FLJ13224	0
4135	FLJ20712	0
4136	FLJ21369	0
4137	FLJ22184	0
4138	FLJ23519.....RNH1	0
4139	FLJ42627	0
4141	FLNB	0
4142	FLNC	0
4143	FLOT1	0
4144	FLOT2	0
4145	FLRT1	0
4146	FLRT2.....LOC100506718	0
4148	FLT1	0
4149	FLT3	0
4150	FLT3LG	0
4151	FLT4	0
4152	FLVCR2	0
4153	FMNL1	0
4154	FMO1	0
4155	FMO2	0
4156	FMO3	0
4157	FMO4	0
4158	FMO5	0
4160	FMOD	0
4161	FMR1	0
4162	FN1	0
4165	FNBP1	0
4166	FNBP1L	0
4168	FNDC3A	0
4169	FNDC3B.....LOC101928615	0
4170	FNDC4	0
4172	FNTA	0
4173	FOCAD	0
4174	FOLH1	0
4175	FOLH1.....FOLH1B	0
4177	FOLR1	0
4178	FOLR2	0
4179	FOLR3	0
4180	FOS	0
4182	FOSL1	0
4183	FOSL2	0
4184	FOXA1	0
4185	FOXA2	0
4186	FOXB1	0
4187	FOXC1	0
4189	FOXD1	0
4190	FOXD2	0
4191	FOXD3	0
4192	FOXD4.....FOXD4L1	0
4193	FOXE1	0
4194	FOXE3	0
4196	FOXF2	0
4197	FOXG1	0
4198	FOXH1	0
4199	FOXI1	0
4201	FOXJ2	0
4202	FOXJ3	0
4204	FOXL1	0
4205	FOXL2	0
4206	FOXM1	0
4207	FOXN1	0
4209	FOXN3	0
4210	FOXN3.AS2	0
4211	FOXO1	0
4212	FOXO3	0
4213	FOXO3.....FOXO3B	0
4214	FOXO4	0
4215	FOXP3	0
4217	FPGS	0
4218	FPGT	0
4219	FPGT.TNNI3K.....TNNI3K	0
4220	FPR1	0
4222	FPR3	0
4223	FRAS1	0
4226	FRG1.....LOC100289097.....LOC101930278.....LOC101930531	0
4227	FRK	0
4228	FRMD1	0
4229	FRMD4A	0
4231	FRMD8	0
4232	FRMPD1	0
4234	FRRS1L	0
4236	FRS3	0
4237	FRY	0
4238	FRYL	0
4239	FRZB	0
4240	FSBP.....RAD54B	0
4241	FSCN1	0
4242	FSCN2	0
4243	FSCN3	0
4244	FSD1	0
4245	FSHB	0
4246	FSHR	0
4247	FST	0
4248	FSTL1	0
4249	FSTL3	0
4251	FTCD	0
4252	FTH1	0
4254	FTL	0
4255	FTO	0
4256	FTSJ1	0
4257	FTSJ2	0
4258	FTSJ3	0
4259	FUBP1	0
4260	FUBP3	0
4261	FUCA1	0
4262	FURIN	0
4264	FUT1	0
4265	FUT2	0
4266	FUT3	0
4268	FUT5	0
4269	FUT6	0
4270	FUT7	0
4271	FUT8	0
4272	FUT9	0
4273	FUZ	0
4274	FXN	0
4275	FXR1	0
4276	FXR2	0
4278	FXYD2	0
4279	FXYD2.....FXYD6.FXYD2	0
4280	FXYD3	0
4281	FXYD5	0
4282	FXYD6	0
4283	FXYD7	0
4284	FYB	0
4285	FYCO1	0
4286	FYN	0
4288	FZD10	0
4289	FZD2	0
4291	FZD4	0
4292	FZD5	0
4293	FZD6	0
4294	FZD7	0
4295	FZD8.....MIR4683	0
4296	FZD9	0
4297	FZR1	0
4298	G0S2	0
4299	G3BP1	0
4300	G3BP2	0
4302	G6PC2	0
4303	G6PC3	0
4304	G6PD	0
4306	GAB1	0
4311	GABARAPL2	0
4312	GABARAPL3	0
4313	GABBR1	0
4314	GABBR1.....UBD	0
4315	GABBR2	0
4316	GABPA	0
4317	GABPB1	0
4318	GABRA1	0
4319	GABRA2	0
4320	GABRA3	0
4321	GABRA4	0
4322	GABRA5	0
4323	GABRA6	0
4324	GABRB1	0
4325	GABRB2	0
4326	GABRB3	0
4327	GABRD	0
4328	GABRE.....MIR224.....MIR452	0
4330	GABRG3	0
4332	GABRQ	0
4333	GABRR1	0
4334	GABRR2	0
4335	GAD1	0
4337	GADD45A	0
4338	GADD45B	0
4339	GADD45G	0
4340	GADD45GIP1	0
4341	GAGE1	0
4342	GAGE1.....GAGE12B.....GAGE12C.....GAGE12D.....GAGE12E.....GAGE12F.....GAGE12G.....GAGE12H.....GAGE12I.....GAGE12J.....GAGE13.....GAGE2A.....GAGE2B.....GAGE2C.....GAGE2D.....GAGE2E.....GAGE3.....GAGE4.....GAGE5.....GAGE6.....GAGE7.....GAGE8	0
4343	GAGE1.....GAGE12B.....GAGE12C.....GAGE12D.....GAGE12E.....GAGE12F.....GAGE12G.....GAGE12H.....GAGE12I.....GAGE12J.....GAGE13.....GAGE2A.....GAGE2C.....GAGE2D.....GAGE2E.....GAGE4.....GAGE5.....GAGE6.....GAGE7.....GAGE8	0
4344	GAGE1.....GAGE12B.....GAGE12C.....GAGE12D.....GAGE12E.....GAGE12F.....GAGE12G.....GAGE12H.....GAGE12I.....GAGE12J.....GAGE13.....GAGE2D.....GAGE4.....GAGE5.....GAGE6.....GAGE7	0
4345	GAGE12B.....GAGE12C.....GAGE12D.....GAGE12E.....GAGE12F.....GAGE12G.....GAGE12H.....GAGE12I.....GAGE2A.....GAGE2C.....GAGE4.....GAGE5.....GAGE6.....GAGE7	0
4346	GAGE12B.....GAGE12F.....GAGE12G.....GAGE12I.....GAGE4.....GAGE5.....GAGE6.....GAGE7	0
4348	GAK	0
4349	GAL	0
4351	GAL3ST4	0
4353	GALE	0
4354	GALK1	0
4355	GALK2	0
4356	GALNS	0
4357	GALNT1	0
4358	GALNT10	0
4359	GALNT11	0
4360	GALNT12	0
4362	GALNT2	0
4363	GALNT3	0
4364	GALNT4.....POC1B.GALNT4	0
4365	GALNT6	0
4366	GALNT7	0
4367	GALNT8	0
4368	GALNT8.....KCNA6	0
4369	GALR1	0
4370	GALR2	0
4371	GALR3	0
4372	GALT	0
4373	GAMT	0
4375	GANAB	0
4376	GAP43	0
4377	GAPDH	0
4378	GAPDHS	0
4379	GAPVD1	0
4380	GAR1	0
4381	GAREM	0
4382	GARS	0
4384	GAS1	0
4385	GAS2	0
4386	GAS2L1	0
4387	GAS6	0
4389	GAS8	0
4390	GAST	0
4392	GATA2	0
4393	GATA3	0
4395	GATA6	0
4396	GATAD1	0
4398	GATC	0
4399	GATC.....SRSF9	0
4400	GATM	0
4401	GBA.....GBAP1	0
4402	GBA3	0
4403	GBAP1	0
4404	GBAP1.....LOC100510710	0
4405	GBAS	0
4406	GBE1	0
4407	GBF1	0
4408	GBP1	0
4409	GBP2	0
4411	GBX2	0
4412	GC	0
4413	GCA	0
4415	GCC1	0
4416	GCC2	0
4417	GCDH	0
4418	GCFC2	0
4419	GCG	0
4420	GCGR	0
4421	GCH1	0
4422	GCHFR	0
4423	GCK	0
4424	GCKR	0
4425	GCLC	0
4426	GCLM	0
4427	GCM1	0
4429	GCN1L1	0
4430	GCNT1	0
4431	GCNT1P1.....GCNT1P1	0
4432	GCNT2	0
4433	GCNT3	0
4434	GCNT4	0
4435	GCOM1.....MYZAP.....POLR2M	0
4436	GCOM1.....POLR2M	0
4437	GCSH.....LOC101060817	0
4438	GDAP1	0
4439	GDAP1L1	0
4440	GDAP2	0
4442	GDF10	0
4443	GDF11	0
4444	GDF15	0
4445	GDF2	0
4446	GDF3	0
4447	GDF5	0
4448	GDF9	0
4449	GDI1	0
4451	GDNF	0
4452	GDPD2	0
4453	GDPD3	0
4454	GDPD5	0
4455	GEM	0
4456	GEMIN2	0
4457	GEMIN4	0
4459	GEMIN7	0
4460	GEMIN8	0
4462	GFER	0
4463	GFI1	0
4465	GFM1	0
4466	GFOD1	0
4469	GFPT2	0
4470	GFRA1	0
4471	GFRA2	0
4472	GFRA3	0
4473	GFRA4	0
4474	GGA1	0
4475	GGA2	0
4476	GGA3	0
4477	GGCT	0
4478	GGCX	0
4480	GGNBP2	0
4481	GGPS1	0
4482	GGT1.....GGT2.....GGT3P.....GGTLC1.....GGTLC2.....LOC100132705.....LOC102724197	0
4483	GGT1.....GGT2.....GGTLC1.....GGTLC2	0
4484	GGT5	0
4485	GGTLC1	0
4486	GGTLC2	0
4487	GH1	0
4488	GH2	0
4489	GHITM	0
4490	GHR	0
4492	GHRHR	0
4493	GHSR	0
4494	GID4	0
4495	GID8	0
4496	GIF	0
4499	GIMAP4	0
4500	GIMAP6	0
4501	GIN1	0
4502	GINS1	0
4504	GINS3	0
4505	GINS4	0
4506	GIP	0
4507	GIPC1	0
4508	GIPC2	0
4509	GIPR	0
4510	GIT1	0
4511	GIT2	0
4512	GJA1	0
4513	GJA3	0
4514	GJA4	0
4516	GJA8	0
4517	GJA9.MYCBP.....MYCBP	0
4519	GJB1	0
4520	GJB3	0
4521	GJB4	0
4522	GJB5	0
4524	GJC2	0
4525	GJD2	0
4526	GK	0
4528	GK2	0
4529	GK3P	0
4530	GKN1	0
4531	GLA	0
4532	GLB1.....TMPPE	0
4534	GLB1L2	0
4535	GLCE	0
4536	GLDC	0
4537	GLE1	0
4538	GLG1	0
4539	GLI1	0
4540	GLI2	0
4541	GLI3	0
4542	GLIPR1	0
4544	GLO1	0
4545	GLOD4	0
4546	GLP1R	0
4547	GLP2R	0
4548	GLRA1	0
4549	GLRA2	0
4550	GLRA3	0
4551	GLRB	0
4552	GLRX	0
4553	GLRX2	0
4554	GLRX3	0
4555	GLRX5	0
4557	GLS2	0
4558	GLT8D1	0
4559	GLT8D2	0
4560	GLTP	0
4561	GLTSCR1	0
4562	GLTSCR1L	0
4563	GLTSCR2.....SNORD23	0
4564	GLUD1	0
4565	GLUD2	0
4568	GLYAT	0
4570	GLYR1.....SEPT6	0
4572	GMCL1	0
4574	GMEB1	0
4576	GMFB	0
4577	GMFG	0
4578	GMIP	0
4579	GML	0
4580	GMNN	0
4581	GMPPA	0
4582	GMPR	0
4583	GMPR2	0
4585	GNA11	0
4586	GNA12	0
4589	GNA15	0
4590	GNAI1	0
4591	GNAI2	0
4592	GNAI3	0
4593	GNAL	0
4594	GNAO1	0
4595	GNAQ	0
4596	GNAS	0
4597	GNAT1	0
4598	GNAT2	0
4599	GNAT3	0
4600	GNAZ	0
4601	GNB1	0
4602	GNB1L	0
4603	GNB2	0
4605	GNB3	0
4606	GNB5	0
4607	GNE	0
4608	GNG10	0
4610	GNG12	0
4611	GNG13	0
4612	GNG3	0
4613	GNG4	0
4614	GNG5	0
4615	GNG7	0
4616	GNGT1	0
4617	GNL1	0
4618	GNL2	0
4619	GNL3.....SNORD19B	0
4620	GNL3L	0
4621	GNLY	0
4622	GNMT	0
4623	GNPAT	0
4624	GNPDA1	0
4625	GNPTAB	0
4626	GNRH1	0
4628	GNRHR	0
4629	GNS	0
4630	GOLGA1	0
4632	GOLGA2P5	0
4635	GOLGA4	0
4636	GOLGA5	0
4637	GOLGA6A	0
4638	GOLGA6L4.....GOLGA6L5P.....GOLGA6L9.....LOC102724093	0
4639	GOLGA7	0
4640	GOLGA8A	0
4641	GOLGA8A.....GOLGA8B.....LOC101930583	0
4642	GOLGA8CP.....GOLGA8DP.....GOLGA8EP.....GOLGA8F.....GOLGA8G	0
4643	GOLGA8N	0
4644	GOLGB1	0
4645	GOLIM4	0
4646	GOLM1	0
4647	GOLPH3	0
4648	GOLPH3L	0
4649	GOLT1B	0
4651	GORASP1	0
4655	GOT1	0
4656	GOT2	0
4657	GOT2P1.....GOT2P1	0
4658	GP1BA	0
4661	GP5	0
4662	GP6	0
4663	GP9	0
4664	GPA33	0
4666	GPALPP1	0
4667	GPATCH1	0
4669	GPATCH2L	0
4670	GPATCH3	0
4671	GPATCH4	0
4672	GPATCH8	0
4673	GPBP1L1	0
4674	GPC1	0
4675	GPC3	0
4676	GPC4	0
4677	GPC5	0
4678	GPD1	0
4679	GPD1L	0
4680	GPD2	0
4681	GPER1	0
4682	GPHN	0
4684	GPKOW	0
4685	GPLD1	0
4686	GPM6A	0
4687	GPM6B	0
4688	GPN1	0
4689	GPN2	0
4691	GPNMB	0
4692	GPR1	0
4693	GPR107	0
4694	GPR110	0
4695	GPR116	0
4696	GPR12	0
4697	GPR124	0
4698	GPR125	0
4699	GPR126	0
4700	GPR132	0
4701	GPR135	0
4702	GPR137	0
4703	GPR137B	0
4704	GPR143	0
4707	GPR153	0
4708	GPR157	0
4709	GPR161	0
4710	GPR162	0
4711	GPR17	0
4712	GPR171	0
4713	GPR173	0
4716	GPR182	0
4717	GPR183	0
4718	GPR19	0
4719	GPR20	0
4720	GPR21	0
4721	GPR22	0
4722	GPR25	0
4723	GPR27	0
4724	GPR3	0
4725	GPR31	0
4726	GPR32	0
4727	GPR35	0
4728	GPR37	0
4729	GPR37.....SEL1L2	0
4730	GPR37L1	0
4731	GPR39	0
4732	GPR4	0
4733	GPR45	0
4734	GPR50	0
4736	GPR56	0
4737	GPR6	0
4738	GPR63	0
4740	GPR65	0
4741	GPR68	0
4742	GPR75	0
4743	GPR85	0
4744	GPR87	0
4745	GPR88	0
4746	GPR89A.....GPR89B	0
4748	GPR98	0
4749	GPRASP1	0
4750	GPRC5A	0
4751	GPRC5B	0
4752	GPRC5C	0
4753	GPRC5D	0
4754	GPRIN2	0
4755	GPS1	0
4756	GPS2	0
4757	GPSM2	0
4758	GPSM3	0
4759	GPT	0
4762	GPX3	0
4763	GPX4	0
4764	GPX5	0
4765	GPX7	0
4766	GRAMD1B	0
4767	GRAMD1C	0
4768	GRAMD3	0
4769	GRAMD4	0
4770	GRAP	0
4771	GRAP2	0
4772	GRB10	0
4773	GRB14	0
4775	GRB7	0
4776	GREB1	0
4777	GREB1L	0
4778	GREM1	0
4780	GRHL2	0
4781	GRHPR	0
4783	GRIA2	0
4784	GRIA3	0
4785	GRIA4	0
4786	GRID2	0
4788	GRIK2	0
4789	GRIK3	0
4790	GRIK4	0
4791	GRIK5	0
4792	GRIN1	0
4794	GRIN2B	0
4795	GRIN2C	0
4796	GRIN2D	0
4797	GRINA	0
4798	GRIP1	0
4800	GRK1	0
4801	GRK4	0
4802	GRK5	0
4803	GRK6	0
4804	GRM1	0
4806	GRM3	0
4807	GRM4	0
4808	GRM5	0
4809	GRM6	0
4810	GRM7.....LOC100996542	0
4811	GRM8	0
4812	GRN	0
4813	GRP	0
4814	GRPEL1	0
4815	GRPR	0
4816	GRSF1	0
4817	GRTP1	0
4818	GRWD1	0
4820	GS1.124K5.9	0
4821	GS1.164F24.1	0
4822	GS1.600G8.3	0
4823	GSAP	0
4824	GSC2	0
4826	GSDMD	0
4827	GSE1	0
4828	GSG1	0
4829	GSK3A	0
4830	GSK3B	0
4831	GSN	0
4832	GSN.AS1	0
4833	GSPT1	0
4834	GSPT2	0
4835	GSR	0
4836	GSS	0
4837	GSTA1	0
4838	GSTA3	0
4839	GSTA4	0
4840	GSTCD	0
4841	GSTK1	0
4842	GSTM1	0
4843	GSTM2	0
4845	GSTM4	0
4846	GSTM5	0
4848	GSTP1	0
4849	GSTT1	0
4850	GSTT2	0
4851	GSTTP1	0
4853	GTDC1	0
4855	GTF2A1L.....STON1.GTF2A1L	0
4856	GTF2A2	0
4857	GTF2B	0
4858	GTF2E1	0
4859	GTF2E2	0
4860	GTF2F1	0
4862	GTF2H1	0
4863	GTF2H2.....GTF2H2B.....GTF2H2C.....GTF2H2C_2	0
4864	GTF2H2B	0
4865	GTF2H3	0
4866	GTF2H4	0
4867	GTF2H5	0
4868	GTF2I	0
4869	GTF2I.....GTF2IP1.....LOC100093631	0
4870	GTF2IRD1	0
4871	GTF2IRD2B	0
4872	GTF3A	0
4873	GTF3C1	0
4875	GTF3C3	0
4876	GTF3C4	0
4877	GTF3C5	0
4878	GTPBP1	0
4879	GTPBP10.....LOC101927446	0
4880	GTPBP2	0
4881	GTPBP3	0
4882	GTPBP4	0
4883	GTPBP6	0
4884	GTPBP8	0
4885	GTSE1	0
4887	GUCA1A	0
4888	GUCA1B	0
4889	GUCA2A	0
4890	GUCA2B	0
4891	GUCY1A2	0
4892	GUCY1A3	0
4893	GUCY1B2	0
4895	GUCY2C	0
4896	GUCY2D	0
4897	GUCY2F	0
4898	GUF1	0
4899	GUK1	0
4900	GULP1	0
4901	GUSB	0
4902	GUSBP11	0
4903	GUSBP3.....GUSBP9	0
4904	GUSBP3.....SMA4.....SMA5	0
4906	GYG1	0
4907	GYG2	0
4908	GYPA	0
4909	GYPB	0
4910	GYPC	0
4912	GYS1	0
4913	GYS2	0
4915	GZMB	0
4916	GZMH	0
4917	GZMK	0
4918	GZMM	0
4919	H1F0	0
4920	H1FX	0
4921	H2AFB1.....H2AFB2.....H2AFB3	0
4922	H2AFJ	0
4923	H2AFV	0
4924	H2AFX	0
4926	H2AFY2	0
4927	H2AFZ	0
4928	H2BFS	0
4930	H3F3A.....H3F3AP4.....H3F3B	0
4931	H3F3A.....H3F3B.....MIR4738	0
4932	H6PD	0
4933	HAAO	0
4934	HAB1	0
4935	HABP2	0
4936	HABP4	0
4937	HADH	0
4938	HADHA	0
4939	HADHAP1.....HADHAP1	0
4940	HADHB	0
4941	HAGH	0
4942	HAL	0
4943	HAMP	0
4945	HAND2	0
4946	HAND2.AS1	0
4947	HAO1	0
4948	HAO2	0
4949	HAP1	0
4950	HAPLN1	0
4951	HAPLN2	0
4952	HARS.....LOC101928623	0
4953	HARS2	0
4954	HAS1	0
4955	HAS2	0
4956	HAT1	0
4959	HAUS4.....MIR4707	0
4960	HAUS5	0
4962	HAUS7	0
4964	HAVCR1	0
4965	HAX1	0
4967	HBB	0
4968	HBBP1	0
4969	HBD	0
4970	HBE1	0
4971	HBEGF	0
4972	HBG1.....HBG2	0
4973	HBP1	0
4974	HBQ1	0
4977	HCAR3	0
4978	HCCS	0
4979	HCFC1	0
4980	HCFC1R1	0
4984	HCG4	0
4985	HCG4B	0
4986	HCG8.....ZNRD1.AS1	0
4987	HCG9	0
4988	HCK	0
4989	HCLS1	0
4990	HCN2	0
4991	HCN4	0
4993	HCRP1	0
4994	HCRT	0
4995	HCRTR1	0
4996	HCRTR2	0
4997	HDAC1	0
4998	HDAC11	0
4999	HDAC2	0
5000	HDAC3	0
5001	HDAC4	0
5002	HDAC5	0
5003	HDAC6	0
5004	HDAC7	0
5005	HDAC9	0
5006	HDC	0
5007	HDDC2	0
5008	HDGF	0
5009	HDGFRP3	0
5010	HDHD1	0
5011	HDHD3	0
5012	HDLBP	0
5013	HEATR1	0
5014	HEATR2	0
5015	HEATR3	0
5016	HEATR6	0
5018	HEBP2	0
5019	HECA	0
5020	HECTD3	0
5022	HECW1	0
5023	HEG1	0
5024	HELLS	0
5025	HELZ	0
5026	HEMK1	0
5028	HERC1	0
5029	HERC2	0
5030	HERC2.....HERC2P10.....LOC101929047.....LOC101929832	0
5031	HERC2P2.....HERC2P9	0
5032	HERC2P3.....LOC101930458	0
5033	HERC2P5.....HERC2P5.....HERC2P8.....HERC2P8	0
5035	HERC4	0
5036	HERC5	0
5038	HERPUD1	0
5039	HES1	0
5040	HES2	0
5041	HESX1	0
5042	HEXA	0
5043	HEXA.AS1	0
5046	HEY1	0
5047	HEY2	0
5048	HEYL	0
5049	HFE	0
5052	HGF	0
5053	HGFAC	0
5054	HGH1	0
5055	HGS	0
5056	HGSNAT	0
5057	HHAT	0
5058	HHEX	0
5059	HHIPL2	0
5060	HHLA1	0
5062	HHLA3	0
5063	HIBCH	0
5064	HIC1	0
5065	HIC2	0
5067	HIF1AN	0
5068	HIF3A	0
5069	HIGD1A	0
5070	HIGD1B	0
5071	HIGD2A	0
5073	HINFP	0
5074	HINT1	0
5075	HIP1	0
5076	HIP1R	0
5077	HIPK1	0
5079	HIPK3	0
5080	HIRA	0
5081	HIRIP3	0
5082	HIST1H1A	0
5083	HIST1H1B	0
5084	HIST1H1C	0
5086	HIST1H1E	0
5088	HIST1H2AB	0
5089	HIST1H2AC	0
5090	HIST1H2AD.....HIST1H3A.....HIST1H3B.....HIST1H3C.....HIST1H3D.....HIST1H3E.....HIST1H3F.....HIST1H3G.....HIST1H3H.....HIST1H3I.....HIST1H3J	0
5091	HIST1H2AD.....HIST1H3D	0
5093	HIST1H2AG.....HIST1H2AH.....HIST1H2AI.....HIST1H2AK.....HIST1H2AL.....HIST1H2AM	0
5094	HIST1H2AJ	0
5095	HIST1H2AK	0
5096	HIST1H2AL	0
5098	HIST1H2APS4.....HIST1H2APS4	0
5099	HIST1H2BB	0
5100	HIST1H2BC.....HIST1H2BE.....HIST1H2BF.....HIST1H2BG.....HIST1H2BI	0
5101	HIST1H2BD	0
5102	HIST1H2BE	0
5103	HIST1H2BG.....HIST1H2BJ	0
5104	HIST1H2BH	0
5105	HIST1H2BJ	0
5106	HIST1H2BK	0
5107	HIST1H2BL	0
5108	HIST1H2BM	0
5109	HIST1H2BN	0
5110	HIST1H2BO	0
5111	HIST1H3A	0
5113	HIST1H3B	0
5114	HIST1H3C	0
5115	HIST1H3E	0
5116	HIST1H3F	0
5117	HIST1H3G	0
5118	HIST1H3I	0
5119	HIST1H4A	0
5120	HIST1H4A.....HIST1H4B.....HIST1H4C.....HIST1H4D.....HIST1H4E.....HIST1H4F.....HIST1H4H.....HIST1H4I.....HIST1H4J.....HIST1H4K.....HIST1H4L.....HIST2H4A.....HIST2H4B.....HIST4H4	0
5121	HIST1H4D	0
5123	HIST1H4F.....HIST1H4G	0
5124	HIST1H4G	0
5126	HIST1H4I	0
5127	HIST1H4J	0
5128	HIST1H4L	0
5129	HIST2H2AA3.....HIST2H2AA4	0
5131	HIST3H2A	0
5132	HIST3H3	0
5133	HIVEP1	0
5135	HIVEP3	0
5136	HJURP	0
5137	HK1	0
5140	HK3	0
5141	HKDC1	0
5142	HLA.A	0
5143	HLA.B	0
5144	HLA.C	0
5145	HLA.DMA	0
5146	HLA.DMB	0
5147	HLA.DOA	0
5148	HLA.DOB	0
5150	HLA.DPA2.....HLA.DPA2	0
5151	HLA.DPB1	0
5152	HLA.DQA1	0
5155	HLA.DQB1	0
5156	HLA.DQB1.....HLA.DRB1.....HLA.DRB3.....HLA.DRB4.....HLA.DRB5.....HLA.DRB6.....LOC100996809.....LOC101060835	0
5157	HLA.DQB1.....HLA.DRB1.....HLA.DRB3.....HLA.DRB4.....LOC100996809.....LOC101060835	0
5158	HLA.DQB1.....HLA.DRB1.....HLA.DRB4.....HLA.DRB5.....LOC100996809.....LOC101060835	0
5159	HLA.DQB1.....LOC101060835	0
5160	HLA.DQB2	0
5161	HLA.DRA	0
5162	HLA.DRB1.....HLA.DRB1	0
5165	HLA.DRB6	0
5166	HLA.E	0
5167	HLA.F	0
5168	HLA.F.AS1	0
5169	HLA.G	0
5171	HLCS	0
5172	HLF	0
5174	HLX	0
5175	HMBOX1	0
5176	HMBS	0
5177	HMCES	0
5178	HMG20A	0
5179	HMG20B	0
5180	HMGA1	0
5181	HMGA2	0
5183	HMGB1P12.....HMGB1P12	0
5184	HMGB1P17.....HMGB1P17	0
5185	HMGB1P4.....HMGB1P4	0
5187	HMGB3	0
5188	HMGB3P1	0
5189	HMGB3P19.....HMGB3P19	0
5190	HMGB3P30.....HMGB3P30	0
5191	HMGCL	0
5192	HMGCR	0
5193	HMGCS1	0
5194	HMGCS2	0
5195	HMGN1	0
5196	HMGN1.....LOC101927733	0
5197	HMGN2	0
5198	HMGN2P9.....HMGN2P9	0
5200	HMGN4	0
5201	HMGN5	0
5202	HMGXB3	0
5204	HMHA1	0
5205	HMHB1	0
5206	HMMR	0
5207	HMOX1	0
5208	HMOX2	0
5209	HMP19	0
5210	HMX1	0
5212	HN1L	0
5213	HNF1A	0
5214	HNF1B	0
5215	HNF4A	0
5216	HNF4G	0
5217	HNMT	0
5218	HNRNPA0	0
5219	HNRNPA1	0
5221	HNRNPA1.....HNRNPA1P10	0
5222	HNRNPA1P3.....HNRNPA1P3	0
5223	HNRNPA1P31.....HNRNPA1P31	0
5224	HNRNPA1P37.....HNRNPA1P37	0
5225	HNRNPA2B1	0
5227	HNRNPA3.....HNRNPA3P1	0
5228	HNRNPA3P1	0
5229	HNRNPAB	0
5230	HNRNPC	0
5231	HNRNPCL1.....HNRNPCL2.....LOC101060301.....LOC649330	0
5233	HNRNPDL	0
5234	HNRNPF	0
5235	HNRNPH1	0
5236	HNRNPH2.....RPL36A.HNRNPH2	0
5237	HNRNPH3	0
5238	HNRNPK	0
5239	HNRNPL	0
5240	HNRNPM	0
5241	HNRNPR	0
5242	HNRNPU	0
5243	HNRNPUL1	0
5244	HNRNPUL2	0
5245	HNRNPUL2.....HNRNPUL2.BSCL2	0
5246	HOMER1	0
5247	HOMER2	0
5248	HOMER3	0
5249	HOOK1	0
5250	HOOK2	0
5251	HOPX	0
5252	HOXA1	0
5254	HOXA10.HOXA9.....HOXA9.....MIR196B	0
5255	HOXA11	0
5256	HOXA2	0
5257	HOXA3	0
5258	HOXA4	0
5260	HOXA6	0
5261	HOXA7	0
5263	HOXB13	0
5264	HOXB2	0
5265	HOXB3	0
5266	HOXB5	0
5267	HOXB6	0
5268	HOXB7	0
5270	HOXB9	0
5271	HOXC10	0
5272	HOXC11	0
5273	HOXC13	0
5274	HOXC4	0
5276	HOXC6	0
5277	HOXC8	0
5278	HOXD1	0
5279	HOXD10	0
5280	HOXD11	0
5281	HOXD12	0
5282	HOXD13	0
5283	HOXD3.....HOXD4.....LOC401021	0
5284	HOXD9	0
5285	HP	0
5286	HP.....HPR	0
5287	HP1BP3	0
5288	HPCA	0
5289	HPCAL1	0
5290	HPCAL4	0
5291	HPD	0
5292	HPGD	0
5293	HPGDS	0
5294	HPN	0
5295	HPR	0
5296	HPRT1	0
5297	HPS1	0
5298	HPS4	0
5299	HPS5	0
5300	HPS6	0
5301	HPSE	0
5302	HPSE2	0
5303	HPX	0
5306	HRASLS	0
5307	HRASLS2	0
5308	HRC	0
5310	HRH1	0
5311	HRH2	0
5312	HRH3	0
5316	HS1BP3	0
5318	HS3ST1	0
5319	HS3ST2	0
5321	HS3ST3B1	0
5322	HS6ST1	0
5324	HSD11B1	0
5325	HSD11B2	0
5326	HSD17B1	0
5327	HSD17B10	0
5329	HSD17B12	0
5331	HSD17B2	0
5332	HSD17B3	0
5334	HSD17B6	0
5335	HSD17B7	0
5337	HSD3B1	0
5339	HSD3BP1.....HSD3BP1	0
5340	HSDL2	0
5341	HSF1	0
5342	HSF2	0
5343	HSF2BP	0
5344	HSF4	0
5346	HSP90AA1	0
5347	HSP90AB1	0
5348	HSP90B1	0
5349	HSP90B1.....MIR3652	0
5351	HSPA13	0
5352	HSPA14	0
5356	HSPA2	0
5357	HSPA4	0
5360	HSPA6	0
5361	HSPA8.....SNORD14C.....SNORD14D	0
5362	HSPA9	0
5363	HSPB1	0
5364	HSPB11	0
5365	HSPB2	0
5366	HSPB3	0
5367	HSPB6	0
5368	HSPB7	0
5370	HSPBAP1	0
5371	HSPBP1	0
5372	HSPD1	0
5373	HSPE1	0
5375	HSPG2	0
5377	HTATIP2	0
5378	HTATSF1	0
5379	HTN1	0
5380	HTN3	0
5381	HTR1A	0
5383	HTR1D	0
5384	HTR1E	0
5386	HTR2A	0
5387	HTR2B	0
5388	HTR2C	0
5389	HTR3A	0
5390	HTR3B	0
5391	HTR4	0
5392	HTR5A	0
5395	HTR7.....HTR7P1	0
5396	HTR7P1	0
5398	HTRA2	0
5399	HTT	0
5400	HUNK	0
5401	HUS1	0
5402	HUWE1	0
5403	HYAL1	0
5404	HYAL2	0
5405	HYAL3	0
5406	HYAL4	0
5407	HYDIN.....HYDIN2.....LOC101930373	0
5409	HYMAI	0
5410	HYOU1	0
5411	HYPK.....MIR1282.....SERF2	0
5413	HYPM	0
5414	IAPP	0
5415	IARS	0
5416	IARS2	0
5417	IBA57	0
5418	IBSP	0
5419	IBTK	0
5420	ICA1	0
5421	ICAM1	0
5422	ICAM2	0
5423	ICAM3	0
5424	ICAM4	0
5425	ICAM5	0
5426	ICE1	0
5427	ICE2	0
5428	ICK	0
5429	ICMT	0
5431	ICOSLG	0
5433	ID1	0
5434	ID2	0
5435	ID2.....ID2B	0
5436	ID2B	0
5437	ID3	0
5438	ID4	0
5439	IDE	0
5440	IDH1	0
5442	IDH3A	0
5443	IDH3B	0
5445	IDI1	0
5446	IDI2.AS1	0
5447	IDO1	0
5448	IDS	0
5449	IDUA	0
5450	IER2	0
5452	IER3IP1	0
5453	IER5	0
5454	IFFO1	0
5455	IFI16	0
5456	IFI27	0
5457	IFI30.....PIK3R2	0
5458	IFI35	0
5459	IFI44	0
5460	IFI44L	0
5462	IFIH1	0
5464	IFIT2	0
5465	IFIT3	0
5466	IFIT5	0
5467	IFITM1	0
5468	IFITM1.....IFITM2	0
5469	IFITM2	0
5470	IFITM3	0
5471	IFNA1	0
5472	IFNA1.....IFNA13	0
5473	IFNA10	0
5474	IFNA14	0
5475	IFNA16	0
5476	IFNA17	0
5477	IFNA2	0
5478	IFNA21	0
5479	IFNA4	0
5480	IFNA5	0
5481	IFNA5.....IFNA6	0
5482	IFNA7	0
5483	IFNA8	0
5484	IFNAR1	0
5485	IFNAR2	0
5486	IFNB1	0
5487	IFNG	0
5488	IFNGR1	0
5489	IFNGR2	0
5490	IFNW1	0
5491	IFRD1	0
5492	IFRD2	0
5493	IFT122	0
5494	IFT122.....LOC101927266	0
5496	IFT20	0
5499	IFT46	0
5501	IFT57	0
5502	IFT74	0
5503	IFT81	0
5504	IFT88	0
5505	IGBP1	0
5507	IGF1R	0
5508	IGF2.AS	0
5510	IGF2BP2	0
5511	IGF2BP3	0
5514	IGFBP1	0
5515	IGFBP2	0
5516	IGFBP3	0
5517	IGFBP4	0
5518	IGFBP5	0
5519	IGFBP6	0
5520	IGFBP7	0
5521	IGFLR1	0
5522	IGH	0
5523	IGH.....IGHA1.....IGHA2	0
5524	IGH.....IGHA1.....IGHA2.....IGHD.....IGHG1.....IGHG2.....IGHG3.....IGHM.....IGHV4.31	0
5526	IGH.....IGHA1.....IGHA2.....IGHD.....IGHG1.....IGHG3.....IGHG4.....IGHM.....IGHV4.31	0
5527	IGH.....IGHA1.....IGHA2.....IGHD.....IGHG1.....IGHG3.....IGHM.....IGHV4.31	0
5528	IGH.....IGHA1.....IGHA2.....IGHG1.....IGHG2.....IGHG3.....IGHM.....IGHV4.31.....LOC102725526	0
5529	IGH.....IGHA1.....IGHD.....IGHG1.....IGHG3.....IGHM.....IGHV3.23.....IGHV4.31	0
5530	IGH.....IGHA1.....IGHG1.....IGHG2.....IGHG3.....IGHM.....LOC102725526	0
5531	IGH.....IGHA2.....IGHD.....IGHG1	0
5533	IGHA1.....IGHA2.....IGHD.....IGHG1.....IGHG3.....IGHM.....IGHV4.31	0
5534	IGHA1.....IGHA2.....IGHG1.....IGHG3.....IGHM.....IGHV3.23.....IGHV4.31	0
5536	IGHA1.....IGHD.....IGHG1.....IGHG2.....IGHG3.....IGHM.....IGHV4.31	0
5537	IGHA1.....IGHD.....IGHG1.....IGHG3.....IGHM.....IGHV4.31	0
5538	IGHA1.....IGHG1.....IGHG3.....IGHM.....IGHV4.31	0
5539	IGHA1.....IGHG1.....IGHM	0
5540	IGHA1.....IGHG1.....IGHM.....IGHV3.23.....IGHV4.31	0
5541	IGHD	0
5542	IGHD.....IGHG1.....IGHM	0
5544	IGHG1	0
5545	IGHG1.....IGHG2.....IGHM.....IGHV4.31.....MIR8071.1.....MIR8071.2	0
5546	IGHG1.....IGHM	0
5547	IGHG1.....LOC100293211	0
5548	IGHG1.....LOC101930405	0
5549	IGHM	0
5550	IGHMBP2	0
5551	IGHV3.73.....IGHV3.73	0
5552	IGHV5.78	0
5553	IGJ	0
5554	Igk	0
5555	IGK	0
5556	IGK.....IGKC	0
5557	IGKC	0
5558	IGKC.....IGKV1.5.....IGKV1.5.....IGL.	0
5559	IGKC.....IGKV2.28.....IGKV2.28.....IGKV2D.28.....IGKV2D.28	0
5560	IGKV1.17.....IGKV1.17	0
5561	IGKV1.37.....IGKV1.37.....IGKV1D.37.....IGKV1D.37	0
5567	IGLJ3	0
5568	IGLJ3.....IGLV3.19.....IGLV3.19	0
5569	IGLL1	0
5571	IGLL5	0
5572	IGLV1.44	0
5573	IGLV4.60.....IGLV4.60	0
5574	IGLV6.57	0
5576	IGSF1	0
5577	IGSF3	0
5578	IGSF6	0
5579	IGSF9B	0
5581	IK	0
5583	IKBKAP	0
5584	IKBKB	0
5585	IKBKE	0
5586	IKBKG	0
5587	IKZF1	0
5588	IKZF2	0
5589	IKZF3	0
5590	IKZF4	0
5592	IL10	0
5594	IL10RB	0
5595	IL11	0
5596	IL11RA	0
5597	IL12A	0
5598	IL12B	0
5599	IL12RB1	0
5600	IL12RB2	0
5602	IL13RA1	0
5603	IL13RA2	0
5604	IL15	0
5606	IL16	0
5607	IL17A	0
5608	IL17B	0
5609	IL17RA	0
5610	IL17RB	0
5611	IL17RC	0
5612	IL18	0
5613	IL18BP	0
5614	IL18R1	0
5617	IL1A	0
5619	IL1R1	0
5622	IL1RAPL1	0
5623	IL1RAPL2	0
5624	IL1RL1	0
5625	IL1RL2	0
5626	IL1RN	0
5627	IL2	0
5628	IL20RA	0
5629	IL21	0
5630	IL21R	0
5631	IL22	0
5632	IL22RA1	0
5633	IL23A	0
5634	IL23A.....TCRBV10S1P.....TRBV21.1.....TRBV21.1	0
5635	IL24	0
5636	IL25	0
5637	IL26	0
5638	IL27RA	0
5639	IL2RA	0
5640	IL2RB	0
5641	IL2RG	0
5642	IL3	0
5643	IL32	0
5644	IL33	0
5645	IL36A	0
5646	IL36G	0
5648	IL37	0
5649	IL3RA	0
5650	IL4	0
5651	IL4I1.....NUP62	0
5652	IL4R	0
5654	IL5RA	0
5655	IL6	0
5657	IL6ST	0
5658	IL7	0
5659	IL7R	0
5661	IL9R	0
5662	ILF2	0
5663	ILF3	0
5664	ILK	0
5668	IMP3	0
5669	IMP4	0
5670	IMPA1	0
5671	IMPA2	0
5672	IMPACT	0
5673	IMPAD1	0
5674	IMPDH1	0
5675	IMPDH2	0
5676	IMPG1	0
5677	IMPG2	0
5679	INADL	0
5680	INCENP	0
5681	INE1	0
5682	INF2	0
5684	ING2	0
5687	INHA	0
5688	INHBA	0
5689	INHBB	0
5690	INHBC	0
5691	INHBE	0
5692	INO80B	0
5694	INO80D	0
5696	INPP4A	0
5697	INPP4B	0
5698	INPP5A	0
5699	INPP5B	0
5700	INPP5D	0
5702	INPP5F	0
5703	INPP5J	0
5704	INPP5K	0
5705	INPPL1	0
5706	INS	0
5707	INSIG1	0
5708	INSIG2	0
5709	INSL3	0
5710	INSL4	0
5711	INSL5	0
5713	INSM1	0
5714	INSR	0
5715	INSRR	0
5716	INTS1	0
5717	INTS12	0
5718	INTS3	0
5719	INTS5	0
5720	INTS6	0
5721	INTS7	0
5724	INVS	0
5725	IP6K1	0
5728	IPO13	0
5729	IPO4	0
5730	IPO4.....TM9SF1	0
5731	IPO5	0
5733	IPO8	0
5734	IPO9	0
5735	IPP	0
5736	IPPK	0
5737	IPW.....LOC101930404.....PWARSN.....SNORD107.....SNORD115.13.....SNORD115.26.....SNORD115.7.....SNORD116.22.....SNORD116.28.....SNORD116.4.....SNRPN	0
5738	IPW.....LOC101930404.....PWARSN.....SNORD107.....SNORD115.13.....SNORD115.26.....SNORD115.7.....SNORD116.22.....SNORD116.28.....SNORD116.4.....SNRPN.....SNURF	0
5739	IQCA1	0
5740	IQCB1	0
5741	IQCC	0
5742	IQCE	0
5745	IQCJ.SCHIP1.....SCHIP1	0
5747	IQGAP1	0
5748	IQGAP2	0
5749	IQSEC1	0
5750	IQSEC2	0
5751	IQSEC3	0
5752	IRAK1	0
5756	IRF1	0
5757	IRF2	0
5758	IRF2BP1	0
5759	IRF3	0
5760	IRF4	0
5762	IRF6	0
5763	IRF7	0
5764	IRF8	0
5765	IRF9	0
5766	IRF9.....RNF31	0
5767	IRGC	0
5768	IRGQ	0
5769	IRS1	0
5770	IRS2	0
5771	IRS4	0
5772	IRX4	0
5773	IRX5	0
5774	ISCA1	0
5775	ISCU	0
5776	ISG15	0
5777	ISG20	0
5778	ISG20L2	0
5779	ISL1	0
5780	ISLR	0
5781	ISOC1	0
5782	ISOC2	0
5783	IST1	0
5784	ISYNA1	0
5785	ITCH	0
5786	ITFG1	0
5788	ITFG2.....LOC100507424	0
5789	ITGA1	0
5790	ITGA10	0
5791	ITGA2	0
5792	ITGA2B	0
5793	ITGA3	0
5794	ITGA4	0
5796	ITGA6	0
5797	ITGA7	0
5799	ITGA9	0
5800	ITGAE	0
5801	ITGAL	0
5802	ITGAM	0
5803	ITGAV	0
5804	ITGAX	0
5805	ITGB1	0
5806	ITGB1BP1	0
5807	ITGB1BP2	0
5808	ITGB2	0
5810	ITGB3BP	0
5812	ITGB5	0
5813	ITGB6.....LOC100505984	0
5814	ITGB7	0
5815	ITGB8	0
5816	ITGBL1	0
5817	ITIH1	0
5818	ITIH2	0
5819	ITIH3	0
5820	ITIH4	0
5821	ITIH5	0
5822	ITK	0
5823	ITM2A	0
5824	ITM2B	0
5825	ITM2C	0
5827	ITPK1	0
5828	ITPKA	0
5829	ITPKB	0
5831	ITPR1	0
5832	ITPR2	0
5833	ITPR3	0
5834	ITSN1	0
5835	ITSN2	0
5836	IVD	0
5837	IVL	0
5839	IZUMO4	0
5842	JADE3	0
5843	JAG1	0
5844	JAG2	0
5845	JAK1	0
5847	JAK3	0
5848	JAKMIP2	0
5851	JARID2	0
5852	JMJD1C	0
5854	JMJD6	0
5855	JMJD7.PLA2G4B.....PLA2G4B	0
5856	JMJD7.....JMJD7.PLA2G4B	0
5857	JOSD1	0
5858	JPH2	0
5859	JPH3	0
5861	JRKL	0
5862	JTB	0
5864	JUNB	0
5865	JUND	0
5866	JUP	0
5867	JUP.....KRT17	0
5868	KAL1	0
5871	KANK1	0
5872	KANK2	0
5873	KANK3	0
5874	KANSL1L	0
5875	KANSL2	0
5877	KARS	0
5881	KAT6A	0
5882	KAT6B	0
5883	KAT7	0
5884	KAT8	0
5885	KATNA1	0
5886	KATNB1	0
5888	KAZALD1	0
5889	KAZN	0
5890	KBTBD11	0
5891	KBTBD2	0
5892	KBTBD4	0
5893	KBTBD4.....PTPMT1	0
5894	KCMF1	0
5895	KCNA1	0
5897	KCNA2	0
5898	KCNA3	0
5899	KCNA4	0
5900	KCNA5	0
5901	KCNAB1	0
5902	KCNAB2	0
5903	KCNAB3	0
5904	KCNB1	0
5905	KCNB2	0
5906	KCNC1	0
5907	KCNC2	0
5910	KCND1	0
5911	KCND2	0
5912	KCND3	0
5913	KCNE1	0
5914	KCNE1L	0
5915	KCNE2	0
5916	KCNE4	0
5918	KCNG1	0
5919	KCNG2	0
5920	KCNH1	0
5921	KCNH2	0
5922	KCNH4	0
5923	KCNH6	0
5924	KCNIP1	0
5926	KCNJ1	0
5927	KCNJ10	0
5928	KCNJ12.....KCNJ18.....LOC100996843	0
5929	KCNJ13	0
5930	KCNJ14	0
5931	KCNJ15	0
5932	KCNJ16	0
5933	KCNJ2	0
5935	KCNJ4	0
5936	KCNJ5	0
5938	KCNJ8	0
5940	KCNK1	0
5943	KCNK13	0
5944	KCNK15	0
5945	KCNK2	0
5946	KCNK3	0
5947	KCNK5	0
5949	KCNMA1	0
5950	KCNMB1	0
5951	KCNMB2	0
5952	KCNMB3	0
5953	KCNMB4	0
5954	KCNN1	0
5955	KCNN2	0
5956	KCNN3	0
5957	KCNN4	0
5958	KCNQ1	0
5959	KCNQ1DN	0
5960	KCNQ1OT1.....LOC101927338	0
5961	KCNQ2	0
5962	KCNQ3	0
5964	KCNS1	0
5965	KCNS3	0
5966	KCNV1	0
5967	KCNV2	0
5968	KCTD12	0
5969	KCTD13	0
5970	KCTD14.....NDUFC2.KCTD14	0
5971	KCTD15	0
5972	KCTD17	0
5974	KCTD20	0
5975	KCTD3	0
5976	KCTD5	0
5977	KCTD7.....RABGEF1	0
5978	KCTD9	0
5979	KDELC1	0
5981	KDELR2	0
5982	KDELR3	0
5983	KDM1A	0
5985	KDM3A	0
5987	KDM4A	0
5989	KDM4C	0
5990	KDM4D	0
5991	KDM5A	0
5992	KDM5B	0
5993	KDM5C	0
5995	KDM6A	0
5996	KDM6B	0
5997	KDM7A	0
5998	KDM8	0
5999	KDR	0
6000	KDSR	0
6002	KEL	0
6004	KHDC1L	0
6005	KHDRBS1	0
6008	KHK	0
6009	KHNYN	0
6010	KHSRP	0
6011	KIAA0020	0
6012	KIAA0040	0
6013	KIAA0087	0
6015	KIAA0101	0
6016	KIAA0125	0
6017	KIAA0141	0
6018	KIAA0195.....MIR6785	0
6019	KIAA0196	0
6020	KIAA0226	0
6023	KIAA0247	0
6025	KIAA0319L	0
6027	KIAA0368	0
6029	KIAA0391.....PSMA6	0
6030	KIAA0408	0
6032	KIAA0485	0
6034	KIAA0513	0
6035	KIAA0556	0
6036	KIAA0586	0
6037	KIAA0753	0
6041	KIAA0922	0
6042	KIAA0930	0
6043	KIAA1024	0
6044	KIAA1033	0
6045	KIAA1045	0
6047	KIAA1109	0
6049	KIAA1279	0
6050	KIAA1324	0
6051	KIAA1456.....LOC101927137	0
6052	KIAA1462	0
6053	KIAA1467	0
6055	KIAA1551	0
6056	KIAA1598	0
6057	KIAA1614	0
6061	KIAA1731	0
6062	KIAA1751	0
6063	KIDINS220	0
6065	KIF13A	0
6066	KIF13B	0
6067	KIF14	0
6068	KIF15	0
6069	KIF16B	0
6070	KIF17	0
6071	KIF18A	0
6072	KIF18B	0
6073	KIF1A	0
6074	KIF1B	0
6075	KIF1C	0
6076	KIF20A	0
6077	KIF20B	0
6078	KIF21B	0
6079	KIF22	0
6080	KIF23	0
6081	KIF24	0
6082	KIF25	0
6083	KIF25.AS1	0
6084	KIF26B	0
6085	KIF2A	0
6087	KIF3A	0
6088	KIF3B	0
6089	KIF3C	0
6091	KIF5A	0
6092	KIF5B	0
6093	KIF5C	0
6094	KIFAP3	0
6096	KIFC3	0
6097	KIN	0
6099	KIR2DL1.....KIR2DL2.....KIR2DL3.....KIR2DS1.....KIR2DS2.....KIR2DS4	0
6100	KIR2DL2	0
6102	KIR2DL4	0
6103	KIR2DL5A	0
6104	KIR2DS1	0
6105	KIR2DS2	0
6107	KIR2DS4	0
6108	KIR2DS5	0
6109	KIR3DL1	0
6110	KIR3DL1.....KIR3DL2	0
6111	KIR3DL3	0
6112	KIR3DS1	0
6113	KIR3DX1	0
6114	KIRREL	0
6115	KISS1	0
6117	KITLG	0
6118	KIZ	0
6119	KL	0
6120	KLC1	0
6121	KLC2	0
6122	KLF1	0
6125	KLF12	0
6126	KLF13	0
6127	KLF15	0
6129	KLF3	0
6130	KLF3.AS1	0
6132	KLF5	0
6133	KLF6	0
6134	KLF7	0
6135	KLF8	0
6136	KLF9	0
6138	KLHDC2	0
6139	KLHDC3	0
6140	KLHDC4	0
6141	KLHDC8A	0
6142	KLHL1	0
6143	KLHL11	0
6144	KLHL12	0
6146	KLHL2	0
6148	KLHL21	0
6149	KLHL22	0
6150	KLHL23.....PHOSPHO2.KLHL23	0
6151	KLHL24	0
6152	KLHL25	0
6153	KLHL26	0
6154	KLHL28	0
6155	KLHL29	0
6156	KLHL3	0
6157	KLHL35	0
6158	KLHL36	0
6159	KLHL4	0
6160	KLHL41	0
6161	KLHL7	0
6165	KLK11	0
6166	KLK12	0
6167	KLK13	0
6168	KLK14	0
6169	KLK15	0
6171	KLK3	0
6172	KLK5	0
6173	KLK6	0
6174	KLK7	0
6175	KLK8	0
6176	KLKB1	0
6177	KLRAP1	0
6178	KLRB1	0
6179	KLRC1.....KLRC2	0
6180	KLRC3	0
6181	KLRC4	0
6182	KLRC4.KLRK1.....KLRK1	0
6183	KLRD1	0
6186	KMO	0
6187	KMT2A	0
6189	KMT2B	0
6190	KMT2B.....KMT2B	0
6191	KMT2D	0
6193	KNOP1	0
6194	KNTC1	0
6195	KPNA1	0
6196	KPNA2	0
6197	KPNA3	0
6198	KPNA4	0
6201	KPNB1	0
6203	KRAS	0
6204	KRBOX4	0
6206	KREMEN2	0
6207	KRI1	0
6208	KRIT1	0
6209	KRR1	0
6210	KRT1	0
6211	KRT10	0
6212	KRT12	0
6214	KRT14	0
6215	KRT15	0
6216	KRT16	0
6217	KRT18	0
6218	KRT18P38.....KRT18P38	0
6219	KRT18P44.....KRT18P44	0
6220	KRT18P50.....KRT18P50	0
6221	KRT19	0
6222	KRT19P2	0
6224	KRT2	0
6225	KRT20	0
6226	KRT23	0
6229	KRT31	0
6230	KRT32	0
6231	KRT33A	0
6232	KRT33B	0
6233	KRT34.....LOC100653049	0
6234	KRT35	0
6236	KRT37	0
6237	KRT38	0
6238	KRT4	0
6241	KRT6A.....KRT6B.....KRT6C	0
6242	KRT6B	0
6243	KRT7	0
6244	KRT75	0
6245	KRT76	0
6246	KRT8	0
6247	KRT81	0
6248	KRT83	0
6249	KRT84	0
6250	KRT85	0
6252	KRT8P11.....KRT8P11	0
6253	KRT8P12	0
6255	KRT9	0
6257	KRTAP1.3	0
6258	KRTAP2.3.....KRTAP2.4	0
6259	KRTAP4.7	0
6260	KRTAP5.8	0
6261	KRTAP5.9	0
6262	KRTAP9.9	0
6263	KSR1	0
6264	KTN1	0
6265	KXD1	0
6266	KYNU	0
6267	L1CAM	0
6268	L1TD1	0
6269	L2HGDH	0
6271	LA16c.358B7.3	0
6272	LA16c.381G6.1	0
6273	LACTB2	0
6275	LAG3	0
6277	LAIR1	0
6278	LAIR2	0
6279	LALBA	0
6280	LAMA1	0
6281	LAMA2	0
6282	LAMA3	0
6284	LAMA5	0
6285	LAMB1	0
6286	LAMB2	0
6287	LAMB3	0
6288	LAMB4	0
6289	LAMC1	0
6290	LAMC2	0
6291	LAMC3	0
6292	LAMP1	0
6293	LAMP2	0
6294	LAMP3	0
6295	LAMP5	0
6296	LAMTOR2	0
6297	LAMTOR3	0
6298	LAMTOR5	0
6299	LANCL1	0
6300	LANCL2	0
6301	LAP3	0
6303	LAPTM4B	0
6304	LAPTM5	0
6305	LARGE	0
6308	LARP4B	0
6309	LARP6	0
6310	LARP7	0
6313	LAS1L	0
6314	LASP1	0
6315	LAT	0
6316	LAT2	0
6317	LATS1	0
6318	LAX1	0
6319	LBH	0
6320	LBP	0
6322	LBX1	0
6323	LCAT	0
6324	LCE2B	0
6325	LCK	0
6326	LCMT1	0
6327	LCMT2	0
6328	LCN1	0
6329	LCN2	0
6330	LCP1	0
6331	LCP2	0
6332	LCT	0
6334	LDB2	0
6335	LDB3	0
6337	LDHAL6B	0
6338	LDHB	0
6339	LDHC	0
6340	LDLR	0
6341	LDLRAD4	0
6342	LDLRAP1	0
6343	LDOC1	0
6344	LECT1	0
6345	LECT2	0
6346	LEF1	0
6347	LEFTY1	0
6348	LEFTY1.....LEFTY2	0
6349	LEMD3	0
6350	LENEP	0
6351	LEP	0
6352	LEPR.....LEPROT	0
6353	LEPRE1	0
6354	LEPREL1	0
6355	LEPREL2	0
6358	LEPROTL1	0
6359	LETM1	0
6360	LETMD1	0
6361	LFNG	0
6362	LGALS1	0
6363	LGALS13	0
6364	LGALS14	0
6365	LGALS2	0
6366	LGALS3	0
6367	LGALS3BP	0
6368	LGALS4	0
6370	LGALS8	0
6371	LGALS9	0
6372	LGALSL	0
6373	LGI1	0
6374	LGI2	0
6375	LGMN	0
6376	LGR4	0
6377	LGR5	0
6378	LGSN	0
6380	LHFP	0
6381	LHFPL2	0
6382	LHPP	0
6383	LHX1	0
6384	LHX2	0
6385	LHX3	0
6386	LHX5	0
6387	LHX6	0
6392	LIG3	0
6393	LIG4	0
6394	LILRA1	0
6395	LILRA2	0
6396	LILRA3	0
6397	LILRA4	0
6398	LILRA5	0
6399	LILRA6	0
6400	LILRB1	0
6401	LILRB2	0
6402	LILRB3	0
6403	LILRB4	0
6404	LILRB5	0
6405	LILRP2	0
6406	LIM2	0
6407	LIMA1	0
6409	LIMD1	0
6410	LIMD2	0
6411	LIME1	0
6413	LIMK1	0
6414	LIMK2	0
6415	LIMS1.....LIMS3.....LIMS3L	0
6416	LIMS1.....LIMS3L	0
6417	LIMS2	0
6418	LIN28A	0
6420	LIN7A	0
6421	LIN7B	0
6422	LIN7C	0
6424	LINC00115	0
6425	LINC00216	0
6426	LINC00260	0
6427	LINC00302	0
6428	LINC00312	0
6429	LINC00328	0
6431	LINC00341.....SYNE3	0
6432	LINC00342	0
6433	LINC00472	0
6434	LINC00474	0
6435	LINC00483	0
6436	LINC00563	0
6437	LINC00574	0
6438	LINC00588	0
6439	LINC00597	0
6440	LINC00599.....MIR124.1	0
6441	LINC00623.....LINC00869	0
6442	LINC00652	0
6444	LINC00675	0
6445	LINC00837	0
6446	LINC00894	0
6448	LINC00939	0
6449	LINC00950	0
6450	LINC00963	0
6451	LINC00965	0
6452	LINC01136	0
6453	LINC01140	0
6454	LINC01260	0
6455	LINC01278	0
6456	LINC01314	0
6457	LINC01361	0
6458	LINS	0
6459	LIPA	0
6460	LIPC	0
6461	LIPE	0
6462	LIPF	0
6463	LIPG	0
6464	LIPT1	0
6466	LLGL1	0
6467	LLGL2	0
6468	LLPH	0
6469	LMAN1	0
6470	LMAN1L	0
6471	LMAN2	0
6472	LMAN2L	0
6473	LMBR1L	0
6474	LMBRD1	0
6475	LMCD1	0
6476	LMF1	0
6477	LMF2	0
6478	LMNA	0
6479	LMNB1	0
6480	LMNB2	0
6481	LMO1	0
6482	LMO2	0
6483	LMO3	0
6484	LMO4	0
6488	LMX1B	0
6489	LNPEP	0
6490	LOC100127886	0
6491	LOC100127972	0
6492	LOC100129361	0
6493	LOC100129518.....SOD2	0
6494	LOC100129973	0
6495	LOC100130331	0
6496	LOC100130741	0
6497	LOC100130872.....SPON2	0
6498	LOC100131510	0
6500	LOC100134822.....LOC100288069.....LOC100996442.....LOC101927270.....LOC101928344.....LOC101928670.....LOC101929540.....LOC102724409	0
6501	LOC100272216	0
6502	LOC100287387	0
6503	LOC100287590	0
6504	LOC100288570	0
6505	LOC100288974.....MBL1P	0
6506	LOC100289097.....LOC642236	0
6507	LOC100289473	0
6508	LOC100289561.....LOC100630923.....PRKRIP1	0
6509	LOC100293211	0
6511	LOC100505498	0
6512	LOC100505534	0
6513	LOC100505874.....MLLT10P1	0
6514	LOC100505915	0
6515	LOC100506076.....LOC100506123	0
6516	LOC100506124.....TTC21B	0
6517	LOC100506248.....LOC728026.....MIR1244.1.....MIR1244.2.....MIR1244.3.....PTMA	0
6518	LOC100506282	0
6519	LOC100506403.....LOC101928269.....RUNX1	0
6520	LOC100506469	0
6522	LOC100506558.....MATN2	0
6523	LOC100506571	0
6524	LOC100506603	0
6526	LOC100506699	0
6527	LOC100507388	0
6528	LOC100507472.....PCSK6	0
6529	LOC100507577.....LONP2	0
6530	LOC100507577.....LONP2.....SIAH1	0
6531	LOC100507630	0
6532	LOC100508408.....RPS13.....SNORD14B	0
6533	LOC100509646.....PRY.....PRY2	0
6534	LOC100652777.....PLA2G10	0
6536	LOC100652931.....RBMY2FP	0
6537	LOC100862671.....SRCAP	0
6538	LOC100996325	0
6539	LOC100996517.....LOC102724364.....SEC22B	0
6540	LOC100996668.....ZEB1	0
6541	LOC100996693.....SPEG	0
6542	LOC100996696.....PABPC4	0
6543	LOC100996724.....LOC100996761.....LOC101929792.....LOC101930416.....LOC653513.....PDE4DIP	0
6544	LOC100996724.....LOC100996761.....LOC101929792.....LOC101930416.....PDE4DIP	0
6545	LOC100996747.....LOC101929876.....RPS26.....RPS26P11	0
6547	LOC100996758.....NPY4R	0
6548	LOC100996782.....MED18	0
6549	LOC100996792.....MAP2K3	0
6550	LOC100996843	0
6551	LOC101060181.....ZNF44	0
6552	LOC101060233.....OPN1LW.....OPN1MW.....OPN1MW2	0
6553	LOC101060275.....LOC101929910.....LOC613037.....NPIPA5.....NPIPB11.....NPIPB3.....NPIPB4.....NPIPB5	0
6554	LOC101060321.....LOC101060351.....LOC101060376.....LOC101060389.....LOC102723859.....LOC102724862.....TBC1D3.....TBC1D3C.....TBC1D3F.....TBC1D3H	0
6555	LOC101060363.....PPIA	0
6556	LOC101060373.....NOMO1.....NOMO2.....NOMO3	0
6558	LOC101060604.....SLC7A5P1.....SLC7A5P2.....SMG1P3	0
6559	LOC101060604.....SLC7A5P1.....SMG1P3	0
6561	LOC101926913	0
6562	LOC101927051	0
6563	LOC101927057.....OMG	0
6564	LOC101927086	0
6565	LOC101927181	0
6566	LOC101927458.....LPHN2	0
6568	LOC101927673.....OTUB1	0
6569	LOC101927705.....P4HA2	0
6571	LOC101927792	0
6572	LOC101927965.....LRAT	0
6573	LOC101928061.....SERP1	0
6574	LOC101928104	0
6575	LOC101928143.....LOC101930388.....NUMB	0
6576	LOC101928189.....RSRP1	0
6577	LOC101928198.....MFAP3L	0
6578	LOC101928274.....VSIG10	0
6580	LOC101928378	0
6581	LOC101928457	0
6582	LOC101928589.....TMEM164	0
6583	LOC101928620.....POU2AF1	0
6585	LOC101928669.....LOC644450	0
6586	LOC101928676.....MAEA	0
6587	LOC101928717.....SLC19A1	0
6588	LOC101928747.....RBMX.....SNORD61	0
6589	LOC101928789.....SP140	0
6590	LOC101928826.....TPT1	0
6591	LOC101928830.....LTA4H	0
6592	LOC101928916.....NNMT	0
6593	LOC101929036.....PAH	0
6594	LOC101929078	0
6596	LOC101929148	0
6597	LOC101929232.....PDCD6IPP2	0
6598	LOC101929240.....SNRNP200	0
6599	LOC101929272	0
6600	LOC101929304.....SNX29	0
6601	LOC101929336.....RIF1	0
6602	LOC101929550	0
6603	LOC101929597.....TBCD	0
6604	LOC101929726	0
6605	LOC101929740.....ZNF37A	0
6606	LOC101929777.....WNT3	0
6607	LOC101929842.....PGA3.....PGA4.....PGA5	0
6608	LOC101929857.....LOC101929864.....SLX1A.....SLX1A.SULT1A3.....SLX1B.....SULT1A3.....SULT1A4	0
6610	LOC101929864.....SLX1A.....SLX1B	0
6611	LOC101929889.....SPN	0
6613	LOC101929910.....LOC613037.....NPIPA5.....NPIPB3.....NPIPB4.....NPIPB5	0
6614	LOC101930052.....LOC102724562.....MST1.....MST1L.....MST1P2	0
6615	LOC101930075.....LOC102724993.....NPIPA1.....NPIPA2.....NPIPA3.....NPIPA5.....NPIPA7.....NPIPA8.....PKD1P1	0
6616	LOC101930075.....NPIPA1.....NPIPA2.....NPIPA3.....NPIPA5.....NPIPA7.....NPIPA8.....PKD1P1	0
6617	LOC101930075.....PKD1	0
6618	LOC101930112.....SPG7	0
6619	LOC101930150.....NF1	0
6620	LOC101930235.....TRIM48.....TRIM49D1.....TRIM49D2P	0
6621	LOC101930324.....NSF	0
6622	LOC101930405	0
6624	LOC101930602.....SLC14A2	0
6625	LOC102723479	0
6627	LOC102723620	0
6629	LOC102724229.....RASA4.....RASA4B	0
6630	LOC102724250.....NBPF1.....NBPF10.....NBPF11.....NBPF14.....NBPF15.....NBPF19.....NBPF26	0
6631	LOC102724364.....SEC22B	0
6633	LOC102724905	0
6634	LOC102724985.....PDXDC1	0
6635	LOC102725016.....PPP2R3B	0
6636	LOC102725072.....LOC102725315.....LOC727983.....POM121L10P.....POM121L1P.....POM121L4P.....POM121L8P.....POM121L9P	0
6637	LOC102725136.....LOC441666	0
6638	LOC102725198.....RASA4.....RASA4B.....RASA4CP	0
6640	LOC102725271.....NTM	0
6641	LOC103344931	0
6645	LOC155060	0
6646	LOC157562	0
6647	LOC1720	0
6648	LOC202181	0
6650	LOC254896.....TNFRSF10C	0
6651	LOC257152	0
6653	LOC339166.....WSCD1	0
6654	LOC389906	0
6655	LOC399491	0
6656	LOC440434	0
6657	LOC440792	0
6658	LOC441155.....ZC3H11A	0
6659	LOC441204	0
6660	LOC441259.....PMS2P1.....PMS2P4.....PMS2P5.....PMS2P6.....PMS2P9	0
6661	LOC441601	0
6662	LOC51145	0
6663	LOC57399	0
6664	LOC643733	0
6665	LOC644172.....MAPK8IP1	0
6666	LOC645166.....LOC654342	0
6667	LOC647070	0
6668	LOC728392	0
6669	LOC729164	0
6670	LOC729966.....PDE4C	0
6671	LOC730101	0
6672	LOC732360.....TDG	0
6673	LOC79999	0
6675	LOC93432	0
6676	LONP1	0
6678	LONRF3	0
6679	LOR	0
6680	LOX	0
6682	LOXL2	0
6683	LPA	0
6684	LPA.....PLG	0
6685	LPAL2	0
6686	LPAR1	0
6687	LPAR2	0
6688	LPAR3	0
6689	LPAR4	0
6690	LPAR6	0
6693	LPCAT3.....U47924.30	0
6694	LPCAT4	0
6695	LPGAT1	0
6696	LPHN1	0
6697	LPHN3	0
6700	LPL	0
6701	LPO	0
6702	LPP	0
6703	LPPR1	0
6704	LPPR2	0
6705	LPPR3	0
6706	LPPR4	0
6707	LPXN	0
6708	LRBA	0
6709	LRCH1	0
6710	LRCH3	0
6711	LRCH4	0
6712	LRCH4.....SAP25	0
6713	LRFN3	0
6714	LRFN4	0
6715	LRIF1	0
6716	LRIG1	0
6717	LRIG2	0
6719	LRMP	0
6720	LRP1	0
6721	LRP10	0
6722	LRP12	0
6723	LRP1B	0
6724	LRP2	0
6725	LRP2BP	0
6726	LRP3	0
6727	LRP4	0
6728	LRP5	0
6730	LRP6	0
6733	LRPPRC	0
6736	LRRC15	0
6737	LRRC16A	0
6738	LRRC17	0
6739	LRRC19	0
6740	LRRC2	0
6743	LRRC23.....RPL13P5	0
6744	LRRC3	0
6745	LRRC31	0
6746	LRRC32	0
6747	LRRC36	0
6748	LRRC37A.....LRRC37A2.....LRRC37A3.....LRRC37A4P	0
6749	LRRC37A2.....LRRC37A4P	0
6750	LRRC37A3	0
6751	LRRC37BP1	0
6752	LRRC40	0
6753	LRRC41	0
6754	LRRC42	0
6755	LRRC47	0
6756	LRRC48	0
6759	LRRC6	0
6760	LRRC61	0
6761	LRRC75B	0
6762	LRRC8B	0
6763	LRRC8D	0
6764	LRRC8E	0
6765	LRRFIP1	0
6766	LRRFIP2	0
6770	LRRTM2	0
6771	LRRTM4	0
6772	LRTM1	0
6773	LSAMP	0
6774	LSG1	0
6775	LSM1	0
6776	LSM12	0
6777	LSM14A	0
6778	LSM14B	0
6779	LSM2	0
6781	LSM4	0
6782	LSM5	0
6783	LSM6	0
6784	LSM7	0
6785	LSM8	0
6786	LSP1	0
6788	LSS	0
6789	LST1	0
6790	LTA	0
6791	LTB	0
6792	LTB4R	0
6793	LTB4R2	0
6794	LTBP1	0
6795	LTBP2	0
6797	LTBP4	0
6798	LTBR	0
6799	LTC4S	0
6800	LTF	0
6801	LTK	0
6802	LTN1	0
6803	LUC7L	0
6804	LUC7L3	0
6805	LUM	0
6806	LUZP1	0
6807	LUZP2	0
6808	LUZP4	0
6810	LY6D	0
6811	LY6E	0
6812	LY6G5C	0
6813	LY6G6C	0
6814	LY6G6D.....LY6G6F	0
6816	LY6H	0
6817	LY75	0
6819	LY9	0
6820	LY96	0
6821	LYL1	0
6823	LYPD1	0
6824	LYPD3	0
6825	LYPLA1	0
6826	LYPLA2	0
6827	LYRM1	0
6828	LYRM2	0
6831	LYST	0
6832	LYVE1	0
6834	LYZL6	0
6835	LZTFL1	0
6837	LZTS1	0
6838	LZTS3	0
6839	M6PR	0
6841	MAB21L1.....MIR548F5	0
6842	MAB21L2	0
6844	MACROD1	0
6845	MAD1L1	0
6846	MAD2L1	0
6847	MAD2L1BP	0
6848	MADCAM1	0
6849	MADD	0
6850	MAF	0
6851	MAFB	0
6852	MAFF	0
6853	MAFG	0
6854	MAFK	0
6855	MAG	0
6856	MAGEA1	0
6857	MAGEA10	0
6858	MAGEA10.MAGEA5.....MAGEA5	0
6860	MAGEA12	0
6861	MAGEA2.....MAGEA2B	0
6862	MAGEA3.....MAGEA6	0
6863	MAGEA4	0
6865	MAGEA8	0
6866	MAGEA9.....MAGEA9B	0
6867	MAGEB1	0
6868	MAGEB2	0
6869	MAGEB3	0
6870	MAGEB4	0
6873	MAGEC3	0
6874	MAGED1	0
6875	MAGED2	0
6876	MAGED4.....MAGED4B.....SNORA11D.....SNORA11E	0
6878	MAGEH1	0
6880	MAGI1	0
6881	MAGI2	0
6882	MAGIX	0
6883	MAGOH.....MAGOHB	0
6884	MAGOH2	0
6885	MAGOHB	0
6886	MAGT1	0
6887	MAK	0
6888	MAK16	0
6889	MAL	0
6890	MALL	0
6891	MALT1	0
6893	MAML3	0
6894	MAMLD1	0
6895	MAN1A1	0
6896	MAN1A2	0
6897	MAN1B1	0
6898	MAN1C1	0
6899	MAN2A1	0
6900	MAN2A2	0
6901	MAN2B1	0
6902	MAN2B2	0
6903	MAN2C1	0
6904	MANBA	0
6905	MANEA	0
6908	MAOA	0
6909	MAOB	0
6910	MAP1A	0
6911	MAP1B	0
6913	MAP1LC3C	0
6916	MAP2K1	0
6917	MAP2K2	0
6919	MAP2K5	0
6920	MAP2K6	0
6921	MAP2K7	0
6922	MAP3K1	0
6923	MAP3K10	0
6924	MAP3K11	0
6925	MAP3K12	0
6927	MAP3K14	0
6928	MAP3K19	0
6929	MAP3K2	0
6930	MAP3K3	0
6931	MAP3K4	0
6932	MAP3K5	0
6934	MAP3K7	0
6935	MAP3K7CL	0
6937	MAP3K9	0
6938	MAP4	0
6939	MAP4K1	0
6941	MAP4K3	0
6942	MAP4K4	0
6943	MAP4K5	0
6944	MAP6D1	0
6945	MAP7	0
6946	MAP7D1	0
6947	MAP7D3	0
6948	MAP9	0
6949	MAPK1	0
6950	MAPK10	0
6951	MAPK11	0
6952	MAPK12	0
6953	MAPK13	0
6954	MAPK14	0
6955	MAPK1IP1L	0
6956	MAPK3	0
6957	MAPK4	0
6960	MAPK8	0
6961	MAPK8IP1	0
6962	MAPK8IP2	0
6963	MAPK8IP3	0
6964	MAPK9	0
6965	MAPKAP1	0
6966	MAPKAPK2	0
6968	MAPKAPK5	0
6969	MAPKAPK5.AS1	0
6970	MAPKBP1	0
6971	MAPRE1	0
6972	MAPRE2	0
6973	MAPRE3	0
6974	MAPT	0
6975	MARCHF1	0
6976	MARCHF2	0
6977	MARCHF3	0
6978	MARCHF5	0
6979	MARCHF6	0
6980	MARCHF7	0
6981	MARCHF8	0
6982	MARCKS	0
6983	MARCKSL1	0
6984	MARCO	0
6985	MARK1	0
6986	MARK2	0
6988	MARK4	0
6990	MAS1	0
6991	MASP1	0
6992	MASP2	0
6993	MAST1	0
6994	MAST2	0
6995	MAST3	0
6996	MAST4	0
6997	MAT1A	0
6998	MAT2A	0
7000	MATK	0
7001	MATN1	0
7002	MATN3	0
7003	MATN4	0
7004	MATR3.....SNHG4	0
7005	MAU2	0
7006	MAVS	0
7007	MAX	0
7008	MAZ	0
7010	MBD1	0
7011	MBD2	0
7012	MBD3	0
7013	MBD4	0
7014	MBD5	0
7015	MBIP	0
7016	MBL2	0
7018	MBNL2	0
7020	MBOAT2	0
7021	MBOAT7	0
7022	MBP	0
7023	MBTD1	0
7025	MBTPS2	0
7026	MBTPS2.....YY2	0
7027	MC1R	0
7028	MC2R	0
7029	MC3R	0
7030	MC4R	0
7031	MC5R	0
7032	MCAM	0
7033	MCAM.....MIR6756	0
7034	MCAT	0
7035	MCC	0
7036	MCCC1	0
7037	MCCC2	0
7038	MCF2	0
7039	MCF2L	0
7041	MCF2L2	0
7042	MCFD2	0
7044	MCHR1	0
7046	MCM10	0
7049	MCM3AP	0
7050	MCM3AP.AS1	0
7051	MCM4	0
7052	MCM5	0
7053	MCM6	0
7054	MCM7	0
7058	MCOLN3	0
7059	MCPH1	0
7062	MCTP2	0
7063	MCTS1	0
7064	MCUR1	0
7065	MDC1	0
7066	MDFI	0
7067	MDFIC	0
7068	MDH1	0
7069	MDH2	0
7070	MDK	0
7071	MDM1	0
7072	MDM2	0
7073	MDM4	0
7074	MDN1	0
7075	ME1	0
7076	ME2	0
7078	MEA1	0
7079	MEAF6	0
7080	MECOM	0
7081	MECP2	0
7082	MECR	0
7083	MED1	0
7084	MED12	0
7087	MED14	0
7088	MED15	0
7089	MED16	0
7090	MED17	0
7091	MED20	0
7092	MED22	0
7093	MED23	0
7094	MED24	0
7095	MED24.....MIR6884	0
7097	MED27	0
7098	MED28	0
7099	MED31	0
7103	MED8	0
7104	MED9	0
7105	MEF2A	0
7106	MEF2B.....MEF2BNB.....MEF2BNB.MEF2B	0
7107	MEF2BNB	0
7108	MEF2C	0
7110	MEFV	0
7111	MEG3	0
7112	MEGF6	0
7113	MEGF8	0
7114	MEGF9	0
7115	MEIS1	0
7116	MEIS2	0
7117	MEIS3P1	0
7118	MELK	0
7120	MEOX1	0
7121	MEOX2	0
7122	MEP1A	0
7123	MEP1B	0
7124	MEPCE	0
7126	MERTK	0
7127	MEST	0
7129	METAP1	0
7130	METAP2	0
7131	METRN	0
7132	METTL1	0
7133	METTL10	0
7134	METTL13	0
7135	METTL17	0
7136	METTL18	0
7137	METTL21B	0
7138	METTL22	0
7139	METTL2A.....METTL2B	0
7142	METTL4	0
7143	METTL5	0
7144	METTL7A	0
7145	METTL8	0
7146	METTL9	0
7147	MEX3C	0
7148	MEX3D	0
7150	MFAP2	0
7152	MFAP4	0
7153	MFAP5	0
7154	MFF	0
7156	MFHAS1	0
7157	MFI2	0
7159	MFN2	0
7160	MFNG	0
7161	MFSD1	0
7162	MFSD10	0
7163	MFSD11	0
7164	MFSD12	0
7166	MFSD6	0
7167	MFSD7	0
7168	MFSD9	0
7169	MGA	0
7170	MGAM	0
7171	MGAT1	0
7172	MGAT2	0
7173	MGAT3	0
7175	MGAT4B	0
7176	MGAT4C	0
7177	MGAT5	0
7178	MGC12488	0
7179	MGC13053.....RP11.770J1.4	0
7180	MGC2889	0
7181	MGC40069.....TRAC.....TRAJ17.....TRAV20.....TRDV2.....YME1L1	0
7182	MGC4294	0
7183	MGC4859	0
7184	MGEA5	0
7185	MGLL	0
7188	MGRN1	0
7190	MGST3	0
7192	MIA.RAB4B.....RAB4B	0
7195	MICA	0
7197	MICAL1	0
7198	MICAL2	0
7199	MICAL3	0
7201	MICALL2	0
7202	MICB	0
7204	MICU2	0
7205	MID1	0
7206	MID1IP1	0
7209	MIER2	0
7211	MIIP	0
7212	MILR1	0
7213	MINA	0
7214	MINK1	0
7215	MINOS1.NBL1.....NBL1	0
7216	MINOS1P1	0
7217	MINPP1	0
7218	MIOS	0
7219	MIP	0
7220	MIPEP	0
7222	MIR1236.....NELFE	0
7223	MIR1244.3	0
7224	MIR1292.....NOP56.....SNORD110.....SNORD57.....SNORD86	0
7225	MIR1304.....SNORA1.....SNORA18.....SNORA32.....SNORA40.....SNORA8.....SNORD5.....TAF1D	0
7227	MIR22.....MIR22HG	0
7228	MIR3656.....TRAPPC4	0
7229	MIR3658.....UCK2	0
7232	MIR4315.1.....MIR4315.2.....MIR6080.....PLEKHM1.....PLEKHM1P	0
7233	MIR4680.....PDCD4	0
7234	MIR4691.....MIR7113.....NDUFS8	0
7236	MIR4746.....UBXN6	0
7237	MIR4784.....MZT2A.....MZT2B	0
7238	MIR4800.....MXD4	0
7239	MIR5193.....UBA7	0
7240	MIR600.....MIR600HG	0
7241	MIR612.....NEAT1	0
7242	MIR6125.....USP15	0
7243	MIR6132.....ST7.....ST7.OT3	0
7244	MIR622	0
7245	MIR631.....NEIL1	0
7246	MIR636.....SRSF2	0
7247	MIR6513.....TMBIM1	0
7248	MIR6516.....SCARNA16.....SNHG20	0
7249	MIR6716.....PHLDB1	0
7250	MIR6732.....ZC3H12A	0
7251	MIR6743.....RIC8A	0
7252	MIR6778.....SHMT1	0
7256	MIR6824.....SLC26A6	0
7257	MIR6834.....PFDN6	0
7258	MIR6840.....PILRB.....STAG3L5P.PVRIG2P.PILRB	0
7259	MIR6872.....SEMA3B	0
7260	MIR6875.....TRIP6	0
7263	MIR6890.....QARS	0
7264	MIR7109.....PISD	0
7265	MIR7110.....PDIA5	0
7266	MIR7114.....NSMF	0
7268	MIR943.....NELFA	0
7271	MIS18BP1	0
7272	MISP	0
7273	MITF	0
7274	MKI67	0
7275	MKKS	0
7278	MKLN1	0
7280	MKNK2	0
7281	MKRN1	0
7282	MKRN2	0
7283	MKRN3	0
7284	MKRN4P.....MKRN4P	0
7285	MKRN7P	0
7286	MKS1	0
7287	MLANA	0
7288	MLC1	0
7290	MLF1	0
7291	MLF2	0
7292	MLH1	0
7293	MLH3	0
7294	MLLT1	0
7295	MLLT10	0
7296	MLLT11	0
7299	MLLT4.AS1	0
7301	MLNR	0
7302	MLPH	0
7303	MLST8	0
7304	MLX	0
7305	MLXIP	0
7306	MLXIPL	0
7307	MLYCD	0
7308	MMACHC	0
7309	MMADHC	0
7311	MME	0
7313	MMP10	0
7314	MMP11	0
7315	MMP12	0
7316	MMP13	0
7318	MMP15	0
7319	MMP16	0
7320	MMP17	0
7321	MMP19	0
7322	MMP2	0
7323	MMP20	0
7326	MMP24.AS1	0
7327	MMP25	0
7328	MMP26	0
7329	MMP27	0
7330	MMP28	0
7332	MMP7	0
7333	MMP8	0
7334	MMP9	0
7335	MMRN1	0
7336	MMRN2	0
7337	MMS19	0
7338	MN1	0
7339	MNAT1	0
7340	MNDA	0
7341	MNS1	0
7342	MNT	0
7343	MNX1	0
7344	MOAP1	0
7345	MOB1A	0
7346	MOB3B	0
7347	MOB4	0
7348	MOBP	0
7349	MOCOS	0
7350	MOCS1	0
7351	MOCS2	0
7352	MOCS3	0
7353	MOG	0
7354	MOGAT2	0
7355	MOGS	0
7356	MOK	0
7358	MON2	0
7359	MORC1	0
7360	MORC2	0
7361	MORC3	0
7362	MORC4	0
7364	MORF4L2	0
7365	MORN1	0
7366	MOS	0
7367	MOSPD1	0
7369	MOSPD3	0
7370	MOXD1	0
7371	MPC1	0
7372	MPC2	0
7373	MPDU1	0
7374	MPDZ	0
7375	MPG	0
7376	MPHOSPH10	0
7377	MPHOSPH6	0
7378	MPHOSPH8	0
7379	MPHOSPH9	0
7380	MPI	0
7381	MPL	0
7382	MPO	0
7384	MPP2	0
7385	MPP3	0
7386	MPP5	0
7387	MPP6	0
7388	MPPE1	0
7389	MPPED1	0
7390	MPPED2	0
7391	MPRIP	0
7392	MPST	0
7393	MPV17	0
7394	MPZ	0
7395	MPZL1	0
7396	MPZL2	0
7397	MR1	0
7398	MRAS	0
7399	MRC1	0
7400	MRC2	0
7401	MRE11A	0
7403	MRFAP1L1	0
7404	MRGBP	0
7405	MRM1	0
7407	MROH7.TTC4.....TTC4	0
7409	MRPL11	0
7410	MRPL12	0
7411	MRPL13	0
7412	MRPL15	0
7413	MRPL16	0
7414	MRPL17	0
7416	MRPL19	0
7417	MRPL2	0
7419	MRPL22	0
7420	MRPL23	0
7421	MRPL24	0
7422	MRPL28	0
7423	MRPL3	0
7424	MRPL33	0
7425	MRPL34	0
7429	MRPL40	0
7431	MRPL42	0
7432	MRPL44	0
7433	MRPL46	0
7434	MRPL48	0
7435	MRPL49	0
7436	MRPL52	0
7437	MRPL57	0
7438	MRPL9	0
7440	MRPS11	0
7441	MRPS11P1.....MRPS11P1	0
7442	MRPS12	0
7443	MRPS14	0
7444	MRPS15	0
7445	MRPS16	0
7446	MRPS17	0
7447	MRPS18A	0
7448	MRPS18B	0
7449	MRPS18C	0
7450	MRPS2	0
7451	MRPS22	0
7452	MRPS27	0
7453	MRPS28	0
7454	MRPS30	0
7455	MRPS31	0
7456	MRPS33	0
7458	MRPS35	0
7459	MRPS7	0
7460	MRS2	0
7462	MS4A1	0
7463	MS4A12	0
7464	MS4A2	0
7465	MS4A3	0
7466	MS4A4A	0
7467	MS4A5	0
7468	MS4A6A	0
7470	MSANTD3.TMEFF1.....TMEFF1	0
7471	MSC	0
7473	MSH3	0
7474	MSH4	0
7475	MSH5.SAPCD1.....SAPCD1	0
7476	MSH5.....MSH5.SAPCD1.....SAPCD1	0
7477	MSH6	0
7478	MSI1	0
7479	MSL1	0
7480	MSL2	0
7481	MSL3	0
7482	MSLN	0
7484	MSMO1	0
7485	MSN	0
7486	MSR1	0
7487	MSRA	0
7488	MSRB1	0
7489	MSRB2	0
7491	MST1L	0
7492	MST1R	0
7493	MST4	0
7494	MSTN	0
7495	MSTO1.....MSTO2P	0
7496	MSX1	0
7497	MSX2	0
7499	MT1F	0
7500	MT1G	0
7501	MT1H	0
7502	MT1HL1	0
7503	MT1M	0
7505	MT2A	0
7506	MT3	0
7507	MT4	0
7508	MTA1	0
7509	MTA2	0
7511	MTARC1	0
7512	MTARC2	0
7514	MTCH2	0
7515	MTCL1	0
7516	MTDH	0
7517	MTERF1	0
7518	MTERF3	0
7519	MTERF4	0
7520	MTF1	0
7521	MTF2	0
7522	MTFR1	0
7523	MTG1	0
7525	MTHFD2	0
7526	MTHFD2L	0
7527	MTHFR	0
7529	MTHFSD	0
7530	MTIF2	0
7532	MTM1	0
7533	MTMR1	0
7534	MTMR10	0
7535	MTMR11	0
7537	MTMR14	0
7538	MTMR2	0
7539	MTMR3	0
7541	MTMR6	0
7542	MTMR7	0
7543	MTMR9	0
7544	MTNR1A	0
7545	MTNR1B	0
7546	MTO1	0
7547	MTOR	0
7548	MTPAP	0
7549	MTR	0
7550	MTRF1	0
7551	MTRF1L	0
7552	MTRR	0
7553	MTSS1	0
7554	MTSS1L	0
7555	MTTP	0
7556	MTUS1	0
7557	MTUS2	0
7558	MTX1	0
7559	MTX2	0
7560	MUC1	0
7561	MUC13	0
7562	MUC16	0
7564	MUC3A.....MUC3B	0
7565	MUC3B	0
7566	MUC4	0
7567	MUC5AC	0
7568	MUC5B	0
7569	MUC6	0
7570	MUC7	0
7571	MUC8	0
7572	MUL1	0
7573	MUM1	0
7574	MUS81	0
7575	MUSK	0
7578	MVB12B	0
7579	MVD	0
7580	MVK	0
7581	MVP	0
7582	MX1	0
7584	MXD1	0
7587	MXRA5	0
7588	MXRA7	0
7589	MXRA8	0
7590	MYB	0
7591	MYBBP1A	0
7593	MYBL2	0
7594	MYBPC1	0
7595	MYBPC2	0
7596	MYBPC3	0
7597	MYBPH	0
7598	MYC	0
7599	MYCBP2	0
7600	MYCL	0
7601	MYCLP1.....MYCLP1	0
7602	MYCN	0
7603	MYCNOS	0
7605	MYD88	0
7606	MYEF2	0
7607	MYF5	0
7608	MYF6	0
7609	MYH1	0
7610	MYH10	0
7611	MYH11	0
7612	MYH13	0
7613	MYH14	0
7614	MYH15	0
7615	MYH2	0
7616	MYH3	0
7617	MYH4	0
7618	MYH6	0
7619	MYH6.....MYH7	0
7620	MYH7	0
7621	MYH7B	0
7622	MYH8	0
7623	MYH9	0
7624	MYL1	0
7625	MYL10	0
7626	MYL12A	0
7627	MYL12A.....MYL12B	0
7628	MYL12B	0
7629	MYL2	0
7631	MYL4	0
7632	MYL5	0
7633	MYL6	0
7634	MYL6B	0
7635	MYL7	0
7636	MYL9	0
7639	MYLK3	0
7640	MYLPF	0
7641	MYNN	0
7642	MYO10	0
7643	MYO15A	0
7644	MYO15B	0
7645	MYO16	0
7646	MYO18A.....TIAF1	0
7647	MYO19	0
7648	MYO1A	0
7649	MYO1B	0
7650	MYO1C	0
7651	MYO1D	0
7652	MYO1E	0
7653	MYO1F	0
7654	MYO3A	0
7655	MYO5A	0
7656	MYO5C	0
7658	MYO7A	0
7659	MYO7B	0
7660	MYO9A	0
7661	MYO9B	0
7662	MYOC	0
7663	MYOD1	0
7664	MYOF	0
7665	MYOG	0
7667	MYOM2	0
7668	MYOT	0
7669	MYOZ1	0
7670	MYOZ2	0
7671	MYOZ3	0
7672	MYRF	0
7673	MYRIP	0
7674	MYT1	0
7675	MYT1L	0
7676	MZB1	0
7677	MZF1	0
7678	MZT2A.....MZT2B.....PHGDH	0
7679	MZT2B	0
7681	N4BP2L1	0
7683	N4BP2L2.IT2	0
7686	N6AMT1	0
7687	NAA10	0
7688	NAA11	0
7689	NAA15	0
7690	NAA16	0
7691	NAA35	0
7692	NAA40	0
7693	NAA50	0
7694	NAA60	0
7695	NAAA	0
7696	NAALAD2	0
7698	NAB1	0
7699	NAB2	0
7700	NABP1	0
7701	NABP2	0
7703	NACA2	0
7704	NACAD	0
7705	NACAP1	0
7706	NACC2	0
7707	NADK	0
7709	NAE1	0
7710	NAG18	0
7711	NAGA	0
7713	NAGLU	0
7715	NAIP	0
7717	NANOG	0
7718	NANS	0
7720	NAP1L2	0
7721	NAP1L3	0
7722	NAP1L4	0
7723	NAPA	0
7724	NAPG	0
7725	NARF	0
7726	NARFL	0
7727	NARS	0
7728	NARS2	0
7731	NAT10	0
7732	NAT2	0
7733	NAT6	0
7734	NAT8.....NAT8B	0
7735	NAT8B	0
7737	NAV2	0
7738	NAV3	0
7739	NBAS	0
7740	NBEA	0
7741	NBEAL1.....RPL12	0
7743	NBL1	0
7744	NBN	0
7745	NBPF1	0
7748	NBPF10.....NBPF12.....NBPF14.....NBPF15.....NBPF20.....NBPF8.....NBPF9	0
7749	NBPF10.....NBPF14.....NBPF26.....NBPF9	0
7750	NBR1	0
7751	NBR2	0
7752	NCALD	0
7753	NCAM1	0
7754	NCAM2	0
7755	NCAN	0
7756	NCAPD2	0
7757	NCAPD3	0
7760	NCAPH	0
7761	NCAPH2	0
7762	NCBP1	0
7763	NCBP2	0
7764	NCDN	0
7765	NCF1	0
7767	NCF2	0
7769	NCK1	0
7770	NCK2	0
7771	NCKAP1	0
7772	NCKAP1L	0
7773	NCKIPSD	0
7774	NCL	0
7775	NCLN	0
7776	NCOA1	0
7777	NCOA2	0
7778	NCOA3	0
7779	NCOA4	0
7780	NCOA6	0
7783	NCR1	0
7785	NCR3	0
7786	NCRNA00185.....TTTY14	0
7787	NCS1	0
7788	NCSTN	0
7789	NDC1	0
7791	NDE1	0
7792	NDEL1	0
7794	NDN	0
7795	NDNF	0
7796	NDOR1	0
7797	NDP	0
7798	NDRG1	0
7799	NDRG2	0
7800	NDRG3	0
7801	NDRG4	0
7803	NDST2	0
7804	NDST2.....ZSWIM8.AS1	0
7805	NDST3	0
7806	NDST4	0
7808	NDUFA10	0
7810	NDUFA2	0
7811	NDUFA3	0
7812	NDUFA4	0
7813	NDUFA4L2	0
7815	NDUFA6	0
7816	NDUFA7	0
7818	NDUFA9	0
7819	NDUFAB1	0
7820	NDUFAF1	0
7821	NDUFAF3	0
7822	NDUFAF4	0
7823	NDUFAF5	0
7824	NDUFAF7	0
7825	NDUFB1	0
7826	NDUFB11	0
7827	NDUFB2	0
7828	NDUFB2.AS1	0
7829	NDUFB3	0
7830	NDUFB4	0
7831	NDUFB5	0
7832	NDUFB6	0
7833	NDUFB7	0
7835	NDUFC1	0
7838	NDUFS2	0
7839	NDUFS3	0
7840	NDUFS4	0
7841	NDUFS5.....RPL10	0
7842	NDUFS6	0
7844	NDUFV1	0
7845	NDUFV2	0
7846	NEB	0
7847	NEBL	0
7848	NECAB2	0
7849	NECAB3	0
7850	NECAP1	0
7852	NEDD4	0
7853	NEDD4L	0
7854	NEDD8	0
7855	NEDD9	0
7857	NEFL	0
7858	NEFM	0
7859	NEIL3	0
7860	NEK1	0
7861	NEK11	0
7862	NEK2	0
7863	NEK3	0
7865	NEK7	0
7867	NELFB	0
7868	NELFCD	0
7869	NELL1	0
7872	NENF	0
7873	NEO1	0
7874	NES	0
7875	NET1	0
7876	NETO2	0
7877	NEU1	0
7878	NEU2	0
7879	NEU3	0
7880	NEURL1	0
7881	NEUROD1	0
7882	NEUROD2	0
7883	NEUROD4	0
7884	NEUROD6	0
7885	NEUROG1	0
7886	NEUROG2	0
7887	NEUROG3	0
7888	NF1	0
7890	NFASC	0
7891	NFAT5	0
7892	NFATC1	0
7894	NFATC3	0
7895	NFATC4	0
7896	NFE2	0
7897	NFE2L1	0
7898	NFE2L2	0
7899	NFE2L3	0
7900	NFIB	0
7902	NFIL3	0
7903	NFIX	0
7904	NFKB1	0
7905	NFKB2	0
7906	NFKBIA	0
7909	NFKBIL1	0
7910	NFRKB	0
7912	NFU1	0
7913	NFX1	0
7914	NFYA	0
7915	NFYB	0
7916	NFYC	0
7917	NGB	0
7918	NGDN	0
7920	NGFR	0
7921	NGFRAP1	0
7922	NGLY1	0
7923	NGRN	0
7924	NHEJ1.....SLC23A3	0
7925	NHLH1	0
7926	NHLH2	0
7927	NHLRC2	0
7928	NHP2	0
7930	NHP2P2.....NHP2P2	0
7931	NID1	0
7932	NID2	0
7934	NIN	0
7935	NINJ1	0
7936	NINJ2	0
7937	NINL	0
7940	NIPAL2	0
7942	NIPBL	0
7943	NIPSNAP1	0
7944	NIPSNAP3B	0
7945	NISCH	0
7946	NIT1	0
7947	NIT2	0
7948	NKAIN1	0
7949	NKG7	0
7950	NKIRAS2	0
7951	NKRF	0
7953	NKX2.1	0
7954	NKX2.2	0
7955	NKX2.5	0
7956	NKX2.8	0
7957	NKX3.1	0
7958	NKX3.2	0
7959	NKX6.1	0
7960	NLE1	0
7961	NLGN1	0
7962	NLGN3	0
7963	NLGN4X	0
7964	NLGN4Y	0
7965	NLK	0
7967	NLRP2	0
7968	NLRP3	0
7969	NLRX1	0
7970	NMB	0
7971	NMBR	0
7972	NMD3	0
7973	NME1	0
7974	NME1.NME2.....NME2	0
7975	NME3	0
7976	NME4	0
7978	NME6	0
7979	NME7	0
7980	NME8	0
7983	NMRK1	0
7984	NMRK2	0
7985	NMT1	0
7986	NMT2	0
7988	NMUR1	0
7990	NNT	0
7991	NOC2L	0
7992	NOC3L	0
7993	NOC4L	0
7994	NOD1	0
7995	NOD2	0
7996	NOL10	0
7997	NOL11	0
7998	NOL12	0
7999	NOL12.....TRIOBP	0
8000	NOL3	0
8001	NOL4	0
8002	NOL6	0
8003	NOL7	0
8004	NOL8	0
8008	NOP10	0
8009	NOP14	0
8011	NOP16	0
8012	NOP2	0
8013	NOS1	0
8014	NOS1AP	0
8016	NOS3	0
8017	NOSIP	0
8018	NOTCH1	0
8021	NOTCH3	0
8023	NOV	0
8024	NOVA1	0
8025	NOVA2	0
8026	NOX1	0
8027	NOX3	0
8028	NOX4	0
8029	NOX5	0
8030	NPAP1	0
8031	NPAS1	0
8033	NPAS3	0
8034	NPAT	0
8035	NPBWR2	0
8036	NPC1	0
8037	NPC1L1	0
8038	NPC2	0
8040	NPEPL1	0
8041	NPEPPS	0
8042	NPFF	0
8044	NPHP1	0
8046	NPHS1	0
8047	NPHS2	0
8048	NPIPA1	0
8050	NPIPA5.....NPIPB3.....NPIPB6.....NPIPB8	0
8051	NPIPB15	0
8052	NPL	0
8054	NPM1	0
8055	NPM1P22.....NPM1P22	0
8056	NPM3	0
8061	NPR2	0
8063	NPRL2	0
8064	NPRL3	0
8065	NPTN	0
8066	NPTX1	0
8067	NPTX2	0
8068	NPTXR	0
8069	NPVF	0
8070	NPY	0
8071	NPY1R	0
8072	NPY2R	0
8073	NPY5R	0
8074	NPY6R	0
8075	NQO1	0
8077	NR0B1	0
8078	NR0B2	0
8079	NR1D1.....THRA	0
8081	NR1H2	0
8082	NR1H3	0
8083	NR1H4	0
8084	NR1I2	0
8085	NR1I3	0
8086	NR2C1	0
8087	NR2C2	0
8088	NR2E1	0
8090	NR2F1	0
8091	NR2F1.....NR2F2	0
8092	NR2F2	0
8093	NR2F6	0
8095	NR3C2	0
8096	NR4A1	0
8097	NR4A2	0
8098	NR4A3	0
8099	NR5A1	0
8100	NR5A2	0
8101	NR6A1	0
8102	NRAP	0
8103	NRAS	0
8105	NRBP1	0
8107	NRD1	0
8108	NRDE2	0
8110	NRF1	0
8111	NRG1	0
8112	NRG2	0
8113	NRGN	0
8114	NRIP1	0
8115	NRIP2	0
8116	NRIP3	0
8117	NRL	0
8118	NRN1	0
8119	NRP1	0
8120	NRP2	0
8121	NRSN2	0
8122	NRTN	0
8123	NRXN1	0
8125	NRXN3	0
8126	NSA2	0
8128	NSDHL	0
8129	NSFL1C	0
8130	NSG1	0
8131	NSL1	0
8132	NSMAF	0
8133	NSMCE4A	0
8134	NSUN3	0
8135	NSUN5	0
8136	NSUN5P1	0
8137	NSUN5P1.....NSUN5P2	0
8138	NSUN6	0
8139	NSUN7	0
8140	NT5C	0
8141	NT5C1B.RDH14.....RDH14	0
8142	NT5C2	0
8144	NT5DC3	0
8145	NT5E	0
8146	NT5M	0
8148	NTF3	0
8149	NTHL1	0
8150	NTN1	0
8151	NTN3	0
8152	NTNG1	0
8153	NTRK1	0
8154	NTRK2	0
8155	NTRK3	0
8156	NTS	0
8157	NTSR1	0
8158	NTSR2	0
8159	NUAK1	0
8160	NUBP1	0
8162	NUBPL	0
8165	NUCKS1	0
8166	NUDC	0
8167	NUDCD3	0
8168	NUDT1	0
8169	NUDT11	0
8170	NUDT13	0
8171	NUDT15	0
8172	NUDT18	0
8173	NUDT2	0
8174	NUDT21	0
8175	NUDT3	0
8176	NUDT3.....RPS10.NUDT3	0
8177	NUDT4	0
8178	NUDT4.....NUDT4P1	0
8179	NUDT4.....NUDT4P1.....NUDT4P2	0
8180	NUDT6	0
8181	NUDT7	0
8185	NUP107	0
8186	NUP133	0
8188	NUP155	0
8189	NUP160	0
8191	NUP205	0
8192	NUP210	0
8193	NUP214	0
8194	NUP37	0
8195	NUP43	0
8196	NUP50	0
8197	NUP54	0
8198	NUP62	0
8199	NUP62CL	0
8200	NUP85	0
8201	NUP88	0
8202	NUP93	0
8203	NUP98	0
8204	NUPL1	0
8205	NUPL2	0
8206	NUPR1	0
8207	NUS1.....NUS1P3	0
8208	NUS1P3	0
8209	NUSAP1	0
8210	NUTF2.....NUTF2P4	0
8211	NVL	0
8212	NXF1	0
8213	NXF2.....NXF2B	0
8214	NXF3	0
8215	NXN	0
8217	NXPE4	0
8218	NXPH3	0
8219	NXPH4	0
8221	NXT2	0
8222	NYNRIN	0
8223	NYX	0
8224	OARD1	0
8225	OAS1	0
8227	OAS3	0
8228	OASL	0
8229	OAT	0
8230	OAZ1	0
8231	OAZ2	0
8232	OAZ3	0
8233	OBFC1	0
8234	OBP2A	0
8235	OBP2A.....OBP2B	0
8236	OBSCN	0
8237	OBSL1	0
8238	OCA2	0
8239	OCEL1	0
8240	OCLM	0
8241	OCLN	0
8242	OCM2	0
8243	OCRL	0
8244	ODAM	0
8246	ODF1	0
8247	ODF2	0
8248	OFD1	0
8250	OGDHL	0
8252	OGFOD2	0
8253	OGFOD3	0
8254	OGFR	0
8255	OGFRL1	0
8256	OGG1	0
8258	OGT	0
8259	OIP5	0
8261	OLAH	0
8262	OLFM1	0
8263	OLFM4	0
8264	OLFML1	0
8266	OLFML2B	0
8267	OLFML3	0
8268	OLIG2	0
8269	OLR1	0
8270	OMD	0
8271	OMP	0
8275	OPA3	0
8276	OPCML	0
8277	OPHN1	0
8278	OPLAH	0
8279	OPN1SW	0
8280	OPN3	0
8281	OPRD1	0
8282	OPRK1	0
8284	OPRM1	0
8285	OPTN	0
8286	OR10C1	0
8287	OR10H1	0
8288	OR10H2	0
8289	OR10H3	0
8291	OR11A1	0
8293	OR12D3	0
8295	OR1A1	0
8296	OR1A2	0
8297	OR1D2	0
8298	OR1D5	0
8299	OR1E1	0
8300	OR1E1.....OR1E2	0
8302	OR1F1	0
8305	OR2A20P.....OR2A9P	0
8307	OR2B6	0
8308	OR2C1	0
8310	OR2F1.....OR2F2	0
8311	OR2F2	0
8312	OR2H1	0
8313	OR2H2	0
8314	OR2J2	0
8315	OR2J3	0
8316	OR2N1P.....OR2N1P	0
8317	OR2S2	0
8318	OR2W1	0
8319	OR3A1	0
8320	OR3A2	0
8321	OR3A3	0
8322	OR51E2	0
8323	OR52A1	0
8324	OR5I1	0
8325	OR6A2	0
8326	OR7A10	0
8327	OR7A17	0
8328	OR7A5	0
8329	OR7C1	0
8330	OR7C2	0
8331	OR7E111P.....OR7E111P	0
8332	OR7E12P	0
8333	OR7E14P	0
8334	OR7E156P	0
8336	OR7E24	0
8337	OR7E2P	0
8338	OR7E37P	0
8339	OR7E47P	0
8341	ORAI3	0
8342	ORC1	0
8343	ORC2	0
8345	ORC4	0
8346	ORC5	0
8347	ORC6	0
8348	ORM1	0
8349	ORM1.....ORM2	0
8351	OS9	0
8352	OSBP	0
8353	OSBP2	0
8354	OSBPL10	0
8355	OSBPL11	0
8357	OSBPL2	0
8358	OSBPL3	0
8359	OSBPL7	0
8360	OSBPL8	0
8361	OSBPL9	0
8362	OSER1	0
8363	OSGEP	0
8364	OSGEPL1	0
8365	OSGIN1	0
8366	OSGIN2	0
8367	OSM	0
8369	OSR2	0
8370	OSTF1	0
8372	OTC	0
8373	OTOF	0
8374	OTOR	0
8375	OTUB2	0
8376	OTUD3	0
8377	OTUD4	0
8378	OTUD7B	0
8380	OVOL1	0
8381	OVOL2	0
8382	OVOL3	0
8383	OXA1L	0
8384	OXCT1	0
8385	OXCT2	0
8386	OXLD1	0
8388	OXSM	0
8389	OXSR1	0
8390	OXT	0
8391	OXTR	0
8392	P2RX1	0
8394	P2RX3	0
8395	P2RX4	0
8396	P2RX5	0
8397	P2RX5.TAX1BP3.....TAX1BP3	0
8398	P2RX5.....P2RX5.TAX1BP3.....TAX1BP3	0
8399	P2RX6	0
8401	P2RY1	0
8402	P2RY10	0
8403	P2RY11.....PPAN.P2RY11	0
8404	P2RY13	0
8405	P2RY14	0
8406	P2RY2	0
8407	P2RY4	0
8408	P2RY6	0
8410	P4HB	0
8412	PA2G4	0
8413	PA2G4P2.....PA2G4P2	0
8415	PABPC1	0
8416	PABPC1.....RLIM	0
8417	PABPC1P1.....PABPC1P1	0
8418	PABPC3	0
8419	PABPN1	0
8420	PACRG	0
8421	PACS1	0
8422	PACS2	0
8423	PACSIN2	0
8424	PACSIN3	0
8428	PADI4	0
8429	PAEP	0
8430	PAF1	0
8431	PAFAH1B1	0
8432	PAFAH1B2	0
8434	PAFAH2	0
8435	PAGE1	0
8436	PAGE4	0
8438	PAICS	0
8440	PAIP2B	0
8441	PAK1	0
8442	PAK1IP1	0
8443	PAK2	0
8444	PAK3	0
8446	PAK6	0
8447	PAK7	0
8448	PALB2	0
8451	PALMD	0
8452	PAM	0
8453	PAM16	0
8456	PANK2	0
8457	PANK3	0
8458	PANK4	0
8460	PAOX	0
8461	PAPD7	0
8462	PAPOLA	0
8463	PAPOLB	0
8464	PAPOLG	0
8465	PAPPA	0
8466	PAPPA2	0
8468	PAPSS2	0
8471	PAQR5	0
8472	PAQR6	0
8473	PARD3	0
8475	PARD6B	0
8476	PARG	0
8477	PARK2	0
8478	PARK7	0
8479	PARL	0
8481	PARN	0
8482	PARP1	0
8483	PARP11	0
8484	PARP12	0
8485	PARP16	0
8487	PARP3	0
8488	PARP4	0
8489	PARP6	0
8490	PARP8	0
8491	PARPBP	0
8492	PART1	0
8493	PARVA	0
8494	PARVB	0
8495	PASK	0
8496	PATZ1	0
8497	PAWR	0
8498	PAX1	0
8499	PAX2	0
8500	PAX3	0
8501	PAX4	0
8503	PAX6	0
8504	PAX7	0
8505	PAX8	0
8506	PAX9	0
8507	PAXBP1	0
8508	PAXIP1	0
8509	PBK	0
8510	PBLD	0
8511	PBOV1	0
8512	PBRM1	0
8513	PBX1	0
8515	PBX3	0
8516	PBXIP1	0
8517	PC	0
8518	PCBD1	0
8521	PCBP3	0
8522	PCBP4	0
8523	PCCA	0
8524	PCCB	0
8525	PCDH1	0
8526	PCDH11X	0
8527	PCDH11X.....PCDH11Y	0
8529	PCDH17	0
8530	PCDH7	0
8531	PCDH8	0
8532	PCDH9	0
8533	PCDHA1.....PCDHA10.....PCDHA11.....PCDHA12.....PCDHA13.....PCDHA2.....PCDHA3.....PCDHA4.....PCDHA5.....PCDHA6.....PCDHA7.....PCDHA8.....PCDHA9.....PCDHAC1.....PCDHAC2	0
8534	PCDHA10	0
8536	PCDHA2.....PCDHA3	0
8537	PCDHA5	0
8538	PCDHA5.....PCDHA6	0
8539	PCDHA9	0
8540	PCDHB1	0
8541	PCDHB11	0
8542	PCDHB12	0
8544	PCDHB17	0
8545	PCDHB3	0
8546	PCDHB6	0
8548	PCDHGA1	0
8549	PCDHGA1.....PCDHGA10.....PCDHGA11.....PCDHGA12.....PCDHGA2.....PCDHGA3.....PCDHGA4.....PCDHGA5.....PCDHGA6.....PCDHGA7.....PCDHGA8.....PCDHGA9.....PCDHGB1.....PCDHGB2.....PCDHGB3.....PCDHGB4.....PCDHGB5.....PCDHGB6.....PCDHGB7.....PCDHGC3.....PCDHGC4.....PCDHGC5	0
8550	PCDHGA10	0
8551	PCDHGA10.....PCDHGA11.....PCDHGA12.....PCDHGA3.....PCDHGA5.....PCDHGA6.....PCDHGC3	0
8552	PCDHGA11.....PCDHGC3	0
8553	PCDHGA3	0
8554	PCDHGA8	0
8555	PCDHGA9	0
8556	PCDHGB5	0
8557	PCDHGB6	0
8558	PCDHGC3	0
8559	PCF11	0
8560	PCGF1	0
8561	PCGF2	0
8562	PCGF3	0
8563	PCID2	0
8564	PCIF1	0
8565	PCK1	0
8566	PCK2	0
8567	PCLO	0
8568	PCM1	0
8569	PCMT1	0
8570	PCMTD2	0
8571	PCNA	0
8572	PCNAP3.....PCNAP3	0
8573	PCNP	0
8574	PCNT	0
8575	PCNX	0
8576	PCNXL2	0
8577	PCNXL4	0
8578	PCOLCE	0
8579	PCOLCE2	0
8581	PCSK1	0
8582	PCSK1N	0
8583	PCSK2	0
8584	PCSK5	0
8585	PCSK6	0
8586	PCSK7	0
8587	PCTP	0
8588	PCYOX1	0
8589	PCYOX1L	0
8590	PCYT1A	0
8591	PCYT1B	0
8592	PCYT2	0
8593	PDAP1	0
8594	PDC	0
8595	PDCD1	0
8596	PDCD10	0
8597	PDCD11	0
8598	PDCD1LG2	0
8599	PDCD2	0
8600	PDCD4.AS1	0
8601	PDCD5	0
8602	PDCD6	0
8603	PDCD6IP	0
8606	PDE10A	0
8607	PDE11A	0
8608	PDE12	0
8609	PDE1A	0
8610	PDE1B	0
8611	PDE1C	0
8612	PDE2A	0
8613	PDE3A	0
8614	PDE3B	0
8615	PDE4A	0
8616	PDE4B	0
8617	PDE4D	0
8618	PDE4DIP	0
8620	PDE6A	0
8622	PDE6C	0
8623	PDE6D	0
8624	PDE6G	0
8625	PDE6H	0
8626	PDE7B	0
8627	PDE8A	0
8629	PDE9A	0
8630	PDGFA	0
8631	PDGFB	0
8632	PDGFC	0
8633	PDGFD	0
8635	PDGFRB	0
8636	PDGFRL	0
8638	PDHA2	0
8639	PDHB	0
8640	PDHX	0
8641	PDIA2	0
8643	PDIA4	0
8644	PDIA6	0
8645	PDK1	0
8647	PDK3	0
8648	PDK4	0
8649	PDLIM1	0
8650	PDLIM2	0
8651	PDLIM3	0
8652	PDLIM4	0
8653	PDLIM5	0
8654	PDLIM7	0
8656	PDPK1	0
8657	PDPN	0
8658	PDPR	0
8659	PDS5A	0
8660	PDS5B	0
8661	PDSS1	0
8664	PDXK	0
8665	PDYN	0
8666	PDZD2	0
8667	PDZD3	0
8668	PDZD7	0
8669	PDZD8	0
8670	PDZK1	0
8672	PDZRN3	0
8674	PEA15	0
8675	PEAK1	0
8677	PECAM1	0
8678	PECR	0
8679	PEF1	0
8682	PEG3.....ZIM2	0
8683	PELI1	0
8684	PELI2	0
8685	PELO	0
8686	PELP1	0
8688	PENK	0
8689	PEPD	0
8691	PER3	0
8692	PERP	0
8694	PET112	0
8695	PEX1	0
8696	PEX10	0
8697	PEX11A	0
8698	PEX11B	0
8699	PEX12	0
8700	PEX13	0
8701	PEX14	0
8702	PEX16	0
8703	PEX19	0
8704	PEX2	0
8705	PEX26	0
8706	PEX3	0
8707	PEX5	0
8708	PEX5L	0
8709	PEX6	0
8712	PF4V1	0
8713	PFAS	0
8715	PFDN2	0
8716	PFDN4	0
8717	PFDN5	0
8720	PFKFB3	0
8721	PFKFB4	0
8722	PFKL	0
8723	PFKM	0
8724	PFKP	0
8725	PFN1	0
8726	PFN2	0
8728	PGAM2	0
8729	PGAP1	0
8730	PGAP2	0
8731	PGAP3	0
8732	PGBD5	0
8733	PGC	0
8735	PGF	0
8736	PGGT1B	0
8737	PGK1	0
8738	PGK2	0
8739	PGLS	0
8740	PGLYRP1	0
8741	PGLYRP4	0
8742	PGM1	0
8744	PGM5	0
8745	PGP	0
8746	PGPEP1	0
8749	PGRMC2	0
8752	PHACTR2	0
8753	PHACTR4	0
8754	PHB	0
8755	PHB2	0
8756	PHC1	0
8757	PHC2	0
8759	PHEX	0
8760	PHF1	0
8761	PHF10	0
8762	PHF11	0
8763	PHF14	0
8764	PHF2	0
8765	PHF20	0
8766	PHF20L1	0
8767	PHF21A	0
8769	PHF7	0
8770	PHF8	0
8772	PHIP	0
8773	PHKA1	0
8774	PHKA2	0
8776	PHKG1	0
8777	PHKG2	0
8778	PHLDA1	0
8779	PHLDA2	0
8780	PHLDA3	0
8781	PHLDB1	0
8782	PHLPP1	0
8783	PHLPP2	0
8784	PHOX2A	0
8785	PHOX2B	0
8786	PHTF1	0
8787	PHTF2	0
8788	PHYH	0
8789	PHYHIP	0
8790	PI15	0
8792	PI4K2A	0
8793	PI4KA	0
8794	PI4KA.....PI4KAP1.....PI4KAP2	0
8795	PI4KB	0
8796	PIAS1	0
8798	PIAS3	0
8799	PIAS4	0
8800	PIBF1	0
8802	PICK1	0
8803	PID1	0
8804	PIDD1	0
8807	PIGA	0
8808	PIGB	0
8811	PIGG	0
8812	PIGH	0
8813	PIGK	0
8814	PIGL	0
8815	PIGN	0
8816	PIGO	0
8817	PIGP	0
8818	PIGQ	0
8819	PIGR	0
8820	PIGT	0
8821	PIGV	0
8823	PIH1D1	0
8824	PIK3C2A	0
8826	PIK3C2G	0
8827	PIK3C3	0
8828	PIK3CA	0
8829	PIK3CB	0
8830	PIK3CD	0
8832	PIK3IP1	0
8833	PIK3R1	0
8834	PIK3R2	0
8835	PIK3R3	0
8836	PIK3R4	0
8838	PIKFYVE	0
8839	PILRA	0
8840	PIM1	0
8843	PIN1P1	0
8844	PIN4	0
8845	PINK1	0
8846	PINLYP	0
8847	PIP	0
8848	PIP4K2A	0
8849	PIP4K2B	0
8850	PIP4K2C	0
8851	PIP5K1A	0
8852	PIP5K1B	0
8853	PIP5K1C	0
8855	PIR	0
8857	PITPNB	0
8859	PITPNM1	0
8862	PITX1	0
8863	PITX2	0
8864	PITX3	0
8865	PIWIL1	0
8866	PIWIL2	0
8867	PJA1	0
8868	PJA2	0
8869	PKD1P1	0
8870	PKD2	0
8871	PKD2L1	0
8872	PKD2L2	0
8873	PKDREJ	0
8874	PKI55	0
8877	PKLR	0
8878	PKM	0
8879	PKMYT1	0
8880	PKN1	0
8881	PKN2	0
8882	PKNOX1	0
8883	PKNOX2	0
8884	PKP1	0
8885	PKP2	0
8886	PKP3	0
8887	PKP4	0
8889	PLA2G12A	0
8890	PLA2G15	0
8891	PLA2G16	0
8892	PLA2G1B	0
8893	PLA2G2A	0
8894	PLA2G2D	0
8895	PLA2G2E	0
8896	PLA2G2F	0
8897	PLA2G3	0
8898	PLA2G4A	0
8899	PLA2G4C	0
8900	PLA2G5	0
8901	PLA2G6	0
8903	PLA2R1	0
8904	PLAA	0
8905	PLAC1	0
8908	PLAG1	0
8909	PLAGL1	0
8910	PLAGL2	0
8912	PLAU	0
8913	PLAUR	0
8915	PLCB1	0
8916	PLCB2	0
8917	PLCB3	0
8918	PLCB4	0
8919	PLCD1	0
8921	PLCG1	0
8923	PLCH1	0
8924	PLCH2	0
8925	PLCL1	0
8929	PLD2	0
8930	PLD3	0
8931	PLEC	0
8932	PLEK	0
8933	PLEK2	0
8934	PLEKHA1	0
8935	PLEKHA2	0
8936	PLEKHA4	0
8937	PLEKHA5	0
8938	PLEKHA6	0
8939	PLEKHA8P1	0
8941	PLEKHB2	0
8942	PLEKHF1	0
8943	PLEKHF2	0
8944	PLEKHG3	0
8945	PLEKHG6	0
8946	PLEKHH3	0
8947	PLEKHM1	0
8948	PLEKHM2	0
8950	PLEKHO2	0
8951	PLEKHS1	0
8952	PLG	0
8954	PLGRKT	0
8955	PLIN1	0
8956	PLIN2	0
8957	PLIN3	0
8958	PLK1	0
8959	PLK2	0
8961	PLK4	0
8964	PLOD1	0
8965	PLOD2	0
8966	PLOD3	0
8968	PLP2	0
8969	PLS1	0
8970	PLS3	0
8971	PLSCR1	0
8972	PLSCR2	0
8974	PLSCR4	0
8975	PLTP	0
8976	PLVAP	0
8977	PLXDC1	0
8978	PLXDC2	0
8979	PLXNA1	0
8980	PLXNA2	0
8982	PLXNB1	0
8983	PLXNB2	0
8984	PLXNB3	0
8985	PLXNC1	0
8986	PLXND1	0
8988	PMCH	0
8989	PMCHL1	0
8990	PMEL	0
8991	PMEPA1	0
8993	PMFBP1	0
8994	PML	0
8995	PMM1	0
8996	PMM2	0
8997	PMP2	0
8999	PMPCA	0
9000	PMPCB	0
9001	PMS1	0
9002	PMS2.....PMS2CL	0
9003	PMS2L2	0
9004	PMS2P1	0
9005	PMS2P3	0
9006	PMS2P4	0
9007	PMS2P5.....PMS2P9	0
9009	PMVK	0
9011	PNKP	0
9012	PNLIP	0
9014	PNLIPRP2	0
9015	PNMA1	0
9016	PNMA2	0
9017	PNMA3	0
9019	PNMT	0
9024	PNPLA2	0
9025	PNPLA3	0
9027	PNPLA6	0
9028	PNPO	0
9029	PNRC1	0
9030	PNRC2	0
9031	PODNL1	0
9032	PODXL	0
9034	POF1B	0
9035	POFUT1	0
9036	POFUT2	0
9037	POGK	0
9038	POGLUT1	0
9039	POGZ	0
9041	POLA2	0
9042	POLB	0
9043	POLD1	0
9044	POLD2	0
9045	POLD3	0
9046	POLD4	0
9047	POLDIP2	0
9048	POLDIP3	0
9049	POLDIP3.....RRP7B	0
9050	POLE	0
9051	POLE2	0
9053	POLG	0
9054	POLG2	0
9055	POLH	0
9056	POLI	0
9057	POLL	0
9058	POLM	0
9059	POLQ	0
9060	POLR1B	0
9061	POLR1C	0
9062	POLR1D	0
9063	POLR1E	0
9064	POLR2A	0
9065	POLR2B	0
9066	POLR2C	0
9067	POLR2D	0
9068	POLR2E	0
9069	POLR2F	0
9070	POLR2G	0
9071	POLR2H	0
9072	POLR2I	0
9074	POLR2J.....POLR2J2.....POLR2J3.....POLR2J4.....UPK3BL	0
9075	POLR2J.....POLR2J2.....POLR2J3.....UPK3BL	0
9076	POLR2J4	0
9077	POLR2K	0
9078	POLR2L	0
9081	POLR3D	0
9082	POLR3F	0
9083	POLR3G	0
9085	POLRMT	0
9086	POM121	0
9087	POM121.....POM121C	0
9088	POM121C	0
9089	POM121L2	0
9090	POM121L9P	0
9092	POMGNT1	0
9093	POMP	0
9095	POMT2	0
9096	POMZP3	0
9097	POMZP3.....ZP3	0
9099	PON2	0
9100	PON3	0
9101	POP1	0
9103	POP5	0
9104	POP7	0
9105	POPDC2	0
9106	POPDC3	0
9107	POR	0
9108	PORCN	0
9109	POSTN	0
9110	POT1	0
9111	POTEKP	0
9112	POU1F1	0
9113	POU2F1	0
9114	POU2F2	0
9115	POU2F3	0
9116	POU3F1	0
9117	POU3F2	0
9118	POU3F3	0
9119	POU3F4	0
9120	POU4F1	0
9121	POU4F2	0
9122	POU4F3	0
9123	POU5F1.....POU5F1B.....POU5F1P3.....POU5F1P4	0
9124	POU5F1B	0
9126	POU5F1P4	0
9127	POU6F1	0
9128	POU6F2	0
9129	PP13	0
9130	PP14571	0
9131	PPA1	0
9132	PPA2	0
9133	PPAN.....PPAN.P2RY11	0
9134	PPAP2A	0
9135	PPAP2B	0
9136	PPAP2C	0
9138	PPARD	0
9139	PPARG	0
9140	PPARGC1A	0
9141	PPAT	0
9143	PPBPP2	0
9144	PPCDC	0
9145	PPCS	0
9146	PPDPF	0
9147	PPEF1	0
9148	PPEF2	0
9149	PPFIA1	0
9150	PPFIA2	0
9151	PPFIA3	0
9152	PPFIA4	0
9153	PPFIBP1	0
9154	PPFIBP2	0
9155	PPIA	0
9156	PPIAL4B.....PPIAL4C.....PPIAL4G	0
9157	PPIAP21.....PPIAP21	0
9158	PPIB	0
9159	PPIC	0
9160	PPID	0
9163	PPIF	0
9164	PPIG	0
9165	PPIH	0
9166	PPIL2	0
9167	PPIL6	0
9168	PPIP5K1	0
9169	PPIP5K2	0
9170	PPL	0
9171	PPM1A	0
9172	PPM1B	0
9175	PPM1F	0
9176	PPM1G	0
9177	PPM1H	0
9179	PPOX	0
9180	PPP1CA	0
9181	PPP1CB	0
9182	PPP1CC	0
9183	PPP1R10	0
9185	PPP1R12A	0
9186	PPP1R12B	0
9187	PPP1R13B	0
9188	PPP1R13L	0
9189	PPP1R14B	0
9190	PPP1R14D	0
9191	PPP1R15A	0
9192	PPP1R16B	0
9194	PPP1R1A	0
9195	PPP1R2	0
9196	PPP1R26	0
9197	PPP1R2P9	0
9198	PPP1R37	0
9199	PPP1R3A	0
9200	PPP1R3C	0
9202	PPP1R7	0
9203	PPP1R8	0
9204	PPP1R9A	0
9205	PPP2CA	0
9206	PPP2CB	0
9207	PPP2R1A	0
9210	PPP2R2B	0
9211	PPP2R2D	0
9212	PPP2R3A	0
9213	PPP2R3C	0
9214	PPP2R4	0
9216	PPP2R5B	0
9217	PPP2R5C	0
9218	PPP2R5D	0
9220	PPP3CA	0
9222	PPP3CC	0
9224	PPP4C	0
9226	PPP4R2	0
9227	PPP4R4	0
9228	PPP5C	0
9229	PPP6C	0
9230	PPP6R1	0
9231	PPP6R2	0
9232	PPP6R3	0
9233	PPRC1	0
9235	PPWD1	0
9236	PPY	0
9237	PPY2	0
9238	PQBP1	0
9239	PQLC1	0
9240	PQLC2	0
9241	PQLC3	0
9242	PRAF2	0
9243	PRAME	0
9244	PRAMEF1.....PRAMEF2	0
9245	PRAMEF10	0
9246	PRAMEF11	0
9247	PRAMEF12	0
9248	PRB1	0
9249	PRB3	0
9250	PRB4	0
9251	PRC1	0
9253	PRCP	0
9254	PRDM1	0
9256	PRDM11	0
9259	PRDM14	0
9260	PRDM16	0
9261	PRDM2	0
9263	PRDM5	0
9264	PRDM8	0
9266	PRDX1	0
9267	PRDX2	0
9269	PRDX4	0
9271	PREB	0
9272	PRELP	0
9273	PREP	0
9274	PREPL	0
9275	PREX2	0
9276	PRF1	0
9277	PRG2	0
9278	PRG3	0
9279	PRG4	0
9280	PRH1.PRR4.....PRR4	0
9281	PRH1.....PRH1.PRR4.....PRH2	0
9282	PRICKLE3	0
9283	PRICKLE4.....TOMM6	0
9284	PRIM1	0
9285	PRIM2	0
9286	PRIM2.....PRIM2B	0
9288	PRKAA2	0
9289	PRKAB1	0
9290	PRKAB2	0
9291	PRKACA	0
9292	PRKACB	0
9293	PRKACG	0
9294	PRKAG1	0
9295	PRKAG2	0
9296	PRKAR1A	0
9297	PRKAR1AP.....PRKAR1AP	0
9298	PRKAR1B	0
9299	PRKAR2A	0
9302	PRKCB	0
9303	PRKCD	0
9304	PRKCDBP	0
9305	PRKCE	0
9306	PRKCG	0
9307	PRKCH	0
9308	PRKCI	0
9309	PRKCQ	0
9310	PRKCSH	0
9312	PRKD1	0
9313	PRKD2	0
9316	PRKG1	0
9317	PRKG2	0
9319	PRKRIR	0
9320	PRKX	0
9321	PRKX.....PRKY	0
9322	PRKY	0
9323	PRL	0
9324	PRLH	0
9325	PRLR	0
9326	PRM1	0
9328	PRMT1	0
9329	PRMT2	0
9330	PRMT3	0
9331	PRMT5	0
9332	PRMT7	0
9333	PRMT8	0
9334	PRND	0
9335	PRNP	0
9336	PRO1483	0
9338	PRO2012	0
9339	PRO2214	0
9340	PRO2949	0
9341	PRO2958	0
9342	PRO2964	0
9343	PROC	0
9345	PRODH2	0
9346	PROL1	0
9347	PROM1	0
9348	PROP1	0
9350	PROS1	0
9352	PROSER1	0
9353	PROX1	0
9354	PROZ	0
9355	PRPF18	0
9358	PRPF31	0
9359	PRPF38B	0
9360	PRPF39	0
9361	PRPF4	0
9362	PRPF40A	0
9364	PRPF6	0
9365	PRPF8	0
9366	PRPH	0
9368	PRPS1	0
9369	PRPS1L1	0
9370	PRPS2	0
9371	PRPSAP1	0
9372	PRPSAP2	0
9373	PRR11	0
9375	PRR14	0
9376	PRR14L	0
9377	PRR15L	0
9379	PRR3	0
9380	PRR34	0
9381	PRR5	0
9382	PRR5L	0
9383	PRR7	0
9384	PRRC1	0
9386	PRRC2B	0
9387	PRRC2C	0
9388	PRRG1	0
9389	PRRG2	0
9390	PRRG3	0
9391	PRRG4	0
9392	PRRX1	0
9393	PRRX2	0
9394	PRSS1.....PRSS2	0
9395	PRSS12	0
9396	PRSS16	0
9397	PRSS2	0
9399	PRSS22	0
9400	PRSS23	0
9401	PRSS3	0
9402	PRSS3P2	0
9403	PRSS3P3	0
9404	PRSS50	0
9405	PRSS53	0
9406	PRSS8	0
9407	PRTN3	0
9409	PRUNE2	0
9410	PRX	0
9411	PSAP	0
9412	PSAT1	0
9413	PSCA	0
9414	PSD	0
9415	PSD3	0
9416	PSD4	0
9417	PSEN1	0
9418	PSEN2	0
9419	PSENEN	0
9420	PSG1	0
9421	PSG11	0
9422	PSG11.....PSG3	0
9423	PSG2	0
9424	PSG3	0
9425	PSG4	0
9426	PSG5	0
9427	PSG6	0
9428	PSG7	0
9429	PSG9	0
9430	PSIP1	0
9431	PSKH1	0
9432	PSMA1	0
9433	PSMA2	0
9434	PSMA3	0
9435	PSMA4	0
9436	PSMA5	0
9437	PSMA7	0
9438	PSMB1	0
9440	PSMB2	0
9441	PSMB3	0
9442	PSMB4	0
9444	PSMB6	0
9446	PSMB8	0
9447	PSMB9	0
9448	PSMC1	0
9450	PSMC3	0
9451	PSMC3IP	0
9453	PSMC5	0
9454	PSMC6	0
9455	PSMD1	0
9457	PSMD11	0
9458	PSMD12	0
9459	PSMD13	0
9460	PSMD14	0
9461	PSMD2	0
9462	PSMD3	0
9464	PSMD5	0
9465	PSMD6	0
9467	PSMD8	0
9468	PSMD9	0
9469	PSME1	0
9470	PSME3	0
9471	PSME4	0
9472	PSMF1	0
9474	PSMG2	0
9475	PSORS1C1	0
9476	PSORS1C2	0
9477	PSPC1	0
9478	PSPH	0
9479	PSPN	0
9480	PSRC1	0
9481	PSTPIP1	0
9482	PSTPIP2	0
9483	PTAFR	0
9484	PTBP1	0
9485	PTBP2	0
9486	PTBP3	0
9487	PTCD2	0
9488	PTCD3	0
9489	PTCH1	0
9490	PTCH2	0
9491	PTCRA	0
9492	PTDSS1	0
9493	PTDSS2	0
9494	PTEN	0
9496	PTER	0
9497	PTGDR	0
9498	PTGDR2	0
9499	PTGDS	0
9500	PTGER1	0
9501	PTGER2	0
9502	PTGER3	0
9503	PTGER4	0
9504	PTGER4P2.CDK2AP2P2	0
9505	PTGES	0
9506	PTGES2	0
9508	PTGFR	0
9510	PTGIS	0
9511	PTGR2.....ZNF410	0
9512	PTGS1	0
9514	PTH	0
9516	PTH2R	0
9517	PTHLH	0
9518	PTK2	0
9519	PTK2B	0
9520	PTK6	0
9521	PTK7	0
9522	PTMA	0
9523	PTMAP1.....PTMAP1	0
9524	PTMS	0
9525	PTN	0
9526	PTOV1	0
9527	PTP4A1	0
9530	PTPLA	0
9531	PTPLAD1	0
9532	PTPLB	0
9533	PTPN1	0
9534	PTPN11	0
9536	PTPN13	0
9537	PTPN14	0
9538	PTPN18	0
9539	PTPN2	0
9540	PTPN20B	0
9542	PTPN22	0
9543	PTPN3	0
9544	PTPN4	0
9547	PTPN9	0
9548	PTPRA	0
9549	PTPRB	0
9550	PTPRC	0
9551	PTPRCAP	0
9552	PTPRD	0
9554	PTPRF	0
9556	PTPRH	0
9557	PTPRJ	0
9558	PTPRK	0
9559	PTPRM	0
9560	PTPRN	0
9561	PTPRN2	0
9563	PTPRR	0
9565	PTPRT	0
9566	PTPRU	0
9567	PTPRZ1	0
9568	PTRF	0
9570	PTS	0
9571	PTTG1	0
9572	PTTG1IP	0
9573	PTTG2	0
9574	PTTG3P	0
9575	PTX3	0
9576	PUF60	0
9578	PUM2	0
9579	PURA	0
9580	PURG	0
9581	PUS1	0
9583	PUS7	0
9584	PUS7L	0
9585	PVALB	0
9586	PVR	0
9587	PVRIG	0
9588	PVRL1	0
9589	PVRL2	0
9590	PVRL3	0
9591	PWAR5	0
9593	PWP2	0
9594	PWWP2A	0
9595	PXDC1	0
9596	PXDN	0
9598	PXMP4	0
9599	PXN	0
9600	PYCARD	0
9601	PYCR1	0
9602	PYCRL	0
9604	PYGL	0
9605	PYGM	0
9606	PYGO1	0
9607	PYHIN1	0
9608	PYROXD1	0
9609	PYY	0
9610	PYY2	0
9611	PZP	0
9612	QDPR	0
9614	QPCT	0
9615	QPCTL	0
9616	QPRT	0
9617	QRICH1	0
9618	QRSL1	0
9621	QTRT1	0
9623	R3HCC1	0
9624	R3HCC1L	0
9626	R3HDM2	0
9627	R3HDM4	0
9628	RAB11A	0
9629	RAB11B	0
9631	RAB11FIP2	0
9632	RAB11FIP3	0
9634	RAB13	0
9636	RAB15	0
9637	RAB17	0
9638	RAB1A	0
9639	RAB1B	0
9640	RAB20	0
9642	RAB22A	0
9643	RAB23	0
9644	RAB25	0
9645	RAB26	0
9647	RAB27B	0
9648	RAB28	0
9649	RAB29	0
9650	RAB2A	0
9651	RAB30	0
9652	RAB31	0
9654	RAB33A	0
9655	RAB33B	0
9657	RAB36	0
9658	RAB38	0
9659	RAB3A	0
9660	RAB3B	0
9661	RAB3D	0
9662	RAB3GAP1	0
9663	RAB3GAP2	0
9664	RAB3IL1	0
9665	RAB40A	0
9668	RAB40C	0
9670	RAB5A	0
9674	RAB6A.....WTH3DI	0
9676	RAB7A	0
9677	RAB8A	0
9678	RAB8B	0
9679	RAB9A	0
9680	RAB9BP1	0
9681	RABAC1	0
9682	RABEP1	0
9683	RABEP2	0
9684	RABEPK	0
9685	RABGAP1	0
9686	RABGAP1L	0
9687	RABGGTA	0
9689	RABGGTB.....SNORD45A.....SNORD45B.....SNORD45C	0
9690	RABIF	0
9691	RABL2A.....RABL2B	0
9692	RABL3	0
9693	RABL6	0
9694	RAC1	0
9696	RAC3	0
9697	RACGAP1	0
9698	RAD1	0
9699	RAD17	0
9700	RAD21	0
9701	RAD21L1	0
9702	RAD23A	0
9703	RAD23B	0
9704	RAD50	0
9705	RAD51	0
9706	RAD51AP1	0
9707	RAD51B	0
9709	RAD51D	0
9710	RAD52	0
9711	RAD54B	0
9712	RAD54L	0
9713	RAD54L2	0
9714	RAD9A	0
9715	RAE1	0
9716	RAF1	0
9717	RAG1	0
9718	RAG2	0
9719	RAI1	0
9720	RAI14	0
9721	RAI2	0
9722	RALA	0
9723	RALB	0
9724	RALBP1	0
9725	RALGAPA1	0
9726	RALGAPA1.....RALGAPA1P	0
9727	RALGAPB	0
9728	RALGDS	0
9729	RALGPS1	0
9731	RALY	0
9732	RALYL	0
9733	RAMP1	0
9734	RAMP2	0
9735	RAMP3	0
9737	RANBP1	0
9738	RANBP10	0
9739	RANBP17	0
9741	RANBP3	0
9742	RANBP6	0
9743	RANBP9	0
9744	RANGAP1	0
9745	RANGRF	0
9748	RAP1GAP	0
9749	RAP1GAP2	0
9750	RAP1GDS1	0
9751	RAP2A	0
9752	RAP2A.....RAP2B	0
9753	RAP2B	0
9754	RAP2C	0
9755	RAPGEF1	0
9756	RAPGEF2	0
9758	RAPGEF4	0
9759	RAPGEF5	0
9760	RAPGEF6	0
9762	RAPSN	0
9763	RARA	0
9765	RARG	0
9766	RARRES1	0
9767	RARRES2	0
9768	RARRES3	0
9769	RARS	0
9770	RARS2	0
9771	RASA1	0
9772	RASA2	0
9773	RASA3	0
9774	RASAL1	0
9775	RASAL2	0
9776	RASGRF1	0
9778	RASGRP2	0
9779	RASGRP3	0
9780	RASIP1	0
9781	RASL10A	0
9782	RASL11B	0
9783	RASL12	0
9784	RASSF1	0
9785	RASSF2	0
9786	RASSF4	0
9787	RASSF7	0
9788	RASSF8	0
9789	RASSF9	0
9791	RAX	0
9792	RB1	0
9793	RB1CC1	0
9794	RBBP4	0
9795	RBBP4P4.....RBBP4P4	0
9796	RBBP5	0
9798	RBBP7	0
9799	RBBP8	0
9800	RBBP9	0
9801	RBCK1	0
9802	RBFA	0
9803	RBFADN	0
9804	RBFOX1	0
9805	RBFOX2	0
9806	RBKS	0
9807	RBL1	0
9808	RBL2	0
9809	RBM10	0
9810	RBM12	0
9811	RBM12B	0
9812	RBM12B.AS1	0
9813	RBM14	0
9814	RBM14.RBM4.....RBM4	0
9815	RBM15	0
9816	RBM15B	0
9818	RBM19	0
9819	RBM22	0
9821	RBM25	0
9822	RBM26	0
9823	RBM28	0
9824	RBM3	0
9825	RBM34	0
9826	RBM38	0
9827	RBM39	0
9828	RBM41	0
9829	RBM42	0
9830	RBM47	0
9831	RBM48	0
9832	RBM4B	0
9833	RBM5	0
9835	RBM7	0
9837	RBMS1	0
9838	RBMS2	0
9839	RBMS3	0
9840	RBMX2	0
9841	RBMXL2	0
9842	RBMY1A1.....RBMY1B.....RBMY1D.....RBMY1E.....RBMY1F.....RBMY1J	0
9843	RBP1	0
9844	RBP3	0
9845	RBP4	0
9847	RBPJL	0
9849	RBX1	0
9850	RC3H1	0
9851	RC3H2	0
9852	RCAN1	0
9853	RCAN2	0
9854	RCAN3	0
9856	RCBTB2	0
9858	RCE1	0
9859	RCHY1	0
9860	RCL1	0
9861	RCN1	0
9862	RCN2	0
9863	RCN3	0
9866	RCVRN	0
9867	RDH11	0
9868	RDH16	0
9869	RDH8	0
9870	RDX	0
9871	REC8	0
9872	RECK	0
9873	RECQL	0
9874	RECQL4	0
9875	RECQL5	0
9876	REEP1	0
9877	REEP2	0
9878	REEP4	0
9880	REG1A	0
9881	REG1B	0
9882	REG1P	0
9883	REG3A	0
9884	REL	0
9885	RELA	0
9886	RELB	0
9887	RELN	0
9888	REM1	0
9889	REN	0
9890	RENBP	0
9891	REPIN1	0
9892	REPS1	0
9893	REPS2	0
9895	RERE	0
9896	RERGL	0
9897	REST	0
9898	RET	0
9899	RETN	0
9900	RETSAT	0
9901	REV1	0
9902	REV3L	0
9903	REXO2	0
9904	REXO4	0
9905	RFC1	0
9906	RFC2	0
9907	RFC3	0
9910	RFK	0
9911	RFNG	0
9912	RFPL1	0
9913	RFPL1S	0
9914	RFPL1S.....RFPL3S	0
9915	RFPL2	0
9916	RFPL3	0
9917	RFPL3S	0
9918	RFTN1	0
9919	RFWD3	0
9920	RFX1	0
9921	RFX2	0
9923	RFX4	0
9924	RFX5	0
9925	RFX7	0
9926	RFXANK	0
9929	RGL1	0
9932	RGP1	0
9933	RGPD3.....RGPD4.....RGPD5.....RGPD6.....RGPD8	0
9934	RGR	0
9935	RGS1	0
9936	RGS10	0
9937	RGS11	0
9938	RGS12	0
9939	RGS13	0
9940	RGS14	0
9941	RGS16	0
9942	RGS17	0
9943	RGS19	0
9944	RGS2	0
9945	RGS20	0
9947	RGS4	0
9948	RGS5	0
9949	RGS6	0
9950	RGS7	0
9951	RGS9	0
9952	RGSL1	0
9953	RHAG	0
9954	RHBDD3	0
9955	RHBDF1	0
9956	RHBDF2	0
9957	RHBDL1	0
9958	RHBG	0
9959	RHCE.....RHD	0
9960	RHCG	0
9961	RHD	0
9962	RHEB	0
9963	RHO	0
9964	RHOA	0
9965	RHOB	0
9966	RHOBTB1	0
9967	RHOBTB2	0
9968	RHOBTB3	0
9969	RHOC	0
9971	RHOF	0
9973	RHOH	0
9974	RHOQ	0
9976	RHOT2	0
9977	RHPN1.AS1	0
9978	RIBC2	0
9979	RIC3	0
9981	RIMBP2	0
9982	RIMS1	0
9983	RIMS2	0
9984	RIMS3	0
9985	RIN1	0
9986	RIN2	0
9987	RIN3	0
9988	RING1	0
9989	RINT1	0
9990	RIOK2	0
9992	RIPK1	0
9994	RIPK4	0
9995	RIPPLY3	0
9996	RIT1	0
9997	RIT2	0
9998	RITA1	0
9999	RLBP1	0
10001	RLN1	0
10002	RLN2	0
10003	RMDN1	0
10004	RMDN3	0
10005	RMI1	0
10006	RMND1	0
10007	RMND5A	0
10008	RMND5B	0
10009	RN7SKP150	0
10010	RNASE1	0
10011	RNASE2	0
10012	RNASE3	0
10014	RNASE6	0
10016	RNASEH2A	0
10017	RNASEH2B	0
10018	RNASEL	0
10020	RND1	0
10021	RND2	0
10022	RND3	0
10023	RNF10	0
10026	RNF111	0
10027	RNF113A	0
10028	RNF114	0
10030	RNF11B	0
10031	RNF121	0
10033	RNF123	0
10034	RNF125	0
10035	RNF126	0
10036	RNF126P1	0
10037	RNF128	0
10038	RNF13	0
10039	RNF130	0
10040	RNF138	0
10041	RNF139	0
10042	RNF14	0
10043	RNF141	0
10044	RNF144A	0
10046	RNF167	0
10047	RNF17	0
10048	RNF170	0
10049	RNF185.AS1	0
10051	RNF187	0
10052	RNF19A	0
10053	RNF19B	0
10054	RNF2	0
10055	RNF208	0
10056	RNF216	0
10057	RNF219	0
10058	RNF220	0
10059	RNF24	0
10061	RNF32	0
10063	RNF38	0
10064	RNF39	0
10066	RNF40	0
10067	RNF41	0
10068	RNF43	0
10069	RNF44	0
10070	RNF5	0
10071	RNF5.....RNF5P1	0
10072	RNF6	0
10073	RNF7	0
10075	RNFT1	0
10078	RNGTT	0
10079	RNH1	0
10080	RNLS	0
10082	RNMTL1	0
10083	RNPEP	0
10085	RNPS1	0
10086	RNU86.....RPL3.....SNORD83B	0
10087	ROBO1	0
10089	ROBO4	0
10090	ROCK1	0
10091	ROCK2	0
10092	ROGDI	0
10093	ROM1	0
10094	ROPN1B	0
10095	ROR1	0
10096	ROR2	0
10097	RORA	0
10098	RORB	0
10099	RORC	0
10100	ROS1	0
10101	RP1.101G11.2	0
10102	RP1.130G2.1	0
10103	RP1.149A16.17	0
10104	RP1.181J22.1	0
10105	RP1.190J20.2	0
10106	RP1.192P9.1	0
10107	RP1.217P22.2	0
10108	RP1.223E5.4.....SIRT5	0
10109	RP1.263J7.1.....RPL7P27	0
10110	RP1.263J7.2	0
10111	RP1.272E8.1	0
10112	RP1.28C20.1	0
10113	RP1.68D18.4	0
10114	RP1.6P5.2	0
10115	RP1.8B22.1	0
10118	RP11.116O18.1	0
10120	RP11.15P13.1	0
10121	RP11.209A2.1	0
10122	RP11.217B7.2	0
10123	RP11.219B4.3	0
10124	RP11.255C15.3	0
10125	RP11.278J20.2	0
10126	RP11.286E11.2	0
10127	RP11.348B17.1	0
10130	RP11.403P17.4	0
10131	RP11.414H17.5	0
10132	RP11.429B14.4	0
10134	RP11.473I1.9	0
10135	RP11.496I2.2	0
10137	RP11.548H18.2	0
10138	RP11.549J18.1	0
10139	RP11.54K16.2	0
10140	RP11.560G2.2	0
10141	RP11.649A18.7	0
10143	RP11.665C16.8	0
10144	RP11.680C21.1	0
10146	RP11.69I8.2	0
10149	RP11.79P5.2	0
10150	RP11.82L18.2	0
10151	RP11.930P14.2	0
10152	RP13.258O15.1.....RPL26P37.....RPL26P37	0
10153	RP2	0
10154	RP3.334F4.1	0
10155	RP3.334F4.2	0
10156	RP3.336K20__B.2	0
10157	RP3.359N14.1	0
10159	RP3.406C18.2	0
10160	RP3.406P24.1	0
10161	RP3.452M16.1	0
10162	RP3.497J21.1	0
10163	RP3.507I15.1	0
10164	RP3.508D13.1	0
10165	RP3.522P13.1	0
10166	RP3.522P13.2	0
10167	RP4.560B9.4	0
10168	RP4.581F12.1	0
10169	RP4.595K12.1	0
10170	RP4.621B10.8	0
10171	RP4.710M16.1	0
10172	RP4.781L3.1	0
10173	RP5.1118D24.2	0
10174	RP5.1119A7.11	0
10175	RP5.1170D6.1	0
10176	RP5.1184F4.5	0
10177	RP5.882O7.1	0
10179	RP6.149D17.1	0
10181	RPA1	0
10182	RPA2	0
10183	RPA3	0
10184	RPA4	0
10185	RPAIN	0
10188	RPAP3	0
10189	RPARP.AS1	0
10190	RPE	0
10191	RPE.....RPEL1	0
10192	RPE65	0
10193	RPF1	0
10194	RPGR	0
10195	RPGRIP1	0
10196	RPGRIP1L	0
10197	RPH3A	0
10198	RPH3AL	0
10199	RPIA	0
10201	RPL10A	0
10202	RPL10L	0
10203	RPL11	0
10204	RPL12	0
10205	RPL13.....SNORD68	0
10206	RPL13A.....RPL13AP5.....RPL13AP6.....SNORD32A.....SNORD33.....SNORD34.....SNORD35A	0
10207	RPL13A.....RPL13AP5.....SNORD32A.....SNORD33.....SNORD34.....SNORD35A	0
10208	RPL13A.....SNORD32A.....SNORD33.....SNORD34.....SNORD35A	0
10209	RPL14	0
10210	RPL15	0
10212	RPL18	0
10213	RPL18A.....SNORA68	0
10214	RPL18AP16.....RPL18AP16	0
10215	RPL18P10.....RPL18P10	0
10216	RPL19	0
10217	RPL21.....RPL21P28.....SNORA27.....SNORD102	0
10218	RPL22	0
10219	RPL22P22.....RPL22P22	0
10220	RPL23.....SNORA21	0
10221	RPL23A	0
10222	RPL23A.....SNORD42A	0
10223	RPL23AP22.....RPL23AP22	0
10224	RPL23AP32	0
10225	RPL23AP53	0
10226	RPL24	0
10227	RPL26L1	0
10229	RPL27A	0
10230	RPL27A.....SNORA45A	0
10232	RPL29	0
10233	RPL29P7.....RPL29P7	0
10234	RPL3	0
10235	RPL30	0
10236	RPL31	0
10237	RPL32	0
10238	RPL34	0
10239	RPL35	0
10240	RPL35A	0
10242	RPL36	0
10244	RPL36AL	0
10245	RPL37	0
10246	RPL37A	0
10247	RPL38	0
10248	RPL39	0
10249	RPL39L	0
10250	RPL3L	0
10251	RPL4.....SNORD16.....SNORD18A.....SNORD18B.....SNORD18C	0
10252	RPL41	0
10253	RPL5.....SNORA66.....SNORD21	0
10254	RPL5.....SNORD21	0
10256	RPL7	0
10257	RPL7A.....SNORD24.....SNORD36A.....SNORD36B	0
10258	RPL8	0
10259	RPL9	0
10260	RPLP0	0
10261	RPLP1	0
10262	RPLP2	0
10263	RPLP2.....SNORA52	0
10264	RPLP2P1.....RPLP2P1	0
10265	RPN1	0
10266	RPN2	0
10267	RPP14	0
10268	RPP21.....TRIM39.....TRIM39.RPP21	0
10270	RPP30	0
10272	RPP40	0
10273	RPRD1A	0
10274	RPRD2	0
10276	RPS10	0
10277	RPS10L	0
10278	RPS10P2.....RPS10P2	0
10279	RPS11	0
10280	RPS11.....SNORD35B	0
10281	RPS11P1.....RPS11P1	0
10282	RPS12	0
10283	RPS14	0
10284	RPS15	0
10285	RPS15A	0
10286	RPS16	0
10287	RPS17	0
10289	RPS18	0
10290	RPS19	0
10291	RPS2.....SNORA64	0
10292	RPS20.....SNORD54	0
10293	RPS21	0
10295	RPS24	0
10296	RPS25	0
10297	RPS27	0
10298	RPS27A	0
10299	RPS27L	0
10301	RPS29	0
10302	RPS29P28.....RPS29P28	0
10303	RPS2P45.....RPS2P45	0
10304	RPS3	0
10305	RPS3A.....SNORD73A	0
10306	RPS4X	0
10307	RPS4XP2.....RPS4XP2	0
10308	RPS4XP3.....RPS4XP3	0
10309	RPS4XP9.....RPS4XP9	0
10311	RPS5	0
10312	RPS6	0
10313	RPS6KA1	0
10314	RPS6KA2	0
10315	RPS6KA3	0
10316	RPS6KA4	0
10317	RPS6KA5	0
10318	RPS6KA6	0
10319	RPS6KB1	0
10321	RPS6KC1	0
10322	RPS7	0
10323	RPS8	0
10324	RPS8.....SNORD38B.....SNORD55	0
10325	RPS9	0
10326	RPSA.....RPSAP19.....RPSAP58.....RPSAP9.....SNORA6.....SNORA62	0
10328	RQCD1	0
10329	RRAD	0
10332	RRAGC	0
10333	RRAGD	0
10335	RRAS2	0
10336	RRBP1	0
10337	RREB1	0
10338	RRH	0
10339	RRM1	0
10340	RRM2	0
10342	RRN3.....RRN3P1.....RRN3P2	0
10343	RRN3P1	0
10345	RRP1	0
10347	RRP15	0
10348	RRP1B	0
10350	RRP7A.....RRP7B	0
10351	RRP8	0
10352	RRP9	0
10353	RRS1	0
10354	RS1	0
10355	RSAD1	0
10356	RSAD2	0
10357	RSBN1	0
10358	RSF1	0
10359	RSG1	0
10360	RSL1D1	0
10361	RSL24D1	0
10362	RSPH6A	0
10365	RSU1	0
10366	RTCA	0
10368	RTDR1	0
10369	RTEL1	0
10370	RTEL1.TNFRSF6B.....TNFRSF6B	0
10371	RTEL1.....RTEL1.TNFRSF6B	0
10372	RTF1	0
10373	RTFDC1	0
10375	RTN2	0
10376	RTN3	0
10377	RTN4	0
10378	RTP4	0
10379	RUFY1	0
10380	RUFY2	0
10381	RUFY3	0
10382	RUNDC3A	0
10383	RUNDC3B	0
10384	RUNX1.IT1	0
10385	RUNX1T1	0
10387	RUNX3	0
10388	RUSC1	0
10389	RUSC2	0
10390	RUVBL1	0
10393	RWDD2A	0
10394	RWDD2B	0
10395	RWDD3	0
10396	RXFP3	0
10397	RXRA	0
10398	RXRB	0
10399	RXRG	0
10400	RYBP	0
10401	RYK	0
10402	RYR1	0
10403	RYR2	0
10404	RYR3	0
10405	S100A1	0
10406	S100A10	0
10407	S100A11	0
10408	S100A11P1.....S100A11P1	0
10409	S100A12	0
10410	S100A13	0
10411	S100A14	0
10413	S100A3	0
10416	S100A6	0
10417	S100A7	0
10418	S100A8	0
10419	S100A9	0
10421	S100G	0
10423	S100PBP	0
10425	S1PR2	0
10426	S1PR4	0
10427	S1PR5	0
10429	SAA1.....SAA2.....SAA2.SAA4	0
10430	SAA2.SAA4.....SAA4	0
10431	SAA3P	0
10432	SAC3D1	0
10433	SACM1L	0
10434	SACS	0
10435	SAE1	0
10437	SAFB2	0
10438	SAG	0
10439	SAGE1	0
10441	SALL2	0
10443	SAMD4A	0
10444	SAMD4B	0
10445	SAMD9	0
10446	SAMHD1	0
10447	SAMM50	0
10448	SAMSN1	0
10449	SAP130	0
10450	SAP18	0
10451	SAP30	0
10453	SAP30L	0
10454	SAR1A	0
10455	SAR1B	0
10456	SARAF	0
10457	SARDH	0
10458	SARM1	0
10459	SARS	0
10460	SARS2	0
10461	SART1	0
10462	SART3	0
10463	SASH1	0
10464	SASH3	0
10465	SAT1	0
10466	SAT1.....ZSWIM8	0
10468	SATB2	0
10469	SAV1	0
10471	SBF1	0
10473	SBNO2	0
10474	SBSPON	0
10475	SC5D	0
10478	SCAF8	0
10479	SCAI	0
10481	SCAMP2	0
10482	SCAMP3	0
10483	SCAMP4	0
10484	SCAMP5	0
10485	SCAND1	0
10486	SCAND2P	0
10487	SCAP	0
10488	SCAPER	0
10489	SCARA3	0
10490	SCARB1	0
10492	SCARF1	0
10493	SCCPDH	0
10494	SCD	0
10495	SCD5	0
10496	SCEL	0
10498	SCG2	0
10499	SCG3	0
10500	SCG5	0
10501	SCGB1A1	0
10502	SCGB1D1	0
10503	SCGB1D2	0
10504	SCGB2A1	0
10505	SCGB2A2	0
10507	SCIN	0
10508	SCLY	0
10509	SCMH1	0
10510	SCML1	0
10511	SCML2	0
10512	SCN10A	0
10513	SCN11A	0
10514	SCN1A	0
10515	SCN1B	0
10516	SCN2A	0
10517	SCN2B	0
10518	SCN3A	0
10519	SCN3B	0
10521	SCN5A	0
10522	SCN7A	0
10523	SCN8A	0
10524	SCN9A	0
10526	SCNN1A	0
10527	SCNN1B	0
10528	SCNN1D	0
10529	SCNN1G	0
10530	SCO2	0
10533	SCRG1	0
10534	SCRIB	0
10535	SCRN1	0
10536	SCRN3	0
10537	SCRT1	0
10538	SCT	0
10539	SCTR	0
10540	SCUBE2	0
10541	SCUBE3	0
10543	SCYL3	0
10544	SDAD1	0
10545	SDC1	0
10546	SDC2	0
10547	SDC3	0
10548	SDC4	0
10549	SDCBP	0
10550	SDCCAG3	0
10551	SDF2	0
10552	SDF2L1	0
10553	SDF4	0
10554	SDHA	0
10555	SDHAF1	0
10556	SDHAP1.....SDHAP2	0
10557	SDHB	0
10558	SDHC	0
10559	SDHD	0
10560	SDK2	0
10562	SDR39U1	0
10563	SDS	0
10564	SEBOX.....VTN	0
10566	SEC13	0
10567	SEC14L1	0
10570	SEC14L3	0
10571	SEC14L4	0
10573	SEC16A	0
10574	SEC22A	0
10575	SEC22B	0
10576	SEC23A	0
10577	SEC23B	0
10578	SEC23IP	0
10579	SEC24A	0
10581	SEC24C	0
10582	SEC24D	0
10583	SEC31A	0
10584	SEC31B	0
10585	SEC61A1	0
10586	SEC61A2	0
10587	SEC61B	0
10588	SEC61G	0
10589	SEC62	0
10591	SECISBP2	0
10592	SECISBP2L	0
10593	SECTM1	0
10594	SEH1L	0
10595	SEL1L	0
10597	SELE	0
10598	SELENBP1	0
10599	SELENOPROTEIN.F	0
10600	SELL	0
10601	SELP	0
10602	SELPLG	0
10604	SEMA3A	0
10605	SEMA3B	0
10606	SEMA3C	0
10607	SEMA3D	0
10608	SEMA3E	0
10609	SEMA3F	0
10610	SEMA3G	0
10611	SEMA4A	0
10612	SEMA4C	0
10613	SEMA4D	0
10614	SEMA4F	0
10615	SEMA4G	0
10616	SEMA5A	0
10617	SEMA6A	0
10618	SEMA6B	0
10619	SEMA6C	0
10620	SEMA6D	0
10621	SEMA7A	0
10622	SEMG1	0
10623	SEMG2	0
10624	SENP2	0
10625	SENP3	0
10626	SENP3.....SENP3.EIF4A1	0
10627	SENP5	0
10628	SENP6	0
10629	SENP7	0
10632	SEPP1	0
10633	SEPT5.GP1BB	0
10634	SEPTIN.10	0
10635	SEPTIN.11	0
10637	SEPTIN.6	0
10639	SEPTIN.8	0
10640	SEPTIN.9	0
10641	SEPTIN2	0
10642	SEPW1	0
10643	SERBP1	0
10644	SERF1A.....SERF1B	0
10645	SERGEF	0
10648	SERINC1	0
10649	SERINC2	0
10650	SERINC3	0
10651	SERINC5	0
10652	SERP1	0
10653	SERPINA1	0
10654	SERPINA10	0
10656	SERPINA3	0
10657	SERPINA4	0
10658	SERPINA5	0
10659	SERPINA6	0
10661	SERPINB1	0
10662	SERPINB10	0
10663	SERPINB13	0
10666	SERPINB3.....SERPINB4	0
10667	SERPINB4	0
10669	SERPINB6	0
10670	SERPINB7	0
10672	SERPINB9	0
10673	SERPINC1	0
10674	SERPIND1	0
10675	SERPINE1	0
10676	SERPINE2	0
10678	SERPINF2	0
10679	SERPING1	0
10680	SERPINH1	0
10681	SERPINI1	0
10682	SERPINI2	0
10683	SERTAD2	0
10684	SERTAD3	0
10685	SESN1	0
10686	SET	0
10687	SET.....SETP4.....SETSIP	0
10688	SET.....SETSIP	0
10690	SETD1A	0
10691	SETD1B	0
10692	SETD2	0
10693	SETD3	0
10694	SETD4	0
10697	SETD8	0
10699	SETMAR	0
10701	SEZ6L	0
10702	SEZ6L2	0
10703	SF1	0
10704	SF3A1	0
10705	SF3A2	0
10706	SF3A3	0
10707	SF3B1	0
10708	SF3B2	0
10709	SF3B3	0
10710	SF3B4	0
10711	SF3B5	0
10712	SFI1	0
10713	SFMBT1	0
10714	SFN	0
10715	SFPQ	0
10716	SFRP1	0
10717	SFRP4	0
10718	SFRP5	0
10719	SFSWAP	0
10720	SFT2D2	0
10722	SFTPA1.....SFTPA2	0
10723	SFTPB	0
10724	SFTPC	0
10725	SFTPD	0
10726	SFXN1	0
10727	SFXN3	0
10728	SGCA	0
10729	SGCB	0
10730	SGCD	0
10731	SGCE	0
10732	SGCG	0
10733	SGK1	0
10734	SGK2	0
10735	SGMS1	0
10736	SGPL1	0
10737	SGPP1	0
10738	SGSH	0
10739	SGSM2	0
10740	SGSM3	0
10741	SGTA	0
10742	SH2B1	0
10743	SH2B2	0
10744	SH2B3	0
10745	SH2D1A	0
10746	SH2D2A	0
10748	SH2D3C	0
10749	SH2D4A	0
10750	SH3BGR	0
10752	SH3BGRL3	0
10753	SH3BP1	0
10754	SH3BP2	0
10755	SH3BP4	0
10756	SH3BP5	0
10757	SH3D21	0
10758	SH3GL1	0
10759	SH3GL2	0
10760	SH3GL3	0
10761	SH3GLB1	0
10763	SH3PXD2A	0
10764	SH3TC1	0
10765	SH3TC2	0
10767	SHANK1	0
10768	SHANK2	0
10769	SHARPIN	0
10770	SHB	0
10771	SHBG	0
10772	SHC1	0
10773	SHC1P1.....SHC1P1	0
10775	SHC3	0
10777	SHCBP1L	0
10778	SHFM1	0
10779	SHH	0
10781	SHMT2	0
10782	SHOC2	0
10783	SHOX	0
10785	SHPK	0
10788	SHROOM2	0
10789	SI	0
10790	SIAH1	0
10791	SIAH2	0
10792	SIDT1	0
10793	SIDT2	0
10794	SIGIRR	0
10795	SIGLEC1	0
10796	SIGLEC15	0
10797	SIGLEC5	0
10798	SIGLEC6	0
10799	SIGLEC7	0
10800	SIGLEC8	0
10801	SIGLEC9	0
10802	SIGMAR1	0
10803	SIK1	0
10804	SIK2	0
10806	SIKE1	0
10807	SIL1	0
10808	SIM1	0
10809	SIM2	0
10810	SIN3B	0
10811	SIPA1	0
10812	SIPA1L1	0
10813	SIPA1L3	0
10814	SIRPA	0
10815	SIRPAP1.....SIRPAP1	0
10817	SIRPG	0
10819	SIRT2	0
10820	SIRT3	0
10822	SIRT5	0
10823	SIRT6	0
10826	SIVA1	0
10827	SIX1	0
10828	SIX2	0
10829	SIX3	0
10830	SIX5	0
10831	SIX6	0
10832	SKA1	0
10834	SKAP2	0
10836	SKIL	0
10837	SKIV2L	0
10838	SKIV2L2	0
10840	SKP2	0
10841	SLA	0
10843	SLAMF7	0
10845	SLBP	0
10847	SLC10A2	0
10848	SLC10A3	0
10849	SLC11A1	0
10851	SLC12A1	0
10852	SLC12A2	0
10853	SLC12A3	0
10854	SLC12A4	0
10855	SLC12A5	0
10857	SLC12A7	0
10859	SLC12A9	0
10860	SLC13A1	0
10861	SLC13A2	0
10863	SLC13A4	0
10864	SLC14A1	0
10865	SLC15A1	0
10866	SLC15A2	0
10867	SLC15A3	0
10868	SLC16A1	0
10869	SLC16A10	0
10870	SLC16A2	0
10872	SLC16A5	0
10873	SLC16A6	0
10874	SLC16A7	0
10875	SLC16A8	0
10877	SLC17A2	0
10879	SLC17A4	0
10880	SLC17A5	0
10881	SLC17A6	0
10882	SLC17A7	0
10883	SLC17A9	0
10886	SLC18A3	0
10887	SLC19A1	0
10888	SLC19A2	0
10890	SLC1A1	0
10891	SLC1A2	0
10892	SLC1A3	0
10893	SLC1A4	0
10894	SLC1A5	0
10895	SLC1A6	0
10896	SLC1A7	0
10897	SLC20A1	0
10898	SLC20A2	0
10899	SLC22A1	0
10900	SLC22A11	0
10901	SLC22A13	0
10902	SLC22A14	0
10903	SLC22A17	0
10904	SLC22A18	0
10905	SLC22A18AS	0
10906	SLC22A2	0
10907	SLC22A3	0
10908	SLC22A4	0
10909	SLC22A5	0
10910	SLC22A6	0
10911	SLC22A7	0
10912	SLC22A8	0
10914	SLC24A1	0
10915	SLC24A2	0
10916	SLC24A3	0
10917	SLC25A1	0
10918	SLC25A10	0
10919	SLC25A11	0
10921	SLC25A13	0
10922	SLC25A14	0
10923	SLC25A15	0
10924	SLC25A16	0
10925	SLC25A17	0
10927	SLC25A21	0
10928	SLC25A22	0
10930	SLC25A24	0
10933	SLC25A30	0
10934	SLC25A31	0
10935	SLC25A32	0
10936	SLC25A36	0
10937	SLC25A37	0
10938	SLC25A38	0
10939	SLC25A4	0
10940	SLC25A40	0
10941	SLC25A42	0
10943	SLC25A46	0
10944	SLC25A5	0
10946	SLC26A1	0
10947	SLC26A10	0
10948	SLC26A2	0
10949	SLC26A3	0
10950	SLC26A4	0
10951	SLC27A2	0
10953	SLC27A5	0
10954	SLC27A6	0
10955	SLC28A1	0
10956	SLC28A2	0
10957	SLC28A3	0
10960	SLC29A3	0
10961	SLC2A1	0
10962	SLC2A10	0
10965	SLC2A2	0
10967	SLC2A4	0
10968	SLC2A4RG	0
10969	SLC2A5	0
10970	SLC2A6	0
10971	SLC2A8	0
10972	SLC2A9	0
10973	SLC30A1	0
10974	SLC30A10	0
10975	SLC30A3	0
10976	SLC30A4	0
10978	SLC30A9	0
10979	SLC31A1	0
10980	SLC31A2	0
10981	SLC33A1	0
10982	SLC34A1	0
10983	SLC34A2	0
10984	SLC35A1	0
10985	SLC35A2	0
10987	SLC35A5	0
10988	SLC35B1	0
10989	SLC35C1	0
10990	SLC35C2	0
10991	SLC35D1	0
10993	SLC35E1	0
10997	SLC35F5	0
10998	SLC35F6	0
10999	SLC35G2	0
11000	SLC36A1	0
11001	SLC37A1	0
11003	SLC38A1	0
11004	SLC38A10	0
11005	SLC38A2	0
11006	SLC38A3	0
11007	SLC38A4	0
11008	SLC38A6	0
11009	SLC38A7	0
11010	SLC39A1	0
11011	SLC39A14	0
11012	SLC39A2	0
11013	SLC39A4	0
11014	SLC39A6	0
11015	SLC39A7	0
11016	SLC39A8	0
11017	SLC39A9	0
11018	SLC3A1	0
11019	SLC3A2	0
11020	SLC41A3	0
11022	SLC43A3	0
11023	SLC44A1	0
11024	SLC44A4	0
11026	SLC46A3	0
11028	SLC48A1	0
11029	SLC4A1	0
11032	SLC4A2	0
11033	SLC4A3	0
11034	SLC4A4	0
11035	SLC4A5	0
11036	SLC4A7	0
11037	SLC4A8	0
11038	SLC50A1	0
11039	SLC52A1	0
11040	SLC52A2	0
11041	SLC5A1	0
11042	SLC5A12	0
11043	SLC5A2	0
11044	SLC5A3	0
11045	SLC5A4	0
11046	SLC5A5	0
11048	SLC5A7	0
11051	SLC6A11	0
11052	SLC6A12	0
11054	SLC6A14	0
11055	SLC6A15	0
11056	SLC6A16	0
11057	SLC6A2	0
11058	SLC6A20	0
11060	SLC6A4	0
11061	SLC6A5	0
11062	SLC6A6	0
11063	SLC6A7	0
11064	SLC6A8	0
11065	SLC6A9	0
11067	SLC7A10	0
11068	SLC7A11	0
11069	SLC7A2	0
11070	SLC7A4	0
11074	SLC7A8	0
11075	SLC7A9	0
11076	SLC8A1	0
11077	SLC8A2	0
11078	SLC8B1	0
11079	SLC9A1	0
11080	SLC9A2	0
11081	SLC9A3	0
11082	SLC9A3R1	0
11083	SLC9A3R2	0
11084	SLC9A5	0
11085	SLC9A6	0
11086	SLC9A7	0
11087	SLC9A8	0
11088	SLCO1A2	0
11090	SLCO1B3	0
11091	SLCO1C1	0
11092	SLCO2A1	0
11093	SLCO2B1	0
11094	SLCO3A1	0
11095	SLCO4A1	0
11097	SLCO5A1	0
11098	SLFN12	0
11099	SLIRP	0
11101	SLIT2	0
11102	SLIT3	0
11103	SLITRK3	0
11104	SLITRK5	0
11105	SLK	0
11106	SLMO1	0
11108	SLN	0
11109	SLPI	0
11110	SLTM	0
11111	SLURP1	0
11112	SMA4	0
11113	SMAD1	0
11114	SMAD2	0
11116	SMAD4	0
11118	SMAD5.AS1	0
11119	SMAD6	0
11121	SMAD9	0
11122	SMAGP	0
11124	SMARCA1	0
11125	SMARCA2	0
11126	SMARCA4	0
11127	SMARCA5	0
11128	SMARCAL1	0
11129	SMARCB1	0
11130	SMARCC1	0
11131	SMARCC2	0
11132	SMARCD1	0
11133	SMARCD2	0
11134	SMARCD3	0
11135	SMARCE1	0
11136	SMARCE1P2.....SMARCE1P2	0
11137	SMC1A	0
11138	SMC2	0
11139	SMC3	0
11140	SMC4	0
11141	SMC5	0
11143	SMCHD1	0
11144	SMCO4	0
11145	SMCP	0
11146	SMEK1	0
11147	SMEK2	0
11148	SMG5	0
11149	SMG6	0
11150	SMG7	0
11151	SMG7.AS1	0
11154	SMIM14	0
11155	SMIM2	0
11156	SMIM7	0
11157	SMIM8	0
11158	SMN1.....SMN2	0
11159	SMNDC1	0
11160	SMO	0
11161	SMOX	0
11162	SMPD1	0
11163	SMPD2	0
11166	SMPDL3B	0
11167	SMPX	0
11169	SMR3A.....SMR3B	0
11170	SMR3B	0
11171	SMS	0
11172	SMTN	0
11173	SMU1	0
11174	SMUG1	0
11175	SMURF1	0
11176	SMURF2	0
11177	SMYD2	0
11179	SMYD5	0
11180	SNAI1	0
11181	SNAI2	0
11182	SNAP23	0
11183	SNAP25	0
11184	SNAP29	0
11185	SNAP91	0
11186	SNAPC1	0
11187	SNAPC2	0
11188	SNAPC3	0
11189	SNAPC4	0
11190	SNAPC5	0
11192	SNCAIP	0
11193	SNCB	0
11194	SNCG	0
11196	SND1.IT1	0
11197	SNED1	0
11198	SNF8	0
11199	SNHG17	0
11200	SNHG3.....SNORA73A	0
11201	SNIP1	0
11203	SNORA21	0
11204	SNORA29.....TCP1	0
11205	SNORA5B.....TBRG4	0
11206	SNPH	0
11207	SNRK	0
11210	SNRNP35	0
11211	SNRNP40	0
11212	SNRNP70	0
11213	SNRPA	0
11214	SNRPA1	0
11215	SNRPB	0
11216	SNRPB2	0
11217	SNRPC	0
11218	SNRPD1	0
11219	SNRPD2	0
11220	SNRPD3	0
11221	SNRPE	0
11222	SNRPF	0
11223	SNRPG	0
11224	SNRPN.....SNURF	0
11225	SNTA1	0
11226	SNTB1	0
11227	SNTB2	0
11228	SNTG1	0
11229	SNTG2	0
11230	SNUPN	0
11231	SNW1	0
11232	SNX1	0
11235	SNX13	0
11237	SNX16	0
11238	SNX17	0
11240	SNX2	0
11241	SNX24	0
11242	SNX27	0
11243	SNX29P2	0
11245	SNX4	0
11246	SNX5	0
11248	SNX7	0
11249	SOAT1	0
11250	SOAT2	0
11251	SOBP	0
11252	SOCS1	0
11253	SOCS2	0
11254	SOCS3	0
11255	SOCS5	0
11256	SOCS6	0
11257	SOCS7	0
11258	SOD1	0
11259	SOD3	0
11260	SOGA1	0
11261	SON	0
11262	SORBS1	0
11263	SORBS2	0
11267	SORL1	0
11268	SORT1	0
11269	SOS1	0
11270	SOS2	0
11272	SOWAHC	0
11274	SOX10	0
11275	SOX11	0
11276	SOX12	0
11277	SOX13	0
11279	SOX15	0
11280	SOX17	0
11281	SOX18	0
11282	SOX2	0
11283	SOX21	0
11284	SOX3	0
11285	SOX30	0
11287	SOX5	0
11288	SOX5P.....SOX5P	0
11289	SOX9	0
11290	SP1	0
11291	SP100	0
11292	SP110	0
11293	SP140L	0
11295	SP3	0
11296	SP3P	0
11298	SPA17	0
11299	SPACA1	0
11301	SPAG11A	0
11302	SPAG11A.....SPAG11B	0
11304	SPAG4	0
11306	SPAG6	0
11307	SPAG7	0
11309	SPAG9	0
11311	SPANXA1.....SPANXA2.....SPANXB1.....SPANXC	0
11312	SPANXA1.....SPANXA2.....SPANXC	0
11313	SPANXB1	0
11315	SPARCL1	0
11316	SPAST	0
11317	SPATA1	0
11318	SPATA2	0
11319	SPATA20	0
11320	SPATA2L	0
11321	SPATA31A1.....SPATA31A3.....SPATA31A5.....SPATA31A6.....SPATA31A7	0
11322	SPATA31C2	0
11324	SPATA6	0
11325	SPATA6L	0
11327	SPATS2	0
11328	SPATS2L	0
11329	SPC24	0
11330	SPC25	0
11331	SPCS1	0
11332	SPCS2	0
11334	SPDEF	0
11335	SPDL1	0
11336	SPDYE2	0
11338	SPEF1	0
11340	SPG11	0
11341	SPG20	0
11342	SPG21	0
11343	SPHK1	0
11344	SPHK2	0
11345	SPI1	0
11347	SPICE1	0
11348	SPIDR	0
11350	SPIN2A	0
11351	SPIN2A.....SPIN2B	0
11352	SPINK1	0
11353	SPINK2	0
11354	SPINK4	0
11355	SPINK5	0
11357	SPINT2	0
11358	SPINT3	0
11359	SPN	0
11360	SPO11	0
11361	SPOCK1	0
11362	SPOCK2	0
11363	SPOCK3	0
11364	SPON1	0
11365	SPOP	0
11366	SPP1	0
11367	SPP2	0
11368	SPPL2B	0
11369	SPR	0
11371	SPRR1A	0
11372	SPRR1B	0
11373	SPRR2B	0
11374	SPRR2C	0
11375	SPRR3	0
11376	SPRY1	0
11377	SPRY2	0
11378	SPRY4	0
11379	SPRYD7	0
11380	SPSB1	0
11382	SPTA1	0
11383	SPTAN1	0
11384	SPTB	0
11386	SPTBN2	0
11387	SPTBN4	0
11388	SPTBN5	0
11389	SPTLC1	0
11390	SPTLC2	0
11392	SPTSSA	0
11394	SQLE	0
11395	SQRDL	0
11396	SQSTM1	0
11397	SRBD1	0
11398	SRC	0
11399	SRCAP	0
11400	SRD5A1	0
11402	SRD5A3	0
11403	SREBF1	0
11404	SREBF2	0
11405	SREK1	0
11407	SRF	0
11408	SRGAP2.....SRGAP2B.....SRGAP2C	0
11409	SRGAP3	0
11410	SRGN	0
11411	SRI	0
11412	SRM	0
11413	SRMP1.....SRMP1	0
11414	SRP14	0
11415	SRP19	0
11416	SRP19.....ZRSR1	0
11419	SRP9	0
11420	SRPK1	0
11421	SRPK2	0
11422	SRPK3	0
11423	SRPR	0
11424	SRPRB	0
11425	SRPX	0
11426	SRPX2	0
11427	SRR	0
11428	SRRD	0
11431	SRRT	0
11435	SRSF3	0
11436	SRSF4	0
11437	SRSF5	0
11438	SRSF6	0
11440	SRSF8	0
11441	SRY	0
11442	SS18	0
11443	SS18L1	0
11444	SS18L2	0
11445	SSB	0
11447	SSBP2	0
11449	SSFA2	0
11450	SSH1	0
11451	SSH3	0
11452	SSNA1	0
11454	SSR1	0
11456	SSR3	0
11457	SSR4	0
11458	SSRP1	0
11460	SST	0
11461	SSTR1	0
11462	SSTR2	0
11463	SSTR3	0
11464	SSTR4	0
11465	SSTR5	0
11466	SSUH2	0
11467	SSX1	0
11468	SSX2.....SSX2B	0
11469	SSX2.....SSX2B.....SSX3	0
11470	SSX2B	0
11471	SSX2IP	0
11472	SSX3	0
11473	SSX3.....SSX5.....SSX7	0
11474	SSX4.....SSX4B	0
11475	ST13	0
11476	ST14	0
11477	ST18	0
11478	ST20	0
11479	ST3GAL1	0
11480	ST3GAL2	0
11481	ST3GAL4	0
11482	ST3GAL5	0
11484	ST5	0
11485	ST6GAL1	0
11486	ST6GALNAC2	0
11487	ST6GALNAC4	0
11488	ST6GALNAC5	0
11490	ST8SIA1	0
11492	ST8SIA3	0
11493	ST8SIA4	0
11494	ST8SIA5	0
11495	STAB1	0
11497	STAC	0
11498	STAG1	0
11500	STAG3	0
11501	STAG3L3	0
11502	STAG3L4	0
11503	STAM	0
11505	STAMBP	0
11507	STAP2	0
11508	STAR	0
11509	STARD13	0
11510	STARD3	0
11511	STARD5	0
11512	STARD7	0
11513	STARD8	0
11515	STAT2	0
11516	STAT3	0
11517	STAT4	0
11518	STAT5A	0
11520	STAT6	0
11521	STATH	0
11524	STC1	0
11525	STC2	0
11526	STEAP1	0
11527	STEAP1B	0
11529	STEAP4	0
11530	STIL	0
11531	STIM1	0
11532	STIP1	0
11533	STK10	0
11534	STK11	0
11535	STK16	0
11537	STK17B	0
11538	STK19	0
11539	STK24	0
11540	STK25	0
11541	STK3	0
11542	STK32B	0
11543	STK38	0
11544	STK38L	0
11546	STK4	0
11547	STMN1	0
11548	STMN2	0
11549	STMN3	0
11550	STMN4	0
11552	STOML1	0
11553	STOML2	0
11554	STON1	0
11555	STRA13	0
11556	STRA6	0
11557	STRADA	0
11558	STRAP	0
11559	STRN	0
11560	STRN3	0
11561	STRN4	0
11562	STS	0
11564	STUB1	0
11565	STX10	0
11566	STX11	0
11567	STX12	0
11568	STX16	0
11569	STX17	0
11570	STX18	0
11572	STX2	0
11573	STX3	0
11574	STX4	0
11575	STX5	0
11576	STX6	0
11577	STX7	0
11579	STXBP1	0
11580	STXBP2	0
11581	STXBP3	0
11582	STXBP5L	0
11583	STXBP6	0
11584	STYK1	0
11585	STYXL1	0
11587	SUCLA2	0
11588	SUCLG1	0
11591	SUGCT	0
11593	SUGP2	0
11596	SULT1A2	0
11597	SULT1B1	0
11598	SULT1C2	0
11599	SULT1E1	0
11600	SULT2A1	0
11601	SULT2B1	0
11602	SULT4A1	0
11603	SUMO1	0
11604	SUMO1P2.....SUMO1P2	0
11607	SUN1	0
11608	SUN2	0
11610	SUPT16H	0
11613	SUPT4H1	0
11614	SUPT5H	0
11615	SUPT6H	0
11616	SUPT7L	0
11617	SUPV3L1	0
11619	SURF2	0
11620	SUSD4	0
11621	SUSD5	0
11622	SUV39H1	0
11623	SUV39H2	0
11624	SUV420H1	0
11625	SUZ12	0
11626	SUZ12.....SUZ12P1	0
11628	SV2B	0
11629	SV2C	0
11630	SVEP1	0
11631	SVIL	0
11633	SYBU	0
11635	SYCP1	0
11636	SYCP2	0
11637	SYDE1	0
11638	SYF2	0
11641	SYN1	0
11642	SYN2	0
11645	SYNCRIP	0
11646	SYNDIG1	0
11647	SYNE1	0
11649	SYNGR1	0
11650	SYNGR2	0
11651	SYNGR3	0
11652	SYNGR4	0
11653	SYNJ1	0
11654	SYNJ2	0
11655	SYNJ2BP.....SYNJ2BP.COX16	0
11656	SYNM	0
11657	SYNPO	0
11658	SYNPO2L	0
11659	SYNRG	0
11660	SYP	0
11661	SYPL1	0
11662	SYT1	0
11663	SYT11	0
11664	SYT12	0
11665	SYT13	0
11666	SYT17	0
11667	SYT2	0
11668	SYT5	0
11669	SYTL2	0
11670	SZRD1	0
11671	SZT2	0
11672	T	0
11673	T.Cell.Receptor.V.alpha.region.....TRAV9.2.....TRAV9.2	0
11674	TAAR2	0
11675	TAAR3	0
11676	TAAR5	0
11678	TAB2	0
11680	TAC3	0
11681	TACC1	0
11682	TACC2	0
11683	TACC3	0
11684	TACO1	0
11685	TACR1	0
11686	TACR2	0
11687	TACR3	0
11689	TADA2A	0
11690	TADA3	0
11691	TAF1	0
11692	TAF10	0
11693	TAF11	0
11694	TAF12	0
11695	TAF13	0
11697	TAF1A	0
11698	TAF1B	0
11700	TAF1D	0
11701	TAF2	0
11702	TAF4	0
11703	TAF4B	0
11704	TAF5	0
11706	TAF6	0
11707	TAF6L	0
11708	TAF7	0
11709	TAF7L	0
11710	TAF9B	0
11711	TAGLN	0
11712	TAGLN2	0
11713	TAGLN3	0
11714	TAL1	0
11715	TALDO1	0
11716	TANC2	0
11717	TANK	0
11718	TAOK1	0
11719	TAOK2	0
11720	TAOK3	0
11721	TAP1	0
11722	TAP2	0
11723	TAPBP	0
11724	TAPBPL	0
11725	TAPT1	0
11726	TARBP1	0
11727	TARBP2	0
11728	TARDBP	0
11729	TARDBPP1.....TARDBPP1	0
11730	TARP	0
11731	TARP.....TRGC2.....TRGV9	0
11732	TARS	0
11733	TAS2R1	0
11734	TAS2R10	0
11735	TAS2R13	0
11736	TAS2R14	0
11737	TAS2R16	0
11738	TAS2R3	0
11739	TAS2R4	0
11740	TAS2R7	0
11742	TAS2R9	0
11743	TASP1	0
11744	TAT	0
11746	TAX1BP1	0
11747	TAZ	0
11748	TBC1D1	0
11750	TBC1D12	0
11751	TBC1D13	0
11752	TBC1D15	0
11753	TBC1D16	0
11754	TBC1D17	0
11755	TBC1D19	0
11756	TBC1D2	0
11757	TBC1D22A	0
11758	TBC1D22B	0
11759	TBC1D29	0
11760	TBC1D2B	0
11761	TBC1D30	0
11762	TBC1D31	0
11763	TBC1D4	0
11764	TBC1D5	0
11765	TBC1D8	0
11766	TBC1D8B	0
11768	TBC1D9B	0
11769	TBCA	0
11771	TBCB	0
11772	TBCC	0
11773	TBCCD1	0
11774	TBCD	0
11775	TBCE	0
11776	TBCEL	0
11777	TBK1	0
11778	TBKBP1	0
11779	TBL1X	0
11780	TBL1XR1	0
11781	TBL1Y	0
11782	TBL2	0
11783	TBL3	0
11784	TBP	0
11785	TBPL1	0
11786	TBR1	0
11787	TBRG4	0
11788	TBX1	0
11789	TBX10	0
11790	TBX19	0
11791	TBX2	0
11792	TBX21	0
11793	TBX3	0
11794	TBX4	0
11795	TBX5	0
11796	TBX6	0
11798	TBXAS1	0
11799	TCAP	0
11801	TCEA2	0
11802	TCEAL1	0
11803	TCEAL2	0
11804	TCEAL4	0
11805	TCEB1	0
11806	TCEB1P3.....TCEB1P3	0
11807	TCEB2	0
11808	TCEB3	0
11809	TCEB3.AS1	0
11810	TCEB3B	0
11811	TCERG1	0
11813	TCF15	0
11814	TCF20	0
11815	TCF21	0
11816	TCF25	0
11817	TCF3	0
11818	TCF4	0
11819	TCF7	0
11820	TCF7L1	0
11821	TCF7L2	0
11822	TCFL5	0
11823	TCHH	0
11824	TCIRG1	0
11825	TCL1A	0
11826	TCL1B	0
11828	TCN1	0
11829	TCN2	0
11830	TCOF1	0
11831	TCP10	0
11833	TCP11	0
11834	TCP11L1	0
11835	TCR.alpha.....TRAV13.1.....TRAV13.1	0
11836	TCRA.....TCRA.....TRAV10.....TRAV10.....YME1L1	0
11838	TCRA.....TRAV8.6.....TRAV8.6	0
11839	TCRBV12S3	0
11840	TCRDV2.....TRDC.....TRDC.....YME1L1	0
11842	TCTN1	0
11843	TCTN2	0
11844	TCTN3	0
11845	TDG	0
11846	TDGF1.....TDGF1P3	0
11847	TDO2	0
11848	TDP1	0
11849	TDP2	0
11850	TDRD1	0
11851	TDRD12	0
11852	TDRD3	0
11853	TDRD7	0
11854	TDRKH	0
11855	TEAD1	0
11856	TEAD3	0
11857	TEAD4	0
11858	TEC	0
11860	TECR	0
11861	TECTA	0
11862	TEF	0
11863	TEFM	0
11865	TEKT2	0
11866	TELO2	0
11867	TENC1	0
11868	TENM1	0
11869	TENM3	0
11871	TEP1	0
11873	TERF2	0
11874	TERF2IP	0
11875	TERT	0
11876	TES	0
11878	TESK1	0
11879	TESK2	0
11880	TESPA1	0
11881	TET3	0
11883	TEX11	0
11884	TEX12	0
11885	TEX13A	0
11886	TEX13B	0
11887	TEX14	0
11888	TEX15	0
11889	TEX2	0
11890	TEX261	0
11891	TEX264	0
11892	TEX28	0
11893	TEX30	0
11895	TF	0
11897	TFAP2A	0
11898	TFAP2B	0
11899	TFAP2C	0
11900	TFAP4	0
11901	TFB1M	0
11902	TFB2M	0
11903	TFCP2	0
11904	TFCP2L1	0
11905	TFDP1	0
11906	TFDP2	0
11907	TFDP3	0
11908	TFE3	0
11909	TFEB	0
11910	TFEC	0
11911	TFF1	0
11912	TFF2	0
11913	TFF3	0
11914	TFG	0
11915	TFIP11	0
11916	TFPI	0
11917	TFPI2	0
11918	TFPT	0
11919	TFR2	0
11920	TFRC	0
11921	TG	0
11922	TGDS	0
11925	TGFB1I1	0
11926	TGFB2	0
11927	TGFB3	0
11928	TGFBI	0
11930	TGFBR2	0
11932	TGFBRAP1	0
11933	TGIF1	0
11935	TGM1	0
11936	TGM2	0
11938	TGM4	0
11939	TGM5	0
11940	TGOLN2	0
11941	TGS1	0
11943	THADA	0
11946	THAP11	0
11947	THAP3	0
11948	THAP4	0
11949	THAP7	0
11951	THAP9.AS1	0
11953	THBS1	0
11954	THBS2	0
11955	THBS3	0
11956	THBS4	0
11957	THEG	0
11958	THEM6	0
11959	THEMIS2	0
11960	THG1L	0
11961	THNSL1	0
11962	THNSL2	0
11963	THOC1	0
11964	THOC2	0
11966	THOC6	0
11967	THOC7	0
11968	THOP1	0
11969	THPO	0
11970	THRA	0
11972	THRB	0
11973	THSD4	0
11974	THSD7A	0
11976	THUMPD1	0
11977	THUMPD2	0
11978	THY1	0
11979	THYN1	0
11980	TIA1	0
11981	TIAL1	0
11982	TIAM1	0
11983	TIAM2	0
11984	TICAM1	0
11985	TIE1	0
11986	TIGD6	0
11987	TIMELESS	0
11988	TIMM10	0
11989	TIMM10B	0
11990	TIMM13	0
11991	TIMM17A	0
11992	TIMM17B	0
11994	TIMM23.....TIMM23B	0
11995	TIMM44	0
11996	TIMM50	0
11997	TIMM8A	0
11998	TIMM8B	0
11999	TIMM9	0
12001	TIMP2	0
12002	TIMP3	0
12003	TIMP4	0
12004	TINAGL1	0
12005	TINF2	0
12006	TIPARP	0
12007	TIPIN	0
12009	TJAP1	0
12010	TJP1	0
12011	TJP2	0
12012	TJP3	0
12013	TK1	0
12015	TKT	0
12016	TKTL1	0
12017	TLDC1	0
12018	TLE1	0
12021	TLE4	0
12022	TLE6	0
12023	TLK1	0
12024	TLK2	0
12025	TLL1	0
12026	TLL2	0
12027	TLN1	0
12028	TLN2	0
12029	TLR1	0
12030	TLR2	0
12031	TLR3	0
12033	TLR5	0
12035	TLR7	0
12036	TLR8	0
12037	TLX1	0
12038	TLX2	0
12039	TLX3	0
12040	TM2D1	0
12041	TM2D3	0
12043	TM4SF20	0
12044	TM4SF4	0
12045	TM4SF5	0
12047	TM6SF2	0
12048	TM7SF2	0
12050	TM9SF1	0
12051	TM9SF2	0
12052	TM9SF3	0
12054	TMA16	0
12055	TMA7	0
12056	TMBIM4	0
12058	TMC5	0
12059	TMC6	0
12060	TMC7	0
12061	TMCC1	0
12062	TMCC2	0
12063	TMCO1	0
12064	TMCO3	0
12065	TMCO6	0
12066	TMED1	0
12067	TMED10	0
12068	TMED2	0
12069	TMED3	0
12070	TMED5	0
12071	TMED7.....TMED7.TICAM2	0
12072	TMED9	0
12073	TMEM100	0
12074	TMEM104	0
12075	TMEM106B	0
12076	TMEM106C	0
12077	TMEM109	0
12078	TMEM11	0
12079	TMEM110	0
12080	TMEM115	0
12081	TMEM120B	0
12083	TMEM123	0
12084	TMEM126B	0
12085	TMEM127	0
12086	TMEM131	0
12088	TMEM134	0
12089	TMEM135	0
12090	TMEM140	0
12092	TMEM144	0
12093	TMEM147	0
12095	TMEM14B	0
12096	TMEM151B	0
12097	TMEM156	0
12098	TMEM158	0
12099	TMEM159	0
12100	TMEM160	0
12101	TMEM161A	0
12102	TMEM165	0
12103	TMEM168	0
12104	TMEM176A	0
12105	TMEM176B	0
12106	TMEM177	0
12107	TMEM180	0
12108	TMEM183A.....TMEM183B	0
12109	TMEM184B	0
12110	TMEM184C	0
12112	TMEM186	0
12113	TMEM187	0
12114	TMEM189.....TMEM189.UBE2V1.....UBE2V1.....UBE2V2	0
12115	TMEM19	0
12116	TMEM194A	0
12117	TMEM2	0
12118	TMEM204	0
12119	TMEM206	0
12121	TMEM209	0
12122	TMEM212	0
12123	TMEM214	0
12125	TMEM223	0
12126	TMEM230	0
12127	TMEM231	0
12128	TMEM242	0
12129	TMEM243	0
12131	TMEM248	0
12133	TMEM254	0
12134	TMEM255A	0
12135	TMEM257	0
12136	TMEM258	0
12138	TMEM260	0
12139	TMEM262	0
12140	TMEM30A	0
12141	TMEM30B	0
12142	TMEM33	0
12143	TMEM35	0
12145	TMEM39A	0
12146	TMEM39B	0
12147	TMEM40	0
12150	TMEM45A	0
12151	TMEM47	0
12152	TMEM5	0
12153	TMEM50A	0
12154	TMEM50B	0
12155	TMEM51	0
12156	TMEM53	0
12157	TMEM57	0
12159	TMEM59L	0
12160	TMEM62	0
12161	TMEM63A	0
12163	TMEM74B	0
12164	TMEM80	0
12166	TMEM8A	0
12167	TMEM8B	0
12168	TMEM97	0
12170	TMF1	0
12171	TMLHE	0
12173	TMOD1.....TSTD2	0
12175	TMOD3	0
12176	TMPO	0
12178	TMPRSS11E	0
12179	TMPRSS15	0
12180	TMPRSS2	0
12181	TMPRSS3	0
12182	TMPRSS4	0
12183	TMPRSS5	0
12184	TMPRSS6	0
12185	TMSB10	0
12187	TMSB4X	0
12188	TMSB4Y	0
12189	TMUB2	0
12190	TMX1	0
12191	TMX2	0
12192	TMX4	0
12193	TNC	0
12194	TNF	0
12195	TNFAIP1	0
12196	TNFAIP2	0
12197	TNFAIP3	0
12198	TNFAIP6	0
12199	TNFAIP8	0
12200	TNFRSF10B	0
12201	TNFRSF10C	0
12202	TNFRSF10D	0
12203	TNFRSF11A	0
12204	TNFRSF11B	0
12205	TNFRSF12A	0
12207	TNFRSF14	0
12209	TNFRSF1A	0
12210	TNFRSF1B	0
12211	TNFRSF21	0
12212	TNFRSF25	0
12213	TNFRSF4	0
12214	TNFRSF8	0
12215	TNFRSF9	0
12217	TNFSF11	0
12218	TNFSF12.TNFSF13.....TNFSF13	0
12219	TNFSF12.....TNFSF12.TNFSF13	0
12220	TNFSF13	0
12222	TNFSF15	0
12223	TNFSF18	0
12224	TNFSF4	0
12225	TNFSF8	0
12226	TNFSF9	0
12227	TNIK	0
12228	TNIP1	0
12230	TNIP3	0
12231	TNK1	0
12232	TNK2	0
12233	TNKS	0
12234	TNKS2	0
12235	TNMD	0
12236	TNN	0
12237	TNNC1	0
12238	TNNC2	0
12239	TNNI1	0
12243	TNNT2	0
12244	TNNT3	0
12246	TNP2	0
12248	TNPO2	0
12249	TNPO3	0
12250	TNR	0
12251	TNRC6B	0
12252	TNS1	0
12253	TNS3	0
12254	TNS4	0
12255	TNXA.....TNXB	0
12256	TNXB	0
12258	TOB2	0
12259	TOE1	0
12260	TOLLIP	0
12262	TOM1L1	0
12263	TOM1L2	0
12264	TOMM20	0
12265	TOMM22	0
12266	TOMM34	0
12267	TOMM40	0
12268	TOMM70A	0
12269	TONSL	0
12271	TOP2A	0
12272	TOP2B	0
12273	TOP3A	0
12275	TOPBP1	0
12276	TOPORS	0
12277	TOPORS.AS1	0
12278	TOR1A	0
12279	TOR1AIP1	0
12280	TOR1AIP2	0
12281	TOR1B	0
12284	TOX	0
12285	TOX3	0
12287	TP53	0
12288	TP53AIP1	0
12289	TP53BP1	0
12290	TP53BP2	0
12291	TP53I11	0
12292	TP53I3	0
12294	TP53TG3.....TP53TG3B.....TP53TG3C.....TP53TG3D	0
12295	TP53TG5	0
12296	TP63	0
12297	TP73	0
12299	TPBG	0
12300	TPCN1	0
12301	TPD52	0
12302	TPD52L1	0
12303	TPD52L2	0
12305	TPH1	0
12306	TPI1	0
12307	TPK1	0
12308	TPM1	0
12309	TPM2	0
12311	TPM4	0
12312	TPMT	0
12313	TPO	0
12314	TPP1	0
12315	TPP2	0
12316	TPPP	0
12317	TPPP3	0
12318	TPR	0
12319	TPRA1	0
12321	TPSAB1	0
12323	TPSB2	0
12324	TPSD1	0
12326	TPST1	0
12327	TPST2	0
12328	TPT1P8	0
12329	TPTE	0
12330	TPX2	0
12331	TRA.....TRAV16.....TRAV16.....YME1L1	0
12332	TRA......YME1L1	0
12333	TRA2A	0
12334	TRA2B	0
12336	TRAC	0
12337	TRAC.....TRAJ17.....TRAV20.....TRDV2	0
12338	TRADD	0
12339	TRAF1	0
12340	TRAF2	0
12342	TRAF3IP1	0
12343	TRAF3IP2	0
12344	TRAF3IP3	0
12345	TRAF4	0
12346	TRAF5	0
12347	TRAF6	0
12348	TRAFD1	0
12349	TRAIP	0
12350	TRAK1	0
12351	TRAK2	0
12352	TRAM1	0
12353	TRAM2	0
12354	TRANK1	0
12356	TRAPPC10	0
12359	TRAPPC13	0
12360	TRAPPC2	0
12361	TRAPPC2.....TRAPPC2P1	0
12363	TRAPPC3	0
12364	TRAPPC6A	0
12365	TRAPPC8	0
12366	TRAPPC9	0
12367	TRAT1	0
12368	TRAV12.2	0
12369	TRAV8.3	0
12370	TRBC1	0
12371	TRBV5.2.....TRBV5.2	0
12374	TRDV3	0
12375	TREH	0
12376	TREM1	0
12377	TREM2	0
12379	TRH	0
12380	TRHDE	0
12384	TRIB2	0
12385	TRIB3	0
12386	TRIL	0
12388	TRIM13	0
12389	TRIM14	0
12392	TRIM17	0
12393	TRIM2	0
12394	TRIM21	0
12395	TRIM22	0
12396	TRIM23	0
12397	TRIM24	0
12399	TRIM26	0
12401	TRIM28	0
12403	TRIM3	0
12404	TRIM31	0
12405	TRIM32	0
12406	TRIM33	0
12407	TRIM34.....TRIM6.TRIM34	0
12408	TRIM36	0
12409	TRIM37	0
12410	TRIM38	0
12412	TRIM45	0
12413	TRIM46	0
12414	TRIM49.....TRIM49C	0
12416	TRIM52	0
12417	TRIM58	0
12419	TRIM66	0
12420	TRIM68	0
12421	TRIM8	0
12422	TRIM9	0
12423	TRIO	0
12425	TRIP10	0
12426	TRIP11	0
12427	TRIP12	0
12428	TRIP13	0
12429	TRIP4	0
12430	TRIP6	0
12432	TRMT1	0
12433	TRMT11	0
12434	TRMT112	0
12435	TRMT12	0
12436	TRMT13	0
12438	TRMT2A	0
12440	TRMT44	0
12441	TRMT5	0
12442	TRMT61A	0
12443	TRMT61B	0
12444	TRMU	0
12446	TRO	0
12447	TROAP	0
12448	TROVE2	0
12449	TRPA1	0
12450	TRPC1	0
12452	TRPC3	0
12453	TRPC4	0
12454	TRPC4AP	0
12455	TRPC5	0
12456	TRPC6	0
12457	TRPC7	0
12458	TRPM1	0
12460	TRPM3	0
12461	TRPM4	0
12463	TRPM8	0
12464	TRPS1	0
12465	TRPV2	0
12466	TRPV4	0
12467	TRPV5	0
12468	TRPV6	0
12469	TRRAP	0
12470	TSC1	0
12471	TSC2	0
12475	TSC22D4	0
12476	TSEN2	0
12477	TSEN34	0
12478	TSFM	0
12479	TSG101	0
12481	TSHB	0
12482	TSHR	0
12483	TSHZ2	0
12484	TSKS	0
12485	TSKU	0
12486	TSN	0
12488	TSNAXIP1	0
12489	TSPAN1	0
12490	TSPAN12	0
12491	TSPAN13	0
12493	TSPAN15	0
12494	TSPAN2	0
12495	TSPAN3	0
12496	TSPAN31	0
12497	TSPAN32	0
12498	TSPAN4	0
12499	TSPAN5	0
12501	TSPAN7	0
12502	TSPAN8	0
12503	TSPAN9	0
12504	TSPO	0
12505	TSPO2	0
12506	TSPY1	0
12507	TSPY1.....TSPY10.....TSPY3.....TSPY4.....TSPY8	0
12508	TSPY13P.....TSPY13P	0
12509	TSPYL1	0
12510	TSPYL2	0
12512	TSPYL5	0
12514	TSR2	0
12515	TSR3	0
12516	TSSC1	0
12517	TSSC4	0
12518	TSSK1B	0
12519	TSSK2	0
12520	TST	0
12521	TSTA3	0
12523	TTC1	0
12524	TTC12	0
12527	TTC18	0
12528	TTC19	0
12530	TTC23	0
12531	TTC26	0
12532	TTC27	0
12533	TTC28	0
12534	TTC3.....TTC3P1	0
12535	TTC30A	0
12537	TTC33	0
12538	TTC37	0
12539	TTC38	0
12540	TTC39A	0
12542	TTC40	0
12543	TTC9	0
12544	TTF1	0
12545	TTF2	0
12547	TTI2	0
12548	TTK	0
12549	TTLL1	0
12550	TTLL12	0
12551	TTLL4	0
12552	TTLL5	0
12553	TTLL7	0
12554	TTN	0
12555	TTPA	0
12556	TTPAL	0
12557	TTR	0
12558	TTTY1.....TTTY1B	0
12559	TTTY15	0
12560	TTTY2.....TTTY2B	0
12561	TTTY9A.....TTTY9B	0
12562	TTYH1	0
12563	TUB	0
12564	TUBA1A	0
12565	TUBA1B	0
12567	TUBA3C.....TUBA3D	0
12568	TUBA4A	0
12569	TUBA4B	0
12570	TUBA8	0
12571	TUBAL3	0
12572	TUBB	0
12574	TUBB2A	0
12576	TUBB2B	0
12577	TUBB3	0
12578	TUBB4A	0
12580	TUBB4BP7.....TUBB4BP7	0
12582	TUBB7P	0
12583	TUBB8P2.....TUBB8P2	0
12584	TUBBP5	0
12585	TUBD1	0
12586	TUBG1	0
12587	TUBG2	0
12588	TUBGCP2	0
12589	TUBGCP3	0
12590	TUBGCP4	0
12591	TUBGCP5	0
12592	TUFM	0
12593	TUFT1	0
12594	TUG1	0
12595	TULP1	0
12596	TULP2	0
12598	TULP4	0
12599	TUSC2	0
12600	TUSC3	0
12601	TUT1	0
12602	TVP23B	0
12603	TWF1	0
12604	TWF2	0
12605	TWIST1	0
12606	TWISTNB	0
12607	TWSG1	0
12608	TXK	0
12611	TXLNGY	0
12612	TXN	0
12613	TXN2	0
12614	TXNDC15	0
12615	TXNDC9	0
12616	TXNIP	0
12619	TXNL4B	0
12620	TXNRD1	0
12622	TXNRD3.....TXNRD3NB	0
12623	TYK2	0
12624	TYMP	0
12625	TYMS	0
12627	TYRO3	0
12629	TYRP1	0
12630	TYW1	0
12631	U2AF1	0
12633	U2SURP	0
12636	UBA1	0
12637	UBA2	0
12638	UBA3	0
12639	UBA5	0
12640	UBA52	0
12641	UBA6	0
12642	UBAC1	0
12644	UBAP2	0
12645	UBAP2L	0
12646	UBASH3A	0
12647	UBB	0
12649	UBBP2.....UBBP2	0
12650	UBC	0
12651	UBE2A	0
12652	UBE2B	0
12653	UBE2C	0
12654	UBE2D1	0
12655	UBE2D2	0
12656	UBE2D3	0
12657	UBE2D4	0
12658	UBE2E1	0
12659	UBE2E3	0
12660	UBE2G1	0
12661	UBE2G2	0
12662	UBE2H	0
12663	UBE2I	0
12664	UBE2J1	0
12665	UBE2K	0
12666	UBE2L3	0
12667	UBE2L6	0
12668	UBE2M	0
12669	UBE2N	0
12670	UBE2NL	0
12671	UBE2O	0
12672	UBE2Q1	0
12673	UBE2S	0
12674	UBE2V1P9.....UBE2V1P9	0
12676	UBE2V2P3.....UBE2V2P3	0
12677	UBE2W	0
12678	UBE2Z	0
12679	UBE3A	0
12680	UBE3B	0
12682	UBE4A	0
12683	UBE4B	0
12684	UBFD1	0
12685	UBIAD1	0
12686	UBL3	0
12687	UBL4A	0
12688	UBL5	0
12690	UBOX5	0
12691	UBP1	0
12694	UBQLN4	0
12695	UBR2	0
12696	UBR4	0
12697	UBR5	0
12698	UBR7	0
12700	UBTF	0
12701	UBXN1	0
12703	UBXN4	0
12704	UBXN7	0
12706	UCHL1	0
12708	UCHL5	0
12709	UCKL1	0
12710	UCN	0
12711	UCP1	0
12712	UCP2	0
12713	UCP3	0
12714	UEVLD	0
12715	UFC1	0
12716	UFD1L	0
12717	UFL1	0
12718	UFM1	0
12719	UFSP2	0
12720	UGCG	0
12721	UGDH	0
12722	UGGT1	0
12723	UGGT2	0
12725	UGT1A1.....UGT1A10.....UGT1A3.....UGT1A4.....UGT1A5.....UGT1A6.....UGT1A7.....UGT1A8.....UGT1A9	0
12727	UGT1A1.....UGT1A3.....UGT1A5.....UGT1A8.....UGT1A9	0
12728	UGT2A1.....UGT2A2	0
12729	UGT2A3	0
12730	UGT2B15	0
12731	UGT2B17	0
12732	UGT2B28	0
12733	UGT2B4	0
12734	UGT8	0
12735	UHRF1BP1L	0
12736	UIMC1	0
12737	ULBP1	0
12738	ULBP2	0
12739	ULK1	0
12740	ULK2	0
12742	UMOD	0
12744	UNC119	0
12745	UNC119B	0
12746	UNC13A	0
12747	UNC13B	0
12748	UNC45A	0
12749	UNC50	0
12750	UNC5B	0
12751	UNC5C	0
12752	UNC93A	0
12753	UNC93B1	0
12754	UNG	0
12756	UPB1	0
12757	UPF1	0
12758	UPF2	0
12759	UPF3A	0
12760	UPF3B	0
12762	UPK1B	0
12763	UPK2	0
12764	UPK3A	0
12765	UPK3B	0
12766	UPP1	0
12767	UQCC1	0
12768	UQCR10	0
12769	UQCR11	0
12770	UQCRB	0
12771	UQCRC1	0
12772	UQCRC2	0
12773	UQCRFS1	0
12774	UQCRH.....UQCRHL	0
12775	UQCRQ	0
12776	URB1	0
12777	URB2	0
12778	URGCP	0
12779	URI1	0
12780	URM1	0
12781	UROD	0
12783	USB1	0
12784	USE1	0
12785	USF2	0
12786	USH1C	0
12787	USH2A	0
12788	USO1	0
12789	USP1	0
12790	USP10	0
12792	USP12	0
12793	USP13	0
12795	USP16	0
12796	USP18	0
12797	USP19	0
12798	USP2	0
12801	USP22	0
12802	USP24	0
12803	USP25	0
12804	USP27X	0
12805	USP29	0
12806	USP3	0
12807	USP32	0
12808	USP32.....USP6	0
12809	USP32P2	0
12810	USP33	0
12811	USP34	0
12812	USP36	0
12813	USP39	0
12814	USP4	0
12815	USP46	0
12816	USP47	0
12817	USP48	0
12818	USP49	0
12819	USP5	0
12820	USP53	0
12821	USP6NL.....USP6NL.IT1	0
12822	USP7	0
12823	USP8	0
12824	USP9X	0
12825	USP9Y	0
12826	USPL1	0
12827	UST	0
12829	UTP11L	0
12830	UTP14A	0
12831	UTP18	0
12832	UTP20	0
12833	UTP3	0
12834	UTP6	0
12835	UTRN	0
12836	UTS2	0
12838	UVRAG	0
12839	UXS1	0
12840	UXT	0
12841	VAC14	0
12842	VAMP1	0
12844	VAMP3	0
12845	VAMP4	0
12846	VAMP5	0
12847	VAMP7	0
12848	VAMP8	0
12849	VANGL1	0
12850	VAPA	0
12851	VAPB	0
12852	VARS	0
12853	VASH1	0
12854	VASH2	0
12855	VASP	0
12856	VAT1	0
12857	VAV1	0
12858	VAV2	0
12859	VAV3	0
12860	VAX2	0
12861	VBP1	0
12862	VCAM1	0
12864	VCL	0
12865	VCP	0
12866	VCPIP1	0
12868	VCX2	0
12869	VCY.....VCY1B	0
12870	VDAC1	0
12872	VDAC3	0
12873	VDR	0
12875	VEGFB	0
12876	VEGFC	0
12877	VENTX	0
12878	VENTXP1	0
12879	VEZF1	0
12880	VEZT	0
12881	VGF	0
12882	VGLL1	0
12886	VIL1	0
12887	VILL	0
12888	VIM	0
12889	VIP	0
12890	VIPAS39	0
12891	VIPR1	0
12892	VIPR2	0
12893	VKORC1	0
12894	VLDLR	0
12895	VN1R1	0
12896	VNN1	0
12897	VNN2	0
12898	VNN3	0
12899	VOPP1	0
12900	VPRBP	0
12901	VPREB1	0
12902	VPREB3	0
12903	VPS11	0
12904	VPS13A	0
12905	VPS13B	0
12906	VPS13C	0
12907	VPS13D	0
12908	VPS16	0
12909	VPS26A	0
12910	VPS28	0
12911	VPS33A	0
12913	VPS35	0
12915	VPS37C	0
12918	VPS45	0
12920	VPS4B	0
12921	VPS51	0
12922	VPS52	0
12923	VPS53	0
12924	VPS54	0
12925	VPS72	0
12926	VPS8	0
12927	VPS9D1	0
12928	VRK1	0
12930	VRK3	0
12931	VRTN	0
12932	VSIG4	0
12933	VSNL1	0
12934	VSTM4	0
12935	VSX1	0
12936	VTCN1	0
12938	VWA1	0
12939	VWA5A	0
12940	VWA7	0
12941	VWA8	0
12942	VWA9	0
12943	VWF	0
12945	WAPAL	0
12946	WARS	0
12947	WARS2	0
12948	WAS	0
12949	WASF1	0
12950	WASF2	0
12951	WASF3	0
12952	WASL	0
12953	WBP11	0
12954	WBP1L	0
12955	WBP2	0
12956	WBP4	0
12957	WBP5	0
12958	WBSCR16	0
12959	WBSCR22	0
12960	WDFY3	0
12962	WDR1	0
12963	WDR11	0
12965	WDR13	0
12966	WDR18	0
12967	WDR19	0
12968	WDR25	0
12969	WDR26	0
12972	WDR4	0
12974	WDR43	0
12976	WDR45	0
12977	WDR45B	0
12978	WDR46	0
12979	WDR47	0
12980	WDR48	0
12981	WDR52	0
12983	WDR59	0
12984	WDR5B	0
12985	WDR6	0
12986	WDR60	0
12987	WDR61	0
12988	WDR62	0
12989	WDR7	0
12991	WDR73	0
12992	WDR74	0
12993	WDR76	0
12994	WDR77	0
12995	WDR78	0
12996	WDR82	0
12997	WDR83OS	0
12998	WDR91	0
12999	WDR96	0
13000	WDTC1	0
13001	WDYHV1	0
13002	WEE1	0
13004	WFDC2	0
13005	WFDC8	0
13006	WFS1	0
13007	WHAMMP2.....WHAMMP3	0
13008	WHSC1	0
13009	WHSC1L1	0
13010	WIF1	0
13011	WIPF1	0
13013	WIPI1	0
13016	WISP2	0
13017	WISP3	0
13019	WLS	0
13020	WNK1	0
13021	WNT1	0
13022	WNT10B	0
13023	WNT11	0
13024	WNT16	0
13025	WNT2	0
13027	WNT4	0
13028	WNT5A	0
13030	WNT6	0
13031	WNT7A	0
13032	WNT7B	0
13033	WNT8B	0
13034	WRAP53	0
13035	WRAP73	0
13036	WRB	0
13037	WRN	0
13038	WRNIP1	0
13039	WSB1	0
13040	WSB2	0
13041	WSCD2	0
13042	WT1	0
13043	WT1.AS	0
13044	WTAP	0
13045	WWC1	0
13046	WWC3	0
13047	WWOX	0
13048	WWP1	0
13049	WWP2	0
13050	WWTR1	0
13051	XAB2	0
13053	XAGE1B.....XAGE1E	0
13054	XBP1	0
13055	XCL1	0
13056	XCL1.....XCL2	0
13057	XCR1	0
13058	XDH	0
13059	XIAP	0
13060	XIST	0
13061	XK	0
13063	XKRY.....XKRY2	0
13064	XPA	0
13066	XPNPEP1	0
13067	XPNPEP2	0
13068	XPNPEP3	0
13069	XPO1	0
13070	XPO4	0
13071	XPO6	0
13072	XPO7	0
13074	XRCC1	0
13075	XRCC2	0
13078	XRCC5	0
13080	XYLB	0
13081	XYLT1	0
13083	Y16709	0
13084	YAF2	0
13085	YAP1	0
13087	YARS2	0
13088	YBX1	0
13089	YBX2	0
13090	YBX3	0
13091	YEATS2	0
13092	YEATS4	0
13093	YES1	0
13094	YIF1A	0
13096	YIPF1	0
13097	YIPF2	0
13098	YIPF3	0
13099	YIPF4	0
13100	YIPF5	0
13101	YIPF6	0
13102	YKT6	0
13103	YLPM1	0
13104	YME1L1	0
13105	YOD1	0
13107	YPEL5	0
13108	YRDC	0
13109	YTHDC1	0
13110	YTHDC2	0
13113	YTHDF3	0
13114	YWHAB	0
13115	YWHAE	0
13118	YWHAZ	0
13119	YY1	0
13120	YY1AP1	0
13121	ZAK	0
13122	ZAP70	0
13123	ZBBX	0
13124	ZBED1	0
13125	ZBED2	0
13126	ZBED4	0
13127	ZBED5	0
13128	ZBED8	0
13129	ZBP1	0
13130	ZBTB1	0
13131	ZBTB10	0
13132	ZBTB11	0
13133	ZBTB14	0
13134	ZBTB16	0
13135	ZBTB17	0
13136	ZBTB18	0
13137	ZBTB20	0
13138	ZBTB22	0
13139	ZBTB24	0
13141	ZBTB3	0
13142	ZBTB32	0
13144	ZBTB38	0
13145	ZBTB39	0
13146	ZBTB40	0
13147	ZBTB43	0
13148	ZBTB44	0
13149	ZBTB48	0
13150	ZBTB5	0
13151	ZBTB6	0
13153	ZBTB7B	0
13154	ZBTB7C	0
13155	ZC2HC1A	0
13156	ZC2HC1C	0
13157	ZC3H13	0
13158	ZC3H14	0
13159	ZC3H15	0
13160	ZC3H3	0
13161	ZC3H4	0
13163	ZC3H7B	0
13164	ZC3HAV1	0
13165	ZC4H2	0
13166	ZCCHC10	0
13169	ZCCHC2	0
13170	ZCCHC24	0
13171	ZCCHC4	0
13173	ZCCHC8	0
13174	ZCWPW1	0
13175	ZDHHC11.....ZDHHC11B	0
13176	ZDHHC13	0
13177	ZDHHC14	0
13178	ZDHHC17	0
13180	ZDHHC24	0
13181	ZDHHC3	0
13182	ZDHHC4	0
13183	ZDHHC6	0
13184	ZDHHC7	0
13185	ZDHHC8P1	0
13186	ZEB2	0
13187	ZER1	0
13188	ZFAND1	0
13189	ZFAND3	0
13190	ZFAND5	0
13191	ZFAND6	0
13192	ZFC3H1	0
13194	ZFHX3	0
13195	ZFHX4	0
13196	ZFP2	0
13197	ZFP30	0
13199	ZFP36L1	0
13202	ZFP64	0
13204	ZFPL1	0
13205	ZFPM2	0
13206	ZFR	0
13207	ZFR2	0
13208	ZFX	0
13209	ZFX.....ZFY	0
13211	ZFYVE16	0
13212	ZFYVE21	0
13213	ZFYVE26	0
13214	ZFYVE9	0
13215	ZG16	0
13217	ZHX2	0
13218	ZHX3	0
13219	ZIC1	0
13220	ZIC3	0
13221	ZIC4	0
13225	ZKSCAN5	0
13226	ZKSCAN7	0
13227	ZKSCAN8	0
13229	ZMAT4	0
13230	ZMAT5	0
13231	ZMIZ1	0
13232	ZMIZ2	0
13233	ZMPSTE24	0
13234	ZMYM1	0
13235	ZMYM2	0
13236	ZMYM3	0
13237	ZMYM4	0
13240	ZMYM6.....ZMYM6NB	0
13241	ZMYND10	0
13242	ZMYND11	0
13243	ZMYND8	0
13244	ZNF10	0
13245	ZNF106	0
13246	ZNF107	0
13248	ZNF117	0
13250	ZNF124	0
13251	ZNF132	0
13252	ZNF133	0
13253	ZNF134	0
13254	ZNF135	0
13255	ZNF136	0
13257	ZNF14	0
13258	ZNF140	0
13259	ZNF141	0
13260	ZNF142	0
13261	ZNF143	0
13262	ZNF146	0
13264	ZNF154	0
13265	ZNF155	0
13266	ZNF157	0
13267	ZNF16	0
13268	ZNF160	0
13269	ZNF165	0
13271	ZNF175	0
13272	ZNF177.....ZNF559.ZNF177	0
13273	ZNF180	0
13274	ZNF184	0
13277	ZNF195	0
13278	ZNF197	0
13281	ZNF202	0
13282	ZNF204P	0
13285	ZNF207	0
13286	ZNF208.....ZNF595.....ZNF718	0
13287	ZNF211	0
13290	ZNF214	0
13291	ZNF215	0
13292	ZNF217	0
13293	ZNF219	0
13294	ZNF22	0
13295	ZNF221	0
13296	ZNF222	0
13297	ZNF223	0
13298	ZNF224	0
13299	ZNF225	0
13300	ZNF226	0
13301	ZNF227	0
13303	ZNF230	0
13304	ZNF232	0
13305	ZNF234	0
13306	ZNF235	0
13308	ZNF239	0
13309	ZNF24	0
13311	ZNF250	0
13312	ZNF253	0
13313	ZNF254	0
13316	ZNF259P1.....ZPR1	0
13317	ZNF26	0
13318	ZNF264	0
13319	ZNF266	0
13320	ZNF267	0
13321	ZNF268	0
13322	ZNF271	0
13323	ZNF273	0
13324	ZNF274	0
13325	ZNF276	0
13327	ZNF280A	0
13328	ZNF280B	0
13329	ZNF281	0
13330	ZNF282	0
13331	ZNF286A	0
13332	ZNF287	0
13333	ZNF292	0
13334	ZNF3	0
13335	ZNF302	0
13336	ZNF304	0
13337	ZNF318	0
13338	ZNF32	0
13339	ZNF322	0
13340	ZNF324	0
13343	ZNF330	0
13344	ZNF331	0
13345	ZNF334	0
13346	ZNF335	0
13347	ZNF337	0
13348	ZNF33B	0
13349	ZNF34	0
13350	ZNF343	0
13351	ZNF345	0
13352	ZNF35	0
13354	ZNF354A	0
13355	ZNF358	0
13356	ZNF362	0
13357	ZNF365	0
13358	ZNF37BP	0
13359	ZNF384	0
13360	ZNF385D	0
13361	ZNF391	0
13362	ZNF394	0
13363	ZNF395	0
13364	ZNF407	0
13365	ZNF408	0
13366	ZNF41	0
13367	ZNF415	0
13368	ZNF419	0
13369	ZNF423	0
13371	ZNF428	0
13372	ZNF43	0
13374	ZNF430	0
13376	ZNF440	0
13377	ZNF442	0
13378	ZNF443	0
13379	ZNF444	0
13380	ZNF446	0
13381	ZNF45	0
13382	ZNF451	0
13383	ZNF460	0
13384	ZNF467	0
13385	ZNF468	0
13386	ZNF471	0
13388	ZNF480	0
13390	ZNF492	0
13392	ZNF500	0
13393	ZNF506	0
13394	ZNF507	0
13395	ZNF510	0
13396	ZNF512B	0
13397	ZNF516	0
13398	ZNF518A	0
13399	ZNF528	0
13400	ZNF529	0
13401	ZNF532	0
13403	ZNF544	0
13404	ZNF549	0
13405	ZNF550	0
13406	ZNF551	0
13407	ZNF552	0
13408	ZNF556	0
13410	ZNF562	0
13411	ZNF571	0
13412	ZNF573	0
13413	ZNF574	0
13414	ZNF576	0
13416	ZNF586	0
13417	ZNF587	0
13418	ZNF587B	0
13420	ZNF592	0
13421	ZNF593	0
13423	ZNF609	0
13424	ZNF611	0
13425	ZNF613	0
13426	ZNF614	0
13427	ZNF623	0
13428	ZNF629	0
13430	ZNF638.....ZNF638.IT1	0
13431	ZNF639	0
13432	ZNF646	0
13433	ZNF652	0
13436	ZNF667	0
13437	ZNF668	0
13438	ZNF669	0
13439	ZNF670.....ZNF670.ZNF695.....ZNF695	0
13440	ZNF671	0
13441	ZNF672	0
13442	ZNF674	0
13443	ZNF675	0
13444	ZNF682	0
13445	ZNF688	0
13447	ZNF696	0
13448	ZNF7	0
13449	ZNF701	0
13450	ZNF702P	0
13451	ZNF706	0
13452	ZNF710	0
13453	ZNF711	0
13454	ZNF717	0
13455	ZNF721	0
13457	ZNF747	0
13458	ZNF747.....ZNF768	0
13459	ZNF749	0
13460	ZNF750	0
13462	ZNF76	0
13464	ZNF767P	0
13465	ZNF771	0
13466	ZNF780A.....ZNF780B	0
13467	ZNF780B	0
13468	ZNF783	0
13469	ZNF787	0
13470	ZNF79	0
13472	ZNF80	0
13473	ZNF804A	0
13475	ZNF813	0
13476	ZNF814	0
13477	ZNF816.....ZNF816.ZNF321P	0
13478	ZNF821	0
13479	ZNF83	0
13480	ZNF835	0
13481	ZNF839	0
13482	ZNF84	0
13483	ZNF85	0
13485	ZNF91	0
13486	ZNF93	0
13487	ZNHIT1	0
13489	ZNHIT3	0
13491	ZNRF4	0
13492	ZP2	0
13493	ZPBP	0
13494	ZPR1	0
13496	ZSCAN12	0
13497	ZSCAN16	0
13500	ZSCAN26	0
13501	ZSCAN31	0
13503	ZSCAN5A	0
13504	ZSCAN9	0
13505	ZSWIM1	0
13506	ZSWIM8	0
13507	ZW10	0
13508	ZWILCH	0
13509	ZWINT	0
13510	ZXDA.....ZXDB	0
13511	ZXDB	0
13512	ZXDC	0
13513	ZYX	0
13515	ZZZ3	0
1368	C17orf62	0.024807
10025	RNF11	0.0257087
4588	GNA14	0.0266785
2986	DDX19A.....DDX19B	0.0487371
9970	RHOD	0.0487371
3057	DFNB31	0.0504755
7109	MEF2D	0.0504755
5203	HMGXB4	0.0672674
1998	CDKN2B	0.0694677
4181	FOSB	0.0743296
9173	PPM1D	0.0770247
13288	ZNF212	0.0841597
1095	BATF	0.086423
6389	LIF	0.0890477
12120	TMEM208	0.0910507
10467	SATB1	0.104471
10945	SLC25A6	0.119421
3812	F9	0.12358
12274	TOP3B	0.128038
10572	SEC14L5	0.131141
515	ANAPC5	0.132828
6691	LPCAT1	0.132828
13429	ZNF638	0.132828
5869	KALP.....KALP	0.137988
1515	CA10	0.145523
3900	FAM20B	0.145523
5309	HRG	0.150662
8344	ORC3	0.150662
6307	LARP4	0.151426
945	ATP5B	0.156176
4650	GON4L	0.156176
7045	MCL1	0.158956
13484	ZNF862	0.165842
11634	SYCE1L	0.168499
5153	HLA.DQA1.....HLA.DQA2.....LOC100509457	0.172383
3600	EMR3	0.200004
11648	SYNE2	0.200004
8605	PDCL3.....PDCL3P4	0.205764
6757	LRRC49	0.228385
7310	MMD	0.251182
12000	TIMP1	0.25299
602	AP1S1	0.257674
11247	SNX6	0.26489
1449	C3AR1	0.271855
7472	MSH2	0.277361
4503	GINS2	0.294309
12971	WDR37	0.338819
2764	CWC25	0.350511
5130	HIST2H2BE	0.350511
9622	QTRTD1	0.368391
2068	CEP104	0.369411
7864	NEK4	0.37213
4101	FICD	0.384235
10367	RTCB	0.390607
570	ANP32D	0.396011
641	APLP2	0.403042
10926	SLC25A20	0.412838
541	ANKRD11	0.425903
4044	FEN1	0.447258
699	ARF1P1.....ARF1P1	0.46652
1982	CDK5RAP2	0.46652
3823	FADD	0.467237
12137	TMEM259	0.470727
2815	CYFIP1	0.481081
3526	EIF4A3	0.489145
2361	CNKSR2	0.503517
6391	LIG1	0.522566
7483	MSMB	0.532739
8371	OSTM1	0.541745
5566	IGLC1.....IGLV3.25.....IGLV3.25	0.550173
5564	IGLC1.....IGLJ3.....IGLV2.14.....IGLV.	0.553558
5695	INPP1	0.56104
12689	UBN1	0.574461
6584	LOC101928625.....MED21	0.576601
12382	TRIAP1	0.619937
1730	CCDC71	0.632582
2551	CR2	0.639552
9834	RBM6	0.640946
2980	DDX10	0.645686
13015	WISP1	0.645686
12257	TOB1	0.664193
7586	MXI1	0.667822
150	ACR	0.682063
7418	MRPL20	0.686965
5838	IVNS1ABP	0.746207
5512	IGF2R	0.747475
1720	CCDC51	0.759476
10700	SETX	0.760202
8164	NUCB2	0.769678
7203	MICU1	0.780459
6251	KRT86.....LOC100509764	0.800544
4147	FLRT3	0.845791
7165	MFSD5	0.854113
10148	RP11.769O8.3	0.858852
267	ADI1	0.865353
1977	CDK4	0.875623
7528	MTHFS.....ST20.MTHFS	0.89118
8750	PGS1	0.908019
2848	CYP2D6.....CYP2D7P.....LOC101929829	0.908999
3113	DIEXF	0.931305
3253	DOLK	0.936457
8604	PDCL	0.989233
12511	TSPYL4	0.989327
4	A4GNT	1.0005
19	AATK	1.0005
21	ABCA1	1.0005
22	ABCA11P	1.0005
29	ABCA7	1.0005
42	ABCC2	1.0005
56	ABCF1	1.0005
58	ABCF3	1.0005
62	ABCG5	1.0005
72	ABHD5	1.0005
74	ABHD8	1.0005
82	ABO	1.0005
90	AC004692.5	1.0005
166	ACTA2	1.0005
181	ACTN4	1.0005
239	ADAR	1.0005
252	ADCY8	1.0005
257	ADD2	1.0005
304	AF070581	1.0005
309	AFF2	1.0005
323	AGBL5	1.0005
350	AHCY	1.0005
389	AK6.....TAF9	1.0005
393	AKAP12	1.0005
418	AKT1	1.0005
424	AL928768.3.....Ig.alpha.1..alpha.2m.....IGH	1.0005
431	ALDH1A1	1.0005
432	ALDH1A2	1.0005
446	ALDH8A1	1.0005
449	ALDOAP2	1.0005
459	ALG8	1.0005
465	ALMS1	1.0005
467	ALOX12B	1.0005
513	ANAPC15	1.0005
584	ANXA4	1.0005
591	AOC1	1.0005
592	AOC2	1.0005
595	AOX1	1.0005
600	AP1G2	1.0005
626	APBB2	1.0005
627	APBB3.....MIR6831	1.0005
638	APITD1.....APITD1.CORT	1.0005
639	APLNR	1.0005
692	ARAP2.....LOC101928667	1.0005
725	ARHGAP26	1.0005
754	ARHGEF4.....LOC101930241	1.0005
766	ARID5A	1.0005
793	ARMCX1	1.0005
794	ARMCX2	1.0005
801	ARNTL	1.0005
810	ARPC5	1.0005
828	ARVCF	1.0005
900	ATG14	1.0005
901	ATG16L1	1.0005
911	ATIC	1.0005
937	ATP2B2	1.0005
961	ATP5SL	1.0005
977	ATP6V1E1	1.0005
983	ATP7A	1.0005
992	ATP9B	1.0005
1001	ATXN1	1.0005
1007	ATXN7	1.0005
1011	AUH	1.0005
1058	B4GALT7	1.0005
1071	BAG2	1.0005
1089	BANP	1.0005
1116	BC069804.....SMAD1	1.0005
1133	BCKDHB	1.0005
1166	BECN1	1.0005
1201	BLMH	1.0005
1246	BPY2	1.0005
1270	BRPF1	1.0005
1277	BSN	1.0005
1286	BTBD7	1.0005
1294	BTG2	1.0005
1295	BTG3	1.0005
1322	C10orf76	1.0005
1324	C10orf95	1.0005
1330	C11orf48.....LOC102288414	1.0005
1331	C11orf49	1.0005
1333	C11orf58	1.0005
1352	C14orf2	1.0005
1356	C15orf49	1.0005
1371	C17orf80	1.0005
1389	C1GALT1C1	1.0005
1401	C1orf216	1.0005
1417	C1QTNF9B.AS1	1.0005
1426	C21orf33	1.0005
1435	C2CD2L	1.0005
1436	C2CD3	1.0005
1460	C4orf27	1.0005
1480	C6orf211	1.0005
1485	C7	1.0005
1563	CADM1	1.0005
1594	CAMK4	1.0005
1607	CANX	1.0005
1623	CAPRIN2	1.0005
1629	CARD8	1.0005
1644	CASP1	1.0005
1657	CASR	1.0005
1675	CBLL1	1.0005
1684	CBX3	1.0005
1691	CC2D1A	1.0005
1700	CCDC130	1.0005
1702	CCDC134	1.0005
1711	CCDC19	1.0005
1712	CCDC22	1.0005
1726	CCDC68	1.0005
1839	CD2	1.0005
1849	CD27	1.0005
1869	CD44	1.0005
1876	CD55	1.0005
1878	CD59	1.0005
1883	CD69	1.0005
1889	CD79B	1.0005
1905	CDC123	1.0005
1927	CDC42SE1	1.0005
1936	CDCP1	1.0005
1967	CDK14	1.0005
1975	CDK2AP2	1.0005
1984	CDK6	1.0005
2042	CELF2	1.0005
2044	CELP	1.0005
2088	CEP76	1.0005
2099	CES1.....LOC100653057	1.0005
2106	CETP	1.0005
2156	CHKB	1.0005
2169	CHMP7	1.0005
2177	CHPF2	1.0005
2184	CHRM4	1.0005
2198	CHRND	1.0005
2205	CHST15	1.0005
2220	CIC	1.0005
2236	CKAP2.....IGLC1.....IGLJ2.....IGLJ2.....IGLJ3.....IGLJ3.....IGLJ3.....IGLV1.44.....IGLV2.14.....IGLV.	1.0005
2241	CKB	1.0005
2251	CLASRP	1.0005
2290	CLEC2B	1.0005
2293	CLEC4A	1.0005
2306	CLIP1	1.0005
2316	CLN5	1.0005
2321	CLP1	1.0005
2337	CLUAP1	1.0005
2348	CMPK1	1.0005
2352	CNDP2	1.0005
2357	CNIH1	1.0005
2368	CNNM3	1.0005
2380	CNPY3	1.0005
2407	COG7	1.0005
2440	COL8A2	1.0005
2441	COL9A1	1.0005
2450	COMMD10	1.0005
2452	COMMD4	1.0005
2461	COPG1	1.0005
2463	COPS2	1.0005
2486	CORO7	1.0005
2503	COX6CP1.....COX6CP1	1.0005
2511	COX7C	1.0005
2546	CPT2	1.0005
2556	CRB1	1.0005
2574	CRHR1	1.0005
2579	CRIPT	1.0005
2610	CRYBB1	1.0005
2628	CSDC2	1.0005
2634	CSF2RA	1.0005
2635	CSF2RB	1.0005
2637	CSF3R	1.0005
2651	CSNK1D	1.0005
2681	CSTF2T	1.0005
2689	CTAGE15.....CTAGE4.....CTAGE8.....CTAGE9	1.0005
2698	CTC.425F1.4	1.0005
2719	CTNNB1	1.0005
2755	CUL4B	1.0005
2770	CXCL1	1.0005
2783	CXCR2	1.0005
2784	CXCR3	1.0005
2795	CXXC1	1.0005
2796	CXXC4	1.0005
2800	CYB561D2	1.0005
2820	CYLD	1.0005
2847	CYP2D6	1.0005
2854	CYP2W1	1.0005
2868	CYP4F2.....CYP4F3	1.0005
2877	CYTH1	1.0005
2884	DAAM2	1.0005
2908	DBET.....DUX3.....DUX4.....DUX4L1.....DUX4L2.....DUX4L24.....DUX4L3.....DUX4L4.....DUX4L5.....DUX4L6.....DUX4L7.....DUX4L8.....LOC100133400.....LOC100287823.....LOC100288289.....LOC100291626.....LOC652301	1.0005
2977	DDRGK1	1.0005
2989	DDX24	1.0005
2993	DDX28	1.0005
3037	DENND4C	1.0005
3039	DENND5B	1.0005
3042	DEPDC1	1.0005
3058	DGAT1	1.0005
3070	DGKE	1.0005
3079	DHDDS	1.0005
3100	DHX38	1.0005
3177	DNAH3	1.0005
3203	DNAJC16	1.0005
3222	DNASE2B	1.0005
3226	DNM2	1.0005
3244	DOCK5	1.0005
3249	DOK2	1.0005
3256	DOPEY1	1.0005
3266	DPH1.....OVCA2	1.0005
3267	DPH2	1.0005
3283	DPYD	1.0005
3294	DRD2	1.0005
3304	DSC2	1.0005
3341	DUSP13	1.0005
3346	DUSP26	1.0005
3352	DUSP8.....LOC101927562	1.0005
3373	DYNLT3	1.0005
3388	E2F6	1.0005
3394	EBF2	1.0005
3398	EBP	1.0005
3416	EDA2R	1.0005
3433	EEA1	1.0005
3435	EEF1A1	1.0005
3436	EEF1A1P42	1.0005
3440	EEF1DP5.....EEF1DP5	1.0005
3471	EGFL8.....PPT2	1.0005
3499	EIF2AK2	1.0005
3510	EIF3A	1.0005
3514	EIF3E	1.0005
3517	EIF3H	1.0005
3523	EIF4A1.....LOC101928634.....SENP3.EIF4A1.....SNORA48.....SNORA67.....SNORD10	1.0005
3577	EMC1	1.0005
3587	EMG1	1.0005
3636	EPAS1	1.0005
3651	EPHA5	1.0005
3652	EPHA7	1.0005
3673	EPS15L1	1.0005
3702	ERGIC2	1.0005
3709	ERLIN2	1.0005
3711	ERMP1	1.0005
3718	ERV3.2	1.0005
3724	ESD	1.0005
3773	EXOC7	1.0005
3798	F11R	1.0005
3799	F12	1.0005
3800	F13A1	1.0005
3801	F13B	1.0005
3803	F2R	1.0005
3821	FABP6	1.0005
3835	FAM102A	1.0005
3844	FAM115A.....LOC100294033	1.0005
3852	FAM129A	1.0005
3893	FAM193B	1.0005
3899	FAM208B	1.0005
3909	FAM32A	1.0005
3914	FAM46A	1.0005
3919	FAM50A	1.0005
3924	FAM60A	1.0005
3932	FAM76A	1.0005
3935	FAM86B1.....FAM86B2.....FAM86C1.....FAM86DP.....FAM86FP	1.0005
3938	FAM8A1	1.0005
3945	FANCE	1.0005
3967	FAU	1.0005
4013	FBXW7	1.0005
4014	FCAR	1.0005
4019	FCF1.....MAPK1IP1L	1.0005
4051	FEV	1.0005
4079	FGF8	1.0005
4086	FGFR4	1.0005
4116	FKBP3	1.0005
4119	FKBP6	1.0005
4121	FKBP9	1.0005
4159	FMO6P	1.0005
4176	FOLH1B	1.0005
4203	FOXK2	1.0005
4208	FOXN2	1.0005
4216	FOXRED2	1.0005
4233	FRMPD4	1.0005
4253	FTH1P5	1.0005
4263	FUS	1.0005
4277	FXYD1	1.0005
4287	FZD1	1.0005
4301	G6PC	1.0005
4308	GABARAP	1.0005
4309	GABARAPL1	1.0005
4329	GABRG2	1.0005
4336	GAD2	1.0005
4350	GAL3ST1	1.0005
4352	GALC	1.0005
4361	GALNT14	1.0005
4374	GAN	1.0005
4388	GAS7	1.0005
4394	GATA4	1.0005
4410	GBX1	1.0005
4414	GCAT	1.0005
4428	GCM2	1.0005
4458	GEMIN6	1.0005
4464	GFI1B	1.0005
4468	GFPT1	1.0005
4479	GGH	1.0005
4497	GIGYF2	1.0005
4498	GIMAP1.GIMAP5.....GIMAP5	1.0005
4518	GJA9.....GJA9.MYCBP.....MYCBP	1.0005
4533	GLB1L	1.0005
4556	GLS	1.0005
4571	GM2A	1.0005
4631	GOLGA2	1.0005
4633	GOLGA2P7.....LOC101929479.....LOC642423.....LOC727751.....LOC80154	1.0005
4634	GOLGA3	1.0005
4653	GOSR1	1.0005
4659	GP1BB.....SEPT5.....SEPT5.GP1BB	1.0005
4665	GPAA1	1.0005
4668	GPATCH2	1.0005
4747	GPR97	1.0005
4760	GPX1	1.0005
4761	GPX2	1.0005
4774	GRB2	1.0005
4799	GRIP2	1.0005
4805	GRM2	1.0005
4819	GS1.111G14.1	1.0005
4825	GSDMB	1.0005
4852	GSTZ1	1.0005
4854	GTF2A1	1.0005
4886	GTSE1.....TRMU	1.0005
4911	GYPE	1.0005
4914	GZMA	1.0005
4957	HAUS2	1.0005
4958	HAUS3	1.0005
4982	HCG18	1.0005
5017	HEBP1	1.0005
5037	HERC6	1.0005
5044	HEXB	1.0005
5050	HGC6.3	1.0005
5061	HHLA2	1.0005
5072	HILPDA	1.0005
5085	HIST1H1D	1.0005
5097	HIST1H2AM	1.0005
5112	HIST1H3A.....HIST1H3B.....HIST1H3C.....HIST1H3D.....HIST1H3E.....HIST1H3F.....HIST1H3G.....HIST1H3H.....HIST1H3I.....HIST1H3J	1.0005
5122	HIST1H4E	1.0005
5134	HIVEP2	1.0005
5139	HK2.....RP11.259N19.1	1.0005
5149	HLA.DPA1	1.0005
5163	HLA.DRB1.....HLA.DRB4.....LOC100996809	1.0005
5173	HLTF	1.0005
5186	HMGB2	1.0005
5199	HMGN3	1.0005
5232	HNRNPD	1.0005
5259	HOXA5	1.0005
5262	HOXB1	1.0005
5269	HOXB8	1.0005
5275	HOXC5	1.0005
5305	HRAS	1.0005
5315	HRSP12	1.0005
5317	HS2ST1	1.0005
5323	HSBP1	1.0005
5328	HSD17B11	1.0005
5330	HSD17B14	1.0005
5333	HSD17B4	1.0005
5336	HSD17B8	1.0005
5350	HSPA12A	1.0005
5354	HSPA1A.....HSPA1B.....HSPA1L	1.0005
5355	HSPA1L	1.0005
5358	HSPA4L	1.0005
5359	HSPA5	1.0005
5369	HSPB8	1.0005
5393	HTR6	1.0005
5394	HTR7	1.0005
5397	HTRA1	1.0005
5408	HYI	1.0005
5430	ICOS	1.0005
5451	IER3	1.0005
5497	IFT22	1.0005
5498	IFT27	1.0005
5500	IFT52	1.0005
5509	IGF2.....INS.IGF2	1.0005
5525	IGH.....IGHA1.....IGHA2.....IGHD.....IGHG1.....IGHG3.....IGHG4.....IGHM.....IGHV3.23.....IGHV4.31	1.0005
5532	IGHA1.....IGHA2.....IGHD.....IGHG1.....IGHG3.....IGHG4.....IGHM.....IGHV4.31	1.0005
5562	IGKV1OR2.108.....IGKV1OR2.108	1.0005
5563	IGLC1	1.0005
5570	IGLL3P	1.0005
5580	IHH	1.0005
5601	IL13	1.0005
5605	IL15RA	1.0005
5615	IL18RAP	1.0005
5620	IL1R2	1.0005
5665	ILKAP	1.0005
5678	INA	1.0005
5686	ING4	1.0005
5701	INPP5E	1.0005
5722	INTS8	1.0005
5732	IPO7	1.0005
5743	IQCG	1.0005
5787	ITFG2	1.0005
5798	ITGA8	1.0005
5830	ITPKC	1.0005
5840	JADE1	1.0005
5841	JADE2	1.0005
5850	JAM3	1.0005
5853	JMJD4	1.0005
5863	JUN	1.0005
5878	KAT2A	1.0005
5909	KCNC4	1.0005
5941	KCNK10	1.0005
5942	KCNK12	1.0005
5948	KCNK7	1.0005
5973	KCTD2	1.0005
5980	KDELR1	1.0005
6006	KHDRBS2	1.0005
6007	KHDRBS3	1.0005
6021	KIAA0226L	1.0005
6022	KIAA0232	1.0005
6026	KIAA0355	1.0005
6031	KIAA0430	1.0005
6038	KIAA0754	1.0005
6048	KIAA1211L	1.0005
6054	KIAA1549L	1.0005
6058	KIAA1644	1.0005
6086	KIF2C	1.0005
6095	KIFC1	1.0005
6101	KIR2DL3	1.0005
6106	KIR2DS3	1.0005
6123	KLF10	1.0005
6145	KLHL18	1.0005
6202	KPTN	1.0005
6205	KRCC1	1.0005
6213	KRT13	1.0005
6223	KRT19P2.....MIR492	1.0005
6227	KRT24	1.0005
6228	KRT3	1.0005
6235	KRT36	1.0005
6239	KRT5	1.0005
6240	KRT6A	1.0005
6256	KRTAP1.1	1.0005
6276	LAGE3	1.0005
6306	LARP1	1.0005
6321	LBR	1.0005
6336	LDHA	1.0005
6369	LGALS7.....LGALS7B	1.0005
6379	LHCGR	1.0005
6388	LIAS	1.0005
6408	LIMCH1	1.0005
6447	LINC00921.....ZNF263	1.0005
6485	LMO7	1.0005
6486	LMOD1	1.0005
6487	LMTK2	1.0005
6510	LOC100294145	1.0005
6521	LOC100506504	1.0005
6546	LOC100996756	1.0005
6570	LOC101927770	1.0005
6609	LOC101929857.....SLX1A.SULT1A3.....SLX1B.SULT1A4.....SULT1A3.....SULT1A4	1.0005
6623	LOC101930578.....MRPS31P5.....THSD1	1.0005
6632	LOC102724788.....PRODH	1.0005
6652	LOC284009.....METTL16	1.0005
6677	LONRF1	1.0005
6692	LPCAT3	1.0005
6731	LRP8	1.0005
6769	LRRN3	1.0005
6780	LSM3	1.0005
6787	LSR	1.0005
6809	LXN	1.0005
6818	LY86	1.0005
6829	LYRM4	1.0005
6840	M6PR.....PHC1	1.0005
6843	MACF1	1.0005
6859	MAGEA11	1.0005
6871	MAGEC1	1.0005
6879	MAGEL2	1.0005
6906	MANF	1.0005
6907	MANSC1	1.0005
6915	MAP2	1.0005
6926	MAP3K13	1.0005
6933	MAP3K6	1.0005
6936	MAP3K8	1.0005
6940	MAP4K2	1.0005
6967	MAPKAPK3	1.0005
6989	MARS.....MIR6758	1.0005
7047	MCM2	1.0005
7056	MCMBP	1.0005
7085	MED13	1.0005
7086	MED13L	1.0005
7096	MED25	1.0005
7100	MED4	1.0005
7101	MED6	1.0005
7102	MED7	1.0005
7140	METTL2B	1.0005
7149	MFAP1	1.0005
7151	MFAP3	1.0005
7155	MFGE8	1.0005
7186	MGMT	1.0005
7189	MGST2	1.0005
7226	MIR21.....VMP1	1.0005
7235	MIR4745.....PTBP1	1.0005
7253	MIR6787.....SLC16A3	1.0005
7254	MIR6789.....PLEKHJ1	1.0005
7255	MIR6805.....RPL28	1.0005
7261	MIR6878.....TARS2	1.0005
7262	MIR6883.....PER1	1.0005
7267	MIR7703.....PSME2	1.0005
7270	MIS18A	1.0005
7276	MKL1	1.0005
7277	MKL2	1.0005
7312	MMP1	1.0005
7324	MMP23A.....MMP23B	1.0005
7368	MOSPD2	1.0005
7406	MROH7	1.0005
7415	MRPL18	1.0005
7428	MRPL4	1.0005
7439	MRPS10	1.0005
7457	MRPS34	1.0005
7461	MRTO4	1.0005
7469	MSANTD2	1.0005
7490	MST1	1.0005
7504	MT1X	1.0005
7513	MTCH1	1.0005
7524	MTHFD1	1.0005
7531	MTL5	1.0005
7536	MTMR12	1.0005
7576	MUT	1.0005
7577	MUTYH	1.0005
7583	MX2	1.0005
7592	MYBL1	1.0005
7604	MYCT1	1.0005
7630	MYL3	1.0005
7657	MYO6	1.0005
7684	N4BP2L2.....U50535	1.0005
7697	NAALADL1	1.0005
7712	NAGK	1.0005
7714	NAGPA	1.0005
7768	NCF4	1.0005
7793	NDFIP1	1.0005
7807	NDUFA1	1.0005
7817	NDUFA8	1.0005
7834	NDUFB8	1.0005
7836	NDUFC2.....NDUFC2.KCTD14	1.0005
7837	NDUFS1	1.0005
7851	NECAP2	1.0005
7856	NEFH	1.0005
7871	NEMF	1.0005
7911	NFS1	1.0005
7929	NHP2L1	1.0005
7941	NIPAL3	1.0005
7952	NKTR	1.0005
7966	NLRP1	1.0005
7977	NME5	1.0005
7981	NMI	1.0005
7982	NMNAT2	1.0005
7987	NMU	1.0005
8005	NOL9	1.0005
8006	NOLC1	1.0005
8007	NONO	1.0005
8010	NOP14.AS1	1.0005
8020	NOTCH2NL	1.0005
8053	NPLOC4	1.0005
8057	NPPA	1.0005
8089	NR2E3	1.0005
8124	NRXN2	1.0005
8143	NT5DC2	1.0005
8147	NTAN1	1.0005
8184	NUMA1	1.0005
8220	NXT1	1.0005
8249	OGDH	1.0005
8251	OGFOD1	1.0005
8260	OLA1	1.0005
8265	OLFML2A	1.0005
8274	OPA1	1.0005
8283	OPRL1	1.0005
8290	OR10J1	1.0005
8304	OR1G1	1.0005
8356	OSBPL1A	1.0005
8379	OVGP1	1.0005
8387	OXR1	1.0005
8400	P2RX7	1.0005
8411	P4HTM	1.0005
8414	PAAF1	1.0005
8425	PADI1	1.0005
8433	PAFAH1B3	1.0005
8454	PAMR1	1.0005
8459	PANX1	1.0005
8467	PAPSS1	1.0005
8470	PAQR4	1.0005
8480	PARM1	1.0005
8514	PBX2	1.0005
8520	PCBP2	1.0005
8528	PCDH12	1.0005
8580	PCP4	1.0005
8628	PDE8B	1.0005
8634	PDGFRA	1.0005
8637	PDHA1	1.0005
8642	PDIA3	1.0005
8646	PDK2	1.0005
8662	PDSS2	1.0005
8673	PDZRN4	1.0005
8676	PEBP1	1.0005
8680	PEG10	1.0005
8687	PEMT	1.0005
8693	PES1	1.0005
8710	PEX7	1.0005
8711	PF4	1.0005
8714	PFDN1	1.0005
8718	PFKFB1	1.0005
8727	PGAM1	1.0005
8734	PGD	1.0005
8743	PGM3	1.0005
8748	PGRMC1	1.0005
8768	PHF3	1.0005
8775	PHKB	1.0005
8797	PIAS2	1.0005
8801	PICALM	1.0005
8810	PIGF	1.0005
8822	PIGZ	1.0005
8825	PIK3C2B	1.0005
8837	PIK3R5	1.0005
8856	PITPNA	1.0005
8860	PITPNM3	1.0005
8861	PITRM1	1.0005
8888	PLA1A	1.0005
8928	PLD1	1.0005
8960	PLK3	1.0005
8963	PLN	1.0005
8973	PLSCR3.....TMEM256.PLSCR3	1.0005
8992	PMF1	1.0005
8998	PMP22	1.0005
9033	PODXL2	1.0005
9094	POMT1	1.0005
9125	POU5F1P3	1.0005
9137	PPARA	1.0005
9161	PPIE	1.0005
9184	PPP1R11	1.0005
9201	PPP1R3D	1.0005
9208	PPP2R1B	1.0005
9221	PPP3CB	1.0005
9234	PPT1	1.0005
9252	PRCC	1.0005
9262	PRDM4	1.0005
9301	PRKCA	1.0005
9327	PRM2	1.0005
9337	PRO1596	1.0005
9356	PRPF19	1.0005
9408	PRUNE	1.0005
9439	PSMB10	1.0005
9443	PSMB5	1.0005
9445	PSMB7	1.0005
9449	PSMC2	1.0005
9452	PSMC4	1.0005
9473	PSMG1	1.0005
9507	PTGES3	1.0005
9509	PTGIR	1.0005
9513	PTGS2	1.0005
9515	PTH1R	1.0005
9528	PTP4A2	1.0005
9553	PTPRE	1.0005
9555	PTPRG	1.0005
9564	PTPRS	1.0005
9569	PTRH2	1.0005
9577	PUM1	1.0005
9597	PXMP2	1.0005
9619	QSER1	1.0005
9633	RAB11FIP5	1.0005
9646	RAB27A	1.0005
9653	RAB32	1.0005
9669	RAB4A.....SPHAR	1.0005
9672	RAB5C	1.0005
9675	RAB6B	1.0005
9695	RAC2	1.0005
9730	RALGPS2	1.0005
9736	RAN	1.0005
9746	RAP1A	1.0005
9764	RARB	1.0005
9777	RASGRP1	1.0005
9797	RBBP6	1.0005
9817	RBM17	1.0005
9855	RCBTB1	1.0005
9864	RCOR1	1.0005
9879	REEP5	1.0005
9908	RFC4	1.0005
9909	RFC5	1.0005
9927	RFXAP	1.0005
9930	RGL2	1.0005
9931	RGN	1.0005
9975	RHOT1	1.0005
9991	RIOK3	1.0005
10000	RLF	1.0005
10013	RNASE4	1.0005
10015	RNASEH1	1.0005
10019	RNASET2	1.0005
10062	RNF34	1.0005
10076	RNFT1.....TBC1D3P1.DHX40P1	1.0005
10116	RP11.10N23.4	1.0005
10119	RP11.119F7.5	1.0005
10129	RP11.395B7.7	1.0005
10136	RP11.499E18.1	1.0005
10158	RP3.391O22.2.....RPL7P25	1.0005
10211	RPL17.....RPL17.C18orf32.....SNORD58A.....SNORD58B.....SNORD58C	1.0005
10241	RPL35P8.....RPL35P8	1.0005
10243	RPL36A.....RPL36A.HNRNPH2	1.0005
10255	RPL6	1.0005
10275	RPRM	1.0005
10344	RRNAD1	1.0005
10346	RRP12	1.0005
10363	RSRC1	1.0005
10364	RSRC2	1.0005
10374	RTN1	1.0005
10386	RUNX2	1.0005
10412	S100A2	1.0005
10415	S100A5	1.0005
10424	S1PR1	1.0005
10442	SAMD14	1.0005
10472	SBNO1	1.0005
10476	SCAF11	1.0005
10477	SCAF4	1.0005
10480	SCAMP1	1.0005
10491	SCARB2	1.0005
10497	SCFD1	1.0005
10506	SCGN	1.0005
10520	SCN4A	1.0005
10532	SCPEP1	1.0005
10561	SDPR	1.0005
10568	SEC14L1P1	1.0005
10569	SEC14L2	1.0005
10580	SEC24B	1.0005
10590	SEC63	1.0005
10596	SEL1L3	1.0005
10630	SEPHS1	1.0005
10631	SEPHS2	1.0005
10636	SEPTIN.4	1.0005
10664	SERPINB2	1.0005
10665	SERPINB3	1.0005
10668	SERPINB5	1.0005
10689	SETBP1	1.0005
10747	SH2D3A	1.0005
10766	SH3YL1	1.0005
10774	SHC2	1.0005
10776	SHCBP1	1.0005
10780	SHMT1	1.0005
10786	SHPK.....TRPV1	1.0005
10787	SHQ1	1.0005
10805	SIK3	1.0005
10816	SIRPB1	1.0005
10818	SIRT1	1.0005
10821	SIRT4	1.0005
10842	SLAMF1	1.0005
10844	SLAMF8	1.0005
10846	SLC10A1	1.0005
10862	SLC13A3	1.0005
10884	SLC18A1	1.0005
10929	SLC25A23	1.0005
10931	SLC25A28	1.0005
10942	SLC25A44	1.0005
10958	SLC29A1	1.0005
10959	SLC29A2	1.0005
10963	SLC2A11	1.0005
10964	SLC2A14.....SLC2A3	1.0005
10977	SLC30A5	1.0005
10992	SLC35D2	1.0005
10996	SLC35F2	1.0005
11030	SLC4A10	1.0005
11047	SLC5A6	1.0005
11049	SLC6A1	1.0005
11053	SLC6A13	1.0005
11072	SLC7A6	1.0005
11089	SLCO1B1	1.0005
11100	SLIT1	1.0005
11107	SLMO2	1.0005
11115	SMAD3	1.0005
11117	SMAD5	1.0005
11123	SMAP1	1.0005
11152	SMG8	1.0005
11153	SMG9	1.0005
11164	SMPD3	1.0005
11168	SMR3A	1.0005
11195	SND1	1.0005
11202	SNN	1.0005
11208	SNRNP25	1.0005
11209	SNRNP27	1.0005
11233	SNX10	1.0005
11236	SNX15	1.0005
11265	SORCS3	1.0005
11266	SORD	1.0005
11271	SOSTDC1	1.0005
11294	SP2	1.0005
11297	SP4	1.0005
11300	SPAG1	1.0005
11308	SPAG8	1.0005
11314	SPARC	1.0005
11323	SPATA5L1	1.0005
11337	SPECC1L	1.0005
11339	SPEN	1.0005
11356	SPINT1	1.0005
11381	SPSB3	1.0005
11385	SPTBN1	1.0005
11391	SPTLC3	1.0005
11393	SPX	1.0005
11418	SRP72	1.0005
11429	SRRM1	1.0005
11430	SRRM2	1.0005
11432	SRSF1	1.0005
11433	SRSF10	1.0005
11448	SSBP3	1.0005
11519	STAT5B	1.0005
11523	STAU2	1.0005
11528	STEAP3	1.0005
11536	STK17A	1.0005
11545	STK39	1.0005
11586	SUB1	1.0005
11589	SUCLG2	1.0005
11590	SUCO	1.0005
11592	SUGP1	1.0005
11594	SULF1	1.0005
11606	SUMO4	1.0005
11609	SUOX	1.0005
11640	SYMPK	1.0005
11679	TAC1	1.0005
11696	TAF15	1.0005
11705	TAF5L	1.0005
11745	TATDN2	1.0005
11770	TBCAP2.....TBCAP2	1.0005
11812	TCF12	1.0005
11859	TECPR2	1.0005
11864	TEK	1.0005
11882	TEX10	1.0005
11894	TEX40	1.0005
11896	TFAM	1.0005
11931	TGFBR3	1.0005
11944	THAP1	1.0005
11952	THBD	1.0005
12008	TIPRL	1.0005
12019	TLE2	1.0005
12032	TLR4	1.0005
12042	TM4SF1	1.0005
12049	TM7SF3	1.0005
12057	TMBIM6	1.0005
12082	TMEM121	1.0005
12087	TMEM132A	1.0005
12111	TMEM185B	1.0005
12124	TMEM222	1.0005
12130	TMEM246	1.0005
12132	TMEM251	1.0005
12149	TMEM43	1.0005
12158	TMEM59	1.0005
12162	TMEM70	1.0005
12177	TMPRSS11D	1.0005
12216	TNFSF10	1.0005
12221	TNFSF14	1.0005
12229	TNIP2	1.0005
12242	TNNT1	1.0005
12261	TOM1	1.0005
12270	TOP1	1.0005
12282	TOR3A	1.0005
12293	TP53TG1	1.0005
12322	TPSAB1.....TPSB2	1.0005
12325	TPSG1	1.0005
12341	TRAF3	1.0005
12362	TRAPPC2L	1.0005
12398	TRIM25	1.0005
12411	TRIM44	1.0005
12418	TRIM62	1.0005
12437	TRMT1L	1.0005
12439	TRMT2B	1.0005
12459	TRPM2	1.0005
12472	TSC22D1	1.0005
12473	TSC22D2	1.0005
12474	TSC22D3	1.0005
12480	TSGA10	1.0005
12500	TSPAN6	1.0005
12513	TSR1	1.0005
12522	TTBK2	1.0005
12529	TTC22	1.0005
12536	TTC31	1.0005
12546	TTI1	1.0005
12573	TUBB1	1.0005
12575	TUBB2A.....TUBB2B	1.0005
12579	TUBB4B	1.0005
12581	TUBB6	1.0005
12597	TULP3	1.0005
12610	TXLNG	1.0005
12626	TYR	1.0005
12628	TYROBP	1.0005
12632	U2AF2	1.0005
12634	UAP1	1.0005
12635	UAP1L1	1.0005
12643	UBAP1	1.0005
12693	UBQLN3	1.0005
12699	UBTD1	1.0005
12702	UBXN2B	1.0005
12705	UBXN8	1.0005
12791	USP11	1.0005
12794	USP14	1.0005
12799	USP20	1.0005
12871	VDAC2	1.0005
12885	VHL	1.0005
12914	VPS37B	1.0005
12916	VPS39	1.0005
12917	VPS41	1.0005
12929	VRK2	1.0005
12937	VTI1B	1.0005
12961	WDHD1	1.0005
12975	WDR44	1.0005
12982	WDR55	1.0005
12990	WDR70	1.0005
13014	WIPI2	1.0005
13029	WNT5B	1.0005
13065	XPC	1.0005
13073	XPOT	1.0005
13079	XRCC6	1.0005
13111	YTHDF1	1.0005
13112	YTHDF2	1.0005
13116	YWHAH	1.0005
13117	YWHAQ	1.0005
13140	ZBTB25	1.0005
13143	ZBTB33	1.0005
13162	ZC3H7A	1.0005
13172	ZCCHC6	1.0005
13179	ZDHHC18	1.0005
13193	ZFHX2	1.0005
13198	ZFP36	1.0005
13201	ZFP37	1.0005
13203	ZFP69B	1.0005
13224	ZKSCAN4	1.0005
13239	ZMYM6	1.0005
13247	ZNF112	1.0005
13249	ZNF12	1.0005
13270	ZNF174	1.0005
13275	ZNF185	1.0005
13280	ZNF200	1.0005
13284	ZNF205.AS1	1.0005
13314	ZNF257	1.0005
13315	ZNF259P1	1.0005
13326	ZNF277	1.0005
13341	ZNF324B	1.0005
13342	ZNF329	1.0005
13353	ZNF350	1.0005
13370	ZNF426	1.0005
13373	ZNF43.....ZNF729	1.0005
13402	ZNF536	1.0005
13434	ZNF654	1.0005
13435	ZNF665	1.0005
13471	ZNF8	1.0005
13490	ZNHIT6	1.0005
13495	ZRSR2	1.0005
13499	ZSCAN2	1.0005
1970	CDK18	1.0287
2516	CPA3	1.03424
12964	WDR12	1.03511
1631	CARF	1.0613
13409	ZNF557	1.09339
7790	NDC80	1.13457
2147	CHFR	1.14053
11945	THAP10	1.15083
9535	PTPN12	1.16781
10646	SERHL.....SERHL2	1.20301
6626	LOC102723559	1.21357
8303	OR1F2P	1.21357
9495	PTEN.....PTENP1	1.21357
13461	ZNF75D	1.22011
6039	KIAA0895	1.2252
10065	RNF4	1.2297
10986	SLC35A3	1.2321
12970	WDR3	1.23304
6642	LOC145678	1.23325
1427	C21orf59	1.24614
6914	MAP1S	1.25291
6560	LOC101060747.....PDPK1	1.25878
10833	SKAP1	1.27218
8094	NR3C1	1.2796
13263	ZNF148	1.28479
11310	SPAM1	1.30097
6595	LOC101929087.....SUMO2.....SUMO3	1.30529
908	ATG7	1.30605
12487	TSNAX	1.30881
12681	UBE3C	1.31326
9040	POLA1	1.31656
10452	SAP30BP	1.31724
9052	POLE3	1.3173
12874	VEGFA	1.32588
2230	CISH	1.32604
10045	RNF146	1.32876
11688	TACSTD2	1.32929
9613	QKI	1.32979
7048	MCM3	1.33067
4028	FCGR3B	1.33601
6312	LARS2	1.33626
11455	SSR2	1.33691
2963	DDAH2	1.34285
4584	GMPS	1.34285
4966	HBA1.....HBA2	1.34285
7174	MGAT4A	1.34285
7231	MIR3917.....STMN1	1.34285
9790	RAVER2	1.34285
9928	RGCC	1.34285
6987	MARK3	1.34887
2688	CTAGE11P	1.34907
8039	NPDC1	1.3493
2743	CTSS	1.35418
6535	LOC100652930.....NPEPL1.....STX16.NPEPL1	1.35418
2701	CTCF	1.35455
1610	CAPG	1.35494
5963	KCNQ4	1.35494
13310	ZNF248	1.35494
8183	NUFIP1	1.35582
9620	QSOX1	1.35909
2680	CSTF2	1.35991
4714	GPR176	1.35991
10966	SLC2A3	1.35991
3888	FAM189A1	1.36169
2056	CENPBD1P1.....RPL23AP7	1.36565
9102	POP4	1.36718
7716	NAMPT	1.36755
2816	CYFIP2	1.37382
3095	DHX29	1.37382
7729	NASP	1.37382
12381	TRHR	1.37848
667	APOL6	1.38809
9820	RBM23	1.3893
5513	IGFALS	1.40032
8671	PDZK1IP1	1.40366
5154	HLA.DQA1.....LOC100509457	1.40424
4925	H2AFY	1.40628
603	AP1S2	1.40756
9374	PRR13	1.40784
9667	RAB40B	1.40795
4310	GABARAPL1.....GABARAPL3	1.4081
5078	HIPK2	1.4081
8719	PFKFB2	1.4083
45	ABCC5	1.40944
4587	GNA13	1.4098
13474	ZNF81	1.41056
11767	TBC1D9	1.41227
2759	CUTA	1.41249
12387	TRIM10	1.41287
2212	CHSY1	1.41303
3380	DZANK1	1.41303
8294	OR12D3.....OR5V1	1.41318
12372	TRDMT1	1.41332
8758	PHC3	1.41336
2778	CXCL5	1.41367
5353	HSPA1A.....HSPA1B	1.41367
5495	IFT140	1.4138
11021	SLC43A1	1.4138
13238	ZMYM5	1.41392
2880	CYTH4	1.41402
5444	IDH3G	1.41466
912	ATM	1.41479
2054	CENPB	1.41533
3693	ERCC3	1.41536
6822	LYN	1.41536
108	ACAD10	1.41538
672	APOOL	1.41538
13077	XRCC4	1.4154
9635	RAB14	1.41541
5051	HGD	1.41543
8681	PEG3	1.41543
13200	ZFP36L2	1.41543
7221	MIR1204.....PVT1	1.41544
6311	LARS	1.41546
7814	NDUFA5	1.41546
6163	KLK1	1.41563
9219	PPP2R5E	1.43148
9084	POLR3K	1.46399
6137	KLHDC10	1.49466
6912	MAP1LC3B	1.49752
10414	S100A4	1.50523
2022	CEACAM4	1.50755
1829	CD163	1.52432
12755	UNKL	1.54737
13463	ZNF764	1.54867
7719	NAP1L1	1.55536
12383	TRIB1	1.55692
10330	RRAGA	1.55854
9142	PPBP	1.56642
4221	FPR2	1.59065
8161	NUBP2	1.59478
1806	CCR7	1.59645
2152	CHIA	1.59651
7893	NFATC2IP	1.60203
7040	MCF2L.AS1	1.61422
2336	CLU	1.61881
4894	GUCY1B3	1.62057
8060	NPR1	1.62591
9079	POLR3B	1.63514
12761	UPK1A	1.63517
11605	SUMO3	1.63936
4111	FKBP15	1.64023
5182	HMGB1	1.65165
11439	SRSF7	1.65363
6918	MAP2K4	1.65766
5618	IL1B	1.66775
12286	TOX4	1.67195
5304	HR	1.67596
11942	TH	1.6798
4171	FNDC8	1.68044
11632	SWAP70	1.68146
4705	GPR144	1.71497
9315	PRKDC	1.72379
1832	CD180	1.73132
13152	ZBTB7A	1.75119
3028	DELEC1	1.7659
11066	SLC7A1	1.78821
553	ANKRD46	1.80262
8902	PLA2G7	1.83603
7289	MLEC	1.88313
7141	METTL3	1.89196
13279	ZNF20.....ZNF625.ZNF20	1.91288
10920	SLC25A12	1.92867
12415	TRIM5	1.94351
448	ALDOA	1.96267
1799	CCR1	1.96644
6892	MAML1	1.98899
9178	PPME1	1.99886
8080	NR1D2	2.02102
3480	EGR3	2.05392
12707	UCHL3	2.13973
724	ARHGAP25	2.16473
6699	LPIN2	2.24091
9300	PRKAR2B	2.27543
2629	CSDE1	2.31774
4450	GDI2	2.33902
9023	PNP	2.35697
4609	GNG11	2.37246
11578	STX8	2.39549
9747	RAP1B	2.46389
13387	ZNF473	2.59222
7702	NACA	2.593
2621	CRYL1	2.66621
3479	EGR2	3.25591

### Sheet: Symmertrical Uncertainty
	X	attr_importance
1	A1CF	0
2	A2M	0
3	A4GALT	0
4	A4GNT	0
5	AAAS	0
6	AACS	0
7	AADAC	0
8	AAGAB	0
9	AAK1	0
10	AAMDC	0
11	AAMP	0
12	AANAT	0
13	AAR2	0
14	AARS	0
15	AARSD1.....PTGES3L.....PTGES3L.AARSD1	0
16	AASDHPPT	0
17	AASS	0
18	AATF	0
19	AATK	0
20	ABAT	0
21	ABCA1	0
22	ABCA11P	0
23	ABCA12	0
24	ABCA2	0
25	ABCA3	0
26	ABCA4	0
27	ABCA5	0
28	ABCA6	0
29	ABCA7	0
30	ABCA8	0
31	ABCB1	0
32	ABCB1.....ABCB4	0
33	ABCB11	0
34	ABCB4	0
35	ABCB6	0
36	ABCB7	0
37	ABCB8	0
38	ABCB8.....ASIC3	0
39	ABCB9	0
40	ABCC1	0
41	ABCC10	0
43	ABCC3	0
44	ABCC4	0
45	ABCC5	0
46	ABCC6.....ABCC6P1.....ABCC6P2.....LOC101930322	0
47	ABCC6.....LOC101930322	0
48	ABCC8	0
49	ABCC9	0
50	ABCD1	0
51	ABCD1P2.....ABCD1P2	0
52	ABCD2	0
53	ABCD3	0
54	ABCD4	0
55	ABCE1	0
56	ABCF1	0
57	ABCF2	0
58	ABCF3	0
59	ABCG1	0
60	ABCG2	0
61	ABCG4	0
62	ABCG5	0
63	ABHD10	0
64	ABHD11	0
65	ABHD14A.ACY1.....ACY1	0
66	ABHD14A.....ACY1	0
67	ABHD17A	0
68	ABHD17B	0
69	ABHD2	0
70	ABHD3	0
71	ABHD4	0
72	ABHD5	0
73	ABHD6	0
74	ABHD8	0
75	ABI1	0
76	ABI2	0
77	ABI3BP	0
78	ABL1	0
79	ABL2	0
80	ABLIM1	0
81	ABLIM3	0
82	ABO	0
83	abParts.....IGKC.....IGKV4.1.....IGKV4.1	0
84	ABR	0
85	ABT1	0
86	ABTB2	0
87	AC002310.7.....ZNF785	0
88	AC003989.4	0
89	AC004490.1.....AX746733	0
90	AC004692.5	0
91	AC004941.5	0
92	AC005838.2	0
93	AC007292.3	0
94	AC007389.3	0
95	AC007967.3.....RBMY2TP.....RBMY2TP	0
96	AC009237.8.....AK055967	0
97	AC009947.3.....RBMY2AP.....RBMY2AP.....RBMY2BP.....RBMY2BP.....RBMY2DP.....RBMY2DP	0
98	AC012065.7	0
99	AC068039.4	0
100	AC074212.6	0
101	AC084219.3	0
102	AC104537.2.....TCEB1P28	0
104	ACAA1	0
105	ACAA2	0
106	ACACA	0
107	ACACB	0
109	ACAD8	0
110	ACADL	0
111	ACADM	0
112	ACADS	0
113	ACADSB	0
114	ACADVL	0
115	ACAN	0
116	ACAP1	0
117	ACAP2	0
118	ACAT1	0
119	ACAT2	0
120	ACBD3	0
121	ACBD4	0
122	ACD	0
123	ACE	0
124	ACE2	0
125	ACHE	0
126	ACIN1	0
127	ACKR1	0
128	ACKR2	0
129	ACKR3	0
130	ACKR4	0
131	ACLY	0
132	ACN9	0
133	ACO1	0
134	ACO2	0
135	ACOT1.....ACOT2	0
136	ACOT11	0
137	ACOT13	0
138	ACOT7	0
139	ACOT8	0
140	ACOT9	0
141	ACOX1	0
142	ACOX2	0
143	ACOX3	0
144	ACOXL	0
145	ACP1	0
146	ACP2	0
147	ACP5	0
148	ACP6	0
149	ACPP	0
150	ACR	0
151	ACRV1	0
152	ACSBG1	0
153	ACSBG2	0
154	ACSF2	0
155	ACSL1	0
157	ACSL4	0
158	ACSL5	0
159	ACSL6	0
160	ACSM1	0
161	ACSM2A.....ACSM2B	0
162	ACSM3	0
163	ACSM5	0
164	ACSS3	0
165	ACTA1	0
166	ACTA2	0
167	ACTB	0
168	ACTB.....ACTG1	0
169	ACTBP9.....ACTBP9	0
170	ACTC1	0
171	ACTG1P4.....AMY1A.....AMY1B.....AMY1C.....AMY2A.....AMY2B	0
172	ACTG2	0
173	ACTL6A	0
174	ACTL6B	0
175	ACTL7A	0
176	ACTL7B	0
177	ACTL8	0
178	ACTN1	0
179	ACTN2	0
180	ACTN3	0
181	ACTN4	0
182	ACTR10	0
183	ACTR1A	0
184	ACTR1B	0
185	ACTR2	0
186	ACTR3	0
187	ACTR3B	0
188	ACTR3P2.....ACTR3P2	0
189	ACTR5	0
190	ACTR6	0
191	ACTR8	0
192	ACVR1	0
193	ACVR1B	0
194	ACVR2A	0
195	ACVR2B	0
196	ACVR2B.AS1	0
197	ACVRL1	0
198	ACYP1	0
199	ACYP2.....LOC101927144	0
200	ADA	0
201	ADAM10	0
202	ADAM11	0
203	ADAM12	0
204	ADAM15	0
205	ADAM17	0
206	ADAM18	0
207	ADAM19	0
208	ADAM2	0
209	ADAM20	0
210	ADAM21	0
211	ADAM22	0
212	ADAM23	0
213	ADAM28	0
214	ADAM29.....LOC101928551	0
215	ADAM30	0
216	ADAM3A	0
217	ADAM3B.....ADAM3B	0
218	ADAM5	0
219	ADAM7	0
220	ADAM8	0
221	ADAM9	0
222	ADAMDEC1	0
223	ADAMTS1	0
224	ADAMTS12	0
225	ADAMTS13	0
226	ADAMTS2	0
228	ADAMTS3	0
229	ADAMTS5	0
230	ADAMTS6	0
231	ADAMTS7	0
232	ADAMTS8	0
233	ADAMTS9	0
234	ADAMTSL2	0
235	ADAMTSL3	0
236	ADAMTSL4	0
237	ADAP1	0
238	ADAP2	0
239	ADAR	0
240	ADARB1	0
241	ADARB2	0
242	ADAT1	0
243	ADCK2	0
244	ADCK3	0
245	ADCK4	0
246	ADCY1	0
247	ADCY10	0
248	ADCY2	0
249	ADCY3	0
250	ADCY6	0
251	ADCY7	0
252	ADCY8	0
253	ADCY9	0
254	ADCYAP1	0
255	ADCYAP1R1	0
256	ADD1	0
257	ADD2	0
259	ADD3.AS1	0
260	ADGB	0
261	ADH1A	0
262	ADH1B	0
263	ADH1C	0
264	ADH5	0
265	ADH6	0
266	ADH7	0
268	ADIPOQ	0
269	ADIPOR1	0
270	ADIPOR2	0
271	ADIRF	0
272	ADK	0
273	ADM	0
274	ADM2	0
275	ADNP	0
276	ADNP2	0
277	ADO	0
278	ADORA1	0
279	ADORA2A.....SPECC1L.ADORA2A	0
280	ADORA2B	0
281	ADORA3	0
282	ADPGK	0
283	ADPRH	0
284	ADPRM	0
285	ADRA1A	0
286	ADRA1B	0
287	ADRA1D	0
288	ADRA2A	0
289	ADRA2B	0
290	ADRA2C	0
291	ADRB1	0
292	ADRB2	0
293	ADRB3	0
294	ADRBK1	0
295	ADRBK2	0
296	ADRM1	0
297	ADSL	0
298	ADSS	0
299	ADTRP	0
300	AEBP1	0
301	AEN	0
302	AES	0
303	AF007147	0
304	AF070581	0
305	AF090939	0
306	AF198444	0
307	AFAP1	0
308	AFF1	0
309	AFF2	0
310	AFF3	0
311	AFF4	0
312	AFG3L2	0
313	AFM	0
314	AFP	0
315	AFTPH	0
316	AGA	0
317	AGAP1	0
318	AGAP10.....AGAP11.....AGAP4.....AGAP5.....AGAP9.....BMS1P5.....CTGLF12P.....LOC101060581	0
319	AGAP11.....AGAP4.....AGAP6.....AGAP7P.....CTGLF12P.....LOC101060581	0
320	AGAP2	0
321	AGBL2	0
322	AGBL3	0
323	AGBL5	0
324	AGER	0
325	AGFG1	0
326	AGFG2	0
327	AGGF1	0
328	AGK	0
329	AGL	0
330	AGMAT	0
331	AGO1	0
332	AGO2.....CASC7.....CASC7.....DQ574852	0
333	AGO3	0
334	AGO4	0
335	AGPAT1	0
336	AGPAT2	0
337	AGPAT3	0
338	AGPAT4	0
339	AGPAT5	0
340	AGPS	0
341	AGR2	0
342	AGRN	0
343	AGRP	0
344	AGT	0
345	AGTPBP1	0
346	AGTR1	0
347	AGTR2	0
348	AGXT	0
349	AHCTF1	0
350	AHCY	0
351	AHCYL1	0
352	AHCYL2	0
353	AHDC1	0
354	AHI1	0
355	AHNAK	0
356	AHNAK2	0
357	AHR	0
358	AHSA1	0
359	AHSA2	0
360	AHSG	0
361	AHSP	0
362	AICDA	0
363	AIDA	0
364	AIF1	0
365	AIFM1	0
366	AIM1	0
367	AIM1L	0
368	AIM2	0
369	AIMP1	0
370	AIMP2	0
371	AIP	0
372	AIPL1	0
373	AIRE	0
374	AJ011981.....DPY19L1	0
375	AJAP1	0
376	AK021537	0
377	AK021933	0
378	AK022030.....TROVE2	0
379	AK055981	0
380	AK055981.....RP11.617F23.1	0
381	AK096803.....RP11.395B7.2	0
382	AK1	0
383	AK125860.....RP11.582J16.4	0
384	AK2	0
385	AK291611.....TRGV7.....TRGV7	0
386	AK4.....LOC100507855	0
387	AK5	0
388	AK6	0
389	AK6.....TAF9	0
390	AKAP1	0
391	AKAP10	0
392	AKAP11	0
393	AKAP12	0
394	AKAP13	0
395	AKAP17A	0
396	AKAP2.....PALM2.AKAP2	0
397	AKAP3	0
398	AKAP4	0
399	AKAP5	0
400	AKAP6	0
401	AKAP7	0
402	AKAP8	0
403	AKAP8L	0
404	AKAP9	0
405	AKIP1	0
406	AKIP1.....NUAK2	0
407	AKIRIN1	0
408	AKR1A1	0
409	AKR1B1	0
410	AKR1B10	0
411	AKR1C1	0
412	AKR1C2.....LOC101930400	0
413	AKR1C3	0
414	AKR1C4	0
415	AKR1D1	0
416	AKR7A2	0
417	AKR7A3	0
418	AKT1	0
419	AKT2	0
420	AKT3	0
421	AKTIP	0
422	AL109706	0
423	AL590762.11	0
425	ALAD	0
426	ALAS1	0
427	ALAS2	0
428	ALB	0
429	ALCAM	0
430	ALDH18A1	0
432	ALDH1A2	0
433	ALDH1A2.....LOC101928635	0
434	ALDH1A3	0
435	ALDH1B1	0
436	ALDH1L1	0
437	ALDH2	0
438	ALDH3A1	0
439	ALDH3A2	0
440	ALDH3B1	0
441	ALDH3B2	0
442	ALDH4A1	0
443	ALDH5A1	0
444	ALDH6A1	0
445	ALDH7A1	0
446	ALDH8A1	0
447	ALDH9A1	0
449	ALDOAP2	0
450	ALDOB	0
451	ALDOC	0
452	ALG11.....UTP14A.....UTP14C	0
453	ALG11.....UTP14C	0
454	ALG12	0
455	ALG13	0
456	ALG3	0
457	ALG5	0
458	ALG6	0
459	ALG8	0
460	ALG9	0
461	ALK	0
462	ALKBH1	0
463	ALKBH4	0
464	ALLC	0
465	ALMS1	0
466	ALOX12	0
467	ALOX12B	0
468	ALOX12P2	0
469	ALOX15	0
470	ALOX15B	0
471	ALOX5	0
472	ALOX5AP	0
473	ALOXE3	0
474	ALPI	0
475	ALPK1	0
476	ALPK3	0
477	ALPL	0
478	ALPP	0
479	ALPP.....ALPPL2	0
480	ALPPL2	0
481	ALS2CL	0
482	ALX1	0
483	ALX3	0
484	ALX4	0
485	AMACR	0
486	AMACR.....C1QTNF3.AMACR	0
487	AMBN	0
488	AMBP	0
489	AMBRA1	0
490	AMD1	0
491	AMDHD2.....CEMP1	0
492	AMELX	0
493	AMELY	0
494	AMFR	0
495	AMH.....MIR4321	0
496	AMHR2	0
497	AMIGO2	0
498	AMIGO3.....GMPPB	0
499	AMMECR1	0
500	AMN	0
501	AMOT	0
502	AMOTL2	0
503	AMPD1	0
504	AMPD2	0
505	AMPD3	0
506	AMPD3.....CAND1.11	0
507	AMPH	0
508	AMT	0
509	AMZ2	0
510	ANAPC1.....LOC730268	0
511	ANAPC10	0
512	ANAPC13	0
513	ANAPC15	0
514	ANAPC2	0
515	ANAPC5	0
516	ANG	0
517	ANGEL1	0
518	ANGEL2	0
519	ANGPT1	0
520	ANGPT2	0
521	ANGPT4	0
522	ANGPTL2	0
523	ANGPTL3	0
524	ANGPTL4	0
525	ANGPTL7	0
526	ANK1	0
527	ANK2	0
528	ANK3	0
529	ANKEF1	0
530	ANKFY1	0
531	ANKH	0
532	ANKHD1.....ANKHD1.EIF4EBP3	0
533	ANKHD1.....ANKHD1.EIF4EBP3.....EIF4EBP3	0
534	ANKLE2	0
535	ANKMY1	0
536	ANKMY2	0
537	ANKRA2	0
538	ANKRD1	0
539	ANKRD10	0
541	ANKRD11	0
542	ANKRD12	0
543	ANKRD17	0
544	ANKRD2	0
545	ANKRD26	0
546	ANKRD27	0
547	ANKRD28	0
548	ANKRD34C	0
549	ANKRD36	0
550	ANKRD36B	0
551	ANKRD36BP2	0
552	ANKRD40	0
554	ANKRD49	0
555	ANKRD53	0
556	ANKRD55	0
557	ANKRD6	0
558	ANKRD7	0
559	ANKS1A	0
560	ANKS1B	0
561	ANKZF1	0
562	ANO1	0
563	ANO10	0
564	ANO2	0
565	ANO3	0
566	ANP32A	0
568	ANP32B	0
569	ANP32C	0
570	ANP32D	0
571	ANP32E	0
572	ANPEP	0
573	ANTXR1	0
574	ANXA1	0
575	ANXA10	0
576	ANXA11	0
577	ANXA13	0
578	ANXA2	0
579	ANXA2.....NHP2L1	0
580	ANXA2P1	0
581	ANXA2P2	0
582	ANXA2P3	0
583	ANXA3	0
584	ANXA4	0
585	ANXA5	0
586	ANXA6	0
587	ANXA7	0
588	ANXA8.....ANXA8L1	0
589	ANXA9	0
590	AOAH	0
591	AOC1	0
592	AOC2	0
593	AOC3	0
594	AOC4P	0
595	AOX1	0
596	AP001062.7.....C21orf2	0
597	AP1AR	0
598	AP1B1	0
599	AP1G1	0
600	AP1G2	0
601	AP1M2	0
603	AP1S2	0
604	AP2A2	0
606	AP2M1	0
607	AP2S1	0
608	AP3B1	0
609	AP3B2	0
610	AP3D1	0
611	AP3M2	0
612	AP3S1	0
613	AP3S2.....C15orf38.AP3S2	0
614	AP4E1	0
615	AP4M1	0
616	AP4S1	0
617	AP5M1	0
618	AP5S1	0
619	AP5Z1.....MIR4656	0
620	APAF1	0
621	APBA1	0
622	APBA2	0
623	APBA3	0
624	APBB1	0
625	APBB1IP	0
626	APBB2	0
627	APBB3.....MIR6831	0
628	APC	0
629	APC2	0
630	APCS	0
631	APEH	0
632	APEX1	0
633	APEX2	0
634	APH1A	0
635	APH1B	0
636	API5	0
637	APIP	0
638	APITD1.....APITD1.CORT	0
639	APLNR	0
640	APLP1	0
641	APLP2	0
642	APMAP	0
643	APOA1	0
644	APOA2	0
645	APOA4	0
646	APOB	0
647	APOBEC1	0
648	APOBEC2	0
649	APOBEC3A.....APOBEC3A_B	0
650	APOBEC3B	0
651	APOBEC3C	0
652	APOBEC3F	0
653	APOBEC3F.....APOBEC3G	0
654	APOBEC3G	0
655	APOBR	0
656	APOC1	0
657	APOC2.....APOC4.....APOC4.APOC2	0
658	APOC3	0
659	APOD	0
660	APOE	0
661	APOF	0
662	APOH	0
663	APOL1	0
664	APOL2	0
665	APOL3	0
666	APOL5	0
667	APOL6	0
668	APOLD1	0
669	APOLD1.....DDX47	0
670	APOM	0
671	APOO	0
672	APOOL	0
673	APP	0
674	APPBP2	0
675	APPL1	0
676	APPL2	0
677	APRT	0
678	APTX	0
679	AQP1	0
680	AQP2	0
681	AQP3	0
682	AQP4	0
683	AQP5	0
684	AQP6	0
685	AQP7.....LOC100509620.....LOC101930168	0
686	AQP8	0
687	AQP9	0
688	AQR	0
689	AR	0
690	ARAF	0
691	ARAP1	0
692	ARAP2.....LOC101928667	0
693	ARAP3	0
694	ARC	0
695	ARCN1	0
696	AREG	0
697	AREL1	0
698	ARF1.....MIR3620	0
700	ARF3	0
701	ARF4	0
702	ARF5	0
703	ARF6	0
704	ARFGAP1	0
705	ARFGAP2	0
706	ARFGAP3	0
707	ARFGEF1	0
708	ARFGEF2	0
709	ARFIP1	0
710	ARFIP2	0
711	ARFRP1	0
712	ARG1	0
713	ARG2	0
714	ARGLU1	0
715	ARHGAP1	0
716	ARHGAP10	0
717	ARHGAP11A	0
718	ARHGAP12	0
719	ARHGAP15.....LOC101928361	0
720	ARHGAP17	0
721	ARHGAP19	0
722	ARHGAP22	0
723	ARHGAP24	0
725	ARHGAP26	0
726	ARHGAP28	0
727	ARHGAP29	0
728	ARHGAP32	0
729	ARHGAP33	0
730	ARHGAP35	0
731	ARHGAP4	0
732	ARHGAP44	0
733	ARHGAP5	0
734	ARHGAP6	0
735	ARHGAP8.....PRR5.ARHGAP8	0
736	ARHGDIA	0
737	ARHGDIB	0
738	ARHGDIG	0
739	ARHGEF1.....LOC100505585	0
740	ARHGEF10	0
741	ARHGEF10L	0
742	ARHGEF11	0
743	ARHGEF12	0
744	ARHGEF15	0
745	ARHGEF16	0
746	ARHGEF17	0
747	ARHGEF18	0
748	ARHGEF2	0
749	ARHGEF26	0
750	ARHGEF28	0
751	ARHGEF3	0
752	ARHGEF38	0
753	ARHGEF4	0
754	ARHGEF4.....LOC101930241	0
755	ARHGEF40	0
756	ARHGEF5	0
757	ARHGEF6	0
758	ARHGEF7	0
759	ARHGEF9	0
760	ARID1A	0
761	ARID3A	0
762	ARID3B	0
763	ARID4A	0
764	ARID4B	0
765	ARID4B.....RBM34	0
766	ARID5A	0
767	ARID5B	0
768	ARIH1	0
769	ARIH2	0
770	ARL1	0
771	ARL14	0
772	ARL15	0
773	ARL17A.....ARL17B	0
774	ARL17A.....ARL17B.....LOC100294341	0
775	ARL2	0
776	ARL2BP	0
777	ARL3	0
778	ARL4A	0
779	ARL4C	0
780	ARL4D	0
781	ARL5A.....LOC101929356	0
782	ARL6IP1	0
783	ARL6IP4	0
784	ARL6IP5	0
785	ARL8B	0
786	ARMC1	0
787	ARMC2.AS1.....ATP5J2	0
788	ARMC4	0
789	ARMC6	0
790	ARMC7	0
791	ARMC8	0
792	ARMC9	0
793	ARMCX1	0
794	ARMCX2	0
795	ARMCX3	0
796	ARMCX4	0
797	ARMCX5	0
798	ARMCX6	0
799	ARNT	0
800	ARNT2	0
801	ARNTL	0
802	ARNTL2	0
803	ARPC1A	0
804	ARPC1B	0
805	ARPC2	0
806	ARPC3	0
807	ARPC4	0
808	ARPC4.....ARPC4.TTLL3	0
809	ARPC4.....ARPC4.TTLL3.....TTLL3	0
810	ARPC5	0
811	ARPC5L	0
812	ARPIN	0
813	ARPP19	0
814	ARPP21	0
815	ARR3	0
816	ARRB1	0
817	ARRB2	0
818	ARSA	0
819	ARSB	0
820	ARSD	0
821	ARSE	0
822	ARSF	0
823	ARSJ	0
824	ART1	0
825	ART3	0
826	ART4	0
827	ARTN	0
828	ARVCF	0
829	ASAH1	0
830	ASAP1	0
831	ASAP1.IT1	0
832	ASAP2	0
833	ASAP3	0
834	ASB1	0
835	ASB12.....MTMR8	0
836	ASB13	0
837	ASB4	0
838	ASB6	0
839	ASB7	0
840	ASB8	0
841	ASB9	0
842	ASCC1	0
843	ASCC2	0
844	ASCC3	0
845	ASCL1	0
846	ASCL2	0
847	ASCL3	0
848	ASF1A	0
849	ASF1B	0
850	ASGR1	0
851	ASGR2	0
852	ASH1L	0
853	ASH2L	0
854	ASIC1	0
855	ASIC2	0
856	ASIC4	0
857	ASIP	0
858	ASL	0
859	ASMT	0
860	ASMTL	0
861	ASMTL.AS1	0
862	ASNA1	0
863	ASNS	0
864	ASNSD1	0
865	ASPA	0
866	ASPH	0
867	ASPHD1	0
868	ASPM	0
869	ASPN	0
870	ASPSCR1	0
871	ASRGL1	0
872	ASS1	0
873	ASTE1	0
874	ASTN1	0
875	ASTN2	0
876	ASUN	0
877	ASXL1	0
879	ASXL3	0
880	ATAD2	0
881	ATAD2B	0
882	ATAD3A.....ATAD3B	0
883	ATAD5	0
884	ATAT1	0
885	ATF1	0
886	ATF2	0
887	ATF3	0
888	ATF4	0
889	ATF5	0
890	ATF6	0
892	ATF6B.....TNXB	0
893	ATF7	0
894	ATF7IP	0
895	ATF7IP2	0
896	ATG10	0
897	ATG101	0
898	ATG12	0
899	ATG13	0
900	ATG14	0
901	ATG16L1	0
902	ATG2A	0
903	ATG2B	0
904	ATG3	0
905	ATG4A	0
906	ATG4B	0
907	ATG5	0
908	ATG7	0
909	ATG9A	0
910	ATHL1	0
911	ATIC	0
912	ATM	0
913	ATMIN	0
914	ATN1	0
915	ATOH1	0
916	ATOX1	0
917	ATP10A	0
918	ATP10B	0
919	ATP10D	0
920	ATP11A	0
921	ATP11B	0
922	ATP12A	0
923	ATP13A1	0
924	ATP13A2	0
925	ATP13A3	0
926	ATP1A1	0
927	ATP1A2	0
928	ATP1A3.....LOC101927137	0
929	ATP1B1	0
930	ATP1B2	0
931	ATP1B3	0
932	ATP1B4	0
933	ATP2A1	0
934	ATP2A2	0
935	ATP2A3	0
936	ATP2B1	0
937	ATP2B2	0
938	ATP2B3	0
939	ATP2B4	0
940	ATP2C1	0
941	ATP2C2	0
942	ATP4A	0
943	ATP4B	0
944	ATP5A1	0
945	ATP5B	0
946	ATP5C1	0
947	ATP5D	0
948	ATP5E	0
949	ATP5F1	0
950	ATP5G1	0
951	ATP5G2	0
952	ATP5G2P1.....ATP5G2P1	0
953	ATP5G3	0
954	ATP5H	0
955	ATP5I	0
956	ATP5J	0
957	ATP5J2.PTCD1.....PTCD1	0
958	ATP5L	0
960	ATP5S	0
961	ATP5SL	0
962	ATP6AP1	0
963	ATP6AP2	0
964	ATP6V0A1	0
965	ATP6V0A2	0
966	ATP6V0A4	0
967	ATP6V0B	0
968	ATP6V0C	0
969	ATP6V0D1	0
970	ATP6V0E1	0
971	ATP6V0E2	0
972	ATP6V1A	0
973	ATP6V1B1	0
974	ATP6V1B2	0
975	ATP6V1C1	0
976	ATP6V1D	0
977	ATP6V1E1	0
978	ATP6V1F.....LOC101927180	0
980	ATP6V1G2	0
981	ATP6V1G2.DDX39B.....DDX39B.....SNORD84	0
982	ATP6V1H	0
983	ATP7A	0
984	ATP7B	0
985	ATP8A1	0
986	ATP8A2	0
987	ATP8B1	0
988	ATP8B2	0
989	ATP8B3	0
990	ATP8B4	0
991	ATP9A	0
992	ATP9B	0
993	ATPAF2	0
994	ATPIF1	0
995	ATR	0
996	ATRAID	0
997	ATRIP.....TREX1	0
998	ATRN	0
999	ATRNL1	0
1000	ATRX	0
1001	ATXN1	0
1002	ATXN10	0
1003	ATXN2	0
1004	ATXN2L	0
1005	ATXN3	0
1006	ATXN3L	0
1007	ATXN7	0
1008	ATXN7L1	0
1009	ATXN7L3B	0
1010	ATXN8OS	0
1011	AUH	0
1012	AUNIP	0
1013	AUP1	0
1014	AURKA	0
1015	AURKAIP1	0
1016	AURKAPS1.....RAB3GAP2	0
1017	AURKB	0
1018	AURKC	0
1019	AUTS2	0
1020	AV8S2.....TRAV13.2.....TRAV13.2	0
1021	AV8S2A1N1T.....hADV36S1.....TCR.alpha.....TCR.alpha.....TCRA.....TRAC.....TRAJ20.....TRAJ20.....TRAV36DV7.....TRAV36DV7.....YME1L1	0
1022	AVEN	0
1023	AVIL	0
1024	AVL9	0
1025	AVP	0
1026	AVPI1	0
1027	AVPR1A	0
1028	AVPR1B	0
1029	AVPR2	0
1030	AXIN1	0
1031	AXL	0
1032	AZGP1	0
1033	AZGP1.....AZGP1P1	0
1034	AZGP1P1	0
1036	AZIN1	0
1037	AZU1	0
1038	B2M	0
1039	B3GALNT1	0
1040	B3GALT1	0
1041	B3GALT2	0
1042	B3GALT4	0
1043	B3GALT5	0
1044	B3GAT1	0
1045	B3GAT3	0
1046	B3GNT1	0
1047	B3GNT2	0
1048	B3GNT3	0
1049	B3GNT4	0
1051	B4GALNT1	0
1052	B4GALT1	0
1053	B4GALT2	0
1054	B4GALT3	0
1055	B4GALT4	0
1056	B4GALT5	0
1057	B4GALT6	0
1058	B4GALT7	0
1059	B9D1	0
1060	B9D2	0
1061	BAALC	0
1062	BAAT	0
1063	BABAM1	0
1064	BACE1	0
1065	BACE2	0
1066	BACH1	0
1067	BACH1.....GRIK1.AS2	0
1068	BACH2	0
1069	BAD	0
1070	BAG1	0
1071	BAG2	0
1072	BAG3	0
1073	BAG4	0
1074	BAG5	0
1075	BAG6	0
1076	BAGE	0
1077	BAHCC1	0
1078	BAHD1	0
1079	BAI1	0
1080	BAI2	0
1081	BAI3	0
1082	BAIAP2	0
1083	BAIAP2L2	0
1084	BAIAP3	0
1085	BAK1	0
1086	BAMBI	0
1087	BANF1	0
1088	BANK1	0
1089	BANP	0
1090	BAP1	0
1091	BARD1	0
1092	BARX1	0
1093	BARX2	0
1094	BASP1	0
1096	BATF3	0
1097	BAX	0
1098	BAZ1A	0
1099	BAZ1B	0
1100	BAZ2A	0
1101	BAZ2B	0
1102	BBC3.....MIR3190.....MIR3191	0
1103	BBIP1	0
1104	BBOX1	0
1105	BBS1	0
1106	BBS10	0
1107	BBS4	0
1108	BBS7	0
1109	BBS9	0
1110	BBX	0
1111	BC069004	0
1112	BC069739	0
1113	BC069756	0
1114	BC069776	0
1115	BC069782.....STAMBPL1	0
1116	BC069804.....SMAD1	0
1117	BC113958	0
1118	BC127192.....SHANK2	0
1119	BCAM	0
1120	BCAN	0
1121	BCAP29	0
1122	BCAP31	0
1123	BCAR3	0
1124	BCAS1	0
1125	BCAS2	0
1126	BCAS3	0
1127	BCAS4	0
1128	BCAT1	0
1129	BCAT2	0
1130	BCCIP	0
1131	BCHE	0
1132	BCKDHA	0
1133	BCKDHB	0
1134	BCKDK	0
1135	BCL10	0
1136	BCL11A	0
1137	BCL11B	0
1138	BCL2	0
1139	BCL2A1	0
1140	BCL2L1	0
1141	BCL2L10	0
1142	BCL2L11	0
1143	BCL2L13	0
1144	BCL2L14	0
1145	BCL2L2	0
1146	BCL2L2.PABPN1.....PABPN1	0
1147	BCL2L2.....BCL2L2.PABPN1.....PABPN1	0
1148	BCL3.....MIR8085	0
1149	BCL6	0
1150	BCL7A	0
1151	BCL7B	0
1152	BCL7C	0
1153	BCL9	0
1154	BCLAF1	0
1155	BCMO1	0
1156	BCOR	0
1157	BCORL1	0
1158	BCR	0
1159	BCS1L	0
1160	BDH1	0
1161	BDH2	0
1162	BDKRB1	0
1163	BDKRB2	0
1164	BDNF	0
1165	BEAN1	0
1167	BEGAIN	0
1168	BEND5	0
1169	BEST1	0
1170	BEST2	0
1171	BET1	0
1172	BET1L	0
1173	BEX1	0
1174	BEX4	0
1175	BFAR	0
1176	BFSP1	0
1177	BFSP2	0
1178	BGLAP.....PMF1.....PMF1.BGLAP	0
1179	BGN	0
1180	BHLHB9	0
1181	BHLHE40	0
1182	BHLHE41	0
1183	BHMT	0
1184	BHMT2	0
1185	BICC1	0
1186	BICD1	0
1187	BICD2	0
1188	BID	0
1189	BIK	0
1190	BIN1	0
1191	BIN2	0
1192	BIN3	0
1193	BIN3.IT1	0
1194	BIRC2	0
1195	BIRC3	0
1196	BIRC5	0
1197	BIRC7	0
1198	BLCAP	0
1199	BLK	0
1200	BLM	0
1201	BLMH	0
1202	BLNK	0
1203	BLOC1S1	0
1204	BLOC1S1.RDH5.....RDH5	0
1205	BLOC1S5.TXNDC5.....TXNDC5	0
1206	BLVRA	0
1207	BLVRB	0
1208	BLZF1	0
1209	BMI1.....COMMD3.BMI1	0
1210	BMP1	0
1211	BMP10	0
1212	BMP15	0
1213	BMP2	0
1214	BMP2K	0
1215	BMP3	0
1216	BMP4	0
1217	BMP5	0
1218	BMP6	0
1219	BMP7	0
1220	BMP8A	0
1221	BMP8B	0
1222	BMPR1A	0
1223	BMPR1B	0
1224	BMPR2	0
1225	BMS1	0
1226	BMX	0
1227	BNC1	0
1228	BNC2	0
1229	BNIP1	0
1230	BNIP2	0
1231	BNIP3	0
1232	BNIP3L	0
1233	BOLA1	0
1234	BOLA2.....BOLA2B	0
1235	BOLA2.....LOC101060386.....SMG1	0
1236	BOLA2.....SMG1P2.....SMG1P5	0
1237	BOP1.....MIR7112	0
1238	BORA	0
1239	BPESC1	0
1240	BPGM	0
1241	BPHL	0
1242	BPI.....LOC149684	0
1243	BPIFA1	0
1244	BPNT1	0
1245	BPTF	0
1246	BPY2	0
1247	BRAF.....KIAA1549	0
1248	BRAP	0
1249	BRCA1	0
1250	BRCA2	0
1251	BRCC3	0
1252	BRD1	0
1253	BRD2	0
1254	BRD3	0
1255	BRD4	0
1256	BRD7	0
1257	BRD7P3	0
1258	BRD8	0
1259	BRD9	0
1260	BRDT	0
1261	BRE	0
1262	BRF1	0
1263	BRF2	0
1264	BRINP1	0
1265	BRINP2	0
1266	BRINP3	0
1267	BRIP1	0
1268	BRIX1	0
1269	BRMS1	0
1270	BRPF1	0
1271	BRS3	0
1272	BRSK2	0
1273	BRWD1	0
1274	BSCL2.....HNRNPUL2.BSCL2	0
1275	BSDC1	0
1276	BSG	0
1277	BSN	0
1278	BSPRY	0
1279	BST1	0
1280	BST2	0
1281	BTAF1	0
1282	BTBD1	0
1283	BTBD18	0
1284	BTBD2	0
1285	BTBD3	0
1287	BTC	0
1288	BTD	0
1290	BTF3P11	0
1291	BTF3P12.....BTF3P12	0
1292	BTF3P13.....BTF3P13	0
1293	BTG1	0
1295	BTG3	0
1296	BTG4	0
1297	BTK	0
1298	BTN1A1	0
1299	BTN2A1	0
1300	BTN2A2	0
1301	BTN2A3P	0
1302	BTN3A1	0
1303	BTN3A2	0
1304	BTN3A2.....BTN3A3	0
1305	BTN3A3	0
1306	BTNL2	0
1307	BTNL3	0
1308	BTNL8	0
1309	BTRC	0
1310	BUB1	0
1311	BUB1B	0
1312	BUB3	0
1313	BUD31	0
1314	BV03S1J2.2.....IL23A.....TCRB.....TCRVB.....TRBC2.....TRBC2.....TRBJ2.7.....TRBJ2.7.....TRBV19	0
1315	BYSL	0
1316	BZRAP1	0
1317	BZW1	0
1318	BZW2	0
1319	C10orf10	0
1320	C10orf12	0
1321	C10orf2	0
1322	C10orf76	0
1323	C10orf88	0
1324	C10orf95	0
1325	C11orf1	0
1326	C11orf16	0
1327	C11orf21	0
1329	C11orf30	0
1330	C11orf48.....LOC102288414	0
1331	C11orf49	0
1332	C11orf57	0
1333	C11orf58	0
1334	C11orf63	0
1335	C11orf68	0
1336	C11orf71	0
1337	C11orf73	0
1338	C11orf80	0
1339	C11orf95	0
1340	C12orf10	0
1341	C12orf29	0
1342	C12orf4	0
1343	C12orf43	0
1344	C12orf49	0
1345	C12orf5	0
1346	C14orf1	0
1347	C14orf105	0
1348	C14orf132	0
1349	C14orf159	0
1350	C14orf166	0
1351	C14orf169	0
1352	C14orf2	0
1353	C14orf79	0
1354	C14orf93	0
1355	C15orf39	0
1356	C15orf49	0
1357	C16orf3	0
1358	C16orf45	0
1359	C16orf58	0
1360	C16orf59	0
1361	C16orf62	0
1362	C16orf70	0
1363	C16orf71	0
1364	C16orf80	0
1365	C16orf95	0
1366	C17orf53	0
1367	C17orf59	0
1369	C17orf70	0
1370	C17orf75	0
1371	C17orf80	0
1372	C17orf85	0
1373	C18orf25	0
1374	C18orf32.....RPL17.....RPL17.C18orf32.....SNORD58A.....SNORD58B.....SNORD58C	0
1375	C18orf8	0
1376	C19orf10	0
1377	C19orf24	0
1378	C19orf26	0
1379	C19orf40	0
1380	C19orf53	0
1381	C19orf54	0
1382	C19orf57	0
1383	C19orf60	0
1384	C19orf66	0
1385	C19orf73	0
1386	C19orf80	0
1387	C1D	0
1388	C1GALT1	0
1389	C1GALT1C1	0
1390	C1orf105	0
1391	C1orf106	0
1392	C1orf109	0
1393	C1orf112	0
1394	C1orf115	0
1395	C1orf116	0
1396	C1orf123	0
1397	C1orf159	0
1398	C1orf174	0
1399	C1orf186.....LOC100505650.....LOC101929219	0
1400	C1orf21	0
1401	C1orf216	0
1402	C1orf27	0
1403	C1orf35	0
1404	C1orf50	0
1405	C1orf50.....LOC100129924	0
1406	C1orf54	0
1407	C1orf56	0
1409	C1orf68	0
1410	C1orf95	0
1411	C1QA	0
1412	C1QB	0
1413	C1QBP	0
1414	C1QL1	0
1415	C1QTNF1	0
1416	C1QTNF3	0
1417	C1QTNF9B.AS1	0
1418	C1R	0
1419	C1RL	0
1420	C1S	0
1421	C2	0
1422	C20orf195	0
1423	C20orf24.....TGIF2.C20orf24	0
1424	C20orf27	0
1425	C21orf2	0
1426	C21orf33	0
1428	C21orf62	0
1429	C21orf91	0
1430	C22orf24	0
1431	C22orf29.....GNB1L	0
1432	C22orf31	0
1433	C22orf46	0
1434	C2CD2	0
1435	C2CD2L	0
1436	C2CD3	0
1437	C2CD5	0
1438	C2orf27A	0
1439	C2orf42	0
1440	C2orf43	0
1441	C2orf44	0
1442	C2orf47	0
1443	C2orf49	0
1444	C2orf54	0
1445	C2orf68	0
1446	C2orf72	0
1447	C2orf83	0
1450	C3orf14	0
1451	C3orf18	0
1452	C3orf27	0
1453	C3orf36	0
1454	C3orf52	0
1455	C3orf62.....MIR4271.....USP4	0
1456	C4A.....C4B.....C4B_2	0
1457	C4BPA	0
1458	C4BPB	0
1459	C4orf19	0
1460	C4orf27	0
1461	C4orf29	0
1462	C4orf46.....TOMM7	0
1463	C4orf6	0
1464	C5	0
1465	C5AR1	0
1466	C5AR2	0
1467	C5orf15	0
1468	C5orf22	0
1469	C5orf28	0
1470	C5orf30	0
1471	C5orf42	0
1472	C5orf45	0
1473	C5orf66	0
1474	C6	0
1475	C6orf10	0
1476	C6orf106	0
1477	C6orf120	0
1478	C6orf123	0
1479	C6orf15	0
1480	C6orf211	0
1481	C6orf25	0
1482	C6orf47	0
1483	C6orf48	0
1484	C6orf62	0
1485	C7	0
1486	C7orf25.....PSMA2	0
1487	C7orf26	0
1488	C7orf43	0
1489	C7orf49	0
1490	C7orf55.LUC7L2.....LUC7L2	0
1491	C7orf63	0
1492	C7orf69	0
1493	C8A	0
1494	C8B	0
1495	C8G	0
1496	C8orf17	0
1497	C8orf33	0
1498	C8orf4	0
1499	C8orf44	0
1500	C8orf44.SGK3.....SGK3	0
1501	C8orf60	0
1502	C9	0
1503	C9orf114	0
1504	C9orf116	0
1505	C9orf156	0
1506	C9orf16	0
1507	C9orf3	0
1508	C9orf38	0
1509	C9orf40	0
1510	C9orf53	0
1511	C9orf78	0
1512	C9orf9	0
1513	C9orf91	0
1514	CA1	0
1515	CA10	0
1516	CA11	0
1517	CA12	0
1518	CA14	0
1519	CA2	0
1520	CA3	0
1521	CA4	0
1522	CA5A	0
1523	CA5B	0
1524	CA5BP1	0
1525	CA6	0
1526	CA7	0
1527	CA8	0
1528	CA9	0
1529	CAAP1	0
1530	CAB39	0
1531	CAB39L	0
1532	CABIN1	0
1533	CABP1	0
1534	CABP2	0
1535	CABP5	0
1536	CABYR	0
1537	CACFD1	0
1538	CACNA1A.....LOC100507353	0
1539	CACNA1B	0
1540	CACNA1C	0
1541	CACNA1D	0
1542	CACNA1E	0
1543	CACNA1F	0
1544	CACNA1G	0
1545	CACNA1H	0
1546	CACNA1I	0
1547	CACNA1S	0
1548	CACNA2D1	0
1549	CACNA2D2	0
1550	CACNA2D3	0
1551	CACNB1	0
1552	CACNB2	0
1553	CACNB3	0
1554	CACNB4	0
1555	CACNG1	0
1556	CACNG2	0
1557	CACNG3	0
1558	CACNG4	0
1559	CACNG5	0
1560	CACTIN	0
1561	CACYBP	0
1562	CAD	0
1563	CADM1	0
1564	CADM3	0
1565	CADM3.AS1	0
1566	CADM4	0
1567	CADPS	0
1568	CADPS2	0
1569	CALB1	0
1570	CALB2	0
1571	CALCA	0
1572	CALCB	0
1573	CALCOCO1	0
1574	CALCOCO2	0
1575	CALCR	0
1576	CALCRL	0
1577	CALD1	0
1578	CALHM2	0
1579	CALM1	0
1580	CALM1.....CALM2.....CALM3	0
1581	CALML3	0
1582	CALML4	0
1583	CALML5	0
1584	CALR	0
1585	CALU	0
1586	CALY	0
1587	CAMK1	0
1588	CAMK1D	0
1589	CAMK1G	0
1590	CAMK2A	0
1591	CAMK2B	0
1592	CAMK2G	0
1593	CAMK2N1	0
1594	CAMK4	0
1595	CAMKK2	0
1596	CAMKMT	0
1597	CAMKV	0
1598	CAMLG	0
1599	CAMP	0
1600	CAMSAP1	0
1601	CAMSAP2	0
1602	CAMTA1	0
1603	CAMTA2	0
1604	CAND1	0
1605	CAND2	0
1607	CANX	0
1608	CAP1	0
1609	CAP2	0
1610	CAPG	0
1611	CAPN1	0
1612	CAPN10	0
1613	CAPN11	0
1614	CAPN15	0
1615	CAPN2	0
1616	CAPN3	0
1617	CAPN5	0
1618	CAPN6	0
1619	CAPN7	0
1620	CAPN9	0
1621	CAPNS1	0
1622	CAPRIN1	0
1623	CAPRIN2	0
1624	CAPZA1	0
1625	CAPZA2	0
1626	CAPZB	0
1627	CARD10	0
1628	CARD14	0
1630	CARD9.....DNLZ	0
1631	CARF	0
1632	CARHSP1	0
1633	CARKD	0
1634	CARM1	0
1635	CARS	0
1636	CARS2	0
1637	CARTPT	0
1638	CASC1	0
1639	CASC3.....MIR6866	0
1640	CASC5	0
1641	CASD1	0
1642	CASK	0
1643	CASKIN2	0
1645	CASP10	0
1646	CASP2	0
1647	CASP3	0
1648	CASP4	0
1649	CASP5	0
1650	CASP6	0
1651	CASP7	0
1652	CASP8	0
1653	CASP8AP2	0
1654	CASP9	0
1655	CASQ1	0
1656	CASQ2	0
1657	CASR	0
1658	CASS4	0
1660	CASZ1	0
1661	CAT	0
1662	CATR1	0
1663	CATSPER2.....CATSPER2P1.....LOC101930343	0
1664	CATSPERB	0
1665	CATSPERG	0
1666	CAV1	0
1667	CAV2	0
1668	CAV3	0
1670	CBFA2T3	0
1671	CBFB	0
1672	CBL	0
1673	CBLB	0
1674	CBLC	0
1675	CBLL1	0
1676	CBLN1	0
1677	CBR1	0
1678	CBR3	0
1679	CBR4	0
1680	CBS	0
1681	CBWD1.....CBWD2.....CBWD3.....CBWD5.....CBWD6.....CBWD7.....LOC101060578	0
1682	CBX1	0
1683	CBX2	0
1685	CBX4	0
1686	CBX5	0
1687	CBX6	0
1688	CBX7	0
1689	CBX8	0
1690	CBY1	0
1691	CC2D1A	0
1692	CCAR2	0
1693	CCBL1	0
1694	CCBL2	0
1695	CCDC101	0
1696	CCDC102B	0
1697	CCDC106	0
1698	CCDC109B	0
1699	CCDC121	0
1700	CCDC130	0
1701	CCDC132	0
1702	CCDC134	0
1703	CCDC144A	0
1704	CCDC15	0
1705	CCDC169.SOHLH2.....SOHLH2	0
1706	CCDC170	0
1707	CCDC176	0
1708	CCDC177	0
1709	CCDC181	0
1710	CCDC186	0
1711	CCDC19	0
1712	CCDC22	0
1713	CCDC25	0
1714	CCDC28A	0
1715	CCDC28B	0
1716	CCDC30	0
1717	CCDC33	0
1718	CCDC40	0
1719	CCDC47	0
1721	CCDC53	0
1722	CCDC57	0
1723	CCDC59	0
1724	CCDC6	0
1725	CCDC64	0
1726	CCDC68	0
1728	CCDC7	0
1729	CCDC70	0
1730	CCDC71	0
1731	CCDC81	0
1732	CCDC82	0
1733	CCDC85B	0
1734	CCDC85C	0
1735	CCDC86	0
1736	CCDC87	0
1737	CCDC88A	0
1738	CCDC88C	0
1739	CCDC9	0
1740	CCDC90B	0
1741	CCDC91	0
1742	CCDC92	0
1743	CCDC93	0
1744	CCDC94	0
1745	CCHCR1	0
1746	CCIN	0
1747	CCK	0
1748	CCKAR	0
1749	CCKBR	0
1750	CCL1	0
1751	CCL11	0
1752	CCL13	0
1753	CCL14.....CCL15.CCL14	0
1754	CCL15.....CCL15.CCL14	0
1755	CCL16	0
1756	CCL17	0
1757	CCL18	0
1758	CCL19	0
1759	CCL2	0
1760	CCL20	0
1761	CCL21	0
1762	CCL22	0
1763	CCL23	0
1764	CCL24	0
1765	CCL25	0
1766	CCL27	0
1767	CCL3.....CCL3L1.....CCL3L3	0
1768	CCL4	0
1769	CCL5	0
1770	CCL7	0
1771	CCL8	0
1772	CCNA1	0
1773	CCNA2	0
1774	CCNB1	0
1775	CCNB1IP1	0
1776	CCNB2	0
1777	CCNC	0
1778	CCND1	0
1779	CCND2	0
1780	CCND3	0
1781	CCNE1	0
1782	CCNE2	0
1783	CCNF	0
1784	CCNG1	0
1785	CCNG2	0
1786	CCNH	0
1787	CCNI	0
1788	CCNJ	0
1789	CCNJL	0
1790	CCNK	0
1791	CCNL1	0
1792	CCNL2	0
1793	CCNO	0
1794	CCNT1	0
1795	CCNT2	0
1796	CCP110	0
1797	CCPG1	0
1800	CCR10	0
1801	CCR2	0
1803	CCR4	0
1804	CCR5	0
1805	CCR6	0
1807	CCR8	0
1808	CCR9	0
1809	CCRL2	0
1810	CCRN4L	0
1811	CCS	0
1812	CCSER2	0
1813	CCT2	0
1814	CCT3.....LOC101927137	0
1815	CCT4	0
1816	CCT5	0
1817	CCT6A	0
1818	CCT6B	0
1819	CCT7	0
1820	CCT8	0
1821	CCT8L2	0
1822	CCZ1	0
1823	CCZ1.....CCZ1B	0
1824	CCZ1B	0
1825	CD101	0
1826	CD14	0
1827	CD151	0
1828	CD160	0
1829	CD163	0
1830	CD164	0
1831	CD177	0
1832	CD180	0
1833	CD19	0
1834	CD1A	0
1835	CD1B	0
1836	CD1C	0
1837	CD1D	0
1838	CD1E	0
1839	CD2	0
1840	CD200	0
1841	CD207	0
1842	CD209	0
1843	CD22	0
1844	CD226	0
1845	CD24	0
1846	CD244	0
1847	CD247	0
1848	CD248	0
1849	CD27	0
1850	CD28	0
1851	CD2AP	0
1852	CD2BP2	0
1854	CD300C	0
1855	CD302.....LY75.....LY75.CD302	0
1856	CD320	0
1857	CD33	0
1858	CD34	0
1859	CD36	0
1860	CD37	0
1861	CD38	0
1862	CD3D	0
1863	CD3E	0
1864	CD3EAP	0
1865	CD3G	0
1866	CD4	0
1867	CD40	0
1868	CD40LG	0
1869	CD44	0
1870	CD46	0
1871	CD47	0
1872	CD48	0
1873	CD5	0
1874	CD52	0
1875	CD53	0
1876	CD55	0
1877	CD58	0
1878	CD59	0
1879	CD5L	0
1880	CD6	0
1881	CD63	0
1882	CD68.....LOC101928634.....SNORA67	0
1884	CD7	0
1885	CD70	0
1886	CD72	0
1887	CD74	0
1888	CD79A	0
1889	CD79B	0
1890	CD80	0
1891	CD81	0
1892	CD82	0
1893	CD83	0
1894	CD84	0
1895	CD86	0
1896	CD8A	0
1897	CD8B.....LOC100996919	0
1898	CD9	0
1899	CD93	0
1900	CD96	0
1901	CD97	0
1902	CD99	0
1903	CDA	0
1904	CDADC1	0
1905	CDC123	0
1906	CDC14A	0
1907	CDC14B	0
1908	CDC16	0
1909	CDC20	0
1910	CDC23	0
1911	CDC25A	0
1912	CDC25B	0
1913	CDC25C	0
1914	CDC27	0
1915	CDC34	0
1916	CDC37	0
1917	CDC37L1	0
1918	CDC37P1.....CDC37P1	0
1919	CDC40	0
1920	CDC42	0
1921	CDC42BPA	0
1922	CDC42BPB	0
1923	CDC42EP1	0
1924	CDC42EP2	0
1925	CDC42EP3	0
1926	CDC42EP4	0
1927	CDC42SE1	0
1928	CDC45	0
1929	CDC5L	0
1930	CDC6	0
1931	CDC7	0
1932	CDC73	0
1933	CDCA3	0
1934	CDCA4	0
1935	CDCA8	0
1936	CDCP1	0
1937	CDH1	0
1938	CDH10	0
1939	CDH11	0
1940	CDH12	0
1941	CDH13	0
1942	CDH15	0
1943	CDH16	0
1944	CDH17	0
1945	CDH18	0
1946	CDH19	0
1947	CDH2	0
1948	CDH20	0
1949	CDH22	0
1950	CDH3	0
1951	CDH4	0
1952	CDH5	0
1953	CDH6	0
1954	CDH7	0
1955	CDH8	0
1956	CDH9	0
1957	CDHR1	0
1958	CDHR2	0
1959	CDHR5	0
1960	CDIP1	0
1961	CDIPT	0
1962	CDK1	0
1963	CDK10	0
1964	CDK11A.....CDK11B	0
1965	CDK12	0
1966	CDK13	0
1967	CDK14	0
1968	CDK16	0
1969	CDK17	0
1970	CDK18	0
1971	CDK19	0
1972	CDK2	0
1973	CDK20	0
1974	CDK2AP1	0
1975	CDK2AP2	0
1976	CDK3.....TEN1.CDK3	0
1978	CDK5	0
1979	CDK5R1	0
1980	CDK5R2	0
1981	CDK5RAP1	0
1982	CDK5RAP2	0
1983	CDK5RAP3	0
1984	CDK6	0
1985	CDK7	0
1986	CDK8	0
1987	CDK9	0
1988	CDKAL1	0
1989	CDKL1	0
1990	CDKL2	0
1992	CDKL5	0
1993	CDKN1A	0
1994	CDKN1B	0
1995	CDKN1C	0
1996	CDKN2A	0
1997	CDKN2AIP	0
1998	CDKN2B	0
1999	CDKN2C	0
2000	CDKN2D	0
2001	CDKN3	0
2002	CDO1	0
2003	CDON	0
2004	CDR1	0
2005	CDR2.....LOC101060399	0
2006	CDR2L	0
2007	CDRT1	0
2008	CDS1	0
2009	CDS2	0
2010	CDSN	0
2011	CDT1	0
2012	CDV3	0
2013	CDX1	0
2014	CDX2	0
2015	CDX4	0
2016	CDY1	0
2017	CDY1.....CDY1B.....CDY2A.....CDY2B	0
2018	CDYL	0
2019	CEACAM1	0
2020	CEACAM21	0
2021	CEACAM3	0
2023	CEACAM5	0
2024	CEACAM6	0
2025	CEACAM7	0
2026	CEACAM8	0
2027	CEBPA	0
2028	CEBPA.AS1	0
2029	CEBPB	0
2030	CEBPD	0
2031	CEBPE	0
2032	CEBPG	0
2033	CEBPZ	0
2034	CECR1	0
2035	CECR5	0
2036	CEL	0
2037	CELA2A.....CELA2B	0
2038	CELA2B	0
2039	CELA3A	0
2040	CELA3B	0
2041	CELF1	0
2042	CELF2	0
2043	CELF3	0
2044	CELP	0
2045	CELSR1	0
2046	CELSR2	0
2047	CELSR3	0
2048	CELSR3.AS1	0
2049	CEMIP	0
2050	CEMP1	0
2051	CEND1	0
2052	CENPA	0
2053	CENPA.....SLC35F6	0
2055	CENPBD1P1	0
2056	CENPBD1P1.....RPL23AP7	0
2057	CENPC	0
2058	CENPE	0
2059	CENPF	0
2060	CENPI	0
2061	CENPJ	0
2062	CENPM	0
2063	CENPN	0
2064	CENPO	0
2065	CENPQ	0
2066	CENPT	0
2067	CENPU	0
2069	CEP112	0
2070	CEP131	0
2071	CEP135	0
2072	CEP152	0
2073	CEP162	0
2074	CEP164	0
2075	CEP170.....CEP170P1	0
2076	CEP170B	0
2077	CEP192	0
2078	CEP250	0
2079	CEP290	0
2080	CEP350	0
2081	CEP41	0
2082	CEP55	0
2083	CEP57	0
2084	CEP63	0
2085	CEP68	0
2086	CEP70	0
2087	CEP72	0
2088	CEP76	0
2089	CEP83	0
2090	CEP85	0
2091	CEP97	0
2092	CEPT1	0
2093	CER1	0
2094	CERK	0
2095	CERS1.....GDF1	0
2096	CERS2	0
2097	CERS4	0
2098	CERS6	0
2099	CES1.....LOC100653057	0
2100	CES1P1	0
2101	CES2	0
2102	CES3	0
2103	CETN1	0
2104	CETN2	0
2105	CETN3	0
2106	CETP	0
2107	CFB	0
2108	CFD	0
2109	CFDP1	0
2110	CFH	0
2111	CFH.....CFHR1	0
2112	CFHR2	0
2113	CFHR4	0
2114	CFHR5	0
2115	CFI	0
2116	CFL1	0
2117	CFLAR	0
2118	CFP	0
2119	CFTR	0
2120	CGA	0
2121	CGB.....CGB1.....CGB5.....CGB7.....CGB8	0
2122	CGB1.....LHB	0
2123	CGGBP1	0
2124	CGREF1	0
2125	CGRRF1	0
2126	CH25H	0
2127	CHAC1	0
2128	CHAD	0
2129	CHAF1A	0
2130	CHAF1B	0
2131	CHAT	0
2132	CHCHD2	0
2133	CHCHD3	0
2134	CHCHD7	0
2135	CHD1	0
2136	CHD1L	0
2137	CHD2	0
2138	CHD3	0
2139	CHD4	0
2140	CHD5	0
2141	CHD7	0
2142	CHD8	0
2143	CHD9	0
2144	CHEK1	0
2145	CHEK2	0
2146	CHERP	0
2148	CHGA	0
2149	CHGB	0
2150	CHI3L1	0
2151	CHI3L2	0
2152	CHIA	0
2153	CHIC2	0
2154	CHIT1	0
2155	CHKA	0
2156	CHKB	0
2157	CHKB.CPT1B.....CPT1B	0
2158	CHL1	0
2159	CHM	0
2160	CHML	0
2161	CHMP1A	0
2162	CHMP1B	0
2163	CHMP2A	0
2164	CHMP2B	0
2165	CHMP3.....RNF103.CHMP3	0
2166	CHMP4A.....TM9SF1	0
2167	CHMP5	0
2168	CHMP6	0
2169	CHMP7	0
2170	CHN1	0
2171	CHN2	0
2172	CHODL	0
2173	CHORDC1	0
2174	CHP1	0
2175	CHP2	0
2176	CHPF	0
2177	CHPF2	0
2178	CHPT1	0
2179	CHRD	0
2180	CHRDL1	0
2181	CHRFAM7A.....CHRNA7.....LOC101929970.....LOC101930361	0
2182	CHRM2	0
2183	CHRM3	0
2184	CHRM4	0
2185	CHRM5	0
2186	CHRNA1	0
2187	CHRNA10	0
2188	CHRNA2	0
2189	CHRNA3	0
2190	CHRNA4	0
2191	CHRNA5	0
2192	CHRNA6	0
2193	CHRNA9	0
2194	CHRNB1	0
2195	CHRNB2	0
2196	CHRNB3	0
2197	CHRNB4	0
2198	CHRND	0
2199	CHRNE	0
2200	CHRNG	0
2201	CHST1	0
2202	CHST10	0
2203	CHST11	0
2204	CHST12	0
2205	CHST15	0
2206	CHST2	0
2207	CHST3	0
2208	CHST4	0
2209	CHST5	0
2210	CHST7	0
2211	CHST8	0
2212	CHSY1	0
2213	CHTOP	0
2214	CHUK	0
2215	CHURC1.FNTB.....FNTB	0
2216	CIAO1	0
2217	CIAPIN1	0
2218	CIB1	0
2219	CIB2	0
2220	CIC	0
2221	CIDEA	0
2222	CIDEB	0
2223	CIDEC	0
2224	CIITA	0
2225	CILP	0
2226	CINP	0
2227	CIR1	0
2228	CIRBP	0
2229	CISD1	0
2231	CIT.....MIR1178	0
2232	CITED1	0
2233	CITED2	0
2234	CIZ1	0
2235	CKAP2	0
2236	CKAP2.....IGLC1.....IGLJ2.....IGLJ2.....IGLJ3.....IGLJ3.....IGLJ3.....IGLV1.44.....IGLV2.14.....IGLV.	0
2237	CKAP2.....IGLC1.....IGLV1.40.....IGLV1.40.....IGLV1.50.....IGLV1.50	0
2239	CKAP4	0
2240	CKAP5	0
2241	CKB	0
2242	CKLF	0
2243	CKLF.....CKLF.CMTM1	0
2244	CKM	0
2245	CKMT1A.....CKMT1B	0
2246	CKMT2	0
2247	CKS1B	0
2248	CKS2	0
2249	CLASP1	0
2250	CLASP2	0
2251	CLASRP	0
2253	CLCA1	0
2254	CLCA2	0
2255	CLCA3P	0
2256	CLCA4	0
2257	CLCC1	0
2258	CLCF1	0
2259	CLCN1	0
2260	CLCN2	0
2261	CLCN3	0
2262	CLCN4	0
2263	CLCN5	0
2264	CLCN6	0
2265	CLCN7	0
2266	CLCNKA.....CLCNKB	0
2267	CLCNKB	0
2268	CLDN1	0
2269	CLDN10	0
2270	CLDN11	0
2271	CLDN14	0
2272	CLDN15	0
2273	CLDN16	0
2274	CLDN17	0
2275	CLDN18	0
2276	CLDN22.....WWC2	0
2277	CLDN3	0
2278	CLDN4	0
2279	CLDN5	0
2280	CLDN6	0
2281	CLDN7	0
2282	CLDN8	0
2283	CLDN9	0
2284	CLDND1	0
2285	CLEC10A	0
2286	CLEC11A	0
2287	CLEC16A	0
2288	CLEC1A	0
2289	CLEC1B	0
2290	CLEC2B	0
2291	CLEC2D	0
2292	CLEC3B.....EXOSC7	0
2293	CLEC4A	0
2294	CLEC4E	0
2295	CLEC4M	0
2296	CLEC5A	0
2297	CLEC7A	0
2298	CLGN	0
2299	CLIC1	0
2300	CLIC1P1.....CLIC1P1	0
2301	CLIC2	0
2302	CLIC3	0
2303	CLIC4	0
2304	CLIC5	0
2305	CLINT1	0
2306	CLIP1	0
2307	CLIP2	0
2308	CLIP3	0
2309	CLIP4	0
2310	CLK1	0
2311	CLK2	0
2312	CLK3	0
2313	CLK4	0
2314	CLMN	0
2315	CLN3	0
2316	CLN5	0
2317	CLN6	0
2318	CLN8	0
2319	CLNS1A	0
2320	CLOCK	0
2321	CLP1	0
2322	CLPB	0
2323	CLPP	0
2324	CLPS	0
2325	CLPTM1	0
2326	CLPX	0
2327	CLSPN	0
2328	CLSTN1	0
2329	CLSTN2	0
2330	CLSTN3	0
2331	CLTA	0
2332	CLTB	0
2333	CLTC	0
2334	CLTC.IT1	0
2335	CLTCL1	0
2337	CLUAP1	0
2338	CLUH	0
2339	CLUHP3	0
2340	CLUL1	0
2341	CMA1	0
2342	CMAHP	0
2343	CMAS	0
2344	CMC2	0
2345	CMC4	0
2346	CMC4.....MTCP1	0
2347	CMKLR1	0
2348	CMPK1	0
2349	CMTM6	0
2350	CMTR1	0
2351	CNBP	0
2352	CNDP2	0
2353	CNGA1	0
2354	CNGA3	0
2355	CNGB1	0
2356	CNGB3	0
2357	CNIH1	0
2358	CNIH3	0
2359	CNIH4	0
2360	CNKSR1	0
2361	CNKSR2	0
2362	CNN1	0
2363	CNN2	0
2364	CNN3	0
2365	CNN3P1.....CNN3P1	0
2366	CNNM1	0
2367	CNNM2	0
2368	CNNM3	0
2369	CNNM4	0
2370	CNOT1	0
2371	CNOT2	0
2372	CNOT3	0
2373	CNOT4	0
2374	CNOT6	0
2375	CNOT7	0
2376	CNOT8	0
2377	CNP	0
2378	CNPPD1	0
2379	CNPY2	0
2380	CNPY3	0
2381	CNPY4	0
2382	CNR1	0
2383	CNR2	0
2384	CNTD2	0
2385	CNTF	0
2386	CNTFR	0
2387	CNTLN	0
2388	CNTN1	0
2389	CNTN2	0
2390	CNTN5	0
2391	CNTN6	0
2392	CNTNAP1	0
2393	CNTNAP2	0
2394	CNTNAP3P2	0
2395	CNTRL	0
2396	COA1	0
2397	COA3	0
2398	COA4	0
2399	COA7	0
2400	COASY	0
2401	COBL	0
2402	COBLL1	0
2403	COCH	0
2404	COG2	0
2405	COG4	0
2406	COG5	0
2407	COG7	0
2408	COG8.....PDF	0
2409	COIL	0
2410	COL10A1	0
2411	COL11A1	0
2412	COL11A2	0
2413	COL13A1	0
2414	COL14A1	0
2415	COL15A1	0
2416	COL16A1	0
2417	COL17A1	0
2418	COL18A1	0
2419	COL19A1	0
2420	COL1A1	0
2421	COL1A2	0
2422	COL21A1	0
2423	COL2A1	0
2424	COL3A1	0
2425	COL4A1	0
2426	COL4A2	0
2427	COL4A3	0
2428	COL4A3BP	0
2429	COL4A4	0
2430	COL4A5	0
2431	COL4A6	0
2432	COL5A1	0
2433	COL5A2	0
2434	COL5A3	0
2435	COL6A1	0
2436	COL6A2	0
2437	COL6A3	0
2438	COL7A1	0
2439	COL8A1	0
2440	COL8A2	0
2441	COL9A1	0
2442	COL9A2	0
2443	COL9A3	0
2444	COLEC10	0
2445	COLEC11	0
2446	COLEC12	0
2447	COLGALT1	0
2448	COLGALT2	0
2449	COLQ	0
2450	COMMD10	0
2451	COMMD3	0
2452	COMMD4	0
2453	COMMD8	0
2454	COMMD9	0
2455	COMP	0
2456	COMT	0
2457	COPA	0
2458	COPB1	0
2459	COPB2	0
2460	COPE	0
2461	COPG1	0
2462	COPG2IT1	0
2463	COPS2	0
2464	COPS3	0
2465	COPS4	0
2466	COPS5	0
2467	COPS6	0
2468	COPS7A	0
2469	COPS7B	0
2470	COPS8	0
2471	COPZ1	0
2472	COPZ2	0
2473	COQ10B	0
2474	COQ2	0
2475	COQ3	0
2476	COQ4	0
2477	COQ6	0
2478	COQ7	0
2479	COQ9	0
2480	CORIN	0
2481	CORO1A	0
2482	CORO1B	0
2483	CORO1C	0
2484	CORO2A	0
2485	CORO2B	0
2486	CORO7	0
2487	CORT	0
2488	COTL1	0
2489	COX10	0
2490	COX11	0
2491	COX15	0
2492	COX16.....SYNJ2BP.COX16	0
2493	COX17.....POPDC2	0
2494	COX20	0
2495	COX4I1	0
2496	COX5A	0
2497	COX5B	0
2498	COX6A1	0
2499	COX6A2	0
2500	COX6B1	0
2501	COX6B1P3.....COX6B1P3	0
2502	COX6C	0
2503	COX6CP1.....COX6CP1	0
2504	COX6CP2.....COX6CP2	0
2505	COX7A1	0
2506	COX7A2	0
2507	COX7A2L	0
2508	COX7A2P2.....COX7A2P2	0
2509	COX7B	0
2510	COX7BP1.....COX7BP1	0
2511	COX7C	0
2512	COX8A	0
2513	CP	0
2514	CPA1	0
2515	CPA2	0
2516	CPA3	0
2517	CPA4	0
2518	CPB1	0
2519	CPB2	0
2520	CPD	0
2521	CPE	0
2522	CPEB1	0
2523	CPEB3	0
2524	CPED1	0
2525	CPLX2	0
2526	CPLX3	0
2527	CPM	0
2528	CPN1	0
2529	CPN2	0
2530	CPNE1	0
2531	CPNE3	0
2532	CPNE6	0
2533	CPNE7	0
2534	CPOX	0
2535	CPPED1	0
2536	CPQ	0
2537	CPS1	0
2538	CPS1.IT1	0
2539	CPSF1	0
2540	CPSF1.....MIR1234.....MIR6849.....MIR939	0
2541	CPSF3L.....MIR6727	0
2542	CPSF4	0
2543	CPSF6	0
2544	CPSF7	0
2545	CPT1A	0
2546	CPT2	0
2547	CPTP	0
2548	CPVL	0
2549	CPZ.....GPR78	0
2550	CR1	0
2552	CRABP1	0
2553	CRABP2	0
2554	CRADD	0
2555	CRAT	0
2556	CRB1	0
2557	CRBN	0
2558	CRCP	0
2559	CRCT1	0
2560	CREB1	0
2561	CREB3	0
2562	CREB3L1	0
2563	CREB3L2	0
2564	CREB5.....LOC401317	0
2565	CREBBP	0
2566	CREBL2	0
2567	CREBZF	0
2568	CREG1	0
2569	CRELD1	0
2570	CRELD2	0
2571	CREM	0
2572	CRH	0
2573	CRHBP	0
2574	CRHR1	0
2575	CRHR2	0
2576	CRIM1.....LOC101929500	0
2577	CRIP1	0
2578	CRIP2	0
2579	CRIPT	0
2580	CRISP1	0
2581	CRISP2	0
2582	CRISP3	0
2583	CRISPLD2	0
2584	CRK	0
2585	CRKL	0
2586	CRLF1	0
2587	CRLF2	0
2588	CRLF3	0
2589	CRMP1	0
2590	CRNKL1	0
2591	CRNN	0
2592	CROCC	0
2593	CROCCP2	0
2594	CROCCP3	0
2595	CROT	0
2596	CRP	0
2597	CRTAC1	0
2598	CRTAM	0
2599	CRTAP	0
2600	CRTC1	0
2602	CRX	0
2603	CRY1	0
2604	CRY2	0
2605	CRYAA	0
2606	CRYAB	0
2607	CRYBA1	0
2608	CRYBA2	0
2609	CRYBA4	0
2610	CRYBB1	0
2611	CRYBB2	0
2612	CRYBB2.....CRYBB2P1	0
2613	CRYBB2P1	0
2614	CRYBB3	0
2615	CRYBG3	0
2616	CRYGA	0
2617	CRYGB	0
2618	CRYGC	0
2619	CRYGD	0
2620	CRYGEP	0
2622	CRYM	0
2623	CRYZ	0
2624	CRYZL1	0
2625	CS	0
2626	CSAD	0
2627	CSAG2.....CSAG3	0
2628	CSDC2	0
2630	CSE1L	0
2631	CSF1	0
2632	CSF1R	0
2633	CSF2	0
2634	CSF2RA	0
2635	CSF2RB	0
2636	CSF3	0
2637	CSF3R	0
2638	CSGALNACT1	0
2639	CSGALNACT2	0
2640	CSH1	0
2641	CSH1.....CSH2	0
2642	CSH1.....CSH2.....CSHL1.....GH1	0
2643	CSH1.....CSHL1.....GH1	0
2644	CSH1.....CSHL1.....GH1.....GH2	0
2645	CSHL1	0
2646	CSK	0
2647	CSN1S1	0
2648	CSN2	0
2649	CSN3	0
2650	CSNK1A1	0
2652	CSNK1E	0
2653	CSNK1E.....CSNK1E	0
2654	CSNK1G1	0
2655	CSNK1G2	0
2656	CSNK1G3	0
2657	CSNK2A1	0
2658	CSNK2A2	0
2659	CSNK2B	0
2660	CSPG4	0
2661	CSPG4P1Y	0
2662	CSPG5	0
2663	CSPP1	0
2664	CSRNP2	0
2665	CSRNP3	0
2666	CSRP1	0
2667	CSRP2	0
2668	CSRP3	0
2669	CST1	0
2670	CST2	0
2671	CST3	0
2672	CST4	0
2673	CST5	0
2674	CST6	0
2675	CST7	0
2676	CST8	0
2677	CSTA	0
2678	CSTB	0
2679	CSTF1	0
2681	CSTF2T	0
2682	CSTF3	0
2683	CT55	0
2684	CT62	0
2685	CTAG1A.....CTAG1B	0
2686	CTAG2	0
2687	CTAGE1	0
2688	CTAGE11P	0
2689	CTAGE15.....CTAGE4.....CTAGE8.....CTAGE9	0
2690	CTAGE4.....CTAGE8.....CTAGE9	0
2691	CTAGE5	0
2692	CTB.102L5.7	0
2693	CTB.176F20.3	0
2694	CTBP1	0
2695	CTBP2	0
2696	CTBS	0
2697	CTC.338M12.4	0
2699	CTC.428G20.3	0
2701	CTCF	0
2702	CTD.2269F5.1	0
2703	CTD.3126B10.1	0
2704	CTDNEP1	0
2705	CTDP1	0
2707	CTDSP2	0
2708	CTDSPL	0
2709	CTF1	0
2710	CTGF	0
2711	CTH	0
2712	CTIF	0
2713	CTLA4	0
2714	CTNNA1	0
2715	CTNNA2	0
2716	CTNNA3	0
2717	CTNNAL1	0
2718	CTNNAP1	0
2719	CTNNB1	0
2720	CTNNBIP1	0
2721	CTNNBL1	0
2722	CTNND1.....TMX2.CTNND1	0
2723	CTNND2	0
2724	CTNS	0
2725	CTPS1	0
2726	CTPS2	0
2727	CTR9	0
2728	CTRB1.....CTRB2	0
2729	CTRB2	0
2730	CTRC	0
2731	CTRL	0
2732	CTSA	0
2733	CTSB	0
2734	CTSC	0
2735	CTSD	0
2736	CTSE	0
2737	CTSF	0
2738	CTSG	0
2739	CTSH	0
2740	CTSK	0
2741	CTSL	0
2742	CTSO	0
2744	CTSV	0
2745	CTSW	0
2746	CTSZ	0
2747	CTTN	0
2748	CUBN	0
2749	CUEDC1	0
2750	CUEDC2	0
2751	CUL1	0
2752	CUL2	0
2753	CUL3	0
2754	CUL4A	0
2755	CUL4B	0
2756	CUL5	0
2757	CUL7	0
2758	CUL9	0
2760	CUTC	0
2761	CUX1	0
2762	CUX2	0
2763	CUZD1	0
2764	CWC25	0
2765	CWF19L1	0
2766	CWH43	0
2767	CX3CL1	0
2768	CX3CR1	0
2769	CXADR	0
2771	CXCL10	0
2772	CXCL11	0
2773	CXCL12	0
2774	CXCL13	0
2775	CXCL14	0
2776	CXCL2	0
2777	CXCL3	0
2779	CXCL6	0
2780	CXCL8	0
2781	CXCL9	0
2783	CXCR2	0
2785	CXCR4	0
2786	CXCR5	0
2787	CXCR6	0
2788	CXorf21	0
2789	CXorf36	0
2790	CXorf40A	0
2791	CXorf40A.....CXorf40B	0
2792	CXorf40B	0
2793	CXorf56	0
2794	CXorf57	0
2795	CXXC1	0
2796	CXXC4	0
2797	CYAT1	0
2798	CYAT1.....IGLC1.....IGLV1.44	0
2799	CYB561	0
2800	CYB561D2	0
2801	CYB5A	0
2802	CYB5B	0
2804	CYB5R2	0
2805	CYB5R3	0
2806	CYB5R4	0
2807	CYBA	0
2808	CYBB	0
2809	CYBRD1	0
2810	CYC1	0
2811	CYCS	0
2812	CYCSP19.....RP11.3L10.1	0
2813	CYCSP33.....CYCSP33	0
2814	CYCSP44.....GS1.103B18.1	0
2817	CYHR1	0
2818	CYLC1	0
2819	CYLC2	0
2820	CYLD	0
2821	CYP11A1	0
2822	CYP11B1	0
2823	CYP11B2	0
2824	CYP17A1	0
2825	CYP19A1	0
2826	CYP1A1	0
2827	CYP1A2	0
2828	CYP1B1	0
2829	CYP20A1	0
2830	CYP21A1P.....CYP21A2	0
2831	CYP24A1	0
2832	CYP26A1	0
2833	CYP26B1	0
2834	CYP27A1	0
2835	CYP27B1	0
2836	CYP2A13	0
2837	CYP2A6	0
2838	CYP2A7	0
2839	CYP2A7P1	0
2840	CYP2B6	0
2841	CYP2B6.....CYP2B7P	0
2842	CYP2B7P	0
2843	CYP2C18	0
2844	CYP2C19	0
2845	CYP2C8	0
2846	CYP2C9	0
2847	CYP2D6	0
2848	CYP2D6.....CYP2D7P.....LOC101929829	0
2849	CYP2E1	0
2850	CYP2F1	0
2851	CYP2J2	0
2852	CYP2R1	0
2853	CYP2U1	0
2854	CYP2W1	0
2855	CYP39A1	0
2856	CYP3A4	0
2857	CYP3A43	0
2858	CYP3A5	0
2859	CYP3A7.CYP3AP1	0
2860	CYP3A7.....CYP3A7.CYP3AP1	0
2861	CYP46A1	0
2862	CYP4A11	0
2863	CYP4A11.....CYP4A22	0
2864	CYP4B1	0
2865	CYP4F11	0
2866	CYP4F12	0
2867	CYP4F2	0
2868	CYP4F2.....CYP4F3	0
2870	CYP4F8	0
2871	CYP51A1.....LRRD1	0
2872	CYP7A1	0
2873	CYP7B1	0
2874	CYR61	0
2875	CYSLTR1	0
2876	CYSLTR2	0
2877	CYTH1	0
2878	CYTH2	0
2879	CYTH3	0
2880	CYTH4	0
2881	CYTIP	0
2882	CYTL1	0
2883	DAAM1	0
2884	DAAM2	0
2885	DAB1	0
2886	DAB2.....LOC101926921	0
2887	DACH1	0
2888	DACT1	0
2889	DAD1	0
2890	DAG1	0
2891	DAGLA	0
2892	DAK	0
2893	DALRD3	0
2894	DAO	0
2895	DAP	0
2896	DAP3	0
2897	DAPK1	0
2898	DAPK2	0
2899	DAPK3.....MIR637	0
2900	DAPP1	0
2901	DARS	0
2902	DARS2	0
2903	DAXX	0
2904	DAZ1.....DAZ2.....DAZ3.....DAZ4	0
2905	DAZAP1	0
2906	DAZAP2	0
2907	DAZL	0
2908	DBET.....DUX3.....DUX4.....DUX4L1.....DUX4L2.....DUX4L24.....DUX4L3.....DUX4L4.....DUX4L5.....DUX4L6.....DUX4L7.....DUX4L8.....LOC100133400.....LOC100287823.....LOC100288289.....LOC100291626.....LOC652301	0
2909	DBET.....DUX4.....DUX4L1.....DUX4L2.....DUX4L24.....DUX4L3.....DUX4L4.....DUX4L5.....DUX4L6.....DUX4L7.....DUX4L8.....LOC100288289.....LOC100291626.....LOC652301	0
2910	DBF4	0
2911	DBF4B	0
2912	DBH	0
2913	DBI	0
2914	DBN1	0
2915	DBNDD1	0
2916	DBNDD2.....SYS1.....SYS1.DBNDD2	0
2917	DBP	0
2918	DBR1	0
2919	DBT	0
2920	DCAF10	0
2921	DCAF11	0
2922	DCAF13	0
2923	DCAF15	0
2924	DCAF16	0
2925	DCAF17	0
2926	DCAF4	0
2927	DCAF6	0
2928	DCAF7	0
2929	DCAF8	0
2930	DCAKD	0
2931	DCBLD2	0
2932	DCC	0
2933	DCHS1	0
2934	DCHS2	0
2935	DCK	0
2936	DCLK1	0
2937	DCLK2	0
2938	DCLRE1A	0
2939	DCLRE1B	0
2940	DCLRE1C	0
2941	DCN	0
2943	DCP2	0
2944	DCPS	0
2945	DCSTAMP	0
2946	DCT	0
2947	DCTD	0
2948	DCTN1	0
2949	DCTN1.....SLC4A5	0
2950	DCTN2	0
2951	DCTN3	0
2952	DCTN4	0
2953	DCTN5	0
2954	DCTN6	0
2955	DCTPP1	0
2956	DCUN1D1	0
2957	DCUN1D2	0
2958	DCUN1D4	0
2959	DCX	0
2960	DCXR	0
2961	DDA1	0
2962	DDAH1	0
2963	DDAH2	0
2964	DDB1	0
2965	DDB2	0
2966	DDC	0
2967	DDHD2	0
2968	DDI2.....RSC1A1	0
2969	DDIT3	0
2970	DDIT4	0
2971	DDN	0
2972	DDO	0
2973	DDOST	0
2974	DDR1.AS1	0
2975	DDR1.....MIR4640	0
2976	DDR2	0
2977	DDRGK1	0
2978	DDT.....DDTL	0
2979	DDX1	0
2980	DDX10	0
2981	DDX11	0
2982	DDX11.....DDX12P.....LOC642846	0
2983	DDX17	0
2984	DDX18	0
2985	DDX19A	0
2986	DDX19A.....DDX19B	0
2987	DDX21	0
2988	DDX23	0
2989	DDX24	0
2990	DDX25	0
2991	DDX27	0
2992	DDX27.....SS18	0
2993	DDX28	0
2994	DDX31	0
2995	DDX39A	0
2996	DDX3X	0
2997	DDX3Y	0
2998	DDX4	0
2999	DDX41	0
3000	DDX42	0
3001	DDX43	0
3002	DDX46	0
3003	DDX49	0
3004	DDX5.....MIR3064.....MIR5047	0
3005	DDX50	0
3006	DDX51	0
3007	DDX52	0
3008	DDX54	0
3009	DDX56	0
3010	DDX58	0
3011	DDX6	0
3012	DDX60	0
3013	DEAF1	0
3014	DECR1	0
3015	DECR2	0
3016	DEDD	0
3017	DEF6	0
3018	DEF8	0
3019	DEFA1.....DEFA1B.....DEFA3	0
3020	DEFA4	0
3021	DEFA5	0
3022	DEFA6	0
3023	DEFB1	0
3024	DEFB126	0
3025	DEFB4A.....DEFB4B	0
3026	DEGS1	0
3029	DENND1A	0
3030	DENND1B	0
3031	DENND1C	0
3032	DENND2A	0
3033	DENND2D	0
3034	DENND3	0
3035	DENND4A	0
3036	DENND4B	0
3037	DENND4C	0
3038	DENND5A	0
3039	DENND5B	0
3040	DENND6B	0
3041	DENR	0
3042	DEPDC1	0
3043	DEPDC5	0
3044	DEPTOR	0
3045	DERA	0
3046	DERL1	0
3047	DERL2	0
3048	DES	0
3049	DES.....SUPT20H	0
3050	DESI1	0
3051	DESI2	0
3052	DET1	0
3053	DEXI	0
3054	DFFA	0
3055	DFFB	0
3056	DFNA5	0
3057	DFNB31	0
3058	DGAT1	0
3059	DGCR11	0
3060	DGCR14.....TSSK2	0
3061	DGCR2	0
3062	DGCR5	0
3064	DGCR6L	0
3065	DGCR8.....MIR1306	0
3066	DGCR9	0
3067	DGKA	0
3068	DGKB	0
3069	DGKD	0
3070	DGKE	0
3071	DGKG	0
3072	DGKH	0
3073	DGKI	0
3074	DGKQ	0
3075	DGKZ	0
3076	DGUOK	0
3077	DHCR24	0
3078	DHCR7	0
3079	DHDDS	0
3080	DHFR	0
3081	DHODH	0
3082	DHPS	0
3083	DHRS1	0
3084	DHRS11	0
3085	DHRS12	0
3086	DHRS2	0
3087	DHRS3	0
3088	DHRS4.....DHRS4L2	0
3089	DHRS7	0
3090	DHRS7B	0
3092	DHTKD1	0
3093	DHX15	0
3094	DHX16	0
3095	DHX29	0
3096	DHX30	0
3097	DHX32	0
3098	DHX34	0
3099	DHX35	0
3100	DHX38	0
3101	DHX40	0
3102	DHX57	0
3103	DHX58	0
3104	DHX8	0
3105	DHX9	0
3106	DIABLO	0
3107	DIAPH1	0
3108	DIAPH2	0
3109	DIAPH2.AS1	0
3110	DIAPH3	0
3111	DICER1	0
3112	DIDO1	0
3114	DIMT1	0
3115	DIO1	0
3116	DIO2	0
3117	DIO3	0
3118	DIP2A	0
3119	DIP2C	0
3120	DIRAS2	0
3121	DIRAS3	0
3122	DIS3	0
3123	DISC1	0
3124	DISC1.....TSNAX.DISC1	0
3125	DIXDC1	0
3126	DKC1.....MIR664B.....SNORA56	0
3127	DKFZP434A062	0
3128	DKFZP434C153.....OBSCN	0
3129	DKFZP434L187	0
3130	DKFZP586I1420	0
3131	DKK1	0
3132	DKK2	0
3133	DKK3	0
3134	DKK4	0
3135	DKKL1	0
3136	DLAT	0
3137	DLC1	0
3138	DLD	0
3139	DLEC1	0
3140	DLEU1	0
3141	DLEU2	0
3142	DLEU2.....DLEU2L.....MIR15A	0
3143	DLEU2L	0
3144	DLG1	0
3145	DLG2	0
3146	DLG3	0
3147	DLG4	0
3148	DLG5	0
3149	DLGAP1	0
3150	DLGAP2	0
3151	DLGAP4	0
3152	DLGAP5	0
3153	DLK1	0
3154	DLK2	0
3155	DLL3	0
3156	DLST	0
3157	DLX2	0
3158	DLX4	0
3159	DLX5	0
3160	DLX6	0
3161	DMBT1	0
3162	DMC1	0
3163	DMD	0
3164	DMP1	0
3165	DMPK	0
3166	DMRT1	0
3167	DMTF1	0
3168	DMTN	0
3169	DMWD	0
3170	DMXL1	0
3171	DMXL2	0
3172	DNA2	0
3173	DNAAF1	0
3174	DNAAF2	0
3175	DNAH17	0
3176	DNAH2	0
3177	DNAH3	0
3178	DNAH6	0
3179	DNAH7	0
3180	DNAH9	0
3181	DNAI1	0
3182	DNAI2	0
3183	DNAJA1	0
3184	DNAJA1P4.....DNAJA1P4	0
3185	DNAJA2	0
3186	DNAJA3	0
3187	DNAJA4	0
3188	DNAJB1	0
3189	DNAJB12	0
3190	DNAJB14	0
3191	DNAJB2	0
3192	DNAJB4	0
3193	DNAJB5	0
3194	DNAJB6	0
3195	DNAJB6.....TMEM135	0
3196	DNAJB9	0
3197	DNAJC1	0
3198	DNAJC10	0
3199	DNAJC11	0
3200	DNAJC12	0
3201	DNAJC13	0
3202	DNAJC15	0
3203	DNAJC16	0
3204	DNAJC17	0
3205	DNAJC2	0
3206	DNAJC22	0
3207	DNAJC24	0
3208	DNAJC28	0
3209	DNAJC3	0
3210	DNAJC4	0
3211	DNAJC6	0
3212	DNAJC7	0
3213	DNAJC8	0
3214	DNAJC9	0
3215	DNAL4	0
3216	DNALI1	0
3217	DNASE1	0
3218	DNASE1L1	0
3219	DNASE1L2	0
3220	DNASE1L3	0
3221	DNASE2	0
3222	DNASE2B	0
3223	DND1	0
3224	DNM1	0
3225	DNM1L	0
3226	DNM2	0
3227	DNM3	0
3228	DNMBP	0
3229	DNMT1	0
3230	DNMT3A	0
3231	DNMT3B	0
3232	DNMT3L	0
3233	DNPEP	0
3234	DNPH1	0
3235	DNTT	0
3236	DNTTIP2	0
3237	DOC2A	0
3238	DOC2B	0
3239	DOCK1	0
3240	DOCK10	0
3241	DOCK2	0
3242	DOCK3	0
3243	DOCK4	0
3244	DOCK5	0
3245	DOCK6	0
3246	DOCK9	0
3247	DOHH	0
3248	DOK1	0
3249	DOK2	0
3250	DOK3	0
3251	DOK4	0
3252	DOK5	0
3254	DOLPP1	0
3255	DONSON	0
3256	DOPEY1	0
3257	DOPEY2	0
3258	DOT1L	0
3259	DPAGT1	0
3260	DPEP1	0
3261	DPEP2	0
3262	DPEP3	0
3263	DPF1	0
3264	DPF2	0
3265	DPF3	0
3266	DPH1.....OVCA2	0
3267	DPH2	0
3268	DPH5	0
3269	DPM1	0
3270	DPM2	0
3271	DPM3	0
3272	DPP3	0
3273	DPP4	0
3274	DPP6	0
3275	DPP8	0
3276	DPPA4	0
3277	DPT	0
3278	DPY19L1	0
3279	DPY19L1P1	0
3280	DPY19L2P2	0
3281	DPY19L4	0
3282	DPY30.....MEMO1	0
3283	DPYD	0
3284	DPYS	0
3286	DPYSL3	0
3287	DPYSL4	0
3288	DQ583205.....LOC642533.....ZNF778	0
3289	DQ597730.....LRRC37A2	0
3290	DR1	0
3291	DRAM1	0
3292	DRAP1	0
3293	DRD1	0
3294	DRD2	0
3295	DRD3	0
3296	DRD4	0
3297	DRD5	0
3298	DRG1	0
3299	DRG2	0
3300	DRICH1	0
3301	DROSHA	0
3302	DRP2	0
3303	DSC1	0
3304	DSC2	0
3305	DSC3	0
3306	DSCAM	0
3307	DSCC1	0
3308	DSCR3	0
3309	DSCR4	0
3310	DSE	0
3311	DSERG1	0
3312	DSG1	0
3313	DSG2	0
3314	DSG3	0
3315	DSN1	0
3316	DSP	0
3317	DSPP	0
3318	DST	0
3319	DSTN	0
3320	DSTNP1.....DSTNP1	0
3321	DSTNP2	0
3322	DSTYK	0
3323	DTL	0
3324	DTNA	0
3325	DTNB	0
3326	DTWD1	0
3327	DTX2.....LOC102725292	0
3328	DTX2P1.UPK3BP1.PMS2P11	0
3329	DTX3	0
3330	DTX4	0
3331	DTYMK	0
3332	DUOX1	0
3333	DUOX2	0
3334	DUS1L	0
3335	DUS2	0
3336	DUS4L	0
3337	DUSP1	0
3338	DUSP10	0
3339	DUSP11	0
3340	DUSP12	0
3341	DUSP13	0
3342	DUSP14	0
3343	DUSP2	0
3344	DUSP21	0
3345	DUSP22	0
3346	DUSP26	0
3347	DUSP3	0
3348	DUSP4	0
3349	DUSP5	0
3351	DUSP7	0
3352	DUSP8.....LOC101927562	0
3353	DUSP9	0
3354	DUT	0
3355	DUTP1.....DUTP1	0
3356	DUX1	0
3357	DUX1.....DUX3.....DUX5	0
3358	DVL1	0
3359	DVL2	0
3360	DVL3	0
3361	DXO	0
3362	DYM	0
3363	DYNC1H1	0
3364	DYNC1I1	0
3365	DYNC1I2	0
3366	DYNC1LI1	0
3367	DYNC1LI2	0
3368	DYNC2H1	0
3369	DYNC2LI1	0
3370	DYNLL1	0
3371	DYNLRB1	0
3372	DYNLT1	0
3374	DYRK1A	0
3375	DYRK1B	0
3376	DYRK2	0
3377	DYRK3	0
3378	DYRK4	0
3379	DYSF	0
3380	DZANK1	0
3381	DZIP1	0
3382	DZIP3	0
3383	E2F1	0
3384	E2F2	0
3385	E2F3	0
3386	E2F4	0
3387	E2F5	0
3388	E2F6	0
3389	E2F8	0
3390	E4F1	0
3391	EAF2	0
3392	EAPP	0
3393	EBAG9	0
3394	EBF2	0
3395	EBI3	0
3396	EBLN2	0
3397	EBNA1BP2.....MIR6733	0
3398	EBP	0
3399	ECD	0
3400	ECE1	0
3401	ECE2	0
3402	ECEL1	0
3403	ECH1	0
3404	ECHDC1	0
3405	ECHDC2	0
3406	ECHDC3	0
3407	ECHS1	0
3408	ECI1	0
3409	ECI2	0
3410	ECM1	0
3411	ECM2	0
3412	ECRP	0
3413	ECSIT	0
3414	ECT2	0
3415	EDA	0
3417	EDAR	0
3418	EDC3	0
3419	EDC4	0
3420	EDDM3A	0
3421	EDDM3B	0
3422	EDEM1	0
3423	EDEM2	0
3424	EDEM3	0
3425	EDF1	0
3426	EDIL3	0
3427	EDN1	0
3428	EDN2	0
3429	EDN3	0
3430	EDNRA	0
3431	EDNRB	0
3432	EDRF1	0
3433	EEA1	0
3434	EED	0
3435	EEF1A1	0
3436	EEF1A1P42	0
3437	EEF1A2	0
3438	EEF1B2.....SNORA41	0
3439	EEF1D	0
3440	EEF1DP5.....EEF1DP5	0
3441	EEF1E1	0
3442	EEF1G.....MIR3654	0
3443	EEF2	0
3444	EFCAB1	0
3445	EFCAB11	0
3446	EFCAB14	0
3447	EFCAB2	0
3448	EFCAB6	0
3449	EFCC1	0
3450	EFEMP1	0
3451	EFEMP2	0
3452	EFHC1	0
3453	EFHC2	0
3454	EFHD1	0
3455	EFHD2	0
3456	EFNA1	0
3457	EFNA2	0
3458	EFNA3	0
3459	EFNA4	0
3460	EFNA5	0
3461	EFNB1	0
3462	EFNB2	0
3463	EFNB3	0
3464	EFR3A	0
3465	EFR3B	0
3466	EFS	0
3467	EFTUD1	0
3468	EGF	0
3469	EGFL6	0
3470	EGFL7	0
3471	EGFL8.....PPT2	0
3472	EGFL8.....PPT2.....PPT2.EGFL8	0
3473	EGFR	0
3474	EGLN1	0
3475	EGLN2.....RAB4B.EGLN2	0
3476	EGLN3	0
3477	EGOT	0
3481	EGR4	0
3482	EHBP1	0
3483	EHBP1L1	0
3484	EHD1	0
3485	EHD2	0
3486	EHD3	0
3487	EHD4	0
3488	EHF	0
3489	EHHADH	0
3490	EHMT1	0
3491	EHMT2	0
3492	EI24	0
3493	EID1	0
3494	EIF1	0
3495	EIF1AX	0
3496	EIF1AY	0
3497	EIF1B	0
3498	EIF2AK1	0
3500	EIF2AK3	0
3501	EIF2B1	0
3502	EIF2B2	0
3503	EIF2B3	0
3504	EIF2B4	0
3505	EIF2B5	0
3506	EIF2D	0
3507	EIF2S1	0
3508	EIF2S2	0
3509	EIF2S3	0
3510	EIF3A	0
3511	EIF3B	0
3512	EIF3C.....EIF3CL	0
3513	EIF3D	0
3514	EIF3E	0
3515	EIF3F	0
3516	EIF3G	0
3517	EIF3H	0
3518	EIF3I	0
3520	EIF3K	0
3521	EIF3L	0
3522	EIF3M	0
3524	EIF4A1.....SNORA48.....SNORA67.....SNORD10	0
3525	EIF4A2.....MIR1248.....SNORA4.....SNORA63.....SNORA81.....SNORD2	0
3527	EIF4B	0
3528	EIF4E	0
3529	EIF4E2	0
3530	EIF4EBP1	0
3531	EIF4EBP2	0
3532	EIF4ENIF1	0
3533	EIF4G1	0
3534	EIF4G2	0
3535	EIF4G3	0
3536	EIF4H	0
3537	EIF5	0
3538	EIF5A	0
3539	EIF5A2	0
3540	EIF5B	0
3541	EIF6	0
3542	ELAC1	0
3543	ELAC2	0
3544	ELANE	0
3545	ELAVL1	0
3546	ELAVL2	0
3547	ELAVL3	0
3548	ELAVL4	0
3549	ELF1	0
3550	ELF2	0
3551	ELF3	0
3552	ELF4	0
3553	ELF5	0
3554	ELK1	0
3555	ELK2AP	0
3556	ELK3	0
3557	ELK4	0
3558	ELL	0
3559	ELL2	0
3560	ELL2P3.....ELL2P3	0
3561	ELL3	0
3562	ELMO1	0
3563	ELMO2	0
3564	ELMO3	0
3565	ELN	0
3566	ELOVL1.....MIR6734	0
3567	ELOVL2	0
3568	ELOVL4	0
3569	ELOVL5	0
3570	ELOVL6	0
3571	ELP3	0
3572	ELP4	0
3573	ELP5	0
3574	ELP6	0
3575	ELSPBP1	0
3576	ELTD1	0
3577	EMC1	0
3578	EMC10	0
3579	EMC2	0
3580	EMC3	0
3581	EMC6	0
3582	EMC7	0
3583	EMC8	0
3584	EMC9	0
3585	EMCN	0
3586	EMD	0
3587	EMG1	0
3588	EMID1	0
3589	EMILIN1	0
3590	EMILIN2	0
3591	EML1	0
3592	EML2	0
3593	EML3	0
3594	EML4	0
3595	EMP1	0
3596	EMP2	0
3597	EMP3	0
3598	EMR1	0
3599	EMR2	0
3600	EMR3	0
3601	EMX1	0
3602	EMX2	0
3603	EN1	0
3604	EN2	0
3605	ENAH	0
3606	ENC1	0
3607	ENDOD1	0
3608	ENDOG	0
3609	ENDOU	0
3610	ENG	0
3611	ENGASE	0
3612	ENO1	0
3613	ENO2	0
3614	ENO3	0
3615	ENOPH1	0
3616	ENOSF1	0
3617	ENOX1	0
3618	ENOX2	0
3619	ENPEP	0
3620	ENPP1	0
3621	ENPP2	0
3622	ENPP4	0
3623	ENSA	0
3624	ENTPD1	0
3625	ENTPD1.AS1	0
3626	ENTPD2	0
3627	ENTPD3	0
3628	ENTPD4	0
3629	ENTPD5	0
3630	ENTPD6	0
3631	ENTPD7	0
3632	ENY2	0
3633	EOGT	0
3634	EP300	0
3635	EP400	0
3636	EPAS1	0
3637	EPB41	0
3638	EPB41L1	0
3639	EPB41L2	0
3640	EPB41L3	0
3641	EPB41L4A	0
3642	EPB41L4A.AS2	0
3643	EPB41L4B	0
3644	EPB41L5	0
3645	EPB42	0
3646	EPCAM	0
3647	EPHA1	0
3648	EPHA2	0
3649	EPHA3	0
3650	EPHA4	0
3651	EPHA5	0
3652	EPHA7	0
3653	EPHB1	0
3654	EPHB2	0
3655	EPHB3	0
3656	EPHB4	0
3657	EPHB6	0
3658	EPHX1	0
3659	EPHX2	0
3660	EPHX3	0
3661	EPM2A	0
3662	EPM2AIP1	0
3664	EPN2.....EPN2.IT1	0
3665	EPN3	0
3666	EPO	0
3667	EPOR	0
3668	EPOR.....RGL3	0
3669	EPPIN.....EPPIN.WFDC6	0
3670	EPPK1	0
3671	EPRS	0
3672	EPS15	0
3673	EPS15L1	0
3674	EPS15P1.....EPS15P1	0
3675	EPS8	0
3676	EPS8L1	0
3677	EPS8L2	0
3678	EPS8L3	0
3679	EPX	0
3680	EPYC	0
3681	ERAL1	0
3682	ERAP1	0
3683	ERAP2	0
3684	ERBB2	0
3685	ERBB2IP	0
3686	ERBB3	0
3687	ERBB4	0
3688	ERC1	0
3689	ERC2	0
3690	ERC2.IT1	0
3691	ERCC1	0
3692	ERCC2	0
3693	ERCC3	0
3694	ERCC4	0
3695	ERCC5	0
3696	ERCC6	0
3697	ERCC6L	0
3698	ERCC8	0
3699	EREG	0
3700	ERF	0
3701	ERG	0
3703	ERGIC3	0
3704	ERH	0
3705	ERI2	0
3706	ERI3	0
3707	ERICH1	0
3708	ERLIN1	0
3709	ERLIN2	0
3710	ERMAP	0
3711	ERMP1	0
3712	ERN1	0
3713	ERN2	0
3714	ERO1L	0
3715	ERO1LB	0
3716	ERP29	0
3717	ERP44	0
3718	ERV3.2	0
3719	ERV9.1	0
3720	ERVH.4	0
3721	ERVH.6	0
3722	ERVK3.2	0
3723	ERVMER34.1	0
3725	ESF1	0
3726	ESM1	0
3727	ESPL1	0
3728	ESPN	0
3729	ESR1	0
3730	ESR2	0
3731	ESRP1	0
3732	ESRP2.....MIR6773	0
3733	ESRRA	0
3734	ESRRB	0
3735	ESRRG	0
3736	ESYT1	0
3737	ETAA1	0
3738	ETF1	0
3739	ETFA	0
3740	ETFB	0
3741	ETFDH	0
3742	ETHE1	0
3743	ETNK1	0
3744	ETNK2	0
3745	ETNPPL	0
3746	ETS1	0
3747	ETS2	0
3748	ETV1	0
3749	ETV2	0
3750	ETV3	0
3751	ETV4	0
3752	ETV5	0
3753	ETV6	0
3754	ETV7	0
3755	EVA1B	0
3756	EVC	0
3757	EVI2A	0
3758	EVI2B	0
3759	EVI5	0
3760	EVL	0
3761	EVPL	0
3762	EVX1	0
3763	EWSR1	0
3764	EXD2	0
3765	EXD3	0
3766	EXO1	0
3767	EXO5	0
3768	EXOC1	0
3769	EXOC2	0
3770	EXOC3	0
3771	EXOC5	0
3772	EXOC6B	0
3773	EXOC7	0
3774	EXOG	0
3775	EXOSC1	0
3776	EXOSC10	0
3777	EXOSC2	0
3778	EXOSC4	0
3779	EXOSC5	0
3780	EXOSC7	0
3781	EXOSC8	0
3782	EXOSC9	0
3783	EXPH5	0
3784	EXT1	0
3785	EXT2	0
3786	EXTL1	0
3787	EXTL2	0
3788	EXTL3	0
3789	EYA1	0
3790	EYA2	0
3791	EYA3	0
3792	EYA4	0
3793	EZH1	0
3794	EZH2	0
3795	EZR	0
3796	F10	0
3797	F11	0
3798	F11R	0
3799	F12	0
3801	F13B	0
3802	F2	0
3803	F2R	0
3804	F2RL1	0
3805	F2RL2	0
3806	F2RL3	0
3807	F3	0
3808	F5	0
3809	F7	0
3810	F8	0
3811	F8A1.....F8A2.....F8A3	0
3813	FA2H	0
3814	FAAH	0
3815	FABP1	0
3816	FABP2	0
3817	FABP3	0
3818	FABP3P2.....FABP3P2	0
3819	FABP4	0
3820	FABP5	0
3821	FABP6	0
3822	FABP7	0
3823	FADD	0
3824	FADS1.....MIR1908	0
3825	FADS2	0
3826	FADS3	0
3827	FAF1	0
3828	FAF2	0
3829	FAH	0
3830	FAHD2A	0
3831	FAHD2A.....FAHD2B.....FAHD2CP	0
3832	FAIM	0
3833	FAIM2	0
3834	FAIM3	0
3836	FAM105A	0
3837	FAM106A	0
3838	FAM107A	0
3839	FAM110B	0
3840	FAM110D	0
3842	FAM114A1	0
3843	FAM114A2	0
3844	FAM115A.....LOC100294033	0
3845	FAM117A	0
3846	FAM118A	0
3847	FAM120A	0
3848	FAM120C	0
3849	FAM124B	0
3850	FAM127A	0
3851	FAM127B	0
3852	FAM129A	0
3853	FAM131A	0
3854	FAM131B	0
3855	FAM134A	0
3856	FAM134B	0
3857	FAM134C	0
3858	FAM135A	0
3859	FAM136A.....LOC100287852	0
3860	FAM13A	0
3861	FAM13B	0
3862	FAM13C	0
3863	FAM149A	0
3864	FAM149B1	0
3865	FAM153A	0
3866	FAM153A.....FAM153B.....FAM153C.....LOC100507387.....LOC101928349.....LOC101930363	0
3867	FAM153A.....FAM153B.....LOC100507387.....LOC102725213	0
3868	FAM155A	0
3869	FAM155B	0
3870	FAM160B2	0
3871	FAM162A	0
3872	FAM163A	0
3873	FAM168A	0
3874	FAM168B	0
3875	FAM169A	0
3876	FAM171A1	0
3877	FAM172A	0
3878	FAM173A	0
3879	FAM174B	0
3880	FAM175B	0
3881	FAM178A	0
3882	FAM179B	0
3883	FAM182A.....FAM182B.....FAM27B.....FAM27C	0
3884	FAM182B.....FAM27B.....FAM27C	0
3885	FAM184A	0
3886	FAM186A	0
3887	FAM188A	0
3888	FAM189A1	0
3889	FAM189A2	0
3890	FAM189B	0
3891	FAM192A	0
3892	FAM193A	0
3893	FAM193B	0
3894	FAM198B	0
3895	FAM204A	0
3896	FAM205B	0
3897	FAM206A	0
3898	FAM208A	0
3899	FAM208B	0
3900	FAM20B	0
3901	FAM212B.....LOC101928718	0
3902	FAM214B	0
3903	FAM215A	0
3904	FAM216A	0
3905	FAM21A.....FAM21C.....LOC101930591	0
3907	FAM222B	0
3908	FAM224A	0
3909	FAM32A	0
3910	FAM35A	0
3911	FAM3A	0
3912	FAM3C	0
3913	FAM45A.....FAM45B	0
3914	FAM46A	0
3915	FAM46C	0
3916	FAM47E.....FAM47E.STBD1.....STBD1	0
3917	FAM49A	0
3918	FAM49B	0
3919	FAM50A	0
3920	FAM50B	0
3921	FAM53B	0
3922	FAM53C	0
3923	FAM57A	0
3924	FAM60A	0
3925	FAM63A	0
3926	FAM63B	0
3927	FAM64A	0
3928	FAM65A	0
3929	FAM65B	0
3930	FAM66D	0
3931	FAM69A	0
3932	FAM76A	0
3933	FAM83E	0
3934	FAM86A	0
3935	FAM86B1.....FAM86B2.....FAM86C1.....FAM86DP.....FAM86FP	0
3936	FAM86C1	0
3937	FAM89B	0
3938	FAM8A1	0
3939	FAM90A1	0
3940	FAM96B	0
3942	FAN1	0
3943	FANCA	0
3944	FANCC	0
3945	FANCE	0
3946	FANCF	0
3947	FANCG	0
3948	FANCI	0
3949	FANCL	0
3950	FAP	0
3951	FAR2	0
3952	FARP1	0
3953	FARP2	0
3954	FARS2	0
3955	FARSA	0
3956	FAS	0
3957	FASLG	0
3958	FASN	0
3959	FASTK	0
3960	FASTKD1	0
3961	FASTKD2	0
3962	FASTKD3	0
3963	FASTKD5	0
3964	FAT1	0
3965	FAT2	0
3966	FAT4	0
3967	FAU	0
3968	FAXDC2	0
3969	FBL	0
3970	FBLN1	0
3971	FBLN2	0
3972	FBLN5	0
3973	FBN1	0
3974	FBN2	0
3975	FBP1	0
3976	FBP2	0
3977	FBRS	0
3978	FBXL12	0
3979	FBXL14	0
3980	FBXL15	0
3981	FBXL18	0
3982	FBXL2	0
3983	FBXL4	0
3984	FBXL5	0
3985	FBXL6	0
3986	FBXL7	0
3987	FBXL8	0
3988	FBXO11	0
3989	FBXO16.....ZNF395	0
3990	FBXO17	0
3991	FBXO2	0
3992	FBXO21	0
3993	FBXO22	0
3994	FBXO24	0
3995	FBXO28	0
3996	FBXO3	0
3997	FBXO31	0
3998	FBXO34	0
3999	FBXO38	0
4000	FBXO4	0
4001	FBXO40	0
4002	FBXO41.....LOC101927826	0
4003	FBXO42	0
4004	FBXO46	0
4005	FBXO5	0
4006	FBXO7	0
4007	FBXO9	0
4008	FBXW11	0
4009	FBXW12	0
4010	FBXW2	0
4011	FBXW4	0
4012	FBXW4P1	0
4013	FBXW7	0
4014	FCAR	0
4015	FCER1A	0
4016	FCER1G	0
4017	FCER2	0
4018	FCF1	0
4019	FCF1.....MAPK1IP1L	0
4020	FCGBP	0
4021	FCGR1A	0
4022	FCGR1A.....FCGR1B.....FCGR1C	0
4023	FCGR1B	0
4024	FCGR2A	0
4025	FCGR2B	0
4026	FCGR2C	0
4027	FCGR3A.....FCGR3B	0
4029	FCGRT	0
4030	FCHO1	0
4031	FCHSD2	0
4032	FCN1	0
4033	FCN2	0
4034	FCN3	0
4035	FCRL2	0
4036	FDFT1	0
4037	FDPS	0
4038	FDPSP5.....FDPSP5	0
4039	FDX1	0
4040	FDXR	0
4041	FECH	0
4042	FEM1B	0
4043	FEM1C	0
4044	FEN1	0
4045	FER	0
4046	FER1L4	0
4047	FERMT1	0
4048	FERMT2	0
4049	FES	0
4050	FETUB	0
4051	FEV	0
4052	FEZ1	0
4053	FEZ2	0
4054	FEZF2	0
4055	FFAR2	0
4056	FFAR3.....GPR42	0
4057	FGA	0
4058	FGB	0
4059	FGD1	0
4060	FGD2	0
4061	FGD6	0
4062	FGF1	0
4063	FGF12	0
4064	FGF13	0
4065	FGF14	0
4066	FGF16	0
4067	FGF17	0
4068	FGF18	0
4069	FGF2	0
4070	FGF20	0
4071	FGF21	0
4072	FGF22	0
4073	FGF23	0
4074	FGF3	0
4075	FGF4	0
4076	FGF5	0
4077	FGF6	0
4078	FGF7	0
4079	FGF8	0
4080	FGF9	0
4081	FGFBP1	0
4082	FGFR1	0
4083	FGFR1OP	0
4084	FGFR2	0
4085	FGFR3	0
4086	FGFR4	0
4087	FGG	0
4088	FGGY	0
4089	FGL1	0
4090	FGL2	0
4091	FGR	0
4092	FH	0
4093	FHIT	0
4094	FHL1	0
4095	FHL2	0
4096	FHL3	0
4097	FHL5	0
4099	FHOD3	0
4100	FIBP	0
4102	FIG4	0
4103	FIGF.....PIR.FIGF	0
4104	FILIP1L	0
4105	FIP1L1	0
4106	FIS1	0
4107	FJX1	0
4108	FKBP10	0
4109	FKBP11	0
4110	FKBP14	0
4111	FKBP15	0
4112	FKBP1A.....LOC101929368	0
4113	FKBP1B	0
4114	FKBP1B.....MFSD2B	0
4115	FKBP2	0
4117	FKBP4	0
4118	FKBP5	0
4119	FKBP6	0
4120	FKBP8	0
4121	FKBP9	0
4122	FKBPL	0
4123	FKRP	0
4124	FKSG49	0
4125	FKTN	0
4126	FLAD1	0
4127	FLCN	0
4128	FLG	0
4129	FLI1	0
4130	FLII	0
4131	FLJ10038	0
4132	FLJ11292	0
4133	FLJ11710	0
4134	FLJ13224	0
4135	FLJ20712	0
4136	FLJ21369	0
4137	FLJ22184	0
4138	FLJ23519.....RNH1	0
4139	FLJ42627	0
4140	FLNA	0
4141	FLNB	0
4142	FLNC	0
4143	FLOT1	0
4144	FLOT2	0
4146	FLRT2.....LOC100506718	0
4147	FLRT3	0
4148	FLT1	0
4149	FLT3	0
4150	FLT3LG	0
4151	FLT4	0
4152	FLVCR2	0
4153	FMNL1	0
4154	FMO1	0
4155	FMO2	0
4156	FMO3	0
4157	FMO4	0
4158	FMO5	0
4159	FMO6P	0
4160	FMOD	0
4161	FMR1	0
4162	FN1	0
4163	FN3K	0
4164	FN3KRP	0
4165	FNBP1	0
4166	FNBP1L	0
4167	FNBP4	0
4168	FNDC3A	0
4169	FNDC3B.....LOC101928615	0
4170	FNDC4	0
4171	FNDC8	0
4172	FNTA	0
4174	FOLH1	0
4175	FOLH1.....FOLH1B	0
4176	FOLH1B	0
4177	FOLR1	0
4178	FOLR2	0
4179	FOLR3	0
4180	FOS	0
4182	FOSL1	0
4183	FOSL2	0
4184	FOXA1	0
4185	FOXA2	0
4186	FOXB1	0
4187	FOXC1	0
4188	FOXC2	0
4189	FOXD1	0
4190	FOXD2	0
4191	FOXD3	0
4192	FOXD4.....FOXD4L1	0
4193	FOXE1	0
4194	FOXE3	0
4195	FOXF1	0
4196	FOXF2	0
4197	FOXG1	0
4198	FOXH1	0
4199	FOXI1	0
4200	FOXJ1	0
4201	FOXJ2	0
4202	FOXJ3	0
4203	FOXK2	0
4204	FOXL1	0
4205	FOXL2	0
4206	FOXM1	0
4207	FOXN1	0
4208	FOXN2	0
4209	FOXN3	0
4210	FOXN3.AS2	0
4211	FOXO1	0
4212	FOXO3	0
4213	FOXO3.....FOXO3B	0
4214	FOXO4	0
4215	FOXP3	0
4216	FOXRED2	0
4217	FPGS	0
4218	FPGT	0
4219	FPGT.TNNI3K.....TNNI3K	0
4220	FPR1	0
4221	FPR2	0
4222	FPR3	0
4223	FRAS1	0
4224	FRAT1	0
4226	FRG1.....LOC100289097.....LOC101930278.....LOC101930531	0
4227	FRK	0
4228	FRMD1	0
4229	FRMD4A	0
4230	FRMD4B	0
4231	FRMD8	0
4232	FRMPD1	0
4233	FRMPD4	0
4234	FRRS1L	0
4235	FRS2	0
4236	FRS3	0
4237	FRY	0
4238	FRYL	0
4239	FRZB	0
4240	FSBP.....RAD54B	0
4241	FSCN1	0
4242	FSCN2	0
4243	FSCN3	0
4244	FSD1	0
4245	FSHB	0
4246	FSHR	0
4247	FST	0
4248	FSTL1	0
4249	FSTL3	0
4250	FSTL4	0
4251	FTCD	0
4252	FTH1	0
4253	FTH1P5	0
4254	FTL	0
4255	FTO	0
4256	FTSJ1	0
4257	FTSJ2	0
4258	FTSJ3	0
4259	FUBP1	0
4260	FUBP3	0
4261	FUCA1	0
4262	FURIN	0
4263	FUS	0
4264	FUT1	0
4265	FUT2	0
4266	FUT3	0
4267	FUT4	0
4268	FUT5	0
4269	FUT6	0
4270	FUT7	0
4271	FUT8	0
4272	FUT9	0
4273	FUZ	0
4274	FXN	0
4275	FXR1	0
4276	FXR2	0
4277	FXYD1	0
4278	FXYD2	0
4279	FXYD2.....FXYD6.FXYD2	0
4280	FXYD3	0
4281	FXYD5	0
4282	FXYD6	0
4283	FXYD7	0
4284	FYB	0
4285	FYCO1	0
4286	FYN	0
4287	FZD1	0
4288	FZD10	0
4289	FZD2	0
4290	FZD3	0
4291	FZD4	0
4292	FZD5	0
4293	FZD6	0
4294	FZD7	0
4295	FZD8.....MIR4683	0
4296	FZD9	0
4297	FZR1	0
4298	G0S2	0
4299	G3BP1	0
4300	G3BP2	0
4301	G6PC	0
4302	G6PC2	0
4303	G6PC3	0
4304	G6PD	0
4305	GAA	0
4306	GAB1	0
4307	GAB2	0
4308	GABARAP	0
4309	GABARAPL1	0
4310	GABARAPL1.....GABARAPL3	0
4311	GABARAPL2	0
4312	GABARAPL3	0
4313	GABBR1	0
4314	GABBR1.....UBD	0
4315	GABBR2	0
4316	GABPA	0
4317	GABPB1	0
4318	GABRA1	0
4319	GABRA2	0
4320	GABRA3	0
4321	GABRA4	0
4322	GABRA5	0
4323	GABRA6	0
4324	GABRB1	0
4325	GABRB2	0
4326	GABRB3	0
4327	GABRD	0
4328	GABRE.....MIR224.....MIR452	0
4329	GABRG2	0
4330	GABRG3	0
4331	GABRP	0
4332	GABRQ	0
4333	GABRR1	0
4334	GABRR2	0
4335	GAD1	0
4336	GAD2	0
4337	GADD45A	0
4338	GADD45B	0
4339	GADD45G	0
4340	GADD45GIP1	0
4341	GAGE1	0
4342	GAGE1.....GAGE12B.....GAGE12C.....GAGE12D.....GAGE12E.....GAGE12F.....GAGE12G.....GAGE12H.....GAGE12I.....GAGE12J.....GAGE13.....GAGE2A.....GAGE2B.....GAGE2C.....GAGE2D.....GAGE2E.....GAGE3.....GAGE4.....GAGE5.....GAGE6.....GAGE7.....GAGE8	0
4343	GAGE1.....GAGE12B.....GAGE12C.....GAGE12D.....GAGE12E.....GAGE12F.....GAGE12G.....GAGE12H.....GAGE12I.....GAGE12J.....GAGE13.....GAGE2A.....GAGE2C.....GAGE2D.....GAGE2E.....GAGE4.....GAGE5.....GAGE6.....GAGE7.....GAGE8	0
4344	GAGE1.....GAGE12B.....GAGE12C.....GAGE12D.....GAGE12E.....GAGE12F.....GAGE12G.....GAGE12H.....GAGE12I.....GAGE12J.....GAGE13.....GAGE2D.....GAGE4.....GAGE5.....GAGE6.....GAGE7	0
4345	GAGE12B.....GAGE12C.....GAGE12D.....GAGE12E.....GAGE12F.....GAGE12G.....GAGE12H.....GAGE12I.....GAGE2A.....GAGE2C.....GAGE4.....GAGE5.....GAGE6.....GAGE7	0
4346	GAGE12B.....GAGE12F.....GAGE12G.....GAGE12I.....GAGE4.....GAGE5.....GAGE6.....GAGE7	0
4347	GAGE3	0
4348	GAK	0
4349	GAL	0
4350	GAL3ST1	0
4351	GAL3ST4	0
4352	GALC	0
4353	GALE	0
4354	GALK1	0
4355	GALK2	0
4356	GALNS	0
4358	GALNT10	0
4359	GALNT11	0
4360	GALNT12	0
4361	GALNT14	0
4362	GALNT2	0
4363	GALNT3	0
4364	GALNT4.....POC1B.GALNT4	0
4365	GALNT6	0
4366	GALNT7	0
4367	GALNT8	0
4368	GALNT8.....KCNA6	0
4369	GALR1	0
4370	GALR2	0
4371	GALR3	0
4372	GALT	0
4373	GAMT	0
4374	GAN	0
4375	GANAB	0
4376	GAP43	0
4377	GAPDH	0
4378	GAPDHS	0
4379	GAPVD1	0
4380	GAR1	0
4381	GAREM	0
4382	GARS	0
4383	GART	0
4384	GAS1	0
4385	GAS2	0
4386	GAS2L1	0
4387	GAS6	0
4388	GAS7	0
4389	GAS8	0
4390	GAST	0
4391	GATA1	0
4392	GATA2	0
4393	GATA3	0
4394	GATA4	0
4395	GATA6	0
4396	GATAD1	0
4397	GATAD2A	0
4398	GATC	0
4399	GATC.....SRSF9	0
4400	GATM	0
4401	GBA.....GBAP1	0
4402	GBA3	0
4403	GBAP1	0
4404	GBAP1.....LOC100510710	0
4405	GBAS	0
4406	GBE1	0
4407	GBF1	0
4408	GBP1	0
4409	GBP2	0
4410	GBX1	0
4411	GBX2	0
4412	GC	0
4413	GCA	0
4414	GCAT	0
4415	GCC1	0
4416	GCC2	0
4417	GCDH	0
4418	GCFC2	0
4419	GCG	0
4420	GCGR	0
4421	GCH1	0
4422	GCHFR	0
4423	GCK	0
4424	GCKR	0
4425	GCLC	0
4426	GCLM	0
4427	GCM1	0
4428	GCM2	0
4429	GCN1L1	0
4430	GCNT1	0
4431	GCNT1P1.....GCNT1P1	0
4432	GCNT2	0
4433	GCNT3	0
4434	GCNT4	0
4435	GCOM1.....MYZAP.....POLR2M	0
4436	GCOM1.....POLR2M	0
4438	GDAP1	0
4439	GDAP1L1	0
4440	GDAP2	0
4441	GDE1	0
4442	GDF10	0
4443	GDF11	0
4444	GDF15	0
4445	GDF2	0
4446	GDF3	0
4447	GDF5	0
4448	GDF9	0
4449	GDI1	0
4451	GDNF	0
4452	GDPD2	0
4453	GDPD3	0
4454	GDPD5	0
4455	GEM	0
4456	GEMIN2	0
4457	GEMIN4	0
4458	GEMIN6	0
4459	GEMIN7	0
4460	GEMIN8	0
4461	GFAP	0
4462	GFER	0
4463	GFI1	0
4464	GFI1B	0
4465	GFM1	0
4466	GFOD1	0
4467	GFOD2	0
4468	GFPT1	0
4469	GFPT2	0
4470	GFRA1	0
4471	GFRA2	0
4472	GFRA3	0
4473	GFRA4	0
4474	GGA1	0
4475	GGA2	0
4476	GGA3	0
4477	GGCT	0
4478	GGCX	0
4479	GGH	0
4480	GGNBP2	0
4481	GGPS1	0
4482	GGT1.....GGT2.....GGT3P.....GGTLC1.....GGTLC2.....LOC100132705.....LOC102724197	0
4483	GGT1.....GGT2.....GGTLC1.....GGTLC2	0
4484	GGT5	0
4485	GGTLC1	0
4486	GGTLC2	0
4487	GH1	0
4488	GH2	0
4489	GHITM	0
4490	GHR	0
4491	GHRH	0
4492	GHRHR	0
4493	GHSR	0
4494	GID4	0
4495	GID8	0
4496	GIF	0
4498	GIMAP1.GIMAP5.....GIMAP5	0
4499	GIMAP4	0
4500	GIMAP6	0
4501	GIN1	0
4502	GINS1	0
4503	GINS2	0
4504	GINS3	0
4505	GINS4	0
4506	GIP	0
4507	GIPC1	0
4508	GIPC2	0
4509	GIPR	0
4510	GIT1	0
4511	GIT2	0
4512	GJA1	0
4513	GJA3	0
4514	GJA4	0
4515	GJA5	0
4516	GJA8	0
4517	GJA9.MYCBP.....MYCBP	0
4518	GJA9.....GJA9.MYCBP.....MYCBP	0
4519	GJB1	0
4520	GJB3	0
4521	GJB4	0
4522	GJB5	0
4523	GJC1	0
4525	GJD2	0
4526	GK	0
4527	GK.AS1.....GK.AS1	0
4528	GK2	0
4529	GK3P	0
4530	GKN1	0
4531	GLA	0
4532	GLB1.....TMPPE	0
4533	GLB1L	0
4534	GLB1L2	0
4535	GLCE	0
4536	GLDC	0
4537	GLE1	0
4538	GLG1	0
4539	GLI1	0
4540	GLI2	0
4541	GLI3	0
4542	GLIPR1	0
4543	GLMN	0
4544	GLO1	0
4545	GLOD4	0
4546	GLP1R	0
4547	GLP2R	0
4548	GLRA1	0
4549	GLRA2	0
4550	GLRA3	0
4551	GLRB	0
4552	GLRX	0
4553	GLRX2	0
4554	GLRX3	0
4555	GLRX5	0
4556	GLS	0
4557	GLS2	0
4558	GLT8D1	0
4559	GLT8D2	0
4560	GLTP	0
4561	GLTSCR1	0
4562	GLTSCR1L	0
4563	GLTSCR2.....SNORD23	0
4564	GLUD1	0
4565	GLUD2	0
4566	GLUL	0
4567	GLULP4.....GLULP4	0
4568	GLYAT	0
4569	GLYR1	0
4570	GLYR1.....SEPT6	0
4571	GM2A	0
4572	GMCL1	0
4573	GMDS	0
4574	GMEB1	0
4575	GMEB2	0
4576	GMFB	0
4577	GMFG	0
4578	GMIP	0
4579	GML	0
4580	GMNN	0
4581	GMPPA	0
4582	GMPR	0
4583	GMPR2	0
4585	GNA11	0
4586	GNA12	0
4587	GNA13	0
4588	GNA14	0
4589	GNA15	0
4590	GNAI1	0
4591	GNAI2	0
4592	GNAI3	0
4593	GNAL	0
4594	GNAO1	0
4595	GNAQ	0
4596	GNAS	0
4597	GNAT1	0
4598	GNAT2	0
4599	GNAT3	0
4600	GNAZ	0
4601	GNB1	0
4602	GNB1L	0
4603	GNB2	0
4604	GNB2L1.....SNORD95.....SNORD96A	0
4606	GNB5	0
4607	GNE	0
4608	GNG10	0
4610	GNG12	0
4611	GNG13	0
4612	GNG3	0
4613	GNG4	0
4614	GNG5	0
4615	GNG7	0
4616	GNGT1	0
4617	GNL1	0
4618	GNL2	0
4619	GNL3.....SNORD19B	0
4620	GNL3L	0
4621	GNLY	0
4622	GNMT	0
4623	GNPAT	0
4624	GNPDA1	0
4625	GNPTAB	0
4626	GNRH1	0
4627	GNRH2	0
4628	GNRHR	0
4629	GNS	0
4630	GOLGA1	0
4631	GOLGA2	0
4632	GOLGA2P5	0
4633	GOLGA2P7.....LOC101929479.....LOC642423.....LOC727751.....LOC80154	0
4634	GOLGA3	0
4635	GOLGA4	0
4636	GOLGA5	0
4637	GOLGA6A	0
4638	GOLGA6L4.....GOLGA6L5P.....GOLGA6L9.....LOC102724093	0
4639	GOLGA7	0
4640	GOLGA8A	0
4641	GOLGA8A.....GOLGA8B.....LOC101930583	0
4642	GOLGA8CP.....GOLGA8DP.....GOLGA8EP.....GOLGA8F.....GOLGA8G	0
4643	GOLGA8N	0
4644	GOLGB1	0
4645	GOLIM4	0
4646	GOLM1	0
4647	GOLPH3	0
4648	GOLPH3L	0
4649	GOLT1B	0
4650	GON4L	0
4651	GORASP1	0
4652	GORASP2	0
4653	GOSR1	0
4654	GOSR2	0
4655	GOT1	0
4656	GOT2	0
4657	GOT2P1.....GOT2P1	0
4658	GP1BA	0
4659	GP1BB.....SEPT5.....SEPT5.GP1BB	0
4660	GP2	0
4661	GP5	0
4662	GP6	0
4663	GP9	0
4665	GPAA1	0
4666	GPALPP1	0
4667	GPATCH1	0
4668	GPATCH2	0
4669	GPATCH2L	0
4670	GPATCH3	0
4671	GPATCH4	0
4672	GPATCH8	0
4673	GPBP1L1	0
4674	GPC1	0
4675	GPC3	0
4676	GPC4	0
4677	GPC5	0
4678	GPD1	0
4679	GPD1L	0
4680	GPD2	0
4681	GPER1	0
4682	GPHN	0
4683	GPI	0
4684	GPKOW	0
4685	GPLD1	0
4686	GPM6A	0
4687	GPM6B	0
4688	GPN1	0
4689	GPN2	0
4690	GPN3	0
4691	GPNMB	0
4692	GPR1	0
4693	GPR107	0
4694	GPR110	0
4695	GPR116	0
4696	GPR12	0
4697	GPR124	0
4698	GPR125	0
4699	GPR126	0
4700	GPR132	0
4701	GPR135	0
4702	GPR137	0
4703	GPR137B	0
4704	GPR143	0
4706	GPR15	0
4707	GPR153	0
4708	GPR157	0
4709	GPR161	0
4710	GPR162	0
4711	GPR17	0
4712	GPR171	0
4713	GPR173	0
4714	GPR176	0
4715	GPR18	0
4716	GPR182	0
4717	GPR183	0
4718	GPR19	0
4719	GPR20	0
4720	GPR21	0
4721	GPR22	0
4722	GPR25	0
4723	GPR27	0
4724	GPR3	0
4725	GPR31	0
4726	GPR32	0
4727	GPR35	0
4728	GPR37	0
4729	GPR37.....SEL1L2	0
4730	GPR37L1	0
4731	GPR39	0
4732	GPR4	0
4733	GPR45	0
4734	GPR50	0
4735	GPR52	0
4736	GPR56	0
4737	GPR6	0
4738	GPR63	0
4739	GPR64	0
4740	GPR65	0
4741	GPR68	0
4742	GPR75	0
4743	GPR85	0
4744	GPR87	0
4745	GPR88	0
4746	GPR89A.....GPR89B	0
4747	GPR97	0
4748	GPR98	0
4749	GPRASP1	0
4750	GPRC5A	0
4751	GPRC5B	0
4752	GPRC5C	0
4753	GPRC5D	0
4754	GPRIN2	0
4755	GPS1	0
4756	GPS2	0
4757	GPSM2	0
4758	GPSM3	0
4759	GPT	0
4761	GPX2	0
4762	GPX3	0
4763	GPX4	0
4764	GPX5	0
4765	GPX7	0
4766	GRAMD1B	0
4767	GRAMD1C	0
4768	GRAMD3	0
4769	GRAMD4	0
4770	GRAP	0
4771	GRAP2	0
4772	GRB10	0
4773	GRB14	0
4774	GRB2	0
4775	GRB7	0
4776	GREB1	0
4777	GREB1L	0
4778	GREM1	0
4779	GREM2	0
4780	GRHL2	0
4781	GRHPR	0
4782	GRIA1	0
4783	GRIA2	0
4784	GRIA3	0
4785	GRIA4	0
4786	GRID2	0
4787	GRIK1	0
4788	GRIK2	0
4789	GRIK3	0
4790	GRIK4	0
4791	GRIK5	0
4792	GRIN1	0
4793	GRIN2A	0
4794	GRIN2B	0
4795	GRIN2C	0
4796	GRIN2D	0
4797	GRINA	0
4798	GRIP1	0
4799	GRIP2	0
4800	GRK1	0
4801	GRK4	0
4802	GRK5	0
4803	GRK6	0
4804	GRM1	0
4805	GRM2	0
4806	GRM3	0
4807	GRM4	0
4808	GRM5	0
4809	GRM6	0
4810	GRM7.....LOC100996542	0
4811	GRM8	0
4812	GRN	0
4813	GRP	0
4814	GRPEL1	0
4815	GRPR	0
4816	GRSF1	0
4817	GRTP1	0
4818	GRWD1	0
4819	GS1.111G14.1	0
4820	GS1.124K5.9	0
4821	GS1.164F24.1	0
4822	GS1.600G8.3	0
4823	GSAP	0
4824	GSC2	0
4825	GSDMB	0
4826	GSDMD	0
4827	GSE1	0
4828	GSG1	0
4829	GSK3A	0
4830	GSK3B	0
4831	GSN	0
4832	GSN.AS1	0
4833	GSPT1	0
4834	GSPT2	0
4835	GSR	0
4836	GSS	0
4837	GSTA1	0
4838	GSTA3	0
4839	GSTA4	0
4840	GSTCD	0
4841	GSTK1	0
4842	GSTM1	0
4843	GSTM2	0
4844	GSTM3	0
4845	GSTM4	0
4846	GSTM5	0
4847	GSTO1	0
4848	GSTP1	0
4849	GSTT1	0
4850	GSTT2	0
4851	GSTTP1	0
4852	GSTZ1	0
4853	GTDC1	0
4854	GTF2A1	0
4855	GTF2A1L.....STON1.GTF2A1L	0
4856	GTF2A2	0
4857	GTF2B	0
4858	GTF2E1	0
4859	GTF2E2	0
4860	GTF2F1	0
4861	GTF2F2	0
4862	GTF2H1	0
4863	GTF2H2.....GTF2H2B.....GTF2H2C.....GTF2H2C_2	0
4864	GTF2H2B	0
4865	GTF2H3	0
4866	GTF2H4	0
4867	GTF2H5	0
4868	GTF2I	0
4869	GTF2I.....GTF2IP1.....LOC100093631	0
4870	GTF2IRD1	0
4871	GTF2IRD2B	0
4872	GTF3A	0
4873	GTF3C1	0
4874	GTF3C2	0
4875	GTF3C3	0
4876	GTF3C4	0
4877	GTF3C5	0
4878	GTPBP1	0
4879	GTPBP10.....LOC101927446	0
4880	GTPBP2	0
4881	GTPBP3	0
4882	GTPBP4	0
4883	GTPBP6	0
4884	GTPBP8	0
4885	GTSE1	0
4886	GTSE1.....TRMU	0
4887	GUCA1A	0
4888	GUCA1B	0
4889	GUCA2A	0
4890	GUCA2B	0
4891	GUCY1A2	0
4892	GUCY1A3	0
4893	GUCY1B2	0
4895	GUCY2C	0
4896	GUCY2D	0
4897	GUCY2F	0
4898	GUF1	0
4899	GUK1	0
4900	GULP1	0
4901	GUSB	0
4902	GUSBP11	0
4903	GUSBP3.....GUSBP9	0
4904	GUSBP3.....SMA4.....SMA5	0
4905	GVINP1	0
4906	GYG1	0
4907	GYG2	0
4908	GYPA	0
4909	GYPB	0
4910	GYPC	0
4911	GYPE	0
4912	GYS1	0
4913	GYS2	0
4914	GZMA	0
4915	GZMB	0
4916	GZMH	0
4917	GZMK	0
4918	GZMM	0
4919	H1F0	0
4920	H1FX	0
4921	H2AFB1.....H2AFB2.....H2AFB3	0
4922	H2AFJ	0
4923	H2AFV	0
4924	H2AFX	0
4925	H2AFY	0
4926	H2AFY2	0
4927	H2AFZ	0
4928	H2BFS	0
4929	H3F3A	0
4930	H3F3A.....H3F3AP4.....H3F3B	0
4931	H3F3A.....H3F3B.....MIR4738	0
4932	H6PD	0
4933	HAAO	0
4934	HAB1	0
4935	HABP2	0
4936	HABP4	0
4937	HADH	0
4938	HADHA	0
4939	HADHAP1.....HADHAP1	0
4940	HADHB	0
4941	HAGH	0
4942	HAL	0
4943	HAMP	0
4944	HAND1	0
4945	HAND2	0
4946	HAND2.AS1	0
4947	HAO1	0
4948	HAO2	0
4949	HAP1	0
4950	HAPLN1	0
4951	HAPLN2	0
4952	HARS.....LOC101928623	0
4953	HARS2	0
4954	HAS1	0
4955	HAS2	0
4956	HAT1	0
4957	HAUS2	0
4958	HAUS3	0
4959	HAUS4.....MIR4707	0
4960	HAUS5	0
4961	HAUS6	0
4962	HAUS7	0
4963	HAUS7.....TREX2	0
4964	HAVCR1	0
4966	HBA1.....HBA2	0
4968	HBBP1	0
4969	HBD	0
4970	HBE1	0
4971	HBEGF	0
4972	HBG1.....HBG2	0
4973	HBP1	0
4974	HBQ1	0
4975	HBS1L	0
4976	HBZ	0
4978	HCCS	0
4979	HCFC1	0
4980	HCFC1R1	0
4981	HCFC2	0
4982	HCG18	0
4983	HCG26	0
4984	HCG4	0
4985	HCG4B	0
4986	HCG8.....ZNRD1.AS1	0
4987	HCG9	0
4988	HCK	0
4989	HCLS1	0
4990	HCN2	0
4991	HCN4	0
4992	HCP5	0
4993	HCRP1	0
4994	HCRT	0
4995	HCRTR1	0
4996	HCRTR2	0
4997	HDAC1	0
4998	HDAC11	0
4999	HDAC2	0
5000	HDAC3	0
5001	HDAC4	0
5002	HDAC5	0
5003	HDAC6	0
5004	HDAC7	0
5005	HDAC9	0
5006	HDC	0
5007	HDDC2	0
5008	HDGF	0
5009	HDGFRP3	0
5010	HDHD1	0
5011	HDHD3	0
5012	HDLBP	0
5013	HEATR1	0
5015	HEATR3	0
5016	HEATR6	0
5017	HEBP1	0
5018	HEBP2	0
5019	HECA	0
5020	HECTD3	0
5021	HECTD4	0
5022	HECW1	0
5023	HEG1	0
5024	HELLS	0
5025	HELZ	0
5026	HEMK1	0
5027	HEPH	0
5029	HERC2	0
5030	HERC2.....HERC2P10.....LOC101929047.....LOC101929832	0
5031	HERC2P2.....HERC2P9	0
5032	HERC2P3.....LOC101930458	0
5033	HERC2P5.....HERC2P5.....HERC2P8.....HERC2P8	0
5034	HERC3.....LOC101929134	0
5035	HERC4	0
5036	HERC5	0
5037	HERC6	0
5038	HERPUD1	0
5040	HES2	0
5041	HESX1	0
5042	HEXA	0
5043	HEXA.AS1	0
5044	HEXB	0
5045	HEXIM1	0
5046	HEY1	0
5047	HEY2	0
5048	HEYL	0
5049	HFE	0
5050	HGC6.3	0
5052	HGF	0
5053	HGFAC	0
5054	HGH1	0
5055	HGS	0
5056	HGSNAT	0
5057	HHAT	0
5058	HHEX	0
5059	HHIPL2	0
5060	HHLA1	0
5061	HHLA2	0
5062	HHLA3	0
5063	HIBCH	0
5064	HIC1	0
5065	HIC2	0
5067	HIF1AN	0
5068	HIF3A	0
5069	HIGD1A	0
5070	HIGD1B	0
5071	HIGD2A	0
5072	HILPDA	0
5073	HINFP	0
5074	HINT1	0
5075	HIP1	0
5076	HIP1R	0
5077	HIPK1	0
5079	HIPK3	0
5080	HIRA	0
5081	HIRIP3	0
5082	HIST1H1A	0
5083	HIST1H1B	0
5084	HIST1H1C	0
5085	HIST1H1D	0
5086	HIST1H1E	0
5087	HIST1H1T	0
5088	HIST1H2AB	0
5089	HIST1H2AC	0
5090	HIST1H2AD.....HIST1H3A.....HIST1H3B.....HIST1H3C.....HIST1H3D.....HIST1H3E.....HIST1H3F.....HIST1H3G.....HIST1H3H.....HIST1H3I.....HIST1H3J	0
5091	HIST1H2AD.....HIST1H3D	0
5092	HIST1H2AE	0
5093	HIST1H2AG.....HIST1H2AH.....HIST1H2AI.....HIST1H2AK.....HIST1H2AL.....HIST1H2AM	0
5094	HIST1H2AJ	0
5095	HIST1H2AK	0
5096	HIST1H2AL	0
5097	HIST1H2AM	0
5098	HIST1H2APS4.....HIST1H2APS4	0
5099	HIST1H2BB	0
5100	HIST1H2BC.....HIST1H2BE.....HIST1H2BF.....HIST1H2BG.....HIST1H2BI	0
5101	HIST1H2BD	0
5102	HIST1H2BE	0
5103	HIST1H2BG.....HIST1H2BJ	0
5104	HIST1H2BH	0
5105	HIST1H2BJ	0
5106	HIST1H2BK	0
5107	HIST1H2BL	0
5108	HIST1H2BM	0
5109	HIST1H2BN	0
5110	HIST1H2BO	0
5111	HIST1H3A	0
5112	HIST1H3A.....HIST1H3B.....HIST1H3C.....HIST1H3D.....HIST1H3E.....HIST1H3F.....HIST1H3G.....HIST1H3H.....HIST1H3I.....HIST1H3J	0
5113	HIST1H3B	0
5114	HIST1H3C	0
5115	HIST1H3E	0
5116	HIST1H3F	0
5117	HIST1H3G	0
5118	HIST1H3I	0
5119	HIST1H4A	0
5120	HIST1H4A.....HIST1H4B.....HIST1H4C.....HIST1H4D.....HIST1H4E.....HIST1H4F.....HIST1H4H.....HIST1H4I.....HIST1H4J.....HIST1H4K.....HIST1H4L.....HIST2H4A.....HIST2H4B.....HIST4H4	0
5121	HIST1H4D	0
5122	HIST1H4E	0
5123	HIST1H4F.....HIST1H4G	0
5124	HIST1H4G	0
5125	HIST1H4H	0
5126	HIST1H4I	0
5127	HIST1H4J	0
5128	HIST1H4L	0
5129	HIST2H2AA3.....HIST2H2AA4	0
5130	HIST2H2BE	0
5131	HIST3H2A	0
5132	HIST3H3	0
5133	HIVEP1	0
5135	HIVEP3	0
5136	HJURP	0
5137	HK1	0
5138	HK2	0
5139	HK2.....RP11.259N19.1	0
5140	HK3	0
5141	HKDC1	0
5142	HLA.A	0
5143	HLA.B	0
5144	HLA.C	0
5145	HLA.DMA	0
5146	HLA.DMB	0
5147	HLA.DOA	0
5148	HLA.DOB	0
5149	HLA.DPA1	0
5150	HLA.DPA2.....HLA.DPA2	0
5151	HLA.DPB1	0
5152	HLA.DQA1	0
5154	HLA.DQA1.....LOC100509457	0
5155	HLA.DQB1	0
5156	HLA.DQB1.....HLA.DRB1.....HLA.DRB3.....HLA.DRB4.....HLA.DRB5.....HLA.DRB6.....LOC100996809.....LOC101060835	0
5157	HLA.DQB1.....HLA.DRB1.....HLA.DRB3.....HLA.DRB4.....LOC100996809.....LOC101060835	0
5158	HLA.DQB1.....HLA.DRB1.....HLA.DRB4.....HLA.DRB5.....LOC100996809.....LOC101060835	0
5159	HLA.DQB1.....LOC101060835	0
5160	HLA.DQB2	0
5161	HLA.DRA	0
5162	HLA.DRB1.....HLA.DRB1	0
5163	HLA.DRB1.....HLA.DRB4.....LOC100996809	0
5165	HLA.DRB6	0
5166	HLA.E	0
5167	HLA.F	0
5168	HLA.F.AS1	0
5169	HLA.G	0
5170	HLA.J	0
5171	HLCS	0
5172	HLF	0
5173	HLTF	0
5175	HMBOX1	0
5176	HMBS	0
5177	HMCES	0
5178	HMG20A	0
5179	HMG20B	0
5180	HMGA1	0
5181	HMGA2	0
5183	HMGB1P12.....HMGB1P12	0
5184	HMGB1P17.....HMGB1P17	0
5185	HMGB1P4.....HMGB1P4	0
5186	HMGB2	0
5187	HMGB3	0
5188	HMGB3P1	0
5189	HMGB3P19.....HMGB3P19	0
5190	HMGB3P30.....HMGB3P30	0
5191	HMGCL	0
5192	HMGCR	0
5193	HMGCS1	0
5194	HMGCS2	0
5195	HMGN1	0
5196	HMGN1.....LOC101927733	0
5197	HMGN2	0
5198	HMGN2P9.....HMGN2P9	0
5199	HMGN3	0
5200	HMGN4	0
5201	HMGN5	0
5202	HMGXB3	0
5204	HMHA1	0
5205	HMHB1	0
5206	HMMR	0
5207	HMOX1	0
5208	HMOX2	0
5209	HMP19	0
5210	HMX1	0
5211	HN1	0
5212	HN1L	0
5213	HNF1A	0
5214	HNF1B	0
5215	HNF4A	0
5216	HNF4G	0
5217	HNMT	0
5218	HNRNPA0	0
5219	HNRNPA1	0
5220	HNRNPA1.....HNRNPA1L2.....HNRNPA1P10.....HNRNPA1P33	0
5221	HNRNPA1.....HNRNPA1P10	0
5222	HNRNPA1P3.....HNRNPA1P3	0
5223	HNRNPA1P31.....HNRNPA1P31	0
5224	HNRNPA1P37.....HNRNPA1P37	0
5225	HNRNPA2B1	0
5226	HNRNPA3	0
5227	HNRNPA3.....HNRNPA3P1	0
5228	HNRNPA3P1	0
5229	HNRNPAB	0
5230	HNRNPC	0
5231	HNRNPCL1.....HNRNPCL2.....LOC101060301.....LOC649330	0
5232	HNRNPD	0
5233	HNRNPDL	0
5234	HNRNPF	0
5235	HNRNPH1	0
5236	HNRNPH2.....RPL36A.HNRNPH2	0
5237	HNRNPH3	0
5238	HNRNPK	0
5239	HNRNPL	0
5240	HNRNPM	0
5241	HNRNPR	0
5242	HNRNPU	0
5243	HNRNPUL1	0
5244	HNRNPUL2	0
5245	HNRNPUL2.....HNRNPUL2.BSCL2	0
5246	HOMER1	0
5247	HOMER2	0
5248	HOMER3	0
5249	HOOK1	0
5250	HOOK2	0
5251	HOPX	0
5252	HOXA1	0
5253	HOXA10	0
5254	HOXA10.HOXA9.....HOXA9.....MIR196B	0
5255	HOXA11	0
5256	HOXA2	0
5257	HOXA3	0
5258	HOXA4	0
5259	HOXA5	0
5260	HOXA6	0
5261	HOXA7	0
5262	HOXB1	0
5263	HOXB13	0
5264	HOXB2	0
5265	HOXB3	0
5266	HOXB5	0
5267	HOXB6	0
5268	HOXB7	0
5269	HOXB8	0
5270	HOXB9	0
5271	HOXC10	0
5272	HOXC11	0
5273	HOXC13	0
5274	HOXC4	0
5275	HOXC5	0
5276	HOXC6	0
5277	HOXC8	0
5278	HOXD1	0
5279	HOXD10	0
5280	HOXD11	0
5281	HOXD12	0
5282	HOXD13	0
5283	HOXD3.....HOXD4.....LOC401021	0
5284	HOXD9	0
5285	HP	0
5286	HP.....HPR	0
5287	HP1BP3	0
5288	HPCA	0
5289	HPCAL1	0
5290	HPCAL4	0
5291	HPD	0
5292	HPGD	0
5293	HPGDS	0
5294	HPN	0
5295	HPR	0
5296	HPRT1	0
5297	HPS1	0
5298	HPS4	0
5299	HPS5	0
5300	HPS6	0
5301	HPSE	0
5302	HPSE2	0
5303	HPX	0
5304	HR	0
5305	HRAS	0
5306	HRASLS	0
5307	HRASLS2	0
5308	HRC	0
5309	HRG	0
5310	HRH1	0
5311	HRH2	0
5312	HRH3	0
5313	HRH4	0
5314	HRK	0
5315	HRSP12	0
5316	HS1BP3	0
5317	HS2ST1	0
5318	HS3ST1	0
5319	HS3ST2	0
5320	HS3ST3A1	0
5321	HS3ST3B1	0
5322	HS6ST1	0
5323	HSBP1	0
5324	HSD11B1	0
5325	HSD11B2	0
5326	HSD17B1	0
5327	HSD17B10	0
5328	HSD17B11	0
5329	HSD17B12	0
5330	HSD17B14	0
5331	HSD17B2	0
5332	HSD17B3	0
5333	HSD17B4	0
5334	HSD17B6	0
5335	HSD17B7	0
5336	HSD17B8	0
5337	HSD3B1	0
5338	HSD3B2	0
5339	HSD3BP1.....HSD3BP1	0
5340	HSDL2	0
5341	HSF1	0
5342	HSF2	0
5343	HSF2BP	0
5344	HSF4	0
5345	HSFX1.....HSFX2	0
5346	HSP90AA1	0
5347	HSP90AB1	0
5348	HSP90B1	0
5349	HSP90B1.....MIR3652	0
5350	HSPA12A	0
5351	HSPA13	0
5352	HSPA14	0
5353	HSPA1A.....HSPA1B	0
5356	HSPA2	0
5357	HSPA4	0
5358	HSPA4L	0
5359	HSPA5	0
5360	HSPA6	0
5361	HSPA8.....SNORD14C.....SNORD14D	0
5362	HSPA9	0
5363	HSPB1	0
5364	HSPB11	0
5365	HSPB2	0
5366	HSPB3	0
5367	HSPB6	0
5368	HSPB7	0
5369	HSPB8	0
5370	HSPBAP1	0
5371	HSPBP1	0
5372	HSPD1	0
5373	HSPE1	0
5374	HSPE1.MOB4.....MOB4	0
5375	HSPG2	0
5376	HSPH1	0
5377	HTATIP2	0
5378	HTATSF1	0
5379	HTN1	0
5380	HTN3	0
5381	HTR1A	0
5382	HTR1B	0
5383	HTR1D	0
5384	HTR1E	0
5385	HTR1F	0
5386	HTR2A	0
5387	HTR2B	0
5388	HTR2C	0
5389	HTR3A	0
5390	HTR3B	0
5391	HTR4	0
5392	HTR5A	0
5393	HTR6	0
5394	HTR7	0
5395	HTR7.....HTR7P1	0
5396	HTR7P1	0
5397	HTRA1	0
5398	HTRA2	0
5399	HTT	0
5400	HUNK	0
5401	HUS1	0
5402	HUWE1	0
5403	HYAL1	0
5404	HYAL2	0
5405	HYAL3	0
5406	HYAL4	0
5407	HYDIN.....HYDIN2.....LOC101930373	0
5408	HYI	0
5409	HYMAI	0
5410	HYOU1	0
5411	HYPK.....MIR1282.....SERF2	0
5412	HYPK.....MIR1282.....SERF2.....SERF2.C15ORF63	0
5413	HYPM	0
5414	IAPP	0
5415	IARS	0
5416	IARS2	0
5417	IBA57	0
5418	IBSP	0
5419	IBTK	0
5420	ICA1	0
5421	ICAM1	0
5422	ICAM2	0
5423	ICAM3	0
5424	ICAM4	0
5425	ICAM5	0
5426	ICE1	0
5427	ICE2	0
5428	ICK	0
5429	ICMT	0
5430	ICOS	0
5431	ICOSLG	0
5432	ICT1	0
5433	ID1	0
5434	ID2	0
5435	ID2.....ID2B	0
5436	ID2B	0
5437	ID3	0
5438	ID4	0
5439	IDE	0
5440	IDH1	0
5441	IDH2	0
5442	IDH3A	0
5443	IDH3B	0
5444	IDH3G	0
5445	IDI1	0
5446	IDI2.AS1	0
5447	IDO1	0
5448	IDS	0
5449	IDUA	0
5450	IER2	0
5451	IER3	0
5452	IER3IP1	0
5453	IER5	0
5454	IFFO1	0
5455	IFI16	0
5456	IFI27	0
5457	IFI30.....PIK3R2	0
5458	IFI35	0
5459	IFI44	0
5460	IFI44L	0
5461	IFI6	0
5462	IFIH1	0
5463	IFIT1	0
5464	IFIT2	0
5465	IFIT3	0
5466	IFIT5	0
5467	IFITM1	0
5468	IFITM1.....IFITM2	0
5469	IFITM2	0
5470	IFITM3	0
5471	IFNA1	0
5472	IFNA1.....IFNA13	0
5473	IFNA10	0
5474	IFNA14	0
5475	IFNA16	0
5476	IFNA17	0
5477	IFNA2	0
5478	IFNA21	0
5479	IFNA4	0
5480	IFNA5	0
5481	IFNA5.....IFNA6	0
5482	IFNA7	0
5483	IFNA8	0
5484	IFNAR1	0
5485	IFNAR2	0
5486	IFNB1	0
5487	IFNG	0
5488	IFNGR1	0
5489	IFNGR2	0
5490	IFNW1	0
5491	IFRD1	0
5492	IFRD2	0
5493	IFT122	0
5494	IFT122.....LOC101927266	0
5495	IFT140	0
5496	IFT20	0
5497	IFT22	0
5498	IFT27	0
5499	IFT46	0
5500	IFT52	0
5501	IFT57	0
5502	IFT74	0
5503	IFT81	0
5504	IFT88	0
5505	IGBP1	0
5506	IGF1	0
5507	IGF1R	0
5508	IGF2.AS	0
5509	IGF2.....INS.IGF2	0
5510	IGF2BP2	0
5511	IGF2BP3	0
5512	IGF2R	0
5513	IGFALS	0
5514	IGFBP1	0
5515	IGFBP2	0
5516	IGFBP3	0
5517	IGFBP4	0
5518	IGFBP5	0
5519	IGFBP6	0
5520	IGFBP7	0
5521	IGFLR1	0
5522	IGH	0
5524	IGH.....IGHA1.....IGHA2.....IGHD.....IGHG1.....IGHG2.....IGHG3.....IGHM.....IGHV4.31	0
5525	IGH.....IGHA1.....IGHA2.....IGHD.....IGHG1.....IGHG3.....IGHG4.....IGHM.....IGHV3.23.....IGHV4.31	0
5526	IGH.....IGHA1.....IGHA2.....IGHD.....IGHG1.....IGHG3.....IGHG4.....IGHM.....IGHV4.31	0
5527	IGH.....IGHA1.....IGHA2.....IGHD.....IGHG1.....IGHG3.....IGHM.....IGHV4.31	0
5528	IGH.....IGHA1.....IGHA2.....IGHG1.....IGHG2.....IGHG3.....IGHM.....IGHV4.31.....LOC102725526	0
5529	IGH.....IGHA1.....IGHD.....IGHG1.....IGHG3.....IGHM.....IGHV3.23.....IGHV4.31	0
5530	IGH.....IGHA1.....IGHG1.....IGHG2.....IGHG3.....IGHM.....LOC102725526	0
5531	IGH.....IGHA2.....IGHD.....IGHG1	0
5532	IGHA1.....IGHA2.....IGHD.....IGHG1.....IGHG3.....IGHG4.....IGHM.....IGHV4.31	0
5533	IGHA1.....IGHA2.....IGHD.....IGHG1.....IGHG3.....IGHM.....IGHV4.31	0
5534	IGHA1.....IGHA2.....IGHG1.....IGHG3.....IGHM.....IGHV3.23.....IGHV4.31	0
5535	IGHA1.....IGHA2.....IGHG1.....IGHG4.....IGHM.....IGHV4.31.....LOC102723407	0
5536	IGHA1.....IGHD.....IGHG1.....IGHG2.....IGHG3.....IGHM.....IGHV4.31	0
5539	IGHA1.....IGHG1.....IGHM	0
5540	IGHA1.....IGHG1.....IGHM.....IGHV3.23.....IGHV4.31	0
5541	IGHD	0
5542	IGHD.....IGHG1.....IGHM	0
5543	IGHD3.16.....IGHD3.16.....IGHG1.....SKAP2	0
5544	IGHG1	0
5545	IGHG1.....IGHG2.....IGHM.....IGHV4.31.....MIR8071.1.....MIR8071.2	0
5546	IGHG1.....IGHM	0
5547	IGHG1.....LOC100293211	0
5548	IGHG1.....LOC101930405	0
5549	IGHM	0
5550	IGHMBP2	0
5551	IGHV3.73.....IGHV3.73	0
5552	IGHV5.78	0
5553	IGJ	0
5554	Igk	0
5555	IGK	0
5556	IGK.....IGKC	0
5557	IGKC	0
5558	IGKC.....IGKV1.5.....IGKV1.5.....IGL.	0
5560	IGKV1.17.....IGKV1.17	0
5561	IGKV1.37.....IGKV1.37.....IGKV1D.37.....IGKV1D.37	0
5562	IGKV1OR2.108.....IGKV1OR2.108	0
5563	IGLC1	0
5564	IGLC1.....IGLJ3.....IGLV2.14.....IGLV.	0
5567	IGLJ3	0
5568	IGLJ3.....IGLV3.19.....IGLV3.19	0
5569	IGLL1	0
5571	IGLL5	0
5572	IGLV1.44	0
5573	IGLV4.60.....IGLV4.60	0
5574	IGLV6.57	0
5575	IGLVIVOR22.1.....IGLVIVOR22.1	0
5576	IGSF1	0
5577	IGSF3	0
5578	IGSF6	0
5579	IGSF9B	0
5580	IHH	0
5581	IK	0
5582	IK.....TMCO6	0
5583	IKBKAP	0
5584	IKBKB	0
5585	IKBKE	0
5586	IKBKG	0
5587	IKZF1	0
5588	IKZF2	0
5589	IKZF3	0
5590	IKZF4	0
5591	IKZF5	0
5592	IL10	0
5593	IL10RA	0
5594	IL10RB	0
5595	IL11	0
5596	IL11RA	0
5597	IL12A	0
5598	IL12B	0
5599	IL12RB1	0
5600	IL12RB2	0
5601	IL13	0
5602	IL13RA1	0
5603	IL13RA2	0
5604	IL15	0
5605	IL15RA	0
5606	IL16	0
5607	IL17A	0
5608	IL17B	0
5609	IL17RA	0
5610	IL17RB	0
5611	IL17RC	0
5612	IL18	0
5613	IL18BP	0
5614	IL18R1	0
5615	IL18RAP	0
5616	IL19	0
5617	IL1A	0
5619	IL1R1	0
5621	IL1RAP	0
5622	IL1RAPL1	0
5623	IL1RAPL2	0
5624	IL1RL1	0
5625	IL1RL2	0
5626	IL1RN	0
5627	IL2	0
5628	IL20RA	0
5629	IL21	0
5630	IL21R	0
5631	IL22	0
5632	IL22RA1	0
5633	IL23A	0
5634	IL23A.....TCRBV10S1P.....TRBV21.1.....TRBV21.1	0
5635	IL24	0
5637	IL26	0
5638	IL27RA	0
5639	IL2RA	0
5640	IL2RB	0
5641	IL2RG	0
5642	IL3	0
5643	IL32	0
5644	IL33	0
5645	IL36A	0
5646	IL36G	0
5647	IL36RN	0
5648	IL37	0
5649	IL3RA	0
5650	IL4	0
5651	IL4I1.....NUP62	0
5652	IL4R	0
5653	IL5	0
5654	IL5RA	0
5655	IL6	0
5656	IL6R	0
5657	IL6ST	0
5658	IL7	0
5659	IL7R	0
5660	IL9	0
5661	IL9R	0
5662	ILF2	0
5663	ILF3	0
5664	ILK	0
5666	ILVBL	0
5667	IMMT	0
5668	IMP3	0
5669	IMP4	0
5670	IMPA1	0
5671	IMPA2	0
5672	IMPACT	0
5673	IMPAD1	0
5674	IMPDH1	0
5675	IMPDH2	0
5676	IMPG1	0
5677	IMPG2	0
5678	INA	0
5679	INADL	0
5680	INCENP	0
5681	INE1	0
5682	INF2	0
5683	ING1	0
5684	ING2	0
5685	ING3	0
5687	INHA	0
5688	INHBA	0
5689	INHBB	0
5690	INHBC	0
5691	INHBE	0
5692	INO80B	0
5693	INO80B.....INO80B.WBP1	0
5694	INO80D	0
5695	INPP1	0
5696	INPP4A	0
5697	INPP4B	0
5698	INPP5A	0
5699	INPP5B	0
5700	INPP5D	0
5701	INPP5E	0
5702	INPP5F	0
5703	INPP5J	0
5704	INPP5K	0
5705	INPPL1	0
5706	INS	0
5707	INSIG1	0
5708	INSIG2	0
5709	INSL3	0
5710	INSL4	0
5711	INSL5	0
5713	INSM1	0
5714	INSR	0
5715	INSRR	0
5716	INTS1	0
5717	INTS12	0
5718	INTS3	0
5719	INTS5	0
5720	INTS6	0
5721	INTS7	0
5722	INTS8	0
5723	INTS9	0
5724	INVS	0
5725	IP6K1	0
5726	IP6K2	0
5727	IPCEF1	0
5728	IPO13	0
5729	IPO4	0
5730	IPO4.....TM9SF1	0
5731	IPO5	0
5732	IPO7	0
5733	IPO8	0
5734	IPO9	0
5735	IPP	0
5736	IPPK	0
5737	IPW.....LOC101930404.....PWARSN.....SNORD107.....SNORD115.13.....SNORD115.26.....SNORD115.7.....SNORD116.22.....SNORD116.28.....SNORD116.4.....SNRPN	0
5738	IPW.....LOC101930404.....PWARSN.....SNORD107.....SNORD115.13.....SNORD115.26.....SNORD115.7.....SNORD116.22.....SNORD116.28.....SNORD116.4.....SNRPN.....SNURF	0
5739	IQCA1	0
5740	IQCB1	0
5741	IQCC	0
5742	IQCE	0
5743	IQCG	0
5744	IQCH	0
5745	IQCJ.SCHIP1.....SCHIP1	0
5746	IQCK	0
5747	IQGAP1	0
5748	IQGAP2	0
5749	IQSEC1	0
5750	IQSEC2	0
5751	IQSEC3	0
5752	IRAK1	0
5753	IRAK3	0
5754	IRAK4	0
5755	IREB2	0
5756	IRF1	0
5757	IRF2	0
5758	IRF2BP1	0
5759	IRF3	0
5760	IRF4	0
5761	IRF5	0
5762	IRF6	0
5763	IRF7	0
5764	IRF8	0
5765	IRF9	0
5766	IRF9.....RNF31	0
5767	IRGC	0
5768	IRGQ	0
5769	IRS1	0
5770	IRS2	0
5771	IRS4	0
5772	IRX4	0
5773	IRX5	0
5774	ISCA1	0
5775	ISCU	0
5776	ISG15	0
5777	ISG20	0
5778	ISG20L2	0
5779	ISL1	0
5780	ISLR	0
5781	ISOC1	0
5782	ISOC2	0
5783	IST1	0
5784	ISYNA1	0
5785	ITCH	0
5786	ITFG1	0
5787	ITFG2	0
5788	ITFG2.....LOC100507424	0
5789	ITGA1	0
5790	ITGA10	0
5791	ITGA2	0
5792	ITGA2B	0
5793	ITGA3	0
5794	ITGA4	0
5795	ITGA5	0
5796	ITGA6	0
5797	ITGA7	0
5798	ITGA8	0
5799	ITGA9	0
5800	ITGAE	0
5801	ITGAL	0
5802	ITGAM	0
5803	ITGAV	0
5804	ITGAX	0
5805	ITGB1	0
5806	ITGB1BP1	0
5807	ITGB1BP2	0
5808	ITGB2	0
5809	ITGB3	0
5810	ITGB3BP	0
5811	ITGB4	0
5812	ITGB5	0
5813	ITGB6.....LOC100505984	0
5814	ITGB7	0
5815	ITGB8	0
5816	ITGBL1	0
5817	ITIH1	0
5819	ITIH3	0
5820	ITIH4	0
5821	ITIH5	0
5822	ITK	0
5823	ITM2A	0
5824	ITM2B	0
5825	ITM2C	0
5826	ITPA	0
5827	ITPK1	0
5828	ITPKA	0
5829	ITPKB	0
5830	ITPKC	0
5831	ITPR1	0
5832	ITPR2	0
5833	ITPR3	0
5834	ITSN1	0
5835	ITSN2	0
5836	IVD	0
5837	IVL	0
5838	IVNS1ABP	0
5839	IZUMO4	0
5840	JADE1	0
5841	JADE2	0
5842	JADE3	0
5843	JAG1	0
5844	JAG2	0
5845	JAK1	0
5846	JAK2	0
5847	JAK3	0
5848	JAKMIP2	0
5849	JAM2	0
5850	JAM3	0
5851	JARID2	0
5852	JMJD1C	0
5853	JMJD4	0
5854	JMJD6	0
5855	JMJD7.PLA2G4B.....PLA2G4B	0
5856	JMJD7.....JMJD7.PLA2G4B	0
5857	JOSD1	0
5858	JPH2	0
5859	JPH3	0
5860	JRK	0
5861	JRKL	0
5862	JTB	0
5863	JUN	0
5864	JUNB	0
5865	JUND	0
5866	JUP	0
5867	JUP.....KRT17	0
5868	KAL1	0
5869	KALP.....KALP	0
5870	KALRN	0
5871	KANK1	0
5872	KANK2	0
5873	KANK3	0
5874	KANSL1L	0
5875	KANSL2	0
5876	KANSL3	0
5877	KARS	0
5878	KAT2A	0
5879	KAT2B	0
5880	KAT5	0
5881	KAT6A	0
5882	KAT6B	0
5883	KAT7	0
5884	KAT8	0
5885	KATNA1	0
5886	KATNB1	0
5887	KATNBL1	0
5888	KAZALD1	0
5889	KAZN	0
5890	KBTBD11	0
5891	KBTBD2	0
5893	KBTBD4.....PTPMT1	0
5894	KCMF1	0
5895	KCNA1	0
5896	KCNA10	0
5897	KCNA2	0
5898	KCNA3	0
5899	KCNA4	0
5900	KCNA5	0
5901	KCNAB1	0
5902	KCNAB2	0
5903	KCNAB3	0
5904	KCNB1	0
5905	KCNB2	0
5906	KCNC1	0
5907	KCNC2	0
5908	KCNC3	0
5909	KCNC4	0
5910	KCND1	0
5911	KCND2	0
5912	KCND3	0
5913	KCNE1	0
5914	KCNE1L	0
5915	KCNE2	0
5916	KCNE4	0
5917	KCNF1	0
5918	KCNG1	0
5919	KCNG2	0
5920	KCNH1	0
5921	KCNH2	0
5922	KCNH4	0
5923	KCNH6	0
5924	KCNIP1	0
5925	KCNIP2	0
5926	KCNJ1	0
5927	KCNJ10	0
5928	KCNJ12.....KCNJ18.....LOC100996843	0
5929	KCNJ13	0
5930	KCNJ14	0
5932	KCNJ16	0
5933	KCNJ2	0
5934	KCNJ3	0
5935	KCNJ4	0
5936	KCNJ5	0
5937	KCNJ6	0
5938	KCNJ8	0
5939	KCNJ9	0
5940	KCNK1	0
5941	KCNK10	0
5942	KCNK12	0
5943	KCNK13	0
5944	KCNK15	0
5945	KCNK2	0
5946	KCNK3	0
5947	KCNK5	0
5948	KCNK7	0
5949	KCNMA1	0
5950	KCNMB1	0
5951	KCNMB2	0
5952	KCNMB3	0
5953	KCNMB4	0
5954	KCNN1	0
5955	KCNN2	0
5956	KCNN3	0
5957	KCNN4	0
5958	KCNQ1	0
5959	KCNQ1DN	0
5960	KCNQ1OT1.....LOC101927338	0
5961	KCNQ2	0
5962	KCNQ3	0
5963	KCNQ4	0
5964	KCNS1	0
5965	KCNS3	0
5966	KCNV1	0
5967	KCNV2	0
5968	KCTD12	0
5969	KCTD13	0
5970	KCTD14.....NDUFC2.KCTD14	0
5971	KCTD15	0
5972	KCTD17	0
5973	KCTD2	0
5975	KCTD3	0
5976	KCTD5	0
5977	KCTD7.....RABGEF1	0
5978	KCTD9	0
5979	KDELC1	0
5980	KDELR1	0
5981	KDELR2	0
5982	KDELR3	0
5983	KDM1A	0
5984	KDM2A	0
5985	KDM3A	0
5986	KDM3B	0
5988	KDM4B	0
5989	KDM4C	0
5990	KDM4D	0
5991	KDM5A	0
5992	KDM5B	0
5993	KDM5C	0
5994	KDM5D	0
5995	KDM6A	0
5996	KDM6B	0
5997	KDM7A	0
5998	KDM8	0
5999	KDR	0
6000	KDSR	0
6001	KEAP1	0
6002	KEL	0
6003	KERA	0
6004	KHDC1L	0
6005	KHDRBS1	0
6006	KHDRBS2	0
6007	KHDRBS3	0
6008	KHK	0
6009	KHNYN	0
6010	KHSRP	0
6011	KIAA0020	0
6012	KIAA0040	0
6013	KIAA0087	0
6014	KIAA0100	0
6015	KIAA0101	0
6016	KIAA0125	0
6017	KIAA0141	0
6018	KIAA0195.....MIR6785	0
6019	KIAA0196	0
6020	KIAA0226	0
6021	KIAA0226L	0
6022	KIAA0232	0
6023	KIAA0247	0
6024	KIAA0319	0
6025	KIAA0319L	0
6026	KIAA0355	0
6027	KIAA0368	0
6028	KIAA0391	0
6029	KIAA0391.....PSMA6	0
6030	KIAA0408	0
6031	KIAA0430	0
6032	KIAA0485	0
6033	KIAA0509	0
6034	KIAA0513	0
6035	KIAA0556	0
6036	KIAA0586	0
6037	KIAA0753	0
6038	KIAA0754	0
6039	KIAA0895	0
6040	KIAA0907	0
6041	KIAA0922	0
6042	KIAA0930	0
6043	KIAA1024	0
6044	KIAA1033	0
6045	KIAA1045	0
6046	KIAA1107	0
6047	KIAA1109	0
6048	KIAA1211L	0
6049	KIAA1279	0
6050	KIAA1324	0
6051	KIAA1456.....LOC101927137	0
6052	KIAA1462	0
6053	KIAA1467	0
6054	KIAA1549L	0
6055	KIAA1551	0
6056	KIAA1598	0
6057	KIAA1614	0
6058	KIAA1644	0
6059	KIAA1654	0
6060	KIAA1661	0
6061	KIAA1731	0
6062	KIAA1751	0
6063	KIDINS220	0
6064	KIF11	0
6065	KIF13A	0
6066	KIF13B	0
6067	KIF14	0
6068	KIF15	0
6069	KIF16B	0
6070	KIF17	0
6071	KIF18A	0
6072	KIF18B	0
6073	KIF1A	0
6074	KIF1B	0
6075	KIF1C	0
6076	KIF20A	0
6077	KIF20B	0
6078	KIF21B	0
6079	KIF22	0
6080	KIF23	0
6081	KIF24	0
6082	KIF25	0
6083	KIF25.AS1	0
6084	KIF26B	0
6085	KIF2A	0
6086	KIF2C	0
6088	KIF3B	0
6090	KIF4A	0
6091	KIF5A	0
6092	KIF5B	0
6093	KIF5C	0
6094	KIFAP3	0
6095	KIFC1	0
6096	KIFC3	0
6097	KIN	0
6098	KIR2DL1	0
6099	KIR2DL1.....KIR2DL2.....KIR2DL3.....KIR2DS1.....KIR2DS2.....KIR2DS4	0
6100	KIR2DL2	0
6101	KIR2DL3	0
6102	KIR2DL4	0
6103	KIR2DL5A	0
6104	KIR2DS1	0
6105	KIR2DS2	0
6106	KIR2DS3	0
6107	KIR2DS4	0
6108	KIR2DS5	0
6109	KIR3DL1	0
6110	KIR3DL1.....KIR3DL2	0
6111	KIR3DL3	0
6112	KIR3DS1	0
6113	KIR3DX1	0
6114	KIRREL	0
6115	KISS1	0
6116	KIT	0
6117	KITLG	0
6118	KIZ	0
6119	KL	0
6120	KLC1	0
6121	KLC2	0
6122	KLF1	0
6124	KLF11	0
6125	KLF12	0
6126	KLF13	0
6127	KLF15	0
6128	KLF2	0
6129	KLF3	0
6130	KLF3.AS1	0
6131	KLF4	0
6132	KLF5	0
6133	KLF6	0
6134	KLF7	0
6135	KLF8	0
6136	KLF9	0
6138	KLHDC2	0
6139	KLHDC3	0
6140	KLHDC4	0
6141	KLHDC8A	0
6142	KLHL1	0
6143	KLHL11	0
6144	KLHL12	0
6145	KLHL18	0
6146	KLHL2	0
6147	KLHL20	0
6148	KLHL21	0
6149	KLHL22	0
6150	KLHL23.....PHOSPHO2.KLHL23	0
6151	KLHL24	0
6152	KLHL25	0
6153	KLHL26	0
6154	KLHL28	0
6155	KLHL29	0
6156	KLHL3	0
6157	KLHL35	0
6158	KLHL36	0
6159	KLHL4	0
6160	KLHL41	0
6161	KLHL7	0
6162	KLHL9	0
6163	KLK1	0
6164	KLK10	0
6165	KLK11	0
6166	KLK12	0
6167	KLK13	0
6168	KLK14	0
6169	KLK15	0
6170	KLK2	0
6171	KLK3	0
6172	KLK5	0
6173	KLK6	0
6174	KLK7	0
6175	KLK8	0
6176	KLKB1	0
6177	KLRAP1	0
6178	KLRB1	0
6179	KLRC1.....KLRC2	0
6180	KLRC3	0
6181	KLRC4	0
6182	KLRC4.KLRK1.....KLRK1	0
6183	KLRD1	0
6184	KLRF1	0
6185	KLRG1	0
6186	KMO	0
6187	KMT2A	0
6188	KMT2A.....LOC101929115	0
6189	KMT2B	0
6190	KMT2B.....KMT2B	0
6191	KMT2D	0
6192	KNG1	0
6193	KNOP1	0
6194	KNTC1	0
6195	KPNA1	0
6196	KPNA2	0
6197	KPNA3	0
6198	KPNA4	0
6199	KPNA5	0
6200	KPNA6	0
6201	KPNB1	0
6202	KPTN	0
6203	KRAS	0
6204	KRBOX4	0
6205	KRCC1	0
6206	KREMEN2	0
6207	KRI1	0
6208	KRIT1	0
6209	KRR1	0
6210	KRT1	0
6211	KRT10	0
6212	KRT12	0
6213	KRT13	0
6214	KRT14	0
6215	KRT15	0
6216	KRT16	0
6217	KRT18	0
6218	KRT18P38.....KRT18P38	0
6219	KRT18P44.....KRT18P44	0
6220	KRT18P50.....KRT18P50	0
6221	KRT19	0
6222	KRT19P2	0
6223	KRT19P2.....MIR492	0
6224	KRT2	0
6225	KRT20	0
6227	KRT24	0
6228	KRT3	0
6229	KRT31	0
6230	KRT32	0
6231	KRT33A	0
6232	KRT33B	0
6233	KRT34.....LOC100653049	0
6234	KRT35	0
6235	KRT36	0
6236	KRT37	0
6237	KRT38	0
6238	KRT4	0
6239	KRT5	0
6240	KRT6A	0
6241	KRT6A.....KRT6B.....KRT6C	0
6242	KRT6B	0
6243	KRT7	0
6244	KRT75	0
6245	KRT76	0
6246	KRT8	0
6247	KRT81	0
6248	KRT83	0
6249	KRT84	0
6250	KRT85	0
6251	KRT86.....LOC100509764	0
6252	KRT8P11.....KRT8P11	0
6253	KRT8P12	0
6254	KRT8P17.....KRT8P17	0
6255	KRT9	0
6256	KRTAP1.1	0
6257	KRTAP1.3	0
6258	KRTAP2.3.....KRTAP2.4	0
6259	KRTAP4.7	0
6260	KRTAP5.8	0
6261	KRTAP5.9	0
6263	KSR1	0
6264	KTN1	0
6265	KXD1	0
6266	KYNU	0
6267	L1CAM	0
6268	L1TD1	0
6269	L2HGDH	0
6270	L3MBTL1	0
6271	LA16c.358B7.3	0
6272	LA16c.381G6.1	0
6273	LACTB2	0
6274	LAD1	0
6275	LAG3	0
6277	LAIR1	0
6278	LAIR2	0
6279	LALBA	0
6280	LAMA1	0
6281	LAMA2	0
6282	LAMA3	0
6283	LAMA4	0
6284	LAMA5	0
6285	LAMB1	0
6286	LAMB2	0
6287	LAMB3	0
6288	LAMB4	0
6289	LAMC1	0
6290	LAMC2	0
6291	LAMC3	0
6292	LAMP1	0
6293	LAMP2	0
6294	LAMP3	0
6295	LAMP5	0
6296	LAMTOR2	0
6297	LAMTOR3	0
6298	LAMTOR5	0
6299	LANCL1	0
6300	LANCL2	0
6302	LAPTM4A	0
6303	LAPTM4B	0
6304	LAPTM5	0
6305	LARGE	0
6306	LARP1	0
6307	LARP4	0
6308	LARP4B	0
6309	LARP6	0
6310	LARP7	0
6311	LARS	0
6313	LAS1L	0
6314	LASP1	0
6315	LAT	0
6316	LAT2	0
6317	LATS1	0
6318	LAX1	0
6319	LBH	0
6320	LBP	0
6321	LBR	0
6322	LBX1	0
6323	LCAT	0
6324	LCE2B	0
6325	LCK	0
6326	LCMT1	0
6327	LCMT2	0
6328	LCN1	0
6329	LCN2	0
6330	LCP1	0
6331	LCP2	0
6332	LCT	0
6334	LDB2	0
6335	LDB3	0
6337	LDHAL6B	0
6338	LDHB	0
6339	LDHC	0
6340	LDLR	0
6341	LDLRAD4	0
6342	LDLRAP1	0
6343	LDOC1	0
6344	LECT1	0
6345	LECT2	0
6346	LEF1	0
6347	LEFTY1	0
6348	LEFTY1.....LEFTY2	0
6349	LEMD3	0
6350	LENEP	0
6351	LEP	0
6352	LEPR.....LEPROT	0
6353	LEPRE1	0
6354	LEPREL1	0
6355	LEPREL2	0
6356	LEPREL4	0
6357	LEPROT	0
6358	LEPROTL1	0
6359	LETM1	0
6360	LETMD1	0
6361	LFNG	0
6362	LGALS1	0
6363	LGALS13	0
6364	LGALS14	0
6365	LGALS2	0
6366	LGALS3	0
6367	LGALS3BP	0
6368	LGALS4	0
6369	LGALS7.....LGALS7B	0
6370	LGALS8	0
6371	LGALS9	0
6372	LGALSL	0
6373	LGI1	0
6374	LGI2	0
6375	LGMN	0
6376	LGR4	0
6377	LGR5	0
6378	LGSN	0
6379	LHCGR	0
6380	LHFP	0
6381	LHFPL2	0
6382	LHPP	0
6383	LHX1	0
6384	LHX2	0
6385	LHX3	0
6386	LHX5	0
6387	LHX6	0
6388	LIAS	0
6389	LIF	0
6390	LIFR	0
6391	LIG1	0
6392	LIG3	0
6393	LIG4	0
6394	LILRA1	0
6395	LILRA2	0
6396	LILRA3	0
6397	LILRA4	0
6398	LILRA5	0
6399	LILRA6	0
6400	LILRB1	0
6401	LILRB2	0
6402	LILRB3	0
6403	LILRB4	0
6404	LILRB5	0
6405	LILRP2	0
6406	LIM2	0
6407	LIMA1	0
6408	LIMCH1	0
6409	LIMD1	0
6410	LIMD2	0
6411	LIME1	0
6412	LIME1.....ZGPAT	0
6413	LIMK1	0
6414	LIMK2	0
6415	LIMS1.....LIMS3.....LIMS3L	0
6416	LIMS1.....LIMS3L	0
6417	LIMS2	0
6418	LIN28A	0
6419	LIN37	0
6420	LIN7A	0
6421	LIN7B	0
6422	LIN7C	0
6423	LINC00094	0
6424	LINC00115	0
6425	LINC00216	0
6426	LINC00260	0
6427	LINC00302	0
6428	LINC00312	0
6429	LINC00328	0
6430	LINC00339	0
6431	LINC00341.....SYNE3	0
6432	LINC00342	0
6433	LINC00472	0
6434	LINC00474	0
6435	LINC00483	0
6436	LINC00563	0
6437	LINC00574	0
6438	LINC00588	0
6439	LINC00597	0
6440	LINC00599.....MIR124.1	0
6441	LINC00623.....LINC00869	0
6442	LINC00652	0
6443	LINC00667	0
6444	LINC00675	0
6445	LINC00837	0
6446	LINC00894	0
6447	LINC00921.....ZNF263	0
6448	LINC00939	0
6449	LINC00950	0
6450	LINC00963	0
6451	LINC00965	0
6452	LINC01136	0
6453	LINC01140	0
6454	LINC01260	0
6455	LINC01278	0
6456	LINC01314	0
6457	LINC01361	0
6458	LINS	0
6459	LIPA	0
6460	LIPC	0
6461	LIPE	0
6462	LIPF	0
6463	LIPG	0
6464	LIPT1	0
6465	LITAF	0
6466	LLGL1	0
6467	LLGL2	0
6468	LLPH	0
6469	LMAN1	0
6470	LMAN1L	0
6471	LMAN2	0
6472	LMAN2L	0
6473	LMBR1L	0
6474	LMBRD1	0
6475	LMCD1	0
6476	LMF1	0
6477	LMF2	0
6478	LMNA	0
6479	LMNB1	0
6480	LMNB2	0
6481	LMO1	0
6482	LMO2	0
6483	LMO3	0
6484	LMO4	0
6485	LMO7	0
6486	LMOD1	0
6488	LMX1B	0
6489	LNPEP	0
6490	LOC100127886	0
6491	LOC100127972	0
6492	LOC100129361	0
6493	LOC100129518.....SOD2	0
6494	LOC100129973	0
6495	LOC100130331	0
6496	LOC100130741	0
6497	LOC100130872.....SPON2	0
6498	LOC100131510	0
6499	LOC100131532	0
6500	LOC100134822.....LOC100288069.....LOC100996442.....LOC101927270.....LOC101928344.....LOC101928670.....LOC101929540.....LOC102724409	0
6501	LOC100272216	0
6502	LOC100287387	0
6503	LOC100287590	0
6504	LOC100288570	0
6505	LOC100288974.....MBL1P	0
6506	LOC100289097.....LOC642236	0
6507	LOC100289473	0
6508	LOC100289561.....LOC100630923.....PRKRIP1	0
6509	LOC100293211	0
6510	LOC100294145	0
6511	LOC100505498	0
6512	LOC100505534	0
6513	LOC100505874.....MLLT10P1	0
6514	LOC100505915	0
6515	LOC100506076.....LOC100506123	0
6516	LOC100506124.....TTC21B	0
6517	LOC100506248.....LOC728026.....MIR1244.1.....MIR1244.2.....MIR1244.3.....PTMA	0
6518	LOC100506282	0
6519	LOC100506403.....LOC101928269.....RUNX1	0
6520	LOC100506469	0
6521	LOC100506504	0
6522	LOC100506558.....MATN2	0
6523	LOC100506571	0
6524	LOC100506603	0
6526	LOC100506699	0
6527	LOC100507388	0
6528	LOC100507472.....PCSK6	0
6529	LOC100507577.....LONP2	0
6530	LOC100507577.....LONP2.....SIAH1	0
6531	LOC100507630	0
6532	LOC100508408.....RPS13.....SNORD14B	0
6533	LOC100509646.....PRY.....PRY2	0
6534	LOC100652777.....PLA2G10	0
6536	LOC100652931.....RBMY2FP	0
6537	LOC100862671.....SRCAP	0
6538	LOC100996325	0
6539	LOC100996517.....LOC102724364.....SEC22B	0
6540	LOC100996668.....ZEB1	0
6541	LOC100996693.....SPEG	0
6543	LOC100996724.....LOC100996761.....LOC101929792.....LOC101930416.....LOC653513.....PDE4DIP	0
6544	LOC100996724.....LOC100996761.....LOC101929792.....LOC101930416.....PDE4DIP	0
6545	LOC100996747.....LOC101929876.....RPS26.....RPS26P11	0
6546	LOC100996756	0
6547	LOC100996758.....NPY4R	0
6548	LOC100996782.....MED18	0
6549	LOC100996792.....MAP2K3	0
6550	LOC100996843	0
6551	LOC101060181.....ZNF44	0
6552	LOC101060233.....OPN1LW.....OPN1MW.....OPN1MW2	0
6553	LOC101060275.....LOC101929910.....LOC613037.....NPIPA5.....NPIPB11.....NPIPB3.....NPIPB4.....NPIPB5	0
6554	LOC101060321.....LOC101060351.....LOC101060376.....LOC101060389.....LOC102723859.....LOC102724862.....TBC1D3.....TBC1D3C.....TBC1D3F.....TBC1D3H	0
6555	LOC101060363.....PPIA	0
6556	LOC101060373.....NOMO1.....NOMO2.....NOMO3	0
6557	LOC101060521.....POLR3E	0
6558	LOC101060604.....SLC7A5P1.....SLC7A5P2.....SMG1P3	0
6559	LOC101060604.....SLC7A5P1.....SMG1P3	0
6561	LOC101926913	0
6562	LOC101927051	0
6563	LOC101927057.....OMG	0
6564	LOC101927086	0
6565	LOC101927181	0
6566	LOC101927458.....LPHN2	0
6567	LOC101927550	0
6568	LOC101927673.....OTUB1	0
6569	LOC101927705.....P4HA2	0
6570	LOC101927770	0
6571	LOC101927792	0
6572	LOC101927965.....LRAT	0
6574	LOC101928104	0
6575	LOC101928143.....LOC101930388.....NUMB	0
6576	LOC101928189.....RSRP1	0
6577	LOC101928198.....MFAP3L	0
6578	LOC101928274.....VSIG10	0
6579	LOC101928278	0
6580	LOC101928378	0
6581	LOC101928457	0
6582	LOC101928589.....TMEM164	0
6583	LOC101928620.....POU2AF1	0
6584	LOC101928625.....MED21	0
6585	LOC101928669.....LOC644450	0
6586	LOC101928676.....MAEA	0
6587	LOC101928717.....SLC19A1	0
6588	LOC101928747.....RBMX.....SNORD61	0
6589	LOC101928789.....SP140	0
6590	LOC101928826.....TPT1	0
6591	LOC101928830.....LTA4H	0
6592	LOC101928916.....NNMT	0
6593	LOC101929036.....PAH	0
6594	LOC101929078	0
6596	LOC101929148	0
6597	LOC101929232.....PDCD6IPP2	0
6598	LOC101929240.....SNRNP200	0
6599	LOC101929272	0
6600	LOC101929304.....SNX29	0
6601	LOC101929336.....RIF1	0
6602	LOC101929550	0
6603	LOC101929597.....TBCD	0
6604	LOC101929726	0
6605	LOC101929740.....ZNF37A	0
6606	LOC101929777.....WNT3	0
6607	LOC101929842.....PGA3.....PGA4.....PGA5	0
6608	LOC101929857.....LOC101929864.....SLX1A.....SLX1A.SULT1A3.....SLX1B.....SULT1A3.....SULT1A4	0
6609	LOC101929857.....SLX1A.SULT1A3.....SLX1B.SULT1A4.....SULT1A3.....SULT1A4	0
6610	LOC101929864.....SLX1A.....SLX1B	0
6611	LOC101929889.....SPN	0
6612	LOC101929910.....LOC613037.....NPIPA5.....NPIPB11.....NPIPB3.....NPIPB4.....NPIPB5.....NPIPB8	0
6613	LOC101929910.....LOC613037.....NPIPA5.....NPIPB3.....NPIPB4.....NPIPB5	0
6614	LOC101930052.....LOC102724562.....MST1.....MST1L.....MST1P2	0
6615	LOC101930075.....LOC102724993.....NPIPA1.....NPIPA2.....NPIPA3.....NPIPA5.....NPIPA7.....NPIPA8.....PKD1P1	0
6616	LOC101930075.....NPIPA1.....NPIPA2.....NPIPA3.....NPIPA5.....NPIPA7.....NPIPA8.....PKD1P1	0
6617	LOC101930075.....PKD1	0
6618	LOC101930112.....SPG7	0
6619	LOC101930150.....NF1	0
6620	LOC101930235.....TRIM48.....TRIM49D1.....TRIM49D2P	0
6621	LOC101930324.....NSF	0
6622	LOC101930405	0
6623	LOC101930578.....MRPS31P5.....THSD1	0
6624	LOC101930602.....SLC14A2	0
6625	LOC102723479	0
6626	LOC102723559	0
6627	LOC102723620	0
6628	LOC102724200.....TRAPPC10	0
6629	LOC102724229.....RASA4.....RASA4B	0
6630	LOC102724250.....NBPF1.....NBPF10.....NBPF11.....NBPF14.....NBPF15.....NBPF19.....NBPF26	0
6631	LOC102724364.....SEC22B	0
6632	LOC102724788.....PRODH	0
6633	LOC102724905	0
6634	LOC102724985.....PDXDC1	0
6635	LOC102725016.....PPP2R3B	0
6636	LOC102725072.....LOC102725315.....LOC727983.....POM121L10P.....POM121L1P.....POM121L4P.....POM121L8P.....POM121L9P	0
6637	LOC102725136.....LOC441666	0
6638	LOC102725198.....RASA4.....RASA4B.....RASA4CP	0
6639	LOC102725263.....LOC389906	0
6640	LOC102725271.....NTM	0
6641	LOC103344931	0
6642	LOC145678	0
6643	LOC145783.....ZNF280D	0
6644	LOC150776.....SMPD4	0
6645	LOC155060	0
6646	LOC157562	0
6647	LOC1720	0
6648	LOC202181	0
6649	LOC220077	0
6650	LOC254896.....TNFRSF10C	0
6651	LOC257152	0
6652	LOC284009.....METTL16	0
6653	LOC339166.....WSCD1	0
6654	LOC389906	0
6655	LOC399491	0
6656	LOC440434	0
6657	LOC440792	0
6658	LOC441155.....ZC3H11A	0
6659	LOC441204	0
6660	LOC441259.....PMS2P1.....PMS2P4.....PMS2P5.....PMS2P6.....PMS2P9	0
6661	LOC441601	0
6662	LOC51145	0
6663	LOC57399	0
6664	LOC643733	0
6665	LOC644172.....MAPK8IP1	0
6666	LOC645166.....LOC654342	0
6667	LOC647070	0
6668	LOC728392	0
6669	LOC729164	0
6670	LOC729966.....PDE4C	0
6671	LOC730101	0
6672	LOC732360.....TDG	0
6673	LOC79999	0
6674	LOC81691	0
6675	LOC93432	0
6676	LONP1	0
6677	LONRF1	0
6678	LONRF3	0
6679	LOR	0
6680	LOX	0
6681	LOXL1	0
6682	LOXL2	0
6683	LPA	0
6684	LPA.....PLG	0
6685	LPAL2	0
6686	LPAR1	0
6687	LPAR2	0
6688	LPAR3	0
6689	LPAR4	0
6690	LPAR6	0
6691	LPCAT1	0
6692	LPCAT3	0
6693	LPCAT3.....U47924.30	0
6694	LPCAT4	0
6695	LPGAT1	0
6696	LPHN1	0
6697	LPHN3	0
6698	LPIN1	0
6700	LPL	0
6701	LPO	0
6702	LPP	0
6703	LPPR1	0
6704	LPPR2	0
6705	LPPR3	0
6706	LPPR4	0
6707	LPXN	0
6708	LRBA	0
6709	LRCH1	0
6710	LRCH3	0
6711	LRCH4	0
6712	LRCH4.....SAP25	0
6713	LRFN3	0
6714	LRFN4	0
6715	LRIF1	0
6718	LRIT1	0
6719	LRMP	0
6720	LRP1	0
6721	LRP10	0
6722	LRP12	0
6723	LRP1B	0
6724	LRP2	0
6725	LRP2BP	0
6726	LRP3	0
6727	LRP4	0
6728	LRP5	0
6729	LRP5L	0
6730	LRP6	0
6731	LRP8	0
6732	LRPAP1	0
6733	LRPPRC	0
6734	LRRC1	0
6735	LRRC14	0
6736	LRRC15	0
6737	LRRC16A	0
6738	LRRC17	0
6739	LRRC19	0
6740	LRRC2	0
6741	LRRC20	0
6742	LRRC23	0
6743	LRRC23.....RPL13P5	0
6744	LRRC3	0
6745	LRRC31	0
6746	LRRC32	0
6747	LRRC36	0
6748	LRRC37A.....LRRC37A2.....LRRC37A3.....LRRC37A4P	0
6749	LRRC37A2.....LRRC37A4P	0
6750	LRRC37A3	0
6751	LRRC37BP1	0
6752	LRRC40	0
6753	LRRC41	0
6754	LRRC42	0
6755	LRRC47	0
6756	LRRC48	0
6757	LRRC49	0
6758	LRRC59	0
6759	LRRC6	0
6760	LRRC61	0
6761	LRRC75B	0
6762	LRRC8B	0
6763	LRRC8D	0
6764	LRRC8E	0
6765	LRRFIP1	0
6766	LRRFIP2	0
6767	LRRK1	0
6768	LRRN2	0
6770	LRRTM2	0
6771	LRRTM4	0
6772	LRTM1	0
6773	LSAMP	0
6774	LSG1	0
6775	LSM1	0
6776	LSM12	0
6777	LSM14A	0
6778	LSM14B	0
6779	LSM2	0
6780	LSM3	0
6781	LSM4	0
6782	LSM5	0
6783	LSM6	0
6784	LSM7	0
6785	LSM8	0
6786	LSP1	0
6787	LSR	0
6788	LSS	0
6789	LST1	0
6790	LTA	0
6791	LTB	0
6792	LTB4R	0
6793	LTB4R2	0
6794	LTBP1	0
6795	LTBP2	0
6796	LTBP3	0
6797	LTBP4	0
6798	LTBR	0
6799	LTC4S	0
6800	LTF	0
6801	LTK	0
6802	LTN1	0
6803	LUC7L	0
6804	LUC7L3	0
6805	LUM	0
6806	LUZP1	0
6807	LUZP2	0
6808	LUZP4	0
6809	LXN	0
6810	LY6D	0
6811	LY6E	0
6812	LY6G5C	0
6813	LY6G6C	0
6814	LY6G6D.....LY6G6F	0
6815	LY6G6E	0
6816	LY6H	0
6817	LY75	0
6819	LY9	0
6820	LY96	0
6821	LYL1	0
6822	LYN	0
6823	LYPD1	0
6824	LYPD3	0
6826	LYPLA2	0
6827	LYRM1	0
6828	LYRM2	0
6829	LYRM4	0
6830	LYRM9	0
6831	LYST	0
6832	LYVE1	0
6833	LYZ	0
6834	LYZL6	0
6835	LZTFL1	0
6836	LZTR1	0
6837	LZTS1	0
6838	LZTS3	0
6839	M6PR	0
6840	M6PR.....PHC1	0
6841	MAB21L1.....MIR548F5	0
6842	MAB21L2	0
6843	MACF1	0
6844	MACROD1	0
6845	MAD1L1	0
6846	MAD2L1	0
6847	MAD2L1BP	0
6848	MADCAM1	0
6849	MADD	0
6850	MAF	0
6851	MAFB	0
6852	MAFF	0
6853	MAFG	0
6854	MAFK	0
6855	MAG	0
6856	MAGEA1	0
6857	MAGEA10	0
6858	MAGEA10.MAGEA5.....MAGEA5	0
6859	MAGEA11	0
6860	MAGEA12	0
6861	MAGEA2.....MAGEA2B	0
6862	MAGEA3.....MAGEA6	0
6863	MAGEA4	0
6864	MAGEA6	0
6865	MAGEA8	0
6866	MAGEA9.....MAGEA9B	0
6867	MAGEB1	0
6868	MAGEB2	0
6869	MAGEB3	0
6870	MAGEB4	0
6871	MAGEC1	0
6872	MAGEC2	0
6873	MAGEC3	0
6874	MAGED1	0
6875	MAGED2	0
6876	MAGED4.....MAGED4B.....SNORA11D.....SNORA11E	0
6877	MAGEF1	0
6878	MAGEH1	0
6879	MAGEL2	0
6880	MAGI1	0
6881	MAGI2	0
6882	MAGIX	0
6883	MAGOH.....MAGOHB	0
6884	MAGOH2	0
6885	MAGOHB	0
6886	MAGT1	0
6887	MAK	0
6889	MAL	0
6890	MALL	0
6891	MALT1	0
6893	MAML3	0
6894	MAMLD1	0
6895	MAN1A1	0
6896	MAN1A2	0
6897	MAN1B1	0
6898	MAN1C1	0
6899	MAN2A1	0
6900	MAN2A2	0
6901	MAN2B1	0
6902	MAN2B2	0
6903	MAN2C1	0
6904	MANBA	0
6905	MANEA	0
6906	MANF	0
6907	MANSC1	0
6908	MAOA	0
6909	MAOB	0
6910	MAP1A	0
6911	MAP1B	0
6912	MAP1LC3B	0
6913	MAP1LC3C	0
6914	MAP1S	0
6915	MAP2	0
6916	MAP2K1	0
6917	MAP2K2	0
6919	MAP2K5	0
6920	MAP2K6	0
6921	MAP2K7	0
6922	MAP3K1	0
6923	MAP3K10	0
6924	MAP3K11	0
6925	MAP3K12	0
6926	MAP3K13	0
6927	MAP3K14	0
6928	MAP3K19	0
6929	MAP3K2	0
6930	MAP3K3	0
6931	MAP3K4	0
6932	MAP3K5	0
6933	MAP3K6	0
6934	MAP3K7	0
6935	MAP3K7CL	0
6936	MAP3K8	0
6937	MAP3K9	0
6938	MAP4	0
6939	MAP4K1	0
6940	MAP4K2	0
6941	MAP4K3	0
6942	MAP4K4	0
6943	MAP4K5	0
6944	MAP6D1	0
6945	MAP7	0
6946	MAP7D1	0
6947	MAP7D3	0
6948	MAP9	0
6949	MAPK1	0
6950	MAPK10	0
6951	MAPK11	0
6952	MAPK12	0
6953	MAPK13	0
6954	MAPK14	0
6955	MAPK1IP1L	0
6956	MAPK3	0
6957	MAPK4	0
6958	MAPK6	0
6959	MAPK7	0
6960	MAPK8	0
6961	MAPK8IP1	0
6962	MAPK8IP2	0
6963	MAPK8IP3	0
6964	MAPK9	0
6965	MAPKAP1	0
6966	MAPKAPK2	0
6967	MAPKAPK3	0
6968	MAPKAPK5	0
6969	MAPKAPK5.AS1	0
6970	MAPKBP1	0
6971	MAPRE1	0
6972	MAPRE2	0
6973	MAPRE3	0
6974	MAPT	0
6975	MARCHF1	0
6976	MARCHF2	0
6977	MARCHF3	0
6978	MARCHF5	0
6979	MARCHF6	0
6980	MARCHF7	0
6981	MARCHF8	0
6982	MARCKS	0
6983	MARCKSL1	0
6984	MARCO	0
6985	MARK1	0
6986	MARK2	0
6988	MARK4	0
6990	MAS1	0
6991	MASP1	0
6992	MASP2	0
6993	MAST1	0
6994	MAST2	0
6995	MAST3	0
6996	MAST4	0
6997	MAT1A	0
6998	MAT2A	0
6999	MAT2B	0
7000	MATK	0
7001	MATN1	0
7002	MATN3	0
7003	MATN4	0
7004	MATR3.....SNHG4	0
7005	MAU2	0
7006	MAVS	0
7007	MAX	0
7008	MAZ	0
7009	MB	0
7010	MBD1	0
7011	MBD2	0
7012	MBD3	0
7013	MBD4	0
7014	MBD5	0
7015	MBIP	0
7016	MBL2	0
7017	MBNL1	0
7018	MBNL2	0
7019	MBNL3	0
7020	MBOAT2	0
7021	MBOAT7	0
7022	MBP	0
7023	MBTD1	0
7024	MBTPS1	0
7025	MBTPS2	0
7026	MBTPS2.....YY2	0
7027	MC1R	0
7028	MC2R	0
7029	MC3R	0
7030	MC4R	0
7031	MC5R	0
7032	MCAM	0
7033	MCAM.....MIR6756	0
7034	MCAT	0
7035	MCC	0
7036	MCCC1	0
7037	MCCC2	0
7038	MCF2	0
7039	MCF2L	0
7040	MCF2L.AS1	0
7041	MCF2L2	0
7042	MCFD2	0
7043	MCFD2P1.....MCFD2P1	0
7044	MCHR1	0
7046	MCM10	0
7049	MCM3AP	0
7050	MCM3AP.AS1	0
7051	MCM4	0
7052	MCM5	0
7053	MCM6	0
7054	MCM7	0
7055	MCM9	0
7056	MCMBP	0
7057	MCOLN1	0
7058	MCOLN3	0
7059	MCPH1	0
7060	MCRS1	0
7061	MCTP1	0
7062	MCTP2	0
7063	MCTS1	0
7064	MCUR1	0
7065	MDC1	0
7066	MDFI	0
7067	MDFIC	0
7068	MDH1	0
7069	MDH2	0
7070	MDK	0
7071	MDM1	0
7072	MDM2	0
7073	MDM4	0
7074	MDN1	0
7075	ME1	0
7076	ME2	0
7077	ME3	0
7078	MEA1	0
7079	MEAF6	0
7080	MECOM	0
7081	MECP2	0
7082	MECR	0
7083	MED1	0
7084	MED12	0
7085	MED13	0
7086	MED13L	0
7087	MED14	0
7088	MED15	0
7089	MED16	0
7090	MED17	0
7091	MED20	0
7092	MED22	0
7093	MED23	0
7094	MED24	0
7095	MED24.....MIR6884	0
7096	MED25	0
7097	MED27	0
7098	MED28	0
7099	MED31	0
7100	MED4	0
7101	MED6	0
7102	MED7	0
7103	MED8	0
7104	MED9	0
7105	MEF2A	0
7106	MEF2B.....MEF2BNB.....MEF2BNB.MEF2B	0
7107	MEF2BNB	0
7108	MEF2C	0
7109	MEF2D	0
7110	MEFV	0
7111	MEG3	0
7112	MEGF6	0
7113	MEGF8	0
7114	MEGF9	0
7115	MEIS1	0
7116	MEIS2	0
7117	MEIS3P1	0
7118	MELK	0
7119	MEN1	0
7120	MEOX1	0
7121	MEOX2	0
7122	MEP1A	0
7123	MEP1B	0
7124	MEPCE	0
7125	MEPE	0
7126	MERTK	0
7127	MEST	0
7128	MET	0
7129	METAP1	0
7130	METAP2	0
7131	METRN	0
7132	METTL1	0
7133	METTL10	0
7134	METTL13	0
7135	METTL17	0
7136	METTL18	0
7137	METTL21B	0
7138	METTL22	0
7139	METTL2A.....METTL2B	0
7140	METTL2B	0
7142	METTL4	0
7143	METTL5	0
7144	METTL7A	0
7145	METTL8	0
7146	METTL9	0
7147	MEX3C	0
7148	MEX3D	0
7149	MFAP1	0
7150	MFAP2	0
7151	MFAP3	0
7152	MFAP4	0
7153	MFAP5	0
7154	MFF	0
7155	MFGE8	0
7156	MFHAS1	0
7157	MFI2	0
7158	MFN1	0
7159	MFN2	0
7160	MFNG	0
7162	MFSD10	0
7163	MFSD11	0
7164	MFSD12	0
7165	MFSD5	0
7166	MFSD6	0
7167	MFSD7	0
7168	MFSD9	0
7169	MGA	0
7171	MGAT1	0
7172	MGAT2	0
7173	MGAT3	0
7174	MGAT4A	0
7175	MGAT4B	0
7176	MGAT4C	0
7177	MGAT5	0
7178	MGC12488	0
7179	MGC13053.....RP11.770J1.4	0
7180	MGC2889	0
7181	MGC40069.....TRAC.....TRAJ17.....TRAV20.....TRDV2.....YME1L1	0
7182	MGC4294	0
7183	MGC4859	0
7184	MGEA5	0
7185	MGLL	0
7186	MGMT	0
7187	MGP	0
7188	MGRN1	0
7189	MGST2	0
7190	MGST3	0
7191	MIA	0
7192	MIA.RAB4B.....RAB4B	0
7193	MIA2	0
7194	MIA3	0
7195	MICA	0
7197	MICAL1	0
7198	MICAL2	0
7199	MICAL3	0
7200	MICALL1	0
7201	MICALL2	0
7202	MICB	0
7203	MICU1	0
7204	MICU2	0
7205	MID1	0
7206	MID1IP1	0
7207	MID2	0
7208	MIEF1	0
7209	MIER2	0
7210	MIF	0
7211	MIIP	0
7212	MILR1	0
7213	MINA	0
7214	MINK1	0
7215	MINOS1.NBL1.....NBL1	0
7216	MINOS1P1	0
7217	MINPP1	0
7218	MIOS	0
7219	MIP	0
7220	MIPEP	0
7221	MIR1204.....PVT1	0
7222	MIR1236.....NELFE	0
7223	MIR1244.3	0
7224	MIR1292.....NOP56.....SNORD110.....SNORD57.....SNORD86	0
7225	MIR1304.....SNORA1.....SNORA18.....SNORA32.....SNORA40.....SNORA8.....SNORD5.....TAF1D	0
7226	MIR21.....VMP1	0
7227	MIR22.....MIR22HG	0
7228	MIR3656.....TRAPPC4	0
7229	MIR3658.....UCK2	0
7230	MIR3916	0
7232	MIR4315.1.....MIR4315.2.....MIR6080.....PLEKHM1.....PLEKHM1P	0
7233	MIR4680.....PDCD4	0
7234	MIR4691.....MIR7113.....NDUFS8	0
7235	MIR4745.....PTBP1	0
7236	MIR4746.....UBXN6	0
7237	MIR4784.....MZT2A.....MZT2B	0
7238	MIR4800.....MXD4	0
7239	MIR5193.....UBA7	0
7240	MIR600.....MIR600HG	0
7241	MIR612.....NEAT1	0
7242	MIR6125.....USP15	0
7243	MIR6132.....ST7.....ST7.OT3	0
7244	MIR622	0
7245	MIR631.....NEIL1	0
7246	MIR636.....SRSF2	0
7247	MIR6513.....TMBIM1	0
7248	MIR6516.....SCARNA16.....SNHG20	0
7249	MIR6716.....PHLDB1	0
7250	MIR6732.....ZC3H12A	0
7251	MIR6743.....RIC8A	0
7252	MIR6778.....SHMT1	0
7253	MIR6787.....SLC16A3	0
7254	MIR6789.....PLEKHJ1	0
7255	MIR6805.....RPL28	0
7256	MIR6824.....SLC26A6	0
7257	MIR6834.....PFDN6	0
7258	MIR6840.....PILRB.....STAG3L5P.PVRIG2P.PILRB	0
7259	MIR6872.....SEMA3B	0
7260	MIR6875.....TRIP6	0
7261	MIR6878.....TARS2	0
7262	MIR6883.....PER1	0
7263	MIR6890.....QARS	0
7264	MIR7109.....PISD	0
7265	MIR7110.....PDIA5	0
7266	MIR7114.....NSMF	0
7267	MIR7703.....PSME2	0
7268	MIR943.....NELFA	0
7269	MIS12	0
7270	MIS18A	0
7271	MIS18BP1	0
7272	MISP	0
7273	MITF	0
7274	MKI67	0
7275	MKKS	0
7276	MKL1	0
7277	MKL2	0
7278	MKLN1	0
7279	MKNK1	0
7280	MKNK2	0
7281	MKRN1	0
7282	MKRN2	0
7283	MKRN3	0
7284	MKRN4P.....MKRN4P	0
7285	MKRN7P	0
7286	MKS1	0
7287	MLANA	0
7288	MLC1	0
7290	MLF1	0
7291	MLF2	0
7292	MLH1	0
7293	MLH3	0
7294	MLLT1	0
7295	MLLT10	0
7296	MLLT11	0
7297	MLLT3	0
7298	MLLT4	0
7299	MLLT4.AS1	0
7300	MLN	0
7301	MLNR	0
7302	MLPH	0
7303	MLST8	0
7304	MLX	0
7305	MLXIP	0
7306	MLXIPL	0
7307	MLYCD	0
7308	MMACHC	0
7309	MMADHC	0
7311	MME	0
7312	MMP1	0
7313	MMP10	0
7314	MMP11	0
7315	MMP12	0
7316	MMP13	0
7317	MMP14	0
7318	MMP15	0
7319	MMP16	0
7320	MMP17	0
7321	MMP19	0
7322	MMP2	0
7323	MMP20	0
7324	MMP23A.....MMP23B	0
7325	MMP24	0
7326	MMP24.AS1	0
7327	MMP25	0
7328	MMP26	0
7329	MMP27	0
7330	MMP28	0
7331	MMP3	0
7332	MMP7	0
7333	MMP8	0
7334	MMP9	0
7335	MMRN1	0
7336	MMRN2	0
7337	MMS19	0
7338	MN1	0
7339	MNAT1	0
7340	MNDA	0
7341	MNS1	0
7342	MNT	0
7343	MNX1	0
7344	MOAP1	0
7345	MOB1A	0
7346	MOB3B	0
7347	MOB4	0
7348	MOBP	0
7349	MOCOS	0
7350	MOCS1	0
7351	MOCS2	0
7352	MOCS3	0
7353	MOG	0
7354	MOGAT2	0
7355	MOGS	0
7356	MOK	0
7357	MON1B	0
7358	MON2	0
7359	MORC1	0
7360	MORC2	0
7361	MORC3	0
7362	MORC4	0
7363	MORF4L1	0
7364	MORF4L2	0
7365	MORN1	0
7366	MOS	0
7367	MOSPD1	0
7368	MOSPD2	0
7369	MOSPD3	0
7370	MOXD1	0
7371	MPC1	0
7372	MPC2	0
7374	MPDZ	0
7375	MPG	0
7376	MPHOSPH10	0
7377	MPHOSPH6	0
7378	MPHOSPH8	0
7379	MPHOSPH9	0
7380	MPI	0
7381	MPL	0
7382	MPO	0
7383	MPP1	0
7384	MPP2	0
7385	MPP3	0
7386	MPP5	0
7387	MPP6	0
7388	MPPE1	0
7389	MPPED1	0
7390	MPPED2	0
7391	MPRIP	0
7392	MPST	0
7393	MPV17	0
7394	MPZ	0
7395	MPZL1	0
7396	MPZL2	0
7397	MR1	0
7398	MRAS	0
7399	MRC1	0
7400	MRC2	0
7401	MRE11A	0
7402	MREG	0
7403	MRFAP1L1	0
7404	MRGBP	0
7405	MRM1	0
7406	MROH7	0
7407	MROH7.TTC4.....TTC4	0
7408	MROH9	0
7409	MRPL11	0
7410	MRPL12	0
7411	MRPL13	0
7412	MRPL15	0
7413	MRPL16	0
7414	MRPL17	0
7415	MRPL18	0
7416	MRPL19	0
7417	MRPL2	0
7418	MRPL20	0
7419	MRPL22	0
7420	MRPL23	0
7421	MRPL24	0
7422	MRPL28	0
7423	MRPL3	0
7424	MRPL33	0
7425	MRPL34	0
7426	MRPL35	0
7427	MRPL39	0
7428	MRPL4	0
7429	MRPL40	0
7430	MRPL41	0
7431	MRPL42	0
7432	MRPL44	0
7433	MRPL46	0
7434	MRPL48	0
7435	MRPL49	0
7436	MRPL52	0
7437	MRPL57	0
7438	MRPL9	0
7440	MRPS11	0
7441	MRPS11P1.....MRPS11P1	0
7442	MRPS12	0
7443	MRPS14	0
7444	MRPS15	0
7445	MRPS16	0
7446	MRPS17	0
7447	MRPS18A	0
7448	MRPS18B	0
7449	MRPS18C	0
7450	MRPS2	0
7451	MRPS22	0
7452	MRPS27	0
7453	MRPS28	0
7454	MRPS30	0
7455	MRPS31	0
7456	MRPS33	0
7457	MRPS34	0
7458	MRPS35	0
7459	MRPS7	0
7460	MRS2	0
7461	MRTO4	0
7462	MS4A1	0
7463	MS4A12	0
7464	MS4A2	0
7465	MS4A3	0
7466	MS4A4A	0
7467	MS4A5	0
7468	MS4A6A	0
7469	MSANTD2	0
7470	MSANTD3.TMEFF1.....TMEFF1	0
7471	MSC	0
7472	MSH2	0
7473	MSH3	0
7474	MSH4	0
7475	MSH5.SAPCD1.....SAPCD1	0
7476	MSH5.....MSH5.SAPCD1.....SAPCD1	0
7477	MSH6	0
7478	MSI1	0
7479	MSL1	0
7480	MSL2	0
7481	MSL3	0
7482	MSLN	0
7483	MSMB	0
7484	MSMO1	0
7485	MSN	0
7486	MSR1	0
7487	MSRA	0
7488	MSRB1	0
7489	MSRB2	0
7490	MST1	0
7491	MST1L	0
7492	MST1R	0
7493	MST4	0
7494	MSTN	0
7495	MSTO1.....MSTO2P	0
7496	MSX1	0
7497	MSX2	0
7498	MT1E	0
7499	MT1F	0
7500	MT1G	0
7501	MT1H	0
7502	MT1HL1	0
7503	MT1M	0
7504	MT1X	0
7505	MT2A	0
7506	MT3	0
7507	MT4	0
7508	MTA1	0
7509	MTA2	0
7510	MTAP	0
7511	MTARC1	0
7512	MTARC2	0
7513	MTCH1	0
7514	MTCH2	0
7515	MTCL1	0
7516	MTDH	0
7517	MTERF1	0
7518	MTERF3	0
7519	MTERF4	0
7520	MTF1	0
7521	MTF2	0
7522	MTFR1	0
7523	MTG1	0
7524	MTHFD1	0
7525	MTHFD2	0
7526	MTHFD2L	0
7527	MTHFR	0
7529	MTHFSD	0
7530	MTIF2	0
7531	MTL5	0
7532	MTM1	0
7533	MTMR1	0
7534	MTMR10	0
7535	MTMR11	0
7536	MTMR12	0
7537	MTMR14	0
7538	MTMR2	0
7539	MTMR3	0
7540	MTMR4	0
7541	MTMR6	0
7542	MTMR7	0
7543	MTMR9	0
7544	MTNR1A	0
7545	MTNR1B	0
7546	MTO1	0
7547	MTOR	0
7548	MTPAP	0
7549	MTR	0
7550	MTRF1	0
7551	MTRF1L	0
7552	MTRR	0
7553	MTSS1	0
7554	MTSS1L	0
7555	MTTP	0
7556	MTUS1	0
7557	MTUS2	0
7558	MTX1	0
7559	MTX2	0
7560	MUC1	0
7561	MUC13	0
7562	MUC16	0
7563	MUC2	0
7564	MUC3A.....MUC3B	0
7565	MUC3B	0
7566	MUC4	0
7567	MUC5AC	0
7568	MUC5B	0
7569	MUC6	0
7570	MUC7	0
7571	MUC8	0
7572	MUL1	0
7573	MUM1	0
7574	MUS81	0
7575	MUSK	0
7576	MUT	0
7577	MUTYH	0
7578	MVB12B	0
7579	MVD	0
7580	MVK	0
7581	MVP	0
7582	MX1	0
7583	MX2	0
7584	MXD1	0
7585	MXD3	0
7586	MXI1	0
7587	MXRA5	0
7588	MXRA7	0
7589	MXRA8	0
7590	MYB	0
7591	MYBBP1A	0
7592	MYBL1	0
7593	MYBL2	0
7594	MYBPC1	0
7595	MYBPC2	0
7596	MYBPC3	0
7597	MYBPH	0
7598	MYC	0
7599	MYCBP2	0
7600	MYCL	0
7601	MYCLP1.....MYCLP1	0
7602	MYCN	0
7603	MYCNOS	0
7604	MYCT1	0
7605	MYD88	0
7606	MYEF2	0
7607	MYF5	0
7608	MYF6	0
7609	MYH1	0
7610	MYH10	0
7611	MYH11	0
7612	MYH13	0
7613	MYH14	0
7614	MYH15	0
7615	MYH2	0
7616	MYH3	0
7617	MYH4	0
7618	MYH6	0
7619	MYH6.....MYH7	0
7620	MYH7	0
7621	MYH7B	0
7622	MYH8	0
7623	MYH9	0
7624	MYL1	0
7625	MYL10	0
7626	MYL12A	0
7627	MYL12A.....MYL12B	0
7628	MYL12B	0
7629	MYL2	0
7630	MYL3	0
7631	MYL4	0
7632	MYL5	0
7633	MYL6	0
7634	MYL6B	0
7635	MYL7	0
7636	MYL9	0
7637	MYLIP	0
7638	MYLK	0
7639	MYLK3	0
7641	MYNN	0
7642	MYO10	0
7643	MYO15A	0
7644	MYO15B	0
7645	MYO16	0
7646	MYO18A.....TIAF1	0
7647	MYO19	0
7648	MYO1A	0
7649	MYO1B	0
7650	MYO1C	0
7651	MYO1D	0
7652	MYO1E	0
7653	MYO1F	0
7654	MYO3A	0
7655	MYO5A	0
7656	MYO5C	0
7657	MYO6	0
7658	MYO7A	0
7659	MYO7B	0
7660	MYO9A	0
7661	MYO9B	0
7662	MYOC	0
7663	MYOD1	0
7664	MYOF	0
7665	MYOG	0
7666	MYOM1	0
7667	MYOM2	0
7668	MYOT	0
7669	MYOZ1	0
7670	MYOZ2	0
7671	MYOZ3	0
7672	MYRF	0
7673	MYRIP	0
7674	MYT1	0
7675	MYT1L	0
7677	MZF1	0
7678	MZT2A.....MZT2B.....PHGDH	0
7679	MZT2B	0
7680	N4BP1	0
7681	N4BP2L1	0
7682	N4BP2L2	0
7683	N4BP2L2.IT2	0
7685	N4BP3	0
7686	N6AMT1	0
7687	NAA10	0
7688	NAA11	0
7689	NAA15	0
7690	NAA16	0
7691	NAA35	0
7692	NAA40	0
7693	NAA50	0
7694	NAA60	0
7695	NAAA	0
7696	NAALAD2	0
7697	NAALADL1	0
7698	NAB1	0
7699	NAB2	0
7700	NABP1	0
7701	NABP2	0
7703	NACA2	0
7704	NACAD	0
7705	NACAP1	0
7706	NACC2	0
7707	NADK	0
7708	NADSYN1	0
7709	NAE1	0
7710	NAG18	0
7711	NAGA	0
7712	NAGK	0
7713	NAGLU	0
7714	NAGPA	0
7715	NAIP	0
7716	NAMPT	0
7717	NANOG	0
7718	NANS	0
7720	NAP1L2	0
7721	NAP1L3	0
7722	NAP1L4	0
7723	NAPA	0
7724	NAPG	0
7725	NARF	0
7726	NARFL	0
7727	NARS	0
7728	NARS2	0
7730	NAT1	0
7731	NAT10	0
7732	NAT2	0
7733	NAT6	0
7734	NAT8.....NAT8B	0
7735	NAT8B	0
7736	NAT9	0
7737	NAV2	0
7738	NAV3	0
7739	NBAS	0
7740	NBEA	0
7741	NBEAL1.....RPL12	0
7742	NBEAL2	0
7743	NBL1	0
7744	NBN	0
7745	NBPF1	0
7746	NBPF10.....NBPF11.....NBPF12.....NBPF14.....NBPF15.....NBPF20.....NBPF8.....NBPF9	0
7747	NBPF10.....NBPF11.....NBPF14.....NBPF15.....NBPF19.....NBPF20.....NBPF25P.....NBPF26.....NBPF8.....NBPF9	0
7748	NBPF10.....NBPF12.....NBPF14.....NBPF15.....NBPF20.....NBPF8.....NBPF9	0
7749	NBPF10.....NBPF14.....NBPF26.....NBPF9	0
7750	NBR1	0
7751	NBR2	0
7752	NCALD	0
7753	NCAM1	0
7754	NCAM2	0
7755	NCAN	0
7756	NCAPD2	0
7757	NCAPD3	0
7758	NCAPG	0
7759	NCAPG2	0
7760	NCAPH	0
7761	NCAPH2	0
7762	NCBP1	0
7763	NCBP2	0
7764	NCDN	0
7765	NCF1	0
7766	NCF1.....NCF1B.....NCF1C	0
7767	NCF2	0
7768	NCF4	0
7769	NCK1	0
7770	NCK2	0
7771	NCKAP1	0
7772	NCKAP1L	0
7773	NCKIPSD	0
7774	NCL	0
7775	NCLN	0
7776	NCOA1	0
7777	NCOA2	0
7778	NCOA3	0
7779	NCOA4	0
7780	NCOA6	0
7781	NCOR1	0
7782	NCOR2	0
7783	NCR1	0
7784	NCR2	0
7785	NCR3	0
7786	NCRNA00185.....TTTY14	0
7787	NCS1	0
7788	NCSTN	0
7789	NDC1	0
7791	NDE1	0
7792	NDEL1	0
7793	NDFIP1	0
7794	NDN	0
7795	NDNF	0
7796	NDOR1	0
7797	NDP	0
7799	NDRG2	0
7800	NDRG3	0
7801	NDRG4	0
7803	NDST2	0
7804	NDST2.....ZSWIM8.AS1	0
7805	NDST3	0
7806	NDST4	0
7807	NDUFA1	0
7808	NDUFA10	0
7809	NDUFA13	0
7810	NDUFA2	0
7811	NDUFA3	0
7812	NDUFA4	0
7813	NDUFA4L2	0
7814	NDUFA5	0
7815	NDUFA6	0
7816	NDUFA7	0
7817	NDUFA8	0
7818	NDUFA9	0
7819	NDUFAB1	0
7820	NDUFAF1	0
7821	NDUFAF3	0
7822	NDUFAF4	0
7823	NDUFAF5	0
7824	NDUFAF7	0
7825	NDUFB1	0
7826	NDUFB11	0
7827	NDUFB2	0
7828	NDUFB2.AS1	0
7829	NDUFB3	0
7830	NDUFB4	0
7831	NDUFB5	0
7832	NDUFB6	0
7833	NDUFB7	0
7834	NDUFB8	0
7835	NDUFC1	0
7836	NDUFC2.....NDUFC2.KCTD14	0
7837	NDUFS1	0
7838	NDUFS2	0
7839	NDUFS3	0
7840	NDUFS4	0
7841	NDUFS5.....RPL10	0
7842	NDUFS6	0
7843	NDUFS7	0
7844	NDUFV1	0
7845	NDUFV2	0
7846	NEB	0
7847	NEBL	0
7848	NECAB2	0
7849	NECAB3	0
7850	NECAP1	0
7851	NECAP2	0
7852	NEDD4	0
7853	NEDD4L	0
7854	NEDD8	0
7856	NEFH	0
7857	NEFL	0
7858	NEFM	0
7859	NEIL3	0
7860	NEK1	0
7861	NEK11	0
7862	NEK2	0
7863	NEK3	0
7864	NEK4	0
7865	NEK7	0
7866	NEK9	0
7867	NELFB	0
7868	NELFCD	0
7869	NELL1	0
7870	NELL2	0
7871	NEMF	0
7872	NENF	0
7873	NEO1	0
7874	NES	0
7875	NET1	0
7876	NETO2	0
7877	NEU1	0
7878	NEU2	0
7879	NEU3	0
7880	NEURL1	0
7881	NEUROD1	0
7882	NEUROD2	0
7883	NEUROD4	0
7884	NEUROD6	0
7885	NEUROG1	0
7886	NEUROG2	0
7887	NEUROG3	0
7888	NF1	0
7889	NF2	0
7890	NFASC	0
7891	NFAT5	0
7892	NFATC1	0
7894	NFATC3	0
7895	NFATC4	0
7896	NFE2	0
7897	NFE2L1	0
7898	NFE2L2	0
7899	NFE2L3	0
7900	NFIB	0
7901	NFIC	0
7902	NFIL3	0
7903	NFIX	0
7904	NFKB1	0
7905	NFKB2	0
7906	NFKBIA	0
7907	NFKBIB	0
7908	NFKBIE	0
7909	NFKBIL1	0
7910	NFRKB	0
7911	NFS1	0
7912	NFU1	0
7913	NFX1	0
7914	NFYA	0
7915	NFYB	0
7916	NFYC	0
7917	NGB	0
7918	NGDN	0
7919	NGF	0
7920	NGFR	0
7921	NGFRAP1	0
7922	NGLY1	0
7923	NGRN	0
7924	NHEJ1.....SLC23A3	0
7925	NHLH1	0
7926	NHLH2	0
7927	NHLRC2	0
7928	NHP2	0
7929	NHP2L1	0
7930	NHP2P2.....NHP2P2	0
7931	NID1	0
7932	NID2	0
7933	NIF3L1	0
7934	NIN	0
7935	NINJ1	0
7936	NINJ2	0
7937	NINL	0
7939	NIPA2	0
7940	NIPAL2	0
7941	NIPAL3	0
7942	NIPBL	0
7943	NIPSNAP1	0
7944	NIPSNAP3B	0
7945	NISCH	0
7946	NIT1	0
7947	NIT2	0
7948	NKAIN1	0
7949	NKG7	0
7950	NKIRAS2	0
7951	NKRF	0
7952	NKTR	0
7953	NKX2.1	0
7954	NKX2.2	0
7955	NKX2.5	0
7956	NKX2.8	0
7957	NKX3.1	0
7958	NKX3.2	0
7959	NKX6.1	0
7960	NLE1	0
7961	NLGN1	0
7962	NLGN3	0
7963	NLGN4X	0
7964	NLGN4Y	0
7965	NLK	0
7966	NLRP1	0
7967	NLRP2	0
7968	NLRP3	0
7969	NLRX1	0
7970	NMB	0
7971	NMBR	0
7972	NMD3	0
7973	NME1	0
7974	NME1.NME2.....NME2	0
7975	NME3	0
7976	NME4	0
7977	NME5	0
7978	NME6	0
7980	NME8	0
7981	NMI	0
7982	NMNAT2	0
7983	NMRK1	0
7984	NMRK2	0
7985	NMT1	0
7986	NMT2	0
7987	NMU	0
7988	NMUR1	0
7990	NNT	0
7991	NOC2L	0
7992	NOC3L	0
7993	NOC4L	0
7994	NOD1	0
7995	NOD2	0
7996	NOL10	0
7997	NOL11	0
7998	NOL12	0
7999	NOL12.....TRIOBP	0
8000	NOL3	0
8001	NOL4	0
8002	NOL6	0
8003	NOL7	0
8004	NOL8	0
8005	NOL9	0
8006	NOLC1	0
8007	NONO	0
8008	NOP10	0
8009	NOP14	0
8010	NOP14.AS1	0
8011	NOP16	0
8012	NOP2	0
8013	NOS1	0
8014	NOS1AP	0
8015	NOS2	0
8016	NOS3	0
8017	NOSIP	0
8018	NOTCH1	0
8019	NOTCH2	0
8020	NOTCH2NL	0
8021	NOTCH3	0
8022	NOTCH4	0
8023	NOV	0
8024	NOVA1	0
8025	NOVA2	0
8026	NOX1	0
8027	NOX3	0
8028	NOX4	0
8029	NOX5	0
8030	NPAP1	0
8031	NPAS1	0
8032	NPAS2	0
8033	NPAS3	0
8034	NPAT	0
8035	NPBWR2	0
8036	NPC1	0
8037	NPC1L1	0
8039	NPDC1	0
8040	NPEPL1	0
8041	NPEPPS	0
8042	NPFF	0
8043	NPFFR1	0
8044	NPHP1	0
8045	NPHP4	0
8046	NPHS1	0
8047	NPHS2	0
8048	NPIPA1	0
8049	NPIPA1.....NPIPA5.....NPIPB15.....NPIPB3.....NPIPB6.....PDXDC2P	0
8050	NPIPA5.....NPIPB3.....NPIPB6.....NPIPB8	0
8051	NPIPB15	0
8052	NPL	0
8054	NPM1	0
8055	NPM1P22.....NPM1P22	0
8056	NPM3	0
8057	NPPA	0
8058	NPPB	0
8059	NPPC	0
8061	NPR2	0
8062	NPR3	0
8064	NPRL3	0
8065	NPTN	0
8066	NPTX1	0
8067	NPTX2	0
8068	NPTXR	0
8069	NPVF	0
8070	NPY	0
8071	NPY1R	0
8072	NPY2R	0
8073	NPY5R	0
8074	NPY6R	0
8075	NQO1	0
8076	NQO2	0
8077	NR0B1	0
8078	NR0B2	0
8079	NR1D1.....THRA	0
8081	NR1H2	0
8082	NR1H3	0
8083	NR1H4	0
8084	NR1I2	0
8085	NR1I3	0
8086	NR2C1	0
8087	NR2C2	0
8088	NR2E1	0
8089	NR2E3	0
8090	NR2F1	0
8091	NR2F1.....NR2F2	0
8092	NR2F2	0
8093	NR2F6	0
8095	NR3C2	0
8096	NR4A1	0
8097	NR4A2	0
8098	NR4A3	0
8099	NR5A1	0
8100	NR5A2	0
8101	NR6A1	0
8102	NRAP	0
8103	NRAS	0
8104	NRBF2	0
8105	NRBP1	0
8106	NRCAM	0
8107	NRD1	0
8108	NRDE2	0
8109	NREP	0
8110	NRF1	0
8111	NRG1	0
8112	NRG2	0
8113	NRGN	0
8115	NRIP2	0
8116	NRIP3	0
8117	NRL	0
8118	NRN1	0
8119	NRP1	0
8120	NRP2	0
8121	NRSN2	0
8122	NRTN	0
8123	NRXN1	0
8124	NRXN2	0
8125	NRXN3	0
8126	NSA2	0
8127	NSD1	0
8128	NSDHL	0
8129	NSFL1C	0
8130	NSG1	0
8131	NSL1	0
8132	NSMAF	0
8133	NSMCE4A	0
8134	NSUN3	0
8135	NSUN5	0
8136	NSUN5P1	0
8137	NSUN5P1.....NSUN5P2	0
8138	NSUN6	0
8139	NSUN7	0
8140	NT5C	0
8141	NT5C1B.RDH14.....RDH14	0
8142	NT5C2	0
8143	NT5DC2	0
8144	NT5DC3	0
8145	NT5E	0
8146	NT5M	0
8147	NTAN1	0
8148	NTF3	0
8149	NTHL1	0
8150	NTN1	0
8151	NTN3	0
8152	NTNG1	0
8153	NTRK1	0
8154	NTRK2	0
8155	NTRK3	0
8156	NTS	0
8157	NTSR1	0
8158	NTSR2	0
8159	NUAK1	0
8160	NUBP1	0
8161	NUBP2	0
8162	NUBPL	0
8163	NUCB1	0
8165	NUCKS1	0
8166	NUDC	0
8167	NUDCD3	0
8168	NUDT1	0
8169	NUDT11	0
8170	NUDT13	0
8171	NUDT15	0
8172	NUDT18	0
8173	NUDT2	0
8174	NUDT21	0
8175	NUDT3	0
8176	NUDT3.....RPS10.NUDT3	0
8177	NUDT4	0
8178	NUDT4.....NUDT4P1	0
8179	NUDT4.....NUDT4P1.....NUDT4P2	0
8180	NUDT6	0
8181	NUDT7	0
8182	NUDT9	0
8183	NUFIP1	0
8184	NUMA1	0
8185	NUP107	0
8186	NUP133	0
8187	NUP153	0
8188	NUP155	0
8189	NUP160	0
8190	NUP188	0
8191	NUP205	0
8192	NUP210	0
8193	NUP214	0
8194	NUP37	0
8195	NUP43	0
8196	NUP50	0
8197	NUP54	0
8198	NUP62	0
8199	NUP62CL	0
8200	NUP85	0
8201	NUP88	0
8202	NUP93	0
8203	NUP98	0
8204	NUPL1	0
8205	NUPL2	0
8206	NUPR1	0
8207	NUS1.....NUS1P3	0
8208	NUS1P3	0
8209	NUSAP1	0
8210	NUTF2.....NUTF2P4	0
8211	NVL	0
8212	NXF1	0
8213	NXF2.....NXF2B	0
8214	NXF3	0
8215	NXN	0
8216	NXPE3	0
8217	NXPE4	0
8218	NXPH3	0
8219	NXPH4	0
8220	NXT1	0
8221	NXT2	0
8222	NYNRIN	0
8223	NYX	0
8224	OARD1	0
8225	OAS1	0
8226	OAS2	0
8227	OAS3	0
8228	OASL	0
8229	OAT	0
8230	OAZ1	0
8231	OAZ2	0
8232	OAZ3	0
8233	OBFC1	0
8234	OBP2A	0
8235	OBP2A.....OBP2B	0
8236	OBSCN	0
8237	OBSL1	0
8238	OCA2	0
8239	OCEL1	0
8240	OCLM	0
8241	OCLN	0
8242	OCM2	0
8243	OCRL	0
8244	ODAM	0
8245	ODC1	0
8246	ODF1	0
8247	ODF2	0
8248	OFD1	0
8249	OGDH	0
8250	OGDHL	0
8251	OGFOD1	0
8252	OGFOD2	0
8253	OGFOD3	0
8254	OGFR	0
8255	OGFRL1	0
8256	OGG1	0
8257	OGN	0
8258	OGT	0
8259	OIP5	0
8260	OLA1	0
8261	OLAH	0
8262	OLFM1	0
8263	OLFM4	0
8264	OLFML1	0
8265	OLFML2A	0
8266	OLFML2B	0
8267	OLFML3	0
8268	OLIG2	0
8269	OLR1	0
8270	OMD	0
8271	OMP	0
8272	ONECUT1	0
8273	ONECUT2	0
8274	OPA1	0
8275	OPA3	0
8276	OPCML	0
8277	OPHN1	0
8278	OPLAH	0
8279	OPN1SW	0
8280	OPN3	0
8281	OPRD1	0
8282	OPRK1	0
8283	OPRL1	0
8284	OPRM1	0
8285	OPTN	0
8286	OR10C1	0
8287	OR10H1	0
8288	OR10H2	0
8289	OR10H3	0
8290	OR10J1	0
8291	OR11A1	0
8292	OR12D2	0
8293	OR12D3	0
8294	OR12D3.....OR5V1	0
8295	OR1A1	0
8296	OR1A2	0
8297	OR1D2	0
8298	OR1D5	0
8299	OR1E1	0
8300	OR1E1.....OR1E2	0
8301	OR1E3.....OR1E3	0
8302	OR1F1	0
8303	OR1F2P	0
8304	OR1G1	0
8305	OR2A20P.....OR2A9P	0
8306	OR2B2	0
8307	OR2B6	0
8308	OR2C1	0
8309	OR2F1	0
8310	OR2F1.....OR2F2	0
8311	OR2F2	0
8312	OR2H1	0
8313	OR2H2	0
8314	OR2J2	0
8315	OR2J3	0
8316	OR2N1P.....OR2N1P	0
8317	OR2S2	0
8318	OR2W1	0
8319	OR3A1	0
8320	OR3A2	0
8321	OR3A3	0
8322	OR51E2	0
8323	OR52A1	0
8324	OR5I1	0
8325	OR6A2	0
8326	OR7A10	0
8327	OR7A17	0
8328	OR7A5	0
8329	OR7C1	0
8330	OR7C2	0
8331	OR7E111P.....OR7E111P	0
8332	OR7E12P	0
8333	OR7E14P	0
8334	OR7E156P	0
8335	OR7E19P	0
8336	OR7E24	0
8337	OR7E2P	0
8338	OR7E37P	0
8339	OR7E47P	0
8340	ORAI2	0
8341	ORAI3	0
8342	ORC1	0
8343	ORC2	0
8344	ORC3	0
8345	ORC4	0
8346	ORC5	0
8347	ORC6	0
8348	ORM1	0
8349	ORM1.....ORM2	0
8350	ORMDL2	0
8351	OS9	0
8352	OSBP	0
8353	OSBP2	0
8354	OSBPL10	0
8355	OSBPL11	0
8356	OSBPL1A	0
8357	OSBPL2	0
8358	OSBPL3	0
8359	OSBPL7	0
8360	OSBPL8	0
8361	OSBPL9	0
8362	OSER1	0
8363	OSGEP	0
8364	OSGEPL1	0
8365	OSGIN1	0
8366	OSGIN2	0
8367	OSM	0
8368	OSMR	0
8369	OSR2	0
8370	OSTF1	0
8371	OSTM1	0
8372	OTC	0
8373	OTOF	0
8374	OTOR	0
8375	OTUB2	0
8376	OTUD3	0
8377	OTUD4	0
8378	OTUD7B	0
8379	OVGP1	0
8380	OVOL1	0
8381	OVOL2	0
8382	OVOL3	0
8383	OXA1L	0
8384	OXCT1	0
8385	OXCT2	0
8386	OXLD1	0
8387	OXR1	0
8388	OXSM	0
8389	OXSR1	0
8390	OXT	0
8391	OXTR	0
8392	P2RX1	0
8393	P2RX2	0
8394	P2RX3	0
8395	P2RX4	0
8396	P2RX5	0
8397	P2RX5.TAX1BP3.....TAX1BP3	0
8398	P2RX5.....P2RX5.TAX1BP3.....TAX1BP3	0
8399	P2RX6	0
8400	P2RX7	0
8401	P2RY1	0
8402	P2RY10	0
8403	P2RY11.....PPAN.P2RY11	0
8404	P2RY13	0
8405	P2RY14	0
8406	P2RY2	0
8407	P2RY4	0
8408	P2RY6	0
8409	P4HA1	0
8410	P4HB	0
8411	P4HTM	0
8412	PA2G4	0
8413	PA2G4P2.....PA2G4P2	0
8415	PABPC1	0
8416	PABPC1.....RLIM	0
8417	PABPC1P1.....PABPC1P1	0
8418	PABPC3	0
8419	PABPN1	0
8420	PACRG	0
8421	PACS1	0
8422	PACS2	0
8423	PACSIN2	0
8424	PACSIN3	0
8425	PADI1	0
8426	PADI2	0
8427	PADI3	0
8428	PADI4	0
8429	PAEP	0
8430	PAF1	0
8431	PAFAH1B1	0
8432	PAFAH1B2	0
8433	PAFAH1B3	0
8434	PAFAH2	0
8435	PAGE1	0
8436	PAGE4	0
8437	PAGR1	0
8438	PAICS	0
8439	PAIP1	0
8440	PAIP2B	0
8441	PAK1	0
8442	PAK1IP1	0
8443	PAK2	0
8444	PAK3	0
8445	PAK4	0
8446	PAK6	0
8447	PAK7	0
8448	PALB2	0
8449	PALLD	0
8450	PALM	0
8451	PALMD	0
8452	PAM	0
8453	PAM16	0
8454	PAMR1	0
8455	PAN2	0
8456	PANK2	0
8457	PANK3	0
8458	PANK4	0
8459	PANX1	0
8460	PAOX	0
8461	PAPD7	0
8462	PAPOLA	0
8463	PAPOLB	0
8464	PAPOLG	0
8465	PAPPA	0
8466	PAPPA2	0
8467	PAPSS1	0
8468	PAPSS2	0
8469	PAQR3	0
8470	PAQR4	0
8471	PAQR5	0
8472	PAQR6	0
8473	PARD3	0
8474	PARD6A	0
8475	PARD6B	0
8476	PARG	0
8477	PARK2	0
8478	PARK7	0
8479	PARL	0
8480	PARM1	0
8481	PARN	0
8482	PARP1	0
8483	PARP11	0
8484	PARP12	0
8485	PARP16	0
8486	PARP2	0
8487	PARP3	0
8488	PARP4	0
8489	PARP6	0
8490	PARP8	0
8491	PARPBP	0
8492	PART1	0
8493	PARVA	0
8494	PARVB	0
8495	PASK	0
8496	PATZ1	0
8497	PAWR	0
8498	PAX1	0
8499	PAX2	0
8500	PAX3	0
8501	PAX4	0
8502	PAX5	0
8503	PAX6	0
8505	PAX8	0
8506	PAX9	0
8507	PAXBP1	0
8508	PAXIP1	0
8509	PBK	0
8510	PBLD	0
8511	PBOV1	0
8512	PBRM1	0
8513	PBX1	0
8514	PBX2	0
8515	PBX3	0
8516	PBXIP1	0
8517	PC	0
8518	PCBD1	0
8519	PCBP1	0
8520	PCBP2	0
8521	PCBP3	0
8522	PCBP4	0
8523	PCCA	0
8524	PCCB	0
8525	PCDH1	0
8526	PCDH11X	0
8527	PCDH11X.....PCDH11Y	0
8528	PCDH12	0
8529	PCDH17	0
8530	PCDH7	0
8531	PCDH8	0
8532	PCDH9	0
8533	PCDHA1.....PCDHA10.....PCDHA11.....PCDHA12.....PCDHA13.....PCDHA2.....PCDHA3.....PCDHA4.....PCDHA5.....PCDHA6.....PCDHA7.....PCDHA8.....PCDHA9.....PCDHAC1.....PCDHAC2	0
8534	PCDHA10	0
8535	PCDHA2	0
8536	PCDHA2.....PCDHA3	0
8537	PCDHA5	0
8538	PCDHA5.....PCDHA6	0
8539	PCDHA9	0
8540	PCDHB1	0
8541	PCDHB11	0
8542	PCDHB12	0
8543	PCDHB13	0
8544	PCDHB17	0
8545	PCDHB3	0
8546	PCDHB6	0
8547	PCDHB8	0
8548	PCDHGA1	0
8549	PCDHGA1.....PCDHGA10.....PCDHGA11.....PCDHGA12.....PCDHGA2.....PCDHGA3.....PCDHGA4.....PCDHGA5.....PCDHGA6.....PCDHGA7.....PCDHGA8.....PCDHGA9.....PCDHGB1.....PCDHGB2.....PCDHGB3.....PCDHGB4.....PCDHGB5.....PCDHGB6.....PCDHGB7.....PCDHGC3.....PCDHGC4.....PCDHGC5	0
8550	PCDHGA10	0
8551	PCDHGA10.....PCDHGA11.....PCDHGA12.....PCDHGA3.....PCDHGA5.....PCDHGA6.....PCDHGC3	0
8552	PCDHGA11.....PCDHGC3	0
8553	PCDHGA3	0
8554	PCDHGA8	0
8555	PCDHGA9	0
8556	PCDHGB5	0
8557	PCDHGB6	0
8558	PCDHGC3	0
8559	PCF11	0
8560	PCGF1	0
8561	PCGF2	0
8562	PCGF3	0
8563	PCID2	0
8564	PCIF1	0
8565	PCK1	0
8566	PCK2	0
8567	PCLO	0
8568	PCM1	0
8569	PCMT1	0
8570	PCMTD2	0
8571	PCNA	0
8572	PCNAP3.....PCNAP3	0
8573	PCNP	0
8574	PCNT	0
8575	PCNX	0
8576	PCNXL2	0
8577	PCNXL4	0
8578	PCOLCE	0
8579	PCOLCE2	0
8580	PCP4	0
8581	PCSK1	0
8582	PCSK1N	0
8583	PCSK2	0
8584	PCSK5	0
8585	PCSK6	0
8586	PCSK7	0
8587	PCTP	0
8588	PCYOX1	0
8589	PCYOX1L	0
8590	PCYT1A	0
8591	PCYT1B	0
8592	PCYT2	0
8593	PDAP1	0
8594	PDC	0
8595	PDCD1	0
8596	PDCD10	0
8597	PDCD11	0
8598	PDCD1LG2	0
8599	PDCD2	0
8600	PDCD4.AS1	0
8601	PDCD5	0
8602	PDCD6	0
8603	PDCD6IP	0
8604	PDCL	0
8605	PDCL3.....PDCL3P4	0
8606	PDE10A	0
8607	PDE11A	0
8608	PDE12	0
8609	PDE1A	0
8610	PDE1B	0
8611	PDE1C	0
8612	PDE2A	0
8613	PDE3A	0
8614	PDE3B	0
8615	PDE4A	0
8616	PDE4B	0
8617	PDE4D	0
8618	PDE4DIP	0
8619	PDE5A	0
8620	PDE6A	0
8621	PDE6B	0
8622	PDE6C	0
8623	PDE6D	0
8624	PDE6G	0
8625	PDE6H	0
8626	PDE7B	0
8627	PDE8A	0
8628	PDE8B	0
8629	PDE9A	0
8630	PDGFA	0
8631	PDGFB	0
8632	PDGFC	0
8633	PDGFD	0
8634	PDGFRA	0
8635	PDGFRB	0
8636	PDGFRL	0
8637	PDHA1	0
8638	PDHA2	0
8639	PDHB	0
8640	PDHX	0
8641	PDIA2	0
8642	PDIA3	0
8643	PDIA4	0
8644	PDIA6	0
8645	PDK1	0
8646	PDK2	0
8647	PDK3	0
8648	PDK4	0
8649	PDLIM1	0
8650	PDLIM2	0
8651	PDLIM3	0
8652	PDLIM4	0
8653	PDLIM5	0
8654	PDLIM7	0
8656	PDPK1	0
8657	PDPN	0
8658	PDPR	0
8659	PDS5A	0
8660	PDS5B	0
8661	PDSS1	0
8662	PDSS2	0
8663	PDX1	0
8664	PDXK	0
8665	PDYN	0
8666	PDZD2	0
8667	PDZD3	0
8668	PDZD7	0
8669	PDZD8	0
8670	PDZK1	0
8672	PDZRN3	0
8673	PDZRN4	0
8674	PEA15	0
8675	PEAK1	0
8676	PEBP1	0
8677	PECAM1	0
8678	PECR	0
8679	PEF1	0
8680	PEG10	0
8681	PEG3	0
8682	PEG3.....ZIM2	0
8683	PELI1	0
8684	PELI2	0
8685	PELO	0
8686	PELP1	0
8687	PEMT	0
8688	PENK	0
8689	PEPD	0
8690	PER2	0
8691	PER3	0
8692	PERP	0
8693	PES1	0
8694	PET112	0
8695	PEX1	0
8696	PEX10	0
8697	PEX11A	0
8698	PEX11B	0
8699	PEX12	0
8700	PEX13	0
8701	PEX14	0
8702	PEX16	0
8703	PEX19	0
8704	PEX2	0
8705	PEX26	0
8706	PEX3	0
8707	PEX5	0
8708	PEX5L	0
8709	PEX6	0
8710	PEX7	0
8712	PF4V1	0
8713	PFAS	0
8714	PFDN1	0
8715	PFDN2	0
8716	PFDN4	0
8717	PFDN5	0
8718	PFKFB1	0
8720	PFKFB3	0
8721	PFKFB4	0
8722	PFKL	0
8723	PFKM	0
8724	PFKP	0
8725	PFN1	0
8726	PFN2	0
8727	PGAM1	0
8728	PGAM2	0
8729	PGAP1	0
8730	PGAP2	0
8731	PGAP3	0
8732	PGBD5	0
8733	PGC	0
8734	PGD	0
8735	PGF	0
8736	PGGT1B	0
8737	PGK1	0
8738	PGK2	0
8739	PGLS	0
8740	PGLYRP1	0
8741	PGLYRP4	0
8742	PGM1	0
8744	PGM5	0
8745	PGP	0
8746	PGPEP1	0
8747	PGR	0
8748	PGRMC1	0
8749	PGRMC2	0
8751	PHACTR1	0
8752	PHACTR2	0
8753	PHACTR4	0
8754	PHB	0
8755	PHB2	0
8756	PHC1	0
8757	PHC2	0
8759	PHEX	0
8760	PHF1	0
8761	PHF10	0
8762	PHF11	0
8763	PHF14	0
8764	PHF2	0
8765	PHF20	0
8766	PHF20L1	0
8767	PHF21A	0
8768	PHF3	0
8769	PHF7	0
8770	PHF8	0
8771	PHGDH	0
8772	PHIP	0
8773	PHKA1	0
8774	PHKA2	0
8775	PHKB	0
8776	PHKG1	0
8777	PHKG2	0
8778	PHLDA1	0
8779	PHLDA2	0
8780	PHLDA3	0
8781	PHLDB1	0
8782	PHLPP1	0
8783	PHLPP2	0
8784	PHOX2A	0
8785	PHOX2B	0
8786	PHTF1	0
8787	PHTF2	0
8788	PHYH	0
8789	PHYHIP	0
8790	PI15	0
8791	PI3	0
8792	PI4K2A	0
8793	PI4KA	0
8794	PI4KA.....PI4KAP1.....PI4KAP2	0
8795	PI4KB	0
8796	PIAS1	0
8797	PIAS2	0
8798	PIAS3	0
8799	PIAS4	0
8800	PIBF1	0
8801	PICALM	0
8802	PICK1	0
8803	PID1	0
8804	PIDD1	0
8806	PIEZO2	0
8807	PIGA	0
8808	PIGB	0
8809	PIGC	0
8810	PIGF	0
8811	PIGG	0
8812	PIGH	0
8813	PIGK	0
8814	PIGL	0
8815	PIGN	0
8816	PIGO	0
8817	PIGP	0
8818	PIGQ	0
8819	PIGR	0
8820	PIGT	0
8821	PIGV	0
8822	PIGZ	0
8823	PIH1D1	0
8824	PIK3C2A	0
8825	PIK3C2B	0
8826	PIK3C2G	0
8827	PIK3C3	0
8828	PIK3CA	0
8829	PIK3CB	0
8830	PIK3CD	0
8831	PIK3CG	0
8832	PIK3IP1	0
8833	PIK3R1	0
8834	PIK3R2	0
8835	PIK3R3	0
8836	PIK3R4	0
8837	PIK3R5	0
8838	PIKFYVE	0
8839	PILRA	0
8840	PIM1	0
8841	PIM2	0
8842	PIN1	0
8843	PIN1P1	0
8844	PIN4	0
8845	PINK1	0
8846	PINLYP	0
8847	PIP	0
8848	PIP4K2A	0
8849	PIP4K2B	0
8850	PIP4K2C	0
8851	PIP5K1A	0
8852	PIP5K1B	0
8853	PIP5K1C	0
8854	PIPOX	0
8855	PIR	0
8856	PITPNA	0
8857	PITPNB	0
8858	PITPNC1	0
8859	PITPNM1	0
8861	PITRM1	0
8862	PITX1	0
8863	PITX2	0
8864	PITX3	0
8865	PIWIL1	0
8866	PIWIL2	0
8867	PJA1	0
8868	PJA2	0
8869	PKD1P1	0
8870	PKD2	0
8871	PKD2L1	0
8872	PKD2L2	0
8873	PKDREJ	0
8874	PKI55	0
8875	PKIA	0
8876	PKIG	0
8877	PKLR	0
8878	PKM	0
8879	PKMYT1	0
8880	PKN1	0
8881	PKN2	0
8882	PKNOX1	0
8883	PKNOX2	0
8884	PKP1	0
8885	PKP2	0
8886	PKP3	0
8887	PKP4	0
8888	PLA1A	0
8889	PLA2G12A	0
8890	PLA2G15	0
8891	PLA2G16	0
8892	PLA2G1B	0
8893	PLA2G2A	0
8894	PLA2G2D	0
8895	PLA2G2E	0
8896	PLA2G2F	0
8897	PLA2G3	0
8898	PLA2G4A	0
8899	PLA2G4C	0
8900	PLA2G5	0
8901	PLA2G6	0
8903	PLA2R1	0
8905	PLAC1	0
8906	PLAC4	0
8907	PLAC8	0
8908	PLAG1	0
8909	PLAGL1	0
8910	PLAGL2	0
8911	PLAT	0
8912	PLAU	0
8913	PLAUR	0
8914	PLBD1	0
8915	PLCB1	0
8916	PLCB2	0
8917	PLCB3	0
8918	PLCB4	0
8919	PLCD1	0
8920	PLCE1	0
8921	PLCG1	0
8922	PLCG2	0
8923	PLCH1	0
8924	PLCH2	0
8925	PLCL1	0
8926	PLCL2	0
8927	PLCXD1	0
8928	PLD1	0
8929	PLD2	0
8930	PLD3	0
8931	PLEC	0
8932	PLEK	0
8933	PLEK2	0
8934	PLEKHA1	0
8935	PLEKHA2	0
8936	PLEKHA4	0
8937	PLEKHA5	0
8938	PLEKHA6	0
8939	PLEKHA8P1	0
8940	PLEKHB1	0
8941	PLEKHB2	0
8942	PLEKHF1	0
8943	PLEKHF2	0
8944	PLEKHG3	0
8945	PLEKHG6	0
8946	PLEKHH3	0
8947	PLEKHM1	0
8948	PLEKHM2	0
8949	PLEKHO1	0
8950	PLEKHO2	0
8951	PLEKHS1	0
8952	PLG	0
8953	PLGLB1.....PLGLB2	0
8954	PLGRKT	0
8955	PLIN1	0
8956	PLIN2	0
8957	PLIN3	0
8958	PLK1	0
8959	PLK2	0
8960	PLK3	0
8961	PLK4	0
8962	PLLP	0
8963	PLN	0
8964	PLOD1	0
8965	PLOD2	0
8966	PLOD3	0
8967	PLP1	0
8968	PLP2	0
8969	PLS1	0
8970	PLS3	0
8971	PLSCR1	0
8972	PLSCR2	0
8973	PLSCR3.....TMEM256.PLSCR3	0
8974	PLSCR4	0
8975	PLTP	0
8976	PLVAP	0
8977	PLXDC1	0
8978	PLXDC2	0
8979	PLXNA1	0
8980	PLXNA2	0
8981	PLXNA3	0
8982	PLXNB1	0
8983	PLXNB2	0
8984	PLXNB3	0
8985	PLXNC1	0
8986	PLXND1	0
8987	PMAIP1	0
8988	PMCH	0
8989	PMCHL1	0
8990	PMEL	0
8991	PMEPA1	0
8992	PMF1	0
8993	PMFBP1	0
8994	PML	0
8995	PMM1	0
8996	PMM2	0
8997	PMP2	0
8998	PMP22	0
8999	PMPCA	0
9000	PMPCB	0
9001	PMS1	0
9002	PMS2.....PMS2CL	0
9003	PMS2L2	0
9004	PMS2P1	0
9005	PMS2P3	0
9006	PMS2P4	0
9007	PMS2P5.....PMS2P9	0
9008	PMS2P8	0
9009	PMVK	0
9010	PNISR	0
9011	PNKP	0
9012	PNLIP	0
9013	PNLIPRP1	0
9014	PNLIPRP2	0
9015	PNMA1	0
9016	PNMA2	0
9017	PNMA3	0
9018	PNMAL1	0
9019	PNMT	0
9020	PNN	0
9021	PNO1	0
9024	PNPLA2	0
9025	PNPLA3	0
9026	PNPLA4	0
9027	PNPLA6	0
9028	PNPO	0
9029	PNRC1	0
9030	PNRC2	0
9031	PODNL1	0
9032	PODXL	0
9033	PODXL2	0
9034	POF1B	0
9035	POFUT1	0
9036	POFUT2	0
9037	POGK	0
9038	POGLUT1	0
9039	POGZ	0
9041	POLA2	0
9042	POLB	0
9043	POLD1	0
9044	POLD2	0
9045	POLD3	0
9046	POLD4	0
9047	POLDIP2	0
9048	POLDIP3	0
9049	POLDIP3.....RRP7B	0
9050	POLE	0
9051	POLE2	0
9053	POLG	0
9054	POLG2	0
9055	POLH	0
9056	POLI	0
9057	POLL	0
9058	POLM	0
9059	POLQ	0
9060	POLR1B	0
9061	POLR1C	0
9062	POLR1D	0
9063	POLR1E	0
9064	POLR2A	0
9065	POLR2B	0
9066	POLR2C	0
9067	POLR2D	0
9068	POLR2E	0
9069	POLR2F	0
9070	POLR2G	0
9072	POLR2I	0
9073	POLR2J	0
9074	POLR2J.....POLR2J2.....POLR2J3.....POLR2J4.....UPK3BL	0
9075	POLR2J.....POLR2J2.....POLR2J3.....UPK3BL	0
9076	POLR2J4	0
9077	POLR2K	0
9078	POLR2L	0
9080	POLR3C	0
9081	POLR3D	0
9082	POLR3F	0
9083	POLR3G	0
9085	POLRMT	0
9086	POM121	0
9087	POM121.....POM121C	0
9088	POM121C	0
9089	POM121L2	0
9090	POM121L9P	0
9091	POMC	0
9093	POMP	0
9094	POMT1	0
9095	POMT2	0
9096	POMZP3	0
9097	POMZP3.....ZP3	0
9098	PON1	0
9099	PON2	0
9100	PON3	0
9101	POP1	0
9102	POP4	0
9103	POP5	0
9104	POP7	0
9105	POPDC2	0
9106	POPDC3	0
9107	POR	0
9108	PORCN	0
9109	POSTN	0
9110	POT1	0
9111	POTEKP	0
9112	POU1F1	0
9113	POU2F1	0
9114	POU2F2	0
9115	POU2F3	0
9116	POU3F1	0
9117	POU3F2	0
9118	POU3F3	0
9119	POU3F4	0
9120	POU4F1	0
9121	POU4F2	0
9122	POU4F3	0
9123	POU5F1.....POU5F1B.....POU5F1P3.....POU5F1P4	0
9124	POU5F1B	0
9125	POU5F1P3	0
9126	POU5F1P4	0
9127	POU6F1	0
9128	POU6F2	0
9129	PP13	0
9130	PP14571	0
9131	PPA1	0
9132	PPA2	0
9133	PPAN.....PPAN.P2RY11	0
9134	PPAP2A	0
9135	PPAP2B	0
9136	PPAP2C	0
9137	PPARA	0
9138	PPARD	0
9139	PPARG	0
9140	PPARGC1A	0
9141	PPAT	0
9143	PPBPP2	0
9144	PPCDC	0
9145	PPCS	0
9146	PPDPF	0
9147	PPEF1	0
9148	PPEF2	0
9149	PPFIA1	0
9150	PPFIA2	0
9151	PPFIA3	0
9152	PPFIA4	0
9153	PPFIBP1	0
9154	PPFIBP2	0
9155	PPIA	0
9156	PPIAL4B.....PPIAL4C.....PPIAL4G	0
9157	PPIAP21.....PPIAP21	0
9158	PPIB	0
9159	PPIC	0
9160	PPID	0
9161	PPIE	0
9162	PPIEL	0
9163	PPIF	0
9164	PPIG	0
9165	PPIH	0
9166	PPIL2	0
9167	PPIL6	0
9168	PPIP5K1	0
9169	PPIP5K2	0
9170	PPL	0
9171	PPM1A	0
9172	PPM1B	0
9173	PPM1D	0
9174	PPM1E	0
9175	PPM1F	0
9176	PPM1G	0
9177	PPM1H	0
9179	PPOX	0
9180	PPP1CA	0
9181	PPP1CB	0
9182	PPP1CC	0
9183	PPP1R10	0
9184	PPP1R11	0
9185	PPP1R12A	0
9186	PPP1R12B	0
9187	PPP1R13B	0
9188	PPP1R13L	0
9189	PPP1R14B	0
9190	PPP1R14D	0
9191	PPP1R15A	0
9192	PPP1R16B	0
9193	PPP1R17	0
9194	PPP1R1A	0
9195	PPP1R2	0
9196	PPP1R26	0
9197	PPP1R2P9	0
9198	PPP1R37	0
9199	PPP1R3A	0
9200	PPP1R3C	0
9201	PPP1R3D	0
9202	PPP1R7	0
9203	PPP1R8	0
9204	PPP1R9A	0
9205	PPP2CA	0
9206	PPP2CB	0
9207	PPP2R1A	0
9208	PPP2R1B	0
9209	PPP2R2A	0
9210	PPP2R2B	0
9211	PPP2R2D	0
9212	PPP2R3A	0
9213	PPP2R3C	0
9214	PPP2R4	0
9215	PPP2R5A	0
9216	PPP2R5B	0
9217	PPP2R5C	0
9218	PPP2R5D	0
9220	PPP3CA	0
9221	PPP3CB	0
9222	PPP3CC	0
9223	PPP3R1	0
9224	PPP4C	0
9225	PPP4R1	0
9226	PPP4R2	0
9227	PPP4R4	0
9228	PPP5C	0
9229	PPP6C	0
9230	PPP6R1	0
9231	PPP6R2	0
9232	PPP6R3	0
9233	PPRC1	0
9234	PPT1	0
9235	PPWD1	0
9236	PPY	0
9237	PPY2	0
9238	PQBP1	0
9239	PQLC1	0
9240	PQLC2	0
9241	PQLC3	0
9242	PRAF2	0
9243	PRAME	0
9244	PRAMEF1.....PRAMEF2	0
9245	PRAMEF10	0
9246	PRAMEF11	0
9247	PRAMEF12	0
9248	PRB1	0
9249	PRB3	0
9250	PRB4	0
9251	PRC1	0
9252	PRCC	0
9253	PRCP	0
9254	PRDM1	0
9255	PRDM10	0
9256	PRDM11	0
9257	PRDM12	0
9258	PRDM13	0
9259	PRDM14	0
9260	PRDM16	0
9261	PRDM2	0
9262	PRDM4	0
9263	PRDM5	0
9264	PRDM8	0
9265	PRDM9	0
9266	PRDX1	0
9267	PRDX2	0
9268	PRDX3	0
9269	PRDX4	0
9270	PRDX6	0
9271	PREB	0
9272	PRELP	0
9273	PREP	0
9274	PREPL	0
9275	PREX2	0
9276	PRF1	0
9277	PRG2	0
9278	PRG3	0
9279	PRG4	0
9280	PRH1.PRR4.....PRR4	0
9281	PRH1.....PRH1.PRR4.....PRH2	0
9282	PRICKLE3	0
9283	PRICKLE4.....TOMM6	0
9284	PRIM1	0
9285	PRIM2	0
9286	PRIM2.....PRIM2B	0
9287	PRKAA1	0
9288	PRKAA2	0
9289	PRKAB1	0
9290	PRKAB2	0
9291	PRKACA	0
9292	PRKACB	0
9293	PRKACG	0
9294	PRKAG1	0
9295	PRKAG2	0
9296	PRKAR1A	0
9297	PRKAR1AP.....PRKAR1AP	0
9298	PRKAR1B	0
9299	PRKAR2A	0
9301	PRKCA	0
9302	PRKCB	0
9303	PRKCD	0
9304	PRKCDBP	0
9305	PRKCE	0
9306	PRKCG	0
9307	PRKCH	0
9308	PRKCI	0
9309	PRKCQ	0
9310	PRKCSH	0
9311	PRKCZ	0
9312	PRKD1	0
9313	PRKD2	0
9315	PRKDC	0
9316	PRKG1	0
9317	PRKG2	0
9318	PRKRA	0
9319	PRKRIR	0
9320	PRKX	0
9321	PRKX.....PRKY	0
9322	PRKY	0
9323	PRL	0
9324	PRLH	0
9325	PRLR	0
9326	PRM1	0
9327	PRM2	0
9328	PRMT1	0
9329	PRMT2	0
9330	PRMT3	0
9331	PRMT5	0
9332	PRMT7	0
9333	PRMT8	0
9334	PRND	0
9335	PRNP	0
9336	PRO1483	0
9337	PRO1596	0
9338	PRO2012	0
9339	PRO2214	0
9340	PRO2949	0
9341	PRO2958	0
9342	PRO2964	0
9343	PROC	0
9344	PROCR	0
9345	PRODH2	0
9346	PROL1	0
9347	PROM1	0
9348	PROP1	0
9349	PRORY	0
9350	PROS1	0
9351	PROSC	0
9352	PROSER1	0
9353	PROX1	0
9354	PROZ	0
9355	PRPF18	0
9356	PRPF19	0
9357	PRPF3	0
9358	PRPF31	0
9359	PRPF38B	0
9360	PRPF39	0
9361	PRPF4	0
9362	PRPF40A	0
9363	PRPF4B	0
9364	PRPF6	0
9365	PRPF8	0
9366	PRPH	0
9367	PRPH2	0
9368	PRPS1	0
9369	PRPS1L1	0
9370	PRPS2	0
9371	PRPSAP1	0
9372	PRPSAP2	0
9373	PRR11	0
9374	PRR13	0
9375	PRR14	0
9376	PRR14L	0
9377	PRR15L	0
9378	PRR16	0
9379	PRR3	0
9380	PRR34	0
9381	PRR5	0
9382	PRR5L	0
9383	PRR7	0
9384	PRRC1	0
9385	PRRC2A	0
9386	PRRC2B	0
9387	PRRC2C	0
9388	PRRG1	0
9389	PRRG2	0
9390	PRRG3	0
9391	PRRG4	0
9392	PRRX1	0
9393	PRRX2	0
9394	PRSS1.....PRSS2	0
9395	PRSS12	0
9396	PRSS16	0
9397	PRSS2	0
9398	PRSS21	0
9399	PRSS22	0
9400	PRSS23	0
9401	PRSS3	0
9402	PRSS3P2	0
9403	PRSS3P3	0
9404	PRSS50	0
9405	PRSS53	0
9406	PRSS8	0
9407	PRTN3	0
9408	PRUNE	0
9409	PRUNE2	0
9410	PRX	0
9411	PSAP	0
9412	PSAT1	0
9413	PSCA	0
9414	PSD	0
9415	PSD3	0
9416	PSD4	0
9417	PSEN1	0
9418	PSEN2	0
9419	PSENEN	0
9420	PSG1	0
9421	PSG11	0
9422	PSG11.....PSG3	0
9423	PSG2	0
9424	PSG3	0
9425	PSG4	0
9426	PSG5	0
9427	PSG6	0
9428	PSG7	0
9429	PSG9	0
9430	PSIP1	0
9431	PSKH1	0
9432	PSMA1	0
9433	PSMA2	0
9434	PSMA3	0
9435	PSMA4	0
9436	PSMA5	0
9437	PSMA7	0
9438	PSMB1	0
9439	PSMB10	0
9440	PSMB2	0
9441	PSMB3	0
9442	PSMB4	0
9443	PSMB5	0
9444	PSMB6	0
9445	PSMB7	0
9446	PSMB8	0
9447	PSMB9	0
9448	PSMC1	0
9450	PSMC3	0
9451	PSMC3IP	0
9452	PSMC4	0
9453	PSMC5	0
9454	PSMC6	0
9455	PSMD1	0
9456	PSMD10	0
9457	PSMD11	0
9458	PSMD12	0
9459	PSMD13	0
9460	PSMD14	0
9461	PSMD2	0
9462	PSMD3	0
9463	PSMD4	0
9464	PSMD5	0
9465	PSMD6	0
9466	PSMD7	0
9467	PSMD8	0
9468	PSMD9	0
9469	PSME1	0
9470	PSME3	0
9471	PSME4	0
9472	PSMF1	0
9473	PSMG1	0
9474	PSMG2	0
9475	PSORS1C1	0
9476	PSORS1C2	0
9477	PSPC1	0
9478	PSPH	0
9479	PSPN	0
9480	PSRC1	0
9481	PSTPIP1	0
9482	PSTPIP2	0
9483	PTAFR	0
9484	PTBP1	0
9485	PTBP2	0
9486	PTBP3	0
9487	PTCD2	0
9488	PTCD3	0
9489	PTCH1	0
9490	PTCH2	0
9491	PTCRA	0
9492	PTDSS1	0
9493	PTDSS2	0
9495	PTEN.....PTENP1	0
9496	PTER	0
9497	PTGDR	0
9498	PTGDR2	0
9499	PTGDS	0
9500	PTGER1	0
9501	PTGER2	0
9502	PTGER3	0
9503	PTGER4	0
9504	PTGER4P2.CDK2AP2P2	0
9505	PTGES	0
9506	PTGES2	0
9508	PTGFR	0
9509	PTGIR	0
9510	PTGIS	0
9511	PTGR2.....ZNF410	0
9512	PTGS1	0
9514	PTH	0
9515	PTH1R	0
9516	PTH2R	0
9517	PTHLH	0
9518	PTK2	0
9519	PTK2B	0
9520	PTK6	0
9521	PTK7	0
9522	PTMA	0
9523	PTMAP1.....PTMAP1	0
9524	PTMS	0
9525	PTN	0
9526	PTOV1	0
9527	PTP4A1	0
9529	PTP4A3	0
9530	PTPLA	0
9531	PTPLAD1	0
9532	PTPLB	0
9533	PTPN1	0
9534	PTPN11	0
9536	PTPN13	0
9537	PTPN14	0
9538	PTPN18	0
9539	PTPN2	0
9540	PTPN20B	0
9541	PTPN21	0
9542	PTPN22	0
9543	PTPN3	0
9544	PTPN4	0
9545	PTPN6	0
9547	PTPN9	0
9548	PTPRA	0
9549	PTPRB	0
9550	PTPRC	0
9551	PTPRCAP	0
9552	PTPRD	0
9554	PTPRF	0
9555	PTPRG	0
9556	PTPRH	0
9557	PTPRJ	0
9558	PTPRK	0
9559	PTPRM	0
9560	PTPRN	0
9561	PTPRN2	0
9562	PTPRO	0
9563	PTPRR	0
9564	PTPRS	0
9565	PTPRT	0
9566	PTPRU	0
9567	PTPRZ1	0
9568	PTRF	0
9569	PTRH2	0
9570	PTS	0
9571	PTTG1	0
9572	PTTG1IP	0
9573	PTTG2	0
9574	PTTG3P	0
9575	PTX3	0
9576	PUF60	0
9577	PUM1	0
9578	PUM2	0
9579	PURA	0
9580	PURG	0
9581	PUS1	0
9582	PUS3	0
9583	PUS7	0
9584	PUS7L	0
9585	PVALB	0
9586	PVR	0
9588	PVRL1	0
9589	PVRL2	0
9590	PVRL3	0
9591	PWAR5	0
9592	PWP1	0
9593	PWP2	0
9594	PWWP2A	0
9595	PXDC1	0
9596	PXDN	0
9597	PXMP2	0
9598	PXMP4	0
9599	PXN	0
9600	PYCARD	0
9601	PYCR1	0
9602	PYCRL	0
9603	PYGB	0
9604	PYGL	0
9605	PYGM	0
9606	PYGO1	0
9607	PYHIN1	0
9608	PYROXD1	0
9609	PYY	0
9610	PYY2	0
9611	PZP	0
9612	QDPR	0
9614	QPCT	0
9615	QPCTL	0
9616	QPRT	0
9617	QRICH1	0
9618	QRSL1	0
9619	QSER1	0
9620	QSOX1	0
9621	QTRT1	0
9623	R3HCC1	0
9624	R3HCC1L	0
9625	R3HDM1	0
9626	R3HDM2	0
9627	R3HDM4	0
9629	RAB11B	0
9630	RAB11FIP1	0
9631	RAB11FIP2	0
9632	RAB11FIP3	0
9633	RAB11FIP5	0
9634	RAB13	0
9635	RAB14	0
9636	RAB15	0
9637	RAB17	0
9638	RAB1A	0
9639	RAB1B	0
9640	RAB20	0
9641	RAB21	0
9642	RAB22A	0
9643	RAB23	0
9644	RAB25	0
9645	RAB26	0
9646	RAB27A	0
9647	RAB27B	0
9648	RAB28	0
9649	RAB29	0
9650	RAB2A	0
9651	RAB30	0
9652	RAB31	0
9654	RAB33A	0
9655	RAB33B	0
9656	RAB35	0
9657	RAB36	0
9658	RAB38	0
9659	RAB3A	0
9660	RAB3B	0
9661	RAB3D	0
9662	RAB3GAP1	0
9663	RAB3GAP2	0
9664	RAB3IL1	0
9665	RAB40A	0
9666	RAB40AL	0
9667	RAB40B	0
9668	RAB40C	0
9669	RAB4A.....SPHAR	0
9670	RAB5A	0
9671	RAB5B	0
9672	RAB5C	0
9673	RAB6A.....RAB6C.....WTH3DI	0
9674	RAB6A.....WTH3DI	0
9675	RAB6B	0
9676	RAB7A	0
9677	RAB8A	0
9678	RAB8B	0
9679	RAB9A	0
9680	RAB9BP1	0
9681	RABAC1	0
9682	RABEP1	0
9683	RABEP2	0
9684	RABEPK	0
9685	RABGAP1	0
9686	RABGAP1L	0
9687	RABGGTA	0
9689	RABGGTB.....SNORD45A.....SNORD45B.....SNORD45C	0
9691	RABL2A.....RABL2B	0
9692	RABL3	0
9693	RABL6	0
9694	RAC1	0
9695	RAC2	0
9696	RAC3	0
9697	RACGAP1	0
9698	RAD1	0
9699	RAD17	0
9700	RAD21	0
9701	RAD21L1	0
9702	RAD23A	0
9703	RAD23B	0
9704	RAD50	0
9705	RAD51	0
9706	RAD51AP1	0
9707	RAD51B	0
9708	RAD51C	0
9709	RAD51D	0
9710	RAD52	0
9711	RAD54B	0
9712	RAD54L	0
9713	RAD54L2	0
9714	RAD9A	0
9715	RAE1	0
9716	RAF1	0
9717	RAG1	0
9718	RAG2	0
9719	RAI1	0
9720	RAI14	0
9721	RAI2	0
9722	RALA	0
9723	RALB	0
9725	RALGAPA1	0
9726	RALGAPA1.....RALGAPA1P	0
9727	RALGAPB	0
9728	RALGDS	0
9729	RALGPS1	0
9730	RALGPS2	0
9731	RALY	0
9732	RALYL	0
9733	RAMP1	0
9734	RAMP2	0
9735	RAMP3	0
9736	RAN	0
9737	RANBP1	0
9738	RANBP10	0
9739	RANBP17	0
9740	RANBP2	0
9741	RANBP3	0
9742	RANBP6	0
9743	RANBP9	0
9744	RANGAP1	0
9745	RANGRF	0
9746	RAP1A	0
9748	RAP1GAP	0
9749	RAP1GAP2	0
9750	RAP1GDS1	0
9751	RAP2A	0
9752	RAP2A.....RAP2B	0
9753	RAP2B	0
9754	RAP2C	0
9755	RAPGEF1	0
9756	RAPGEF2	0
9757	RAPGEF3	0
9758	RAPGEF4	0
9759	RAPGEF5	0
9760	RAPGEF6	0
9761	RAPGEFL1	0
9762	RAPSN	0
9763	RARA	0
9764	RARB	0
9765	RARG	0
9766	RARRES1	0
9767	RARRES2	0
9768	RARRES3	0
9769	RARS	0
9770	RARS2	0
9771	RASA1	0
9772	RASA2	0
9773	RASA3	0
9774	RASAL1	0
9775	RASAL2	0
9776	RASGRF1	0
9777	RASGRP1	0
9778	RASGRP2	0
9779	RASGRP3	0
9780	RASIP1	0
9781	RASL10A	0
9783	RASL12	0
9784	RASSF1	0
9785	RASSF2	0
9786	RASSF4	0
9787	RASSF7	0
9788	RASSF8	0
9789	RASSF9	0
9790	RAVER2	0
9791	RAX	0
9792	RB1	0
9793	RB1CC1	0
9794	RBBP4	0
9795	RBBP4P4.....RBBP4P4	0
9796	RBBP5	0
9797	RBBP6	0
9798	RBBP7	0
9799	RBBP8	0
9800	RBBP9	0
9801	RBCK1	0
9802	RBFA	0
9803	RBFADN	0
9804	RBFOX1	0
9805	RBFOX2	0
9806	RBKS	0
9807	RBL1	0
9808	RBL2	0
9809	RBM10	0
9810	RBM12	0
9811	RBM12B	0
9812	RBM12B.AS1	0
9813	RBM14	0
9814	RBM14.RBM4.....RBM4	0
9815	RBM15	0
9816	RBM15B	0
9817	RBM17	0
9818	RBM19	0
9819	RBM22	0
9820	RBM23	0
9821	RBM25	0
9822	RBM26	0
9823	RBM28	0
9824	RBM3	0
9825	RBM34	0
9826	RBM38	0
9827	RBM39	0
9828	RBM41	0
9829	RBM42	0
9830	RBM47	0
9831	RBM48	0
9832	RBM4B	0
9833	RBM5	0
9834	RBM6	0
9835	RBM7	0
9836	RBM8A	0
9837	RBMS1	0
9838	RBMS2	0
9839	RBMS3	0
9840	RBMX2	0
9841	RBMXL2	0
9842	RBMY1A1.....RBMY1B.....RBMY1D.....RBMY1E.....RBMY1F.....RBMY1J	0
9843	RBP1	0
9844	RBP3	0
9845	RBP4	0
9846	RBPJ	0
9847	RBPJL	0
9848	RBPMS	0
9849	RBX1	0
9850	RC3H1	0
9851	RC3H2	0
9852	RCAN1	0
9853	RCAN2	0
9854	RCAN3	0
9855	RCBTB1	0
9856	RCBTB2	0
9857	RCC1	0
9858	RCE1	0
9859	RCHY1	0
9860	RCL1	0
9861	RCN1	0
9862	RCN2	0
9863	RCN3	0
9864	RCOR1	0
9865	RCOR3	0
9866	RCVRN	0
9867	RDH11	0
9868	RDH16	0
9869	RDH8	0
9870	RDX	0
9871	REC8	0
9872	RECK	0
9873	RECQL	0
9874	RECQL4	0
9875	RECQL5	0
9876	REEP1	0
9877	REEP2	0
9878	REEP4	0
9879	REEP5	0
9880	REG1A	0
9881	REG1B	0
9882	REG1P	0
9883	REG3A	0
9884	REL	0
9885	RELA	0
9886	RELB	0
9887	RELN	0
9888	REM1	0
9889	REN	0
9890	RENBP	0
9891	REPIN1	0
9892	REPS1	0
9893	REPS2	0
9894	RER1	0
9895	RERE	0
9896	RERGL	0
9897	REST	0
9898	RET	0
9899	RETN	0
9900	RETSAT	0
9901	REV1	0
9902	REV3L	0
9903	REXO2	0
9904	REXO4	0
9905	RFC1	0
9906	RFC2	0
9907	RFC3	0
9908	RFC4	0
9909	RFC5	0
9910	RFK	0
9911	RFNG	0
9912	RFPL1	0
9913	RFPL1S	0
9914	RFPL1S.....RFPL3S	0
9915	RFPL2	0
9916	RFPL3	0
9917	RFPL3S	0
9918	RFTN1	0
9919	RFWD3	0
9920	RFX1	0
9921	RFX2	0
9922	RFX3	0
9923	RFX4	0
9924	RFX5	0
9925	RFX7	0
9926	RFXANK	0
9927	RFXAP	0
9929	RGL1	0
9930	RGL2	0
9931	RGN	0
9932	RGP1	0
9933	RGPD3.....RGPD4.....RGPD5.....RGPD6.....RGPD8	0
9934	RGR	0
9935	RGS1	0
9936	RGS10	0
9937	RGS11	0
9938	RGS12	0
9939	RGS13	0
9940	RGS14	0
9941	RGS16	0
9942	RGS17	0
9943	RGS19	0
9944	RGS2	0
9945	RGS20	0
9946	RGS3	0
9947	RGS4	0
9948	RGS5	0
9949	RGS6	0
9950	RGS7	0
9951	RGS9	0
9952	RGSL1	0
9953	RHAG	0
9954	RHBDD3	0
9955	RHBDF1	0
9956	RHBDF2	0
9957	RHBDL1	0
9958	RHBG	0
9959	RHCE.....RHD	0
9960	RHCG	0
9961	RHD	0
9962	RHEB	0
9963	RHO	0
9964	RHOA	0
9965	RHOB	0
9966	RHOBTB1	0
9967	RHOBTB2	0
9968	RHOBTB3	0
9969	RHOC	0
9970	RHOD	0
9971	RHOF	0
9972	RHOG	0
9973	RHOH	0
9974	RHOQ	0
9976	RHOT2	0
9977	RHPN1.AS1	0
9978	RIBC2	0
9979	RIC3	0
9980	RIC8B	0
9981	RIMBP2	0
9982	RIMS1	0
9983	RIMS2	0
9984	RIMS3	0
9985	RIN1	0
9986	RIN2	0
9987	RIN3	0
9988	RING1	0
9989	RINT1	0
9990	RIOK2	0
9991	RIOK3	0
9992	RIPK1	0
9993	RIPK2	0
9994	RIPK4	0
9995	RIPPLY3	0
9996	RIT1	0
9997	RIT2	0
9998	RITA1	0
9999	RLBP1	0
10000	RLF	0
10001	RLN1	0
10002	RLN2	0
10003	RMDN1	0
10004	RMDN3	0
10005	RMI1	0
10006	RMND1	0
10007	RMND5A	0
10008	RMND5B	0
10009	RN7SKP150	0
10010	RNASE1	0
10011	RNASE2	0
10012	RNASE3	0
10013	RNASE4	0
10014	RNASE6	0
10015	RNASEH1	0
10016	RNASEH2A	0
10017	RNASEH2B	0
10018	RNASEL	0
10019	RNASET2	0
10020	RND1	0
10021	RND2	0
10022	RND3	0
10023	RNF10	0
10024	RNF103	0
10026	RNF111	0
10027	RNF113A	0
10028	RNF114	0
10030	RNF11B	0
10031	RNF121	0
10033	RNF123	0
10034	RNF125	0
10035	RNF126	0
10036	RNF126P1	0
10037	RNF128	0
10038	RNF13	0
10039	RNF130	0
10040	RNF138	0
10041	RNF139	0
10042	RNF14	0
10043	RNF141	0
10044	RNF144A	0
10045	RNF146	0
10046	RNF167	0
10047	RNF17	0
10048	RNF170	0
10049	RNF185.AS1	0
10050	RNF186	0
10051	RNF187	0
10052	RNF19A	0
10053	RNF19B	0
10054	RNF2	0
10055	RNF208	0
10056	RNF216	0
10057	RNF219	0
10058	RNF220	0
10059	RNF24	0
10061	RNF32	0
10062	RNF34	0
10063	RNF38	0
10064	RNF39	0
10066	RNF40	0
10067	RNF41	0
10068	RNF43	0
10069	RNF44	0
10070	RNF5	0
10071	RNF5.....RNF5P1	0
10072	RNF6	0
10073	RNF7	0
10074	RNF8	0
10075	RNFT1	0
10076	RNFT1.....TBC1D3P1.DHX40P1	0
10077	RNFT2	0
10078	RNGTT	0
10079	RNH1	0
10080	RNLS	0
10081	RNMT	0
10082	RNMTL1	0
10083	RNPEP	0
10084	RNPEPL1	0
10085	RNPS1	0
10086	RNU86.....RPL3.....SNORD83B	0
10087	ROBO1	0
10088	ROBO3	0
10089	ROBO4	0
10090	ROCK1	0
10091	ROCK2	0
10092	ROGDI	0
10093	ROM1	0
10094	ROPN1B	0
10095	ROR1	0
10096	ROR2	0
10097	RORA	0
10098	RORB	0
10099	RORC	0
10100	ROS1	0
10101	RP1.101G11.2	0
10102	RP1.130G2.1	0
10103	RP1.149A16.17	0
10104	RP1.181J22.1	0
10105	RP1.190J20.2	0
10106	RP1.192P9.1	0
10107	RP1.217P22.2	0
10108	RP1.223E5.4.....SIRT5	0
10109	RP1.263J7.1.....RPL7P27	0
10110	RP1.263J7.2	0
10111	RP1.272E8.1	0
10112	RP1.28C20.1	0
10113	RP1.68D18.4	0
10114	RP1.6P5.2	0
10115	RP1.8B22.1	0
10116	RP11.10N23.4	0
10117	RP11.114H24.6	0
10118	RP11.116O18.1	0
10119	RP11.119F7.5	0
10120	RP11.15P13.1	0
10121	RP11.209A2.1	0
10122	RP11.217B7.2	0
10123	RP11.219B4.3	0
10124	RP11.255C15.3	0
10125	RP11.278J20.2	0
10126	RP11.286E11.2	0
10127	RP11.348B17.1	0
10128	RP11.348N5.7	0
10129	RP11.395B7.7	0
10130	RP11.403P17.4	0
10131	RP11.414H17.5	0
10132	RP11.429B14.4	0
10133	RP11.457I16.2	0
10134	RP11.473I1.9	0
10135	RP11.496I2.2	0
10136	RP11.499E18.1	0
10137	RP11.548H18.2	0
10138	RP11.549J18.1	0
10139	RP11.54K16.2	0
10140	RP11.560G2.2	0
10141	RP11.649A18.7	0
10142	RP11.654A16.3	0
10143	RP11.665C16.8	0
10144	RP11.680C21.1	0
10145	RP11.680F8.4	0
10146	RP11.69I8.2	0
10147	RP11.714L20.1	0
10149	RP11.79P5.2	0
10150	RP11.82L18.2	0
10151	RP11.930P14.2	0
10152	RP13.258O15.1.....RPL26P37.....RPL26P37	0
10153	RP2	0
10154	RP3.334F4.1	0
10155	RP3.334F4.2	0
10157	RP3.359N14.1	0
10158	RP3.391O22.2.....RPL7P25	0
10159	RP3.406C18.2	0
10160	RP3.406P24.1	0
10161	RP3.452M16.1	0
10162	RP3.497J21.1	0
10163	RP3.507I15.1	0
10164	RP3.508D13.1	0
10165	RP3.522P13.1	0
10166	RP3.522P13.2	0
10167	RP4.560B9.4	0
10168	RP4.581F12.1	0
10169	RP4.595K12.1	0
10170	RP4.621B10.8	0
10171	RP4.710M16.1	0
10172	RP4.781L3.1	0
10173	RP5.1118D24.2	0
10174	RP5.1119A7.11	0
10175	RP5.1170D6.1	0
10176	RP5.1184F4.5	0
10177	RP5.882O7.1	0
10178	RP6.11O7.2.....RPL7P52	0
10179	RP6.149D17.1	0
10180	RP6.91H8.1	0
10181	RPA1	0
10182	RPA2	0
10183	RPA3	0
10184	RPA4	0
10185	RPAIN	0
10186	RPAP1	0
10187	RPAP2	0
10188	RPAP3	0
10189	RPARP.AS1	0
10190	RPE	0
10191	RPE.....RPEL1	0
10192	RPE65	0
10193	RPF1	0
10194	RPGR	0
10195	RPGRIP1	0
10196	RPGRIP1L	0
10197	RPH3A	0
10198	RPH3AL	0
10199	RPIA	0
10200	RPL10.....SNORA70	0
10201	RPL10A	0
10202	RPL10L	0
10203	RPL11	0
10204	RPL12	0
10205	RPL13.....SNORD68	0
10206	RPL13A.....RPL13AP5.....RPL13AP6.....SNORD32A.....SNORD33.....SNORD34.....SNORD35A	0
10207	RPL13A.....RPL13AP5.....SNORD32A.....SNORD33.....SNORD34.....SNORD35A	0
10208	RPL13A.....SNORD32A.....SNORD33.....SNORD34.....SNORD35A	0
10209	RPL14	0
10210	RPL15	0
10211	RPL17.....RPL17.C18orf32.....SNORD58A.....SNORD58B.....SNORD58C	0
10212	RPL18	0
10213	RPL18A.....SNORA68	0
10214	RPL18AP16.....RPL18AP16	0
10215	RPL18P10.....RPL18P10	0
10216	RPL19	0
10217	RPL21.....RPL21P28.....SNORA27.....SNORD102	0
10218	RPL22	0
10219	RPL22P22.....RPL22P22	0
10220	RPL23.....SNORA21	0
10221	RPL23A	0
10222	RPL23A.....SNORD42A	0
10223	RPL23AP22.....RPL23AP22	0
10224	RPL23AP32	0
10225	RPL23AP53	0
10226	RPL24	0
10227	RPL26L1	0
10228	RPL27	0
10229	RPL27A	0
10230	RPL27A.....SNORA45A	0
10231	RPL27AP.....RPL27AP	0
10232	RPL29	0
10233	RPL29P7.....RPL29P7	0
10234	RPL3	0
10235	RPL30	0
10236	RPL31	0
10237	RPL32	0
10238	RPL34	0
10239	RPL35	0
10240	RPL35A	0
10241	RPL35P8.....RPL35P8	0
10242	RPL36	0
10243	RPL36A.....RPL36A.HNRNPH2	0
10244	RPL36AL	0
10245	RPL37	0
10246	RPL37A	0
10247	RPL38	0
10248	RPL39	0
10249	RPL39L	0
10250	RPL3L	0
10251	RPL4.....SNORD16.....SNORD18A.....SNORD18B.....SNORD18C	0
10252	RPL41	0
10253	RPL5.....SNORA66.....SNORD21	0
10254	RPL5.....SNORD21	0
10255	RPL6	0
10256	RPL7	0
10257	RPL7A.....SNORD24.....SNORD36A.....SNORD36B	0
10258	RPL8	0
10259	RPL9	0
10260	RPLP0	0
10261	RPLP1	0
10262	RPLP2	0
10263	RPLP2.....SNORA52	0
10264	RPLP2P1.....RPLP2P1	0
10266	RPN2	0
10267	RPP14	0
10268	RPP21.....TRIM39.....TRIM39.RPP21	0
10269	RPP25	0
10270	RPP30	0
10271	RPP38	0
10272	RPP40	0
10273	RPRD1A	0
10274	RPRD2	0
10275	RPRM	0
10276	RPS10	0
10277	RPS10L	0
10278	RPS10P2.....RPS10P2	0
10279	RPS11	0
10280	RPS11.....SNORD35B	0
10281	RPS11P1.....RPS11P1	0
10282	RPS12	0
10283	RPS14	0
10284	RPS15	0
10285	RPS15A	0
10286	RPS16	0
10287	RPS17	0
10288	RPS17P5.....RPS17P5	0
10289	RPS18	0
10290	RPS19	0
10292	RPS20.....SNORD54	0
10293	RPS21	0
10294	RPS23	0
10295	RPS24	0
10296	RPS25	0
10297	RPS27	0
10298	RPS27A	0
10299	RPS27L	0
10300	RPS28	0
10301	RPS29	0
10302	RPS29P28.....RPS29P28	0
10303	RPS2P45.....RPS2P45	0
10304	RPS3	0
10305	RPS3A.....SNORD73A	0
10306	RPS4X	0
10307	RPS4XP2.....RPS4XP2	0
10308	RPS4XP3.....RPS4XP3	0
10309	RPS4XP9.....RPS4XP9	0
10310	RPS4Y1	0
10311	RPS5	0
10312	RPS6	0
10313	RPS6KA1	0
10314	RPS6KA2	0
10315	RPS6KA3	0
10316	RPS6KA4	0
10317	RPS6KA5	0
10318	RPS6KA6	0
10319	RPS6KB1	0
10320	RPS6KB2	0
10321	RPS6KC1	0
10322	RPS7	0
10323	RPS8	0
10324	RPS8.....SNORD38B.....SNORD55	0
10325	RPS9	0
10326	RPSA.....RPSAP19.....RPSAP58.....RPSAP9.....SNORA6.....SNORA62	0
10327	RPUSD2	0
10328	RQCD1	0
10329	RRAD	0
10331	RRAGB	0
10332	RRAGC	0
10333	RRAGD	0
10335	RRAS2	0
10336	RRBP1	0
10337	RREB1	0
10338	RRH	0
10339	RRM1	0
10340	RRM2	0
10341	RRN3	0
10342	RRN3.....RRN3P1.....RRN3P2	0
10343	RRN3P1	0
10344	RRNAD1	0
10345	RRP1	0
10346	RRP12	0
10347	RRP15	0
10348	RRP1B	0
10349	RRP7A	0
10350	RRP7A.....RRP7B	0
10351	RRP8	0
10352	RRP9	0
10353	RRS1	0
10354	RS1	0
10355	RSAD1	0
10356	RSAD2	0
10357	RSBN1	0
10358	RSF1	0
10359	RSG1	0
10360	RSL1D1	0
10361	RSL24D1	0
10362	RSPH6A	0
10363	RSRC1	0
10364	RSRC2	0
10365	RSU1	0
10366	RTCA	0
10367	RTCB	0
10368	RTDR1	0
10369	RTEL1	0
10370	RTEL1.TNFRSF6B.....TNFRSF6B	0
10371	RTEL1.....RTEL1.TNFRSF6B	0
10372	RTF1	0
10373	RTFDC1	0
10374	RTN1	0
10375	RTN2	0
10376	RTN3	0
10377	RTN4	0
10378	RTP4	0
10379	RUFY1	0
10380	RUFY2	0
10381	RUFY3	0
10382	RUNDC3A	0
10383	RUNDC3B	0
10384	RUNX1.IT1	0
10385	RUNX1T1	0
10386	RUNX2	0
10387	RUNX3	0
10388	RUSC1	0
10389	RUSC2	0
10390	RUVBL1	0
10391	RUVBL2	0
10392	RWDD1	0
10393	RWDD2A	0
10394	RWDD2B	0
10395	RWDD3	0
10396	RXFP3	0
10397	RXRA	0
10398	RXRB	0
10399	RXRG	0
10400	RYBP	0
10401	RYK	0
10402	RYR1	0
10403	RYR2	0
10404	RYR3	0
10405	S100A1	0
10406	S100A10	0
10407	S100A11	0
10408	S100A11P1.....S100A11P1	0
10409	S100A12	0
10410	S100A13	0
10411	S100A14	0
10412	S100A2	0
10413	S100A3	0
10414	S100A4	0
10415	S100A5	0
10416	S100A6	0
10417	S100A7	0
10418	S100A8	0
10419	S100A9	0
10420	S100B	0
10421	S100G	0
10422	S100P	0
10423	S100PBP	0
10424	S1PR1	0
10425	S1PR2	0
10427	S1PR5	0
10428	SAA1.....SAA2	0
10429	SAA1.....SAA2.....SAA2.SAA4	0
10430	SAA2.SAA4.....SAA4	0
10431	SAA3P	0
10432	SAC3D1	0
10433	SACM1L	0
10434	SACS	0
10435	SAE1	0
10436	SAFB	0
10437	SAFB2	0
10438	SAG	0
10439	SAGE1	0
10440	SALL1	0
10441	SALL2	0
10442	SAMD14	0
10443	SAMD4A	0
10444	SAMD4B	0
10445	SAMD9	0
10446	SAMHD1	0
10447	SAMM50	0
10448	SAMSN1	0
10449	SAP130	0
10450	SAP18	0
10451	SAP30	0
10452	SAP30BP	0
10453	SAP30L	0
10454	SAR1A	0
10455	SAR1B	0
10456	SARAF	0
10457	SARDH	0
10458	SARM1	0
10459	SARS	0
10460	SARS2	0
10461	SART1	0
10462	SART3	0
10463	SASH1	0
10464	SASH3	0
10465	SAT1	0
10466	SAT1.....ZSWIM8	0
10467	SATB1	0
10468	SATB2	0
10469	SAV1	0
10470	SAYSD1	0
10471	SBF1	0
10472	SBNO1	0
10473	SBNO2	0
10474	SBSPON	0
10475	SC5D	0
10476	SCAF11	0
10477	SCAF4	0
10478	SCAF8	0
10479	SCAI	0
10480	SCAMP1	0
10481	SCAMP2	0
10482	SCAMP3	0
10483	SCAMP4	0
10484	SCAMP5	0
10485	SCAND1	0
10486	SCAND2P	0
10487	SCAP	0
10488	SCAPER	0
10489	SCARA3	0
10490	SCARB1	0
10491	SCARB2	0
10492	SCARF1	0
10493	SCCPDH	0
10494	SCD	0
10495	SCD5	0
10496	SCEL	0
10497	SCFD1	0
10498	SCG2	0
10499	SCG3	0
10500	SCG5	0
10501	SCGB1A1	0
10502	SCGB1D1	0
10503	SCGB1D2	0
10504	SCGB2A1	0
10505	SCGB2A2	0
10506	SCGN	0
10507	SCIN	0
10508	SCLY	0
10509	SCMH1	0
10510	SCML1	0
10511	SCML2	0
10512	SCN10A	0
10513	SCN11A	0
10514	SCN1A	0
10515	SCN1B	0
10516	SCN2A	0
10517	SCN2B	0
10518	SCN3A	0
10519	SCN3B	0
10520	SCN4A	0
10521	SCN5A	0
10522	SCN7A	0
10523	SCN8A	0
10524	SCN9A	0
10525	SCNM1.....TNFAIP8L2.SCNM1	0
10526	SCNN1A	0
10527	SCNN1B	0
10528	SCNN1D	0
10529	SCNN1G	0
10530	SCO2	0
10531	SCP2	0
10532	SCPEP1	0
10533	SCRG1	0
10534	SCRIB	0
10535	SCRN1	0
10536	SCRN3	0
10537	SCRT1	0
10538	SCT	0
10539	SCTR	0
10540	SCUBE2	0
10541	SCUBE3	0
10542	SCYL2	0
10543	SCYL3	0
10544	SDAD1	0
10545	SDC1	0
10546	SDC2	0
10547	SDC3	0
10548	SDC4	0
10549	SDCBP	0
10550	SDCCAG3	0
10551	SDF2	0
10552	SDF2L1	0
10553	SDF4	0
10554	SDHA	0
10555	SDHAF1	0
10556	SDHAP1.....SDHAP2	0
10557	SDHB	0
10558	SDHC	0
10559	SDHD	0
10560	SDK2	0
10562	SDR39U1	0
10563	SDS	0
10564	SEBOX.....VTN	0
10565	SEC11A	0
10566	SEC13	0
10569	SEC14L2	0
10570	SEC14L3	0
10571	SEC14L4	0
10572	SEC14L5	0
10573	SEC16A	0
10574	SEC22A	0
10575	SEC22B	0
10576	SEC23A	0
10577	SEC23B	0
10578	SEC23IP	0
10579	SEC24A	0
10580	SEC24B	0
10581	SEC24C	0
10582	SEC24D	0
10583	SEC31A	0
10584	SEC31B	0
10586	SEC61A2	0
10587	SEC61B	0
10588	SEC61G	0
10589	SEC62	0
10590	SEC63	0
10591	SECISBP2	0
10592	SECISBP2L	0
10593	SECTM1	0
10594	SEH1L	0
10595	SEL1L	0
10597	SELE	0
10598	SELENBP1	0
10599	SELENOPROTEIN.F	0
10600	SELL	0
10601	SELP	0
10602	SELPLG	0
10603	SELT	0
10604	SEMA3A	0
10605	SEMA3B	0
10606	SEMA3C	0
10607	SEMA3D	0
10608	SEMA3E	0
10609	SEMA3F	0
10610	SEMA3G	0
10611	SEMA4A	0
10612	SEMA4C	0
10613	SEMA4D	0
10614	SEMA4F	0
10615	SEMA4G	0
10616	SEMA5A	0
10617	SEMA6A	0
10618	SEMA6B	0
10619	SEMA6C	0
10620	SEMA6D	0
10621	SEMA7A	0
10622	SEMG1	0
10623	SEMG2	0
10624	SENP2	0
10625	SENP3	0
10626	SENP3.....SENP3.EIF4A1	0
10627	SENP5	0
10628	SENP6	0
10629	SENP7	0
10631	SEPHS2	0
10632	SEPP1	0
10633	SEPT5.GP1BB	0
10634	SEPTIN.10	0
10635	SEPTIN.11	0
10636	SEPTIN.4	0
10637	SEPTIN.6	0
10638	SEPTIN.7	0
10639	SEPTIN.8	0
10640	SEPTIN.9	0
10641	SEPTIN2	0
10642	SEPW1	0
10643	SERBP1	0
10644	SERF1A.....SERF1B	0
10645	SERGEF	0
10646	SERHL.....SERHL2	0
10647	SERHL2	0
10648	SERINC1	0
10649	SERINC2	0
10650	SERINC3	0
10651	SERINC5	0
10652	SERP1	0
10653	SERPINA1	0
10654	SERPINA10	0
10655	SERPINA2	0
10656	SERPINA3	0
10657	SERPINA4	0
10658	SERPINA5	0
10659	SERPINA6	0
10660	SERPINA7	0
10661	SERPINB1	0
10662	SERPINB10	0
10663	SERPINB13	0
10664	SERPINB2	0
10665	SERPINB3	0
10666	SERPINB3.....SERPINB4	0
10667	SERPINB4	0
10668	SERPINB5	0
10669	SERPINB6	0
10670	SERPINB7	0
10671	SERPINB8	0
10672	SERPINB9	0
10673	SERPINC1	0
10674	SERPIND1	0
10675	SERPINE1	0
10676	SERPINE2	0
10677	SERPINF1	0
10678	SERPINF2	0
10679	SERPING1	0
10680	SERPINH1	0
10681	SERPINI1	0
10682	SERPINI2	0
10683	SERTAD2	0
10684	SERTAD3	0
10685	SESN1	0
10686	SET	0
10687	SET.....SETP4.....SETSIP	0
10688	SET.....SETSIP	0
10689	SETBP1	0
10690	SETD1A	0
10691	SETD1B	0
10692	SETD2	0
10693	SETD3	0
10694	SETD4	0
10695	SETD5	0
10696	SETD6	0
10697	SETD8	0
10698	SETDB1	0
10699	SETMAR	0
10701	SEZ6L	0
10702	SEZ6L2	0
10703	SF1	0
10704	SF3A1	0
10705	SF3A2	0
10706	SF3A3	0
10707	SF3B1	0
10708	SF3B2	0
10709	SF3B3	0
10710	SF3B4	0
10711	SF3B5	0
10712	SFI1	0
10713	SFMBT1	0
10714	SFN	0
10715	SFPQ	0
10716	SFRP1	0
10717	SFRP4	0
10718	SFRP5	0
10719	SFSWAP	0
10720	SFT2D2	0
10721	SFT2D3.....WDR33	0
10722	SFTPA1.....SFTPA2	0
10723	SFTPB	0
10724	SFTPC	0
10725	SFTPD	0
10726	SFXN1	0
10727	SFXN3	0
10728	SGCA	0
10729	SGCB	0
10730	SGCD	0
10731	SGCE	0
10732	SGCG	0
10733	SGK1	0
10734	SGK2	0
10735	SGMS1	0
10736	SGPL1	0
10737	SGPP1	0
10738	SGSH	0
10739	SGSM2	0
10740	SGSM3	0
10741	SGTA	0
10742	SH2B1	0
10743	SH2B2	0
10744	SH2B3	0
10745	SH2D1A	0
10746	SH2D2A	0
10747	SH2D3A	0
10748	SH2D3C	0
10749	SH2D4A	0
10750	SH3BGR	0
10751	SH3BGRL	0
10752	SH3BGRL3	0
10753	SH3BP1	0
10754	SH3BP2	0
10755	SH3BP4	0
10756	SH3BP5	0
10757	SH3D21	0
10758	SH3GL1	0
10759	SH3GL2	0
10760	SH3GL3	0
10761	SH3GLB1	0
10762	SH3GLB2	0
10763	SH3PXD2A	0
10764	SH3TC1	0
10765	SH3TC2	0
10766	SH3YL1	0
10767	SHANK1	0
10768	SHANK2	0
10769	SHARPIN	0
10771	SHBG	0
10772	SHC1	0
10773	SHC1P1.....SHC1P1	0
10774	SHC2	0
10775	SHC3	0
10776	SHCBP1	0
10777	SHCBP1L	0
10778	SHFM1	0
10779	SHH	0
10780	SHMT1	0
10781	SHMT2	0
10782	SHOC2	0
10783	SHOX	0
10784	SHOX2	0
10785	SHPK	0
10786	SHPK.....TRPV1	0
10787	SHQ1	0
10788	SHROOM2	0
10789	SI	0
10790	SIAH1	0
10791	SIAH2	0
10792	SIDT1	0
10793	SIDT2	0
10794	SIGIRR	0
10795	SIGLEC1	0
10796	SIGLEC15	0
10797	SIGLEC5	0
10798	SIGLEC6	0
10799	SIGLEC7	0
10800	SIGLEC8	0
10801	SIGLEC9	0
10802	SIGMAR1	0
10804	SIK2	0
10805	SIK3	0
10806	SIKE1	0
10807	SIL1	0
10808	SIM1	0
10809	SIM2	0
10810	SIN3B	0
10811	SIPA1	0
10812	SIPA1L1	0
10813	SIPA1L3	0
10814	SIRPA	0
10815	SIRPAP1.....SIRPAP1	0
10816	SIRPB1	0
10817	SIRPG	0
10818	SIRT1	0
10819	SIRT2	0
10820	SIRT3	0
10821	SIRT4	0
10822	SIRT5	0
10823	SIRT6	0
10824	SIRT7	0
10825	SIT1	0
10826	SIVA1	0
10827	SIX1	0
10828	SIX2	0
10829	SIX3	0
10830	SIX5	0
10831	SIX6	0
10832	SKA1	0
10834	SKAP2	0
10835	SKI	0
10836	SKIL	0
10837	SKIV2L	0
10838	SKIV2L2	0
10839	SKP1	0
10842	SLAMF1	0
10843	SLAMF7	0
10844	SLAMF8	0
10845	SLBP	0
10846	SLC10A1	0
10847	SLC10A2	0
10848	SLC10A3	0
10849	SLC11A1	0
10850	SLC11A2	0
10851	SLC12A1	0
10853	SLC12A3	0
10854	SLC12A4	0
10855	SLC12A5	0
10856	SLC12A6	0
10857	SLC12A7	0
10858	SLC12A8	0
10859	SLC12A9	0
10860	SLC13A1	0
10861	SLC13A2	0
10862	SLC13A3	0
10863	SLC13A4	0
10864	SLC14A1	0
10865	SLC15A1	0
10866	SLC15A2	0
10867	SLC15A3	0
10868	SLC16A1	0
10869	SLC16A10	0
10870	SLC16A2	0
10871	SLC16A4	0
10872	SLC16A5	0
10873	SLC16A6	0
10874	SLC16A7	0
10875	SLC16A8	0
10876	SLC17A1	0
10877	SLC17A2	0
10878	SLC17A3	0
10879	SLC17A4	0
10880	SLC17A5	0
10881	SLC17A6	0
10882	SLC17A7	0
10883	SLC17A9	0
10884	SLC18A1	0
10885	SLC18A2	0
10886	SLC18A3	0
10887	SLC19A1	0
10888	SLC19A2	0
10889	SLC19A3	0
10890	SLC1A1	0
10891	SLC1A2	0
10892	SLC1A3	0
10893	SLC1A4	0
10894	SLC1A5	0
10895	SLC1A6	0
10896	SLC1A7	0
10897	SLC20A1	0
10898	SLC20A2	0
10899	SLC22A1	0
10900	SLC22A11	0
10901	SLC22A13	0
10902	SLC22A14	0
10903	SLC22A17	0
10904	SLC22A18	0
10905	SLC22A18AS	0
10906	SLC22A2	0
10907	SLC22A3	0
10908	SLC22A4	0
10909	SLC22A5	0
10910	SLC22A6	0
10911	SLC22A7	0
10912	SLC22A8	0
10913	SLC23A2	0
10914	SLC24A1	0
10915	SLC24A2	0
10916	SLC24A3	0
10917	SLC25A1	0
10918	SLC25A10	0
10919	SLC25A11	0
10921	SLC25A13	0
10922	SLC25A14	0
10923	SLC25A15	0
10924	SLC25A16	0
10925	SLC25A17	0
10927	SLC25A21	0
10928	SLC25A22	0
10929	SLC25A23	0
10930	SLC25A24	0
10931	SLC25A28	0
10932	SLC25A3	0
10933	SLC25A30	0
10934	SLC25A31	0
10935	SLC25A32	0
10936	SLC25A36	0
10937	SLC25A37	0
10938	SLC25A38	0
10939	SLC25A4	0
10940	SLC25A40	0
10941	SLC25A42	0
10942	SLC25A44	0
10943	SLC25A46	0
10944	SLC25A5	0
10946	SLC26A1	0
10947	SLC26A10	0
10948	SLC26A2	0
10949	SLC26A3	0
10950	SLC26A4	0
10951	SLC27A2	0
10952	SLC27A3	0
10953	SLC27A5	0
10954	SLC27A6	0
10955	SLC28A1	0
10956	SLC28A2	0
10957	SLC28A3	0
10958	SLC29A1	0
10959	SLC29A2	0
10960	SLC29A3	0
10961	SLC2A1	0
10962	SLC2A10	0
10963	SLC2A11	0
10964	SLC2A14.....SLC2A3	0
10965	SLC2A2	0
10966	SLC2A3	0
10967	SLC2A4	0
10968	SLC2A4RG	0
10969	SLC2A5	0
10970	SLC2A6	0
10971	SLC2A8	0
10972	SLC2A9	0
10973	SLC30A1	0
10974	SLC30A10	0
10975	SLC30A3	0
10976	SLC30A4	0
10977	SLC30A5	0
10978	SLC30A9	0
10979	SLC31A1	0
10980	SLC31A2	0
10981	SLC33A1	0
10982	SLC34A1	0
10983	SLC34A2	0
10984	SLC35A1	0
10985	SLC35A2	0
10987	SLC35A5	0
10988	SLC35B1	0
10989	SLC35C1	0
10990	SLC35C2	0
10991	SLC35D1	0
10992	SLC35D2	0
10993	SLC35E1	0
10994	SLC35E2.....SLC35E2B	0
10995	SLC35E3	0
10996	SLC35F2	0
10997	SLC35F5	0
10998	SLC35F6	0
10999	SLC35G2	0
11000	SLC36A1	0
11001	SLC37A1	0
11002	SLC37A4	0
11003	SLC38A1	0
11004	SLC38A10	0
11005	SLC38A2	0
11006	SLC38A3	0
11007	SLC38A4	0
11008	SLC38A6	0
11009	SLC38A7	0
11010	SLC39A1	0
11011	SLC39A14	0
11012	SLC39A2	0
11013	SLC39A4	0
11014	SLC39A6	0
11015	SLC39A7	0
11016	SLC39A8	0
11017	SLC39A9	0
11018	SLC3A1	0
11019	SLC3A2	0
11020	SLC41A3	0
11022	SLC43A3	0
11023	SLC44A1	0
11024	SLC44A4	0
11025	SLC45A2	0
11026	SLC46A3	0
11027	SLC47A1	0
11028	SLC48A1	0
11029	SLC4A1	0
11030	SLC4A10	0
11031	SLC4A1AP	0
11032	SLC4A2	0
11033	SLC4A3	0
11034	SLC4A4	0
11035	SLC4A5	0
11036	SLC4A7	0
11037	SLC4A8	0
11038	SLC50A1	0
11039	SLC52A1	0
11040	SLC52A2	0
11041	SLC5A1	0
11042	SLC5A12	0
11043	SLC5A2	0
11044	SLC5A3	0
11045	SLC5A4	0
11046	SLC5A5	0
11047	SLC5A6	0
11048	SLC5A7	0
11049	SLC6A1	0
11050	SLC6A10P.....SLC6A10PB.....SLC6A8	0
11051	SLC6A11	0
11052	SLC6A12	0
11053	SLC6A13	0
11054	SLC6A14	0
11055	SLC6A15	0
11056	SLC6A16	0
11057	SLC6A2	0
11058	SLC6A20	0
11059	SLC6A3	0
11060	SLC6A4	0
11061	SLC6A5	0
11062	SLC6A6	0
11063	SLC6A7	0
11064	SLC6A8	0
11065	SLC6A9	0
11067	SLC7A10	0
11068	SLC7A11	0
11069	SLC7A2	0
11070	SLC7A4	0
11071	SLC7A5	0
11072	SLC7A6	0
11073	SLC7A7	0
11074	SLC7A8	0
11075	SLC7A9	0
11076	SLC8A1	0
11077	SLC8A2	0
11078	SLC8B1	0
11079	SLC9A1	0
11080	SLC9A2	0
11081	SLC9A3	0
11082	SLC9A3R1	0
11083	SLC9A3R2	0
11084	SLC9A5	0
11085	SLC9A6	0
11086	SLC9A7	0
11087	SLC9A8	0
11088	SLCO1A2	0
11089	SLCO1B1	0
11090	SLCO1B3	0
11091	SLCO1C1	0
11092	SLCO2A1	0
11093	SLCO2B1	0
11094	SLCO3A1	0
11095	SLCO4A1	0
11096	SLCO4C1	0
11097	SLCO5A1	0
11098	SLFN12	0
11099	SLIRP	0
11100	SLIT1	0
11101	SLIT2	0
11102	SLIT3	0
11103	SLITRK3	0
11104	SLITRK5	0
11105	SLK	0
11106	SLMO1	0
11107	SLMO2	0
11108	SLN	0
11109	SLPI	0
11110	SLTM	0
11111	SLURP1	0
11112	SMA4	0
11113	SMAD1	0
11114	SMAD2	0
11115	SMAD3	0
11116	SMAD4	0
11117	SMAD5	0
11118	SMAD5.AS1	0
11119	SMAD6	0
11120	SMAD7	0
11121	SMAD9	0
11122	SMAGP	0
11123	SMAP1	0
11124	SMARCA1	0
11125	SMARCA2	0
11126	SMARCA4	0
11127	SMARCA5	0
11128	SMARCAL1	0
11129	SMARCB1	0
11130	SMARCC1	0
11131	SMARCC2	0
11132	SMARCD1	0
11133	SMARCD2	0
11134	SMARCD3	0
11135	SMARCE1	0
11136	SMARCE1P2.....SMARCE1P2	0
11137	SMC1A	0
11138	SMC2	0
11139	SMC3	0
11140	SMC4	0
11141	SMC5	0
11142	SMC6	0
11143	SMCHD1	0
11144	SMCO4	0
11145	SMCP	0
11146	SMEK1	0
11147	SMEK2	0
11148	SMG5	0
11149	SMG6	0
11150	SMG7	0
11151	SMG7.AS1	0
11152	SMG8	0
11153	SMG9	0
11154	SMIM14	0
11155	SMIM2	0
11156	SMIM7	0
11157	SMIM8	0
11158	SMN1.....SMN2	0
11159	SMNDC1	0
11160	SMO	0
11161	SMOX	0
11162	SMPD1	0
11163	SMPD2	0
11165	SMPDL3A	0
11166	SMPDL3B	0
11167	SMPX	0
11168	SMR3A	0
11169	SMR3A.....SMR3B	0
11170	SMR3B	0
11171	SMS	0
11172	SMTN	0
11173	SMU1	0
11174	SMUG1	0
11175	SMURF1	0
11176	SMURF2	0
11177	SMYD2	0
11178	SMYD3	0
11179	SMYD5	0
11180	SNAI1	0
11181	SNAI2	0
11182	SNAP23	0
11183	SNAP25	0
11184	SNAP29	0
11185	SNAP91	0
11186	SNAPC1	0
11187	SNAPC2	0
11188	SNAPC3	0
11189	SNAPC4	0
11190	SNAPC5	0
11191	SNCA	0
11192	SNCAIP	0
11193	SNCB	0
11194	SNCG	0
11195	SND1	0
11196	SND1.IT1	0
11197	SNED1	0
11198	SNF8	0
11199	SNHG17	0
11200	SNHG3.....SNORA73A	0
11201	SNIP1	0
11203	SNORA21	0
11204	SNORA29.....TCP1	0
11205	SNORA5B.....TBRG4	0
11206	SNPH	0
11207	SNRK	0
11208	SNRNP25	0
11209	SNRNP27	0
11210	SNRNP35	0
11211	SNRNP40	0
11212	SNRNP70	0
11213	SNRPA	0
11214	SNRPA1	0
11215	SNRPB	0
11216	SNRPB2	0
11217	SNRPC	0
11218	SNRPD1	0
11219	SNRPD2	0
11220	SNRPD3	0
11221	SNRPE	0
11222	SNRPF	0
11223	SNRPG	0
11224	SNRPN.....SNURF	0
11225	SNTA1	0
11226	SNTB1	0
11227	SNTB2	0
11228	SNTG1	0
11229	SNTG2	0
11230	SNUPN	0
11231	SNW1	0
11232	SNX1	0
11233	SNX10	0
11234	SNX11	0
11235	SNX13	0
11237	SNX16	0
11238	SNX17	0
11239	SNX19	0
11240	SNX2	0
11241	SNX24	0
11242	SNX27	0
11243	SNX29P2	0
11244	SNX3	0
11245	SNX4	0
11246	SNX5	0
11247	SNX6	0
11248	SNX7	0
11249	SOAT1	0
11250	SOAT2	0
11251	SOBP	0
11252	SOCS1	0
11253	SOCS2	0
11254	SOCS3	0
11255	SOCS5	0
11256	SOCS6	0
11257	SOCS7	0
11258	SOD1	0
11259	SOD3	0
11260	SOGA1	0
11261	SON	0
11262	SORBS1	0
11263	SORBS2	0
11264	SORBS3	0
11265	SORCS3	0
11266	SORD	0
11267	SORL1	0
11268	SORT1	0
11269	SOS1	0
11270	SOS2	0
11271	SOSTDC1	0
11272	SOWAHC	0
11273	SOX1	0
11274	SOX10	0
11275	SOX11	0
11276	SOX12	0
11277	SOX13	0
11278	SOX14	0
11279	SOX15	0
11280	SOX17	0
11281	SOX18	0
11282	SOX2	0
11283	SOX21	0
11284	SOX3	0
11285	SOX30	0
11287	SOX5	0
11288	SOX5P.....SOX5P	0
11289	SOX9	0
11290	SP1	0
11291	SP100	0
11292	SP110	0
11293	SP140L	0
11294	SP2	0
11295	SP3	0
11296	SP3P	0
11297	SP4	0
11298	SPA17	0
11299	SPACA1	0
11300	SPAG1	0
11301	SPAG11A	0
11302	SPAG11A.....SPAG11B	0
11303	SPAG16	0
11305	SPAG5	0
11306	SPAG6	0
11307	SPAG7	0
11308	SPAG8	0
11309	SPAG9	0
11311	SPANXA1.....SPANXA2.....SPANXB1.....SPANXC	0
11312	SPANXA1.....SPANXA2.....SPANXC	0
11313	SPANXB1	0
11315	SPARCL1	0
11316	SPAST	0
11317	SPATA1	0
11318	SPATA2	0
11319	SPATA20	0
11320	SPATA2L	0
11321	SPATA31A1.....SPATA31A3.....SPATA31A5.....SPATA31A6.....SPATA31A7	0
11322	SPATA31C2	0
11323	SPATA5L1	0
11324	SPATA6	0
11325	SPATA6L	0
11326	SPATA7	0
11327	SPATS2	0
11328	SPATS2L	0
11329	SPC24	0
11330	SPC25	0
11331	SPCS1	0
11332	SPCS2	0
11333	SPCS3	0
11334	SPDEF	0
11335	SPDL1	0
11336	SPDYE2	0
11337	SPECC1L	0
11338	SPEF1	0
11339	SPEN	0
11340	SPG11	0
11341	SPG20	0
11342	SPG21	0
11343	SPHK1	0
11344	SPHK2	0
11345	SPI1	0
11346	SPIB	0
11347	SPICE1	0
11348	SPIDR	0
11349	SPIN1	0
11350	SPIN2A	0
11351	SPIN2A.....SPIN2B	0
11352	SPINK1	0
11353	SPINK2	0
11354	SPINK4	0
11356	SPINT1	0
11357	SPINT2	0
11358	SPINT3	0
11359	SPN	0
11360	SPO11	0
11361	SPOCK1	0
11362	SPOCK2	0
11363	SPOCK3	0
11364	SPON1	0
11365	SPOP	0
11366	SPP1	0
11367	SPP2	0
11368	SPPL2B	0
11369	SPR	0
11370	SPRED2	0
11371	SPRR1A	0
11372	SPRR1B	0
11373	SPRR2B	0
11374	SPRR2C	0
11375	SPRR3	0
11376	SPRY1	0
11377	SPRY2	0
11378	SPRY4	0
11379	SPRYD7	0
11380	SPSB1	0
11381	SPSB3	0
11382	SPTA1	0
11383	SPTAN1	0
11384	SPTB	0
11385	SPTBN1	0
11386	SPTBN2	0
11387	SPTBN4	0
11388	SPTBN5	0
11389	SPTLC1	0
11390	SPTLC2	0
11391	SPTLC3	0
11392	SPTSSA	0
11393	SPX	0
11394	SQLE	0
11395	SQRDL	0
11396	SQSTM1	0
11397	SRBD1	0
11398	SRC	0
11399	SRCAP	0
11400	SRD5A1	0
11401	SRD5A2	0
11402	SRD5A3	0
11403	SREBF1	0
11404	SREBF2	0
11405	SREK1	0
11406	SREK1IP1	0
11407	SRF	0
11408	SRGAP2.....SRGAP2B.....SRGAP2C	0
11409	SRGAP3	0
11410	SRGN	0
11411	SRI	0
11412	SRM	0
11413	SRMP1.....SRMP1	0
11414	SRP14	0
11415	SRP19	0
11416	SRP19.....ZRSR1	0
11417	SRP54	0
11418	SRP72	0
11419	SRP9	0
11421	SRPK2	0
11422	SRPK3	0
11423	SRPR	0
11424	SRPRB	0
11425	SRPX	0
11426	SRPX2	0
11427	SRR	0
11428	SRRD	0
11429	SRRM1	0
11430	SRRM2	0
11431	SRRT	0
11432	SRSF1	0
11433	SRSF10	0
11434	SRSF11	0
11435	SRSF3	0
11436	SRSF4	0
11437	SRSF5	0
11438	SRSF6	0
11439	SRSF7	0
11440	SRSF8	0
11441	SRY	0
11442	SS18	0
11443	SS18L1	0
11444	SS18L2	0
11446	SSBP1	0
11448	SSBP3	0
11449	SSFA2	0
11450	SSH1	0
11452	SSNA1	0
11453	SSPN	0
11454	SSR1	0
11455	SSR2	0
11456	SSR3	0
11457	SSR4	0
11458	SSRP1	0
11459	SSSCA1	0
11460	SST	0
11461	SSTR1	0
11462	SSTR2	0
11463	SSTR3	0
11464	SSTR4	0
11465	SSTR5	0
11466	SSUH2	0
11467	SSX1	0
11468	SSX2.....SSX2B	0
11469	SSX2.....SSX2B.....SSX3	0
11470	SSX2B	0
11471	SSX2IP	0
11472	SSX3	0
11473	SSX3.....SSX5.....SSX7	0
11474	SSX4.....SSX4B	0
11475	ST13	0
11476	ST14	0
11477	ST18	0
11478	ST20	0
11479	ST3GAL1	0
11480	ST3GAL2	0
11481	ST3GAL4	0
11482	ST3GAL5	0
11483	ST3GAL6	0
11484	ST5	0
11485	ST6GAL1	0
11486	ST6GALNAC2	0
11487	ST6GALNAC4	0
11488	ST6GALNAC5	0
11489	ST7L	0
11490	ST8SIA1	0
11491	ST8SIA2	0
11492	ST8SIA3	0
11494	ST8SIA5	0
11495	STAB1	0
11496	STAB2	0
11497	STAC	0
11498	STAG1	0
11499	STAG2	0
11500	STAG3	0
11501	STAG3L3	0
11502	STAG3L4	0
11503	STAM	0
11504	STAM2	0
11505	STAMBP	0
11506	STAP1	0
11507	STAP2	0
11508	STAR	0
11509	STARD13	0
11510	STARD3	0
11511	STARD5	0
11512	STARD7	0
11513	STARD8	0
11514	STAT1	0
11515	STAT2	0
11516	STAT3	0
11517	STAT4	0
11518	STAT5A	0
11519	STAT5B	0
11520	STAT6	0
11521	STATH	0
11522	STAU1	0
11523	STAU2	0
11524	STC1	0
11525	STC2	0
11526	STEAP1	0
11527	STEAP1B	0
11528	STEAP3	0
11529	STEAP4	0
11530	STIL	0
11531	STIM1	0
11532	STIP1	0
11533	STK10	0
11534	STK11	0
11535	STK16	0
11536	STK17A	0
11537	STK17B	0
11538	STK19	0
11539	STK24	0
11540	STK25	0
11541	STK3	0
11542	STK32B	0
11543	STK38	0
11544	STK38L	0
11545	STK39	0
11546	STK4	0
11547	STMN1	0
11548	STMN2	0
11549	STMN3	0
11550	STMN4	0
11551	STOM	0
11552	STOML1	0
11553	STOML2	0
11554	STON1	0
11555	STRA13	0
11556	STRA6	0
11557	STRADA	0
11558	STRAP	0
11559	STRN	0
11560	STRN3	0
11561	STRN4	0
11562	STS	0
11563	STT3A	0
11564	STUB1	0
11565	STX10	0
11566	STX11	0
11567	STX12	0
11568	STX16	0
11569	STX17	0
11570	STX18	0
11571	STX1A	0
11572	STX2	0
11573	STX3	0
11574	STX4	0
11575	STX5	0
11576	STX6	0
11577	STX7	0
11579	STXBP1	0
11580	STXBP2	0
11581	STXBP3	0
11582	STXBP5L	0
11583	STXBP6	0
11584	STYK1	0
11585	STYXL1	0
11586	SUB1	0
11587	SUCLA2	0
11588	SUCLG1	0
11589	SUCLG2	0
11590	SUCO	0
11591	SUGCT	0
11592	SUGP1	0
11593	SUGP2	0
11594	SULF1	0
11595	SULT1A1	0
11596	SULT1A2	0
11597	SULT1B1	0
11598	SULT1C2	0
11599	SULT1E1	0
11600	SULT2A1	0
11601	SULT2B1	0
11602	SULT4A1	0
11603	SUMO1	0
11604	SUMO1P2.....SUMO1P2	0
11606	SUMO4	0
11607	SUN1	0
11608	SUN2	0
11609	SUOX	0
11610	SUPT16H	0
11611	SUPT20H	0
11612	SUPT3H	0
11613	SUPT4H1	0
11614	SUPT5H	0
11615	SUPT6H	0
11616	SUPT7L	0
11617	SUPV3L1	0
11618	SURF1	0
11619	SURF2	0
11620	SUSD4	0
11621	SUSD5	0
11622	SUV39H1	0
11623	SUV39H2	0
11624	SUV420H1	0
11625	SUZ12	0
11626	SUZ12.....SUZ12P1	0
11627	SV2A	0
11628	SV2B	0
11629	SV2C	0
11630	SVEP1	0
11631	SVIL	0
11632	SWAP70	0
11633	SYBU	0
11634	SYCE1L	0
11635	SYCP1	0
11636	SYCP2	0
11637	SYDE1	0
11638	SYF2	0
11639	SYK	0
11640	SYMPK	0
11641	SYN1	0
11642	SYN2	0
11643	SYN3	0
11644	SYNC	0
11645	SYNCRIP	0
11646	SYNDIG1	0
11647	SYNE1	0
11648	SYNE2	0
11649	SYNGR1	0
11650	SYNGR2	0
11651	SYNGR3	0
11652	SYNGR4	0
11653	SYNJ1	0
11654	SYNJ2	0
11655	SYNJ2BP.....SYNJ2BP.COX16	0
11656	SYNM	0
11657	SYNPO	0
11658	SYNPO2L	0
11659	SYNRG	0
11660	SYP	0
11661	SYPL1	0
11662	SYT1	0
11663	SYT11	0
11664	SYT12	0
11665	SYT13	0
11666	SYT17	0
11667	SYT2	0
11668	SYT5	0
11669	SYTL2	0
11670	SZRD1	0
11671	SZT2	0
11672	T	0
11673	T.Cell.Receptor.V.alpha.region.....TRAV9.2.....TRAV9.2	0
11674	TAAR2	0
11675	TAAR3	0
11676	TAAR5	0
11677	TAB1	0
11678	TAB2	0
11679	TAC1	0
11680	TAC3	0
11681	TACC1	0
11682	TACC2	0
11683	TACC3	0
11684	TACO1	0
11685	TACR1	0
11686	TACR2	0
11687	TACR3	0
11689	TADA2A	0
11690	TADA3	0
11691	TAF1	0
11692	TAF10	0
11693	TAF11	0
11694	TAF12	0
11695	TAF13	0
11696	TAF15	0
11697	TAF1A	0
11698	TAF1B	0
11699	TAF1C	0
11700	TAF1D	0
11701	TAF2	0
11702	TAF4	0
11703	TAF4B	0
11704	TAF5	0
11706	TAF6	0
11707	TAF6L	0
11708	TAF7	0
11709	TAF7L	0
11710	TAF9B	0
11711	TAGLN	0
11712	TAGLN2	0
11713	TAGLN3	0
11714	TAL1	0
11715	TALDO1	0
11716	TANC2	0
11717	TANK	0
11718	TAOK1	0
11719	TAOK2	0
11720	TAOK3	0
11721	TAP1	0
11722	TAP2	0
11723	TAPBP	0
11724	TAPBPL	0
11725	TAPT1	0
11726	TARBP1	0
11727	TARBP2	0
11728	TARDBP	0
11729	TARDBPP1.....TARDBPP1	0
11730	TARP	0
11731	TARP.....TRGC2.....TRGV9	0
11733	TAS2R1	0
11734	TAS2R10	0
11735	TAS2R13	0
11736	TAS2R14	0
11737	TAS2R16	0
11738	TAS2R3	0
11739	TAS2R4	0
11740	TAS2R7	0
11741	TAS2R8	0
11742	TAS2R9	0
11743	TASP1	0
11744	TAT	0
11745	TATDN2	0
11746	TAX1BP1	0
11747	TAZ	0
11748	TBC1D1	0
11749	TBC1D10B	0
11750	TBC1D12	0
11751	TBC1D13	0
11752	TBC1D15	0
11753	TBC1D16	0
11754	TBC1D17	0
11755	TBC1D19	0
11756	TBC1D2	0
11757	TBC1D22A	0
11758	TBC1D22B	0
11759	TBC1D29	0
11760	TBC1D2B	0
11761	TBC1D30	0
11762	TBC1D31	0
11763	TBC1D4	0
11764	TBC1D5	0
11765	TBC1D8	0
11766	TBC1D8B	0
11768	TBC1D9B	0
11769	TBCA	0
11770	TBCAP2.....TBCAP2	0
11771	TBCB	0
11772	TBCC	0
11773	TBCCD1	0
11774	TBCD	0
11775	TBCE	0
11776	TBCEL	0
11777	TBK1	0
11778	TBKBP1	0
11779	TBL1X	0
11780	TBL1XR1	0
11781	TBL1Y	0
11782	TBL2	0
11783	TBL3	0
11784	TBP	0
11785	TBPL1	0
11786	TBR1	0
11787	TBRG4	0
11788	TBX1	0
11789	TBX10	0
11790	TBX19	0
11791	TBX2	0
11792	TBX21	0
11793	TBX3	0
11794	TBX4	0
11795	TBX5	0
11796	TBX6	0
11797	TBXA2R	0
11798	TBXAS1	0
11799	TCAP	0
11800	TCEA1	0
11801	TCEA2	0
11802	TCEAL1	0
11803	TCEAL2	0
11804	TCEAL4	0
11805	TCEB1	0
11806	TCEB1P3.....TCEB1P3	0
11807	TCEB2	0
11808	TCEB3	0
11809	TCEB3.AS1	0
11810	TCEB3B	0
11811	TCERG1	0
11812	TCF12	0
11813	TCF15	0
11814	TCF20	0
11815	TCF21	0
11816	TCF25	0
11817	TCF3	0
11818	TCF4	0
11819	TCF7	0
11820	TCF7L1	0
11821	TCF7L2	0
11822	TCFL5	0
11823	TCHH	0
11824	TCIRG1	0
11825	TCL1A	0
11826	TCL1B	0
11827	TCL6	0
11828	TCN1	0
11829	TCN2	0
11830	TCOF1	0
11831	TCP10	0
11832	TCP10L	0
11833	TCP11	0
11834	TCP11L1	0
11835	TCR.alpha.....TRAV13.1.....TRAV13.1	0
11836	TCRA.....TCRA.....TRAV10.....TRAV10.....YME1L1	0
11837	TCRA.....TRAV21.....TRAV21.....YME1L1	0
11838	TCRA.....TRAV8.6.....TRAV8.6	0
11839	TCRBV12S3	0
11840	TCRDV2.....TRDC.....TRDC.....YME1L1	0
11841	TCTA	0
11842	TCTN1	0
11843	TCTN2	0
11845	TDG	0
11846	TDGF1.....TDGF1P3	0
11847	TDO2	0
11848	TDP1	0
11849	TDP2	0
11850	TDRD1	0
11851	TDRD12	0
11852	TDRD3	0
11853	TDRD7	0
11854	TDRKH	0
11855	TEAD1	0
11856	TEAD3	0
11857	TEAD4	0
11858	TEC	0
11859	TECPR2	0
11860	TECR	0
11861	TECTA	0
11862	TEF	0
11863	TEFM	0
11864	TEK	0
11865	TEKT2	0
11866	TELO2	0
11867	TENC1	0
11868	TENM1	0
11869	TENM3	0
11870	TENM4	0
11871	TEP1	0
11872	TERF1	0
11873	TERF2	0
11874	TERF2IP	0
11875	TERT	0
11876	TES	0
11877	TESC	0
11878	TESK1	0
11879	TESK2	0
11880	TESPA1	0
11881	TET3	0
11883	TEX11	0
11884	TEX12	0
11885	TEX13A	0
11886	TEX13B	0
11887	TEX14	0
11888	TEX15	0
11889	TEX2	0
11890	TEX261	0
11891	TEX264	0
11892	TEX28	0
11893	TEX30	0
11894	TEX40	0
11895	TF	0
11896	TFAM	0
11897	TFAP2A	0
11898	TFAP2B	0
11899	TFAP2C	0
11900	TFAP4	0
11901	TFB1M	0
11902	TFB2M	0
11903	TFCP2	0
11904	TFCP2L1	0
11905	TFDP1	0
11906	TFDP2	0
11907	TFDP3	0
11908	TFE3	0
11909	TFEB	0
11911	TFF1	0
11912	TFF2	0
11913	TFF3	0
11914	TFG	0
11915	TFIP11	0
11916	TFPI	0
11917	TFPI2	0
11918	TFPT	0
11919	TFR2	0
11920	TFRC	0
11921	TG	0
11922	TGDS	0
11924	TGFB1	0
11925	TGFB1I1	0
11926	TGFB2	0
11927	TGFB3	0
11928	TGFBI	0
11929	TGFBR1	0
11930	TGFBR2	0
11931	TGFBR3	0
11932	TGFBRAP1	0
11933	TGIF1	0
11934	TGIF2	0
11935	TGM1	0
11937	TGM3	0
11938	TGM4	0
11939	TGM5	0
11940	TGOLN2	0
11941	TGS1	0
11942	TH	0
11943	THADA	0
11944	THAP1	0
11946	THAP11	0
11947	THAP3	0
11948	THAP4	0
11949	THAP7	0
11950	THAP9	0
11951	THAP9.AS1	0
11953	THBS1	0
11954	THBS2	0
11955	THBS3	0
11956	THBS4	0
11957	THEG	0
11958	THEM6	0
11959	THEMIS2	0
11960	THG1L	0
11961	THNSL1	0
11962	THNSL2	0
11963	THOC1	0
11964	THOC2	0
11965	THOC5	0
11966	THOC6	0
11968	THOP1	0
11969	THPO	0
11970	THRA	0
11971	THRAP3	0
11972	THRB	0
11973	THSD4	0
11974	THSD7A	0
11975	THTPA	0
11976	THUMPD1	0
11977	THUMPD2	0
11978	THY1	0
11979	THYN1	0
11980	TIA1	0
11981	TIAL1	0
11982	TIAM1	0
11983	TIAM2	0
11984	TICAM1	0
11985	TIE1	0
11986	TIGD6	0
11987	TIMELESS	0
11988	TIMM10	0
11989	TIMM10B	0
11990	TIMM13	0
11991	TIMM17A	0
11992	TIMM17B	0
11993	TIMM22	0
11994	TIMM23.....TIMM23B	0
11995	TIMM44	0
11996	TIMM50	0
11997	TIMM8A	0
11998	TIMM8B	0
11999	TIMM9	0
12000	TIMP1	0
12001	TIMP2	0
12002	TIMP3	0
12003	TIMP4	0
12004	TINAGL1	0
12005	TINF2	0
12006	TIPARP	0
12007	TIPIN	0
12008	TIPRL	0
12009	TJAP1	0
12010	TJP1	0
12011	TJP2	0
12012	TJP3	0
12013	TK1	0
12014	TK2	0
12015	TKT	0
12016	TKTL1	0
12017	TLDC1	0
12018	TLE1	0
12019	TLE2	0
12020	TLE3	0
12021	TLE4	0
12022	TLE6	0
12023	TLK1	0
12024	TLK2	0
12025	TLL1	0
12026	TLL2	0
12027	TLN1	0
12028	TLN2	0
12029	TLR1	0
12030	TLR2	0
12031	TLR3	0
12032	TLR4	0
12033	TLR5	0
12036	TLR8	0
12037	TLX1	0
12038	TLX2	0
12039	TLX3	0
12040	TM2D1	0
12041	TM2D3	0
12042	TM4SF1	0
12043	TM4SF20	0
12044	TM4SF4	0
12045	TM4SF5	0
12046	TM6SF1	0
12047	TM6SF2	0
12048	TM7SF2	0
12049	TM7SF3	0
12050	TM9SF1	0
12051	TM9SF2	0
12052	TM9SF3	0
12053	TM9SF4	0
12054	TMA16	0
12055	TMA7	0
12056	TMBIM4	0
12058	TMC5	0
12059	TMC6	0
12060	TMC7	0
12061	TMCC1	0
12062	TMCC2	0
12063	TMCO1	0
12064	TMCO3	0
12065	TMCO6	0
12066	TMED1	0
12067	TMED10	0
12068	TMED2	0
12069	TMED3	0
12070	TMED5	0
12071	TMED7.....TMED7.TICAM2	0
12072	TMED9	0
12073	TMEM100	0
12074	TMEM104	0
12075	TMEM106B	0
12076	TMEM106C	0
12077	TMEM109	0
12078	TMEM11	0
12079	TMEM110	0
12080	TMEM115	0
12081	TMEM120B	0
12082	TMEM121	0
12083	TMEM123	0
12084	TMEM126B	0
12085	TMEM127	0
12086	TMEM131	0
12087	TMEM132A	0
12088	TMEM134	0
12089	TMEM135	0
12090	TMEM140	0
12091	TMEM143	0
12092	TMEM144	0
12093	TMEM147	0
12094	TMEM14A	0
12095	TMEM14B	0
12096	TMEM151B	0
12097	TMEM156	0
12098	TMEM158	0
12099	TMEM159	0
12100	TMEM160	0
12101	TMEM161A	0
12102	TMEM165	0
12103	TMEM168	0
12104	TMEM176A	0
12105	TMEM176B	0
12106	TMEM177	0
12107	TMEM180	0
12109	TMEM184B	0
12110	TMEM184C	0
12111	TMEM185B	0
12112	TMEM186	0
12113	TMEM187	0
12114	TMEM189.....TMEM189.UBE2V1.....UBE2V1.....UBE2V2	0
12115	TMEM19	0
12116	TMEM194A	0
12117	TMEM2	0
12118	TMEM204	0
12119	TMEM206	0
12120	TMEM208	0
12121	TMEM209	0
12122	TMEM212	0
12123	TMEM214	0
12124	TMEM222	0
12125	TMEM223	0
12126	TMEM230	0
12127	TMEM231	0
12128	TMEM242	0
12129	TMEM243	0
12130	TMEM246	0
12131	TMEM248	0
12132	TMEM251	0
12133	TMEM254	0
12134	TMEM255A	0
12135	TMEM257	0
12136	TMEM258	0
12137	TMEM259	0
12138	TMEM260	0
12139	TMEM262	0
12140	TMEM30A	0
12141	TMEM30B	0
12142	TMEM33	0
12143	TMEM35	0
12144	TMEM38B	0
12145	TMEM39A	0
12146	TMEM39B	0
12147	TMEM40	0
12148	TMEM41B	0
12150	TMEM45A	0
12151	TMEM47	0
12152	TMEM5	0
12153	TMEM50A	0
12154	TMEM50B	0
12155	TMEM51	0
12156	TMEM53	0
12157	TMEM57	0
12158	TMEM59	0
12159	TMEM59L	0
12160	TMEM62	0
12161	TMEM63A	0
12162	TMEM70	0
12163	TMEM74B	0
12164	TMEM80	0
12165	TMEM87A	0
12166	TMEM8A	0
12167	TMEM8B	0
12168	TMEM97	0
12169	TMEM9B	0
12170	TMF1	0
12171	TMLHE	0
12172	TMOD1	0
12173	TMOD1.....TSTD2	0
12174	TMOD2	0
12175	TMOD3	0
12176	TMPO	0
12178	TMPRSS11E	0
12179	TMPRSS15	0
12180	TMPRSS2	0
12181	TMPRSS3	0
12182	TMPRSS4	0
12183	TMPRSS5	0
12184	TMPRSS6	0
12185	TMSB10	0
12186	TMSB15A.....TMSB15B	0
12187	TMSB4X	0
12188	TMSB4Y	0
12189	TMUB2	0
12190	TMX1	0
12192	TMX4	0
12193	TNC	0
12194	TNF	0
12196	TNFAIP2	0
12197	TNFAIP3	0
12198	TNFAIP6	0
12199	TNFAIP8	0
12200	TNFRSF10B	0
12202	TNFRSF10D	0
12203	TNFRSF11A	0
12204	TNFRSF11B	0
12205	TNFRSF12A	0
12206	TNFRSF13B	0
12207	TNFRSF14	0
12208	TNFRSF17	0
12209	TNFRSF1A	0
12210	TNFRSF1B	0
12211	TNFRSF21	0
12212	TNFRSF25	0
12213	TNFRSF4	0
12214	TNFRSF8	0
12215	TNFRSF9	0
12216	TNFSF10	0
12217	TNFSF11	0
12218	TNFSF12.TNFSF13.....TNFSF13	0
12219	TNFSF12.....TNFSF12.TNFSF13	0
12220	TNFSF13	0
12222	TNFSF15	0
12223	TNFSF18	0
12224	TNFSF4	0
12225	TNFSF8	0
12226	TNFSF9	0
12227	TNIK	0
12228	TNIP1	0
12229	TNIP2	0
12230	TNIP3	0
12231	TNK1	0
12232	TNK2	0
12233	TNKS	0
12234	TNKS2	0
12235	TNMD	0
12236	TNN	0
12237	TNNC1	0
12238	TNNC2	0
12239	TNNI1	0
12240	TNNI2	0
12241	TNNI3	0
12242	TNNT1	0
12243	TNNT2	0
12244	TNNT3	0
12245	TNP1	0
12246	TNP2	0
12247	TNPO1	0
12248	TNPO2	0
12249	TNPO3	0
12250	TNR	0
12251	TNRC6B	0
12252	TNS1	0
12253	TNS3	0
12254	TNS4	0
12255	TNXA.....TNXB	0
12256	TNXB	0
12258	TOB2	0
12259	TOE1	0
12260	TOLLIP	0
12261	TOM1	0
12262	TOM1L1	0
12263	TOM1L2	0
12265	TOMM22	0
12266	TOMM34	0
12267	TOMM40	0
12268	TOMM70A	0
12269	TONSL	0
12270	TOP1	0
12271	TOP2A	0
12272	TOP2B	0
12273	TOP3A	0
12274	TOP3B	0
12275	TOPBP1	0
12276	TOPORS	0
12277	TOPORS.AS1	0
12278	TOR1A	0
12279	TOR1AIP1	0
12280	TOR1AIP2	0
12281	TOR1B	0
12282	TOR3A	0
12283	TOR4A	0
12284	TOX	0
12285	TOX3	0
12286	TOX4	0
12287	TP53	0
12288	TP53AIP1	0
12289	TP53BP1	0
12290	TP53BP2	0
12291	TP53I11	0
12292	TP53I3	0
12293	TP53TG1	0
12294	TP53TG3.....TP53TG3B.....TP53TG3C.....TP53TG3D	0
12295	TP53TG5	0
12296	TP63	0
12297	TP73	0
12298	TP73.AS1	0
12299	TPBG	0
12300	TPCN1	0
12301	TPD52	0
12302	TPD52L1	0
12303	TPD52L2	0
12304	TPGS2	0
12305	TPH1	0
12306	TPI1	0
12307	TPK1	0
12308	TPM1	0
12309	TPM2	0
12310	TPM3	0
12311	TPM4	0
12312	TPMT	0
12313	TPO	0
12314	TPP1	0
12315	TPP2	0
12316	TPPP	0
12317	TPPP3	0
12318	TPR	0
12319	TPRA1	0
12320	TPRKB	0
12321	TPSAB1	0
12322	TPSAB1.....TPSB2	0
12323	TPSB2	0
12324	TPSD1	0
12325	TPSG1	0
12326	TPST1	0
12327	TPST2	0
12328	TPT1P8	0
12329	TPTE	0
12330	TPX2	0
12331	TRA.....TRAV16.....TRAV16.....YME1L1	0
12332	TRA......YME1L1	0
12333	TRA2A	0
12334	TRA2B	0
12335	TRABD	0
12336	TRAC	0
12337	TRAC.....TRAJ17.....TRAV20.....TRDV2	0
12338	TRADD	0
12339	TRAF1	0
12340	TRAF2	0
12341	TRAF3	0
12342	TRAF3IP1	0
12343	TRAF3IP2	0
12344	TRAF3IP3	0
12345	TRAF4	0
12346	TRAF5	0
12347	TRAF6	0
12348	TRAFD1	0
12349	TRAIP	0
12350	TRAK1	0
12351	TRAK2	0
12352	TRAM1	0
12354	TRANK1	0
12355	TRAP1	0
12356	TRAPPC10	0
12357	TRAPPC11	0
12358	TRAPPC12	0
12359	TRAPPC13	0
12360	TRAPPC2	0
12361	TRAPPC2.....TRAPPC2P1	0
12362	TRAPPC2L	0
12363	TRAPPC3	0
12364	TRAPPC6A	0
12365	TRAPPC8	0
12366	TRAPPC9	0
12367	TRAT1	0
12368	TRAV12.2	0
12369	TRAV8.3	0
12370	TRBC1	0
12371	TRBV5.2.....TRBV5.2	0
12372	TRDMT1	0
12373	TRDN	0
12374	TRDV3	0
12375	TREH	0
12377	TREM2	0
12378	TREML2	0
12379	TRH	0
12380	TRHDE	0
12381	TRHR	0
12382	TRIAP1	0
12384	TRIB2	0
12385	TRIB3	0
12386	TRIL	0
12387	TRIM10	0
12388	TRIM13	0
12389	TRIM14	0
12390	TRIM15	0
12391	TRIM16	0
12392	TRIM17	0
12393	TRIM2	0
12394	TRIM21	0
12395	TRIM22	0
12396	TRIM23	0
12397	TRIM24	0
12398	TRIM25	0
12399	TRIM26	0
12400	TRIM27	0
12401	TRIM28	0
12402	TRIM29	0
12403	TRIM3	0
12404	TRIM31	0
12405	TRIM32	0
12406	TRIM33	0
12407	TRIM34.....TRIM6.TRIM34	0
12408	TRIM36	0
12409	TRIM37	0
12410	TRIM38	0
12411	TRIM44	0
12412	TRIM45	0
12413	TRIM46	0
12414	TRIM49.....TRIM49C	0
12416	TRIM52	0
12417	TRIM58	0
12418	TRIM62	0
12419	TRIM66	0
12420	TRIM68	0
12421	TRIM8	0
12422	TRIM9	0
12423	TRIO	0
12424	TRIOBP	0
12425	TRIP10	0
12426	TRIP11	0
12427	TRIP12	0
12428	TRIP13	0
12429	TRIP4	0
12430	TRIP6	0
12431	TRIT1	0
12432	TRMT1	0
12433	TRMT11	0
12434	TRMT112	0
12435	TRMT12	0
12436	TRMT13	0
12437	TRMT1L	0
12438	TRMT2A	0
12439	TRMT2B	0
12440	TRMT44	0
12441	TRMT5	0
12442	TRMT61A	0
12443	TRMT61B	0
12444	TRMU	0
12446	TRO	0
12447	TROAP	0
12448	TROVE2	0
12449	TRPA1	0
12450	TRPC1	0
12451	TRPC2	0
12452	TRPC3	0
12453	TRPC4	0
12454	TRPC4AP	0
12455	TRPC5	0
12456	TRPC6	0
12457	TRPC7	0
12458	TRPM1	0
12459	TRPM2	0
12460	TRPM3	0
12461	TRPM4	0
12462	TRPM6	0
12463	TRPM8	0
12464	TRPS1	0
12465	TRPV2	0
12466	TRPV4	0
12467	TRPV5	0
12468	TRPV6	0
12469	TRRAP	0
12470	TSC1	0
12471	TSC2	0
12472	TSC22D1	0
12473	TSC22D2	0
12474	TSC22D3	0
12475	TSC22D4	0
12476	TSEN2	0
12477	TSEN34	0
12478	TSFM	0
12479	TSG101	0
12480	TSGA10	0
12481	TSHB	0
12482	TSHR	0
12483	TSHZ2	0
12484	TSKS	0
12485	TSKU	0
12486	TSN	0
12487	TSNAX	0
12488	TSNAXIP1	0
12489	TSPAN1	0
12490	TSPAN12	0
12491	TSPAN13	0
12492	TSPAN14	0
12493	TSPAN15	0
12494	TSPAN2	0
12495	TSPAN3	0
12496	TSPAN31	0
12497	TSPAN32	0
12498	TSPAN4	0
12499	TSPAN5	0
12500	TSPAN6	0
12501	TSPAN7	0
12502	TSPAN8	0
12503	TSPAN9	0
12504	TSPO	0
12505	TSPO2	0
12506	TSPY1	0
12507	TSPY1.....TSPY10.....TSPY3.....TSPY4.....TSPY8	0
12508	TSPY13P.....TSPY13P	0
12509	TSPYL1	0
12510	TSPYL2	0
12512	TSPYL5	0
12513	TSR1	0
12514	TSR2	0
12515	TSR3	0
12516	TSSC1	0
12517	TSSC4	0
12518	TSSK1B	0
12519	TSSK2	0
12520	TST	0
12521	TSTA3	0
12522	TTBK2	0
12523	TTC1	0
12524	TTC12	0
12525	TTC13	0
12526	TTC17	0
12527	TTC18	0
12528	TTC19	0
12529	TTC22	0
12530	TTC23	0
12531	TTC26	0
12532	TTC27	0
12533	TTC28	0
12534	TTC3.....TTC3P1	0
12535	TTC30A	0
12536	TTC31	0
12537	TTC33	0
12538	TTC37	0
12539	TTC38	0
12540	TTC39A	0
12541	TTC4	0
12542	TTC40	0
12543	TTC9	0
12544	TTF1	0
12545	TTF2	0
12546	TTI1	0
12547	TTI2	0
12548	TTK	0
12549	TTLL1	0
12550	TTLL12	0
12552	TTLL5	0
12553	TTLL7	0
12554	TTN	0
12555	TTPA	0
12556	TTPAL	0
12557	TTR	0
12558	TTTY1.....TTTY1B	0
12559	TTTY15	0
12560	TTTY2.....TTTY2B	0
12561	TTTY9A.....TTTY9B	0
12562	TTYH1	0
12563	TUB	0
12564	TUBA1A	0
12565	TUBA1B	0
12566	TUBA1C	0
12567	TUBA3C.....TUBA3D	0
12568	TUBA4A	0
12569	TUBA4B	0
12570	TUBA8	0
12571	TUBAL3	0
12572	TUBB	0
12573	TUBB1	0
12574	TUBB2A	0
12575	TUBB2A.....TUBB2B	0
12576	TUBB2B	0
12577	TUBB3	0
12578	TUBB4A	0
12579	TUBB4B	0
12580	TUBB4BP7.....TUBB4BP7	0
12581	TUBB6	0
12582	TUBB7P	0
12583	TUBB8P2.....TUBB8P2	0
12584	TUBBP5	0
12585	TUBD1	0
12586	TUBG1	0
12587	TUBG2	0
12588	TUBGCP2	0
12589	TUBGCP3	0
12590	TUBGCP4	0
12591	TUBGCP5	0
12592	TUFM	0
12593	TUFT1	0
12594	TUG1	0
12595	TULP1	0
12596	TULP2	0
12598	TULP4	0
12599	TUSC2	0
12600	TUSC3	0
12601	TUT1	0
12602	TVP23B	0
12603	TWF1	0
12604	TWF2	0
12605	TWIST1	0
12606	TWISTNB	0
12607	TWSG1	0
12608	TXK	0
12609	TXLNA	0
12610	TXLNG	0
12611	TXLNGY	0
12612	TXN	0
12613	TXN2	0
12614	TXNDC15	0
12615	TXNDC9	0
12616	TXNIP	0
12617	TXNL1	0
12618	TXNL4A	0
12619	TXNL4B	0
12620	TXNRD1	0
12621	TXNRD2	0
12622	TXNRD3.....TXNRD3NB	0
12623	TYK2	0
12624	TYMP	0
12625	TYMS	0
12626	TYR	0
12627	TYRO3	0
12628	TYROBP	0
12629	TYRP1	0
12630	TYW1	0
12631	U2AF1	0
12632	U2AF2	0
12633	U2SURP	0
12634	UAP1	0
12635	UAP1L1	0
12636	UBA1	0
12637	UBA2	0
12638	UBA3	0
12639	UBA5	0
12640	UBA52	0
12641	UBA6	0
12642	UBAC1	0
12643	UBAP1	0
12644	UBAP2	0
12645	UBAP2L	0
12646	UBASH3A	0
12647	UBB	0
12648	UBBP1.....UBBP1.....UBBP4.....UBBP4	0
12649	UBBP2.....UBBP2	0
12650	UBC	0
12651	UBE2A	0
12652	UBE2B	0
12653	UBE2C	0
12654	UBE2D1	0
12655	UBE2D2	0
12657	UBE2D4	0
12658	UBE2E1	0
12659	UBE2E3	0
12660	UBE2G1	0
12661	UBE2G2	0
12662	UBE2H	0
12663	UBE2I	0
12664	UBE2J1	0
12665	UBE2K	0
12666	UBE2L3	0
12667	UBE2L6	0
12668	UBE2M	0
12669	UBE2N	0
12670	UBE2NL	0
12671	UBE2O	0
12672	UBE2Q1	0
12673	UBE2S	0
12674	UBE2V1P9.....UBE2V1P9	0
12675	UBE2V2	0
12676	UBE2V2P3.....UBE2V2P3	0
12677	UBE2W	0
12678	UBE2Z	0
12679	UBE3A	0
12680	UBE3B	0
12681	UBE3C	0
12682	UBE4A	0
12683	UBE4B	0
12684	UBFD1	0
12685	UBIAD1	0
12686	UBL3	0
12687	UBL4A	0
12688	UBL5	0
12689	UBN1	0
12690	UBOX5	0
12691	UBP1	0
12692	UBQLN2	0
12693	UBQLN3	0
12694	UBQLN4	0
12695	UBR2	0
12696	UBR4	0
12697	UBR5	0
12698	UBR7	0
12699	UBTD1	0
12700	UBTF	0
12701	UBXN1	0
12702	UBXN2B	0
12703	UBXN4	0
12704	UBXN7	0
12705	UBXN8	0
12706	UCHL1	0
12708	UCHL5	0
12709	UCKL1	0
12710	UCN	0
12711	UCP1	0
12712	UCP2	0
12713	UCP3	0
12714	UEVLD	0
12715	UFC1	0
12716	UFD1L	0
12717	UFL1	0
12718	UFM1	0
12719	UFSP2	0
12720	UGCG	0
12721	UGDH	0
12722	UGGT1	0
12723	UGGT2	0
12724	UGP2	0
12725	UGT1A1.....UGT1A10.....UGT1A3.....UGT1A4.....UGT1A5.....UGT1A6.....UGT1A7.....UGT1A8.....UGT1A9	0
12726	UGT1A1.....UGT1A10.....UGT1A4.....UGT1A6.....UGT1A8.....UGT1A9	0
12727	UGT1A1.....UGT1A3.....UGT1A5.....UGT1A8.....UGT1A9	0
12728	UGT2A1.....UGT2A2	0
12729	UGT2A3	0
12730	UGT2B15	0
12731	UGT2B17	0
12732	UGT2B28	0
12733	UGT2B4	0
12734	UGT8	0
12735	UHRF1BP1L	0
12736	UIMC1	0
12737	ULBP1	0
12738	ULBP2	0
12739	ULK1	0
12740	ULK2	0
12741	ULK4	0
12742	UMOD	0
12743	UMPS	0
12744	UNC119	0
12745	UNC119B	0
12746	UNC13A	0
12747	UNC13B	0
12748	UNC45A	0
12749	UNC50	0
12750	UNC5B	0
12751	UNC5C	0
12752	UNC93A	0
12753	UNC93B1	0
12754	UNG	0
12755	UNKL	0
12756	UPB1	0
12757	UPF1	0
12758	UPF2	0
12759	UPF3A	0
12760	UPF3B	0
12762	UPK1B	0
12763	UPK2	0
12764	UPK3A	0
12765	UPK3B	0
12766	UPP1	0
12767	UQCC1	0
12768	UQCR10	0
12769	UQCR11	0
12770	UQCRB	0
12771	UQCRC1	0
12773	UQCRFS1	0
12774	UQCRH.....UQCRHL	0
12775	UQCRQ	0
12776	URB1	0
12777	URB2	0
12778	URGCP	0
12779	URI1	0
12780	URM1	0
12781	UROD	0
12782	UROS	0
12783	USB1	0
12784	USE1	0
12785	USF2	0
12786	USH1C	0
12787	USH2A	0
12788	USO1	0
12789	USP1	0
12790	USP10	0
12791	USP11	0
12792	USP12	0
12793	USP13	0
12795	USP16	0
12796	USP18	0
12797	USP19	0
12798	USP2	0
12799	USP20	0
12801	USP22	0
12802	USP24	0
12803	USP25	0
12804	USP27X	0
12805	USP29	0
12806	USP3	0
12807	USP32	0
12808	USP32.....USP6	0
12809	USP32P2	0
12810	USP33	0
12811	USP34	0
12812	USP36	0
12813	USP39	0
12814	USP4	0
12815	USP46	0
12816	USP47	0
12817	USP48	0
12818	USP49	0
12819	USP5	0
12820	USP53	0
12821	USP6NL.....USP6NL.IT1	0
12822	USP7	0
12823	USP8	0
12824	USP9X	0
12825	USP9Y	0
12826	USPL1	0
12827	UST	0
12829	UTP11L	0
12830	UTP14A	0
12831	UTP18	0
12832	UTP20	0
12833	UTP3	0
12834	UTP6	0
12835	UTRN	0
12836	UTS2	0
12837	UTY	0
12838	UVRAG	0
12839	UXS1	0
12840	UXT	0
12841	VAC14	0
12842	VAMP1	0
12843	VAMP2	0
12844	VAMP3	0
12845	VAMP4	0
12846	VAMP5	0
12847	VAMP7	0
12848	VAMP8	0
12849	VANGL1	0
12850	VAPA	0
12851	VAPB	0
12852	VARS	0
12853	VASH1	0
12854	VASH2	0
12855	VASP	0
12856	VAT1	0
12857	VAV1	0
12858	VAV2	0
12859	VAV3	0
12860	VAX2	0
12861	VBP1	0
12862	VCAM1	0
12863	VCAN	0
12864	VCL	0
12865	VCP	0
12866	VCPIP1	0
12867	VCPKMT	0
12868	VCX2	0
12869	VCY.....VCY1B	0
12870	VDAC1	0
12872	VDAC3	0
12873	VDR	0
12874	VEGFA	0
12875	VEGFB	0
12876	VEGFC	0
12877	VENTX	0
12878	VENTXP1	0
12879	VEZF1	0
12880	VEZT	0
12881	VGF	0
12882	VGLL1	0
12883	VGLL3	0
12884	VGLL4	0
12885	VHL	0
12886	VIL1	0
12887	VILL	0
12888	VIM	0
12889	VIP	0
12890	VIPAS39	0
12891	VIPR1	0
12892	VIPR2	0
12893	VKORC1	0
12894	VLDLR	0
12895	VN1R1	0
12896	VNN1	0
12897	VNN2	0
12898	VNN3	0
12899	VOPP1	0
12900	VPRBP	0
12901	VPREB1	0
12902	VPREB3	0
12903	VPS11	0
12904	VPS13A	0
12905	VPS13B	0
12906	VPS13C	0
12907	VPS13D	0
12908	VPS16	0
12909	VPS26A	0
12910	VPS28	0
12911	VPS33A	0
12912	VPS33B	0
12913	VPS35	0
12914	VPS37B	0
12915	VPS37C	0
12916	VPS39	0
12917	VPS41	0
12918	VPS45	0
12919	VPS4A	0
12920	VPS4B	0
12921	VPS51	0
12922	VPS52	0
12923	VPS53	0
12924	VPS54	0
12925	VPS72	0
12926	VPS8	0
12927	VPS9D1	0
12928	VRK1	0
12929	VRK2	0
12930	VRK3	0
12931	VRTN	0
12932	VSIG4	0
12933	VSNL1	0
12934	VSTM4	0
12935	VSX1	0
12936	VTCN1	0
12937	VTI1B	0
12938	VWA1	0
12940	VWA7	0
12941	VWA8	0
12942	VWA9	0
12943	VWF	0
12944	WAC	0
12945	WAPAL	0
12946	WARS	0
12947	WARS2	0
12948	WAS	0
12949	WASF1	0
12950	WASF2	0
12951	WASF3	0
12952	WASL	0
12953	WBP11	0
12954	WBP1L	0
12955	WBP2	0
12956	WBP4	0
12957	WBP5	0
12958	WBSCR16	0
12959	WBSCR22	0
12960	WDFY3	0
12961	WDHD1	0
12962	WDR1	0
12963	WDR11	0
12965	WDR13	0
12966	WDR18	0
12967	WDR19	0
12968	WDR25	0
12969	WDR26	0
12972	WDR4	0
12973	WDR41	0
12974	WDR43	0
12975	WDR44	0
12976	WDR45	0
12978	WDR46	0
12979	WDR47	0
12980	WDR48	0
12981	WDR52	0
12982	WDR55	0
12983	WDR59	0
12984	WDR5B	0
12986	WDR60	0
12987	WDR61	0
12988	WDR62	0
12989	WDR7	0
12990	WDR70	0
12992	WDR74	0
12993	WDR76	0
12994	WDR77	0
12995	WDR78	0
12996	WDR82	0
12997	WDR83OS	0
12998	WDR91	0
12999	WDR96	0
13000	WDTC1	0
13001	WDYHV1	0
13002	WEE1	0
13003	WFDC1	0
13004	WFDC2	0
13005	WFDC8	0
13006	WFS1	0
13007	WHAMMP2.....WHAMMP3	0
13008	WHSC1	0
13009	WHSC1L1	0
13010	WIF1	0
13011	WIPF1	0
13012	WIPF2	0
13013	WIPI1	0
13014	WIPI2	0
13016	WISP2	0
13017	WISP3	0
13018	WIZ	0
13019	WLS	0
13020	WNK1	0
13021	WNT1	0
13022	WNT10B	0
13023	WNT11	0
13024	WNT16	0
13025	WNT2	0
13026	WNT2B	0
13027	WNT4	0
13028	WNT5A	0
13029	WNT5B	0
13030	WNT6	0
13031	WNT7A	0
13032	WNT7B	0
13033	WNT8B	0
13034	WRAP53	0
13035	WRAP73	0
13036	WRB	0
13037	WRN	0
13038	WRNIP1	0
13039	WSB1	0
13040	WSB2	0
13041	WSCD2	0
13042	WT1	0
13043	WT1.AS	0
13044	WTAP	0
13045	WWC1	0
13046	WWC3	0
13047	WWOX	0
13048	WWP1	0
13049	WWP2	0
13050	WWTR1	0
13051	XAB2	0
13052	XAF1	0
13053	XAGE1B.....XAGE1E	0
13054	XBP1	0
13055	XCL1	0
13056	XCL1.....XCL2	0
13057	XCR1	0
13058	XDH	0
13059	XIAP	0
13060	XIST	0
13061	XK	0
13062	XKR8	0
13063	XKRY.....XKRY2	0
13064	XPA	0
13065	XPC	0
13066	XPNPEP1	0
13067	XPNPEP2	0
13068	XPNPEP3	0
13069	XPO1	0
13070	XPO4	0
13071	XPO6	0
13072	XPO7	0
13073	XPOT	0
13074	XRCC1	0
13075	XRCC2	0
13076	XRCC3	0
13077	XRCC4	0
13078	XRCC5	0
13079	XRCC6	0
13080	XYLB	0
13081	XYLT1	0
13082	XYLT2	0
13083	Y16709	0
13084	YAF2	0
13085	YAP1	0
13086	YARS	0
13087	YARS2	0
13088	YBX1	0
13089	YBX2	0
13090	YBX3	0
13091	YEATS2	0
13092	YEATS4	0
13093	YES1	0
13094	YIF1A	0
13095	YIF1B	0
13096	YIPF1	0
13097	YIPF2	0
13098	YIPF3	0
13099	YIPF4	0
13100	YIPF5	0
13101	YIPF6	0
13102	YKT6	0
13103	YLPM1	0
13104	YME1L1	0
13105	YOD1	0
13106	YPEL1	0
13108	YRDC	0
13109	YTHDC1	0
13110	YTHDC2	0
13112	YTHDF2	0
13113	YTHDF3	0
13114	YWHAB	0
13115	YWHAE	0
13116	YWHAH	0
13117	YWHAQ	0
13118	YWHAZ	0
13119	YY1	0
13120	YY1AP1	0
13121	ZAK	0
13122	ZAP70	0
13123	ZBBX	0
13124	ZBED1	0
13125	ZBED2	0
13126	ZBED4	0
13127	ZBED5	0
13128	ZBED8	0
13129	ZBP1	0
13130	ZBTB1	0
13131	ZBTB10	0
13132	ZBTB11	0
13133	ZBTB14	0
13134	ZBTB16	0
13135	ZBTB17	0
13136	ZBTB18	0
13137	ZBTB20	0
13138	ZBTB22	0
13139	ZBTB24	0
13140	ZBTB25	0
13141	ZBTB3	0
13142	ZBTB32	0
13143	ZBTB33	0
13144	ZBTB38	0
13145	ZBTB39	0
13146	ZBTB40	0
13147	ZBTB43	0
13148	ZBTB44	0
13149	ZBTB48	0
13150	ZBTB5	0
13151	ZBTB6	0
13152	ZBTB7A	0
13153	ZBTB7B	0
13154	ZBTB7C	0
13155	ZC2HC1A	0
13156	ZC2HC1C	0
13157	ZC3H13	0
13158	ZC3H14	0
13159	ZC3H15	0
13160	ZC3H3	0
13161	ZC3H4	0
13162	ZC3H7A	0
13163	ZC3H7B	0
13164	ZC3HAV1	0
13165	ZC4H2	0
13166	ZCCHC10	0
13167	ZCCHC11	0
13168	ZCCHC14	0
13169	ZCCHC2	0
13170	ZCCHC24	0
13171	ZCCHC4	0
13172	ZCCHC6	0
13173	ZCCHC8	0
13174	ZCWPW1	0
13175	ZDHHC11.....ZDHHC11B	0
13176	ZDHHC13	0
13177	ZDHHC14	0
13178	ZDHHC17	0
13179	ZDHHC18	0
13180	ZDHHC24	0
13181	ZDHHC3	0
13182	ZDHHC4	0
13183	ZDHHC6	0
13184	ZDHHC7	0
13185	ZDHHC8P1	0
13186	ZEB2	0
13187	ZER1	0
13188	ZFAND1	0
13189	ZFAND3	0
13190	ZFAND5	0
13191	ZFAND6	0
13192	ZFC3H1	0
13193	ZFHX2	0
13194	ZFHX3	0
13195	ZFHX4	0
13196	ZFP2	0
13198	ZFP36	0
13199	ZFP36L1	0
13200	ZFP36L2	0
13201	ZFP37	0
13202	ZFP64	0
13203	ZFP69B	0
13204	ZFPL1	0
13205	ZFPM2	0
13206	ZFR	0
13207	ZFR2	0
13208	ZFX	0
13209	ZFX.....ZFY	0
13210	ZFY	0
13211	ZFYVE16	0
13212	ZFYVE21	0
13213	ZFYVE26	0
13214	ZFYVE9	0
13215	ZG16	0
13216	ZGPAT	0
13217	ZHX2	0
13218	ZHX3	0
13219	ZIC1	0
13220	ZIC3	0
13221	ZIC4	0
13222	ZKSCAN1	0
13223	ZKSCAN3	0
13224	ZKSCAN4	0
13225	ZKSCAN5	0
13226	ZKSCAN7	0
13227	ZKSCAN8	0
13228	ZMAT3	0
13229	ZMAT4	0
13230	ZMAT5	0
13231	ZMIZ1	0
13232	ZMIZ2	0
13233	ZMPSTE24	0
13234	ZMYM1	0
13235	ZMYM2	0
13236	ZMYM3	0
13237	ZMYM4	0
13238	ZMYM5	0
13239	ZMYM6	0
13240	ZMYM6.....ZMYM6NB	0
13241	ZMYND10	0
13242	ZMYND11	0
13243	ZMYND8	0
13244	ZNF10	0
13245	ZNF106	0
13246	ZNF107	0
13247	ZNF112	0
13248	ZNF117	0
13249	ZNF12	0
13250	ZNF124	0
13251	ZNF132	0
13252	ZNF133	0
13253	ZNF134	0
13254	ZNF135	0
13256	ZNF137P	0
13257	ZNF14	0
13258	ZNF140	0
13259	ZNF141	0
13260	ZNF142	0
13261	ZNF143	0
13262	ZNF146	0
13264	ZNF154	0
13265	ZNF155	0
13266	ZNF157	0
13267	ZNF16	0
13268	ZNF160	0
13269	ZNF165	0
13270	ZNF174	0
13271	ZNF175	0
13272	ZNF177.....ZNF559.ZNF177	0
13273	ZNF180	0
13274	ZNF184	0
13275	ZNF185	0
13276	ZNF189	0
13277	ZNF195	0
13278	ZNF197	0
13280	ZNF200	0
13281	ZNF202	0
13282	ZNF204P	0
13283	ZNF205	0
13284	ZNF205.AS1	0
13285	ZNF207	0
13286	ZNF208.....ZNF595.....ZNF718	0
13287	ZNF211	0
13288	ZNF212	0
13289	ZNF213.AS1	0
13290	ZNF214	0
13291	ZNF215	0
13292	ZNF217	0
13293	ZNF219	0
13294	ZNF22	0
13295	ZNF221	0
13296	ZNF222	0
13298	ZNF224	0
13299	ZNF225	0
13300	ZNF226	0
13302	ZNF23	0
13303	ZNF230	0
13304	ZNF232	0
13305	ZNF234	0
13306	ZNF235	0
13307	ZNF236	0
13308	ZNF239	0
13309	ZNF24	0
13311	ZNF250	0
13312	ZNF253	0
13313	ZNF254	0
13314	ZNF257	0
13315	ZNF259P1	0
13316	ZNF259P1.....ZPR1	0
13317	ZNF26	0
13318	ZNF264	0
13319	ZNF266	0
13320	ZNF267	0
13321	ZNF268	0
13322	ZNF271	0
13323	ZNF273	0
13324	ZNF274	0
13325	ZNF276	0
13326	ZNF277	0
13327	ZNF280A	0
13328	ZNF280B	0
13329	ZNF281	0
13330	ZNF282	0
13331	ZNF286A	0
13332	ZNF287	0
13333	ZNF292	0
13334	ZNF3	0
13335	ZNF302	0
13336	ZNF304	0
13337	ZNF318	0
13338	ZNF32	0
13339	ZNF322	0
13340	ZNF324	0
13341	ZNF324B	0
13342	ZNF329	0
13343	ZNF330	0
13344	ZNF331	0
13345	ZNF334	0
13346	ZNF335	0
13348	ZNF33B	0
13349	ZNF34	0
13350	ZNF343	0
13351	ZNF345	0
13352	ZNF35	0
13353	ZNF350	0
13354	ZNF354A	0
13355	ZNF358	0
13356	ZNF362	0
13357	ZNF365	0
13358	ZNF37BP	0
13359	ZNF384	0
13360	ZNF385D	0
13361	ZNF391	0
13362	ZNF394	0
13363	ZNF395	0
13364	ZNF407	0
13365	ZNF408	0
13366	ZNF41	0
13367	ZNF415	0
13368	ZNF419	0
13369	ZNF423	0
13370	ZNF426	0
13371	ZNF428	0
13372	ZNF43	0
13373	ZNF43.....ZNF729	0
13374	ZNF430	0
13375	ZNF432	0
13376	ZNF440	0
13377	ZNF442	0
13378	ZNF443	0
13379	ZNF444	0
13380	ZNF446	0
13381	ZNF45	0
13382	ZNF451	0
13383	ZNF460	0
13384	ZNF467	0
13385	ZNF468	0
13386	ZNF471	0
13388	ZNF480	0
13389	ZNF484	0
13390	ZNF492	0
13391	ZNF493	0
13392	ZNF500	0
13393	ZNF506	0
13394	ZNF507	0
13395	ZNF510	0
13396	ZNF512B	0
13397	ZNF516	0
13398	ZNF518A	0
13399	ZNF528	0
13400	ZNF529	0
13401	ZNF532	0
13402	ZNF536	0
13403	ZNF544	0
13404	ZNF549	0
13405	ZNF550	0
13406	ZNF551	0
13407	ZNF552	0
13408	ZNF556	0
13410	ZNF562	0
13411	ZNF571	0
13412	ZNF573	0
13413	ZNF574	0
13414	ZNF576	0
13415	ZNF580	0
13416	ZNF586	0
13417	ZNF587	0
13418	ZNF587B	0
13419	ZNF589	0
13420	ZNF592	0
13421	ZNF593	0
13422	ZNF606	0
13424	ZNF611	0
13425	ZNF613	0
13426	ZNF614	0
13427	ZNF623	0
13428	ZNF629	0
13429	ZNF638	0
13430	ZNF638.....ZNF638.IT1	0
13431	ZNF639	0
13432	ZNF646	0
13433	ZNF652	0
13435	ZNF665	0
13436	ZNF667	0
13437	ZNF668	0
13438	ZNF669	0
13439	ZNF670.....ZNF670.ZNF695.....ZNF695	0
13440	ZNF671	0
13441	ZNF672	0
13442	ZNF674	0
13443	ZNF675	0
13444	ZNF682	0
13445	ZNF688	0
13446	ZNF692	0
13447	ZNF696	0
13448	ZNF7	0
13449	ZNF701	0
13450	ZNF702P	0
13451	ZNF706	0
13452	ZNF710	0
13453	ZNF711	0
13454	ZNF717	0
13455	ZNF721	0
13456	ZNF74	0
13458	ZNF747.....ZNF768	0
13459	ZNF749	0
13460	ZNF750	0
13461	ZNF75D	0
13462	ZNF76	0
13464	ZNF767P	0
13465	ZNF771	0
13466	ZNF780A.....ZNF780B	0
13467	ZNF780B	0
13468	ZNF783	0
13469	ZNF787	0
13470	ZNF79	0
13471	ZNF8	0
13472	ZNF80	0
13473	ZNF804A	0
13474	ZNF81	0
13475	ZNF813	0
13476	ZNF814	0
13477	ZNF816.....ZNF816.ZNF321P	0
13478	ZNF821	0
13479	ZNF83	0
13480	ZNF835	0
13481	ZNF839	0
13482	ZNF84	0
13483	ZNF85	0
13484	ZNF862	0
13485	ZNF91	0
13486	ZNF93	0
13487	ZNHIT1	0
13488	ZNHIT2	0
13489	ZNHIT3	0
13490	ZNHIT6	0
13491	ZNRF4	0
13492	ZP2	0
13493	ZPBP	0
13494	ZPR1	0
13495	ZRSR2	0
13496	ZSCAN12	0
13497	ZSCAN16	0
13498	ZSCAN18	0
13499	ZSCAN2	0
13500	ZSCAN26	0
13501	ZSCAN31	0
13502	ZSCAN32	0
13503	ZSCAN5A	0
13504	ZSCAN9	0
13505	ZSWIM1	0
13506	ZSWIM8	0
13507	ZW10	0
13508	ZWILCH	0
13509	ZWINT	0
13510	ZXDA.....ZXDB	0
13511	ZXDB	0
13512	ZXDC	0
13513	ZYX	0
13514	ZZEF1	0
13515	ZZZ3	0
1991	CDKL3	0.146866
2238	CKAP2.....IGLJ3.....IGLV3.19.....IGLV3.19	0.146866
4357	GALNT1	0.146866
4965	HAX1	0.146866
5014	HEATR2	0.146866
5078	HIPK2	0.146866
5537	IGHA1.....IGHD.....IGHG1.....IGHG3.....IGHM.....IGHV4.31	0.146866
5559	IGKC.....IGKV2.28.....IGKV2.28.....IGKV2D.28.....IGKV2D.28	0.146866
5931	KCNJ15	0.146866
6089	KIF3C	0.146866
10291	RPS2.....SNORA64	0.146866
11493	ST8SIA4	0.146866
11952	THBD	0.146866
12201	TNFRSF10C	0.146866
12551	TTLL4	0.146866
13434	ZNF654	0.146866
13457	ZNF747	0.146866
1294	BTG2	0.147026
5066	HIF1A	0.147026
6123	KLF10	0.147026
8904	PLAA	0.147026
9092	POMGNT1	0.147026
9507	PTGES3	0.147026
10561	SDPR	0.147026
12985	WDR6	0.147026
1328	C11orf24	0.150227
1727	CCDC69	0.150227
5620	IL1R2	0.150227
6487	LMTK2	0.150227
9494	PTEN	0.150227
12034	TLR6	0.150227
12971	WDR37	0.150227
567	ANP32A.IT1	0.15289
1684	CBX3	0.15289
3063	DGCR6.....DGCR6L	0.15289
5566	IGLC1.....IGLV3.25.....IGLV3.25	0.15289
6542	LOC100996696.....PABPC4	0.15289
1035	AZI2	0.153672
3499	EIF2AK2	0.153672
4524	GJC2	0.153672
5686	ING4	0.153672
7938	NIP7	0.153672
7989	NNAT	0.153672
8063	NPRL2	0.153672
9782	RASL11B	0.153672
11447	SSBP2	0.153672
11923	TGFA	0.153672
12871	VDAC2	0.153672
13301	ZNF227	0.153672
1606	CANT1	0.156094
9022	PNOC	0.156094
12800	USP21	0.156094
13197	ZFP30	0.156094
1977	CDK4	0.156199
5712	INSL6	0.156199
11844	TCTN3	0.156199
13409	ZNF557	0.156199
3906	FAM21C.....LOC101930591	0.15849
6717	LRIG2	0.15849
8414	PAAF1	0.15849
12035	TLR7	0.15849
1853	CD300A	0.16062
3350	DUSP6	0.16062
3478	EGR1	0.16062
4028	FCGR3B	0.16062
7798	NDRG1	0.16062
11355	SPINK5	0.16062
5153	HLA.DQA1.....HLA.DQA2.....LOC100509457	0.164531
7439	MRPS10	0.164531
11164	SMPD3	0.164531
12257	TOB1	0.164531
12656	UBE2D3	0.164531
3724	ESD	0.16478
7141	METTL3	0.16478
103	AC128677.4.....CH17.132F21.1.....IGKV1OR.1.....IGKV1OR.1.....IGKV1OR10.1.....IGKV1OR10.1.....IGKV1OR2.2	0.165821
10265	RPN1	0.165821
12991	WDR73	0.165821
13297	ZNF223	0.165821
1883	CD69	0.167065
11451	SSH3	0.167065
1408	C1orf61	0.167727
3841	FAM111A	0.167727
4605	GNB3	0.167727
5818	ITIH2	0.167727
6226	KRT23	0.167727
6560	LOC101060747.....PDPK1	0.167727
7170	MGAM	0.167727
7640	MYLPF	0.167727
11767	TBC1D9	0.167727
12195	TNFAIP1	0.167727
6918	MAP2K4	0.169047
9079	POLR3B	0.169047
9975	RHOT1	0.169047
12977	WDR45B	0.169047
13015	WISP1	0.169047
1720	CCDC51	0.175008
4145	FLRT1	0.175008
4977	HCAR3	0.175008
5174	HLX	0.175008
5538	IGHA1.....IGHG1.....IGHG3.....IGHM.....IGHV4.31	0.175008
2784	CXCR3	0.17593
3800	F13A1	0.17593
8504	PAX7	0.17593
12939	VWA5A	0.17593
11705	TAF5L	0.175977
12970	WDR3	0.177545
13107	YPEL5	0.177545
2651	CSNK1D	0.178372
10945	SLC25A6	0.180821
1659	CAST	0.182479
2782	CXCR1	0.182479
3373	DYNLT3	0.182479
5039	HES1	0.182479
5636	IL25	0.182479
5987	KDM4A	0.182479
10840	SKP2	0.182479
7310	MMD	0.182619
8750	PGS1	0.182619
9178	PPME1	0.182619
9314	PRKD3	0.182619
9587	PVRIG	0.182619
1802	CCR3	0.183826
5134	HIVEP2	0.183826
5565	IGLC1.....IGLV3.10.....IGLV3.10	0.183826
6336	LDHA	0.183826
10926	SLC25A20	0.183826
12828	UTF1	0.183826
11420	SRPK1	0.185254
8711	PF4	0.186566
3091	DHRS9	0.190156
4181	FOSB	0.190156
4225	FRAT2	0.190156
10156	RP3.336K20__B.2	0.190156
12376	TREM1	0.190156
3523	EIF4A1.....LOC101928634.....SENP3.EIF4A1.....SNORA48.....SNORA67.....SNORD10	0.190569
3812	F9	0.190569
11936	TGM2	0.190569
605	AP2B1	0.191286
3028	DELEC1	0.191286
6888	MAK16	0.191286
7855	NEDD9	0.194924
9513	PTGS2	0.194924
9071	POLR2H	0.197779
9553	PTPRE	0.197779
959	ATP5O	0.198057
5203	HMGXB4	0.198057
3702	ERGIC2	0.19888
12511	TSPYL4	0.19888
9142	PPBP	0.199971
11286	SOX4	0.199971
258	ADD3	0.203446
3113	DIEXF	0.203446
6333	LDB1	0.203446
6535	LOC100652930.....NPEPL1.....STX16.NPEPL1	0.203446
10032	RNF122	0.203446
10920	SLC25A12	0.203446
10025	RNF11	0.203581
1095	BATF	0.204107
1368	C17orf62	0.204107
2022	CEACAM4	0.204107
5182	HMGB1	0.204107
5354	HSPA1A.....HSPA1B.....HSPA1L	0.204107
6276	LAGE3	0.204107
6818	LY86	0.204107
9928	RGCC	0.204107
11310	SPAM1	0.204107
12149	TMEM43	0.204107
12264	TOMM20	0.204107
2803	CYB5R1	0.206121
10060	RNF25	0.206121
12445	TRNAU1AP	0.206201
431	ALDH1A1	0.208025
1427	C21orf59	0.208025
1806	CCR7	0.208025
2680	CSTF2	0.208025
3941	FAM98A	0.208025
4497	GIGYF2	0.208025
5892	KBTBD4	0.208025
8164	NUCB2	0.208025
9300	PRKAR2B	0.208025
9724	RALBP1	0.208025
12772	UQCRC2	0.208025
9613	QKI	0.209621
1286	BTBD7	0.214567
2743	CTSS	0.214567
3416	EDA2R	0.214567
3526	EIF4A3	0.214567
4664	GPA33	0.214567
5665	ILKAP	0.214567
6301	LAP3	0.214567
6989	MARS.....MIR6758	0.214567
7161	MFSD1	0.214567
7231	MIR3917.....STMN1	0.214567
7676	MZB1	0.214567
8743	PGM3	0.214567
8758	PHC3	0.214567
9535	PTPN12	0.214567
9546	PTPN7	0.214567
9628	RAB11A	0.214567
10700	SETX	0.214567
10833	SKAP1	0.214567
10841	SLA	0.214567
12191	TMX2	0.214567
7196	MICA.....MICB	0.214607
11967	THOC7	0.214607
2336	CLU	0.215578
227	ADAMTS20	0.216222
424	AL928768.3.....Ig.alpha.1..alpha.2m.....IGH	0.216222
540	ANKRD10.IT1	0.216222
699	ARF1P1.....ARF1P1	0.216222
878	ASXL2	0.216222
891	ATF6B	0.216222
1050	B3GNTL1	0.216222
1166	BECN1	0.216222
1289	BTF3	0.216222
1448	C3	0.216222
1629	CARD8	0.216222
1644	CASP1	0.216222
1669	CBFA2T2	0.216222
2054	CENPB	0.216222
2068	CEP104	0.216222
2252	CLC	0.216222
2601	CRTC3	0.216222
2706	CTDSP1	0.216222
2759	CUTA	0.216222
2815	CYFIP1	0.216222
2942	DCP1A	0.216222
3027	DEK	0.216222
3519	EIF3J	0.216222
3663	EPN1	0.216222
3835	FAM102A	0.216222
4098	FHOD1	0.216222
4101	FICD	0.216222
4173	FOCAD	0.216222
4584	GMPS	0.216222
4967	HBB	0.216222
5028	HERC1	0.216222
5051	HGD	0.216222
5355	HSPA1L	0.216222
5523	IGH.....IGHA1.....IGHA2	0.216222
5570	IGLL3P	0.216222
6087	KIF3A	0.216222
6262	KRTAP9.9	0.216222
6525	LOC100506639.....ZNF131	0.216222
6573	LOC101928061.....SERP1	0.216222
6716	LRIG1	0.216222
6769	LRRN3	0.216222
6825	LYPLA1	0.216222
7047	MCM2	0.216222
7048	MCM3	0.216222
7373	MPDU1	0.216222
7684	N4BP2L2.....U50535	0.216222
7802	NDST1	0.216222
7979	NME7	0.216222
8038	NPC2	0.216222
8094	NR3C1	0.216222
8114	NRIP1	0.216222
8655	PDP1	0.216222
8719	PFKFB2	0.216222
8805	PIEZO1	0.216222
8860	PITPNM3	0.216222
9449	PSMC2	0.216222
9653	RAB32	0.216222
9688	RABGGTB	0.216222
9690	RABIF	0.216222
10029	RNF115	0.216222
10148	RP11.769O8.3	0.216222
10334	RRAS	0.216222
10426	S1PR4	0.216222
10567	SEC14L1	0.216222
10568	SEC14L1P1	0.216222
10585	SEC61A1	0.216222
10630	SEPHS1	0.216222
10770	SHB	0.216222
10852	SLC12A2	0.216222
11236	SNX15	0.216222
11304	SPAG4	0.216222
11445	SSB	0.216222
11688	TACSTD2	0.216222
11882	TEX10	0.216222
11910	TFEC	0.216222
12177	TMPRSS11D	0.216222
12353	TRAM2	0.216222
12761	UPK1A	0.216222
12794	USP14	0.216222
13111	YTHDF1	0.216222
13263	ZNF148	0.216222
13310	ZNF248	0.216222
13347	ZNF337	0.216222
13423	ZNF609	0.216222
4894	GUCY1B3	0.21624
4437	GCSH.....LOC101060817	0.21753
5164	HLA.DRB4	0.217683
12221	TNFSF14	0.217683
11314	SPARC	0.222154
9084	POLR3K	0.222192
9219	PPP2R5E	0.222192
2770	CXCL1	0.223296
2869	CYP4F3	0.223296
5618	IL1B	0.223296
6892	MAML1	0.227484
10330	RRAGA	0.227484
12383	TRIB1	0.232291
8671	PDZK1IP1	0.237209
12108	TMEM183A.....TMEM183B	0.239312
9052	POLE3	0.239665
979	ATP6V1G1	0.241628
1449	C3AR1	0.242334
2778	CXCL5	0.242334
9747	RAP1B	0.242334
10596	SEL1L3	0.242334
448	ALDOA	0.244175
6137	KLHDC10	0.244175
13463	ZNF764	0.244175
7790	NDC80	0.246527
8060	NPR1	0.246527
8902	PLA2G7	0.246527
6987	MARK3	0.248515
10803	SIK1	0.252306
42	ABCC2	0.256804
267	ADI1	0.256804
7729	NASP	0.256804
9040	POLA1	0.256804
8080	NR1D2	0.25886
156	ACSL3	0.262251
602	AP1S1	0.262251
1798	CCPG1.....DYX1C1.CCPG1	0.262251
2700	CTC1	0.262251
2816	CYFIP2	0.262251
3253	DOLK	0.262251
3285	DPYSL2	0.262251
4116	FKBP3	0.262251
4705	GPR144	0.262251
4760	GPX1	0.262251
5974	KCTD20	0.262251
7528	MTHFS.....ST20.MTHFS	0.262251
7893	NFATC2IP	0.262251
11021	SLC43A1	0.262251
11066	SLC7A1	0.262251
11202	SNN	0.262251
11732	TARS	0.262251
11945	THAP10	0.262251
12597	TULP3	0.262251
12964	WDR12	0.262251
13255	ZNF136	0.262251
8053	NPLOC4	0.263269
1799	CCR1	0.263292
2147	CHFR	0.263292
2230	CISH	0.267233
7702	NACA	0.267233
9023	PNP	0.276854
9528	PTP4A2	0.279677
9622	QTRTD1	0.283005
12707	UCHL3	0.283031
13279	ZNF20.....ZNF625.ZNF20	0.283031
7289	MLEC	0.285518
10986	SLC35A3	0.294906
2698	CTC.425F1.4	0.302315
11578	STX8	0.302774
553	ANKRD46	0.307252
4450	GDI2	0.307252
6312	LARS2	0.307252
6595	LOC101929087.....SUMO2.....SUMO3	0.307252
7045	MCL1	0.307252
7719	NAP1L1	0.307252
12057	TMBIM6	0.307252
12415	TRIM5	0.307252
6699	LPIN2	0.328352
3480	EGR3	0.331818
108	ACAD10	0.343295
724	ARHGAP25	0.343295
2621	CRYL1	0.343295
2551	CR2	0.351797
2629	CSDE1	0.351797
10065	RNF4	0.351797
4609	GNG11	0.376846
13387	ZNF473	0.376846
11605	SUMO3	0.388131
3479	EGR2	0.467678
