## Supplementary material for "Marker genes of incident type 1 diabetes in peripheral blood mononuclear cells of children: A machine learning strategy for large-p, small-n scenarios": S10 Table

### Sheet: S10_Curated_Dataset
AARS	ABCA11P	ABCB1.....ABCB4	ABCC2	ABCC5	ABCG2	ABHD17A	AC128677.4.....CH17.132F21.1.....IGKV1OR.1.....IGKV1OR.1.....IGKV1OR10.1.....IGKV1OR10.1.....IGKV1OR2.2	ACAD10	ACAP1	ACPP	ACSL3	ACTR2	ADAM10	ADAMTS20	ADARB2	ADCY2	ADD3	ADI1	ADIPOR1	ADORA2B	AES	AGPS	AHR	AKAP2.....PALM2.AKAP2	AL928768.3.....Ig.alpha.1..alpha.2m.....IGH	ALDH1A1	ALDH3A1	ALDOA	ALG11.....UTP14C	ALOX5AP	ANAPC15	ANAPC5	ANKEF1	ANKRD10.IT1	ANKRD46	ANP32A.IT1	ANXA8.....ANXA8L1	AP1S1	AP2B1	AP5M1	APOL6	APOOL	APRT	AQP5	AQP8	ARF1P1.....ARF1P1	ARF4	ARHGAP25	ARHGAP4	ARHGEF4.....LOC101930241	ARHGEF6	ARL6IP1	ARL6IP5	ARMC4	ASAP3	ASF1A	ASTE1	ASXL2	ATF6B	ATM	ATMIN	ATP2A3	ATP5B	ATP5O	ATP6V1G1	ATP6V1H	ATXN2L	AZI2	B3GNTL1	BACE1	BAIAP3	BARD1	BATF	BBS9	BC069739	BECN1	BET1	BMPR1B	BMS1	BPY2	BRD2	BRIX1	BSCL2.....HNRNPUL2.BSCL2	BTBD7	BTF3	BTG2	BTN2A1	BTN2A2	C11orf24	C11orf48.....LOC102288414	C11orf57	C14orf132	C16orf58	C17orf62	C19orf73	C1orf106	C1orf123	C1orf61	C21orf59	C22orf24	C2orf42	C3	C3AR1	C6orf15	C6orf62	C8B	C8orf44.SGK3.....SGK3	C9orf16	CA2	CACNA2D2	CACNG3	CACYBP	CAD	CAMK4	CANT1	CANX	CAPZA2	CARD14	CARD8	CARF	CASP1	CASP8	CAST	CBFA2T2	CBX3	CCDC47	CCDC51	CCDC69	CCNF	CCNH	CCPG1.....DYX1C1.CCPG1	CCR1	CCR3	CCR7	CCR9	CCS	CD163	CD164	CD180	CD200	CD300A	CD37	CD3E	CD52	CD6	CD69	CD7	CD81	CD83	CDC42BPA	CDC42SE1	CDK18	CDK4	CDKL3	CDRT1	CEACAM3	CEACAM4	CELP	CENPB	CEP104	CEP76	CEP97	CES2	CETN3	CETP	CHFR	CHIA	CHST3	CHSY1	CIRBP	CISH	CIT.....MIR1178	CKAP2.....IGLJ3.....IGLV3.19.....IGLV3.19	CLASRP	CLC	CLCN3	CLU	CNOT7	CNPY2	CNTLN	COA1	COCH	COL21A1	COPB2	CPNE3	CPT1A	CR2	CRELD2	CRNKL1	CRTAP	CRTC3	CRYL1	CSDE1	CSNK1A1	CSNK1D	CST1	CST4	CSTF2	CTC.425F1.4	CTC1	CTDSP1	CTR9	CTSS	CTSZ	CUBN	CUTA	CWC25	CXCL1	CXCL10	CXCL2	CXCL5	CXCR1	CXCR3	CXorf21	CYB5R1	CYFIP1	CYFIP2	CYP27A1	CYP2W1	CYP4F3	CYTH1	CYTH4	DAZAP2	DCAF7	DCP1A	DCTN1.....SLC4A5	DEF6	DEK	DELEC1	DENND2D	DFNB31	DGCR6.....DGCR6L	DGKA	DGKH	DHRS9	DHX32	DHX8	DIEXF	DIP2A	DKK4	DMTF1	DNAJA2	DNAJC9	DNASE1L3	DNASE2B	DOLK	DPYSL2	DPYSL3	DRG2	DUSP12	DUSP4	DUSP6	DYNLT3	DZANK1	E2F6	ECSIT	EDA2R	EFR3B	EGR1	EGR2	EGR3	EIF1	EIF1AX	EIF2AK2	EIF3H	EIF3J	EIF4A1.....LOC101928634.....SENP3.EIF4A1.....SNORA48.....SNORA67.....SNORD10	EIF4A3	ELAC2	ELF1	ELK1	ELK4	ELOVL2	EPHA1	EPHB3	EPHX3	EPN1	EPN3	ERCC3	ERGIC2	ESD	ESYT1	ETS1	EVL	EXOC7	F13A1	F9	FAIM3	FAM102A	FAM111A	FAM179B	FAM189A1	FAM208A	FAM21C.....LOC101930591	FAM86B1.....FAM86B2.....FAM86C1.....FAM86DP.....FAM86FP	FAM98A	FARP1	FASLG	FCGR3B	FER1L4	FHOD1	FICD	FIG4	FKBP15	FKBP3	FKBP6	FKSG49	FLI1	FLRT1	FLT3LG	FNBP1	FNDC8	FOCAD	FOSB	FPR2	FRAT2	G0S2	GAK	GALNT1	GAR1	GCDH	GCSH.....LOC101060817	GDI2	GEMIN6	GFOD2	GFRA1	GFRA2	GGPS1	GIGYF2	GIMAP1.GIMAP5.....GIMAP5	GIMAP4	GIMAP6	GIN1	GJC2	GLTP	GLUD1	GLUL	GMPS	GNA13	GNB3	GNG11	GOLGA2	GPA33	GPR144	GPR15	GPR17	GPR37.....SEL1L2	GPR97	GPX1	GRK6	GSN	GSTA3	GTF2E1	GTF2H5	GTF3C1	GUCY1A2	GUCY1B3	GULP1	GUSBP3.....GUSBP9	H1F0	HABP4	HAX1	HBB	HBEGF	HBZ	HCAR3	HCP5	HDHD3	HEATR2	HERC1	HERC3.....LOC101929134	HES1	HGD	HIF1A	HIPK2	HIST1H1D	HIVEP2	HKDC1	HLA.DOB	HLA.DQA1.....HLA.DQA2.....LOC100509457	HLA.DQB1	HLA.DRB4	HLTF	HLX	HMGB1	HMGXB3	HMGXB4	HNRNPA3.....HNRNPA3P1	HNRNPD	HOMER2	HOOK2	HOXA2	HOXC5	HPS5	HR	HSPA1A.....HSPA1B	HSPA1A.....HSPA1B.....HSPA1L	HSPA1L	HSPH1	HTN3	IARS2	ID2	IDH3A	IDH3G	IER2	IER3	IFT140	IGF2BP3	IGH.....IGHA1.....IGHA2	IGHA1.....IGHD.....IGHG1.....IGHG3.....IGHM.....IGHV4.31	IGHA1.....IGHG1.....IGHG3.....IGHM.....IGHV4.31	IGKC.....IGKV2.28.....IGKV2.28.....IGKV2D.28.....IGKV2D.28	IGLC1.....IGLJ3.....IGLV2.14.....IGLV.	IGLC1.....IGLV3.10.....IGLV3.10	IGLC1.....IGLV3.25.....IGLV3.25	IGLJ3.....IGLV3.19.....IGLV3.19	IGLL3P	IKBKB	IKBKG	IL10RA	IL16	IL18R1	IL1B	IL1R2	IL21R	IL23A	IL25	IL2RG	ILKAP	IMPAD1	INE1	ING4	INSL6	INTS9	IP6K2	IQCB1	IRF3	ITFG2	ITGA4	ITGB3	ITIH2	ITPKB	KALP.....KALP	KALRN	KANSL2	KBTBD4	KCNA1	KCNJ15	KCNK10	KCTD15	KCTD20	KDM4A	KIAA0125	KIAA0319L	KIAA0556	KIAA1324	KIF3A	KIF3C	KIR2DL1.....KIR2DL2.....KIR2DL3.....KIR2DS1.....KIR2DS2.....KIR2DS4	KIR2DS1	KLF10	KLHDC10	KLHL26	KLHL9	KLK1	KMT2A	KPNB1	KPTN	KRT1	KRT23	KRTAP9.9	LAGE3	LAP3	LARS	LARS2	LCK	LDB1	LDHA	LGALS1	LHCGR	LIMD2	LIME1	LIN7C	LIPC	LMTK2	LOC100129518.....SOD2	LOC100506639.....ZNF131	LOC100507577.....LONP2.....SIAH1	LOC100652930.....NPEPL1.....STX16.NPEPL1	LOC100996696.....PABPC4	LOC101060275.....LOC101929910.....LOC613037.....NPIPA5.....NPIPB11.....NPIPB3.....NPIPB4.....NPIPB5	LOC101060747.....PDPK1	LOC101928061.....SERP1	LOC101929087.....SUMO2.....SUMO3	LOC102725263.....LOC389906	LOC102725271.....NTM	LOC81691	LOX	LPCAT3.....U47924.30	LPIN2	LRIG1	LRIG2	LRRC8D	LRRN3	LTBP3	LY86	LYN	LYPLA1	MAFB	MAK16	MAML1	MAP1LC3B	MAP2K4	MAP3K5	MAP3K7CL	MAPK7	MAPKBP1	MARK3	MARS.....MIR6758	MAX	MAZ	MCF2L.AS1	MCFD2P1.....MCFD2P1	MCL1	MCM2	MCM3	MED9	MEFV	METTL13	METTL3	METTL7A	MFAP1	MFI2	MFSD1	MFSD5	MGAM	MICA.....MICB	MIR1204.....PVT1	MIR3917.....STMN1	MIR4680.....PDCD4	MIR6516.....SCARNA16.....SNHG20	MIR6732.....ZC3H12A	MIR6787.....SLC16A3	MIR6883.....PER1	MKL2	MKLN1	MLEC	MLH3	MLYCD	MMD	MMP23A.....MMP23B	MMP25	MOAP1	MOB1A	MOCS3	MOGS	MORC2	MORF4L1	MPDU1	MRFAP1L1	MRPL18	MRPL24	MRPL39	MRPL57	MRPS10	MRPS14	MRPS31	MSRB1	MSX1	MTCH1	MTHFS.....ST20.MTHFS	MTMR9	MTO1	MTUS1	MTX2	MYLPF	MZB1	N4BP2L2.....U50535	NACA	NAP1L1	NASP	NAT1	NDC80	NDRG1	NDST1	NDUFA5	NDUFAF5	NDUFS4	NEDD9	NEK2	NEK9	NEU3	NFATC2IP	NFKBIA	NFKBIB	NGLY1	NIP7	NIPSNAP1	NKIRAS2	NMD3	NME7	NNAT	NNT	NOC3L	NOTCH2NL	NPC2	NPLOC4	NPR1	NPRL2	NPTN	NPY1R	NR1D2	NR1H4	NR3C1	NRAS	NRIP1	NSUN5P1	NUBP2	NUCB2	NUDT21	NUDT4.....NUDT4P1	OCEL1	OCRL	OLA1	OLFM4	OLIG2	OR12D3.....OR5V1	OR1F2P	OR7E14P	OSGEP	OTC	OXSR1	P4HA1	PAAF1	PAFAH1B3	PAGR1	PAQR4	PARD3	PAX7	PBRM1	PBXIP1	PCBP1	PCDHA5	PCNA	PCSK2	PCSK7	PDGFC	PDGFRL	PDHA1	PDP1	PDZK1IP1	PEG3	PF4	PFAS	PFKFB2	PGAP3	PGM3	PGS1	PHC3	PIAS1	PIEZO1	PIK3CG	PIR	PITPNM3	PLA2G7	PLAA	PLEKHA1	PMFBP1	PNOC	PNP	POLA1	POLE3	POLR2H	POLR3B	POLR3D	POLR3K	POMC	POMGNT1	PPBP	PPME1	PPP1R11	PPP1R15A	PPP1R3C	PPP2R5E	PPRC1	PRG3	PRKACB	PRKAR1A	PRKAR2B	PRKCSH	PRKD3	PRKDC	PRKG2	PRPF3	PRSS21	PSG5	PSMC2	PSMD5	PSTPIP2	PTEN	PTGES3	PTGS2	PTP4A2	PTP4A3	PTPN12	PTPN21	PTPN7	PTPRCAP	PTPRD	PTPRE	PTS	PVRIG	QKI	QTRTD1	RAB11A	RAB14	RAB32	RAB6B	RABGGTB	RABIF	RALBP1	RALY	RAP1B	RAPGEF6	RASL11B	RAVER2	RBBP4	RBM23	RBM4B	RBM8A	RCN1	REEP5	RER1	RGCC	RHOH	RHOT1	RMI1	RMND5A	RNASE2	RNASEH1	RNASEH2A	RNASEL	RNF11	RNF115	RNF122	RNF219	RNF25	RNF34	RNF38	RNF4	ROBO3	RP11.457I16.2	RP11.680F8.4	RP11.769O8.3	RP3.336K20__B.2	RP5.1184F4.5	RPA2	RPAP2	RPL27A.....SNORA45A	RPL35P8.....RPL35P8	RPL36	RPN1	RPP38	RPP40	RPS17P5.....RPS17P5	RPS2.....SNORA64	RPS29	RRAGA	RRAS	RSL1D1	RWDD1	S100A4	S1PR4	SCAF4	SCIN	SCP2	SCYL3	SDPR	SEBOX.....VTN	SEC14L1	SEC14L1P1	SEC61A1	SEL1L3	SELENBP1	SEPHS1	SERINC5	SERPINB2	SERPINF1	SET.....SETP4.....SETSIP	SETX	SGK1	SGSM2	SH2B2	SHB	SHQ1	SIGIRR	SIGLEC9	SIK1	SIT1	SKAP1	SKIL	SKP2	SLA	SLC12A2	SLC17A5	SLC25A12	SLC25A14	SLC25A17	SLC25A20	SLC25A6	SLC2A11	SLC35A3	SLC43A1	SLC4A8	SLC6A3	SLC7A1	SLC9A3R2	SLCO1B1	SLITRK5	SLPI	SMAD1	SMG6	SMPD3	SNAP23	SNN	SNTG1	SNX15	SNX6	SOX4	SPAG4	SPAM1	SPARC	SPINK5	SPOCK1	SPTA1	SPTLC1	SRPK1	SRSF3	SRSF7	SSB	SSBP1	SSBP2	SSH3	SSR1	ST8SIA4	STOM	STX8	SUB1	SUMO3	SUOX	SUZ12	SWAP70	SYMPK	SYN3	SYNRG	TACSTD2	TAF5	TAF5L	TARS	TBC1D17	TBC1D9	TBL1XR1	TCEB3	TCN1	TCTN3	TENM4	TEX10	TFEC	TFRC	TGFA	TGM2	TH	THAP10	THAP4	THBD	THOC7	TIMM17A	TLR4	TLR6	TLR7	TMBIM6	TMC6	TMED10	TMED2	TMEM132A	TMEM183A.....TMEM183B	TMEM185B	TMEM222	TMEM43	TMEM50B	TMEM70	TMPRSS11D	TMX1	TMX2	TNFAIP1	TNFAIP3	TNFRSF10C	TNFRSF17	TNFSF14	TOB1	TOMM20	TOR1AIP1	TOX4	TRAF3	TRAF5	TRAM2	TRAPPC3	TRDMT1	TREM1	TRHR	TRIB1	TRIM10	TRIM25	TRIM28	TRIM5	TRMT1L	TRNAU1AP	TRPM2	TSPYL4	TSTA3	TTLL4	TTPAL	TUBA1B	TUBB	TUBD1	TULP3	TXLNG	TXN2	TYR	UBE2D3	UBE2M	UBN1	UCHL3	UNKL	UPK1A	UPK3B	UQCRC2	USP14	USP21	UTF1	UTP6	VDAC2	VPS51	VWA5A	WBP1L	WBSCR16	WDR1	WDR12	WDR3	WDR37	WDR45B	WDR6	WDR73	WDR77	WDR96	WISP1	WNT10B	WNT2B	XRCC4	XRCC5	YARS	YPEL5	YTHDF1	YWHAZ	ZAP70	ZBTB6	ZBTB7A	ZFP2	ZFP30	ZFP36L2	ZFYVE21	ZFYVE26	ZGPAT	ZMYM5	ZNF117	ZNF136	ZNF148	ZNF20.....ZNF625.ZNF20	ZNF200	ZNF204P	ZNF211	ZNF223	ZNF227	ZNF23	ZNF248	ZNF267	ZNF337	ZNF35	ZNF350	ZNF394	ZNF473	ZNF516	ZNF552	ZNF557	ZNF609	ZNF654	ZNF696	ZNF747	ZNF764	ZNF81	ZSCAN26	ZSCAN32	Age	Gender	Race	Diagnosis
10.0349	6.97613	7.58646	6.00225	9.38802	5.95884	12.1499	9.35293	7.01123	9.3459	8.67772	8.14459	12.46	10.1416	2.63227	6.69349	6.11498	12.8012	9.81666	10.6089	5.95884	10.7321	8.27845	9.5874	8.78295	7.40088	8.66888	6.46434	13.2891	8.35931	12.4261	9.37851	10.6036	6.732	9.2131	7.69209	7.39232	7.99379	6.31508	8.55124	9.48764	7.36457	6.72268	10.0153	6.37156	7.06824	2.848	10.4639	10.0306	9.39767	5.94144	11.2014	10.9271	12.8703	6.54998	3.91607	8.94563	8.21043	11.2691	6.54361	11.0994	9.57101	8.9172	12.2016	10.7773	12.2534	9.15507	7.10476	7.45368	6.95057	6.99661	4.69571	7.77281	9.30629	5.90517	5.66391	9.86036	8.1179	3	9.65356	3.27798	10.7439	5.7866	8.21917	6.60221	13.1932	9.62513	9.54551	8.284	7.76238	9.24935	9.45245	7.57061	6.80626	9.57573	2.58496	4.77083	9.85003	7.38171	9.24674	6.7879	8.10119	7.35315	8.5157	6.1127	8.44391	6.18785	8.82909	8.81557	9.09672	7.96232	3.45943	8.96809	7.92125	8.41574	8.75874	11.0941	11.1324	5.06593	8.98071	7.15583	11.8079	10.3225	9.90028	6.44298	11.0589	9.16767	7.9847	10.728	5.39239	9.1352	7.91453	9.97223	8.80671	11.4035	6.8716	8.32867	9.63978	11.0921	8.33584	6.91524	8.62333	12.9772	11.1328	13.6093	9.58633	11.0409	9.54441	10.3714	9.28794	3.98378	9.08055	7.00899	8.93987	3.96347	3.17566	7.57748	6.73742	3.9542	8.02015	6.99686	5.63626	6.76686	8.77832	8.76752	4.2854	10.1785	6.60733	4.87793	10.0902	11.4032	8.88966	7.44626	5.46923	8.90929	12.7331	7.78546	8.77613	11.3513	9.47652	5.41616	7.45233	5.77083	3.32193	9.97513	10.2684	6.88475	6.87897	9.53099	8.27146	8.67349	11.4551	8.89451	11.2483	9.6911	8.67665	6.1375	3.89724	7.88264	9.15867	8.36326	10.6198	9.43921	12.5646	6.79359	6.45943	11.3799	8.38068	6.87036	7.48704	5.57592	6.99532	7.66605	7.48701	8.22448	10.2441	11.2684	10.6511	9.24389	4.23266	7.06286	10.1948	9.71771	13.2559	8.97243	8.90779	8.90448	9.87098	11.689	3.58496	10.44	4.52263	9.20726	10.7876	5.62644	7.78921	8.49825	8.66605	7.34047	8.633	3.48543	9.52062	9.26209	8.22184	7.53528	6.40599	6.52826	11.6124	4.28089	8.73081	9.25621	4.38003	10.83	10.3882	6.89724	5.96578	8.63372	4.38543	5.9947	7.76986	6.09381	6.80735	12.6105	9.68854	9.15038	13.1757	8.5156	13.5181	10.7868	6.54498	10.7609	6.47844	5.22695	3.14187	5.7984	5.85294	5.98641	3.98185	3.32193	8.67455	8.99464	11.4303	10.4453	7.36282	11.3597	7.0329	11.4586	5.48864	11.9271	10.4815	10.679	8.05582	5.70598	10.1966	11.4177	6.24603	8.26444	4.11681	7.03171	11.4736	4.41645	9.40918	8.54612	9.71132	9.65231	10.1732	6.41447	9.96322	10.6211	6.65821	8.71223	11.3166	3.43296	7.39832	5.97957	8.89817	9.73454	9.90959	9.90314	9.89739	8.82782	8.37008	7.32564	12.6646	7.20945	6.97242	3.01792	4.22242	8.62748	8.32756	8.49594	11.9063	10.643	8.43421	4.89273	8.36545	10.3681	11.2992	9.55075	7.27705	6.99661	10.0978	7.84239	7.89845	4.08746	6.85922	2.53519	2.96347	7.69975	13.4113	9.10417	8.06205	5.6893	9.09961	9.10617	9.11172	4.95884	8.03185	3.77209	8.49985	8.633	4.54809	10.4465	16.1859	6.00837	2.926	7.92184	8.26959	7.38802	9.47573	9.96058	7.27333	5.15813	6.22328	12.151	7.42785	7.45204	8.56261	5.83542	9.28031	11.7325	9.04891	3.63199	9.1576	8.54612	13.4306	7.49982	8.97261	10.8931	10.5384	6.99322	4.78136	3.24793	4.16189	8.43838	5.03648	8.98246	10.0543	8.71115	9.20488	1.1375	10.614	10.7362	8.92767	9.76832	12.4578	9.43066	3.32193	5.83155	11.8888	8.57213	5.45286	8.7418	9.51017	4.15381	8.30287	6.80993	9.61139	8.85368	9.33773	11.9721	9.75723	7.38543	7.59295	7.90159	7.16699	7.69627	3.20163	11.8696	8.88295	7.31288	6.1416	8.2476	3.43296	9.17642	9.18933	8.45211	10.3513	5.93546	9.95546	7.58941	6.58646	9.78758	7.38888	5.29154	9.09724	7.88142	3.20163	7.8122	6.21335	7.18785	8.9334	7.93121	6.72172	7.69975	8.94163	6.78005	7.72315	7.27507	4.15381	5.64614	11.8979	8.12481	6.2384	7.83126	7.83099	8.49956	9.80468	8.07628	6.74147	7.43713	5.51728	8.92807	11.3699	10.4469	7.74037	11.9852	7.5629	12.6396	13.5935	5.65821	10.2051	8.74819	8.07504	3.52356	5.31832	9.28249	7.96576	8.3733	7.83129	10.4913	10.9022	8.90066	11.5639	12.3662	6.71425	3.27798	5.12699	4.97989	6.82655	9.02068	8.05528	8.57932	10.3127	9.68159	8.09908	12.0832	11.7243	10.5033	10.0902	8.36107	9.76719	11.1373	9.03763	9.36943	10.501	6.98657	7.1179	8.61631	9.0907	9.98496	8.85309	6.26491	1.53605	10.1968	7.59171	9.48603	7.08108	6.61471	8.54758	9.50643	8.35528	9.02708	6.10224	11.9328	8.61802	7.54844	8.06985	5.60387	7.31288	10.158	7.00899	8.41151	8.51115	9.5219	8.2341	6.97499	8.34475	8.32206	7.84361	11.0059	5.64674	7.73628	10.5317	10.3311	6.55612	8.31334	8.24819	11.3353	9.20359	10.1041	9.50024	9.43087	8.29875	10.2591	9.2384	8.93325	9.2224	11.3785	2.67807	12.6919	8.76022	8.79051	9.00053	4.48056	8.22014	3.12102	7.46352	10.6094	12.9981	11.8137	8.64558	8.05907	5.0268	10.2166	6.8778	8.20182	4.54226	9.91976	8.56677	3.95734	7.5002	5.66766	9.31673	12.9759	5.64053	9.34632	7.31288	8.43213	8.73682	8.34917	7.31741	3.82782	9.18115	8.32733	12.4973	13.1135	10.015	4.4508	8.55351	11.9041	4.70044	9.57327	4.16189	10.3898	9.05039	9.95246	10.4593	7.64024	9.34718	8.93412	8.25125	8.13802	7.18857	10.2812	6.35931	5.35505	3.64386	4.3147	1.96347	8.6489	3.926	9.45142	9.21383	8.14517	8.31424	8.53021	5.08321	5.57759	3.15381	7.79154	9.75361	12.8171	6.22882	8.73809	4.80678	9.6498	9.49526	1.88753	8.70796	9.09777	8.78431	3.8641	12.3864	7.71149	5.92004	7.68531	5.46679	8.82559	5.9542	9.74382	10.8504	7.60587	4.64962	4	8.08852	5.85888	9.06958	3.89724	8.30012	9.15102	6.71425	10.1045	9.36348	7.96809	7.07253	8.89057	4.6893	6.7211	13.3841	6.76058	10.7041	9.49296	4.10434	9.86959	7.93782	3.33628	10.9953	11.4137	10.825	9.94063	9.10849	7.84692	7.04439	9.13314	6.24031	5.16591	10.2876	5.18453	9.06717	9.81136	12.76	8.77116	12.2202	7.21622	8.00958	3.80692	8.50462	10.6632	4.03604	10.9638	8.57403	9.44439	9.00756	7.1639	10.6234	9.20723	10.7155	5.53414	8.72247	7.99725	9.24287	9.57365	12.8871	8.06609	7.16289	5.84046	10.3271	10.1824	8.04439	8.86907	7.71012	11.3447	9.52747	9.73978	10.1713	10.1072	7.27798	8.18399	11.3941	9.53362	8.20065	7.40769	10.9345	9.95376	7.2384	7.85736	5.47249	9.58665	10.8703	10.4052	5.42962	3.33628	5.74147	6.54998	3.43296	6.97842	10.0236	7.40514	15.5657	8.48099	13.3148	9.93192	8.55344	8.04821	9.58853	14.2869	15.5862	9.83115	8.82273	9.1505	10.6428	14.3951	9.61342	8.31422	6.83289	10.7846	7.75391	9.77676	4.63807	9.58075	6.02015	10.1975	9.80333	6.66534	8.33221	10.0727	6.97384	9.76288	10.115	9.83519	10.8409	8.55133	9.15482	5.15994	8.81724	10.1073	8.3015	9.30583	8.87897	9.93428	6.1195	7.10345	10.7454	7.89603	7.90989	7.24553	7.5114	7.11721	9.59544	13.4957	7.23649	9.43236	7.49985	3.9542	6.92837	6.52228	2.56071	6.00675	2.48864	7.63445	7.74012	3.38263	7.01569	10.2927	9.69349	6.2854	8.95187	10.1245	7.4285	6.8189	4.30485	8.26392	3.87774	7.36545	4.97728	10.0076	8.80348	11.3994	9.27249	9.78184	10.1456	8.67947	6.00497	10.6529	8.17193	8.81922	10.5723	11.3845	10.7173	7.21529	11.39	7.67642	6.14853	5.89724	10.3797	5.03522	7.94603	8.25314	9.37047	8.3474	8.94792	8.6907	7.95279	9.3217	8.73996	2.848	8.58233	9.08507	10.3359	4.30925	6.1902	4.80219	5.41616	9.26889	5.84805	10.0007	6.46465	10.2597	6.97957	6.84925	12.4845	9.81054	11.1769	10.2715	4.52982	9.28275	7.08746	9.32911	10.396	9.87728	8.32483	7.02569	10.685	10.0035	7.26825	11.6269	8.43799	6.92006	6.6851	11.1489	11.2215	9.23023	8.92604	7.96614	9.48905	8.25663	9.3811	7.86047	10.5732	6.17393	9.21456	5.95789	7.47492	10.7457	6.91289	5.8679	8.09064	7.21917	9.04603	9.17138	6.72248	8.37417	13.488	11.5157	8.12204	6.56107	5.10434	9.13345	6.4446	12.2419	9.00759	9.5283	10.1067	8.70494	4.14568	5.75221	11.6529	9.75312	8.70874	7.0864	9.9202	11.8943	11.203	7.64497	10.2629	8.26679	9.72524	8.8756	8.16892	9.73098	10.5381	10.0507	9.25172	8.98131	4.03562	3.29022	4.16189	5.60842	6.75321	11.9551	9.95041	12.4664	10.6466	10.7139	10.4573	5.77083	7.4072	5.16189	6.3837	11.6804	6.848	8.17676	9.06932	7.19146	6.96365	9.27426	10.2139	6.59246	7.65609	6.18587	8.88264	6.61912	7.06717	7.3966	8.02348	7.76818	8.47185	7.0268	6.81762	10.7192	6.48208	7.13443	7.18884	5.52982	6.58845	7.27426	5.18982	7.75889	6.40469	5.95884	6.89724	7.91261	16	F	White	Healthy
10.0119	6.2384	7.94544	3.20163	8.72758	7.05637	12.2711	9.981	6.56224	9.5074	8.91976	8.04451	12.1378	10.6041	5.63517	6.48864	4.56977	12.8732	10.4392	10.5423	7.71356	11.0471	7.90869	10.1898	9.07379	8.37938	9.27286	6.41278	13.3884	7.93664	12.1594	9.49486	10.7268	6.80219	9.60307	6.50621	6.67807	8.28077	6.06888	8.89818	9.20163	7.2937	7.099	10.0033	4.08746	6.61618	3.23266	10.8191	9.50146	9.38111	5.49148	11.1404	10.9673	12.8757	6.15987	4.76162	7.51298	7.40259	11.1884	7.40356	10.9106	9.45683	8.80779	11.822	10.6514	12.4309	8.77906	7.72663	7.22014	6.58675	6.69488	6.03553	7.46025	9.35072	5.36834	6.0268	10.1733	7.26209	2.94486	9.37699	2.40599	10.6773	5.06178	8.71321	4.28803	13.1756	9.49987	9.34832	7.5827	6.75959	8.45533	8.47857	6.36807	5.53725	9.47066	4.24793	4.87283	9.49605	7.13118	9.52865	6.32553	7.60807	6.39575	10.5798	6.91648	8.88722	4.83794	7.92541	8.85463	7.34252	8.74349	3.41954	8.47117	7.53916	8.0433	8.57551	11.0275	10.1099	4.51215	9.55267	6.92244	11.8066	10.3069	10.0776	5.52177	10.5209	8.73437	7.74551	11.2	5.12643	10.5885	8.37389	10.8423	7.23266	11.3873	7.16088	8.91857	9.32928	10.8472	8.37808	7.46262	9.57682	12.8869	10.5602	13.5567	9.18058	11.9833	9.85502	10.4956	11.4391	4.94313	9.95942	5.08321	8.65105	4.63227	5.09781	7.48929	7.98982	3.30743	8.42291	7.01381	4.86034	6.67101	8.69166	8.01681	2.70044	10.8549	6.45615	5.86016	10.0384	11.4713	9.35975	6.30743	6.27053	9.61967	10.322	7.25896	8.87042	11.176	9.51943	5.98641	7.33133	6.14364	5.91886	10.0811	10.0039	7.27927	7.80413	10.4712	7.02348	8.61397	11.7706	8.7502	11.4165	9.0105	7.84345	5.77083	6.24222	7.84172	9.58735	7.88081	10.4943	9.13571	11.9821	8.73344	6.84046	11.6267	9.16038	7.09908	7.20359	6.88996	5.47744	7.7866	6.54509	8.45738	10.0404	11.2969	11.1073	9.89254	5.48864	7.75087	9.90389	9.13565	13.1566	9.01812	9.42312	9.06797	9.85876	11.1754	5.80219	9.8759	5.03198	8.66427	10.5338	6.66249	7.43045	8.8716	7.95942	7.26498	9.05012	3.41954	10.8485	8.72928	8.58097	6.47573	2.88753	6.83036	11.6828	5.6774	8.62806	9.46189	4.91594	12.5332	10.2363	4.96809	6.21917	8.45943	3.21723	6.48153	10.5603	4.55459	7.6575	13.1806	9.14366	9.34738	13.2638	8.7044	13.5976	10.2987	7.99263	10.8194	6.42752	6.53813	4.28265	5.45092	4.54994	4.97269	5.12102	3.56071	8.8805	8.94105	11.1266	10.355	7.97327	11.4658	7.37559	11.9774	6.3345	11.5087	10.109	10.8376	6.2384	6.77347	10.087	11.3207	6.97269	8.26632	4.75086	6.50112	10.9419	4.83709	9.18289	8.2317	10.1765	9.3554	10.1358	4.70044	10.2552	9.86981	5.42291	9.02692	11.4923	4.88264	7.15178	9.81506	8.77778	8.37764	10.4222	10.403	10.0381	8.97642	8.3801	7.56351	12.1446	6.37851	6.84156	5.76022	4.78209	8.02538	8.07413	8.51353	10.0192	10.1459	6.87897	4.14795	8.91558	10.2863	10.7478	9.69174	8.89057	7.31651	9.65051	8.048	7.44294	4.43296	6.34163	3.26444	2.23266	7.81186	12.9354	9.10289	6.81273	5.23649	7.7039	9.0917	9.60342	3.60881	7.63562	3.92275	7.87836	8.16641	6.11236	9.9678	16.0161	7.39891	2.82782	9.39767	7.83352	6.82655	9.2446	9.6793	5.88509	5.49768	6.46263	12.3628	7.97782	4.82782	7.91995	3.90689	9.13571	11.1066	7.42021	3.12869	8.507	8.36938	13.6673	8.31981	8.74876	10.8758	11.1122	6.42962	7.12722	5.99095	5.52356	8.17343	4.64651	8.76509	9.33718	8.47127	9.12325	3.82782	10.7903	11.8027	8.24741	9.71835	12.6134	11.2859	4.93074	6.03579	12.7727	8.72724	4.18587	8.38629	10.3296	5.41278	8.54882	7.75689	10.2309	8.3513	9.67397	11.7487	9.37342	6.84423	8.92102	7.89289	7.70021	7.32733	3.15381	11.738	8.98271	7.75889	6.38543	8.2394	6.32373	8.29692	9.19254	8.59763	10.2198	7.28263	10.0756	7.25795	6.89845	9.93	7.54689	5.05943	9.26233	8.55574	4.63807	7.84379	6.5345	8.16491	8.07093	7.85075	6.55117	7.1918	8.46066	6.90929	7.87098	7.31831	6.83162	6.26967	12.8116	7.19226	3.15381	7.67491	7.3505	8.54902	9.85076	7.52826	6.47573	2.60881	5.57894	9.38219	11.0025	10.5688	6.97626	11.779	7.6649	13.2368	13.351	4.79181	9.40642	8.83889	7.77212	5.29278	6.47249	9.18329	7.43923	9.57535	8.9125	10.7272	10.602	9.28519	11.6531	12.2826	7.15178	4.1127	6.8348	5.25782	7.81057	8.98823	7.7879	8.45779	10.2553	8.77634	8.94251	11.7565	11.6987	10.1943	13.2316	8.59283	9.60251	10.8137	8.65888	9.44531	7.43796	8.0814	7.58346	9.04357	9.28514	8.98341	8.09211	6.6851	5.3147	11.4617	7.43962	8.91049	7.2211	5.82273	7.81961	9.64402	8.92983	8.41996	3.03562	12.1795	7.87836	6.848	8.03452	6.38447	7.58946	9.99176	7.20555	9.29508	8.71389	10.3801	8.00787	6.51096	9.40672	8.02675	6.69766	10.8308	3.47249	8.16663	11.3397	10.1112	7.35226	8.52513	7.94578	11.4046	9.12076	9.36501	9.13134	9.1316	7.9542	10.4814	9.01095	8.60717	8.58716	11.394	5.9331	12.6002	8.808	8.41791	8.36744	5.98955	7.92955	4.54844	6.63081	9.35535	12.9785	11.9149	8.7222	8.0677	7.24222	10.3978	5.79791	8.3813	4.56071	9.22689	8.35346	5.74148	7.47138	5.46613	9.14441	14.2279	7.13905	9.18835	8.52356	8.80488	8.7573	8.5988	6.2555	4.55459	9.0832	7.7502	12.2557	12.3792	9.88905	5.45553	7.92223	11.9439	3.1375	10.0231	3.37851	9.97553	9.01262	10.4938	10.3887	8.05637	9.42059	8.69516	8.15735	8.65213	7.22183	10.3163	7.62278	6.37144	5.46597	3.48543	5.65821	8.13545	5.82273	9.13802	9.2053	8.08055	8.2211	8.886	7.41109	4.73403	5.46597	7.60665	9.49062	12.4857	5.06178	8.44874	4.53439	9.43775	9.90283	4.01792	8.73883	9.01151	8.06501	4.76071	11.8325	7.47816	5.84126	8.36492	5.19455	9.29898	6.2099	10.0359	10.1925	7.35909	2.48543	3.32193	9.75722	6.48146	8.95099	5.01792	8.6471	10.283	7.40514	10.2989	9.53722	8.108	5.2891	8.63445	6.51254	6.82146	13.1003	7.38081	10.9227	10.0902	7.30469	9.63118	8.41701	3.03562	10.4549	11.0585	10.3753	10.2167	9.2285	6.27076	5.09592	9.20163	4.78136	6.31288	10.4167	6.36509	9.76172	9.7661	12.3931	8.15886	12.5977	6.79781	7.52704	3.91575	8.74685	10.5087	5.10362	10.6255	9.53177	9.0232	9.02743	6.95768	10.4295	8.78987	10.3104	6.33706	9.1581	8.43192	9.00652	10.0463	12.9595	7.6837	7.41193	3.32193	10.0052	9.66213	7.55612	8.97674	8.49426	10.7966	9.42121	11.0881	10.6951	10.0786	6.36282	8.24657	11.3476	9.77885	8.01625	7.32912	10.999	9.53722	7.75355	7.15684	5.80993	9.34806	10.5078	10.1795	5.15381	4.848	5.59096	6.95652	5.96116	4.2555	9.42101	6.83794	15.3214	8.4149	12.9478	9.6756	8.57592	7.0864	9.34518	14.1619	15.3614	9.97699	8.28817	8.78325	10.4515	14.1679	9.13443	8.32419	4.89239	10.9187	7.70497	9.27473	4.80219	9.54193	5.79442	10.1986	10.1743	7.02126	7.39621	9.85362	6.76818	8.70736	9.88218	9.41506	12.2078	8.75629	9.6844	4.16514	7.60918	10.4482	8.02181	10.4163	6.80349	10.0904	5.90568	6.99317	11.0761	7.5947	7.07468	7.68717	7.48409	6.74589	9.66569	13.8387	6.26115	8.69397	8.01402	5.79701	7.32643	6.81637	5.46597	6.63081	3.17419	7.87221	6.12309	5.70853	5.0045	9.82944	9.78022	3.8679	9.03947	9.97771	6.57152	2.37851	6.05743	8.34299	4.51728	7.52435	5.78136	9.48746	8.36381	11.1247	9.90541	9.19555	10.6234	8.1759	6.23748	10.4429	7.22207	7.96054	10.5474	11.0618	10.7424	5.95187	11.0861	8.27592	5.52989	4.94953	10.1035	6.48609	7.34074	8.20945	9.31899	8.35799	8.77472	7.80607	8.39783	8.60622	8.46525	4.60288	8.52748	9.61139	10.7612	4.95399	5.66288	6.48059	6.8125	9.19599	9.11402	9.77363	7.76718	9.47594	7.16491	7.18488	12.1042	9.72572	10.6365	9.70334	4.51096	9.14115	7.8009	9.0562	10.0705	9.65033	8.95811	3.47249	10.4052	9.64006	7.74776	13.1488	7.26499	6.99887	7.02459	11.8851	11.3274	8.82912	8.96011	7.57231	10.3028	8.24665	8.71775	6.50144	11.1573	3.62059	11.6029	6.42288	7.27891	10.3158	4.61471	6.3505	7.5812	7.98014	9.35028	8.75221	7.24441	8.18339	13.3959	11.5735	7.41774	7.60304	5.32553	8.90691	6.32193	12.0025	9.08428	9.46202	9.98185	7.98641	5.2555	3.8679	11.3411	9.87387	8.3966	6.848	9.482	11.9043	11.5135	7.8972	10.5181	8.56643	10.0626	8.72928	8.04385	9.77099	10.7214	9.78496	8.80349	8.98904	0.847997	3.74944	6.67948	6.99478	6.31418	12.0253	10.1795	12.3949	10.7288	11.3481	11.1611	5.54226	6.78764	1.848	5.853	11.6747	7.65392	7.77403	8.96636	7.39224	7.05745	9.14006	10.2388	6.21917	7.3761	6.45121	8.81826	6.53916	7.3837	7.12619	5.79442	8.0433	8.47532	6.80735	7.01235	11.4378	7.40864	6.79051	7.65893	5.99774	6.15377	6.56834	3.45943	6.95187	7.06735	5.97957	6.1918	7.04962	16	F	White	Healthy
10.1436	5.15785	7.03342	3.45943	8.50104	5.12516	11.7292	9.83873	6.55459	9.20572	9.1444	7.58169	12.4683	10.476	6.17193	4.46597	4.95175	12.6683	10.7759	10.6761	7.65821	10.4444	8.49386	9.23242	8.62296	7.853	9.70044	6.48059	13.5048	8.25456	12.5001	9.49085	10.4882	6.01346	9.14389	6.89724	6.75622	5.7866	6.55495	8.55838	9.49885	7.42206	7.20552	9.87791	5.36457	5.66676	3.33628	10.5401	9.70781	9.43734	5.31954	11.0218	10.5689	13.1024	6.83162	4.48109	8.4397	7.24888	11.2386	6.94532	10.5337	9.38789	8.38121	12.3908	10.8624	12.3937	9.27403	6.98666	7.40854	6.36892	7.09908	5.96004	7.64458	9.43546	5.29917	6.33271	10.1575	7.98925	4.08746	9.08108	5.46597	10.626	6.10224	8.2031	4.59065	12.9355	9.86793	9.31094	7.685	6.89592	8.99237	8.92422	6.50303	7.03584	9.52239	3.1375	7.0268	10.1307	7.31054	9.18066	4.83289	7.8505	7.13955	11.8276	5.34341	8.48309	6.96232	8.41405	8.24118	9.51826	7.58346	3.48543	8.39644	8.14109	7.40599	8.46738	11.1745	11.0997	5.78966	8.65857	7.26397	12.6537	9.80138	9.80164	6.41045	10.9306	9.10014	7.90989	10.3672	5.22597	9.87298	8.27829	10.2361	6.60288	10.9599	6.1918	8.70287	9.48292	11.0425	9.66035	7.02183	8.75273	12.9801	10.9149	13.7199	9.07112	10.1156	8.98622	10.3026	9.3936	4.44679	9.03012	5.73064	9.35359	2.58496	4.76129	7.97102	8.12205	4.42626	8.44419	7.07483	4.21074	4.54226	8.74308	7.94369	4.55459	10.4142	3.90689	5.09455	9.92526	11.4259	8.60955	6.6014	6.43463	9.09355	10.0614	8.07557	8.06009	11.0342	9.44878	4.17792	5.51351	5.4822	5.43296	10.2216	10.5316	6.23274	7.35491	9.30424	7.35843	8.39446	11.1371	8.92985	11.2609	9.54994	7.64232	5.70044	5.64097	8.02514	8.30801	7.82273	10.5807	9.03645	12.7234	7.43156	6.66959	10.9981	8.46801	6.6851	9.48603	5.86047	6.39471	8.01346	4.75063	7.87652	9.97341	11.6013	10.6051	10.3128	5.32912	6.44294	9.88025	10.0307	13.3985	9.03688	8.88539	8.88173	9.51806	11.2379	5.34696	10.0925	3.08856	9.01235	10.2539	4.54844	8.01848	9.04631	8.22448	7.16214	8.05311	4.39232	9.54361	9.28979	7.78958	6.70598	4.36457	5.88509	12.0334	3.30735	8.5258	8.95826	4.00497	11.8396	9.96867	5.88996	3.52356	8.92867	3.21723	5.16788	9.43334	6.46597	7.20848	12.6918	9.47173	9.1874	13.2315	8.72262	13.7572	10.2886	7.47823	10.6004	6.59687	5.6058	4.34385	5.76098	6.44521	5.56377	7.40429	3.848	8.83826	8.66178	11.1522	10.0083	6.89239	11.1495	7.25141	11.3348	6.45943	11.5347	9.88493	10.8448	7.03452	4.60881	9.33411	11.2634	6.80219	7.95245	4.07994	4.30337	12.6383	5.72951	9.34007	7.83226	10.0508	9.91891	9.66871	6.12928	9.91524	10.4492	6.65964	8.28637	11.1096	5.42962	6.37851	7.30287	9.02518	9.90041	9.63807	10.214	9.91235	8.62059	8.14933	7.39975	13.0342	7.507	4.92221	2.926	3.67215	8.34094	8.09564	8.11478	12.1701	10.605	7.53761	4.50054	8.35579	9.96378	11.0683	9.09038	7.5947	6.77742	9.78709	7.65087	7.21626	5.76022	6.44128	3.99604	3	6.89482	13.5876	9.35994	8.09107	4.04439	8.29554	9.46638	9.0751	6.59694	8.51611	3.60572	7.04767	9.08188	5.99172	10.5899	15.9856	5.29511	4.07039	8.98925	8.31243	6.88264	9.14262	9.22593	8.0864	5.73492	7.22689	11.9685	7.37445	5.40939	7.98107	6.10852	9.20555	11.8326	5.94797	4.2741	8.47938	8.51215	13.1845	7.98817	8.96298	10.4644	10.6682	5.86047	5.21335	3.1375	4.82782	7.99831	5.66202	9.14648	10.1614	7.77017	8.97922	1.43296	10.4392	10.79	8.77264	10.011	12.642	9.70148	4.84298	6.65353	12.1976	8.30834	4.56071	8.41785	10.0999	4.7866	8.01402	6.30743	9.49845	8.87884	9.37867	12.237	9.36318	6.6879	8.19401	6.97438	7.37035	6.3733	5.7252	11.7482	8.54226	7.05311	6.56682	8.60191	3.51096	8.82941	8.63916	8.89433	10.2306	6.8505	10.1364	7.40341	7	9.64728	7.62644	3.23086	9.06851	8.33316	4.37851	7.8797	5.61471	8.09011	8.99548	7.85261	5.98846	7.54921	8.60028	6.31107	7.13545	6.8943	4.30743	4.88263	12.0345	7.59551	6.1819	8.20431	7.42375	8.01544	9.75459	7.36982	7.2891	6.1375	4.94486	8.8586	12.201	10.0524	7.21191	11.4984	7.36085	12.9512	13.8117	2.82782	10.1856	8.24793	7.8204	4.45943	6.45121	8.89199	7.45937	9.16214	8.65577	10.7131	10.1187	8.77955	11.6133	12.2986	6.66676	3.29278	6.74616	5.03536	7.25456	8.40633	6.72928	8.54342	10.3285	8.41862	7.77545	12.1849	12.4451	10.4894	11.9696	8.7187	9.69244	11.0875	8.72833	9.28068	9.72656	7.66195	6.29462	8.68802	8.77742	9.71073	8.77818	3.66676	5.69209	10.3319	7.47654	9.19746	6.65964	7.3966	8.18889	9.66318	9.15185	8.68299	5.88753	12.2675	8.38888	7.83352	8.43338	6.0187	7.61618	9.59759	6.11061	8.65535	8.98736	9.50174	8.04002	7.31107	8.74685	8.31428	7.51412	10.889	3.49825	6.65274	10.6344	10.5931	6.63952	8.85425	8.16538	11.6035	9.43421	9.5588	9.52982	9.10066	7.35226	10.1515	9.07227	8.86446	8.77877	11.9629	6.27984	12.7359	8.95012	8.26735	8.91292	5.10049	8.14619	3.27798	5.01346	10.0464	13.019	11.7777	8.58364	8.36501	5.37504	10.372	7.55582	8.5043	5.47897	9.62626	8.46826	6.274	8.53368	5.06613	9.28024	13.5061	7.07977	9.16554	7.46516	7.76922	8.34384	8.50621	7.1819	5.85549	9.17583	8.3394	11.9933	13.1615	10.0505	4.97038	7.43751	11.7588	2.45943	9.53489	3.36457	9.94837	9.15532	9.94836	10.5749	8.14568	8.86728	8.81191	8.92452	8.56453	7.41549	10.4129	10.0898	4.66429	3.91648	3.60881	2.58496	8.71321	6.42626	9.7269	9.34718	7.89664	8.4508	8.47857	6.30378	4.77714	3.80735	7.58312	8.78499	12.5695	5.08321	8.80349	3.88937	9.43003	9.8275	3.74416	8.95112	9.6001	8.21772	5.84861	12.2137	7.01235	6.12818	7.44375	5.73402	9.27682	6.43108	9.74586	11.0857	7.7283	4.72247	3.45943	9.49765	6.97935	7.96	3.03562	8.00338	9.74416	6.92719	9.97513	9.5947	7.58496	5.56377	8.59805	4.46597	6.07682	13.4938	7.21254	10.9286	10.0764	6.75756	9.9757	8.13237	4.70598	10.1918	11.5169	10.6873	9.98857	8.94902	7.57064	6.65249	9.14211	5.87529	3.94486	10.3023	6.17454	9.6786	9.93019	12.6321	7.87221	12.4653	7.52791	7.3163	3.92282	8.16993	10.3811	5.62127	10.8247	8.385	9.04084	9.16821	6.96232	10.5913	8.60947	10.7176	4.98663	9.70269	8.28433	8.94942	9.50005	13.0573	7.65535	6.66107	3.43296	10.6499	10.2731	8.224	8.99018	8.2114	11.2046	9.45402	9.1393	9.53955	10.1755	7.62644	8.42313	11.6087	9.36016	7.71905	7.55228	10.8701	9.58684	6.46923	7.91707	6.05094	9.5409	9.81105	10.1878	5.59694	6.59694	6.3733	6.52042	5.34696	4.22497	9.4672	6.4822	15.2564	7.77873	12.7102	10.0247	8.33985	7.77479	9.20897	14.0518	15.1778	9.9613	9.08879	9.06722	10.2192	14.5734	9.70753	7.64175	6.05528	10.7035	7.56325	8.91409	6.11061	9.64986	5.88753	10.1412	9.35769	8.49865	7.96007	9.40812	5.97957	8.66107	10.0381	9.40912	11.4625	8.65909	9.40301	5.16429	8.43979	10.0182	8.73674	9.53586	7.97728	9.26749	6.05832	6.71356	11.2961	8.19081	7.88203	7.39896	6.63893	6.71472	9.58628	13.6032	6.82528	8.27712	8.22978	5.7761	6.1639	6.03936	4.09592	5.02237	3.57182	8.87344	8.13545	4.42859	6.80993	10.4999	10.0682	5.52669	9.01067	10.2829	7.10926	4.75489	4.54952	8.03903	4.51728	6.05311	5.79442	9.91917	8.58442	11.1374	9.98751	9.50657	10.0318	8.47998	6.58797	10.545	8.18388	8.19165	10.6184	11.2618	10.7618	7.53761	10.6232	8.1457	5.92688	7.13134	10.0294	5.54668	7.66747	7.94486	8.86295	7.34252	8.75909	8.53566	8.39666	9.97914	8.64518	3.76553	8.37895	9.6541	10.4762	5.00381	6.12787	5.53605	5.12102	9.19155	6.63546	9.76238	6.93164	10.2354	6.8679	8.00506	12.3803	9.73803	10.9484	10.1785	5.37156	9.12312	6.7761	8.97786	9.71596	9.90974	8.13004	5.6837	10.6686	9.76139	7.44588	11.3119	8.57954	6.60733	4.98185	11.293	11.062	9.72366	8.95269	8.23069	9.4271	8.59663	9.34699	7.87774	10.4401	3.49825	10.1581	6.08961	6.84423	10.4261	7.95536	6.50462	8.2503	7.49346	9.37504	9.09359	6.98876	8.35315	14.0088	11.4814	7.58434	6.02775	4.49825	9.10446	5.85798	12.2915	8.99492	9.27073	10.3138	7.2854	4.2555	6.33628	11.5716	9.405	8.85206	6.35755	9.49685	11.9564	10.9582	7.38521	10.354	8.50343	10.1903	8.5988	7.88203	9.91767	10.5346	9.27752	8.85393	9.00203	3.37851	2.99955	5.78136	5.03452	6.85912	11.89	10.0966	12.2365	10.3506	11.4599	9.61783	1	7.48775	3.848	3.63227	11.2627	6.8716	8.26346	8.14109	6.88651	5.41945	8.73268	10.2626	6.80478	7.50524	5.97039	7.87406	6.48864	6.92837	4.57894	7.08852	7.66035	8.3011	5.70321	5.38888	10.562	6.36119	6.96	6.6279	3.9542	5.74685	7.16993	4.41278	7.50064	6.92834	5.04439	6.80864	7.71424	16	M	No	Healthy
10.1369	5.52669	7.58045	2.70044	8.75889	6.50144	11.8563	10.2204	5.37504	9.04164	8.71081	8.30103	12.1452	10.3651	3.926	2.60881	5.20501	12.8267	11.1576	10.1384	7.1334	10.6768	8.71562	9.98755	9.04766	7.95128	9.92926	6.40088	13.2542	8.54767	12.0478	8.98128	10.6866	5.87774	9.71459	6.84423	6.57592	7.53138	5.79971	8.56066	9.81346	8.05474	6.37303	9.76318	4.16993	6.78921	2.94486	10.7107	9.86593	9.34074	6.10644	11.2491	10.9471	13.4239	5.04876	4.41156	9.07486	7.24698	11.3483	7.05985	10.857	9.34173	8.5296	12.3911	10.847	12.538	9.39403	7.29775	7.77347	5.8726	6.47086	4.21145	8.07521	9.40918	5.34858	5.66107	9.98118	8.6872	3.57289	9.61066	2.45943	10.4843	5.44956	8.7039	6.62234	12.9327	9.94177	9.55149	8.51603	7.67136	9.34319	9.17617	5.1127	6.13797	9.65607	3.3505	6.24031	9.73217	7.23285	8.9542	6.58045	8.12205	7.36545	11.161	4.75489	8.51029	5.59395	8.85767	8.45447	10.4305	7.3637	3.67807	8.74633	7.61765	7.8157	8.48161	11.363	11.0105	3.86982	9.39553	7.25644	12.5089	10.5796	10.1085	6.46316	11.0773	9.02625	7.96636	10.5834	6.00462	9.5411	8.2381	9.81033	7.72656	11.7322	7.22497	8.74012	9.26132	11.3552	9.9257	7.15612	8.55901	12.9823	10.6911	13.7054	9.68913	10.3476	9.19299	10.528	9.3626	4.14762	9.14364	5.01346	9.09751	3.32193	3.80801	7.12887	7.47411	3.41954	7.73742	7.06149	5.6183	5.97728	8.68588	8.73978	3.67807	10.1693	4.26303	4.13312	9.72707	11.4174	8.73775	7.02126	7.0607	8.9969	10.8054	8.04045	8.13318	11.2819	9.45197	3.45943	5.85454	5.42962	5.14975	10.4425	10.3378	7.16133	8.10852	9.82734	8.70148	8.55497	11.181	8.49625	11.326	9.1261	7.96951	2.07039	4.23266	8.45697	8.28325	7.92481	10.2909	9.84156	12.7919	6.31854	5.16993	11.1492	8.11166	3.93546	9.38306	4.41954	6.64328	3.03562	7.12268	8.53683	9.70183	11.3668	10.8951	9.38672	5.52669	6.02237	9.76853	9.73763	13.0945	9.01777	9.01039	8.58534	9.23506	11.8826	5.63517	10.86	3.85112	8.95681	10.8528	6.13545	8.20261	9.0677	8.81186	7.11975	9.05501	2.53605	9.65821	9.6268	7.63955	7.93899	5.46597	5.93074	12.035	4.33409	8.51175	8.73809	4.43726	11.524	10.2002	6.52199	5.36107	8.78725	3.18587	5.2489	9.14392	5.73606	5.85798	12.7907	9.69923	9.1785	13.3459	8.63089	13.7517	10.6681	7.41654	10.6503	6.15418	6.4147	2.78614	5.57475	5.47792	6.06393	4.6837	3.51096	8.45368	8.8009	11.4691	10.1706	6.77742	11.3291	7.37315	11.2884	5.2211	11.8465	9.46964	10.7514	7.57137	3.62059	9.5849	11.3624	6.09592	8.31243	4.51987	6.82708	9.46168	4.302	8.88417	7.55152	10.2627	9.6798	9.99223	4.63807	9.74024	10.8356	5.99774	8.5322	11.2199	5.20945	7.60288	3.72247	8.89498	9.6851	8.46271	9.92402	10.0057	8.81634	7.82234	7.6217	12.9229	7.47978	5.8646	3.848	3.60643	8.45831	8.21029	8.28375	12.1783	10.8933	8.23936	4.51982	8.26397	10.2017	10.7388	9.11946	7.45615	7.10748	10.5252	7.51875	6.78136	3.08746	6.75889	4.37944	0.485427	6.5345	13.1974	9.20627	7.83979	4.48543	8.87652	9.42899	8.92945	3.15381	7.85218	3.176	7.59842	8.24888	5.78136	10.6003	15.6852	5.62835	4.19377	8.50779	8.84706	6.96232	9.22545	9.34385	7.43379	5.30492	7.08364	11.982	7.01935	5.88996	8.26839	6.16189	9.59507	11.5294	6.99516	3.1232	8.63263	8.1467	13.046	8.04357	9.00609	10.8724	10.8134	4.57894	7.36282	4.853	6.59544	8.45039	4.31453	9.39882	10.5958	7.82273	9.72979	2.03562	10.6385	10.5314	9.02933	9.26084	12.6011	9.75372	2.51096	6.48926	13.0993	9.21941	6.87283	9.76504	11.1929	7.88874	8.65392	7.81634	10.1794	8.98017	9.39371	12.1642	9.81954	6.39403	8.25027	3.91985	7.82105	7.91648	5.14568	11.5959	8.79442	7.81954	4.92125	8.53202	4.90207	9.00871	8.88844	9.06732	10.3061	7.22882	10.5119	6.71158	6.66676	9.55382	7.03562	3.21698	8.82623	7.79701	4.04439	6.84367	6.43962	7.2555	8.95768	8.05198	8.23463	5.62352	8.54535	6.46923	6.74819	7.29984	2.94486	5.80067	11.9114	8.11182	4.1127	8.09625	7.33092	7.98821	9.90557	7.48704	6.24982	5.926	-0.152003	8.50144	12.2379	10.623	7.23545	11.7863	7.65553	12.943	13.6881	4.90689	9.62498	8.57705	8.69229	3.48543	5.34696	9.04835	8.16883	7.9571	8.11614	10.8073	10.2354	8.55253	11.8675	12.5048	6.95303	5.66676	5.52387	5.65971	7.33181	8.84642	7.71562	8.16742	10.675	8.48339	7.69349	12.268	11.9833	10.7242	11.2645	7.89785	9.86124	10.8858	8.82573	9.67367	10.9113	6.3396	5.41954	8.60735	9.25866	9.84061	7.94002	4.94017	1.80735	9.84057	7.45943	9.37112	7.29094	6.85922	8.18346	9.69895	8.79535	9.31311	4.27798	12.2791	8.35579	5.51412	8.28725	6.09446	7.32733	9.88178	6.70598	8.33494	8.19633	7.75946	8.14057	6.91528	8.74097	9.01436	7.35579	11.1885	3.80735	7.01222	10.3017	10.5779	6.97039	8.32148	8.47379	11.6942	9.1444	10.0941	10.0107	7.65105	8.57251	10.5796	9.21989	9.18462	9.13898	11.3772	5.61471	12.1712	9.00534	8.70913	9.37846	5.07693	7.94017	3.27798	8.52748	10.2027	13.0552	11.735	8.56397	8.54767	6.38543	9.80171	6.75753	8.18651	5.60585	9.96347	8.63735	4.61698	8.6469	4.93632	9.34279	13.0843	5.45726	9.18361	7.69558	8.52002	8.33696	9.2165	7.14568	5.46923	9.16578	9.01542	12.4076	12.8167	9.59842	4.8787	8.34076	11.9836	4.7761	9.55036	5.12928	10.2014	9.10014	10.0213	10.4877	8.00731	9.25739	9.10759	8.89815	8.20555	6.99101	10.597	6.17193	4.71225	4.33628	3.97269	4.17792	8.17692	6.18388	9.54496	9.13494	7.70874	8.32057	8.3996	7.27426	5.42136	3.926	7.52042	9.04376	12.364	4.3505	9.03315	2.08736	9.3122	10.2242	2.74416	8.90093	9.57535	8.9507	5.12486	12.85	7.09908	6.91878	6.80083	6.42157	9.24579	5.94713	9.99426	10.4514	7.48427	1.48543	3.88753	9.34696	6.86621	8.48784	6.34163	8.89905	9.7766	6.96809	10.1773	9.09064	7.94369	6.61618	8.66178	6.38198	6.82528	13.3463	6.766	10.624	9.42509	5.16993	10.2219	7.60214	6.90207	10.9425	11.5125	10.63	9.986	9.33384	7.89464	7.13443	8.83479	4.24031	3.03562	10.5921	6.92233	9.86728	9.72968	12.7368	7.43463	12.4446	6.71938	7.82537	2.9672	8.34784	10.7584	3.77602	10.9346	8.46597	8.62717	8.93363	6.8505	10.5498	9.02075	10.3555	5.22072	9.81073	8.32521	8.49576	9.51944	13.2583	7.90749	7.18388	4.82782	10.8534	10.3447	8.16289	9.07202	7.91229	11.2935	9.73455	8.80671	10.1182	10.0709	8.19081	7.57122	10.9707	9.35566	7.51333	8.08746	10.5847	9.66498	7.46842	7.84612	3.81762	9.78513	10.1257	10.4622	4.74416	5.37504	3.41954	5.84298	6.09803	4.01792	9.74416	7.2114	15.2706	8.59171	13.0027	10.347	8.48623	7.83794	9.40684	14.179	15.4086	9.82273	9.12567	9.01212	10.2946	14.5128	9.65446	8.38283	6.6851	10.9756	7.79746	9.71939	3.59694	8.93685	5.54844	9.88844	9.63893	6.28355	7.76694	9.80752	6.20359	8.99322	10.1401	9.69236	11.2231	8.56732	9.31538	3.60832	8.43617	9.95238	8.39146	9.2075	8.58834	9.5672	5.50592	7.16448	10.5095	7.26491	7.2937	7.47775	7.78656	7.48303	8.83826	13.2159	6.2075	8.75303	7.6879	6.1819	7.18982	5.75405	2.60881	5.66676	3.52688	6.83289	7.86171	4.50762	7.03562	10.4841	9.09783	5.6865	8.94075	10.4804	7.18233	5.42626	4.70337	8.07111	5.06178	6.19574	5.60881	10.1056	8.57372	11.3331	9.58868	9.59655	9.93156	8.63873	6.47129	10.8118	8.37808	8.68038	10.5747	11.2264	10.6274	7.57969	10.8019	8.66138	5.40297	3.60881	10.4295	5.21579	8.385	7.63009	9.40067	7.51491	8.74479	8.56301	8.83492	8.45327	8.94997	4.21723	8.69279	9.47675	10.5433	3.86985	4.56611	4.88264	4.75489	8.92955	6.24028	9.99336	7.70814	9.85331	6.10224	8.50819	12.189	9.75651	11.0932	10.2919	3.76553	9.13117	7.2891	8.93574	10.1709	10.1303	8.49073	7.15987	10.9063	9.80639	7.06531	10.5794	7.70647	7.87098	6.29462	10.3536	11.2791	9.54065	9.03208	8.13941	9.75489	7.96814	9.23321	7.65607	9.80203	5.12516	9.03149	5.8792	7.98128	10.2878	8.2914	7.23554	8.57289	7.80607	9.06205	8.86307	6.96259	8.16591	13.6209	11.4812	8.04671	6.68855	5.05311	8.8476	5.16993	12.3392	8.99577	8.87225	10.088	8.45533	2.37851	4.3147	11.5693	9.5388	8.76686	7.3637	9.80703	11.6699	11.1378	7.83933	10.0768	8.3906	10.0714	8.74315	8.19229	9.92333	10.4031	9.56548	9.17817	8.95626	1.1375	3.09925	5.27426	5.02924	6.75894	11.9446	9.98285	12.3408	10.4556	11.3334	10.0309	5.69488	7.32648	3.43296	5.39232	10.889	6.79701	8.13592	8.7502	6.97716	7.09765	8.70321	10.1933	7.23554	7.43737	5.77083	8.61581	6.5744	7.37938	4.40599	6.90569	7.95652	8.29242	6.24793	7.34163	10.1026	6.23499	6.82273	6.68089	4.36457	5.87188	7.19771	3.79701	6.76686	5.65179	6.23266	5.73606	7.78806	15	F	White	Healthy
10.2283	6.82018	8.1179	5.42962	8.71665	6.74281	12.4124	10.2589	6.81121	9.93033	7.4271	7.95974	11.877	9.60382	5.96347	6.64674	4.90311	13.1571	9.75455	10.328	5.89482	11.7641	7.79312	8.15886	9.68125	9.06878	7.77479	4.33628	13.5332	8.19229	11.9849	9.73064	10.5419	5.86295	8.00282	7.40259	6.44791	7.94193	6.28273	8.89561	9.6961	7.48704	6.9945	10.4542	4.33628	5.59096	2.926	10.6086	9.98407	9.81666	4.35898	11.13	11.0776	12.5322	4.98641	4.17886	9.10483	7.92125	11.7212	8.01684	10.7886	9.52443	9.5981	12.1362	10.8562	12.6954	9.12799	6.95436	8.06124	5.1347	5.35755	5.09467	6.97384	9.64476	4.71418	2.90689	10.0158	7.89482	3.848	9.41066	3.03562	10.7736	6.66391	8.85953	4.43282	13.3436	9.81963	9.38555	7.90632	7.25732	9.36523	8.99294	6.65105	7.70766	9.39938	3.63227	6.58496	9.79863	7.01781	9.97699	7.25833	8.21383	3.83794	9.2353	6.45943	8.20822	5.48864	8.05148	9.19079	8.89118	7.96058	2.53605	9.1848	8.64097	8.55382	8.67539	10.8782	10.2554	5.26343	9.32396	7.59096	11.3451	10.1671	10.0243	6.66531	10.7918	8.42459	8.18636	10.9828	7.10685	9.98527	7.35729	9.6728	7.3672	11.997	6.67948	8.17093	8.05077	10.6127	9.4132	7.41956	8.4075	13.8693	12.0907	14.1395	10.3943	10.8503	11.1099	11.1248	10.3057	5.30297	9.55478	4.91169	9.30538	3.73335	4.41919	7.20404	6.50938	3.64386	8.44253	7.99583	5.24317	5.74953	8.67808	8.50661	4.47897	10.3877	4.2854	6.24569	8.90599	11.3109	7.99944	7.4814	6.54535	9.12412	11.7905	7.71869	8.07753	11.492	9.69538	3.40599	7.35642	7.26209	2.20163	9.81298	10.1785	5.36773	8.30652	10.3264	7.53294	7.80219	11.8703	8.17043	11.628	9.26227	8.033	4.97728	4.69488	8.35182	8.93218	8.03617	10.7237	9.52826	11.2951	7.30868	6.41954	12.1545	8.42375	4.60288	6.85175	3.96347	6.32691	5.17792	7.02996	7.6125	9.80945	10.1911	11.304	9.45471	2.80735	5.51728	9.86762	9.20464	12.7049	8.92253	8.86511	9.35777	9.73149	11.4287	5.68089	10.5917	4.19323	9.13314	11.0736	6.66959	7.39146	9.2097	8.45286	6.28454	9.14287	6.25927	9.35953	9.03837	8.3412	7.68018	2.65535	7.83289	11.2055	3.46241	8.98721	9.08879	5.43605	10.4161	10.5367	6.1639	4.19377	9.07948	4.76022	6.16886	8.07886	6.54381	6.86171	12.8	9.73088	9.06649	13.5913	8.4705	13.7564	10.0895	6.59581	10.9139	7.28838	5.60843	3.21322	6.08748	4.78241	3.33628	4.19377	3.63227	8.46475	8.05853	11.3684	11.0101	7.34163	12.2248	7.6297	10.9538	4.08746	12.8999	10.4652	10.5168	7.12619	5.41954	9.32356	11.2931	6.72928	8.11686	6.08052	6.97723	9.41975	6.45864	8.97957	8.61102	9.87851	8.98899	10.3788	8.01792	9.84826	10.5062	4.50462	9.563	11.2292	4.64962	7.6893	5.10434	7.3224	8.19525	8.63699	10.2482	9.95682	9.03177	8.84509	7.55432	12.7508	7.11166	6.95687	4.40599	4.19131	8.20472	8.17234	9.27602	11.2844	11.0593	8.00282	4.56662	8.60696	10.2506	9.88073	9.89815	7.11061	6.90689	10.2394	7.57961	7.98185	3.73335	5.89239	3.2539	3.18587	7.01903	12.7007	9.95683	6.84276	4.82273	8.77413	9.70598	9.78626	5.98185	7.33177	3.34113	7.17193	6.96924	5.4547	10.6853	16.3971	6.13643	3.08746	7.13853	8.05691	8.03782	9.42101	9.57818	6.49825	5.31536	7.54788	11.8624	6.94006	5.18587	8.75158	5.98413	9.99223	13.1735	8.89532	9.9508	8.9384	7.99887	13.8648	7.69035	9.0515	10.9747	11.0344	6.76155	5.46271	3.81762	4.76022	8.37374	4.29675	8.57511	9.1576	8.71802	9.57096	2.16993	10.6681	11.1078	8.22922	10.0342	12.1812	9.02348	5.64674	6.2443	12.7645	9.29669	5.1819	9.76172	11.6426	6.69627	9.96246	8.58721	11.0268	8.14186	9.05592	11.8505	10.1735	7.02901	7.69856	5.06593	8.09517	8.65105	4.20945	12.685	9.21456	7.74012	7.21237	7.9807	3.926	8.60955	9.20163	8.75094	10.8119	6.50144	9.7121	6.92513	7.11998	10.4536	4.56071	5.25355	8.95942	7.94134	5.10852	6.06296	5.96578	7.6489	8.3443	8.06062	7.49928	7.85674	8.32553	7.15279	7.69558	6.93469	6.02015	7.05818	11.0933	7.80888	6.80478	8.11278	8.25314	8.59412	10.1176	7.22497	7.50621	3.64386	2.76553	9.08348	10.784	10.9168	7.51641	12.5853	8.22772	12.96	12.8994	5.70598	10.3381	10.2009	8.19592	3.40599	5.54535	8.1134	8.6387	9.48321	8.0485	10.8765	10.2508	8.14048	11.4368	12.5844	7.63227	3.08746	6.12572	5.19609	7.62644	8.66414	7.29921	8.61545	10.429	9.45274	9.39553	11.8347	11.6539	10.3784	10.4334	8.77775	9.62004	10.6157	8.40368	9.01841	10.4009	6.84098	8.21237	8.63959	8.58688	9.63723	9.44229	6.77742	1.07039	9.75271	7.7046	9.79523	6.93664	3.60881	8.2837	9.5385	9.20027	8.27845	4.43962	11.4724	8.37504	5.10014	7.80349	6.60842	8.53955	10.5504	7.10748	8.15178	7.99194	9.4525	8.27146	6.97842	8.67853	9.08494	7.87836	10.784	6.09592	7.03231	11.0737	10.1501	6.71287	8.64061	7.89991	11.3219	9.21286	10.2538	9.88127	9.21529	7.69349	10.638	9.39767	8.77227	9.5229	10.5116	5.78398	11.9984	9.30401	8.44532	8.6575	5.15431	7.38024	4.15381	8.72451	10.0013	13.2016	12.3351	8.62622	7.73674	4.80735	10.3352	5.49224	8.23693	3.88753	9.72537	8.41594	5.75895	8.09856	5.42845	9.7992	14.1019	6.97464	9.65221	8.25692	9.3118	8.58902	8.60177	7.58195	5.1375	9.08432	8.4363	12.456	12.3583	9.96924	4.12775	7.80153	11.3819	5.87529	10.0657	6.1639	10.0819	8.65141	9.94994	10.8541	7.56301	10.1075	9.00909	8.79539	8.98328	6.22343	11.105	6.0917	5.2557	3.51096	3.89724	5.33985	8.56339	3.56071	8.99266	9.24079	7.93192	8.59507	8.1153	6.18388	5.98669	3.88753	7.78818	10.4091	12.9132	6.6014	9.06178	3.82939	9.93634	8.979	4.60288	8.60648	9.00422	8.73877	6.29352	12.7469	8.29783	4.63909	7.35226	5.42094	9.47675	5.19427	9.87526	9.81842	6.90845	3.87774	2.90689	6.67666	6.61799	8.88387	3.74416	9.04876	9.17243	7.12722	10.2049	9.67366	7.60733	6.71287	8.5588	4.89239	7.46923	12.9898	7.81408	10.9465	9.56162	6.44128	10.2245	8.8125	2.67807	11.1364	10.7083	10.7306	10.5474	9.196	7.84602	6.61618	8.61213	4.59096	2.80735	10.4281	5.5785	8.78202	9.93738	12.8076	4.82273	12.5217	6.78801	8.12534	4.7143	8.96029	11.8368	3.14004	9.67048	8.39532	10.204	8.82301	6.84172	10.6447	9.20668	10.0591	5.49014	8.76022	8.25899	9.17125	10.1943	13.0094	6.9472	6.49025	6.1416	10.5986	9.54342	7.82528	9.24926	7.55228	10.9892	9.61213	10.0615	10.9284	9.52349	6.54689	8.27595	10.4498	9.47654	8.24508	7.69558	10.3957	9.84909	7.99944	7.67878	4.87283	9.19574	10.2107	10.0788	6.66818	5.63517	5.81506	6.69488	6.35755	4.20945	9.88218	7.1416	15.7599	8.6471	14.0076	10.0876	8.58609	8.34873	9.61287	14.3672	15.8314	9.77396	8.86264	9.21513	11.0191	14.158	10.4643	7.9399	6.51412	10.6964	7.35938	9.26983	5.58195	9.27285	5.76288	9.98613	10.3211	8.68335	8.13954	10.1917	4.96347	9.53294	10.7384	9.59234	10.1767	8.91712	9.70252	5.57214	8.46959	10.8282	6.77215	9.67207	9.16289	10.6969	4.72331	6.81152	10.4032	8.49386	5.926	7.89805	7.88913	6.81689	9.40684	13.5278	6.56377	8.54401	7.87098	6.59694	6.97613	7.03565	2.29278	6.48382	2.94132	6.52356	7.78986	4.88732	7.29829	9.84648	9.59528	6.35755	9.34895	10.3182	7.45113	6.84298	4.61262	8.25284	4.59096	3.97269	3.93546	9.02146	8.87368	10.9483	9.36055	9.71249	10.298	8.50135	5.98456	10.666	7.91827	7.50097	10.521	11.1826	10.8685	7.08215	11.0228	7.77135	4.70359	3.98185	10.4039	4.04892	7.8857	7.89178	9.70494	8.37199	8.78641	8.38845	8.75841	8.65464	8.93667	2.65535	8.29186	7.91229	9.91928	5.56945	5.46078	4.36457	5.99548	9.24722	6.72515	9.87682	6.57874	8.75188	4.41954	7.02569	11.9022	10.503	10.7892	10.3241	3.848	9.15526	7.52748	9.40304	10.038	9.16466	8.93707	7.74618	10.5361	9.53236	7.28195	12.3813	5.90781	8.04385	4.89724	11.2324	11.4377	9.07918	9.04088	7.82481	9.97241	8.30481	9.40032	6.94251	9.43734	6.47086	8.8558	6.59542	6.2114	11.3229	6.49665	6.33985	8.5263	6.52356	9.82972	9.21081	6.57399	8.94603	13.702	11.9063	7.84014	7.92472	4.6893	9.30232	6.82782	12.3222	9.92139	9.13658	9.95681	8.73471	6.49985	5.63807	11.4108	9.76341	8.86821	5.30743	9.53255	11.8897	12.0276	7.36813	10.2131	8.71699	10.1394	8.54998	7.79377	9.94119	10.0825	10.0489	9.1533	8.7843	0.263034	3.24046	6.16591	5.83181	5.5161	11.9727	10.7714	12.6535	10.6388	11.5407	10.9758	5.74147	7.10847	6.2555	4.24793	12.2528	6.64097	8.01023	9.26632	6.8707	6.86994	9.10381	10.6604	5.70044	7.11955	6.83289	8.54612	6.62644	7.34961	7.04002	5.76553	6.85175	8.07221	6.90448	6.9331	11.1663	7.10621	6.89966	7.26772	3.08746	7.42696	5.92125	3.75489	8.2937	7.08586	4.62059	6.47086	7.96057	6	F	White	Healthy
10.0814	5.92362	8.02846	2.51096	9.36785	6.35755	11.8583	9.87728	6.14568	9.30318	8.29554	8.52236	12.6752	10.6319	4.72247	5.86295	4.6037	13.1618	10.5636	10.0329	6.78398	11.2494	8.58195	8.96924	9.03305	7.14975	9.20359	5.46923	12.8733	7.9384	12.3046	9.34252	10.8228	6.07895	9.81378	7.35843	5.79181	6.87774	5.33385	9.55852	9.84502	7.78529	7.29623	9.87618	3.30743	5.46923	2.56071	10.9776	9.64524	9.25974	4.66227	11.1707	11.3532	12.9866	6.87036	5.01146	9.13479	7.62863	11.0158	7.22597	11.2406	9.59876	8.51306	12.1135	11.1164	12.8279	9.1581	7.3882	7.83226	6.81373	6.12309	4.87848	7.66391	9.62388	5.29798	5.67807	10.2264	8.27473	3.62059	9.5727	3.16993	9.8757	7.04002	8.44791	6.49725	13.077	9.57308	9.55644	7.92104	7.41569	9.21747	8.40599	6.32012	7.15617	9.52982	5.33985	4.72247	10.0217	7.04673	9.64313	4.10434	8.02292	5.08321	8.84768	6.46597	9.25903	6.06393	8.60511	8.67797	8.91379	6.99435	2.48543	9.52259	7.96924	9.03287	8.26239	11.0239	11.0407	4.84423	8.91797	8.00113	12.0236	10.471	10.2103	5.88816	11.3368	9.13597	7.76022	10.3862	5.00829	9.3345	7.90748	9.79896	7.25927	11.7724	6.30743	8.93693	9.18148	11.4732	9.09461	6.93375	8.07996	12.7403	11.0356	13.6492	9.86372	11.3252	10.141	10.6119	9.79863	3.79701	9.72707	6.89724	9.22617	4.94953	4.19125	7.14003	7.45039	2.65535	7.87529	8.01044	6.2292	6.848	8.58267	8.79051	3.36457	10.3956	3.15381	3.18581	9.86078	11.9007	8.49466	7.10224	7.39403	9.34007	10.5635	8.29169	8.28116	11.7143	9.74171	5.42291	7.61905	6.1127	4.39917	10.1481	10.4293	6.60178	7.86975	9.8189	7.24413	8.97126	11.46	8.61029	12.0106	9.37552	7.83066	4.35755	4.78136	7.91886	10.0392	8.39103	9.84674	9.72349	12.3392	6.62875	6.6907	11.61	8.08587	5.50144	7.97212	6.28725	6.1576	6.34518	6.71921	7.78529	9.82369	10.6231	11.2691	8.98613	5.56377	6.49185	10.585	9.26396	13.1225	9.03163	8.99972	8.50859	9.6489	12.0111	4.54844	10.4742	3.08316	9.08428	11.1552	5.72247	7.824	8.67631	8.42291	6.9283	8.76155	5.03562	10.1549	9.58928	8.84972	6.78529	5.80478	7.04549	11.087	4.41594	8.84497	9.73064	5.46393	11.2341	10.3439	6.18982	6.34163	8.6359	2.76553	5.18176	8.34792	6.50621	7.35579	12.9041	10.0663	9.07856	13.3512	9.05126	13.7746	10.5108	5.43205	11.1076	5.99221	6.59712	3.76865	5.48032	5.1914	4.94017	6.18587	2.51096	8.37591	8.61287	11.4694	10.1697	9.93354	11.4389	7.15748	10.8335	5.29278	12.2265	9.71287	10.6708	7.6879	4.41954	9.88331	11.4829	6.25172	8.36457	4.13152	7.12303	12.2433	5.71057	8.08215	8.11634	9.87036	9.01569	10.5505	6.17991	9.89693	10.8219	6.79442	9.65798	11.2178	2.80735	7.89603	7	8.32877	8.93575	9.03919	9.7485	9.86324	8.95303	8.50278	7.77236	12.5451	6.76686	6.08606	3.21723	3.90368	8.4688	8.33154	8.84325	11.541	10.9562	8.68229	4.26421	8.73234	10.082	10.6541	9.4315	8.5932	6.81634	9.95449	7.4057	8.42417	2.48543	6.2384	3.07039	3.45943	6.64097	12.8672	9.31674	8.35314	5.83794	9.04166	9.56377	9.2792	4.94953	7.9227	3.65196	6.52356	7.80413	6.35434	10.268	15.4506	6.50131	2.07039	8.47411	8.25786	6.18785	8.65177	9.58571	7.19279	3.71951	5.42132	12.0771	7.32407	5.8679	8.8154	5.96809	9.72554	11.7625	8.45905	2.52351	9.09355	7.91229	13.6281	7.79514	8.93044	11.521	11.1006	6.16993	7.55152	2.70044	3.76553	8.00282	4.44805	8.08376	9.32531	8.95855	9.6008	2.20163	10.844	11.3712	8.89316	9.31968	12.6489	9.96895	6.06824	6.4487	11.905	8.77873	5.90689	8.61802	10.6945	6.92837	8.93369	7.95012	9.63172	9.04328	8.86024	11.4463	9.57964	7.48382	8.30907	6.51486	7.61238	7.73606	3.93546	12.2036	8.87129	7.26772	5.44626	8.3425	2.10434	8.79734	9.15583	8.85552	10.1127	7.26209	10.697	7.26783	6.62205	10.0388	6.34518	5.91013	9.55421	8.65392	4.2555	7.21319	3.64386	6.80993	9.01402	7.7537	6.15027	8.32103	7.87283	5.76818	7.20848	7.2392	4.84298	5.87826	11.7257	7.40906	6.08108	7.5319	6.96578	8.10856	9.8895	7.80219	6.96	6.5157	3.848	8.31832	11.6635	10.7131	7.38658	12.2631	7.16187	13.0249	13.0015	2.37851	9.55171	8.86851	9.39796	3.53605	5.926	9.1284	9.36928	8.19771	8.08744	10.953	10.4399	7.8495	11.6827	12.404	6.32193	2.88753	4.21322	4.62267	7.73809	9.341	8.40088	8.30378	10.5632	9.78637	8.28725	11.252	11.3171	10.4814	11.456	8.41363	9.65213	11.0266	8.83253	9.03524	9.31809	6.96925	6.5744	8.63333	8.85354	10.025	8.81015	6.40599	5.25927	10.7664	7.91707	9.40386	7.25833	6.82655	8.22732	9.95395	8.2693	8.48261	5.56071	11.9867	8.52003	6.10852	8.40045	4.68682	8.11426	10.6129	7.54844	8.80413	8.82498	8.97314	8.75889	6.33271	8.77928	8.06154	6.98071	10.9293	3.16993	7.4378	11.3583	10.7596	6.49825	8.19476	7.88618	11.987	9.40493	10.7811	10.069	9.98712	8	10.305	9.54747	8.75318	9.65286	10.5774	4.853	12.218	8.74551	8.12849	9.10119	6.34904	8.0864	3.47249	7.23936	10.1724	13.1013	12.2706	9.58857	7.94251	7.1809	9.95783	5.43722	8.77763	6.38198	9.98171	8.6007	5.00412	9.15009	5.72849	9.62328	13.2678	7.56376	9.2767	8.44667	8.77543	7.97641	9.77462	7.8125	4.57894	9.7694	8.49785	11.6455	12.0284	9.54709	5.98451	8.06987	12.0655	0	10.3377	3.39232	10.3766	9.68598	10.4996	10.2586	6.86913	10.6066	9.57123	7.91648	8.48744	7.09999	11.1275	8.55421	4.72507	0.678072	3.1375	5.56377	8.61655	2.76553	9.53041	9.54323	8.36063	8.42122	8.48382	4.51096	5.07543	3.18587	7.66627	9.74867	12.6218	3.9542	9.47452	3.78766	9.56777	9.01514	4.50462	8.92965	8.48543	8.12412	3.39304	11.8245	8.16842	5.05442	8.07097	6.09257	9.22038	4.63292	10.1361	9.78038	7.23713	2.26303	2.58496	8.80445	6.96175	8.3966	5.99774	8.53489	9.05772	7.48945	10.3386	9.04685	7.90268	5.93074	8.47371	4.09592	7.08534	13.2093	7.34968	10.5091	8.83046	3.62059	10.4381	8.05853	5.05745	11.6908	11.4991	10.5693	9.85479	9.78733	7.37879	6.14364	8.92719	4.33628	2.72247	10.6076	4.7802	8.94574	9.93615	12.8705	7.11478	12.5981	6.37211	8.84129	3.35758	8.33584	10.9049	4.4923	10.2102	8.56186	9.4417	8.98685	7.15279	10.5808	8.96138	10.2385	5.45066	10.0633	8.25243	8.78961	9.60492	13.175	7.98584	6.59395	1.88753	10.8068	10.1302	8.21626	9.31514	7.75355	10.8477	9.37842	10.236	10.6953	10.213	7.8009	8.44581	10.9348	9.91868	7.76089	7.74618	10.4767	9.3403	7.20457	7.85362	4.15381	9.4735	10.3774	10.3201	6.01123	4.18587	6.15785	6.89603	5.55766	5.87529	9.75556	6.58346	15.2131	8.01903	13.1585	10.4134	8.07628	7.81121	9.50402	14.3012	15.209	9.58703	8.27333	9.33133	10.6722	13.6499	9.32125	8.27719	2.10434	11.2169	7.96581	9.36326	5.43296	8.97198	6.20163	9.65231	9.75859	6.76818	7.80378	10.2789	6.34518	8.2341	10.5786	9.49586	11.4599	8.3506	8.89845	4.77225	8.60622	10.1063	7.71836	9.95855	8.89269	10.2165	6.65954	7.25997	10.3602	8.5216	7.92955	7.95503	7.62951	7.21453	8.99633	13.3527	6.94251	8.56616	7.50621	5.95884	6.05311	6.28778	2	6.08958	0.903677	7.30469	8.00506	3.68369	6.79831	10.9238	9.36169	4.926	9.04794	10.2511	6.6738	2.16993	3.6418	7.89384	1.72247	6.41616	5.96116	9.84163	8.95474	11.6144	10.1537	10.3502	10.3989	8.82652	6.12799	10.9217	8.28123	7.07506	10.4181	11.9717	10.7279	6.19574	11.255	7.66178	5.79809	5.72247	10.3227	5.06256	8.33002	8.23745	9.65015	7.69627	8.67922	8.79084	8.23417	9.58346	8.4183	3.94486	8.36545	9.39146	10.6761	4.65397	4.40207	3.82782	3.87774	9.09144	6.41366	9.8586	7.19999	9.2717	7.3637	7.78202	12.0702	9.78473	11.2833	11.1468	3.10434	9.26434	7.60733	8.73086	9.94881	10.703	8.17113	6.19574	11.1056	9.25479	7.13904	11.8225	7.22697	7.30195	4.45943	11.2627	11.6864	9.33707	9.152	8.12159	10.2016	8.00709	9.80992	7.49105	10.2317	4.30012	9.63499	5.36669	7.94778	10.5392	8.09961	7.21335	8.01681	7.18982	9.48563	8.63479	5.86923	8.19918	13.0035	11.4846	7.9734	6.85402	6.90569	8.90947	5.74953	12.4214	9.07253	8.84741	10.003	8.1639	2.53605	5.92362	11.4618	10.0603	8.6844	6.59991	9.84533	11.7471	11.5256	7.36456	9.98982	7.76686	10.1153	8.75656	8.34119	10.1381	10.5876	9.53002	9.07762	9.38527	0.678072	2.49138	6.3837	5.11025	6.63528	12.1819	10.4547	12.4477	10.2184	11.6445	11.0212	5.73335	6.76007	5.41278	5.79181	11.3122	6.43962	8.04066	8.5691	7.67753	6.01802	9.07093	9.99703	6.49665	7.5123	7.20065	8.66285	5.62936	7.63517	6.2384	7.06824	8.22159	8.40841	7.05528	6.7761	11.1875	6.238	7.12928	7.78725	5.74685	6.53636	6.60881	4.56071	7.62936	6.82656	3.10434	6.78136	7.72987	8	F	White	Healthy
9.9976	6.1639	8.63554	3	9.02292	6.90929	11.6986	10.8661	5.76288	9.3713	8.95478	8.49628	12.4491	10.4703	1	6.60585	4.41086	13.3008	10.3181	9.99039	4.66676	10.7156	8.66711	8.80864	9.83797	9.19057	8.45779	6.70321	12.6991	8.40344	12.1639	8.9431	10.9039	6.40939	9.4271	7.55612	7.36194	7.67807	6.74602	9.18854	9.61232	6.57137	7.6904	9.54979	5.42626	6.92719	5.15381	10.4893	9.86551	8.64638	5.08494	11.5709	11.6135	13.0757	7.76421	4.91288	9.28199	8.35535	11.081	6.27668	11.119	9.76738	8.99372	12.1795	10.7698	12.3232	9.29944	7.75825	7.73606	6.62582	3.848	5.67631	8.40301	9.78545	6.57646	6.2384	9.98811	7.67172	3.63227	10.0052	5.10014	10.352	7.64602	8.78725	6.77004	13.0392	9.8111	9.52475	8.19433	7.21656	9.30993	8.47695	5.63807	7.67877	9.71459	5.98868	5.78136	9.88478	7.66088	9.67472	5.78398	8.17243	6.19574	9.20139	5.79442	9.04621	5.15785	8.2635	8.41445	7.82464	6.38888	3	9.15779	7.96867	7.17991	8.1462	11.2993	10.9393	4.49224	9.44626	7.52435	11.9081	9.64205	10.3952	7.08742	10.8858	9.69888	8.05637	10.1851	5.55121	10.052	8.2252	9.22191	5.83289	11.1537	7.22786	8.59171	8.20543	11.1672	9.79523	8.37244	8.24961	13.1056	10.9773	13.7029	9.81869	10.9748	9.71995	10.2275	10.6424	3.45006	10.0654	7.82018	9.33807	4.18587	5.02625	6.99555	6.59694	6.58646	8.14975	7.41355	6.49829	7.11478	8.78419	8.68018	3.01792	10.0735	2.51096	4.76664	9.86279	11.6883	6.74819	6.65535	7.52278	8.90689	10.1724	8.23346	8.05472	11.2573	9.2855	3.90689	7.50125	7.54226	2.94486	10.2223	10.3033	6.68336	8.2384	10.6006	7.94017	8.32463	11.3175	8.09698	11.6757	9.2146	7.37327	5.81762	6.4545	8.40003	10.0797	7.99605	10.2781	9.50184	12.1228	6.77538	7.23458	11.4781	8.30058	6.18785	6.79701	6.69627	3.76629	6.59694	7.43859	8.57781	9.89603	10.1272	11.1631	9.4187	4.16189	6.21529	10.0392	9.43252	13.1677	9.14901	9.31424	8.61618	9.69122	11.3451	3.36457	10.3755	4.22988	8.97241	10.8536	5.90929	7.24888	9.05447	8.07575	7.39092	8.51017	5.12516	9.82337	9.78774	9.06686	7.48301	5.87036	6.78398	10.91	3.65189	8.27756	9.55497	6.06338	9.77769	10.3458	7.23936	7.71836	8.99181	4.30743	6.95503	6.9453	4.21723	7.14057	12.5072	9.44659	9.29067	13.5074	9.17397	13.5865	10.1895	7.82473	10.4131	7.29268	6.36567	4.74753	5.71537	5.8256	6.16993	7.16088	4.57289	7.74886	8.35931	11.3058	10.5054	9.6299	11.381	6.95935	10.716	6.66534	12.3737	9.92511	10.249	7.53761	5.67243	9.95614	11.0245	6.64818	8.81378	4.85622	7.0994	10.839	6.74687	8.6865	8.30012	10.0583	9.45206	10.0928	6.06609	10.0058	10.6392	6.78529	9.19691	11.3062	4.2555	6.61765	5.04439	8.10894	8.89148	9.68212	9.9659	9.74109	8.70044	8.49553	7.53638	12.9621	6.06609	6.99724	4.96347	5.9174	8.82647	8.76696	8.55949	11.729	10.3822	8.63807	4.55599	8.8189	10.2507	10.4876	9.59582	7.94603	7.78986	9.32057	7.38948	8.00225	6.43129	7.81378	4.4262	1.26303	7.20848	12.7399	9.17368	7.19948	6.74012	9.19279	8.61912	9.23907	6.64097	7.96925	4.16343	7.21335	7.54535	6.7502	10.2086	15.9118	6.59383	3.10434	7.43796	8.59694	6.86171	9.11244	9.49985	7.34074	4.86562	5.58635	12.0959	7.56125	6.6837	8.85827	4.00899	10.0274	12.272	9.89786	9.99841	9.00422	7.86357	13.6192	8.12487	8.23583	11.3117	11.0135	5.97957	5.926	4.41278	4.07039	8.43003	4.97433	9.17622	9.45718	8.45368	10.1278	3.83794	10.7997	10.6694	8.87841	9.45065	12.9714	9.60936	3	5.70113	14.0512	9.81234	6.55612	10.0737	12.3265	8.32148	9.87452	9.24198	10.9269	9.08146	9.18997	11.6129	9.87686	7.16088	7.37586	5.20969	8.15598	8.4672	4.40599	12.244	8.65069	6.99095	6.75756	8.33112	5.58195	9.15532	9.44522	8.99893	10.0226	6.60288	10.626	6.70849	3.96347	9.78365	7.40173	4.65544	9.34939	8.37678	4.0268	7.0404	7.04767	7.22978	9.30857	8.16057	8.80441	6.06393	8.43671	7.06717	8.17542	5.78947	3.75489	6.02482	11.3017	7.7636	5.35403	8.20108	7.91827	8.49846	9.74767	7.16993	7.42375	6.13545	4.81762	8.23458	10.1746	10.759	7.74092	11.8549	7.45425	12.7435	12.755	6.05961	9.73047	9.15861	8.48242	3.65535	6.2724	8.86731	8.48232	9.17941	7.80804	10.8464	10.6493	8.21158	11.4179	12.2648	7.44377	3.05311	5.10946	6.41425	8.08746	9.04023	8.633	8.65571	10.4709	9.60896	8.1179	11.846	11.2709	10.3752	10.0119	8.87928	9.42522	11.0903	8.98014	9.26261	9.78839	6.41456	7.49665	8.40577	9.26254	9.74828	8.68569	4.51728	5.91409	10.4838	8.71321	9.56091	6.52356	7.26397	8.30129	10.2563	8.44196	8.79279	4.1375	11.6592	9.21553	4.10434	8.12516	4.93132	8.00955	10.2424	7.73606	9.28956	9.12552	9.42517	8.25597	7.13955	8.71025	8.54902	7.20555	10.5896	2.88753	6.87978	10.7679	10.6106	6.71012	8.41024	8.21464	11.4651	9.52376	10.1268	10.0192	9.53993	8.55113	9.91905	9.5378	8.79041	9.63487	10.7379	3.07039	12.2415	9.36785	8.62217	9.19582	5.99313	8.31061	4.27798	9.21844	9.61102	12.9889	11.8319	9.49268	7.99152	7.01123	9.72503	5.84194	8.04928	3.23266	9.7652	8.63315	6.12579	8.88367	5.43896	9.80929	13.3034	7.44446	9.58732	7.96694	8.91132	8.33058	9.41933	7.72588	4.80219	9.3057	8.63009	12.4497	12.2022	9.55305	6.44719	8.22072	11.8212	2.90689	10.3552	5.73335	10.2208	9.78888	10.237	10.3609	6.56529	9.57781	9.5277	9.00787	8.44584	7.17207	10.7776	6.61912	4.27422	5.80993	3.80735	4.03562	8.60363	6.59991	10.0612	9.15608	8.54535	7.29278	8.00506	5.19377	4.40562	4.46597	7.48258	9.92446	12.4284	7.36632	9.17193	5.96217	9.84659	8.94427	4.27798	8.61599	9.30902	6.24031	6.04069	11.2104	8.41912	7.02352	7.88334	6.95072	8.56643	6.58082	9.82785	10.3351	6.55917	4.52356	3.37851	8.41701	7.35146	8.47492	2.72247	9.47675	9.30652	8.16541	9.92881	9.58477	8.02625	5.04439	8.90147	4.7761	7.76818	12.744	6.97694	11.1174	8.89259	6.6837	9.97413	8.56872	3.10434	11.5356	11.5757	9.98641	9.65925	8.99514	7.31913	6.8189	8.43463	7.29002	6.87529	10.597	5.14568	8.81089	9.81162	12.9368	7.6125	12.3181	6.89744	8.64335	4.99106	8.62169	11.0378	4.37066	10.4168	8.21335	10.2267	8.62959	7.57592	10.5165	8.85404	10.1716	6.88337	9.94983	8.53637	8.58603	9.69157	12.7451	7	7.28725	5.67243	10.8472	10.1951	7.3637	8.99693	6.97613	10.9341	9.47098	9.87221	10.6492	9.89683	8.40259	8.75724	10.7874	10.082	7.79507	7.77742	10.1744	9.73064	8.13083	8.58195	6.38888	9.88646	10.5867	10.6506	5.23266	6.52669	5.8802	6.53916	5.52042	3.75489	10.0895	5.47249	15.4733	7.54612	12.781	10.7456	8.58609	8.04821	9.51294	14.3455	15.4744	9.94808	7.95884	9.44248	10.5896	13.8588	9.59115	8.00233	6.97728	11.1963	8.19687	9.648	6.54226	8.99895	6.09803	10.1371	10.8065	6.04439	8.5115	9.67243	7.15583	8.51373	10.6775	9.83709	10.3167	8.91261	9.28864	5.05692	8.60382	10.3513	6.77083	9.82687	8.74483	10.0963	6.3947	6.7825	10.2794	8.53255	7.85175	8.18195	7.78618	7.78533	9.79084	13.3182	5.11686	8.63927	7.70183	5.1127	7.06393	6.54155	2.32193	4.98641	1.92849	7.64386	6.95187	5.49236	4.40599	10.281	9.30875	5.926	8.87344	10.4484	7.48799	3.3505	4.93208	6.46324	5.15381	4.57894	4.78136	10.0176	9.15099	11.6979	9.38377	10.0333	10.1145	8.73699	6.20046	10.6764	8.28401	7.54323	10.2254	11.311	10.6881	5.35403	11.4789	8.8627	5.8011	3.88753	10.6693	4.61392	8.56567	9.13802	9.68299	8.28401	8.77251	8.6632	8.54165	6.6879	8.98605	5.07039	8.7652	7.96463	10.2999	5.29414	4.87355	5.36107	3.54844	9.37112	5.26591	10.111	6.38554	9.32103	4	6.9542	12.4395	9.8254	11.2049	10.7616	5.2891	9.25555	6.8125	9.0797	10.4056	9.72212	7.85336	7.54071	11.0318	9.45162	7.78808	11.777	6.05593	8.62169	6.52982	11.1869	11.2603	9.46283	8.34968	8.6805	10.6931	8.70611	9.71023	7.56834	10.0174	3.44626	9.46822	6.359	7.60363	10.5017	7.46025	7.20163	8.30697	3.75489	9.7879	8.7912	6.33524	8.6664	13.1785	11.818	7.67136	7.48047	6.36457	8.7764	5.52356	12.0803	9.3626	9.28764	9.83495	7.07361	3.27798	4.32193	11.6213	10.0186	8.74886	7.54921	10.4211	11.909	11.0154	7.45417	10.2845	8.62972	10.0491	8.76885	7.99718	9.87191	10.1439	9.42857	9.64836	9.27329	2.20163	3.97852	4.26303	5.01576	6.72257	12.15	10.1779	12.2531	10.6528	11.633	10.5874	5.49506	6.84832	6.44626	6.62498	11.5321	6.88264	8.09654	8.8351	7.43978	7.45354	8.9571	10.3015	7.31922	6.74433	6.64241	8.44336	6.66534	7.92481	7.37591	6.6014	8.03892	8.21557	7.61839	7.47735	11.2627	6.1047	8.02901	7.35491	6.29278	6.15081	5.04439	4.1375	7.50144	6.77342	6.0045	7.15583	7.74146	11	M	No	Healthy
10.3496	6.30378	8.18041	4.10434	9.20163	5.52669	12.1534	9.70113	7.52591	9.94115	8.29094	8.49955	12.4135	10.6001	2.43296	2.45943	6.14388	13.3001	9.17717	9.72758	7.57894	11.1092	9.0588	8.56948	9.04578	7.95187	8.99803	5.29646	12.7244	8.824	11.6617	9.54844	11.1089	6.67666	9.95361	7.64818	6.22689	7.38024	6.49258	9.66793	10.3686	8.35006	7.00585	9.49712	4.29278	4.03562	3.41954	10.8478	10.1551	9.24532	5.42932	11.636	11.3635	13.0617	4.30743	3.76021	9.79027	7.41532	11.3261	6.37858	11.6459	9.56746	8.4733	12.3176	10.6842	12.1026	9.70408	7.3371	8.19623	6.69274	6.58346	4.65269	8.1205	9.88188	5.95032	5.16189	10.1082	8.23697	5.87283	10.1119	2.26303	10.165	7.03782	8.51175	5.19123	13.0664	9.64812	9.8425	8.43148	7.65605	9.96	8.70632	6.1375	7.80189	9.49366	5.22497	6.83036	9.69314	7.09638	9.57422	6.04221	8.26538	3.67807	10.3644	4.81762	9.26396	4.44626	8.3147	8.26652	7.63735	7.92719	3.21723	9.49962	7.95012	8.28817	8.29811	11.3023	10.841	4.0709	10.0393	7.77017	11.6905	10.6356	9.98416	7.27967	11.2207	10.0348	8.05528	10.4028	5.51246	10.0651	8.1536	8.85472	7.52748	11.8771	8.74584	8.73098	8.54228	11.7089	8.58158	6.37318	9.33444	12.0981	11.1102	13.5627	10.087	10.723	10.1545	10.338	8.02514	4.5782	10.5519	6.59694	9.43567	7.08002	3.79756	6.20425	7.21335	4.10434	7.55152	7.37859	7.04356	6.27984	8.90329	9.33718	2.10434	10.3716	5.1819	5.3711	10.026	11.5766	8.68685	7.54071	7.49185	9.36129	11.7062	7.92554	7.61914	11.5066	9.64215	3.44626	7.58387	6.29646	5.78398	10.754	10.4371	7.04458	7.23074	9.77116	8.25125	8.51136	11.1952	8.52787	11.8865	9.48205	8.24727	2.58496	6.90689	8.95652	9.78008	8.60103	9.96535	10.2869	12.1933	6.70993	7.09276	11.4031	8.45039	5.52982	6.85175	5.23266	4.65742	3.85798	8.33433	7.18289	9.25456	10.2428	11.2371	8.224	3.3505	4.58496	10.6601	9.14171	12.9052	9.11912	9.05148	8.10591	9.69905	12.1971	3.39232	11.3825	3.12756	9.10355	11.2464	3.23266	7.73944	8.58984	8.6858	7.61357	9.02348	2.74416	9.61471	10.3164	9.56159	6.66391	5.27798	6.6907	11.1109	5.57829	8.76209	9.7487	6.3981	9.83949	9.89785	6.52982	6.66391	8.62644	3.20163	4.67948	7.60875	6.4822	6.26679	12.4693	9.736	9.11905	13.1046	9.02216	13.687	10.956	7.04256	10.9205	7.44835	6.29897	2.62396	5.56888	4.82768	3.62059	6.08746	2.58496	8.63408	8.97183	11.2629	10.6116	9.81057	11.9518	7.31917	9.91274	4.79181	11.9578	10.352	10.8877	7.73335	5.60585	10.0819	11.2264	7.54535	9.21408	4.3995	7.69147	9.74231	5.90551	8.62352	7.92778	9.72315	9.28179	10.4671	6.60437	10.273	10.8034	6.31107	9.12182	11.3151	2.37851	8.1639	3.12102	7.98596	8.79474	8.8558	10.0235	9.89761	8.81089	8.55628	7.93249	12.7472	7.46516	6.65974	1.80735	5.02383	8.69309	8.7257	9.25942	12.1895	11.5655	8.6994	4.21715	8.68089	9.99962	10.7989	9.64656	8.33762	7.04876	8.49945	7.48639	7.87283	4.15381	6.79961	2.4265	0.847997	6.76022	12.3091	9.19587	7.62838	3.39232	8.93929	9.38909	9.5377	4.30012	6.38074	2.71318	7.90026	8.12102	5.61029	10.4031	10.4025	6.17226	2.72247	6.63807	8.80735	7.45533	9.33673	10.1083	6.79831	5.35431	5.86196	11.944	7.11627	5.24413	8.9049	4.2854	8.46597	11.934	8.78695	10.0598	9.38003	7.49665	13.7066	8.21955	9.08284	11.6914	11.1804	5.64674	7.85175	5.79701	3.6893	8.71905	5.0914	8.65321	9.64079	8.2031	10.1397	0.584963	11.1151	11.2054	9.02203	9.27823	12.0892	9.702	5.56682	5.13111	13.1148	8.61618	6.48543	8.51136	10.3527	5.50462	8.79701	8.30788	9.73302	9.16289	9.05931	12.0671	10.0916	8.08958	7.66292	3.80908	8.18857	8.1205	5.82528	12.0503	8.84894	7.51333	5.07895	8.13007	3.05311	8.66391	9.17068	9.18524	10.1911	7.94486	11.0693	6.49636	6.72383	10.1557	6.59246	5.93983	9.41257	8.64169	4.00899	6.78112	5.98413	7.74079	9.06663	8.46248	6.92419	8.14975	8.13134	6.52826	7.44543	6.76442	6.15785	6.22898	10.9989	7.97061	6.39575	7.88862	7.27333	8.18112	10.106	7.29921	6.17393	3.65535	2.96347	8.80025	11.8158	9.84251	8.01321	12.4272	7.91264	13.3096	13.0162	3.27798	9.27984	9.42228	9.45349	4.1127	6.65105	7.91449	9.40625	8.73775	8.16526	10.9087	10.2906	8.14316	11.5502	12.2531	7.09592	2.03562	6.40936	4.27076	7.96116	9.34465	8.78562	8.69836	10.6982	10.5066	8.65284	10.9221	10.7659	10.3368	10.4264	9.27496	9.97728	10.9973	9.09795	9.29641	8.72622	7.44032	7.59171	9.0757	9.52976	9.8862	8.73568	6.55766	4.38543	10.3039	9.99901	10.4077	6.58796	7.02569	8.60906	10.2237	8.76982	9.22448	3.27798	11.7398	8.34607	5.74147	8.45574	6.5241	8.35579	10.4297	7.00562	8.6279	8.62997	8.74517	8.66142	7.46597	8.6424	7.86277	7.88874	9.78496	2.3505	6.55634	10.9201	10.7108	7.26115	8.4149	8.63296	11.4868	9.56853	10.8638	10.0967	9.94515	9.07601	10.3359	9.4417	9.27415	9.38407	10.0447	2.7866	11.8339	8.76686	8.5438	9.6781	6.75271	8.57705	4.22497	8.1153	10.0063	12.9335	11.854	9.68199	8.32373	8.29278	10.0338	6.44718	8.43415	3.82782	9.49586	8.54064	7.1526	9.24331	5.19682	10.0845	12.2593	7.5164	9.21931	8.06501	8.88742	7.72377	9.89163	8.02735	4.87283	9.87746	9.37199	11.2098	11.9878	9.59842	4.87131	8.85418	11.7819	1.48543	9.73386	6.74685	10.3172	9.45306	10.1839	10.2878	7.96809	10.473	9.71526	8.59171	8.46148	7.17113	10.9372	5.05311	3.62581	6.07468	2.23266	4.94486	8.6872	3.1375	9.72639	8.90418	8.57365	8.14619	8.46025	7.45204	5.48733	3.57289	7.66247	9.88308	12.4726	3.74416	10.9103	5.39121	9.8458	8.14006	3.05311	9.23987	8.76785	6.26866	4.93099	10.0327	8.22545	7.00301	8.00311	6.84523	9.29025	5.90485	9.85224	10.451	7.54941	2.32193	2.45943	7.83794	7.5794	9.05718	2.7866	6.3345	9.49265	8.27566	10.1565	9.51747	7.89785	6.61471	9.09302	6.9542	7.87344	11.5478	7.87155	10.3947	8.15559	2.94486	10.3914	7.893	5.38888	12.14	11.4024	8.96261	9.65695	9.19476	7.44636	6.48059	9.23745	7.02126	4.23266	10.86	5.98228	9.00759	9.54691	12.7886	7.44128	12.4364	7.24323	8.19974	3.23798	9.6077	11.147	4.04282	10.1223	9.0381	10.4298	8.60768	7.21335	10.2882	9.17291	9.51116	5.1189	9.77363	8.18125	8.95581	9.52552	13.1684	8.03012	6.29646	2.96347	11.1049	10.3073	8.7039	9.16254	7.06932	10.9195	9.80027	9.99831	10.6768	10.088	8.6279	8.82135	10.8621	9.93191	8.77083	7.37156	10.3059	9.40812	7.53372	8.33316	5.62059	9.87866	10.2866	10.8976	6.92837	4.74416	5.74416	5.77083	6.80993	4.38543	10.0724	6.49025	14.9959	8.14057	12.8657	10.3822	8.41236	7.58871	9.49245	14.167	15.0309	10.0471	7.82591	9.3065	10.8684	13.3324	8.88417	8.0352	6.65964	11.3854	8.13596	8.54728	5.93546	8.84928	5.62059	10.11	9.97814	5.41616	8.39602	10.7328	3.64386	8.75856	10.6865	10.0135	9.99124	8.67271	8.90689	4.29921	9.00576	10.3256	7.03232	9.97269	9.25668	10.2576	5.83826	6.84198	10.4054	8.23745	4.24793	8.04826	7.70669	7.4588	9.76934	13.0363	5.49506	8.5151	7.7252	6.05528	5.71425	6.38904	2.03562	3.76553	2.29158	5.96578	7.12516	5.25942	7.44626	10.3987	8.65331	5.03562	8.26256	10.3075	7.0186	6.54689	4.93224	6.73018	4.65535	5.46597	5.4363	9.90836	9.18541	11.7795	10.4612	10.2121	10.2344	8.48824	5.9341	10.9964	8.04658	8.13762	10.1616	11.6436	10.6841	7.84674	11.6681	7.18446	7.04834	4.00899	10.8409	5.27499	8.64962	8.85019	10.1045	7.64169	8.27904	9.21432	8.28585	6.98299	9.0761	3.59694	8.76354	8.73573	10.8937	5.34971	4.95708	5.16189	5.54844	9.01095	6.813	9.94119	7.67164	8.90056	7.05528	7.5306	12.325	9.81716	11.2596	10.7256	3.21723	9.30706	7.06824	8.76267	10.1623	10.4894	8.35182	6.29646	11.2924	9.82941	6.79404	11.5133	7.26985	8.31651	5.81506	11.1208	11.4585	9.72726	8.66897	7.86205	10.0342	8.71134	9.65341	7.75822	8.87283	2.58496	9.00422	4.49108	7.83857	10.4474	8.20457	7.92422	8.29875	7.53838	9.39489	8.39481	6.59829	8.4475	13.5388	12.2121	8.11652	6.41855	6.4545	9.11759	5.87036	12.1912	9.15987	8.73926	10.1836	7.90147	4.85798	4.70044	11.6294	10.3098	8.87191	6.57743	9.98925	11.6795	11.0744	7.62559	10.1076	8.73843	10.2425	9.36216	8.7807	10.1271	10.0692	9.59768	9.25125	8.99751	0.137504	3.43844	6.91528	4.30381	7.00572	12.2523	10.5644	11.9464	10.4706	11.3339	11.1405	5.40259	6.77019	5.64386	6.8716	11.4133	7.04221	8.32627	8.80219	7.44839	6.77173	8.81442	9.97153	7.06286	7.92941	6.71287	8.79507	5.58796	7.89239	7.30834	7.62205	8.78725	8.51797	6.66534	7.52904	10.8825	6.17525	7.52826	7.43379	6.11686	6.80532	7.19574	5.44956	8.06447	7.16458	5.67525	7.61692	8.11266	12	M	White	Healthy
9.98185	6.72792	7.61397	3.76553	9.07948	5.40599	11.6523	10.2459	7.47086	9.20762	9.34983	8.07202	11.716	10.0952	1.20163	6.45121	5.06688	12.7829	10.7479	10.2854	6.85674	11.0514	8.21432	8.75889	9.00096	8.06124	9.98142	6.64097	13.3344	7.87713	12.5978	9.18537	10.6615	5.35403	9.16138	7.00899	7.08746	7.22882	5.69086	9.06806	9.04494	6.98641	6.42908	9.86449	4.15381	5.43962	2.58496	10.6808	9.72331	9.48764	6.22095	11.2466	10.493	13.0817	6.05528	5.50316	8.23801	7.97269	11.2613	7.6356	11.0831	9.30188	8.85874	12.3267	10.8059	12.7589	8.88661	6.63498	7.57969	6.84517	6.26491	3.63671	7.88631	9.08958	5.40736	4.24793	10.2691	7.20163	3.21723	9.439	5.54226	10.4208	6.08746	8.65928	5.69471	12.9919	9.91343	9.57948	7.78214	7.70691	8.82687	8.40045	7.25077	7.07442	9.1982	3.07039	6.79572	9.77709	7.07401	8.9331	6.30378	8.08534	6.56224	9.51708	4.3505	8.67146	6.79312	7.97269	8.67835	8.94369	7.08002	3.54844	8.9973	7.81762	8.85206	8.07157	11.1261	10.7184	4.5812	9.76338	7.3336	12.063	9.96904	10.0058	6.96394	10.8341	8.61471	7.14873	10.4559	5.93641	9.66676	8.05423	9.51932	8.37895	11.6559	6.53605	8.62498	9.55256	10.8441	8.6268	6.43959	8.3973	12.9898	11.3716	13.3747	10.1295	10.6256	9.2569	10.3849	9.87144	5.85489	9.71373	5.16993	9.38543	6.24982	5.31996	7.33528	7.34696	4.0268	7.73403	6.66029	5.93995	5.94953	8.83501	7.63735	4.19377	10.3558	5.71973	4.4149	9.27915	11.4043	8.64422	7.46761	6.7211	9.40727	12.2831	7.95172	8.56573	11.3813	9.45705	4.24793	7.25454	6.86171	4.29278	10.0615	10.213	6.28605	6.52042	10.1523	7.36107	8.47289	11.4785	8.88509	11.6085	9.25216	8.15894	5.19771	5.86295	7.98755	8.99317	8.55842	10.5001	9.44128	12.261	6.54146	6.76288	11.4912	8.67243	5.17792	8.20359	5.0917	6.7065	4.01792	7.22144	7.96636	10.1153	11.2087	11.0677	9.91946	5.87283	6.82528	9.82353	9.44193	13.297	8.98891	9.73302	8.37417	9.50024	11.2677	5.64962	10.1337	3.18185	9.11348	10.9187	5.93546	7.507	8.59768	7.93251	6.85981	8.15836	4.17792	9.45697	9.43171	8.43947	7.18686	4.90207	7.55305	11.745	4.91148	8.87436	9.57308	5.44247	11.2532	9.99251	6.4822	3.48543	8.84298	5.98641	6.69406	9.77303	5.50462	6.81634	12.8051	9.67303	9.10638	13.5534	8.84295	13.7187	10.3483	7.68821	10.2885	7.13631	5.92401	2.5959	6.0053	5.73985	3.60881	3.93546	1.58496	8.54689	9.08746	11.6569	10.1997	8.36588	11.5564	7.37437	11.9188	4.53605	12.1766	10.1738	10.5433	7.09487	4.12928	9.21474	11.4614	6.09381	8.28077	4.63028	5.57501	9.3966	5.38908	8.91139	8.30925	10.0384	9.60017	10.0388	5.35755	9.82014	10.4105	6.56986	8.73082	11.4307	3.9542	8.27705	4.65535	7.8565	9.11634	10.4323	10.1092	9.6556	8.95303	8.13176	7.31292	12.928	4.92125	5.94756	1.67807	4.69112	8.0783	8.25506	8.17441	11.3716	10.1572	7.57365	4.50065	8.37938	9.88596	11.0065	9.41701	8.38845	7.45039	10.4847	6.61233	8.25408	2.65535	5.59395	2.38489	1.76553	6.53294	13.4212	9.46464	8.77469	5.44626	8.21091	8.99407	9.22218	5.87529	8.10313	3.87912	7.93074	8.28216	5.89463	10.4911	15.634	7.20929	2.70044	7.18785	7.50383	5.90929	9.36041	9.63517	6.93782	5.36343	5.95315	12.4524	7.6408	6.4446	8.56723	5.36457	9.34518	13.1331	7.05987	11.5157	8.33807	8.47614	13.2541	8.21272	9.08401	10.7914	10.8576	6.97842	5.0045	2.43296	4.33628	7.66534	4.29593	8.72506	9.41278	8.46923	8.98114	1.63227	10.5736	10.9792	8.52186	10.0187	12.8283	10.1592	3.20163	5.51057	13.4633	9.5932	6.87529	9.7386	11.2586	5.11686	8.44253	7.17692	10.3728	9.15579	9.17012	12.1952	9.49426	7.31379	8.26741	4.97337	6.90382	7.30743	5.62936	11.8255	9.07173	7.52904	6.12516	8.63406	4.97269	8.87067	9.20041	8.85328	10.2973	7.6453	10.3807	7.75419	6.39575	9.88234	7.39403	5.50931	9.66764	8.3906	3.94486	6.83089	5.39575	8.07682	9.29416	7.84405	6.98619	5.61471	8.31379	5.80993	7.59096	7.03757	5.94953	6.31604	12.2977	7.61791	6.4363	7.35999	7.53216	8.55988	9.53714	7.67243	7.25172	6.33628	2.56071	8.50184	11.1395	10.3006	7.46644	12.0112	7.34955	12.9249	13.4489	5.24031	9.53294	8.99492	7.96749	4.62059	5.64386	8.88311	8.63648	8.07361	8.83341	11.0904	10.5613	9.07416	11.9125	12.1851	7.06393	4.04439	6.78562	4.60383	7.50224	8.7206	7.48301	8.42375	9.91364	9.46021	8.74079	12.3494	11.6924	10.1298	11.2685	8.54458	9.59227	11.0281	8.98748	9.43338	9.89376	6.58936	7.57061	8.83681	8.73284	9.73519	8.49037	6.03122	1.43296	10.6475	7.1639	9.07975	7.33271	6.89603	7.86993	9.69104	8.41694	8.32193	4.94953	12.5294	8.9901	6.28725	8.33851	4.8914	7.0268	9.45758	7.64674	8.65642	8.72606	9.43316	8.30652	6.97613	8.72296	8.59782	7.08428	10.9853	2.51096	7.52271	11.0707	10.3423	6.71699	8.926	8.00615	11.3803	9.16038	9.40939	9.73606	9.36435	7.95536	10.0205	8.54651	8.59232	8.71407	11.1501	5.4822	12.8591	8.34917	8.7557	8.75434	5.87623	7.99322	3.03562	8.98356	10.6729	13.0413	11.7545	8.62806	7.64169	5.12516	10.2608	7.11905	8.09182	6.16993	9.6664	8.54893	4.42451	8.78588	5.54652	9.76496	13.9645	6.65626	9.32318	7.40259	8.90146	8.66352	9.27496	7.19869	4.03562	9.29157	8.14415	12.1228	12.4259	10.0183	4.55426	7.09871	11.7012	2.60881	8.20799	2.51096	10.1923	8.90358	9.52455	10.3847	8.07361	9.15911	9.17027	8.70563	8.56033	7.47797	10.8089	8.74483	3.70321	4.61471	2.26303	5.00899	8.89118	3.82782	9.48724	9.06985	7.81634	7.84674	8.7077	7.67666	4.65909	3.57289	7.75121	9.50443	12.6657	5.35755	8.40301	1.76803	9.37808	9.51076	4.94953	8.78834	9.03342	9.25243	5.2938	12.9972	7.8505	5.44322	8.00489	5.01011	9.21675	6.38941	9.85841	10.7185	6.55351	4.34341	2.10434	8.87498	7.65043	8.72894	2.63227	8.36851	9.44501	7.34696	10.3132	9.29898	7.7286	5.95187	8.67878	4.43296	6.25739	13.9271	7.07991	10.7905	9.69814	6.3345	10.0634	8.12619	4.76553	10.6748	11.0954	10.7356	10.1948	9.2618	7.8025	7.17393	8.86975	6.63662	5.36107	10.5067	5.34234	9.22038	9.8659	12.6055	8.19328	12.5383	6.83919	8.55569	3.91042	8.8157	10.5366	4.0989	10.8353	8.81378	9.18239	8.94585	6.9542	10.4725	8.60034	10.7072	6.21689	9.52806	8.53481	8.97182	9.73251	12.8353	7.35755	6.17792	2.72247	10.4181	10.1293	7.93958	8.80704	7.69558	11.2893	9.49257	9.69523	10.1872	10.2228	7.43713	8.0459	11.7249	9.5375	7.65464	6.39403	10.5932	9.71184	7.95245	7.56301	5.33271	9.55919	9.71321	10.257	4.89239	4.48543	5.73335	5.57894	2.7866	4.07039	9.67701	7.19771	15.3499	8.06124	13.0898	9.90989	7.56529	7.93723	9.59302	14.2135	15.3156	9.63136	7.85175	9.37414	10.5686	14.2426	9.37439	8.47467	5.80478	10.7793	7.73772	9.65159	3.93546	8.93714	3.27798	10.2265	9.85328	7.45121	7.98847	9.81137	5.29646	9.08162	10.4822	9.56468	11.5313	8.64678	9.70788	3.53519	8.02867	10.1832	8.26819	9.56358	8.2317	9.82988	6.36582	7.06852	10.3041	8.12774	7.4545	7.10551	7.55724	7.00063	9.49745	14.0793	5.72792	8.70858	8.38888	5.77083	7.04985	6.02209	3.07039	4.73877	2.20571	6.82655	8.00787	4.3207	6.96463	10.2115	10.0975	5.50779	8.73708	10.2033	7.6383	3.64386	4.74556	8.91241	4.37851	7.22689	5.20945	9.85955	8.66694	11.1516	9.44361	9.4244	10.3592	8.83376	6.65152	10.6249	7.64241	7.00139	10.6483	11.3571	10.7345	6.65392	10.8314	7.42834	5.34899	4.06178	10.1214	4.39672	7.84361	7.63372	9.3345	8.0917	8.65643	8.09011	8.5619	9.27216	8.69835	4.10434	8.44997	9.28956	10.5361	5.57103	4.66897	5.51412	5.22497	9.29623	6.58622	9.91109	7.12239	9.60288	6.92719	7.08215	12.4946	10.0236	11.0588	10.247	3.48543	9.54211	7.2211	8.96748	10.1964	10.4185	7.97255	7.22593	10.4727	9.57611	6.43404	11.7743	7.70195	8.04767	3.53605	11.1028	11.6218	9.41261	8.87597	8.50701	9.73809	8.61855	9.51565	7.03672	10.4213	6.04221	9.69192	5.64404	8.17991	10.6251	6.26115	6.44294	8.10276	7.28077	9.4446	8.92426	6.81997	8.22882	13.4253	11.4355	7.69149	6.81239	6.01123	9.33059	6.24793	12.2385	9.00675	8.87334	10.0898	7.89664	3.23266	5.54226	11.7831	9.99686	8.92154	6.69905	9.90989	12.1718	11.6358	7.51827	10.2739	8.43754	10.1845	8.99661	7.81442	10.1101	10.3412	9.88387	9.07414	8.97875	1.37851	3.60531	3.87774	6.22099	6.33002	12.0049	10.4582	12.3707	10.6285	11.3047	10.5121	4.47897	7.07145	6.18785	4.47249	11.5062	6.97039	7.82056	8.88874	6.92518	6.98739	8.82528	9.8964	6.45286	7.0409	6.22304	8.78562	6.77347	7.10957	6.81634	7.6844	6.83036	8.66391	6.853	6.38024	11.1611	6.19107	7.20555	7.57818	5.46271	7.06005	7.52669	3.80735	7.95187	6.69139	5.0917	6.57137	7.21629	14	F	No	Healthy
10.1192	6.74416	7.91707	2.8679	8.92748	6.22497	11.9534	10.0614	7.50779	9.81188	7.88631	7.69125	11.5949	10.5211	4.32193	3.91648	5.19213	12.9593	10.5323	10.1304	6.74281	11.4367	8.34341	9.12722	8.56128	8.87467	9.74197	6.26115	13.3036	7.91827	11.9939	9.40833	10.804	6.27053	9.72281	6.93664	6.77479	7.53993	6.505	9.06968	9.6125	7.08746	7.23358	10.1153	4.14568	5.40259	4.58496	10.6068	9.72287	9.69488	6.68598	11.0001	10.9112	13.244	7.54381	4.23868	9.31666	8.08215	11.3232	7.27088	11.9069	9.35514	9.1059	12.2557	11.04	12.6171	8.94486	6.50931	7.39489	5.8913	5.89482	4.77964	7.48784	9.23625	5.20924	4.94017	10.2029	8.42626	3.08746	9.42164	4.42626	10.2349	6.05094	8.36151	5.84508	13.1033	9.82024	9.80488	7.60518	7.62747	9.28286	8.64746	6.57592	7.65767	9.22062	5.66676	3.20163	9.7342	6.89959	9.32643	6.99774	8.40386	4.63807	9.04794	7.34696	8.76537	6.23266	7.89905	9.02442	8.52904	7.55766	2.82782	8.7942	8.73268	9.27636	8.2428	11.2302	10.7018	4.74641	9.45533	7.56301	11.2956	10.4132	10.0452	7.28546	11.0171	8.17991	7.70252	10.4944	6.07971	9.72741	7.898	9.5581	7.06286	12.3798	6.18587	8.90388	8.61578	10.9182	8.64277	6.89583	8.38173	12.9598	11.9643	13.6985	10.6524	10.7679	10.1284	10.8809	9.83131	3.8147	10.1906	5.62352	9.42354	3.65535	3.99598	7.51185	7.26679	4.76022	8.03727	7.33327	6.38689	6.42626	8.91514	8.45121	5.05745	10.3981	5.98868	4.34206	9.24413	11.8918	8.7252	7.60659	5.96116	9.5567	11.26	7.94947	8.40269	11.4655	9.73985	3.48543	5.875	7.3637	5.54844	9.71716	9.84368	6.34767	6.00675	9.51905	7.47573	8.26679	11.4681	9.09329	11.7925	9.35417	7.68735	5.01346	6.26491	8.0607	8.51919	8.9847	10.3595	9.36194	11.9554	6.64859	6.63952	12.0573	8.74886	5.8125	8.06824	4.74416	5.77088	5.29646	6.36321	7.90087	10.0689	10.535	11.2162	9.05637	6.80864	5.08746	10.5846	9.63118	13.14	9.00375	9.57099	8.70252	9.95041	11.1133	6.56986	10.5414	4.77798	9.5214	11.5336	6.96578	7.54071	9.12696	8.66676	7.14413	8.64061	2.45943	9.85034	9.76603	8.52789	6.93546	5.54226	7.02459	11.4472	3.35423	8.84397	9.51156	6.19281	11.3022	10.2816	6.84298	5.30378	8.55459	2.94486	6.08954	9.27258	6.47573	7.51885	13.0272	9.88376	9.25315	13.4322	7.90044	13.5904	9.73217	7.70538	10.5553	7.22578	6.60202	3.48921	6.00619	6.91138	6.03122	5.74147	3.81762	9.10329	9.47452	11.505	10.3734	8.981	11.7342	7.6306	11.1769	5.47897	12.5533	10.2729	10.7224	7.6279	6.34163	9.39842	11.3693	6.94486	8.49825	4.90999	7.01276	8.89269	6.01065	8.72622	8.10434	9.47025	8.86462	9.83004	6.13955	9.95805	10.3744	6.57743	9.63257	11.2408	2.926	7.02569	4.89239	7.68999	8.74517	9.87191	10.2143	9.65985	9.20457	8.34424	7.76972	12.7422	7.19673	7.44226	5.85798	3.84841	8.68841	8.40569	9.2576	11.4817	10.8548	8.09908	4.41632	8.51294	10.0137	10.3552	9.15482	8.32103	7.56682	9.95434	6.86335	8.85611	4.20945	4.90689	2.78432	3.71149	6.7866	13.0699	9.04099	8.39161	4.7866	8.25408	8.58308	9.5498	4.54844	8.44491	3.64366	7.93133	8.29416	5.1733	10.5493	15.5756	6.92046	2.70044	7.40854	8.75522	7.33985	9.15051	9.93546	6.97957	5.21676	5.78189	11.8384	7.54365	5.37504	8.84124	4.3147	8.92481	11.6378	9.14423	3.07202	8.63227	7.45121	13.3344	8.14722	9.24836	10.8471	10.9915	6.72792	5.20163	3.47249	4.80735	7.92896	3.38726	8.71698	9.1298	7.9542	9.43345	2.80735	10.5894	10.8532	8.92976	10.117	12.6619	9.94851	5.71149	5.45813	13.4612	8.76321	6.56224	8.87098	10.4018	5.56377	9.01764	8.08481	10.2158	9.25848	9.38206	12.0722	9.68713	6.89118	9.52373	5.21932	7.8166	8.0954	4.50462	12.3985	8.99435	7.2317	7.35667	8.1793	3.01792	8.71184	9.2717	9.05038	10.6786	8.08746	10.4839	7.41355	6.97154	10.2104	7.05745	5.31074	9.50621	8.56186	5.92125	6.63553	6.48704	7.7807	9.01792	7.98652	6.34874	7.39746	8.25077	6.88874	7.8009	7.02307	4.40599	6.1804	10.8793	7.19387	5.75756	7.69394	7.36982	8.51967	9.76972	7.17393	7.36282	3.926	5.50144	8.86635	10.7272	10.8223	7.76958	12.6504	7.19665	12.8632	13.2115	5.20945	9.58365	9.65714	8.73809	3.96347	6.19574	8.95661	8.74259	8.43838	8.50967	11.0574	10.6798	8.78049	11.77	12.3518	7.06393	2.8679	5.54009	4.19398	8.34696	9.20455	8.70494	8.76022	10.2491	9.43944	8.90569	11.3876	11.2324	10.2929	11.4794	8.63844	9.69331	10.802	8.77132	9.15313	9.25597	6.32272	5.3505	8.28176	9.17441	9.82258	8.948	3.75489	4.86295	10.8047	8.56567	9.42731	7.53372	6.22497	7.66618	9.99234	8.39223	8.62498	4.53605	11.3698	8.40642	5.54535	8.22545	5.65255	7.848	10.1392	7.2317	8.6532	8.26164	9.75414	8.6319	6.31832	8.52952	8.22857	7.81698	10.7452	3.41954	7.62314	11.3283	10.1496	6.94134	8.2114	7.94262	11.581	9.34939	10.3544	9.46373	9.91109	8.55305	10.3606	9.49605	8.65574	9.25687	10.3791	5.76553	12.7076	8.45533	8.83981	9.0596	5.83078	8.28448	4.05311	8.07788	11.0946	13.3034	12.0292	8.79413	8.03672	6.68229	10.0689	6.4424	8.10642	5.55152	9.86805	8.24577	4.62762	8.67737	5.96841	9.92388	13.6889	5.65295	9.39676	7.96924	9.26535	8.50794	9.4149	7.47816	3.51096	9.35306	8.22014	11.8981	12.0619	9.9969	4.50421	8.1132	11.5106	5.45615	9.93826	5.37851	10.3698	8.91528	9.58883	10.8348	7.45533	10.1083	9.34762	8.25739	8.35491	7.26044	10.4917	4.15381	4.87242	4.76553	4	5.39575	9.02873	3.26303	9.76785	9.05989	8.11946	8.55497	8.68965	7.22882	5.39563	3.54844	7.47617	10.4304	12.4838	3.91648	8.66569	4.66443	9.82098	8.96058	5.43962	9.0827	8.57061	8.00169	3.73819	12.4372	7.58646	4.76065	8.21522	5.14442	9	6.96522	9.82325	10.5476	6.44532	5.20555	2.53605	7.71768	6.0099	8.79831	4.7761	8.08905	9.46842	7.27891	10.2698	9.46189	7.88753	7.07146	8.67525	3.48543	6.9472	13.1704	6.81407	10.3516	9.31034	5.1375	10.0312	7.84862	5.96347	11.3185	11.1281	10.2452	10.0763	9.2951	8.04021	6.22304	8.28586	7.74416	3.71149	10.6285	5.30283	9.1046	9.66768	12.7136	7.35491	12.378	7.45486	7.73416	4.11294	8.73978	11.1831	6.15955	10.7074	8.6388	9.91334	8.69914	7.47492	10.2593	8.72475	10.0301	5.69276	9.51708	7.79011	9.06641	9.61139	12.9977	8.58534	7.01346	4.83794	10.6874	9.87667	7.80671	8.93214	7.49586	10.9126	9.87098	10.6007	10.5691	9.60788	7.61912	7.9342	10.4128	9.85452	7.79701	7.19279	10.4544	9.71321	6.86913	8.32957	5.63227	9.90764	10.1034	10.438	6.56834	6.42962	3.32193	6.24603	6.26303	3.91648	10.0807	5.97269	15.3154	7.90026	13.6254	10.1266	8.2635	7.90207	9.71115	14.4477	15.5424	9.7497	8.04658	9.16111	10.7952	14.3109	9.87114	8.49078	6	10.8276	8.13613	9.46271	4.1127	8.51176	6.82018	9.8392	10.0464	7.06717	7.71393	10.2508	2.70044	8.74685	10.785	9.61826	11.1252	8.31853	9.23026	3.38104	8.17233	10.5307	7.78594	9.14262	9.20555	10.581	7.09175	6.43239	10.8866	8.31922	7.82209	7.63518	7.98804	7.19512	9.54959	13.5722	6.89845	8.63084	8.3015	5.88264	7.3156	6.29614	1.88753	6.0045	3.1756	7.42038	7.29002	3.43973	6.93782	10.2374	9.90869	5.56682	8.02514	10.4491	7.09132	3.07039	4.33066	7.55526	4.71699	6.69627	5.89966	9.80901	8.88091	11.3553	10.1089	9.38893	10.6557	8.54983	6.58475	10.5196	7.62132	8.42683	10.7912	11.7271	10.8976	6.79701	11.0043	7.35359	5.72602	3.1375	10.7704	5.16579	8.23362	8.06663	9.01514	8.31515	8.20442	8.90989	8.31027	8.97957	8.99927	3.99095	8.5588	8.88631	10.6139	5.22848	3.72581	5.44294	4.76553	9.2075	6.42634	9.69905	6.14693	8.5263	6.76288	6.6879	12.5506	10.5616	11.281	10.5379	3.58496	9.36655	7.38543	9.13883	10.0707	9.86635	6.90543	6.69766	10.6823	9.7936	7.33628	12.4078	6.86689	7.83857	4.75489	11.4089	11.6562	9.30785	9.01537	7.90132	10.1416	8.81559	9.66311	7.44543	9.90268	5.75756	9.10852	6.31803	8.52826	10.5729	7.07361	6.34341	8.18041	4.56071	9.6591	9.1907	6.29008	8.67455	13.4529	11.742	8.18716	6.53871	6.99774	9.22784	6.98527	12.2355	9.5411	8.74545	9.88829	8.14568	4.38543	5.34696	11.545	10.2312	8.70563	6.76288	9.55727	12.0997	11.6792	7.44269	10.3006	8.83763	10.1546	8.96261	8.38024	10.1477	10.3424	9.78251	9.25006	8.86489	1.37851	3.12869	6.23266	6.1774	5.1365	12.0764	10.6393	12.2656	10.3952	11.4113	11.4797	4.79701	7.21626	5.58796	5.57592	12.0025	7.28077	7.89886	8.91259	7.30445	6.90468	9.03232	10.1515	6.45943	7.50495	6.59096	8.63844	5.97957	7.37417	7.94778	7.38716	7.3505	8.74583	7.01123	6.8802	10.7953	6.49236	6.77083	7.54998	3.49825	7.0735	6.93546	4.30743	8.14466	6.74061	4.61471	6.97957	7.93139	16	F	No	Healthy
9.94017	6.83542	8.52474	3.65535	7.32912	6.01346	11.9536	10.0633	6.10643	9.40852	8.66285	7.73565	11.1128	8.78405	1.63227	4.2854	6.19195	12.3544	9.31288	10.0063	7.08215	12.2232	7.75288	9.07093	8.85862	8.94983	6.84423	4.63227	12.811	7.73403	11.4042	9.633	10.2484	4.97728	10.7572	5.75221	7.51096	7.48864	5.3431	8.06168	9.42354	8.22497	5.84538	9.31099	4.56682	6.92719	3.848	10.1194	10.2762	9.56758	6.10763	10.2335	10.2615	12.3368	7.27426	6.06327	8.88111	8.6756	10.1295	5.61061	10.227	8.99181	9.15558	12.3452	10.9598	12.6428	9.12696	7.70481	7.8936	5.96116	5.14568	4.8592	8.29094	9.74853	5.15481	6.14975	9.76959	7.17093	4.7761	9.71716	4.50462	10.8434	6.97154	7.55766	6.99128	13.3567	10.0772	10.026	7.49957	6.70494	8.61287	8.39746	7.29278	6.64201	8.26913	4.29278	6.84298	8.8936	8.38892	8.46842	7.92065	7.90809	4.60881	9.38392	5.53294	9.19375	6.75622	6.84549	9.13278	7.13134	8.2182	5.07895	8.8544	6.38716	8.84109	8.984	9.82221	8.73767	5.73812	8.17143	6.2211	9.51627	10.1568	9.82812	5.54761	10.3622	9.64728	7.48945	11.0283	5.83608	10.5728	6.98442	10.1782	7.36194	12.6864	7.07146	8.43754	7.10879	9.85924	9.80558	7.73164	8.50676	12.9702	10.3219	13.1214	10.9754	10.5712	9.72593	10.7344	11.3473	4.74302	10.8168	7.40769	8.63336	5.14568	3.99474	7.31379	8.2075	6.97957	8.824	6.95287	4.1038	6.46107	9.46531	7.10957	3.96347	10.5653	6.59544	5.80829	8.86419	12.6534	8.60548	7.95361	7.33807	10.7376	9.68843	6.50509	8.86419	11.2714	8.71699	6.76818	6.37416	7.06501	6.43962	9.3271	8.86152	7.3015	4.77083	10.2097	7.86913	7.94017	12.1615	8.62826	12.1381	9.50525	9.17291	6.57894	6.73606	8.2317	11.2145	8.56415	10.687	9.17667	10.7679	6.86934	5.2211	11.4868	8.57705	5.80478	7.81698	7.38111	4.57492	8.13134	6.79952	8.45245	8.74719	9.08799	10.309	8.62717	6.824	6.94837	10.2287	10.3125	13.3247	7.56212	10.0783	8.03012	9.64079	11.1347	6.04002	9.23769	5.62737	9.04111	10.6097	5.95652	7.29646	8.95768	10.1908	7.46908	10.6246	5.2555	10.5151	8.14568	8.16543	6.30195	5.03562	5.01346	8.44004	5.34601	8.72565	9.72451	5.68861	11.2044	10.0638	5	5.86295	9.17817	5.26679	6.73266	5.65032	5.46271	7.2937	13.5368	8.90608	9.63523	13.7261	9.28312	12.6596	9.82225	8.38611	11.6046	7.73959	6.39429	4.31004	6.68108	6.55402	5.19771	7.15583	7.19574	9.04193	8.52474	10.8212	9.13878	6.88509	10.8133	7.40278	10.869	6.73471	11.7686	11.2561	9.51096	7.71905	4.32912	8.49316	11.415	4.07039	8.31288	5.92935	7.83807	10.4821	6.06507	9.18512	9.36698	8.37069	8.61851	9.42962	8.28725	11.5627	7.37632	6.6893	8.80325	11.45	5.60881	3.82782	4.63227	8.08393	8.96636	10.9204	10.4561	9.67576	9.13186	7.83976	7.77127	11.1595	5.39232	7.54669	3.47249	4.24281	8.32859	8.98264	9.96739	8.72144	9.37069	7.49506	5.72337	9.072	9.42642	10.6179	9.52297	8.19525	7.25927	9.8857	7.21758	6.76155	4.43296	7.01123	2.71145	6.01346	9.13699	12.2276	9.49584	6.90834	7.92184	8.57403	8.02126	9.48279	5.14568	7.66131	4.72189	7.64241	7.75756	5.52363	9.9331	16.6155	5.70087	3.71149	9.78316	8.4818	7.18289	8.39017	10.3485	4.63807	5.60566	6.815	12.7406	7.60869	5.71973	8.71009	6.77873	8.07146	10.6146	7.12927	4.53742	8.30925	7.42375	13.0003	8.90651	9.81725	9.90529	10.836	7.93723	7.02237	3.87774	4.96809	5.90929	5.90328	7.42562	8.47654	7.98698	7.29295	5.12928	9.95216	9.30815	8.09529	9.3399	12.1633	10.4745	3.33628	5.70794	13.2422	8.14262	4.24793	8.80671	11.3192	6.02015	9.66107	7.42626	11.1154	7.94666	9.887	11.9872	9.56379	7.33807	9.40394	6.98451	7.74963	8.78594	5.45286	10.3663	9.50243	8.11114	7.76022	7.94912	4.10434	6.82528	9.72656	8.14811	10.2025	6.52669	8.73256	7.62716	7.54689	10.1976	6.38198	6.8405	10.0815	8.64061	7.94837	8.17449	6.85549	7.70598	9.21965	8.24292	6.3073	5.0917	9.74046	7.66959	7.76752	6.81641	4.40599	5.95587	10.7441	6.92183	7.50462	7.04344	8.18735	8.51501	9.96999	5.4822	7.19771	5.96116	1.58496	6.62059	10.6546	9.44191	7.97406	11.802	8.39689	12.667	12.8965	3.99095	10.0503	8.71973	7.80277	6.06178	6.18785	9.63776	9.20151	8.87529	8.91067	10.9918	11.7418	9.03979	10.7502	11.7677	8.01625	3.64386	5.30179	5.81283	7.96405	9.48829	8.56415	9.27682	9.88188	8.68006	9.43317	10.7372	12.2478	9.24964	11.6198	9.61673	10.3031	10.9744	8.69055	8.65243	8.82655	6.83519	6.54844	8.64881	9.82063	9.97362	9.46628	6.35755	6.17592	10.1252	8.56262	8.68124	7.44211	4.66107	6.48622	9.79804	8.77797	9.18264	4.19377	10.3819	9.24294	7.55305	6.66534	6.12827	8.1334	10.1022	7.46434	10.4108	8.36409	10.8523	8.23458	6.72247	8.76514	8.61672	7.42375	11.2584	3.71149	8.42745	10.8684	9.29444	8.2148	8.77281	8.29088	11.1652	7.59096	9.53877	9.32823	7.33002	9.35425	10.2005	9.39189	8.90382	8.44131	8.85891	7.55689	13.4827	8.3345	9.03622	8.50449	5.86861	7.1918	4.57289	7.6837	10.5661	13.0552	11.8716	8.13437	8.48663	7.55842	10.1914	7.43144	8.09384	4.26303	9.98114	7.68785	5.81261	6.37811	5.61032	9.36083	13.7514	7.64353	9.64229	8.33673	8.86079	9.15409	8.20016	3.7866	6.0268	7.75065	8.49305	12.8274	11.56	9.96391	6.81075	8.0794	10.3296	4.66676	10.133	4.91648	10.9606	8.75956	10.6638	10.241	6.9331	9.30675	8.30378	8.78888	5.80735	6.02231	10.6075	2.76553	6.48706	4.3147	4.27798	5.53916	8.78562	4.60881	9.28679	8.32688	7.16792	7.73403	7.05745	5.96347	5.20788	4.30012	7.55696	8.79933	12.2497	7.32373	7.45368	5.06141	9.69331	7.98071	5.67807	8.33845	8.02403	7.23458	6.69017	11.861	6.8189	7.73613	8.28724	6.21254	9.96823	7.71316	10.1403	9.43879	6.79542	5.21723	3.58496	6.22304	6.64702	9.36216	3.51096	7.32823	9.38694	5.93782	10.0554	9.69836	7.68299	6.96463	8.25267	7.04221	6.91409	12.5323	7.22013	10.1955	9.74493	6.16792	10.1281	9.17866	5.29278	9.42767	9.67784	9.94046	10.1584	9.32633	7.49451	6.49185	9.3336	5.91648	6.82273	10.8913	7.09617	8.06232	9.63341	12.0462	7.47573	12.3699	7.76547	7.03552	4.89693	10.5631	10.6419	6.9525	10.4896	9.14032	9.13057	8.88866	6.824	9.83725	9.16223	9.42606	6.64132	10.3905	7.46665	8.19966	10.0539	13.0149	8.7286	7.19574	4.55459	8.85997	9.3637	6.8679	7.90798	8.21723	10.2505	8.12185	10.8349	11.1718	8.92498	7.20457	8.30624	9.88081	10.6596	7.33718	5.64386	11.0226	9.82623	9.05934	8.60511	5.33628	9.77758	10.53	12.2594	6.82782	7.82082	6.27426	7.24982	5.71973	4.926	8.87036	5.30012	15.7655	9.24436	13.9661	9.24793	8.97241	7.507	9.91707	14.4723	15.7441	9.83305	8.62242	8.80414	11.0296	12.9888	10.0123	8.55592	6.58946	9.72305	7.57653	9.02042	7.59917	10.0802	6.90207	10.8642	9.57968	7.8157	8.47784	10.4565	5.49825	8.80252	9.01207	8.65497	10.0456	9.6255	10.5316	5.99839	7.10756	10.3043	6.98299	9.0561	9.25196	10.0185	7.22335	7.09535	11.4421	9.33918	7.52435	6.88222	7.18938	5.73323	9.00759	13.9924	6.69627	8.51456	8.61875	5.67807	7.17792	7.34771	3.45943	6.20359	3.74267	7.5744	8.96463	4.1839	6.2075	7.5874	10.5201	6.24413	7.893	10.7686	7.18867	6.40429	5.71148	7.68634	5.16189	7.79116	6.25172	7.31005	8.94181	10.738	10.2993	8.95063	10.9071	8.69362	6.37143	9.45641	7.04658	7.23693	9.47289	10.8266	11.0416	5.20163	11.0384	9.40966	6.25927	4.72247	9.83311	6.53012	8.07895	8.83131	9.27961	7.82337	8.65057	8.02569	8.68984	8.06878	8.81494	4.71699	9.41595	7.11686	11.0888	5.361	6.14428	7.08215	7.48059	9.74197	7.20514	10.0966	7.9199	7.75756	7.61692	6.89845	11.5259	10.6066	10.5024	9.10185	6.18388	9.21161	6.79701	9.69683	9.54361	8.22978	7.42512	7.64674	9.3724	9.55132	6.73983	12.7671	7.85394	3.70044	4.54844	10.0188	11.622	8.94164	8.55983	8.49768	10.437	7.47635	9.08939	7.09487	10.3921	5.58796	9.26068	7.09987	8.82337	10.9192	4.67807	6.04439	8.37156	8.34163	9.52356	8.48369	6.05119	8.78856	13.5055	11.3378	7.46913	8.14056	3.20163	7.89875	5.29278	12.3608	8.0864	9.61585	9.26959	8.95099	4.18587	6.34696	11.2444	10.9361	8.23649	5.54535	9.39575	11.9819	12.0875	7.21216	8.1267	7.84549	9.95565	7.69558	8.80993	10.0087	11.0066	10.0864	9.39446	7.05123	2.23266	4.67319	5.32193	6.69086	4.78597	11.771	10.5894	13.0289	11.617	10.7793	10.904	5	7.81421	6.11061	7.85425	11.6966	7.06501	7.92729	8.97785	7.55713	5.06595	10.5362	10.8792	7.96578	7.55555	6.79442	9.05799	6.32553	7.50541	7.79507	3.8679	8.26585	8.44377	8.01681	7.09487	11.5552	4.83122	7.39318	8.00562	6.48059	5.69345	7.74416	4.70598	8.06232	7.93189	3.30743	5.66107	7.65366	13	M	No	Healthy
10.3829	6.85425	8.58421	3.59694	9.06016	7.14262	12.6919	10.4221	7.824	9.61559	7.69766	8.80037	11.6351	9.91617	4.84298	5.87036	5.97155	12.7868	10.2614	9.41827	7.24508	10.7999	7.78725	9.07066	9.22271	9.04084	8.65785	4.60288	12.4565	8.99237	12.134	9.15709	10.7251	6.57894	10.523	7.72383	6.80864	7.38024	7.0131	9.87397	10.0066	8.224	7.34324	9.44985	2.72247	4.89239	3.29278	10.6796	10.5803	9.48079	6.16531	11.5954	10.2846	12.8841	6.51885	3.96175	9.14314	7.95187	11.1999	6.2483	11.7408	9.39086	8.60288	12.1784	10.9212	11.8994	9.0268	7.53563	7.84235	6.84602	6.41278	5.72535	7.94427	9.72775	6.24755	6.05961	9.91753	8.49665	3.44626	9.68018	3.20163	10.5406	6.67243	8.39489	5.18725	13.0112	9.83997	9.77683	7.69084	7.8763	9.79799	8.79149	6.55305	7.48521	10.1861	6.37156	6.91289	10.1024	7.05845	9.37959	5.66391	8.88935	3.49825	9.85019	5.32193	8.13822	6.55612	8.70632	8.54667	10.0658	8.6844	2.53605	9.17176	8.50422	8.00225	8.95459	10.6328	10.1183	5.29398	9.19451	6.91528	11.5357	9.31026	10.2169	7.25754	10.4359	9.8558	8.25219	10.4249	5.4197	10.0603	7.9616	9.98175	7.40088	12.1052	6.49506	9.01123	8.09687	10.8644	10.1319	7.50683	9.37589	12.5257	10.8591	13.5911	9.8892	10.233	10.4759	11.0825	9.34806	4.12801	9.63481	6.97957	9.40748	2.90689	3.83596	6.84754	7.34873	4.12102	7.63952	7.35138	6.48279	6.47086	9.06364	8.87467	3.05311	10.2029	5.19771	4.48995	9.67578	11.22	9.27356	7.04111	6.732	10.0572	11.118	8.04015	8.13161	11.1983	9.61364	3.65535	7.09699	6.65821	2.48543	10.5655	9.88834	5.78705	7.70598	10.5817	8.73978	8.14568	11.2932	8.62022	11.3987	9.04803	8.6971	5.98641	6.50144	8.17991	8.49018	8.7187	10.6373	10.0402	11.5909	6.73529	5.93546	11.6086	8.55382	6.51096	8.37895	7.76222	4.10642	3.20163	6.76674	7.78921	9.65857	10.3779	11.4366	8.72894	3.88753	5.86542	9.80681	9.64633	12.8663	9.12615	9.37873	8.70356	9.99421	11.39	3.23266	11.8416	5.01691	8.64602	10.7626	5.91409	8.29048	9.06259	9.08188	7.23047	9.37526	3.45943	10.3133	8.71081	8.60727	8.27938	5.52042	7.44211	11.3114	3.96481	8.7343	9.30993	4.11043	11.351	9.91019	6.6851	7.73606	8.46842	3.03562	5.82715	8.97618	6.63227	7.83352	12.8485	9.29834	9.30851	13.3559	9.01092	13.0868	10.3163	7.82526	10.745	6.78281	6.09378	4.56797	5.23011	5.52797	5.40939	4.91648	1.67807	8.86295	9.28309	11.1218	10.8111	7.77083	11.5653	7.26256	11.3288	5.94486	12.2104	10.4315	11.0515	8.04166	4.61471	9.52197	11.4525	7.00338	8.94427	4.73734	8.09526	10.2458	5.39696	8.78463	8.41109	10.0934	9.87101	10.0069	6.41278	10.2135	9.92127	6.0917	8.66018	11.4806	4.49185	7.90509	9.45677	7.21662	9.32238	9.3015	10.4077	9.5578	8.97671	8.41099	7.99128	12.1551	7.6865	5.71519	4.70598	4.49873	9.01684	8.45757	8.68355	12.2838	11.2806	8.81762	3.94953	8.41236	9.09351	9.58959	9.07868	7.81121	7.38802	9.6591	7.36355	8.12464	5.45943	6.05745	2.83706	4.40599	6.31288	12.231	9.68302	6.21033	4.51096	9.06878	9.75054	9.57722	5.73335	7.85044	3.82878	8.67243	8.82814	4.12387	10.5646	8.72792	5.97661	2.82782	8.65821	9.63336	6.46923	9.30264	9.96073	6.69349	5.26287	6.92732	11.8403	7.54319	5.87529	9.09336	2.67807	9.42417	12.5995	8.53399	9.85924	9.25219	7.96347	12.9586	8.30629	9.24745	10.5311	10.6393	6.18785	7.73064	3.15381	4.23266	8.28263	4.79818	9.55277	9.90011	8.94837	9.46731	0.925999	10.6877	11.3595	8.28244	9.69142	13.444	11.4595	6.19771	6.12698	13.9909	9.74953	7.01792	8.4733	10.9351	7.20653	9.0642	8.25219	10.4834	8.75887	9.52604	12.1495	10.3332	8.7418	9.66374	6.86851	7.93308	8.18339	4.20163	12.5039	8.90388	7.86604	6.08958	8.57278	1.80735	8.95012	8.76852	8.55084	10.5387	8.63481	9.98386	6.31098	6.56986	10.4158	6.95536	4.5652	8.77972	8.11894	4.37851	7.20336	5.01346	8.18488	8.80445	8.19932	7.03102	6.64241	8.87805	6.2854	8.09329	6.08489	5.53605	7.67972	11.8055	7.90652	6.74416	8.50496	7.71836	8.62184	10.1323	7.99322	5.81506	4.56071	1.07039	8.61287	11.2207	9.98954	7.87283	12.1995	7.35062	12.6837	12.7367	1.58496	9.68124	8.86357	8.19152	4.1375	5.49185	8.83303	8.50388	8.97757	7.54263	10.4294	11.2419	8.9806	11.5823	12.035	7.12516	2.98185	6.11733	4.36066	7.80993	9.41503	8.04985	7.96521	10.2087	10.535	8.90087	10.896	11.4562	10.1146	11.4554	8.76785	10.0441	10.9775	8.90289	9.46183	10.1101	6.9981	8.14313	8.69859	9.17978	9.19171	8.8371	6.46434	4.85798	10.1528	8.56567	9.60529	7.25644	6.63952	8.73526	9.92983	9.00075	9.08561	4.55459	11.6348	9.04631	6.32193	8.16892	5.492	7.56148	9.64203	3.91648	8.7139	9.02779	8.59842	8.224	6.94603	9.27384	8.91096	7.58496	11.0518	5.31107	8.07575	11.149	10.0459	6.73606	8.84423	8.66156	11.0994	8.56453	10.4246	10.3049	9.69122	9.00225	10.6715	9.43254	9.08001	9.36828	10.6383	5.76022	12.2027	8.34252	9.07683	9.52701	6.10485	8.25739	3.93546	8.91767	10.6392	12.7833	11.6788	8.895	8.5812	6.23649	10.5681	6.26513	8.58982	5.20163	9.82177	8.54446	3.57807	8.1498	4.85643	9.7787	13.7084	7.24132	9.64589	7.63154	9.10352	8.89299	8.79734	7.24127	6.48543	8.42827	8.79149	12.168	11.5244	9.81874	4.97658	8.69184	11.5318	1.20163	9.25125	5.31107	10.5312	8.49625	9.75168	10.5702	7.61545	9.95971	8.59462	8.14924	8.68194	6.59575	11.0982	3.9542	5.32177	5.73335	2.96347	5.46597	8.34207	3.76553	9.81506	8.0542	8.41363	8.10696	8.57327	7.28633	4.99031	3.72247	7.29187	9.3515	12.5691	4.39232	9.31288	3.51251	9.28401	9.16591	3.23266	9.1907	8.87314	5.84549	3.86935	12.327	8.49745	4.60442	8.31477	6.92459	9.49765	6.46571	10.2051	10.9462	6.47327	3.926	2.20163	8.1644	6.70275	8.9542	2.16993	9.13366	10.1452	7.85674	9.77939	9.82623	8.04549	6.76553	9.11296	4.66676	6.50144	12.5661	8.03752	11.3387	9.89754	6.34873	9.98028	8.54921	3.90689	11.5248	10.8653	10.0753	9.99803	9.23404	6.94518	6.57743	9.01039	6.7252	6.4545	10.6493	5.85174	9.62662	9.5463	12.0985	8.14568	12.2912	6.32208	8.5896	3.4621	9.20163	10.6811	3.61625	11.176	8.52121	10.3681	8.68322	7.01792	10.3019	9.1437	9.84361	6.65022	9.13827	8.70764	9.21466	9.66213	13.3676	7.71149	6.20163	4.56682	9.59077	10.1137	8.09011	9.1713	7.48301	11.1346	9.63251	10.4166	10.1315	9.98545	8.48261	8.00317	9.65642	9.808	8.04221	7.54921	10.4423	9.64656	8.29048	8.30788	5.73877	10.151	10.6269	11.2646	5.54844	5.7252	3.98185	6.8125	3.12102	3.91648	10.5283	6.64386	15.1892	8.40599	13.37	9.06609	8.40216	7.94895	9.2738	13.7928	15.2674	10.131	8.04658	9.39125	10.8502	13.3571	9.60992	8.44045	5.67525	10.8588	7.8874	8.75622	3.848	9.38066	6.16792	10.2093	10.3187	5.45615	8.31681	9.89769	6.29829	9.69227	9.55976	9.7931	10.7877	8.88964	9.69	4.56057	8.55065	10.7191	7.90087	9.17018	9.56033	10.2899	6.31331	6.67263	10.6156	8.27146	7.47411	8.16608	7.64103	7.24997	9.5218	13.5827	6.50621	8.28293	8.13443	5.71149	4.41954	6.01223	1.48543	3.23266	3.88131	6.6893	7.84862	5.29254	7.08108	9.71291	9.09836	6.65249	9.13006	10.2576	6.3098	5.7761	5.5955	7.90954	2.848	6.14568	4.16189	9.10337	8.74626	10.8391	10.455	9.22253	10.1869	8.71967	6.61479	10.2948	6.99322	8.08923	10.5433	10.9292	10.5632	7.22689	11.4262	7.66609	5.79257	2.70044	11.1995	4.67265	8.05853	8.49665	9.92229	7.90207	8.74879	7.37851	8.37148	7.73809	9.42563	4.49185	8.84298	8.55995	10.1186	5.69114	4.99568	5.09592	6.05961	9.26679	6.83593	10.0954	7.53327	8.32418	7.02459	8.21578	12.3457	10.5037	11.1945	9.10081	3.75489	9.16653	7.6632	8.84876	10.5081	9.28725	8.51057	6.12102	10.2308	9.81922	6.58193	11.5939	7.17096	8.47452	6.07895	10.2826	11.216	9.09306	9.01131	8.13379	10.4135	8.96555	9.51685	7.99831	9.3217	4.37851	9.71836	6.2251	8.03837	10.7185	7.70113	7.32823	8.63771	7.47086	9.49145	9.27543	7.23164	8.34607	13.4547	11.5495	7.98675	7.50091	5.54844	9.14704	6.48864	12.0855	7.88753	8.9508	10.0023	8.36632	4.23266	3.7761	11.5671	10.2325	8.97011	6.49825	9.95478	11.7779	11.6482	7.8037	10.3669	8.48583	9.99758	9.15431	8.57365	10.0532	10.5726	10.2461	9.26186	9.28257	1.80735	4.63957	5.80993	5.38474	6.01966	11.9214	10.668	12.2957	10.7357	11.0175	11.1435	4.94953	7.07665	2.76553	5.10852	11.4714	7.35403	8.70761	9.21917	7.00812	5.5367	8.95449	10.4201	7.44956	7.87072	5.22497	8.7211	6.83415	7.45615	7.61324	6.97154	7.507	8.68221	6.57592	7.44377	10.4515	6.10984	7.10434	7.45861	6.62205	6.58182	6.83415	4.33628	7.98356	7.71432	5.96347	7.43379	7.86104	14	M	No	Healthy
10.6507	6.96809	8.23984	3.29278	9.36916	6.10643	12.5004	10.2431	7.46107	9.83948	8.1153	8.4099	11.8124	9.3471	5.46923	4.3505	5.04552	12.8327	9.58646	9.56167	4.35755	11.3918	6.92125	7.89057	9.41735	9.10905	8.88356	4.67243	13.0348	9.15911	11.8495	9.65857	10.8736	7.40599	9.6226	7.93251	7.14873	6.13134	6.96151	9.53432	9.94968	7.26585	6.63537	9.9128	5.59694	4.7761	4.12102	10.5421	10.5956	9.84596	6.66482	11.302	10.318	12.3544	7.32103	5.55948	9.2987	8.38629	11.4292	7.31943	11.4828	9.69822	9.15833	12.0293	10.6749	12.1801	9.15228	7.90912	7.83479	5.01041	3.21723	4.87554	8.13031	10.2052	5.79256	4.80219	9.99863	8.26256	3.7866	9.77066	3.10434	10.515	3.79701	8.35491	5.90356	13.0758	10.2161	9.82819	8.28748	7.03445	9.03837	8.53411	6.64097	7.96416	9.44066	4.78136	7.48623	9.53761	7.39333	9.36567	6.67384	8.94691	5.05745	10.2112	4.86295	8.08932	4.00899	7.43879	9.02933	9.5859	8.58571	3.3505	8.50111	8.8157	8.9747	9.23893	10.9561	9.94183	4.57437	10.0046	7.47735	11.4994	9.45321	10.11	7.23645	10.413	9.16692	8.49466	10.6329	6.86651	9.82416	7.79868	9.87727	8.59544	12.709	7.33181	8.87006	8.89977	10.5945	10.5916	7.78397	8.40985	13.2603	11.5239	13.6058	10.4393	10.1757	10.5297	10.7038	9.66124	4.76968	9.85969	6.67384	9.44688	6.05745	4.28089	7.46922	7.2317	3.71149	7.36894	7.20259	6.84858	6.24413	9.31334	9.00899	4.71149	10.0199	6.42122	4.60874	9.29577	11.2332	9.34718	7.58946	7.61029	10.1206	11.5319	7.03922	8.38671	11.3066	9.48122	3.848	7.0416	5.74416	2.74416	10.5145	9.57088	7.59679	8.3996	9.76885	8.54921	7.7286	11.6794	8.93782	11.4179	9.49611	8.13946	6.1639	5.4822	8.64097	9.97358	8.73674	10.5954	9.82353	11.351	5.91176	6.80735	11.7995	8.10748	5.80219	7.78594	7.88874	5.12945	6.8009	6.71212	8.60251	9.58271	10.3711	11.7318	8.96636	6.01792	6.40088	10.1792	9.86745	12.7134	9.39598	9.82703	8.43003	9.99591	11.215	6.10643	11.7585	3.70943	8.50303	11.3876	3.71149	7.8802	8.75722	8.62315	7.77213	9.48704	5.42291	9.31922	8.82941	8.2894	7.63154	6.12928	7.29646	10.4358	4.32596	8.59625	8.9847	4.5504	10.9468	9.8469	6.54689	6.92955	8.96607	3.98185	3.7626	8.58974	6.14364	6.92006	12.7446	9.78007	8.87012	13.4245	8.49697	13.3669	10.1411	7.68237	10.7843	6.5125	4.76481	5.04809	6.73427	5.96234	7.06609	6.8505	4.1375	9.42543	9.30811	11.1178	10.8625	8.9263	12.0756	7.17597	10.273	5.53916	12.8219	10.9661	10.8682	6.86666	6.30743	9.84144	11.2667	7.24222	8.60214	4.5375	7.75839	11.1875	5.22978	9.12619	8.56986	9.70356	10.0883	10.1547	5.03122	10.3464	9.9397	6.07253	9.28036	11.5235	2.65535	7.52591	9.01569	8.19673	8.69384	10.063	10.2142	9.50922	8.77182	8.84163	7.76898	12.4612	7.92006	6.56877	1.53605	4.10387	8.72377	8.44872	8.54748	11.5001	11.4675	8.90599	5.22857	8.86944	9.08836	10.0727	8.97269	8.36763	7.07146	9.84768	7.2239	7.21917	4.1375	7.05094	4.4062	1	7.58271	12.4848	9.78057	6.55626	6.6865	9.03864	9.38284	9.69366	6.33985	7.84307	4.86266	7.96578	8.16541	6.36743	10.6652	8.34983	6.55484	3.1375	8.81698	9.21868	5.43296	9.40557	10.0918	7.68018	4.9144	5.84415	11.4315	7.36351	6.40259	8.80853	4.30743	10.2495	11.6225	9.63823	5.49261	9.58289	8.29416	12.8338	8.03769	9.02456	10.1584	10.6554	5.3505	8.10224	3.87774	5.54535	7.93723	5.35392	9.00548	9.83147	8.45245	9.49908	1.1375	10.8726	11.0111	7.72947	9.84771	13.4257	11.2977	3.24793	5.7991	12.8198	8.61949	6.69905	9.30264	10.3563	7.62352	9.13468	8.39789	9.91692	8.82353	9.50357	12.3423	10.4912	8.01402	9.60854	6.65158	8.237	8.72007	4.10434	12.4495	8.81954	5.85549	7.42038	8.54335	3.48543	8.72076	9.48844	8.73352	10.7699	8.36982	9.84088	6.81325	7.06393	10.3094	3.67807	5.16497	8.32598	8.40301	4.37851	7.71169	5.32912	7.82464	8.8458	7.96403	7.60818	6.44128	9.22738	7.11061	8.19967	7.32095	6.07895	5.24909	10.5506	7.491	5.37504	8.21063	8.27426	8.75259	10.1816	7.22786	7.06286	6.9507	5.60288	8.87406	11.0114	10.5008	7.94079	12.3896	7.24231	12.647	13.0473	5.44626	10.1565	9.62114	7.54604	4.39232	6.52356	8.72133	8.89698	8.73843	8.11709	10.8618	11.643	9.02038	11.5208	11.8883	6.8802	3.01792	6.30662	4.61416	7.9507	8.93757	8.36632	8.3966	10.3949	11.0687	8.49466	12.4029	11.4539	9.62641	10.7868	8.61839	9.91019	10.9443	9.24868	9.20091	9.60363	8.29237	7.5744	8.73916	9.02072	9.7422	9.04733	4.63227	4.41954	10.3137	8.25267	9.77198	7.53294	4.75489	8.6885	9.69904	8.9801	9.18289	4.49825	11.4566	8.40173	6.98641	8.15886	7.2353	7.72178	9.62177	7.19673	6.6453	9.61496	8.98295	8.06124	6.58195	9.18463	9.22166	8.3156	10.3959	3.72247	8.50544	10.7917	9.99952	5.96347	8.52826	8.64008	10.9906	8.73978	10.0669	9.94398	9.64386	8.85425	10.7655	9.47228	9.29504	9.61805	10.8416	6.51096	12.3716	8.3015	8.86027	9.30969	5.6126	8.33494	4.64386	8.52278	10.4791	12.718	11.3936	9.11324	9.21675	5.91648	10.3519	7.4212	8.3158	3.7761	9.94749	8.31806	2.33196	7.5904	4.74665	9.67264	13.6017	7.1409	9.66162	7.73064	9.08962	9.03264	8.17792	7.90026	5.0045	8.56444	8.88173	12.2482	11.343	10.098	5.59303	8.22145	11.2059	4.70044	9.17966	2.65535	10.433	8.09751	9.35492	11.0236	7.17991	9.32755	8.36551	8.20701	8.27752	6.51239	10.9078	5.77347	4.52832	2.1375	6.12102	2.96347	8.07788	6.0268	9.58045	7.9629	8.33896	8.96029	9.09856	7.73132	5.45	3.75489	7.61188	9.59699	12.8886	7.09381	9.42375	4.28803	9.83083	8.47127	4.1375	9.03501	8.41532	8.17243	4.41534	12.5527	8.58233	7.04656	8.01691	6.6334	9.89769	6.86004	9.95545	10.3817	5.09599	5.7761	3.21723	8.61102	7.04656	8.886	4.37156	8.32553	10.0338	7.55536	9.16289	10.072	7.92896	7.30195	8.82018	4.49185	6.7211	13.3075	6.95286	10.8989	9.48673	5.2211	9.79555	8.36326	2.65535	11.3924	10.7747	10.074	10.2418	8.91636	7.82441	6.70736	9.4187	3.20163	5.1375	10.5511	5.77482	8.42164	9.42881	11.9812	8.69523	12.218	7.58254	8.4273	4.53671	9.09856	11.106	5.95632	10.6701	8.32328	10.4472	8.85469	7.40344	10.0956	8.98604	9.92644	5.69827	9.13237	8.6787	9.38674	9.80058	13.1706	7.72792	6.57743	6.35226	9.6519	10.0314	8.18884	9.13036	7.5932	11.3715	9.7019	10.7536	10.8058	9.66034	7.92837	8.07791	10.56	9.53092	8.32912	7.26115	10.2533	9.63771	8.64566	7.83352	4.81762	9.80542	10.9702	10.8119	4.1375	4.41278	3.32193	6.61618	5.23649	4.7761	9.75772	6.66959	15.5034	8.88234	13.8205	9.26303	8.75989	7.88509	9.82877	14.0358	15.5944	10.1439	8.00394	9.18775	10.5171	13.6585	9.88065	8.33282	7.1639	10.5487	8.20353	9.37634	6.42291	9.64725	6.52669	10.6256	10.0429	5.33628	8.48287	10.0278	5.95652	8.20653	9.69418	10.2623	11.2166	9.05535	9.80687	5.81925	8.49335	10.8752	8.35579	8.89239	9.46761	10.8384	6.84767	6.72955	10.9927	8.00169	7.32103	7.83498	7.24276	7.35135	9.85829	13.647	6.77083	8.51283	8.18438	6.67807	7.37851	7.11471	3.44626	3.21723	4.4224	7.56758	8.08481	5.33644	7.50064	9.53429	9.15891	6.16189	9.3661	10.5164	6.59368	4.14568	5.37459	8.07809	4.52982	4.60288	6.2724	9.51725	8.95521	10.7982	10.5126	9.23459	10.0058	8.79385	6.79133	9.87198	7.59171	7.65618	10.4078	10.6351	10.4392	3.43296	11.184	8.92983	5.23721	4.00899	11.079	3.0099	8.1416	8.4271	9.82512	8.13494	9.03082	7.55536	8.53513	8.29048	9.33703	4.49825	9.10329	8.51294	10.0454	5.25554	4.41329	7.07895	5.79181	9.50561	5.59592	9.83226	6.18735	9.28425	7.33092	7.00113	12.5265	10.0848	10.5948	9.19796	4.29278	9.15547	7.23074	9.36227	10.5798	9.90418	7.82782	6.70598	10.0112	9.79246	7.27628	11.434	8.18816	7.54226	3.87774	9.91004	11.3305	8.96512	9.00004	8.47063	10.095	8.35479	9.51181	7.85798	10.2496	6.36457	9.31877	5.84172	7.71356	10.807	6.66107	7.04549	8.47208	7.73944	8.91349	9.49732	6.21545	8.52003	13.5326	11.5236	8.36757	8.11446	6.17592	9.28166	6.58496	11.9832	8.6014	8.87136	10.0626	9.15076	4.82782	4.05311	11.4353	9.84853	8.75389	7.16088	10.1471	11.7492	11.5096	7.46613	10.2183	8.61324	10.1432	9.2588	8.52591	10.0128	10.3876	9.90313	9.24603	9.43138	2.94486	3.28447	7.47573	5.89931	6.91433	11.8756	10.7907	12.2913	10.8474	11.2914	11.2479	4.63227	7.29656	5.74685	5.00899	11.678	6.5744	8.4799	9.50303	7.007	7.0109	8.85456	10.4623	6.90087	8.07887	5.59096	8.61397	6.71425	7.62863	7.25172	8.10276	7.00338	8.97753	6.24793	7.16189	10.3801	6.94696	6.03122	6.79051	4.54844	7.72125	7.56758	6.62936	8.07788	7.85939	4.65535	7.99887	8.00774	11	F	No	Healthy
10.8333	6.53605	7.67172	3.15381	8.61692	6.58045	12.0982	10.7715	7.45286	9.95562	7.82082	8.17611	11.9231	9.55019	1.58496	6.37504	4.10126	13.1336	9.23002	10.0622	7.22786	11.3423	8.42501	7.78921	9.65683	9.8779	7.66959	6.65964	13.3424	9.02597	11.9626	9.41659	10.7466	7.86913	9.10381	7.27519	6.96116	8.09223	7.04505	8.63674	9.51924	8.06932	6.23675	10.1656	3.79701	5.65249	3.73335	10.3367	11.1843	9.15381	6.48963	11.3582	11.3218	12.8504	6.58946	4.51529	9.58184	8.86171	11.8763	7.10241	10.8294	9.5743	9.22942	12.3593	11.1251	12.4195	9.482	7.30791	8.0207	6.71025	5.42962	4.99416	7.57061	10.0875	5.34694	2.56071	9.61849	8.71733	3.30743	10.0635	4.53605	11.0777	5.87529	8.43588	4.53482	13.0014	9.29776	9.50157	7.67771	7.19448	9.62022	8.8805	6.25172	7.78594	7.808	5.2817	6.14568	10.2914	6.91478	9.98613	5.96347	8.52943	7.57213	8.89542	6.72383	7.6795	3.41954	7.4733	9.29294	8.34917	7.63735	2.848	8.34798	8.41066	8.66818	8.60381	11.2745	10.1998	6.55704	9.26843	8.09856	11.9745	9.51683	9.85524	6.81046	9.84375	8.88356	8.4292	10.4261	5.50908	10.1226	7.24314	9.89086	7.58646	12.544	7.37938	8.49265	9.44189	10.1803	10.4241	6.13697	8.74967	12.9429	10.9682	13.8901	9.76946	8.59096	10.3941	10.7122	8.46189	5.60739	9.83384	6.36982	9.6444	5.63807	4.91411	7.03836	6.53138	4.54844	8.53255	8.29393	6.96887	6.99774	9.02649	8.87191	3.07039	10.2596	3.8679	4.89158	9.1236	11.1464	10.1711	7.16189	6.30378	8.61618	11.2954	8.08857	8.0374	11.7639	9.70424	6.81506	6.14302	5.23266	4.853	10.7124	9.58873	6.80703	6.13955	11.0737	8.79084	8.35491	11.8767	8.94924	11.5596	9.31534	7.35426	6.86419	3.79701	8.87774	10.2968	7.53216	10.3352	9.67754	10.8035	7.45644	4.9542	12.1743	8.63045	6.1639	8.21723	2.56071	5.29985	8.23697	7.7637	8.55267	9.81458	10.5327	11.2204	9.79133	6.40939	6.54998	10.1525	9.91118	12.819	9.13904	8.49865	8.77347	10.4732	10.6024	6.5744	12.0077	4.69822	9.46495	11.2456	7.04876	7.73064	9.24555	8.31016	8.0819	9.10512	4.05311	8.91289	8.65893	8.85434	7.33181	4.12928	4.92125	11.1823	5.9021	8.5815	8.09223	2.51229	9.7417	9.87958	4.36457	4.70044	9.1644	3.94486	5.03694	7.15836	6.02459	6.42122	12.1046	9.41513	8.96947	13.7869	8.6844	14.0441	10.7551	8.35967	10.4704	6.41664	5.37111	5.40309	6.14032	4.99313	3.48543	4.55459	5.74685	8.61324	8.43754	11.3901	11.2154	6.45121	11.754	6.89651	10.2947	4.54844	12.4509	10.8097	10.6937	6.96	3.37851	9.4974	11.4514	2.70044	9.1809	6.31012	7.44541	10.1772	6.76524	8.52669	8.52395	9.93811	9.54214	10.1198	4.12102	10.3953	9.82752	4.32912	9.35338	11.408	6.04221	6.93664	4.94953	7.91963	9.16967	8.31243	10.0263	9.86441	9.05799	8.87039	7.5208	13.035	8.8051	6.44229	2.29278	4.99211	8.54012	9.11203	8.98015	12.8127	11.5327	8.13186	4.90778	7.76752	9.86769	9.88042	9.6893	7.46842	7.19967	9.4096	8.19688	8.38802	5.17393	5.52982	3.29323	1.26303	7.4822	13.0997	9.22318	7.168	4.9542	10.0901	9.80896	9.38262	6.50144	7.78065	4.42304	7.06932	7.1416	5.58852	10.4658	16.6005	6.10271	2.8679	7.39832	9.82925	8.16239	9.07012	9.65302	8.61692	5.20007	6.19604	11.3774	7.41605	7.50064	8.7678	2.7866	9.57384	12.309	6.47639	7.71545	9.00815	7.91946	13.7665	8.24475	9.19853	10.8504	10.4113	6.49506	5.54844	0.925999	4.2854	9.12541	5.84427	9.23814	10.2335	8.90839	9.32147	3.99095	11.0488	10.2763	7.7648	9.32818	12.6687	9.84188	6.66391	5.85604	15.0437	9.28679	3.91648	9.66942	11.8006	7.15279	10.2456	7.79116	11.2084	8.49285	9.74885	12.5703	10.4693	7.57061	7.65819	5.14951	7.86831	8.59619	5.47573	12.1651	9.1127	4.52982	6.65105	8.48192	3.41954	8.83321	9.51076	9.11875	10.6612	7.52435	9.27255	6.82988	6.32912	10.5118	7.49025	4.38029	8.99661	7.89178	6.2724	7.23538	7.14873	7.95245	7.95942	8.13261	6.26849	8.88874	8.34518	6.69766	8.54651	5.88168	5.39917	6.8453	10.2075	8.18729	6.32193	8.75688	5.87529	8.1638	10.3591	6.92006	5.80219	5.39232	2.48543	9.32441	10.381	9.24317	7.87885	12.5523	8.02807	12.8854	13.6586	3.62059	9.96766	10.1362	7.96374	4.54844	5.42626	7.20835	7.85876	9.02625	7.9735	11.2315	10.23	8.34178	11.9186	12.0961	6.84172	2.29278	5.87357	6.35542	6.98755	9.10196	8.72042	8.50104	10.8143	10.4788	8.62899	12.085	11.1976	9.11106	10.1122	8.74618	9.58082	10.2729	8.73022	9.41795	8.16641	6.12557	8.06501	8.40773	9.05907	9.96813	9.1428	4.43962	3.52356	9.8278	9.13289	10.272	7.99379	4.59096	8.83503	9.77929	9.01162	9.35997	4.08746	11.2029	8.47492	2.60881	8.22255	7.25935	7.39403	10.0424	7.35579	7.10748	7.45921	8.38703	8.43421	2.72247	9.78322	8.56639	8.99266	10.1999	4.30012	8.06448	10.4543	9.79439	7.09592	8.02735	8.97613	10.7906	9.30104	10.807	9.99873	9.35997	9.00562	10.5956	9.42983	9.19194	10.1862	11.1144	5.8125	12.2688	9.85331	8.73379	9.04042	4.90433	8.43588	3.58496	9.95928	9.64386	12.8994	11.4058	9.39983	8.66	7.18587	10.1633	6.05301	7.48947	3.91648	9.90448	8.46565	5.45489	7.68576	5.16903	9.25396	12.9151	6.17069	9.78198	7.93605	8.84461	8.59361	9.12127	7.90268	6.75087	8.85572	8.82273	13.6333	12.5927	10.1279	6.25877	7.18572	11.0093	4.49185	9.61213	5.52042	9.97392	7.91289	9.41099	10.8735	6.54535	9.52278	8.67178	6.6907	8.87406	6.79307	10.6393	7.86542	6.20309	3.80735	5.74685	1.96347	8.89694	6.76951	9.80203	8.29508	8.63445	8.68159	8.96492	7.12516	5.0731	3.64386	8.02969	9.80635	12.904	7.24982	8.93811	3.66564	10.3049	8.40557	4.33628	8.91075	8.73234	7.36194	3.96749	12.2685	8.87067	6.59774	6.60785	5.53919	9.13366	5.53319	9.88364	10.4216	7.33034	2.1375	3.79701	7.42375	7.23433	8.71115	5.24793	8.14415	10.3462	7.01903	9.35975	10.2363	7.72656	7.86913	9.80252	5.18587	6.99548	12.5419	8.23308	10.5936	8.92987	6.88387	10.1816	8.62132	4.99095	11.0722	10.4544	9.6027	10.3008	9.05528	8.04745	6.9507	9.26983	4.00899	2.40599	10.7299	6.48295	9.1334	9.57899	12.5603	7.29737	11.9644	7.60337	6.80685	3.77921	8.92985	11.8204	5.93008	10.2898	7.94661	10.825	8.82012	6.65105	10.0361	8.57255	10.6314	5.58546	9.11426	8.49382	9.1639	9.66587	13.4251	8.08958	7.17792	3.80735	10.3763	10.0796	8.48462	8.92313	6.99887	11.2637	9.71667	10.3841	11.4359	9.57424	8.3443	7.90193	10.6446	9.52773	8.14822	7.22014	8.98897	10.1413	8.26068	7.96867	6.43129	10.6917	10.2008	11.019	7.34873	4.49185	4.06178	6.2555	4.90207	6.85549	9.19205	8.27566	15.885	8.68054	13.5778	10.0686	9.01542	7.61029	8.69349	14.2204	15.5898	10.4427	8.54496	9.40143	10.8377	14.3063	10.8419	6.99632	5.57289	10.6816	8.29236	9.58646	6.61324	9.40896	4.87283	10.7983	10.4622	8.22062	8.27485	10.0932	6.36282	8.53216	10.2309	10.3684	10.493	8.8291	9.92911	5.09497	9.05814	10.5772	8.03067	7.26772	9.33248	10.6554	5.40512	6.47684	11.1454	7.2937	6.57137	8.02357	6.73734	6.52904	10.0201	13.6077	7.12825	8.16972	8.38111	4.41954	7.12102	7.53455	4.43296	4.82273	1.60862	7.89239	8.04712	4.05833	5.94017	9.51066	9.08657	6.56377	9.42017	10.1687	6.34498	5.41616	5.66699	7.54192	4.1127	3.93546	5.79181	9.25163	8.79232	11.4487	10.5573	9.89925	9.70526	8.32601	5.74567	10.3002	8.60363	8.63999	10.4738	11.0033	10.2034	6.22497	11.2855	7.60708	5.84143	5.2555	11.026	6.20311	8.23122	8.32103	10.2469	8.35094	8.48522	8.62169	8.70332	8.10486	8.75267	6.0045	9.44419	7.91349	10.271	5.6158	5.57436	4.1375	6.824	9.29554	6.66485	9.75305	6.36909	9.35711	7.02901	7.33002	12.0923	9.83248	10.4714	9.90101	4.57289	9.31858	7.10748	9.26085	10.2839	9.88356	8.66844	6.32733	9.7923	9.5214	7.26177	10.899	7.82073	9.80074	6.20163	10.0872	11.2513	9.26376	8.45157	8.17651	10.0074	8.71624	9.13988	6.88264	9.6204	6.44956	8.54844	5.90124	6.41447	10.9928	8.11478	7.59991	8.38198	7.8759	9.11035	9.06891	7.12926	8.80671	13.8311	12.1091	8.4956	8.15011	3.45943	8.86949	4.7761	11.9088	9.31628	9.39267	10.2047	8.70425	2.74416	6.39746	11.3219	9.56477	9.27403	5.97499	10.3809	11.6762	11.7206	7.55063	10.1813	9.22665	9.87784	9.26936	8.06824	9.71545	9.83352	9.9747	9.072	8.97856	2.3505	4.08656	5.72247	6.19332	6.96321	11.8911	10.4613	12.1324	10.7112	11.2071	10.8619	5.63517	7.43298	6.84674	6.26866	11.1741	6.27426	8.16335	9.48623	7.19775	6.12265	9.6779	10.9488	8.13699	7.74051	5.65821	8.72894	6.51412	7.83415	6.42291	6.48382	6.3505	8.34523	8.23458	7.38543	10.2744	6.50379	5.69488	5.26303	6.83289	7.17671	6.80993	6.33628	7.17891	8.12149	5.88264	7.93723	6.46643	13	F	No	Healthy
10.078	6.18587	6.39917	2.43296	8.93575	6.00899	11.3994	9.7949	7.33985	9.97491	7.66676	7.82733	11.5508	10.1324	5.3147	2.67807	5.02609	13.194	9.86913	10.1003	6.87529	11.267	7.94017	9.04603	9.1709	7.28448	8.88996	5.98641	13.5778	8.46066	12.3706	9.97814	10.6132	6.12516	9.40237	7.15279	7.00675	7.44211	6.12467	8.84822	9.38024	7.21432	7.26142	10.307	3.63227	4.60881	4.19377	10.8095	9.7332	9.86124	6.25604	11.2616	10.9527	13.0269	6.90929	4.82077	8.4993	8.00899	11.261	7.63877	11.8165	9.46682	9.4244	12.3673	10.9722	12.7116	9.12335	7.21091	7.43796	5.26425	6.31832	4.86235	7.90749	9.0129	5.6831	4.7866	10.2426	7.80219	2.98185	9.75689	4.54844	10.5129	6.87652	7.90207	5.47423	12.9065	9.74676	9.66376	7.31275	7.49666	9.41384	8.74315	6.99774	6.77976	9.60437	5.20945	6.7879	9.87421	6.98444	9.29875	6.79572	7.63735	4.29278	9.85611	4.89239	8.70595	6.5744	7.83668	8.62251	8.63445	7.33628	2.926	8.96225	8.42752	8.74349	8.74318	11.1858	10.6012	4.67646	9.65033	6.84172	11.7102	10.253	9.93912	6.19705	10.8567	8.70874	7.8157	10.7	5.14111	9.79084	7.95851	9.53147	6.98185	12.0274	6.48543	8.63844	8.86015	10.5994	9.14924	7.01647	8.31961	13.2873	11.694	13.9197	10.2203	11.3067	10.1137	10.5772	10.2217	3.9374	10.1768	5.14975	9.4096	6.31832	4.85494	6.9653	6.82146	2.7866	7.42794	7.2103	5.84709	6.8505	9.00196	8.10957	2.848	10.1967	3.88753	4.98102	9.22545	11.7911	8.80413	7.46189	5.95652	9.86	12.2582	7.31097	7.97379	11.6185	9.53832	2.94486	6.63953	6.68229	5.2555	9.596	9.9174	6.99447	6.86419	9.76338	7.54381	8.22062	11.6876	8.93369	11.7661	9.08152	8.08825	5.68089	6.33807	7.88935	8.75125	9.00619	10.4266	9.63644	11.8924	7.79866	6.76421	12.1246	8.56491	6.15987	7.7879	4.97728	5.48215	4.48543	6.45572	7.17093	9.94953	10.8404	11.6247	9.25857	6.07682	6.79701	10.1147	9.55494	13.0988	8.65966	9.35469	8.824	9.98712	11.1989	4.92125	10.846	3.82896	9.18859	11.4165	2.65535	7.56224	8.6319	8.24745	7.25888	8.75422	5.60288	9.41469	9.24198	8.55001	7.88142	3.96347	7.45204	11.7136	4.05458	9.06589	9.35821	3.12813	11.4477	10.1737	6.6893	6.00899	8.49265	4.23266	4.88991	9.33122	6.15987	7.42375	12.989	9.63299	8.86974	13.5009	8.56414	13.7696	10.2791	7.10588	10.3407	7.27114	5.37494	3.86756	6.30471	4.94024	4	5.56071	3.1375	8.83257	8.86944	11.4487	10.5965	6.97269	12.1296	7.70307	11.1815	2.56071	12.6014	10.385	10.8394	7.29094	3.65535	9.38365	11.4688	6.99095	8.29416	4.92765	6.20351	10.6944	6.32661	9.114	7.78921	10.057	9.42753	9.87483	6.72928	9.69137	10.1532	5.29278	9.59527	11.3859	4.07039	7.85362	8.42878	7.93676	9.1955	9.26303	10.1281	9.56828	8.91109	8.33416	7.40906	12.8266	7.44377	7.14489	2.53605	3.88147	8.57924	8.29454	7.8708	11.791	10.6722	7.5812	5.08402	8.25833	10.0422	9.99874	9.90734	7.75689	7.44956	9.90283	7.09276	8.59582	4.59694	6.24031	4.0752	2.03562	7.41616	13.1967	9.56892	7.17553	5.31832	8.59768	9.6756	9.02244	4.48543	7.60543	4.08621	7.40259	8.09856	5.79188	10.6155	15.6721	6.11784	2.29278	8.86975	8.29324	4.10434	9.28355	9.76255	6.99887	5.10924	5.92232	11.8394	7.17642	6.2817	8.74007	5.32193	9.47634	11.7214	8.7408	3.98586	8.49386	7.78725	13.2909	7.9395	8.99532	10.7732	10.7886	6.49665	6.85674	3.18587	4.57289	7.37678	3.7164	9.00445	9.29577	8.2724	9.42893	2.48543	10.7047	10.6324	8.7768	10.1831	12.9676	9.81666	6.39917	4.34985	11.7681	8.06501	4.45286	9.09011	10.4912	4.45943	8.30332	7.26491	9.83889	8.77618	9.28872	11.8185	9.9354	6.06178	7.82909	6.19461	8.02885	7.92659	4.19377	12.2013	9.16415	7.02791	6.47897	8.09325	3.926	8.79377	8.97039	8.96037	10.6516	7.74079	9.88431	7.16591	6.25361	10.2838	7.00675	4.17955	9.30035	8.37981	5.39917	7.79163	5.99548	7.63154	8.38241	7.38522	6.86754	8.52356	8.2114	7.45039	7.29186	7.00953	5.4822	6.41835	11.8597	7.7339	6.86913	7.79495	7.79246	8.5444	9.88013	6.08108	6.60288	6.56834	0.847997	8.96058	10.8268	10.5948	7.45849	12.6859	7.2063	13.0327	13.2835	4.84298	9.65051	9.44087	7.79996	3.51096	6.36807	8.61296	9.12328	8.91558	8.96389	11.0164	10.9966	8.91351	11.7274	12.3528	7.04549	2.848	6.67811	4.63495	7.94895	8.71251	7.58721	8.60733	10.1114	10.1564	9.2937	12.0489	11.4177	10.1033	11.7609	8.56071	9.49685	10.8406	8.70233	8.96697	9.39296	6.71794	7.55228	8.71613	9.04779	9.67615	8.79323	6.54071	5.96347	10.5774	8.15076	9.75238	7.28725	6.71973	8.18455	9.77766	8.40339	8.31424	3.29278	11.7347	8.4417	3.99095	7.31379	5.62501	7.64097	9.82148	8.21868	9.00562	8.5045	9.59185	8.34074	6.33628	8.71178	8.72495	7.45779	10.5213	4.07039	7.78095	11.3021	9.90494	6.25739	8.50661	8.23157	11.4735	9.25408	9.99294	9.61967	9.78578	8.48422	10.4314	9.35777	8.85967	9.14505	10.7713	5.43296	12.7835	8.7187	8.47537	8.86673	6.28546	8.23074	4.2854	7.92125	10.4967	13.2163	11.6912	8.52276	8.04111	3.07039	10.3539	6.9302	8.49311	5.70874	9.7487	8.24093	4.30144	8.75355	5.06909	9.98172	13.6113	7.10297	9.48424	7.55995	8.97879	8.62395	9.12645	7.65033	4.52982	9.10776	8.40514	11.9358	12.3222	10.2492	3.51495	7.8869	11.572	4.36457	9.90418	3.03562	10.2659	8.40472	10.0096	10.9358	7.69766	9.85689	8.63961	9.09011	8.43879	6.18316	10.7099	5.97499	5.74091	4.77083	3.10434	5.44956	8.96319	4	9.51688	8.84737	7.62644	8.67066	8.61287	7.42038	5.42164	3.90689	7.26437	9.79711	12.7571	4.30743	8.55727	2.37181	9.67136	9.44956	3.87774	8.62608	8.3097	7.37851	3.59154	12.1181	8.16993	5.15367	7.95868	5.15887	9.41975	6.1201	9.91298	10.5877	6.13039	1.848	2.7866	7.92837	7.15616	9.32912	4.12102	8.65392	9.46148	8.08215	10.4101	9.46414	8.27612	6.36982	8.66888	4.66676	7.17193	13.2649	6.74453	10.8277	10.432	5.48864	9.98028	8.23984	3.54844	11.0763	10.8443	9.91946	10.0499	9.44601	7.97779	6.72792	9.07815	7.02126	3.43296	10.6006	5.13198	9.01848	9.85811	12.6791	7.49905	12.5964	7.32421	6.77652	3.15653	9.09038	10.9389	4.94509	10.6952	8.70217	9.61453	8.8329	6.59096	10.2909	8.85627	10.3124	5.90932	9.14364	8.11618	8.72183	10.006	12.9172	8.96203	6.853	2.67807	10.377	9.92229	7.66534	8.91251	7.38198	10.8867	9.93104	10.7892	10.8183	10.142	7.21237	7.97253	11.0772	9.38544	7.84925	7.6886	10.3456	9.53799	7.84612	7.75956	3.89724	9.83857	10.4117	10.3574	6.3345	3.83794	6.15178	6.09592	5.87283	3.73335	9.84753	6.12928	15.1955	8.55382	13.6165	10.2166	8.41616	8.20114	9.24579	14.1155	15.6223	9.80219	7.34873	9.24467	10.5848	14.2863	9.19451	8.38075	5.17393	10.7709	8.33361	9.10669	4.62059	8.7167	3.54844	9.84219	9.79524	6.06178	8.06855	10.4984	5.3147	11.0513	10.7028	9.50185	11.9848	8.94098	9.18537	4.82098	8.41866	10.5894	7.51333	9.03782	8.94983	10.5796	6.42687	6.70099	10.2693	7.81121	7.50938	7.44804	7.41698	7.43513	9.36654	13.7755	6.12928	8.40957	8.03672	5.99322	6.11061	6.22901	1.37851	5.97499	1.65226	7.34252	7.54998	3.51417	7.33181	9.79091	9.62981	5.81506	8.96463	10.4292	7.58803	3.26303	5.69875	7.79014	4.94953	6.97154	5.56682	9.55964	8.60566	11.1896	9.89828	8.89857	10.4599	8.34472	5.73926	10.4681	7.81826	7.51675	10.4336	11.3512	11.025	7.3637	11.1681	7.59201	6.83582	3.12102	10.6633	3.73815	7.82464	7.91169	9.52454	8.2384	8.58826	8.57365	8.44344	8.59991	8.58815	2.848	8.95652	9.07468	10.4814	4.99908	4.5704	6.12309	2.72247	8.80381	6.05764	9.87882	7.69928	8.41996	6.82018	7.59395	12.4437	10.6693	11.2504	10.1573	5.90448	9.11129	7.3147	9.12221	10.0366	9.72366	8.31424	7.10014	10.6368	9.75889	6.45898	11.6311	7.20558	6.74685	2.848	11.0059	11.5646	9.09955	9.01446	8.15801	10.4803	8.0373	9.41828	8.10486	10.1664	3.21723	9.75956	5.77382	7.38888	11.108	6.84674	6.7761	8.25267	6.64097	9.68212	9.11948	7.15041	8.23888	13.8205	11.6838	7.98395	6.93916	5.78921	9.49583	7.27519	12.195	9.35469	8.806	10.0494	7.84862	2.80735	4.07039	11.5937	10.0189	8.73978	6.79701	9.82798	12.159	11.8555	7.56712	10.1565	8.45902	9.33786	8.5588	7.9847	10.1834	10.8429	10.0909	9.01318	9.09421	1.43296	2.48081	6.62498	6.23529	5.7976	12.2284	10.5162	12.6354	10.5569	11.4521	11.19	4.66676	6.46159	5.87036	5.38198	11.3803	6.35403	8.0351	8.84549	6.71516	6.04987	9.71528	9.95153	6.40088	7.1798	6.92362	8.53411	6.49665	7.21529	7.10224	7.01458	7.17093	7.97911	6.66391	6.95768	10.8175	6.48912	6.71973	7.10538	2.23266	6.28277	7.48704	2.98185	8.26256	7.3684	3.83794	7.11061	7.47607	9	F	No	Healthy
10.1083	6.06178	8.23362	4.12102	9.12464	6.00225	11.8597	10.1325	6.60437	9.48999	8.00113	8.53508	12.2221	10.3334	5.56071	4.3147	5.04664	13.1215	10.4659	10.3641	7.46189	10.6426	8.86202	8.67278	8.98997	8.40854	9.80187	5.51096	12.6307	8.35623	12.0938	9.42983	10.8029	6.3147	9.92214	7.6575	6.78005	7.37504	6.42633	9.84272	9.86016	7.88874	6.63455	9.63481	3.64386	5.45943	4.18587	10.7973	9.85371	9.20726	6.42589	11.3061	11.1802	12.9663	6.92006	5.29408	9.53121	7.52982	11.3365	7.18147	11.364	9.66791	8.45126	12.2032	10.7562	12.4436	9.29462	7.42513	8.25927	5.759	4.83289	5.29353	8.17642	9.52572	5.81828	4.60881	9.98537	8.54535	3.73335	9.6987	4.853	10.0242	7.49506	8.28216	6.29733	13.0678	9.91099	9.54783	8.35856	7.37197	9.82623	8.64024	6	7.20415	10.1285	3.90689	6.66391	9.36172	6.65799	9.32912	5.95884	8.46189	7.03452	9.8321	4.92125	8.33012	6.89239	8.60622	7.8993	8.22014	6.89966	3.30743	9.37912	7.87897	8.69592	8.39777	11.1929	10.7866	4.91005	9.25077	7.66818	12.0514	10.2056	9.89794	7.22057	11.1846	9.70009	8.29508	10.3283	6.16198	9.96607	8.00526	8.04631	8.44791	11.9703	7.35226	9.03947	8.91411	11.5696	8.36019	6.82934	8.45507	12.3736	10.5649	13.458	9.82065	10.8307	9.47073	10.6253	9.66764	4.98777	8.97842	6.10643	9.49586	3.32193	4.95949	7.7572	7.54071	3.94486	7.29646	7.59504	6.33893	7.22304	8.98258	9.00394	3.81762	10.4269	5.89966	4.29792	9.8983	11.4241	8.33405	7.44708	7.32912	9.3966	11.6342	8.4417	8.59156	11.3853	9.70523	3.62059	6.84435	6.0917	2.43296	10.3743	10.3241	7.35196	8.19426	10.0474	8.39232	8.9571	11.4709	8.37069	11.6345	9.30265	7.20389	4.09592	6.56529	8.12309	9.81413	8.63554	10.1173	10.265	12.4101	6.79818	6.4545	11.4573	8.51924	6.22497	7.48462	6.04002	5.64595	7.8392	7.73904	7.7866	9.91184	10.1383	11.0432	8.56377	6.49025	7.82845	10.2921	9.35156	12.8345	8.89835	9.12412	8.43838	9.80332	11.5411	5.78921	10.9117	3.32768	9.05012	11.0548	4.27798	8.22014	8.83983	8.24365	7.38966	8.72588	3.66676	9.54805	9.89406	8.826	7.12102	5.74953	6.8189	11.3125	4.33334	8.37444	9.44045	3.74219	9.92904	9.89011	6.59544	5.34341	8.75989	5.43962	5.27019	7.68608	5.42962	6.21529	12.6071	9.59567	9.14741	13.1608	8.89264	13.5258	10.4574	7.09204	10.8088	6.71882	5.58561	3.71836	5.09141	5.16534	2.56071	4.51096	2.1375	9.07735	8.73978	11.4732	10.355	9.7949	11.322	7.28436	10.6995	6.49185	11.8099	10.1886	10.9831	7.40684	4.21723	9.93131	11.5176	7.03012	8.76255	4.79383	7.02912	13.6291	5.71197	8.63735	7.95594	9.78267	9.86821	10.2811	6.87529	9.73791	10.8181	4.41278	9.01065	11.3169	4.66676	7.40769	3.64386	8.82312	8.96116	10.5146	10.178	9.69492	8.93664	8.20629	8.00686	12.7116	7.39832	4.99012	2.16993	3.68018	8.99009	8.45541	8.25753	11.942	11.2969	8.77182	4.48742	8.16942	10.2421	10.8828	9.50621	8.54032	7.09803	10.2132	7.1624	8.38284	2.72247	6.05961	3.77345	0.765535	7.893	12.5897	9.04568	7.9484	4.74416	9.00675	9.25644	9.2549	4.32193	7.81835	4.61839	8.05528	8.36151	3.95342	10.1039	13.6933	7.1279	2.96347	7.37243	7.93664	6.92362	9.12541	10.0163	6.97499	5.40021	5.55993	12.3785	7.27837	6.64962	8.78865	4.0268	9.10093	11.3413	6.37098	3.11499	8.85331	7.54303	13.2237	7.87471	9.11562	11.1509	10.883	6.98868	7.75756	3.94486	4.43296	8.32508	5.35628	9.35064	9.98812	7.9542	10.2284	1.07039	10.5037	10.9729	8.96752	9.67394	11.7648	10.114	5.71149	6.52375	12.9157	8.45368	6.69627	8.42249	10.772	7.2182	9.31492	8.2341	10.0807	9.06812	9.07069	12.1123	10.1011	6.95536	7.73375	7.41691	7.73783	7.40003	4.58496	11.7371	8.69314	7.7761	5.30012	8.64664	2.10434	8.89209	9.38435	8.74512	10.1828	7.43546	10.9634	7.45042	7.28263	9.98356	6.67101	4.38779	9.30447	8.53528	6.56377	8.25465	5.58195	7.79831	9.28401	7.95338	6.8763	8.5932	8.30195	6.84046	7.97499	7.28397	5.65821	6.73446	12.0064	7.69518	6.38543	7.81726	7.28817	7.90605	10.3297	7.61029	6.31107	7.15279	4.0268	8.46107	11.4548	10.6049	7.41972	12.1441	7.33834	12.6545	12.7473	1.53605	9.29737	8.75889	9.07994	2.82782	6.732	9.0505	9.28566	9.19918	7.81217	10.9224	10.3716	8.1834	11.6268	12.4069	6.87652	5.55459	6.76126	4.68284	7.83162	9.06025	8.46516	8.51136	10.732	10.1443	8.6851	11.6384	11.4429	10.5374	10.8224	8.55574	9.81298	11.1393	9.21335	9.50837	10.0975	6.77972	7.79701	9.04315	9.23133	10.1547	8.63657	4.59096	5.848	10.0214	8.78888	9.62954	6.85549	5.84046	8.38784	9.87945	8.81976	8.94339	3.66676	11.976	8.55497	7.848	7.49346	6.48656	7.9431	10.3955	7.44045	8.62388	8.95995	9.06011	8.47776	6.23074	8.80626	8.52768	7.98071	11.0719	3.54844	8.24289	10.8531	10.5903	7.0433	8.60437	8.17405	11.3819	9.39468	10.3402	10.3077	9.71476	8.4623	10.1197	9.40024	9.12849	9.65448	10.9769	6.03562	12.0484	9.25314	8.45087	9.20226	5.51369	8.36107	3.58496	7.20359	10.4675	12.763	11.953	9.22294	8.40642	7.28633	9.78333	6.44764	8.71291	5.69766	9.86589	8.77647	6.57775	9.03076	5.56562	9.841	13.0275	7.63302	9.67428	7.59544	8.81053	8.17789	9.26115	7.82018	4.91648	9.28886	8.55536	12.0697	12.371	9.55075	4.92184	8.42761	12.0414	3.29278	9.45943	4.89724	10.6592	9.36107	10.7245	10.1448	7.08534	10.3887	9.46593	7.71699	8.85456	7.25424	11.0052	4.45943	4.17295	4.99548	2.90689	4.1375	8.31877	3.848	9.51156	8.9952	8.04221	8.837	8.12619	7.89905	3.94955	4.47897	7.8226	9.74581	12.8135	4.49825	10.1649	4.10728	9.60548	8.70632	3.81762	9.12375	9.00506	6.71973	3.10987	12.0644	8.04821	5.36045	8.1727	6.28428	9.26021	6.33992	10.0655	10.2195	7.16881	4.60288	2.40599	8.8275	7.19118	8.55228	3.21723	8.29232	9.28679	7.77347	10.2244	9.36435	8.19476	5.10434	9.20482	5.66676	7.36107	12.7371	7.93339	10.8694	8.45304	3.74416	10.1416	8.41109	4.27798	11.7561	11.6219	10.7707	9.69206	9.38611	7.89141	6.31288	8.91946	5.90448	3.45943	10.5355	5.42785	8.91409	9.90922	12.7273	8.91827	12.5131	6.48861	8.41764	3.66809	8.40812	10.5518	4.5379	10.8064	8.88448	10.0872	8.93162	7.2817	10.6649	8.8135	10.3384	6.91738	9.39382	8.72437	8.96145	9.50462	13.0679	7.42291	6.87897	5.19377	10.7657	10.2846	8.48864	8.96851	7.92244	11.1399	9.65158	10.0755	10.6199	10.2802	8.47208	8.52066	9.39167	9.97128	7.85237	8.10643	10.5469	9.66445	7.26679	8.49466	5.61765	9.71973	10.1443	10.6171	5.10014	6.53294	5.70874	6.1334	5.99095	3.10434	9.97585	7.0268	14.9974	7.79701	13.138	10.1338	8.54882	7.92481	10.1268	14.252	15.0968	9.97197	8.44419	9.17091	10.65	13.6104	9.19746	8.21986	5.2817	11.2216	8.14068	9.69645	3.93546	9.23165	4.14568	9.98712	10.0232	6.15785	7.93861	9.91079	5.79701	8.01011	10.1789	9.83239	9.28771	8.56097	9.48543	4.94016	8.43586	9.9675	7.82146	10.2967	9.24722	10.0208	6.19228	6.73732	10.2475	7.92955	7.82972	7.59324	7.29393	7.38061	9.979	13.3458	6.87897	8.55275	7.97154	5.87774	6.89845	5.75802	3.1375	5.1127	2.94315	7.37504	7.41616	4.62574	4.91648	10.803	9.88637	6.1127	8.82814	10.4057	7.25931	3.96347	4.6851	8.40571	3.40599	7.12102	5.926	10.2524	9.28623	11.4829	10.079	9.90932	10.2503	8.56406	6.33106	10.9381	8.49705	7.17764	10.4164	11.5501	10.4089	7.74551	11.2264	7.77205	6.44786	2.60881	10.7729	5.79767	8.1205	8.53372	9.88478	7.48382	8.78258	9.11946	8.20194	8.18488	8.97796	3.926	8.65893	9.26819	10.2591	5.06074	5.16428	5.82782	6.51254	8.81698	7.11586	9.93192	7.49617	9.87129	6.70044	7.94369	12.1441	10.0737	11.0489	10.409	3.29278	9.50176	6.81121	9.03324	10.3154	10.5852	9.00924	6.27612	11.0101	9.74147	7.36588	11.4342	8.45037	7.76818	5.35755	11.0067	11.5202	9.43473	8.85673	8.38813	9.98371	8.67824	9.3052	7.50303	10.0418	3.7761	9.40259	5.46568	7.94134	10.5144	8.03672	7.22882	8.10957	6.64962	9.78709	8.623	5.47322	8.17393	13.2865	11.9543	8.12676	7.08163	5.9331	9.10979	6.37504	12.2341	8.88417	8.8957	9.90102	8.48784	4.26303	3.43296	11.4619	10.1507	8.98128	6.39917	9.60511	12.0482	11.1816	7.12385	10.4809	8.69766	10.3204	8.99209	8.47573	9.99972	10.0213	9.80219	9.15735	9.42234	1.58496	3.51412	5.20945	4.8444	6.33	12.0516	10.2337	12.0612	10.4757	11.4989	11.0215	5.21335	6.56485	6.06824	5.99322	11.2259	7.41785	8.32765	9.02625	6.97262	7.46825	8.64241	10.0317	6.27798	7.74809	6.22497	8.56224	6.61471	6.90328	7.61324	6.96578	8.01346	8.35667	7.30652	7.1179	10.6513	6.83236	7.32733	7.59096	5.57592	6.93197	7.00338	5.00899	5.43962	7.20837	5.48864	6.926	7.89812	8	M	No	Healthy
10.2357	6.72928	8.05691	3.26303	9.15886	5.93074	11.3995	10.1749	7.48704	9.50787	8.25125	8.32502	11.9923	10.3144	5.62059	4.00899	4.69129	13.0169	10.5914	9.8802	7.28633	10.4061	8.67631	9.02708	9.24178	8.57175	9.46577	5.94486	12.8046	8.44294	12.1158	8.99746	10.7708	6.34873	9.34895	7.51728	7.58646	7.48059	7.16749	9.07181	9.63517	7.51885	6.84625	9.56869	4.91169	6.88631	5.39917	10.9443	9.78038	9.09329	6.58852	11.263	11.1827	13.2786	6.7252	3.59807	9.0169	7.98698	11.4045	6.99939	11.5932	9.50949	8.1946	12.2522	10.7807	12.589	8.8936	7.39541	7.40003	5.04547	6.23074	3.67299	7.83731	9.46209	6.0766	3.07039	10.0892	7.99379	3.48543	9.64836	1.72247	10.2341	5.76022	8.31334	6.17249	12.9418	9.22184	10.0134	7.53552	7.45637	9.47269	8.75255	7.79701	5.8897	9.48301	4.30743	6.01569	9.78136	7.02077	9.04139	6.53761	8.24413	6.50779	9.2353	6.52042	8.56085	6.03342	7.65033	8.56928	9.93487	8.14822	3.44626	8.94533	8.14415	8.34074	8.41975	11.4924	10.833	6.59402	9.59003	7.61618	12.1776	10.2719	10.0942	7.13001	10.8459	9.0232	7.73809	10.5958	6.31606	9.44956	8.35089	9.12029	8.2891	11.7234	7.08958	8.47249	9.33144	10.9575	9.32823	7.18597	8.07996	12.4919	10.9795	13.604	9.82814	11.3283	9.10081	10.5057	9.6014	3.43047	9.86728	6.99322	9.17966	6.36282	4.76049	6.79842	7.41447	3.27798	7.05745	7.23215	6.5463	6.74281	8.63926	8.89512	4.77083	10.3014	2.76553	4.8151	9.66764	11.5307	8.88692	6.67807	6.28725	9.39917	12.5692	7.98135	8.19528	11.6943	9.47113	4.1375	7.51131	6.34873	5.47573	10.3711	10.5897	6.41001	7.45121	10.0195	7.95652	8.20848	11.4361	8.54226	11.8789	9.49752	7.96849	4.90689	4.07039	7.86357	8.99157	8.73944	10.0386	9.57781	12.156	6.35808	7.19279	11.6883	8.53216	6.34163	8.84141	3.8679	4.75198	3.15381	6.55682	7.48784	9.8805	10.8416	11.4384	9.55804	5.33271	6.67243	10.0705	9.00991	12.9166	9.04826	9.25172	8.57781	9.63517	11.247	5.16189	10.9555	3.92246	8.78562	10.7357	5.21335	8.04985	8.85019	8.46801	7.18151	9.01597	4.33628	9.67455	9.4227	8.68251	7.19967	5.19771	6.98641	11.9071	4.42734	8.56478	9.2884	3.29787	11.7315	10.5944	6.54535	6.82018	8.57667	3.16993	5.08845	9.65909	6.27053	7.59694	12.7482	9.25473	9.1856	13.4965	9.04031	13.7934	10.2812	6.87203	10.4995	6.6535	5.62975	3.41645	5.54574	5.55801	3.72247	4.71149	3.05311	8.94369	9.49885	11.5025	10.1654	7.45533	11.6443	6.98307	10.6944	2.56071	12.053	10.2454	11.0196	7.50303	3.63227	9.60963	11.3889	6.99661	8.55113	4.63777	6.4839	9.74987	5.45732	8.79019	7.94369	10.1797	9.10071	10.0765	5.62352	9.56433	10.2705	6.67666	8.41845	11.4058	2.10434	7.71425	8.59619	7.70429	8.47168	9.56415	10.0184	9.83105	8.89996	8.23923	7.84143	12.8124	7.15279	5.39013	5.71149	4.27287	8.73023	8.32292	8.83263	12.1845	10.8152	8.58383	4.58689	8.62388	9.89388	10.3142	9.37069	7.45121	6.22497	9.90929	6.92683	8.03947	4.67807	5.58195	3.85867	2.72247	7.24793	12.9965	8.66861	6.47156	4.90689	9.02237	9.43546	8.88648	4.2854	7.93452	3.59374	8.09223	7.86295	3.80974	10.469	15.814	6.3367	3.01792	8.24222	8.40939	6.55919	9.24603	9.45492	7.90388	5.21873	7.14952	11.8815	7.19592	6.47897	8.69463	3.16993	9.48704	12.4414	5.45	10.7637	8.99548	7.98868	13.5187	8.04965	9.20165	11.0109	10.8286	7.01235	5.47573	2.96347	4.08746	8.80864	4.71633	9.07169	9.63844	8.27705	9.39578	2.37851	10.744	10.5536	8.90224	9.11874	12.5571	9.89512	4.20163	6.04921	14.0235	8.79799	4.6893	9.45615	11.6492	6.54226	9.12179	8.45492	10.7148	8.91295	9.07821	11.943	9.57132	7.80349	8.73073	4.8914	7.5	7.87652	4.39917	11.6887	9.15937	7.3505	6.00899	8.15166	1.96347	8.92095	8.88356	8.86667	10.1826	7.61765	10.6815	6.85245	6.20359	9.42228	7.22497	5.6959	9.43212	7.70598	6.50779	7.34924	6.41109	7.4545	8.72042	7.98425	7.55436	8.20408	8.27566	6.72383	8.01402	6.97256	6.74281	6.75279	12.0085	7.43174	5.26679	7.51982	7.30469	8.37485	10.0286	7.27146	6.76155	5.52669	0.584963	8.50422	11.8591	10.6554	7.25701	12.192	7.33578	13.0357	13.0154	3.85798	9.20799	8.3147	8.98428	3.23266	6.55766	8.53069	9.32952	8.72724	8.63455	10.8691	10.7354	8.8192	11.7076	12.4059	6.64386	1.76553	6.70009	4.12008	8.26679	9.05333	8.10643	8.53683	10.5837	10.4867	8.77116	11.3475	11.4255	10.3378	11.311	8.79766	9.72571	10.8666	9.16156	9.28065	9.75505	6.27324	6.70321	8.50012	9.36684	9.51398	7.19005	6.74953	2.10434	10.3994	8.14262	9.57327	7.08428	6.5744	8.32054	10.0889	8.48063	8.61287	3.8679	12.0836	8.44501	5.4822	7.65893	6.45011	7.42375	10.2686	7.48301	8.57478	8.00349	8.99522	8.55305	6.29278	9.23912	9.05008	8.0634	11.127	4.30012	8.10379	11.0067	10.3773	6.74281	8.33851	8.09222	11.4891	8.96463	10.2817	9.95303	9.74819	8.18686	10.5992	9.17667	9.12642	9.57841	10.693	5.45286	12.7186	9.0045	8.73528	9.14538	5.92561	8.31967	4.65535	8.31967	11.1578	13.1665	11.8297	9.39645	8.16541	5.32553	10.3219	5.7397	7.8326	5.90929	9.82544	8.22667	3.26927	8.88558	5.11309	9.97796	13.0867	6.55092	9.52727	7.31288	8.43981	8.31391	9.63354	7.93251	4.20945	9.18601	8.66853	12.3344	12.4237	9.73318	4.78805	7.41098	11.5621	5.18982	8.64818	3.82782	10.498	8.75822	10	10.6779	7.62425	10.0833	9.10048	8.58534	7.05637	6.29426	10.6543	6.53138	5.171	3.97269	2.37851	2.58496	8.40727	3.89724	9.63753	9.30834	8.26068	8.21965	8.27938	6.8505	4.86655	3.89724	7.63418	9.55484	12.4481	6.46597	9.17068	2.48956	9.39038	9.46495	2.70044	9.14941	8.7364	7.79961	5.37508	12.1864	8.35006	6.78963	8.15827	5.77333	8.97327	5.24801	10.1834	10.3146	6.68007	6.0917	2.20163	8.85081	6.91451	9.78087	4.89724	8.38888	9.45286	7.74214	10.2881	9.61728	7.99435	5.80993	8.75922	3.45943	6.97384	12.8914	6.84462	10.5934	9.39741	2.20163	10.2204	8.21772	5.33628	11.1635	11.023	10.6748	9.39737	9.3388	7.13465	6.93428	9.03947	4.2854	3.26303	10.8203	5.92252	9.65231	9.83143	12.7124	7.79701	12.5782	7.30613	7.01864	4.38652	8.78823	10.602	5.0762	10.9359	8.61397	9.41447	8.98245	6.76553	10.3121	9.02199	10.3624	6.83063	9.52493	8.14284	9.28296	9.28007	13.2759	8.27053	6.86542	1.67807	10.6726	9.60492	7.7807	8.9826	7.99492	10.9064	9.65936	10.4244	10.3713	9.94927	8.01402	8.1126	10.783	9.7227	8.09803	6.90328	10.5042	9.67313	7.54844	8.03287	6.34518	10.1668	10.5867	10.5327	6.18587	2.76553	5.38543	6.63372	4.43296	6.2384	9.89497	6.99209	15.2529	8.03837	12.785	10.0411	8.08534	8.08268	9.35491	14.3312	15.4199	9.43129	7.893	9.41103	10.6301	13.9095	8.98613	8.9022	6.20163	11.016	8.38409	9.16516	2.94486	9.034	5.81762	9.66835	10.1939	6.58946	8.24271	9.7492	3.32193	8.52669	10.4172	9.9443	10.909	8.70885	9.0642	4.9512	8.77778	9.81381	7.49985	9.24103	9.34762	10.0319	6.18205	6.93102	10.7004	7.91827	7.85922	7.49073	8.02898	7.50716	9.80284	13.0931	6.49506	8.84513	8.1236	6.54689	6.05961	6.13854	1.63227	5.16993	2.21514	6.90328	7.27519	4.97491	5.72247	10.1942	9.2188	4.93074	8.39917	10.6453	6.4446	2.72247	5.18221	7.89007	3.79701	6.51096	5.83794	9.70435	8.86951	11.4884	10.3398	9.59398	10.4279	8.37813	6.6389	10.7392	7.62132	8.76576	10.5218	11.5776	10.7597	5.42962	11.2654	7.44601	5.80398	5.85798	10.7547	6.3461	8.17243	7.78267	9.71819	8.11686	8.53626	8.73403	8.52608	9.44274	8.96561	3.03562	8.97585	9.5218	10.9112	4.0949	5.0148	2.94486	5.35755	8.61985	6.3853	9.69957	7.18493	9.195	7.0268	7.31198	12.1738	9.9644	11.5136	10.3647	3.3505	9.57535	6.02459	8.6654	10.2377	10.2648	8.66161	6.82146	10.801	9.96477	6.57457	11.9368	6.19476	8.58233	4.12102	10.9493	11.4142	9.29076	8.77341	8.2937	10.592	9.04626	9.6021	8.54342	9.66035	4.64386	9.63789	5.90074	7.43546	10.2655	7.47086	7.14873	8.36151	5.85798	9.66107	8.86201	6.92436	8.63227	13.5205	11.2427	7.86238	6.33747	5.70321	9.04742	7.15482	12.2306	8.87652	8.76337	9.92139	8.20555	3.848	4.61471	11.447	10.4894	8.51531	4.59694	9.87314	12.1365	11.6096	7.54663	10.4165	8.03837	9.42593	9.08135	8.37243	10.1821	10.4341	9.83652	9.03782	9.14844	-0.152003	2.70129	7.13443	6.00832	6.20115	12.2501	10.5411	12.4643	10.7557	11.442	10.7489	5.32912	6.53609	2.67807	6.13955	10.9811	6.70183	8.22791	8.59954	7.05608	6.58815	9.29989	10.1621	6.69627	7.27599	7.01458	8.17842	6.58195	6.97039	7.85175	7.98982	7.23074	9.19309	6.62352	6.26303	10.5189	5.9597	7.46842	7.79831	3.12102	7.25776	7.47086	6.49985	7.75956	6.85832	5.25927	6.90569	7.21348	12	M	White	Healthy
9.72843	6.2384	8.44832	2.82782	8.85953	5.64386	11.7796	9.78333	6.44956	9.20539	8.70736	7.8022	12.53	10.4727	5.00899	3.65535	5.81398	13.1332	11.1956	10.3493	6.98071	10.7231	8.58796	9.77939	9.04074	8.80832	10.1966	4.88264	12.6853	7.51333	12.3223	9.28007	10.8999	4.2555	10.4636	6.6837	6.28725	7.37591	6.96878	9.56174	9.28702	6.97154	5.83243	9.66261	4.12928	4.94486	4.20945	10.9577	9.61651	9.15279	5.00491	11.1877	11.3582	12.8981	7.32733	5.04294	8.54818	7.34074	11.3133	7.34021	11.5045	9.46191	8.0641	12.064	10.8486	12.6527	8.80864	7.74555	7.94544	5.84294	6.37851	5.92279	7.26772	8.97441	5.79207	5.51728	10.1192	7.88142	2.82782	9.61416	2.90689	10.2968	6.93782	8.27798	6.27577	13.2899	9.78566	9.43131	7.9199	7.5718	8.79051	8.51294	6.50462	6.32315	9.24008	2.90689	6.1639	9.58026	7.2973	9.08268	6.66249	7.77545	6.30743	10.0045	7.19967	9.10794	6.49506	8.52513	8.40504	9.15634	7.86233	3.36457	9.06235	7.10329	8.74517	7.44663	11.6414	10.7934	4.9109	8.48985	7.51964	12.2133	10.9987	10.3508	7.04927	11.1371	9.57005	7.51017	10.6684	4.28966	10.2844	8.2862	9.59849	5.97039	11.3015	6.41785	8.85767	9.46584	11.4122	8.89391	6.98527	8.34223	12.5386	10.7985	13.6232	9.8212	11.8157	9.39643	10.5182	10.3976	4.3235	9.87989	6.17792	8.81858	6.49346	4.37557	6.81526	6.59842	6.00899	7.74012	7.43077	5.45931	6.48864	8.81915	7.34163	2.74416	10.2038	6.44128	3.1334	9.57818	11.8135	7.62863	7.34873	6.36457	9.49105	10.8265	8.24569	8.70881	11.6652	9.21345	3.27798	6.94517	7.1639	6.04658	9.50641	10.4166	6.77396	6.67101	10.0226	7.51333	8.50422	11.3542	8.84643	12.1599	9.14323	6.83994	4.30012	6.09803	7.71768	10.1442	8.52395	9.6994	9.17891	12.7937	5.85674	7.2937	11.3709	8.14211	6.05745	7.24031	5.34341	6.81357	3.54844	5.9254	7.84423	10.0554	10.7638	11.0434	9.2817	4.04439	4.98185	10.1836	9.30558	13.1944	8.88702	9.34829	8.36501	9.36632	11.8936	3.66676	9.96174	3.08916	8.98043	10.5167	6.59096	7.62132	8.2503	8.48543	6.97558	8.54921	3.81762	9.77149	9.4814	8.5606	7.71287	5.69209	6.86913	12.0376	5.04495	8.55851	9.79393	5.20334	11.8548	10.339	6.57289	5.2817	8.39489	5.85549	4.78223	8.77151	5.76288	6.69349	13.2289	10.3017	9.37	13.4404	8.54777	13.9293	9.9901	7.01072	10.8681	6.34972	6.72671	4.12377	4.40784	6.21232	5.97499	4.43962	2.10434	8.6279	8.34119	11.3914	10.1663	9.25668	11.2256	7.34319	11.4556	4.30743	11.6711	9.96405	10.4705	7.42962	4.7866	9.47734	11.4548	4.16993	8.21237	4.39924	6.87487	9.20921	5.2167	8.47208	7.99095	9.92258	9.15442	10.1536	6.67101	9.97723	10.3806	6.48543	9.15464	11.3993	3.21723	7.51096	6.0045	7.47677	8.62388	9.31334	9.89559	9.69161	9	8.26567	7.65556	12.4667	5.0045	6.67633	4.49825	3.85032	8.30636	8.55246	7.90612	10.5226	10.2491	7.14873	5.29069	8.94251	10.1128	10.5315	9.17343	8.65284	6.94134	10.5794	7.12792	6.8189	5.92837	5.88996	2.84465	1.76553	6.85549	12.7528	8.96934	6.56555	4.62644	7.67596	8.97441	9.65387	5.75489	7.87596	3.15445	7.92184	8.12205	5.16546	9.98925	10.8078	6.52135	2.40599	7.94075	7.24031	5.33628	8.89845	9.69209	6.21335	5.30215	5.81451	12.5139	7.11762	6.05961	8.41187	5.87036	9.09144	13.4006	7.12797	11.8183	8.36413	8.17293	13.6077	8.01742	9.30951	11.2797	11.2197	6.74012	5.55766	2.8679	3.85798	7.2182	4.55544	8.1893	8.41996	7.70321	8.89867	0.925999	10.5686	11.4377	9.16481	9.78283	12.4348	10.2195	2.7866	6.80926	12.4214	8.38845	6.33807	8.65785	10.4024	4.57894	8.36194	7.84235	10.0553	8.80576	9.01596	11.8	8.93616	8.06555	8.80982	5.93704	6.79039	7.7211	4.62059	11.9412	8.75989	7.41024	6.44128	8.12951	3.30743	8.73809	9.62863	8.64029	10.0436	7.56377	11.0279	7.59837	6.84298	9.45697	6.38024	4.99938	9.98883	8.54496	6.29462	6.27987	5.52356	7.84674	9.22738	7.69148	7.50731	7.76022	8.41996	7.40599	7.53294	6.8029	3.848	6.75232	12.1719	7.92323	6.54844	7.32203	7.48059	8.53353	9.94103	7.33628	6.4822	5.10852	1.53605	8.71562	11.4613	10.8802	7.06397	11.8274	7.78999	13.0168	12.9243	5.03122	9.20139	8.69801	8.70622	4.32193	6.65392	9.22323	8.41237	8.89754	8.6107	10.9924	10.4051	8.27285	11.9334	12.5282	6.65964	2.94486	5.12144	4.3658	8.00731	9.14463	8.53955	8.68018	9.90884	8.49456	8.20065	11.8279	11.741	10.6764	11.4044	8.66427	9.91289	11.2444	8.66081	9.48805	9.7738	6.85267	7.65249	8.74076	9.02205	9.89851	7.88325	6.35931	5.04439	11.127	7.84925	8.9431	7.6837	6.24031	6.50753	9.71151	8.43096	8.35667	5.52669	12.18	8.70044	6.1819	8.0129	5.48739	8.21091	10.5963	8.12877	8.51924	8.78118	10.3095	8.30469	6.99661	8.60519	9.04492	6.79312	11.2291	4.01792	7.62766	11.4032	10.696	6.96347	8.39103	7.57698	11.9026	9.05447	10.1222	9.47289	9.76703	8.13802	10.3582	9.03535	8.50546	8.98645	10.6892	5.34696	12.422	8.05365	8.13894	8.78849	6.61607	7.97785	3.60881	6.74147	10.6932	13.2177	12.1174	8.94313	7.86666	5.46923	9.75906	5.56968	8.8254	5.22882	9.69314	8.43014	3.38878	8.71584	5.55783	10.1598	14.1516	7.3353	9.60175	8.43212	8.79368	8.23711	9.56701	7.68089	6.24222	9.38143	8.26115	12.43	12.6022	9.24151	4.46419	7.2816	11.7221	4.35755	10.5658	2.51096	10.253	9.76686	10.3295	10.1985	4.23266	10.4318	9.13841	8.75188	8.21772	6.17626	10.8195	4.39232	3.6409	3.41954	3.85798	2.7866	8.67772	3.72247	9.16063	9.21578	6.66391	8.40812	7.67101	6.74281	4.68835	3.7866	7.85735	9.83033	12.3138	3.27798	8.06985	3.96398	9.3394	9.67419	2.58496	8.99594	8.91379	7.84737	3.5124	12.6569	7.99039	4.78341	8.30063	6.09089	8.87314	6.49445	9.92599	10.3791	6.66544	2.74416	2.07039	8.80413	7.0353	7.99435	5.52669	8.28448	8.88387	7.69139	10.4423	9.19722	7.88325	5.01346	8.47208	4.67807	6.88142	13.9439	6.77169	10.4763	9.84961	3.83794	10.4139	8.16641	3.67807	10.9378	11.2529	10.6655	9.77053	9.4009	7.95693	5.52042	8.85611	5.79442	2.37851	10.6785	5.53406	9.296	9.96534	12.7928	7.16692	12.9406	6.80363	8.60451	3.67015	8.55574	10.4968	4.9836	10.7969	9.03232	9.14873	8.81639	6.8936	10.3141	8.89489	10.2685	6.74772	10.038	7.89187	8.65279	9.31809	13.0691	7.80993	6.99435	2.80735	10.6383	9.63753	7.7502	8.73605	7.80155	11.0087	9.42493	10.484	10.7872	10.1721	7.24793	8.47688	10.6457	10.1685	7.45286	7.16189	11.0572	9.66871	7.36545	7.4363	5.62936	9.22545	10.12	10.341	6.73471	4.67243	5.38198	7.85175	5.83794	4.69488	9.58815	5.62059	15.183	7.91229	12.8622	10.4545	8.69488	7.47573	9.648	14.4687	15.3244	9.43442	8.02569	9.52772	10.7825	13.5464	8.43045	8.73256	6.4545	11.2998	7.41519	9.80848	5.56377	8.80042	6.29462	9.98797	10.2008	4.62644	7.66036	10.3675	6.00899	9.50799	10.7263	9.41507	11.3128	8.76445	9.1192	4.13545	7.63007	9.93847	6.95536	10.2876	7.79961	9.80558	6.01139	7.04518	10.347	8.13289	7.40599	7.44071	7.99243	6.83803	9.60566	13.5021	6.74953	8.82511	7.29554	5.74685	6.8009	6.31892	1.63227	3.26303	3.06619	6.77347	7.97556	5.18042	7.54148	10.8532	9.83102	4.71149	8.38543	10.3576	7.37518	5.38543	4.48541	8.28308	4.90689	6.63662	5.64386	9.82999	8.6851	11.4812	10.4473	9.95044	10.5848	8.17802	6.23616	10.9932	7.40003	7.67287	10.3198	11.7713	11.1333	7.05311	11.1677	7.92049	5.58716	4.23266	10.3103	3.73184	7.69418	8.4822	9.18239	7.50779	8.80379	8.95855	8.53762	7.95361	8.79082	3.49825	8.32957	9.75972	10.8311	5.10723	4.02683	5.77083	3.67807	8.97154	6.22652	10.1975	7.2711	9.02154	7.1375	7.48462	12.2223	9.84928	11.4081	11.1394	3.59694	9.43697	7.29646	8.74364	9.58402	9.8805	8.16537	7.33092	11.0481	9.53508	6.87324	13.2715	6.99612	7.20945	4.39917	11.5823	11.7258	9.18598	8.84965	8.06114	9.54882	8.74877	9.46065	7.37504	10.0873	4.96347	10.0756	5.69722	8.44997	10.0051	8.072	6.1639	7.74685	7.82082	9.93118	8.62426	5.4105	8.09011	13.3459	11.3645	7.50818	7.114	6.26303	8.91387	5.90448	12.5187	9.23098	8.74208	10.1012	8.39017	4.2854	3.30743	11.5677	10.1547	8.31424	6.81634	9.26327	12.0779	10.6701	6.84475	10.3555	7.97441	10.0513	8.59134	7.55689	10.2422	10.4359	9.41151	8.98755	9.08522	0.137504	2.99955	6.48864	4.68303	6.68322	12.0808	10.2794	12.7068	10.3516	11.6525	10.7507	4.16189	6.67027	4.81762	6.24603	12.1709	6.54689	7.8961	8.26866	7.54931	7.28419	9.48764	9.94916	6.52669	7.03773	6.2114	8.87652	6.17792	6.90689	7.0433	5.25927	8.44004	8.60331	6.58045	7.66463	11.6339	6.10112	6.92125	7.47978	5.43296	6.3891	6.91409	3.64386	7.83857	6.8551	4.53605	6.20359	7.22678	16	F	White	Healthy
10.076	6.47249	7.23649	6.26115	8.70701	6.86171	10.621	9.18066	4.18587	7.85807	8.47857	8.56767	12.0721	10.1371	5.9472	5.11686	7.01972	13.0057	9.84486	10.2731	6.29462	9.51511	8.22593	9.70684	9.0684	7.15381	9.91603	7.34873	12.383	9.06636	12.4585	8.85891	10.5093	7.24698	9.9969	7.69209	7.24508	8.16189	6.39924	9.1069	10.0176	6.61765	7.60767	8.82392	4.848	4.86295	3.71149	10.8996	10.3236	8.45492	6.30107	11.1667	11.0186	13.2347	6.63952	6.50072	9.57208	8.35403	11.417	6.26745	10.6387	9.1041	7.22383	11.7106	10.9595	12.593	9.40195	7.40298	8.90659	7.59903	6.03782	6.69175	8.2588	9.46862	6.10833	5.97728	10.1539	8.94574	4.47897	9.32035	3.97269	10.2476	4.56682	7.44791	6.97029	13.2319	7.61863	9.46914	8.36562	7.43737	10.0114	8.32598	7.47411	5.59778	9.70079	6.41954	5.09592	9.62352	7.72704	9.74012	5.62059	8.17891	5.75489	11.3225	5.86295	8.83569	5.93074	8.71973	7.58612	9.17468	8.18785	5.07895	9.4551	8.03397	8.40514	7.73704	10.8898	11.4487	5.9271	9.50918	7.09276	12.7304	9.6854	10.556	5.54096	11.1919	9.63735	7.36545	10.1415	5.50121	10.2409	8.60004	11.2115	6.84298	11.5666	6.87897	7.72588	9.45431	10.7141	8.60881	4.9864	8.61728	11.7214	9.60455	13.6753	8.14014	9.84862	8.22238	10.3029	9.14006	5.08828	10.1406	4.52356	9.07842	5.01346	4.54827	7.55601	8.46312	5.6837	6.93546	7.85286	5.95187	6.9331	8.75698	8.98641	4.61471	10.2129	6.67807	4.91628	10.2936	10.7807	9.18933	8.28679	4.52356	9.68335	11.844	7.7298	7.8069	11.3874	9.62421	6.11061	6.28995	5.41954	4.27053	10.741	9.95189	6.85417	7.27891	9.26889	8.25786	8.05474	11.1196	8.43003	11.5691	9.88877	7.8022	6.87406	6.4363	6.52199	10.8805	7.85112	9.70165	9.79214	12.9133	6.25456	5.81506	10.9439	8.26209	5.63227	8.82018	6.81121	7.13371	7.51412	5.72099	8.92154	9.76271	10.9065	10.4069	10.0143	6.49825	6.39232	8.38021	8.90426	12.8978	8.80791	8.853	7.0045	8.54728	11.4879	5.34341	10.761	4.62396	8.50263	9.94984	7.0607	7.7662	8.81218	4.96347	8.02216	8.96347	4.27053	10.03	9.78921	8.90098	6.58195	4.59096	4.94953	11.9694	3.79686	7.70409	9.24246	3.67419	11.6631	10.3333	4.42626	5.2817	8.49785	6.40088	5.44557	9.40989	8.853	7.07468	12.7762	9.75376	9.66604	13.5489	9.17763	13.732	10.1321	7.79822	11.0859	6.81291	5.71488	6.73111	6.72658	6.038	6.55612	4.92125	5.57894	8.53489	8.82018	11.3943	9.73183	7.80284	10.7859	6.30365	10.2847	6.92719	11.2255	10.0855	11.0638	6.56529	6.58045	9.95248	11.5493	6.94251	8.71768	5.63362	6.36715	12.05	7.2171	8.82464	7.49185	10.0895	8.2169	10.1154	6.25361	9.82795	10.101	4.95884	7.64274	11.1227	4.85798	5.07895	6.30012	9.8924	9.49105	9.87529	9.71995	9.65116	9.11087	8.06266	7.56503	13.0038	8.66569	4.70177	3.88753	4.62802	8.93885	8.50064	8.70048	12.9912	11.4788	9.12076	5.49014	8.89724	10.0201	10.8017	9.58515	4.54844	7.19771	9.30378	6.44291	7.47816	4.94953	6.2854	3.99582	3.98185	6.49825	13.004	8.45843	7.22499	4.82782	9.34939	9.00056	8.0112	7.38716	8.23633	3.79616	6.90689	8.0493	7.64586	10.2695	16.3929	7.46635	4.22497	9.25621	8.90026	4.78136	9.38974	9.4168	7.13545	5.36696	6.13459	12.0849	7.19721	5.2854	9.14118	5.8802	8.40897	12.0995	10.3782	4.28053	9.3474	8.45615	13.7811	7.1597	9.13617	11.0733	10.5414	3.53605	6.11478	3.72247	6.86171	8.33316	6.36879	8.17869	9.72366	7.89118	9.45223	5.2211	10.2377	10.152	8.50824	9.21072	12.4832	9.70701	5.22882	7.47582	11.0396	7.95361	4.10434	8.33851	9.16239	4.88264	7.77676	8.03397	9.03919	8.39123	9.24216	11.4471	10.0986	7.48301	9.34031	6.39297	5.60011	6.93664	5.55766	11.0022	8.63372	7.75154	6.92244	8.15303	4.47897	8.96636	8.78038	8.89603	9.59544	7.83731	10.0811	6.48835	6.82909	8.93723	5.69488	5.47306	9.1127	5.25927	6.84674	8.40804	7.50541	6.37156	7.94486	8.13285	7.0209	5.49825	8.54882	6.61176	8.42164	7.2743	6.10434	5.92358	11.8507	7.97972	4.10434	8.4556	4.70044	8.3328	10.3712	5.24413	7.40344	6.49185	5.87529	8.16541	12.6159	10.2819	6.84029	10.9326	7.20597	12.906	13.3283	5.82782	8.70425	8.25739	8.456	5.05311	7.19377	9.40289	8.5756	9.29002	6.97699	10.357	10.3441	8.75943	11.1237	12.4419	6.99209	6.12516	5.73786	6.65227	6.85175	9.43793	8.79442	8.79799	10.9039	10.2718	7.20555	11.6617	12.0482	10.2892	12.362	8.37851	9.67878	10.9396	9.12056	9.4456	10.8353	6.31331	7.87344	8.41308	9.21313	9.97191	7.28512	4.96809	4.04439	10.2198	8.16491	9.60288	4.69488	5.81506	8.31591	9.45346	9.46169	9.07628	5.1334	12.2398	8.80896	7.6279	8.0129	5.2834	8.00562	10.1895	6.51885	7.79312	8.60857	7.26899	8.93074	6.87283	9.29084	9.08228	8.20261	10.6385	4.22497	7.84707	10.5798	10.0435	7.80155	7.5691	8.05528	11.8452	8.65928	10.8356	10.3232	9.77545	8.35623	10.4892	9.3996	9.15299	9.86767	11.2486	7.22014	11.823	9.3921	8.76901	9.5358	6.50494	8.15076	4.57894	7.38543	9.91976	12.8013	11.8547	9.14559	8.61176	5.38888	9.99081	7.52139	8.36275	6.16792	9.98854	8.54345	5.55817	7.96357	6.34462	9.2802	12.9219	7.0208	9.48445	7.72588	7.26167	8.38878	8.74618	8.09329	4.97728	8.85608	8.30834	13.0314	13.4246	8.95855	5.40073	7.58169	12.1197	2.90689	8.33673	3.73335	10.2788	8.30652	10.2452	9.73881	4.73335	10.1149	8.85368	8.91737	7.37069	6.84163	10.7141	6.14975	4.48583	5.0268	4.92125	3.75489	7.99661	4.20163	9.68071	9.15583	7.75689	8.03067	8.01123	6.45615	5.09535	4.47897	8.32175	8.09928	12.517	5.35755	9.31175	5.66272	8.78202	8.97011	6.54381	8.9145	9.27612	8.00675	5.92224	11.7998	8.22593	7.02159	8.11125	6.7515	9.41299	6.3201	10.2603	8.97011	6.48973	3.40599	4.34341	9.63608	6.97126	7.38457	4.90689	8.14057	9.7046	6.19771	9.9747	9.46414	7.90749	5.39232	9.10879	5.66107	6.95187	13.0321	8.28677	10.7008	8.51856	5.1416	10.1659	8.48864	5.53294	11.2178	11.0974	10.7345	9.07521	8.61389	8.08881	7.19967	9.12593	5.47897	4.51728	10.9864	6.48795	9.12231	9.91096	13.1391	9.39275	12.4443	6.08968	8.30908	4.22711	8.58759	8.78202	4.60977	11.6455	7.97499	9.67243	9.01959	7.02901	10.5529	9.141	10.4239	6.49721	9.94895	8.59727	8.98269	9.23649	13.6977	8.38457	6.63227	4.0268	10.3605	9.83558	7.95536	9.15543	8.81089	10.7771	9.506	9.68177	10.0039	9.99378	8.42626	8.54008	10.5479	9.86382	5.64097	7.25361	10.4619	9.47857	4.85798	8.11322	4.93546	10.5579	10.4295	10.1689	7.42375	6.59991	6.02459	7.21529	6.1819	7.10119	9.95783	8.03782	15.4552	8.57289	11.9768	10.2153	8.45943	8.02126	9.87437	14.0294	15.6873	10.1742	8.25974	9.29555	10.6737	13.7635	8.50462	7.32366	7.16993	11.1361	8.46881	8.83637	6.47897	9.33495	4.05311	8.20359	9.11977	8.39746	8.47276	10.7648	5.2854	8.69558	10.4503	9.88041	11.7851	8.13705	8.57327	5.90199	8.88751	9.03214	7.2114	9.32103	8.65249	9.73064	6.99645	7.16378	10.5623	8.54535	7.23362	7.80627	7.30849	7.26619	10.1096	12.1647	6.83542	8.20697	6.59842	6.83036	6.71836	7.60029	3.93546	7.09592	4.29203	8.57365	8.08481	4.26666	5.92837	10.3643	9.06426	6.36107	8.91409	9.91064	7.41265	5.07039	6.04268	8.10941	4.74416	5.55459	7.09064	9.87192	8.63166	11.5334	10.3293	10.466	10.2071	8.39591	6.27703	10.6192	7.66605	8.33173	10.6818	11.2581	10.5846	8.14466	10.9392	8.53525	5.78769	5.19377	10.485	4.11204	8.19328	8.50978	10.2397	5.86047	8.9189	8.15228	9.01315	7.70113	8.34257	4.87283	8.91139	10.178	10.1667	5.52453	6.41521	5.76022	4.6893	9.47269	7.22732	10.1682	7.29649	9.87912	7.32643	7.89239	11.5702	9.16087	10.924	10.2187	4.49825	8.83233	7.61029	7.4328	9.9507	10.1088	9.20047	4.82782	10.6206	10.0546	7.42094	10.4015	7.91938	5.16591	4.87283	10.5602	11.0437	9.37637	8.98314	8.23828	10.1196	8.16381	9.86186	8.21965	10.2955	6.90328	9.58459	6.38275	8.10748	8.80574	8.3936	8.54651	8.01179	5.76022	8.96924	7.10398	6.27702	8.13083	13.5604	10.7199	8.28867	6.2041	4.15381	8.95289	6.47086	12.5884	6.07253	9.11863	10.4149	8.35182	5.14975	6.7252	11.3926	10.0149	8.43338	7.62644	10.4068	11.8434	9.98726	8.0697	10.1685	8.30058	9.74471	9.30811	8.74819	9.49406	10.413	9.55497	8.97527	9.07082	3.82782	6.36548	5.60585	4.97446	7.63182	11.8798	10.2991	12.2532	10.72	11.3048	8.30104	6.96	6.53899	6.75889	5.30378	9.78434	3.59694	8.56192	5.37504	7.4538	6.06914	8.65714	10.3634	5.90929	8.30988	5.62352	9.00056	6.15583	7.4446	7.5744	7.43463	8.69384	8.0938	7.46761	7.22304	9.98128	6.12683	7.80349	7.36807	5.82782	5.96524	6.86295	7.1416	8.03232	8.14391	5.8679	6.77215	6.32346	9	F	No	Healthy
9.73488	5.64674	8.26772	6.1918	8.48301	7.14975	10.8881	10.1513	4.12928	8.17129	8.30788	8.12829	12.1209	9.94215	3.97269	6.17991	5.77793	13.2294	10.519	10.0391	7.80413	9.85938	8.52904	9.62753	9.06987	7.88631	9.8645	7.01792	12.463	8.97269	12.7867	8.69418	10.5144	6.80993	10.8322	6.49025	6.80735	7.54689	5.68966	9.02637	10.4283	7.10852	8.01149	9.23257	4.56071	4.55459	5.7866	11.0341	9.87135	8.58195	4.50211	11.0434	11.9044	13.3787	8.06016	7.48986	9.93904	7.98527	11.6447	5.52803	10.9361	9.70286	6.64834	11.5065	11.3561	12.6013	9.98826	7.76323	8.47411	5.43973	6.26491	5.75115	8.43212	9.71184	5.75491	3.91648	10.0617	8.95216	3.99095	9.75071	5.90207	10.197	7.4814	7.02237	4.60409	13.5963	9.37047	9.57199	8.11692	6.50496	9.36413	9.15583	6.47897	4.12501	9.01709	4.22497	6.00225	8.79669	7.21297	10.0189	7.16892	8.67313	6.39746	10.5241	7.01903	8.75741	4.16189	9.25597	7.78043	8.49305	7.43463	5.54226	9.61443	7.55995	8.76321	7.41235	11.2703	11.225	5.63414	9.72809	7.57894	12.7583	9.97377	10.1623	5.68997	11.4761	9.80977	8.26913	10.3574	6.17794	9.81746	8.00576	10.2376	6.39403	11.4537	7.32193	8.21578	8.68541	11.169	7.91409	6.30244	8.48031	11.561	10.0157	13.6111	8.31289	11.003	8.54911	10.0543	9.59077	4.27126	9.71029	7.6886	8.92748	3.6893	5.33169	7.45194	7.90207	3	7.05853	7.17755	7.21961	6.21529	8.46165	9.42354	2.82782	10.138	2.26303	5.58297	10.6014	11.1698	8.98242	7.95303	7.47654	9.71115	10.6013	8.24097	7.96402	11.4795	9.50658	5.03562	6.21138	7.41701	3.05311	10.4316	10.1502	6.33001	7.05311	9.68317	8.35755	8.41151	11.1964	7.96694	11.4603	9.32677	7.74583	5.8802	3.9542	8.1533	10.5298	7.87344	9.70788	10.0378	12.8784	6.73071	7.11686	11.4767	8.41024	6.3733	7.91349	8.01346	6.37078	3.32193	6.91348	8.50383	10.0135	10.3631	10.7719	8.89724	4.18587	5.50779	8.92973	8.49912	13.1869	8.53628	8.95768	7.50064	8.73742	12.0922	4.88264	11.0973	5.55839	8.55689	10.1454	6.43129	7.52356	8.29416	7.44128	7.78292	9.62863	4.59096	9.837	10.0798	9.26129	7.98356	6.23266	6.78529	11.6399	4.72159	7.59538	9.92541	5.66015	10.9857	10.6509	6.32373	6.4363	7.90509	4.58496	7.16578	10.0034	4.60881	6.89603	12.8548	9.26902	9.69066	13.7992	9.50178	13.5159	10.5079	7.02969	10.936	6.66526	6.24028	4.50675	6.28162	5.17757	4.65535	3.56071	5.24793	8.25077	8.85674	11.6985	9.59954	8.09803	10.6563	6.54209	10.4995	4.41278	11.3484	9.89391	10.9406	7.42375	7.21043	10.0059	11.254	6.23074	9.108	4.2031	7.29223	8.66285	5.89079	7.78986	8.1205	9.85876	8.91691	10.8485	6.46434	10.2365	10.352	5.9331	8.524	11.2158	4.60288	7.83983	4.01792	8.52708	9.02791	9.57308	9.84996	9.93723	9.36107	8.31203	8.44473	12.9568	8.54342	5.18116	2.82782	3.66123	8.98596	8.26958	8.90243	13.1562	11.4378	9.11192	4.92845	8.91468	10.2943	9.71428	9.7487	6.03782	6.71973	9.88371	7.39983	6.18587	6.52356	7.54921	2.74223	1.32193	6.95768	12.6442	8.1118	6.48191	6.24031	9.54574	9.48261	8.33238	5.16189	7.14768	3.33526	8.86542	8.3403	6.51965	10.4536	9.94104	6.69784	2.37851	8.30925	8.24508	4.33628	8.99322	9.853	7.1467	5.59311	6.18211	11.977	7.39925	5.15785	9.24261	6.00225	7.79701	11.4626	9.18578	5.87405	9.3672	8.09276	13.9071	6.40567	9.00736	11.2739	11.005	5.33271	5.43962	2.32193	4.21723	8.55228	3.48428	9.18974	10.3388	9.26632	9.80792	5.14568	10.4696	10.5646	8.62167	8.57748	12.7938	11.1204	2.74416	4.61208	12.3627	8.45286	6.55612	8.74886	10.2058	4.88264	9.25479	7.93664	9.98883	8.19473	9.15211	11.7985	9.56879	7.71562	9.96474	5.27045	6.8418	8.41151	5.90929	11.1263	8.69697	7.83036	7.2724	7.29871	5.50462	8.57818	9.35248	8.89506	9.29806	8.35711	10.2253	6.89718	7.47086	9.59171	5.88264	4.58876	8.74113	7.90869	4.3147	7.41133	7.02126	7.49665	7.51096	7.95041	6.12394	7.85798	8.40812	9.00028	8.08534	6.62898	3.51096	6.81798	11.9736	8.60578	6.71973	8.23596	6.96	8.0225	10.3618	6.15178	3.82782	5.41616	5.10434	8.51924	11.8236	10.5098	6.93539	11.5352	7.49273	12.8501	12.9886	5.02237	8.6359	8.56567	8.97828	5.95187	5.94953	8.74179	8.6821	9.2884	7.08307	10.2411	10.0498	8.45307	11.7151	12.7717	7.17792	2.20163	4.96986	6.07364	7.12722	8.90769	8.91468	8.5763	10.8447	9.91163	6.82018	11.5687	11.3599	10.9583	11.4939	8.62498	9.36019	11.0409	8.77824	9.82451	8.80864	6.8184	5.12928	8.67092	8.53592	9.89666	7.86612	6.52199	3.49825	10.1792	7.7879	8.91797	7.50383	7.07361	7.92407	9.85681	9.07117	9.17043	7.04002	12.1644	8.42794	6.20359	8.24317	5.71421	8.26538	10.352	6.848	8.15886	8.30288	8.35884	8.52748	6.43463	9.07451	8.15855	7.47005	10.1476	2.63227	7.48933	10.4858	10.284	5.54844	7.65105	8.20352	11.9719	7.99887	10.8515	10.572	9.30811	8.80735	10.702	9.43066	9.09252	10.2047	10.6321	6.07253	12.0843	9.14415	8.64635	9.60151	5.93324	8.26772	3.27798	6.83036	10.5412	13.3023	12.2408	9.21113	9.04521	7.76487	9.7962	6.69909	8.90144	6.56834	10.3368	8.12963	4.23702	7.26952	5.09464	9.24306	13.5186	5.21862	9.70439	8.28864	7.7521	8.3113	8.90238	8.40599	4.94486	9.26841	8.91139	13.1247	12.7799	8.93192	4.32499	7.87849	12.0716	2.96347	10.1276	3.07039	10.5413	8.38024	10.7336	9.83728	5.90448	10.4472	9.03701	7.61471	7.93605	6.19903	10.7946	6.26303	5.50721	6.85549	3.59694	6.3733	8.32867	4.52982	9.69801	9.2914	8.41109	8.07253	8.47492	5.46597	5.40291	2.74416	8.03794	8.62303	12.6688	4.16189	9.56853	4.00854	9.49506	9.48804	2.07039	8.75363	9.50601	8.36676	3.89402	11.7133	8.22497	6.76929	7.36601	4.82837	8.90238	6.92584	10.1777	9.56605	7.00142	1.63227	3.41954	9.19131	7.14588	8.48663	6.62352	8.23026	9.52356	8.16239	10.4271	9.6435	8.1809	4.7761	8.42626	5.04002	5.88264	13.534	7.16561	10.0283	8.72418	7.01011	10.2617	7.79442	4.49185	11.4309	10.9063	10.2138	8.5414	9.5493	8.29388	7.63662	8.93221	6.72928	4.08746	10.9247	8.00055	9.31311	10.1789	13.2713	9.01486	12.6099	7.31904	8.38413	4.03088	8.81826	9.70719	5.3752	10.989	8.57478	9.41024	8.87939	6.69766	10.3039	9.32104	10.3182	4.39299	9.91034	8.83081	9.28328	8.14262	13.4663	8.20799	7.30287	3.93546	10.6803	9.71201	8.20408	9.18947	7.71973	10.9353	9.52082	10.0274	10.2471	10.3026	7.97671	8.73488	11.2944	9.87906	7.83479	5.1127	10.7472	9.73437	6.81762	8.28956	3.48543	10.3158	10.4911	10.462	3.94486	6.37851	6.8125	7.40939	3.49825	6.66676	10.4197	7.6865	15.7742	7.74214	12.6639	10.5297	9.16566	8.48784	9.926	14.2171	16.1379	9.67596	7.68018	9.14447	10.7638	13.9841	8.36588	8.01514	7.33271	11.6123	8.03502	8.9263	4.40599	8.72494	3.90689	9.05338	9.71622	5.54844	8.34881	10.3222	7.31016	8.34961	10.1462	9.48096	11.9358	8.37557	9.1236	3.64639	8.87621	9.22233	7.6489	7.46679	8.68299	9.8133	6.77981	6.76383	10.3625	8.27752	7.98242	7.71821	6.2824	7.32021	9.42836	11.4709	4.56071	8.60797	7.27984	5.73877	4	6.09248	1.37851	5.2817	3.19012	7.16189	7.54612	2.76818	5.02237	10.4665	8.47867	3.01792	8.8125	10.2041	6.34208	2.48543	4.21263	7.61774	4.14568	5.96578	6.17991	10.1383	8.89298	12.102	10.5978	10.7541	10.6818	7.82143	6.12081	10.7378	7.80993	7.57614	10.7283	11.6702	10.3845	6.04439	11.3168	8.18952	4.80367	5.64962	11.0551	4.76682	8.44004	8.53255	10.3362	6.73742	8.76978	9.3672	8.43653	7.51096	8.93011	5.91409	8.75589	9.66569	10.4474	4.51519	4.56515	6.08321	3.24793	8.96376	4.93755	10.2492	8.02534	9.1046	6.74012	7.98868	11.657	8.98619	11.1594	10.7722	3.67807	9.17709	7.25644	8.18365	9.80591	10.3622	8.82032	5.82273	11.004	9.40259	6.08304	11.0661	6.96089	8.14466	3.848	11.3409	11.5487	9.21626	8.26683	8.02959	10.6119	8.35234	9.57892	7.85175	9.15861	6.09381	9.91812	5.91036	6.01123	9.44398	8.59021	8.06447	8.21432	6.98299	9.45327	6.90078	4.78724	7.91946	13.2321	11.0784	8.36619	6.41477	6.08321	8.45338	4.72792	12.2937	8.25456	9.04919	10.3168	7.94661	4.29278	6.44626	11.7684	10.015	8.02625	6.79831	10.4298	12.169	9.83573	7.28416	10.2475	7.75221	9.44119	9.36851	8.49145	9.86047	10.5569	9.20359	9.16214	8.77769	2.72247	4.58821	6.76686	6.27549	7.65407	11.8422	10.149	12.3625	10.3623	11.4652	9.51983	6.34518	7.03399	5.15381	4.07895	10.0985	7.22207	8.48371	8.2427	7.52894	6.5168	8.99548	10.7104	4.03562	8.0246	7.19869	8.43588	5.91409	7.43546	7.49426	7.83415	7.96636	7.91082	7.24508	7.92719	10.3985	6.26273	8.29737	7.72042	3.52356	6.57203	7.61545	6.45286	4.64962	7.56243	5.36457	7.64458	7.74368	14	F	White	Healthy
10.4175	6.5744	8.60511	3.30743	8.9387	5.64097	11.8237	10.5394	7.98299	9.78585	5.99095	8.65126	12.5309	10.5149	5.68089	3.94486	5.58563	12.8105	10.1818	9.60807	7.10643	10.966	8.69	8.68895	9.80344	9.0607	8.63988	3.7761	12.6679	9.49925	11.9192	8.95942	10.6741	6.56224	10.2595	8.74382	6.18982	7.62059	6.79056	9.30046	10.3848	7.91109	7.4102	9.9277	3.926	6.4446	4.49185	10.9184	10.6914	9.24816	5.9222	11.3959	11.2633	13.1212	7.2182	6.18458	10.1074	8.57554	11.4318	7.35002	11.4764	9.45035	9.11176	12.1772	10.8384	12.2049	9.27705	5.70755	8.07307	5.91952	4.39232	4.72085	8.2114	10.0044	6.10965	5.98185	9.85251	9.11296	5.72792	10.2038	3.08746	11.0766	6.32193	8.16993	6.72094	13.1084	10.2974	10.0743	8.25926	8.22741	9.26655	8.44915	6.63372	6.67542	9.67737	5.21335	6.27426	9.68615	7.22094	9.48844	7.35667	8.90659	5.1416	10.6421	4.20945	8.58981	5.79181	7.78594	8.50098	8.91439	7.43962	3.10434	9.13854	8.67101	8.72178	8.64966	11.2494	10.8404	5.89934	9.7789	7.82146	11.8597	10.4676	9.66363	7.16185	10.8381	9.96607	8.56148	10.2433	6.2441	10.0338	7.68382	9.26814	7.23266	12.6533	7.18488	9.03205	8.73956	10.9708	9.93089	8.27689	8.41466	12.2769	10.8983	13.6261	9.73825	8.96895	9.82494	10.9139	9.11218	4.90276	10.2687	7.01123	9.6664	6.10852	5.38229	7.12792	6.98982	5.90929	6.36282	7.68389	7.43182	7.23458	8.61125	9.83131	3.81762	10.1348	5.58796	4.43065	10.0585	11.5648	9.8802	7.75956	8.21043	9.26538	10.1804	8.32369	6.34043	11.3582	9.66552	3.23266	7.23135	7.0433	6.2211	10.5837	10.0136	6.82693	8.71699	10.1293	9.27286	7.48382	11.3809	8.35094	11.335	9.50402	7.83609	4.59096	6.37851	8.53372	9.52106	8.66498	9.88188	10.2244	11.9994	6.98495	6.61324	11.1416	8.40173	6.91648	8.71528	6.24793	6.38023	5.76288	8.19598	8.61581	9.53352	9.83826	11.276	8.41827	6.64962	4.90689	10.3068	9.69858	12.6794	9.21197	8.77643	8.52317	9.8933	11.6697	3.16993	11.968	3.60852	9.02542	11.205	6.61471	7.65964	8.71665	8.72928	8.01829	9.10905	3.66676	9.48724	10.0966	8.67655	7.90268	3.23266	7.51017	10.6206	4.44328	8.41298	8.70598	4.4441	11.6199	10.3742	7.46761	7.57061	8.63771	4.88264	6.00205	9.90599	9.33427	8.49905	11.8894	9.82239	8.88975	13.323	9.09405	13.3258	10.7345	6.48409	11.3265	6.52899	5.84628	5.65699	6.0845	5.70576	3.01792	6.16993	3.48543	9.23098	9.41849	10.9896	10.5578	9.30104	11.5235	7.2385	9.10748	5.91648	12.3206	10.4931	10.6107	7.88264	3.58496	10.0689	11.0941	6.37504	9.70891	4.75406	8.14024	9.0381	5.84152	8.61692	8.01959	9.47857	8.9189	10.1731	6.83794	10.2302	10.6645	6.00675	8.84681	11.18	3.03562	7.69209	9.20384	9.31225	9.2384	7.16088	10.0781	9.49631	9.37547	8.77639	7.95779	12.8026	8.45861	6.52844	5	4.13081	9.07148	8.93783	10.5313	12.6162	12.0226	9.11608	4.37483	8.19722	10.214	10.2236	9.02098	7.83983	6.65678	8.74853	7.88937	8.37938	3.47249	6.63807	2.93814	2.45943	5.0917	12.1424	9.52577	6.64551	4.07895	9.60807	9.25904	8.95521	5.54844	7.44938	4.03458	8.15431	7.67384	4.55408	10.7197	11.887	4.9119	2.23266	8.58346	9.78643	8.04439	9.02708	10.015	6.89966	4.13022	6.1065	11.6907	7.67286	7.02015	9.48814	5.67807	10.0291	12.5853	7.26885	10.3815	9.57894	7.99831	13.4021	8.19906	8.73211	11.2675	10.9877	5.83794	7.67455	5.90929	4.32912	8.81602	4.49463	9.72534	10.6446	8.06985	10.1674	0.584963	11.0323	10.556	9.07703	9.53316	12.4759	9.56167	4.87283	6.21088	13.8569	9.65195	7.57289	10.0264	12.0335	8.09961	9.51905	8.54574	10.8205	8.91938	8.76616	12.053	10.7089	7.07146	10.657	3.06175	8.17538	8.18488	3.51096	11.6954	9.24864	7.5947	6.89239	8.50426	4.87283	8.76719	9.71956	9.21144	10.6343	8.13391	10.4711	6.5802	6.57743	10.4141	7.32733	4.97038	9.57875	8.37547	4.08746	6.85988	7.37851	7.07895	8.18933	8.41593	7.99496	6.40259	8.79246	6.30925	7.88448	6.26012	4.07895	5.44696	10.3539	8.21672	7.51728	8.76175	7.85985	8.53038	10.3477	7.92955	6.00225	5.86295	4.06178	8.94281	11.192	10.6439	7.8542	12.3207	8.19396	12.5708	12.396	3.70044	8.99803	9.23817	9.22229	3.20163	4.17792	8.54816	9.32321	9.15026	7.21524	11.0983	10.919	8.34346	11.5637	12.2161	7.45121	3.08746	4.42793	5.64329	8.2317	9.52825	8.67243	8.35755	10.6622	11.0206	8.78627	11.0578	10.8798	10.0123	11.3431	9.45245	10.0192	10.4877	8.81568	9.45087	8.62242	6.50157	7.98584	9.18336	9.43767	9.95274	8.68583	6.42122	5.04876	10.5479	8.42417	9.89011	7.87836	6.83036	8.83224	10.4156	8.89817	10.0562	3.73335	11.5702	8.49905	6.58946	8.86419	5.68139	8.32912	10.3633	7.11166	8.20212	8.56411	8.02591	8.65284	6.80478	9.31633	8.42086	8.56148	9.9747	4.23266	7.46729	10.5846	10.345	7.49825	8.5157	9.29364	11.3425	8.85549	11.1429	10.0545	9.79993	9.25739	10.7186	9.29967	9.24436	9.85028	10.416	3.41954	11.909	9.03122	8.30016	9.64486	7.14104	8.63735	3.18587	8.91588	9.76636	12.755	11.9687	9.42669	9.27403	7.55842	9.75322	5.32395	7.47581	3.07039	9.42249	8.96701	6.52469	8.86918	5.76674	9.7608	11.5035	7.27581	9.06352	8.53916	8.75573	8.25662	9.40557	8.07842	4.47897	9.39836	9.13981	11.8881	12.1996	9.45409	5.1189	8.64237	11.5637	5.1416	9.29715	6.12516	10.5144	8.76587	9.87201	10.8427	7.6489	9.64692	9.25588	8.26585	8.4818	7.03721	10.6167	6.02237	5.6329	5.11686	2.80735	5.79442	8.90659	5.05745	9.50561	8.72792	8.3403	9.15886	9.0359	5.37156	5.04569	3.7866	8.01865	9.58585	12.2107	6.01123	9.91737	2.67948	9.98812	8.2738	4.27798	9.18089	8.81314	7.61985	3.70935	11.6771	8.18933	5.4262	8.02491	6.3226	9.44004	6.70286	9.61257	10.4211	7.38719	3.90689	2.03562	6.99661	7.55935	9.30355	2.51096	9.28239	10.3457	7.94837	9.71973	9.89921	8.41447	7.67948	9.42941	4.78136	7.72042	11.9547	7.33675	10.5795	8.65074	5.05745	10.1582	8.58082	2.48543	11.5131	11.5084	9.01569	9.78203	9.28401	8.52473	6.70736	9.79636	6.17592	3.39232	10.7754	5.47746	9.12593	9.69544	12.6965	9.89421	12.2292	6.32982	6.80922	4.06829	9.28401	11.3586	5.16273	11.0066	8.63009	10.2745	8.37741	8.01123	10.5538	9.16903	9.56777	5.98599	9.80687	8.14489	9.193	9.33874	13.0447	8.60881	7.15381	3.37851	10.9362	10.0992	8.34961	9.68885	8.00787	10.6787	9.99829	10.6743	11.1645	9.97022	8.56758	8.51515	8.69314	9.50862	8.34296	7.47573	10.2254	9.37678	7.94486	9.24222	7.47168	10.7679	9.98285	10.8983	6.2211	6.97613	4.35755	4.94953	6.62498	5.63227	10.3005	7.72247	15.4024	8.37374	13.2252	10.5106	8.67313	8.56948	9.88341	14.2141	15.5009	10.4041	7.50779	9.44376	10.6466	13.3931	9.54709	7.44378	6.60585	10.8681	8.66229	9.26515	6.63807	8.90822	5.54844	9.85627	10.2527	2.63227	8.79257	10.9424	5.848	9.0493	10.762	10.1361	11.9113	8.73722	9.42606	5.28842	9.03963	10.0903	7.57667	8.00619	9.62278	10.3306	5.67331	7.42604	11.3421	7.84109	8.31243	8.33053	7.98005	7.39336	9.76686	13.216	6.08108	8.38574	8.14822	6.18388	7.34341	6.04781	3.23266	4.15381	3.90458	6.51728	7.05637	4.30485	6.80735	10.0961	9.18421	5.80735	8.51333	10.032	6.33968	5.82782	5.32138	6.65306	4.16189	3.53605	6.18982	10.0291	8.98916	11.7586	10.5573	9.93048	10.0134	8.38218	6.31178	10.8702	9.10066	6.96163	9.9297	11.3985	10.2895	7.14975	10.816	8.98544	6.88497	6.99661	11.0493	6.30202	8.35579	8.39318	9.94339	7.55689	9.06509	9.19574	8.68304	7.2384	9.01014	3.51096	9.13802	8.84987	10.0905	5.88562	5.41194	3.59694	5.32912	9.13981	6.7179	9.5744	7.8547	9.43421	6.46597	8.16239	12.1425	10.313	10.818	10.3788	3.52356	9.55708	7.52356	9.01081	9.99591	10.5201	9.36649	6.55766	10.9708	10.215	7.5355	10.2191	7.65664	8.56491	7.40429	11.2533	11.1359	9.56267	8.70046	8.70293	10.7429	8.72459	9.438	7.2937	8.99407	3.59694	8.96405	5.68928	8.10486	10.5548	7.98925	8.71012	8.05311	7.41701	9.28817	8.86214	7.21063	8.65607	13.2588	11.5707	8.80751	7.42552	5.89482	9.16515	7.0864	11.9915	8.67136	9.2937	9.90824	8.57592	6.98755	5.97728	11.3407	9.74738	9.37091	6.27053	10.8957	11.7884	11.4333	7.42767	10.3693	8.08852	9.94264	9.07039	9.17268	10.2184	10.0395	9.97212	9.69957	9.29745	-0.321928	4.51287	6.49665	6.32501	6.91968	11.8968	10.1374	11.3929	10.6593	11.5818	10.9279	6.72383	7.09804	6.18785	7.74685	11.0406	6.93899	8.63044	8.85362	6.76545	7.01307	9.33784	10.4651	7.81378	8.51808	6.43962	9.07628	6.61618	8.67243	7.35931	7.73335	8.60177	8.76907	7.22786	7.57365	10.0178	7.81034	7.34074	6.2555	6.74551	6.72481	7.72042	6.65964	4.926	8.16248	5.66959	8.45162	8.19274	9	F	White	T1D
10.0794	6.93074	8.0607	2.51096	9.2293	6.46434	11.5001	10.3277	7.69488	9.63637	7.96174	8.38041	12.3963	10.5944	5.19771	3.85798	4.55124	12.9824	10.3449	10.2138	7.507	10.6496	8.71184	9.11061	8.91854	9.20799	9.15911	4.03562	12.8932	8.98214	12.4631	9.3374	10.8494	6.49346	8.25172	7.34961	6.35755	7.64674	7.29422	9.74164	10.3006	7.79507	7.36441	9.99879	3.10434	4.71699	2.74416	11.1954	9.86836	9.39832	6.22068	11.1313	11.1561	13.0699	6.67384	5.1972	10.0162	7.89905	11.1449	7.28699	10.8377	9.3546	8.58086	12.1515	10.619	12.5555	9.21456	6.6119	7.48543	5.75004	4.29278	6.19137	7.67737	9.5155	5.80862	5.31107	10.2149	8.61985	3.41954	9.45224	2.82782	10.3086	6.17393	8.10957	5.68977	13.1963	10.8208	9.59723	7.87963	7.56753	9.58383	8.67737	5.66959	7.92798	9.63844	5.56071	6.21335	9.94808	7.33268	9.63281	6.58496	8.37938	3.65535	11.1158	4.49825	8.79329	5.20163	8.62132	8.44043	9.04166	4.49185	3.49825	9.0637	8.296	8.71287	8.34445	11.6556	10.8178	4.55191	9.24532	7.67666	11.9489	10.7054	9.94875	6.4488	10.908	9.76305	8.00843	9.84627	4.62869	10.026	8.25851	10.1542	7.86604	11.9572	6.81506	8.86728	8.92161	11.6215	9.30697	7.18444	8.45374	12.7054	11.1783	13.6547	10.0591	10.8043	10.1197	10.3519	9.89239	4.35961	9.94442	6.16792	9.58045	4.52982	4.55214	7.38768	7.45039	4.20945	7.62936	6.90006	6.77109	6.18388	8.5777	9.33472	2.07039	10.4346	4.79181	3.61423	9.93281	11.7761	9.11087	4.87774	6.97154	9.57289	11.4952	8.60115	8.18819	11.2289	9.76259	5.59991	7.17125	6.76155	5.00899	10.4807	10.6246	7.47081	7.52669	10.0272	8.53138	9.14822	11.1901	8.68755	11.2478	9.73931	8.21199	5.15381	5.25172	8.31741	8.91649	8.62717	10.1809	9.96521	12.3317	7.12544	5.40259	11.514	8.68054	6.08534	7.83983	6.74147	5.18405	6.74819	7.60806	7.90629	9.91468	10.149	10.9159	9.6299	6.39403	7.35843	10.3959	9.4815	13.0666	8.8909	8.74953	8.58195	9.79328	11.57	4.54226	11.0882	3.77074	8.88661	11.1582	6.76553	7.9629	9.01235	8.37547	7.51531	7.88753	2.53605	9.76785	10.0764	8.492	6.93074	4.82782	7.09381	11.3679	3.47861	8.50501	9.31899	2.91897	11.883	10.1864	6.02459	5.75221	8.38802	4.94486	6.08744	10.0303	8.99435	9.14797	12.8716	9.91536	9.34674	13.3892	8.92051	13.6502	10.689	7.11139	11.1566	7.25106	6.45144	4.72972	6.23778	5.95493	2.94486	5.1819	1.76553	8.84925	9.0677	11.5939	10.4711	9.66959	11.5946	7.35376	10.6982	5.05745	12.2149	10.8096	10.8121	7.63227	4.3147	9.76415	11.2181	7.04439	8.52943	5.26112	7.08458	10.7456	4.63081	8.54689	8.26303	9.65589	9.44151	10.0524	6.61029	9.89475	11.1312	5.57894	8.99729	10.992	4.2854	7.72178	8.34252	9.07939	9.40173	9.88585	9.69774	9.57436	9.434	8.21679	8.2134	12.6649	7.72042	5.98313	5.51728	4.71218	8.48762	8.60939	9.08987	12.6598	11.434	8.91439	4.42362	8.4545	10.4178	11.0676	9.54477	8.58045	7.15178	9.99633	7.76706	8.61985	3.56071	6.95652	2.50225	1.1375	7.25739	12.7653	9.29697	7.97864	3.81762	9.31719	9.26092	9.11521	5.81506	7.86213	3.50532	6.67948	9.05853	5.42475	10.6583	15.5789	6.64619	2.1375	8.41236	9.06474	7.21529	8.98982	9.8586	6.36282	5.03792	7.43828	11.5682	6.9087	5.23266	8.99005	6.7761	9.23601	13.1665	6.41087	11.2196	9.01067	8.11218	13.1502	8.21907	8.95715	11.1774	10.8342	5.91409	5.1127	5.47249	3.82782	8.67172	4.40638	9.72225	10.8462	8.46025	9.97241	0.378512	10.4599	10.7575	9.11156	9.63799	13.2134	9.926	6.4363	5.79739	14.1991	9.25385	6.26303	9.65857	11.6282	8.33718	10.1936	7.84109	10.4287	9.34937	9.13226	12.0053	10.3155	7.33896	9.78643	6.52687	8.02295	7.84109	4.34341	12.0503	8.88844	7.34873	5.2817	8.58778	2.26303	8.78921	8.85081	8.85826	10.4949	7.55766	10.3539	7.21882	6.56682	10.2595	6.56834	4.42221	8.81538	7.55766	5.81506	6.92183	6.02237	7.3837	9.26562	7.7475	6.17841	7.64818	8.18339	6.28725	7.70044	7.01015	5.20945	7.40016	11.57	8.23583	6.1334	8.3369	7.33807	8.09215	9.82195	7.34518	5.80478	7.03342	2.32193	8.76255	10.7359	10.6349	7.96712	12.319	7.75243	12.6682	12.8647	1.80735	9.44357	9.27543	9.61822	3.30743	6.26491	8.65756	8.59087	8.6865	8.19427	10.8589	10.1369	8.35945	11.8589	12.301	7.0268	2.56071	5.63169	4.44385	8.11582	9.14991	7.93487	8.4818	10.5801	10.751	8.63554	11.9436	11.1268	10.3575	11.7901	8.87498	9.99774	10.9311	8.59272	9.46666	10.2753	7.17576	6.29646	8.7883	9.08492	10.2159	8.30983	6.61324	5.39575	10.8016	8.00955	9.74332	7.37504	7.42878	8.79424	10.2062	8.78473	9.33316	4	11.8131	8.86975	7.23745	8.60807	5.62341	7.90809	10.4815	7.02901	8.20065	8.87308	8.5273	7.83542	7.27426	9.1768	9.37198	7.8189	10.5155	2.80735	7.64264	10.7369	10.789	6.53605	8.0268	8.61327	11.7564	9.31447	10.8208	10.2892	9.99237	9.05961	10.3305	9.36523	9.31354	9.60408	11.2121	3.12102	12.2603	8.83952	8.33936	9.33491	7.52321	7.99887	3.23266	8.4733	9.88844	12.8684	11.9261	9.10591	8.5812	6.1416	10.2074	5.75257	8.33371	3.41954	9.88295	8.704	3.96264	9.5411	6.38305	9.386	12.4915	5.94483	9.2561	7.92362	8.76397	8.07802	9.848	7.80478	4.12102	9.46198	8.83162	12.0888	12.6223	9.77066	4.76402	8.497	11.9789	3.01792	9.56205	5.05745	10.3184	9.58421	10.3191	10.5091	8.072	9.78038	9.67686	8.19328	8.21626	7.34864	10.7619	9.5795	5.78009	3.89724	2.07039	4.18587	8.62461	2.72247	9.77545	9.14083	8.2148	8.4672	8.76553	6.04002	4.65291	2.94486	7.1262	10.0496	12.4514	5.46597	9.24864	3.61016	9.11426	9.22689	2.72247	9.03111	9.35204	7.98698	4.82485	12.196	7.80993	5.23116	8.36282	6.67419	9.18463	6.84961	9.80852	10.3306	7.52716	2.03562	2.58496	9.38198	7.29538	8.86821	3.15381	8.20114	9.74803	7.62352	10.2781	9.47998	8.20701	7.4446	9.00591	3.37851	7.2384	13.1531	7.63546	10.9359	9.73403	5.71699	9.72383	7.80671	4.80735	11.7889	11.8838	10.1343	9.98929	9.59558	7.55367	6.6893	9.2053	5.79442	4.51728	10.4676	5.71254	9.50283	9.89829	12.8591	10.0377	12.3013	6.88595	8.37731	4.30547	8.82845	11.3294	3.92442	10.9525	8.45697	10.0003	8.62334	7.26491	10.4414	8.83712	10.158	5.93021	9.78627	8.37266	8.95747	9.73335	13.1483	7.95128	6.44956	1.53605	11.1858	10.0334	8.07039	9.53244	6.9542	11.0681	9.74312	10.3778	10.7726	9.95518	8.35799	8.5894	11.0654	9.37893	8.36194	7.35579	10.3347	9.30424	7.98242	8.61471	6.2075	9.77956	9.98214	10.6452	7.01235	4.1127	3.7761	5.99322	4.30012	3.848	10.1438	7.6872	15.3011	8.47168	13.2769	10.4414	8.41785	7.79636	9.62333	14.1356	15.3353	10.2257	8.44128	9.32835	10.6677	14.0764	9.60233	8.02147	3.63227	11.0205	8.18545	10.0498	4.26303	8.98843	5.87774	10.3171	9.9714	5.67243	8.03335	10.2928	5.7761	9.17493	10.9838	9.63993	11.7779	8.5091	9.02375	4.08656	8.57411	10.2728	7.22497	8.58496	9.49025	10.276	5.96171	7.21358	10.5829	7.34074	7.42543	7.91667	7.09619	7.45024	10.1101	13.2944	6.41785	8.4288	7.94486	2.7866	6.76022	5.85187	1.48543	3.23266	2.41594	8.50303	6.46597	4.20869	6.2891	10.7233	9.40263	5.59096	8.58459	9.9642	6.44812	6.08958	5.64415	7.31593	4.7866	6.52042	4.66676	10.2048	9.17292	11.6428	10.3443	9.89162	9.99871	8.8287	6.57101	11.0307	8.74853	8.10144	10.0206	11.8656	10.4019	7.2182	10.8234	8.34248	6.2983	3.80735	10.7038	5.04854	8.17991	8.33584	9.40045	7.7807	9.27518	9.39874	8.14959	9.23769	9.12242	4.1127	8.70805	9.43066	10.4177	4.51046	4.79702	2.70044	5.86047	9.00141	6.35002	9.732	7.46779	10.3371	7.52278	7.97441	12.278	9.71102	11.3146	10.936	5.44626	9.47099	7.77873	9.29106	9.98385	10.4744	9.19771	6.86295	11.0451	9.87267	7.54356	10.3603	7.88448	7.73944	2.98185	11.1459	11.5024	10.0759	9.22764	8.61018	10.2169	8.08012	9.54064	7.25361	10.3749	4.91648	10.1524	6.09369	8.26725	10.708	8.10486	7.57137	8.08215	7.14364	9.70044	9.08293	6.13282	8.22062	13.3813	11.5972	8.38345	7.05734	6.63081	9.17488	6.89966	12.2411	9.20653	8.93985	9.74298	8.2465	3.7866	5.49506	11.5499	9.74087	8.84643	5.97499	9.95216	11.8914	11.2464	7.5222	10.1075	8.25456	10.1759	9.00843	8.77676	10.2093	10.1667	10.0511	9.19057	9.57014	-0.736966	3.07457	6.67525	5.85917	6.66125	12.0456	10.157	12.037	10.5382	11.5762	10.8663	5.01792	6.78753	5.1334	5.97499	11.274	6.76288	8.25727	8.80703	7.11567	7.43045	8.78103	10.2041	6.92362	7.7032	6.6014	8.80316	6.86913	7.6851	7.89057	7.4822	7.72724	8.86957	6.18785	7.24982	10.1648	6.49644	7.32373	7.97556	5.76288	6.76054	7.18785	3.08746	8.51767	7.3279	4.58496	7.1819	8.1219	13	F	White	T1D
10.0278	6.32553	7.53372	5.74685	9.10014	4.45286	11.4524	10.0877	7.42794	9.08479	8.45738	8.20153	12.6494	10.8981	3.82782	5.4363	4.52265	12.5672	9.77791	10.1743	6.83289	10.4826	8.72826	9.99294	9.0485	8.52709	9.63063	2.98185	13.1175	8.52552	12.5882	9.49905	10.7177	5.34341	10.1106	7.45286	6.39746	7.42794	7.67481	9.57259	10.1094	7.73403	7.09209	9.83499	4.75489	4.71149	2.63227	11.0628	9.99854	9.43796	5.1695	11.4194	10.9749	13.004	6.83542	3.44741	8.94374	7.57516	11.4952	5.73979	10.9922	9.30833	8.28029	12.2863	10.775	12.4694	8.83067	5.61984	6.91289	6.79774	6.46107	3.71981	7.50224	9.42228	5.3661	5.06609	10.1975	8.00113	4.90689	9.56281	2.51096	10.544	6.71699	8.04603	6.414	12.9695	10.0128	9.80225	7.71114	7.54329	9.11764	8.88417	4.45286	6.88278	9.53119	3.64386	5.96578	9.6204	7.17753	9.3336	6.81762	7.83668	6.60437	11.0005	5.27426	8.98636	4.45286	8.7866	8.20148	8.87713	7.20065	3.16993	8.86823	7.95361	7.62936	8.64996	11.651	11.1958	5.20786	9.6299	7.2384	12.3355	10.806	9.94119	7.05678	11.0523	9.87544	7.59694	10.4792	4.44414	9.8505	8.1417	11.0784	8.20653	11.6392	6.98868	8.74416	9.1012	11.2647	9.65875	6.5791	8.58656	12.6719	10.3991	13.5293	9.59113	10.4187	9.34809	10.4064	9.47492	4.27946	10.0058	5.38543	9.50482	6.71973	4.7811	7.3239	7.36457	3.99095	7.22786	7.03181	6.25296	6.7866	8.49831	8.85362	2.03562	10.2664	6.00899	3.83292	9.88264	11.5587	9.33002	6.8802	7.37417	9.54148	12.0889	8.15363	7.11402	11.1974	9.67161	5.80219	6.85694	7.23074	4.14568	10.4549	10.5881	6.91409	7.55919	10.041	8.05691	8.84109	11.2106	8.43379	11.3715	9.25569	7.96031	1.1375	6.06178	8.03177	9.25526	7.96809	10.4052	9.65302	12.4476	7.9739	6.65964	11.2583	8.35667	6.50938	8.59507	6.02237	4.64122	8.385	6.52194	7.75221	9.54805	10.6668	10.8384	9.46312	6.49985	7.3505	10.106	9.71462	13.0601	8.92783	8.64494	8.83637	9.79165	11.3855	4.45943	10.6728	3.68578	9.01959	10.882	6.07253	7.89057	9.14083	8.11894	6.93118	8.67631	5.62936	9.94046	10.1007	8.41233	7.43129	5.37504	7.20945	11.7106	5.11784	8.50588	9.04685	4.51921	12.1421	10.2698	6.46107	5.96578	8.6471	5.3505	5.46965	10.1948	8.1267	7.97269	12.7835	9.04466	9.27654	13.2552	8.61093	13.6865	10.5815	6.13146	11.0554	6.30159	6.50095	3.02383	5.52714	5.53971	4.8679	4.926	2.8679	8.72554	9.01681	11.3405	10.0105	9.21213	11.3348	7.16807	9.78904	5.46597	11.476	10.3396	10.4855	7.46107	3.32193	9.85964	11.0148	6.20359	8.63227	5.03159	6.75019	12.7024	5.7362	8.72724	8.12928	9.75037	9.6919	10.0584	5.70874	10.1299	10.7186	6.30378	9.06328	11.0537	5.17393	7.61839	8.23314	9.91365	9.69957	10.2204	9.92156	9.65339	9.10329	8.33027	8.01483	12.8279	7.20653	6.76396	4.88264	4.46864	8.42955	8.70913	8.90424	12.0056	11.0654	8.09961	4.37119	8.53489	10.3408	11.3295	9.20457	7.91886	6.96694	8.48422	7.81903	8.01625	6.07039	6.17193	1.58416	1.67807	7.82273	13.0227	9.3182	8.71731	3.10434	8.57705	9.13057	9.27699	4.58496	6.61049	3.79258	7.8157	8.69279	5.61215	10.2538	15.6257	6.44397	2.53605	9.50104	8.17692	6.55766	9.07628	9.70874	6.59991	4.71797	5.98059	11.8956	7.22321	6.0268	9.0595	4.82782	9.24745	12.6691	5.65371	10.6093	8.69732	9.09461	13.2484	8.04171	8.78711	11.0316	10.8568	6.48382	6.30378	1.07039	3.72247	8.23554	4.22091	9.45425	10.8267	8.32867	9.4801	1.26303	10.7378	10.7208	9.25545	9.93846	13.1683	10.514	6.38716	5.70889	14.0153	9.07682	5.73606	9.89785	11.5287	8.83162	10.1215	8.43838	10.52	9.09035	9.07966	11.8082	9.62741	7.9472	10.6865	7.84351	7.20785	7.84423	5.78136	11.3744	8.82814	6.82273	5.89966	8.68198	1.67807	9.01011	8.94046	8.74663	10.3224	7.7286	10.6554	6.32079	4.24031	9.82321	6.63662	2.81147	9.36763	7.71768	3.62059	8.56047	6.24603	7.36894	9.00506	7.87688	6.65592	8.73234	8.44626	6.75889	7.46516	6.74423	4.37851	5.20097	12.2774	7.93298	7.07682	7.83866	7.22304	8.0283	9.93675	6.8505	7.507	7.77808	3.36457	8.9257	11.8667	10.3664	7.722	11.9662	8.00783	12.9742	13.1996	2.70044	8.97413	8.37287	9.21697	3.85798	6.88142	9.32421	7.95087	9.15076	8.36245	10.6545	10.0929	8.60583	11.7628	12.4701	7.3906	2.926	5.75297	4.3893	7.88264	9.21902	7.61912	8.54921	10.7197	9.62879	8.36851	11.8185	11.7252	10.4528	12.7568	8.80607	9.73183	10.9373	8.76244	9.63156	8.40472	6.4125	4.32912	8.76095	8.8896	9.72459	8.04242	6.64241	1.26303	10.8423	7.80478	9.44191	7.54921	6.95884	8.39241	10.0317	8.78549	8.58646	2.53605	12.1626	8.90238	7.36194	8.17592	5.49014	7.55536	10.4445	7.14975	8.35623	9.15689	8.66419	8.34252	7.18587	9.0146	8.06358	6.95652	9.86388	2.1375	7.67605	11.0052	10.6893	6.65821	8.52669	7.94873	11.8647	9.33517	10.1891	9.99591	10.1964	8.58796	10.3696	9.19451	8.80503	9.31771	11.4296	5.56986	12.2851	8.78202	8.64177	8.99637	5.33353	8.19918	4.67243	8.94808	10.5979	12.8497	11.7503	8.95795	8.53761	6.4363	10.241	6.23223	8.31059	5.50462	9.68738	8.68162	4.91072	9.11537	6.35321	9.66768	13.2631	7.34407	9.54343	7.53605	8.42722	8.47474	9.44315	7.6851	4.79181	9.373	8.44253	12.1055	12.7798	9.96564	4.81391	7.12299	11.9693	0.765535	8.38845	5.51412	10.1976	9.34407	9.98797	10.4133	8.19377	9.34961	9.26721	7.83162	8.70598	7.51245	10.5598	9.27915	4.97366	2.74416	2.16993	4.48543	9.36523	4.16189	9.6001	9.34563	8.55957	8.85393	8.78856	7.08108	4.95894	4.45943	7.39202	9.33896	12.3805	3.33628	9.18686	4.13704	9.43171	9.42668	2.70044	8.96006	8.70252	7.7866	2.96773	10.8918	7.60363	5.51023	8.10019	6.41719	10.1467	5.71655	9.88988	10.4196	7.54813	4.07895	2	8.81986	7.49858	8.85985	3.88753	8.10224	9.51333	7.73877	10.186	9.35755	8.13134	6.60881	8.79636	4.14568	7.33539	11.6524	7.57358	10.4517	9.39583	5.64674	9.88493	7.84549	6.12722	10.8907	11.7447	9.16541	9.85434	9.3328	7.81086	5	9.27752	6.89482	3	10.5332	5.6197	9.1249	9.99898	12.7457	9.66551	12.3129	6.86669	7.7425	3.16711	9.14109	10.6256	2.59359	11.5328	8.60955	9.49546	9.01537	7.47249	10.3476	8.8504	10.5802	5.94295	9.86527	7.98921	9.06747	9.62772	12.9274	7.8189	5.49506	2.45943	11.1145	10.4806	8.12722	9.38449	7.79701	10.9889	9.81931	9.52003	10.081	10.3004	8.22304	8.68942	10.997	9.49345	7.83731	7.05853	10.1702	9.56148	7.33896	8.32508	6.30925	9.79067	10.0358	10.4021	5.20945	5.79961	3	5.37504	6.35403	4.09592	9.84831	7.07146	15.1748	7.48623	12.9456	10.8342	7.90147	7.99039	9.52474	14.0746	15.287	9.87314	7.8125	9.1013	10.6562	14.2498	9.224	7.89104	4.46597	10.9008	8.08063	8.87682	3.20163	9.09965	5.64674	10.1517	9.92766	6.52669	8.1059	10.5578	6.24982	8.80025	10.9575	10.1216	12.5339	8.1465	9.13802	4.72094	8.61765	9.88969	7.8157	8.69766	8.44211	9.73183	6.85767	6.73947	10.6999	8.06178	7.5691	7.78947	7.64511	7.31499	9.96434	13.3941	3.90689	8.64005	7.8157	3.6893	7.09276	6.41621	1	4.43296	1.963	7.86109	6.84298	4.79395	6.37851	10.4577	9.31004	4.60288	8.68124	10.099	6.65299	3.9542	5.25521	5.1436	5.57894	7.05094	5.35403	10.1057	9.00734	11.6157	10.017	9.85761	10.3439	8.1878	6.50917	11.1517	9.02846	7.26362	10.162	11.7974	10.4579	7.14568	10.477	8.11659	6.29657	3.72247	10.2547	5.09912	8.19279	8.36457	9.51314	7.73606	9.22136	9.20677	8.54969	9.38974	8.58767	5.44294	8.58984	10.0627	10.773	5.6033	5.20971	1.63227	5.6893	8.89026	7.60273	9.79149	7.73341	10.1259	7.45615	8.27519	12.2749	9.64233	11.1942	10.7929	4.01792	9.24861	7.74886	9.14537	10.1141	10.3088	9.30212	6.63081	10.9849	9.77479	6.57023	11.0923	8.24496	7.91109	4.36457	10.6146	11.4585	9.79029	8.95202	8.15377	9.91169	8.40152	9.55081	7.49905	11.1347	4.70044	10.789	6.12907	8.4271	10.5111	7.93664	7.47492	8.04549	5.86295	9.38068	8.83572	6.85525	7.93723	13.5083	11.3437	7.694	6.53341	6.2211	9.21676	7.27984	12.3004	9.21989	8.99846	9.85907	7.20555	3.926	5.24793	11.2691	9.80851	9.01346	6.2891	10.2472	11.685	11.1384	7.11446	10.1115	8.33405	9.9999	8.96636	8.49346	10.2176	10.3231	10.0013	9.15987	9.29321	0.137504	4.17974	6.6907	4.34433	6.76321	12.0152	10.1503	12.1802	10.533	11.4499	10.4585	5.54844	6.88154	2.32193	5.69209	10.872	7.39917	8.21213	8.87283	7.28281	7.34599	9.0728	10.1467	6.94486	7.6321	5.74147	8.51649	6.41278	7.39232	7.2937	7.2937	7.93428	8.58461	6.90448	6.94486	10.6563	6.37247	8.24413	7.16792	6.08534	7.01516	7.14771	3.45943	8.74651	7.42978	4.01792	6.87036	7.39014	10	M	White	T1D
9.98741	7.23936	7.94486	4.7761	8.79149	5.82782	11.4278	10.4054	7.43045	9.19992	8.16239	8.20256	12.4741	10.6141	5.34341	4.97728	5.06643	12.747	10.4054	10.3798	8.39789	11.0763	8.38888	10.1997	9.74916	9.41257	9.16138	4.14568	13.0686	8.27286	12.5316	9.50064	10.8598	5.88753	9.87144	7.74685	6.14771	6.45779	7.20508	9.85073	9.66871	7.57592	6.80722	10.0122	3.53605	4.39232	2.848	11.089	9.93443	9.34607	5.97045	11.1986	11.1889	13.0537	6.49665	4.1126	9.01984	7.97957	10.9981	5.62385	10.9642	9.29772	8.95731	12.4601	10.868	12.5541	8.77479	5.50362	7.2854	5.94123	4.64386	4.7462	7.75889	9.46434	4.77817	5.40939	10.0486	8.15026	4.88264	9.38802	2.45943	10.532	6.6865	8.2891	5.17442	13.1577	9.81556	9.39463	7.06204	7.89711	9.12877	8.91797	5.43296	7.61623	9.48563	3.64386	3.91648	9.99563	6.47112	9.46414	6.63081	7.39403	4.63807	11.1489	4.83289	9.02633	5.77347	8.44956	8.35435	8.15026	6.34341	3.52356	8.8064	8.43045	8.71046	8.61278	11.732	10.9794	5.08705	9.01792	7.21043	11.5956	10.756	9.9345	7.02426	10.999	9.63427	7.56301	10.2633	4.69893	9.98371	7.97526	11.2454	7.47168	12.2236	6.6865	8.81442	8.32649	11.3962	8.77577	7.65144	8.10474	13.2558	11.1142	13.859	9.62124	10.757	9.8265	10.9209	11.0358	2.95307	10.5167	4.47249	9.41405	6.17592	4.91584	6.69004	7.64386	4.66107	8.01402	6.73982	5.79161	6.11478	8.5297	8.05528	2.65535	9.91244	5.56071	3.75618	10.0226	12.4551	8.70563	6.45779	8.1334	9.91304	11.5292	8.15269	7.76206	11.3773	9.5333	2.7866	7.58064	7.6837	1.32193	9.94632	10.4813	7.01831	8.01123	10.3612	7.88325	8.53838	11.2629	8.61618	11.5669	9.4414	8.04859	3.67807	5.27053	8.10852	9.74011	8.34829	10.3055	9.33517	12.335	7.41383	5.24031	11.5177	8.69244	6.55612	6.93899	7.48864	5.58236	8.03617	7.02275	7.59768	9.85128	10.3686	11.1062	9.64548	6.87283	5.78921	10.7304	9.38539	13.2331	8.55205	9.44832	8.40216	9.11764	11.4185	3.64386	10.1224	4.08486	9.037	10.9314	5.62644	6.73606	8.71665	8.37112	7.59954	8.08534	4.80219	10.0326	9.85658	8.84262	6.52042	4.22497	7.11894	11.7593	4.31632	8.72	9.59283	6.55073	12.3888	10.1189	6.1416	6.24982	8.40897	4.34341	6.12975	8.34491	6.26866	7.59619	12.9261	9.67157	8.98759	13.3775	8.51103	13.7664	10.2101	5.5632	11.533	7.20359	5.66691	2.86654	5.9871	6.29313	3.75489	6.32373	3.18587	8.53099	8.64638	11.4575	10.1292	9.9491	11.528	7.47542	10.246	5.75489	12.4942	10.4007	10.3872	8.12928	3.49825	9.2518	11.2406	6.54226	8.23074	3.49582	6.43254	12.046	6.6516	8.66498	8.45984	9.80397	9.288	9.76005	6.20945	9.81026	10.6892	5.14975	8.96441	11.0409	2.48543	7.78333	8.34961	9.66687	9.19722	9.6215	9.58518	9.97609	9.06743	7.92963	7.63603	12.7802	7.39403	6.14603	2.1375	3.71615	8.11132	8.55634	9.37208	11.4613	11.0002	7.75221	4.40625	9.02348	10.6283	11.3537	9.6498	8.47614	7.23266	8.30012	7.51283	8.10014	3.89724	6.52513	4.36065	1.07039	7.36632	13.0608	9.38776	8.01298	2.8679	8.25786	9.06151	8.97541	2.67807	6.56343	2.7581	7.01569	8.24555	5.25385	10.5217	15.668	7.63758	2.23266	8.74382	8.62644	7.63154	8.89724	9.56815	6.37851	5.64701	4.4077	12.3601	7.09877	5.97499	9.01605	3.91648	10.3559	12.4064	7.78911	4.2161	8.48864	7.66249	13.4113	7.93202	9.31489	11.2389	10.7176	6.62936	5.3147	2.74416	3.53605	8.18388	4.33196	8.37008	8.98214	8.17393	8.73527	0.584963	10.2463	11.631	8.75662	9.37226	12.6772	10.8074	3.54844	6.0918	14.3082	9.28817	7.33539	10.2875	11.7019	8.86481	9.72178	8.79734	10.9521	9.1559	8.9112	11.9036	9.87565	7.1467	9.18762	8.20109	7.7971	8.40088	4.43296	11.8819	9.06151	7.64818	5.30743	8.28416	3.03562	9.00787	9.19648	9.16827	10.0179	7.9571	10.642	6.99165	5.3505	10.2773	6.81762	5.59047	9.75037	8.33584	3.81762	7.78349	6.1127	7.58346	8.98242	7.92933	8.80403	4.70598	8.02791	5.63807	7.3637	6.66284	5.27426	4.42196	12.2162	8.06352	6.32553	7.54371	6.66534	8.0844	9.58339	7.49185	6.38716	7.38543	3.85798	8.5345	10.7499	10.8517	7.58168	11.9034	7.41949	12.964	13.0426	1.96347	9.70287	8.92392	9.11393	2.26303	5.32193	9.00127	8.30018	9.4227	7.97711	10.6965	9.89087	8.62137	11.6901	12.3189	6.67384	2.70044	4.25998	3.22649	8.00619	9.17677	8.20457	8.35711	10.3121	9.54128	8.10748	11.7105	11.6563	10.5484	13.228	8.86851	9.94866	10.8874	8.89814	9.42155	8.88813	7.42134	5.95884	8.49667	9.04926	9.87677	8.56312	6.47897	5.35403	10.9677	8.03177	9.59059	7.6575	7.42626	6.23281	10.0047	8.6621	8.94281	4	11.7617	8.53333	7.76686	8.75422	4.4774	7.82209	10.2605	7.76553	8.77314	8.98981	9.08806	8.4818	6.76421	9.0446	8.13886	6.35931	10.458	2.88753	7.48879	11.3037	10.5258	7.16088	8.59395	8.20776	11.9023	9.3336	10.6511	9.58721	10.2032	8.65033	10.0198	9.4292	8.80549	8.55573	10.9289	5.45286	12.6791	8.75922	8.38906	8.56757	5.57283	7.75221	5.07468	8.56529	9.45327	12.7465	12.1008	9.05374	8.40216	6.58496	10.3397	5.48896	8.19019	5.02237	9.51983	8.86378	5.33807	9.14363	5.69255	9.19008	13.2563	6.49654	8.83291	8.11009	8.67427	8.09583	9.68264	7.94778	5.90207	9.41964	8.49466	10.7721	12.8034	9.81009	4.95815	6.69426	11.8032	4.70598	9.68475	3.70044	10.4526	9.55113	10.3644	10.2715	8.44791	9.24769	9.24354	9.17717	8.37504	7.22853	10.6563	6.91767	4.68349	4.70044	1.80735	4.73335	8.93782	2.20163	9.81121	9.47533	7.60807	8.84046	8.54959	6.05961	4.61964	3.23266	7.54751	10.2313	12.2535	3.74416	8.83004	3.30603	9.40833	8.68475	2.45943	8.98329	9.24079	7.12309	3.93518	10.5043	7.76885	5.1451	8.28239	6.61684	9.66693	6.24959	9.81788	9.98142	7.53067	3.94486	3.15381	7.90749	7.42233	9.24079	2.40599	9.56148	10.4458	7.63662	10.3766	9.09381	8.11582	3.53605	8.60622	4.04439	7.59246	12.166	6.50853	10.5583	8.89115	3.74416	9.93634	7.7807	4.71699	11.3137	11.7218	9.35337	10.0226	9.52326	6.93821	5.78136	8.97556	6.91289	3.40599	10.5075	5.18105	8.42794	9.79901	12.8238	8.15735	12.4253	7.3447	6.97129	3.52618	8.6664	11.1208	3.71802	11.1107	9.32823	10.084	8.76119	7.43045	10.1199	8.91055	9.99732	6.51894	10.02	7.91532	8.9489	9.88844	13.0114	8.03947	5.53605	2.32193	10.992	10.0303	7.67313	9.35791	7.6532	11.1673	9.5216	10.8058	11.0349	9.48419	7.07468	8.36558	10.607	9.61955	8.15684	6.54071	10.2658	9.434	7.9629	8.47735	6.65535	9.67331	10.0351	10.5431	6.38543	3.10434	3.32193	6.30925	6.36982	3.58496	10.0925	7.06932	15.2562	8.26021	13.0907	10.8325	8.43338	7.12516	9.71098	14.1877	15.251	10.361	8.48704	9.1658	10.4127	14.1574	9.42773	7.47121	4.94017	11.0878	7.75822	8.83036	5.16993	9.05744	3.81762	9.77347	10.7532	8.06555	8.17499	10.4305	5.93074	8.18239	11.2349	9.91642	11.596	7.72917	9.72571	4.75417	8.53507	9.89024	6.91049	10.0337	8.74113	9.97384	6.6901	7.07224	11.583	8.6632	7.58045	7.70594	7.70655	7.14083	9.78823	13.3514	6.49665	7.99463	7.84612	0.485427	6.53916	6.24063	1.1375	3.91648	0.886998	6.20359	7.22786	4.53471	4.32912	10.3426	9.56087	3.43296	8.59805	10.008	6.93638	5.06609	5.14845	6.85807	3.70044	3.76553	4.63807	10.0697	8.93506	11.8476	10.3359	9.79042	10.3425	8.9851	5.71708	10.9046	8.31379	7.64436	10.4024	11.8975	10.6099	7.37504	10.6256	8.79594	6.60187	3.6893	10.0876	5.05559	7.69558	8.32508	8.83321	8.16088	9.33087	9.18239	8.71859	7.8157	8.71675	5.24793	8.43379	9.30879	10.401	4.93597	5.13904	3.44626	5.90929	8.7445	8.55019	9.77923	7.4292	9.75322	7.55228	7.37764	12.3042	9.78013	11.5713	11.1465	5.1375	9.59372	7.9629	9.22492	10.1608	10.4165	9.03794	6.75087	10.9575	10.1162	6.13292	12.0578	8.18939	7.69418	5.58195	11.1884	11.5207	9.84005	8.98424	8.11942	10.1514	8.537	9.40062	7.6837	11.041	3.64386	10.5741	5.96227	8.14262	10.4013	7.13545	7.0045	8.17542	7.55152	9.64458	9.12481	7.05993	8.28123	13.4767	11.3727	7.39688	6.63329	6.38198	9.12028	6.75622	12.4093	9.1918	8.88402	9.7662	7.29186	3.47249	5.18982	11.3827	9.84314	8.69488	6.20945	9.87406	11.85	11.6086	7.59716	10.2018	8.0268	10.2397	8.90569	8.60733	9.93708	10.2709	9.46148	9.37287	9.03826	1.926	3.80133	6.11478	5.66437	6.5844	12.0804	10.2774	12.4889	10.4096	12.0949	10.7192	3.98185	6.66197	3.23266	6.24982	11.7056	7.17193	7.74751	8.31243	6.94793	6.64548	9.57856	10.4307	7.12928	7.30941	6.65821	8.67349	6.42291	7.37069	7.74551	6.73877	8.28448	8.71854	6.81506	7.57061	10.7711	6.48703	7.10329	8.27193	6.03342	6.78476	7.43463	3.80735	8.80607	7.03783	5.20163	6.52356	7.71934	13	F	White	T1D
10.1767	7.22497	8.48663	5.19377	9.07361	5.79181	11.5911	10.4545	7.85922	9.21937	8.34119	8.24305	12.4645	10.9148	5.14568	4.76022	4.84061	12.7278	8.84046	9.90343	7.04876	10.901	8.91199	9.42564	9.29247	8.6453	8.9263	5.65535	12.9619	9.30172	12.1954	9.1153	10.9543	6.89724	9.20212	7.89785	5.56682	7.46025	7.60113	9.60885	10.5329	8.0207	7.02614	9.99192	3.03562	6.00675	2.96347	10.8756	10.5198	9.3403	5.90789	11.5335	11.167	13.1065	5.21335	4.01263	10.2642	8.16692	11.0554	6.5918	11.1873	9.22251	8.47196	12.2771	10.4943	12.209	9.37156	5.2774	7.12722	5.67392	6.51885	3.91137	8.26772	9.86898	6.23034	5.97499	10.1746	9.02042	4.52356	9.50641	1.96347	10.6048	6.24413	8.84361	5.07335	13.0453	9.48878	9.79751	7.94647	7.7769	9.84627	8.78234	6.70044	7.49237	9.41151	3.75489	4.18587	9.80106	6.58665	9.45574	7.22593	8.6388	4.20945	11.0449	4.32912	8.74541	5.56682	8.68159	8.37993	9.21237	7.52042	3.18587	9.01458	7.96924	8.17393	8.91571	11.5482	10.8637	4.6692	9.59208	7.9629	12.0125	10.9549	9.95752	6.95807	11.0701	10.1329	8.49586	10.0185	5.12715	9.66142	8.00119	10.1401	7.28633	12.2403	6.39232	9.09698	9.14274	11.5405	10.4653	7.71157	9.01955	12.851	10.9268	13.4808	9.82289	9.16942	9.71086	10.5721	8.69801	3.47751	10.3156	3.73335	9.65678	5.36807	4.84778	6.65148	7.60288	3.24793	7.38198	6.96326	7.07642	6.23074	8.59564	9.26233	2.926	10.1182	4.06178	2.97103	9.86558	11.5562	8.99887	7.20653	7.76288	9.39339	10.5733	8.79962	7.84946	11.199	9.75048	3.23266	7.00436	7.05745	5.2854	10.8862	10.4409	6.86947	7.66747	9.64962	9.0129	9.42038	11.0721	8.50819	11.3261	9.25607	7.58801	2.76553	4.07039	9.05664	9.05447	8.60177	10.0745	10.2829	12.3191	7.12448	5.97728	11.6339	8.271	5.47249	7.08002	6.52042	3.96117	6.06824	8.00466	8.46066	9.8936	10.0677	10.9361	9.49605	6.19377	6.54535	10.5083	9.57685	12.9045	8.83103	8.76918	8.40045	10.0172	11.5019	3.7866	11.4937	4.17186	8.99859	11.1091	6.5744	8.26632	9.33114	8.43463	7.61048	8.07039	3.03562	9.9384	10.1601	8.96271	6.58346	5.08746	6.94486	11.2344	5.98969	8.55631	9.1025	2.75785	11.7305	10.4202	6.66534	7.01681	8.49426	3.94486	6.39575	8.42604	9.33695	6.90328	12.3856	9.07094	9.23193	13.3697	8.73818	13.4138	10.8901	7.31456	11.0997	6.32636	5.53961	2.57039	5.91071	6.0254	4.71699	5.80219	1.848	9.19574	9.32035	11.534	10.3805	9.75889	11.49	7.6659	10.1826	5.35755	12.1083	10.7458	10.8971	7.85237	4	9.88525	10.9751	6.70183	9.11035	4.58646	7.33628	10.1147	4.47952	8.65392	8.37287	9.77709	9.59091	10.2211	5.53605	9.79152	11.0859	6.4822	8.94039	11.0631	3.01792	7.62717	7.89178	8.891	9.81506	8.09011	9.73535	9.60195	9.53605	8.46793	7.96962	12.8965	8.74987	7.36665	4.60288	4.70997	8.9362	8.70321	9.72434	12.7539	11.8168	9.18364	4.45537	8.71631	10.4364	10.7376	9.44977	8.3097	7.03562	9.0268	7.66022	8.11998	5.32193	7.41532	2.30677	0.584963	5.87774	12.7462	9.3415	7.95792	2.96347	9.71716	8.96434	8.99893	5.57894	7.45498	2.88057	5.87036	8.17093	5.22364	10.8236	14.8707	5.14083	2.07039	8.67596	9.54612	6.55459	8.87437	9.71836	6.57289	4.69825	6.98777	11.6278	7.0001	6.44128	9.06817	4.71149	9.53119	12.8097	6.78931	10.3634	9.08799	7.86975	13.2315	8.01674	8.91853	11.0374	10.7228	5.60881	7.43463	0.263034	3.75489	8.78627	4.2652	9.77156	10.2192	8.43254	9.87516	0.765535	10.622	10.2816	9.21789	9.43464	12.2897	9.45677	3.7761	5.94376	13.9764	9.18933	6.75087	10.4244	10.4329	8.88387	8.91109	8.7807	10.4268	9.33937	8.95688	11.98	10.4772	7.48382	8.57034	6.65794	7.88521	8.27659	4.15381	11.7263	8.83763	7.41701	3.45943	8.73933	3.24793	9.16993	9.59898	9.10977	10.421	8.19426	10.818	6.55338	5.94953	10.4151	6.88264	4.70512	9.08667	8.13289	5.82018	7.44296	6.53605	7.50064	8.83637	8.15286	7.65809	7.9507	7.98242	6.02015	7.62644	6.95649	2.63227	5.67258	10.3352	8.19109	6.51254	8.4564	7.60807	7.91952	10.0141	7.28263	6.29462	6.34341	0.847997	8.55382	10.8004	10.7372	8.26857	12.362	7.61146	12.7967	13.0271	0.263034	9.31651	9.41638	9.15439	4.07039	3.81762	8.28521	9.08444	9.10852	8.13503	10.9105	9.40578	8.65449	11.6041	12.2708	6.59842	3.05311	3.04416	3.34543	8.10014	9.55165	7.80735	8.35315	10.912	10.5912	8.50661	11.388	10.8386	10.3528	11.7246	9.1004	10.0032	10.7781	8.87811	9.73983	9.60862	6.25856	7.15279	8.94431	8.9413	10.0282	8.45164	7.40769	4.80219	10.783	8.72826	9.90041	7.04876	6.83289	8.85216	10.5289	8.69365	9.92452	3.9542	11.9711	9.06232	6.94837	8.5074	6.32078	7.44874	10.3733	5.90207	7.90509	8.67386	7.91722	8.50064	6.82018	8.92061	8.45256	8.07682	10.3155	2.43296	7.26847	10.8857	10.424	7.39917	8.8458	8.65817	11.7763	9.17717	11.2007	10.452	9.69418	9.41532	10.0488	9.328	9.21079	9.8809	10.927	5.29278	12.3365	8.98868	8.33298	9.55001	7.01933	8.42626	5.16993	8.43754	9.91019	12.5484	11.9127	9.19507	9.37613	7.62498	10.0526	6.00027	7.73082	5.32912	9.79977	9.38084	5.62431	9.47923	5.69431	9.32801	12.2786	6.4854	9.1769	8.02181	8.72858	7.95513	9.85518	8.22448	3.12102	9.42699	8.90689	11.2124	12.3926	9.80816	4.64995	8.70314	11.8355	2	8.59991	3.05311	10.4532	9.51865	9.63138	10.5377	7.4363	9.58815	9.58254	7.81954	8.47289	7.31987	10.7367	5.77083	4.75649	2.98185	2.32193	4.51728	8.88966	4.19377	9.78562	9.29623	8.47249	8.52239	8.78005	7.76686	4.17311	2.88753	5.56478	9.82007	12.2382	2.63227	9.96102	3.09925	9.62954	9.40195	4.22497	9.03675	9.25456	6.50938	2.85575	11.7641	8.09064	6.22532	8.11418	6.50046	9.35491	5.49271	9.69248	9.8205	7.3024	1.80735	2.23266	8.36676	7.70626	8.3474	1.96347	8.65284	10.1608	7.82845	10.3274	9.50462	8.06178	6.43463	9.15507	4.82782	7.10119	12.4485	6.76433	10.6107	9.05676	5.05745	9.78741	8.22014	5.45286	11.6533	11.9631	9.9297	10.0649	9.20179	7.49836	5.91409	9.20163	6.51728	1.926	10.5602	4.94097	8.75221	9.94321	12.8412	8.41996	12.1445	7.28393	7.31596	3.36845	9.20628	11.0815	4.90965	10.9963	8.38974	10.3867	8.97104	7.3906	10.3825	9.11484	10.2525	6.57109	10.0264	8.58153	9.06676	9.71201	13.1054	7.98812	5.84549	1.926	11.0938	10.3075	8.47127	9.57339	7.24127	11.102	9.87021	10.5682	10.9968	9.93737	8.23984	8.66394	11.3954	9.33386	7.893	7.87652	10.2136	9.34718	8.02126	8.84768	6.8716	10.4603	9.90056	10.93	7.27705	4.18587	5.6865	5.70044	5.45615	4.85798	10.3151	7.57743	15.2166	7.76222	12.9282	10.4847	8.73573	8.03067	9.40386	14.0493	15.2516	10.4306	8.25314	9.2429	10.5537	13.7835	9.01374	7.01095	4.24031	11.272	8.58695	9.37178	5.20555	8.9214	4.43962	9.85596	10.2081	5.56682	8.4843	10.512	6.60437	8.3996	10.9633	9.94353	11.5215	7.91356	8.97327	3.91191	9.0144	10.304	8.14975	7.29554	9.8173	10.1716	4.24392	7.04851	10.9305	7.93133	7.70044	7.86847	8.04911	7.19007	9.82161	13.4127	6.74012	8.18504	7.79572	4.39917	5.38543	5.37618	2.26303	6.32553	2.99593	7.71562	7.07253	4.13199	6.05528	10.4692	9.19088	2	8.36238	10.1777	6.21633	5.71699	4.54352	7.56083	5.71973	7.05202	4.87774	10.2517	9.33461	11.4617	10.15	10.0148	9.82002	9.03934	7.19392	11.0308	9.451	7.96289	10.04	11.5259	10.2881	7.44294	10.6032	7.82153	6.38991	4.94486	10.7655	4.47286	8.51452	8.69905	9.69244	8.25927	8.97232	9.76504	8.66014	8.52904	8.94182	3.83794	9.11686	9.62205	10.0639	5.40209	4.72727	2.56071	6.08534	8.93782	6.45511	9.71081	7.08219	10.1219	7.64313	8.94222	11.8632	9.872	11.2656	10.8253	3.21723	9.34466	7.46679	9.29801	10.3223	10.1973	9.07751	6.45943	11.2852	10.1922	6.90747	10.0959	6.10848	9.16088	5.56682	11.1419	11.312	10.1111	8.94672	8.11085	10.253	8.64907	9.58486	8.06286	10.0703	3.98185	9.18463	5.93954	8.04603	10.5203	8.32957	8.50661	8.27845	7.38629	9.32755	8.88382	7.16895	8.5691	13.1223	11.5796	8.32549	6.34146	6.22882	9.43631	7.10224	12.204	9.23817	8.90704	9.78365	7.94427	3.49825	4.04439	11.3389	9.7294	9.4113	5.97957	10.4162	11.6281	11.3552	7.84063	10.1831	8.68229	10.1586	9.25456	9.04849	10.2312	10.12	9.83479	9.45286	9.65986	-0.321928	2.62301	6.96578	3.5911	6.38815	11.9463	10.0125	12.0593	10.5121	11.5573	10.7678	5.59694	6.76275	5.88996	6.71562	10.542	7.30925	8.59352	8.78333	7.05754	7.3026	8.95797	10.1699	7.51649	7.86872	6.17991	8.86728	6.49185	7.79961	7.68018	7.33628	8.10434	8.66472	5.77083	6.82528	10.2404	6.8844	7.22497	7.91588	6.58045	7.07777	7.32103	4.36457	8.60066	7.91646	3.51096	7.55689	8.03135	17	M	No	T1D
10.3334	6.6014	7.87221	3.1375	8.79766	5.96809	11.7583	10.6207	7.42038	9.4839	7.92422	8.18191	12.3806	10.3204	5.39575	4.24793	6.07066	12.691	9.40599	10.1733	6.78398	11.1546	7.90809	9.27705	9.89273	9.34052	9.34385	4.8679	13.1159	8.71631	12.6521	8.9678	10.5915	6.90809	9.22376	8.03837	5.03562	7.69	5.69306	9.50459	9.94207	7.84549	6.47113	9.69298	4.37156	5.18982	4.71149	11.2019	10.7436	9.46189	6.44257	11.3168	10.8651	12.4852	5.97957	4.9407	9.16335	7.70113	11.1486	7.05767	11.0043	9.44688	9.29171	11.7297	10.45	12.1295	8.78496	7.44641	7.24317	7.23847	4.30743	4.46985	8.19131	9.62315	4.85897	3.59694	9.94841	7.79181	5.39232	9.65213	5.11686	10.8765	7.18587	7.87529	5.47521	13.0914	10.8765	9.78702	7.89218	7.77216	9.55861	8.38974	5.16591	7.2826	9.87621	4.12928	3.98185	9.49805	7.16089	9.66853	6.28355	8.35271	4.37156	9.67737	3.75489	8.48002	4.84298	8.04821	8.5538	6.36982	7.49506	3.53605	9.00305	8.47735	8.27286	9.04932	10.9462	10.6838	5.63748	9.75071	7.34961	11.6778	10.0612	9.67887	7.16236	10.7869	9.74265	8.08002	10.5441	5.81582	10.0568	8.06509	11.4195	7.86851	12.5043	6.92955	9.26655	8.96984	10.614	9.66977	7.50725	8.7911	12.9646	10.9839	13.3406	10.0096	12.0792	10.1923	10.6221	10.7702	3.87608	9.96102	7.22304	9.27961	6.39917	4.15295	8.22554	7.97212	4.39917	7.75756	7.53462	6.45021	7.02237	8.68769	9.01764	3.3505	9.9901	3.05311	3.94793	10.5217	11.2603	10.2674	6.926	8.00731	10.0794	10.6249	8.54466	6.01059	10.8793	9.38714	3.44626	7.37824	7.55075	3.05311	10.3882	10.1563	7.04159	8.51452	9.90011	8.58271	7.61839	11.614	7.70529	11.2065	9.30536	8.60208	4.67243	6.41616	8.28494	9.96216	8.3996	10.4636	10.1267	12.0833	6.51737	4.67243	11.2469	8.73843	9.85425	7.34163	10.3329	5.63583	10.3072	7.07782	8.10905	9.48261	9.51491	11.4686	7.69766	6.62644	8.58158	10.3578	10.0499	12.8337	8.88457	8.75689	9.20261	9.92719	10.993	3.65535	10.3265	5.42376	8.83857	11.2431	6.53605	8.77083	8.77479	8.58571	7.52457	9.17518	4.44626	9.88646	9.64223	8.63566	6.33092	2.94486	7.23554	10.6576	4.05322	8.27144	8.95245	5.32674	11.9501	10.136	4.57894	6.06824	8.6844	4.30743	6.30594	10.4766	9.05039	10.9217	12.8943	9.73486	9.2968	13.0645	8.64458	13.4327	10.6438	7.47327	11.0653	6.65447	6.24558	2.89643	5.81775	5.21591	5.24413	6.65678	3.52356	8.80413	8.84862	10.8504	10.7561	9.59898	11.3424	7.29911	9.01374	5.72792	12.3875	10.6417	10.2311	7.27798	3.58496	9.75587	11.2253	6.70321	8.46434	5.12891	7.07325	14.0872	6.68044	9.14313	8.34296	9.25054	9.29849	9.96953	6.26679	10.4718	10.7139	5.42962	9.15274	11.203	4.37851	6.97154	9.61029	10.8527	10.7335	13.0117	10.1579	9.70902	8.93929	8.44969	7.94854	11.9805	7.0045	6.1443	2.20163	3.64298	8.43339	8.7146	9.41431	11.9784	11.1135	8.43962	3.98174	7.90388	10.1492	12.1772	9.48059	8.271	6.19771	7.97613	8.37067	7.95478	6.40429	4.97728	4.44323	0.584963	8.72485	12.3727	10.079	8.5033	5.50144	9.06582	8.78529	9.53114	5.69209	6.93026	4.50932	7.30195	8.69975	6.52194	10.1922	14.964	7.79037	2.67807	11.8445	7.52591	8.07735	9.36304	10.0126	6.72928	6.17058	4.15469	12.2755	7.47606	5.38888	9.49537	4.16189	10.1706	12.3701	8.5612	9.97067	9.17168	8.80445	13.4872	8.07222	8.57086	11.0916	10.7981	6.35226	5.1416	5.43962	4.24793	8.67455	5.34996	9.32442	10.8912	8.69732	9.52214	5.54535	10.2687	11.1591	8.50604	9.37755	13.6641	11.8699	5.4822	5.10719	14.411	9.70753	8.37112	10.2036	12.2309	9.13494	10.6	9.15305	11.164	8.55397	8.763	12.3321	10.1124	7.15785	12.2315	10.2535	7.86433	8.14873	6.14568	12.0728	8.91199	7.63227	6.74551	7.98381	2.65535	8.48382	9.33226	8.88537	10.244	7.29921	10.0226	5.98437	5.62644	10.3501	7.40088	5.52639	8.43879	8.23458	5.1127	9.9693	6.83289	6.62498	7.96751	8.25177	7.16776	7.75622	8.66498	6.86171	7.1375	7.41086	3.16993	5.06907	11.6935	7.85035	7.19673	7.69647	7.19771	8.2832	10.1122	7.81954	7.05528	8.58195	1.63227	9.39189	10.3625	10.3342	7.80906	12.2067	8.26287	12.4964	12.6114	3.70044	9.96261	9.19697	8.60981	3.23266	5.75756	10.5984	7.82301	8.62936	7.65344	10.9304	10.412	8.83608	11.5867	12.1884	7.08534	3.94486	3.11152	4.17599	8.22497	9.38771	8.18735	8.2211	10.0323	10.9592	9.36916	11.2244	11.8732	10.079	13.2738	8.87866	9.90614	10.7457	9.0369	9.59272	7.44874	7.77914	8.32328	9.13481	9.27653	9.78013	9.22988	6.33807	5.45943	11.1966	8.20261	9.60862	7.92659	7.63735	8.81067	9.89097	8.65925	9.09672	4.1127	11.4967	8.40173	10.6964	8.03617	4.72247	7.94603	10.406	6.68229	8.853	9.90791	8.92905	8.44708	6.90569	9.28035	8.00166	7.90026	9.33606	3.15381	8.41678	10.6555	10.1146	7.15583	8.3996	8.36937	11.4471	8.91946	10.5881	9.65356	9.62534	8.37981	10.1788	9.25432	8.75642	9.43624	11.8949	3.71149	11.7235	9.44853	8.26991	8.95953	6.38383	8.35491	3.70044	9.12851	9.72979	12.7092	11.8458	9.34551	8.51096	7.04767	9.87129	6.71872	8.01842	5.1127	9.28286	8.97044	5.80461	8.46988	6.55849	9.37567	14.176	6.68297	9.35085	7.46761	8.60357	8.46519	8.48864	7.224	6.83289	8.9359	8.74046	12.1745	11.7796	9.55861	5.79893	8.13052	11.8716	1.76553	9.20653	4.48543	10.2914	8.72962	10.1757	10.5578	7.07682	9.83558	8.83334	7.75956	8.76885	6.79599	9.79442	9.01931	4.16689	2.07039	2.65535	1.848	8.37851	3.73335	9.65946	9.11582	8.57894	8.49466	9.09619	6.52356	5.23807	3.73335	7.87569	10.035	12.6424	6.75489	9.40578	4.48874	9.42417	8.2075	3.15381	9.08189	8.89542	7.19476	5.70143	9.5308	8.27752	5.36154	8.20521	6.41353	9.84753	5.94075	9.73258	10.6373	7.52983	5.11686	2.80735	6.90448	7.513	8.85922	4.23266	8.67101	9.4149	7.66747	9.61894	9.50978	8.25644	5.97039	9.03067	5.9542	7.17692	10.2523	7.78964	10.9107	10.1593	5.6865	9.97284	8.40301	5.1416	11.3095	11.6012	8.40045	9.87962	9.07211	8.20588	6.49346	9.0232	5.14975	4.07039	10.0411	5.03164	8.15532	10.0808	12.5457	12.5844	12.309	6.85398	8.04895	4.51291	9.27333	11.3057	5.18113	11.2543	9.06124	10.0526	8.70119	7.10014	10.2147	8.52644	9.71922	5.10946	9.26515	8.29511	9.54829	9.83194	12.9313	7.86728	6.64674	4.36457	10.4707	10.4154	8.21091	9.42858	6.74819	10.6765	9.738	10.6037	10.931	9.50163	6.78005	8.53313	10.8556	9.36441	7.67807	7.95012	10.26	9.2717	8.16641	7.98584	6.71012	9.95391	10.1111	10.6878	5.03562	6.50621	3.73335	6.25739	5.20163	3.58496	9.66	7.6858	15.3532	7.92481	13.1752	10.447	8.30058	7.55305	9.79165	14.1384	15.261	10.3232	8.31107	8.81885	10.3365	13.9257	9.82305	7.84796	5.24031	10.5108	8.43671	7.70667	6.16993	10.0742	2.23266	10.0851	10.214	6.36282	8.29	10.8514	6.44294	6.85922	10.5515	10.0113	12.7783	8.46993	9.86959	5.75442	8.88324	10.1673	7.60066	10.0783	9.33047	9.79539	6.3108	7.56334	11.0555	7.89239	7.23458	7.79248	7.83438	6.83641	9.95986	13.335	6.24413	7.92013	7.76553	3.3505	5.80219	6.01602	4	5.89724	2.57832	9.39189	6.79312	4.44091	5.91886	10.1626	9.08442	4.99548	8.93044	10.1113	6.61453	3.67807	5.31019	5.2413	5.85798	6.7866	4.66107	9.51376	9.23589	11.5294	9.93551	9.86198	9.80007	8.8081	6.05689	10.7267	9.59712	7.11382	9.48442	11.2954	10.0736	6.92481	10.8657	9.18196	6.52319	6.10014	10.2793	5.41377	7.69418	8.75322	10.0097	7.97728	9.18658	9.03892	8.34916	8.37025	8.76307	4.30012	8.74584	8.52513	10.2696	5.41787	5.52529	2.926	5.51096	8.97642	9.07055	9.54651	6.54031	9.99958	6.92481	7.87467	12.0537	10.118	10.6269	10.1734	3.44626	9.01394	8.16138	9.18397	10.4083	9.52003	8.1215	6.46107	10.5426	10.0185	6.97708	11.3055	10.2713	8.848	6.58496	11.4321	11.0589	9.52619	8.77263	8.65724	10.218	8.56256	9.59555	7.27426	11.5588	2.7866	11.6477	5.96069	7.98185	10.6441	8.05202	8.24031	8.33047	7.82655	9.07708	9.10944	7.22774	8.57099	13.475	11.3764	7.73193	6.77471	5.52669	8.71384	6.00675	12.0996	9.06851	9.18134	9.58308	8.25456	3.43296	5.54535	11.1437	9.58537	8.96376	6.05311	10.0626	11.2247	11.5417	7.09998	10.2682	8.17393	10.0872	8.67419	8.87928	9.96376	9.86959	10.1938	9.11504	8.89751	0.263034	4.3142	6.08108	4.68855	7.04644	11.8727	9.94895	12.0949	10.5655	11.4369	10.5038	4.05311	6.22827	5.7761	6.65392	11.4774	6.79181	8.09929	9.19967	7.1337	7.00751	8.5672	10.6095	7.20065	7.94076	6.18587	8.7046	6.78005	7.60659	7.72724	7.71973	7.78267	8.66817	6.67243	7.11998	10.8774	7.25188	7.979	7.81634	6.06178	7.40069	7.41193	4.58496	8.38154	7.39805	4.67243	7.53138	8.03009	5	F	No	T1D
10.0282	7.26115	7.77149	5.45943	9.11816	7.46597	11.3839	11.0866	6.68089	8.83851	9.31061	8.18698	12.7988	10.698	5.02237	4.69488	6.03743	12.7217	10.3321	10.3724	7.72178	10.7272	9.06663	9.48018	8.81717	8.99464	8.98271	6.66959	13.1505	8.3474	12.5364	9.40833	10.3767	5.54535	10.6284	7.57667	6.40769	8.32238	6.56237	9.17047	9.65069	8.18735	7.11678	9.41928	4.20163	5.25927	4.56071	11.0661	9.94376	9.46944	7.17737	11.3696	11.0342	12.8203	7.1179	4.57156	8.60913	7.81442	11.1159	7.59146	10.3778	9.38201	7.82279	12.0481	10.3931	12.1715	9.17418	7.86902	7.74618	6.39128	6.01569	4.19995	6.51254	9.4731	5.28694	6.78398	9.8606	7.84486	4.32912	9.45738	2.8679	10.7725	7.6879	8.0542	5.23624	13.2392	10.5435	9.73153	7.73952	7.73659	9.08587	8.59917	6.59395	5.94056	9.84956	4.41954	4.19377	9.83637	7.78479	9.53722	7.68018	7.73742	5.51728	11.1553	7.07039	9.02548	7.2891	8.1205	8.00284	7.48543	7.76155	3.56071	8.99233	7.41785	8.29048	8.49509	11.2711	10.6923	4.8645	9.49905	6.63807	12.2172	10.3695	10.419	7.13975	10.8713	9.42857	7.68299	10.0104	6.58584	10.0294	8.75871	11.086	7.4814	12.2556	7.65392	8.65284	8.85992	11.1137	9.75255	7.02112	8.91306	12.6961	9.98	13.1762	9.39944	11.3121	9.28109	10.4859	10.8381	3.80113	10.625	6.45943	8.92719	6.09592	5.04577	7.66331	8.04712	4.73335	8.09223	7.05859	6.04275	6.70321	8.77059	8.22786	3.45943	10.3287	6.96463	5.78563	10.206	11.5245	9.14134	7.46352	8.72076	9.93634	11.0158	7.97512	7.43053	10.8077	9.36332	6.13545	6.85892	6.97039	6.8802	10.2912	9.8451	7.59438	7.8189	10.2541	8.11946	7.88509	11.5504	8.32553	11.1917	9.41594	7.67476	3.16993	4.90207	8.12516	10.4659	7.99322	10.0786	9.86712	12.8921	8.11447	7.1375	10.7896	8.34696	7.55536	7.86604	8.61839	4.71601	8.385	6.38078	8.07521	9.37112	11.0417	10.423	9.81089	4.98185	7.83036	10.2262	10.133	13.2666	9.19514	9.2165	8.38888	9.49105	11.7089	5.79181	10.0062	4.38177	8.70321	10.5754	6.74281	7.78594	8.96145	8.37156	7.5534	9.29301	4.96809	10.1482	9.57856	8.16226	7.32553	6.39746	7.04549	11.778	4.37121	8.50221	8.79344	5.56968	11.6751	9.52278	6.79051	7.72451	8.78921	4.96347	6.16779	9.34857	7.72315	8.00113	13.2427	9.75273	8.69541	12.8455	8.50644	13.4267	10.7297	7.21947	11.0802	7.61375	6.5696	3.47465	5.67564	5.19714	4.93546	7.26397	3.49825	8.84455	8.18636	10.797	9.42815	8.86851	10.913	7.24541	9.99393	6.35931	11.6854	10.33	10.3145	7.27798	4.52356	9.89919	11.3591	6.04221	7.99435	5.74603	7.22168	11.0436	6.78532	9.12102	8.35535	9.82353	10.2243	9.8933	5.0917	11.0854	10.5599	4.86295	8.46763	11.0258	6.49506	7.42543	9.09408	10.2223	9.52003	11.342	10.1935	9.68905	9.1982	8.40285	7.83408	12.4435	7.45286	5.23868	5.36107	4.38863	8.33359	8.70289	8.56451	11.6453	10.5995	7.70529	4.94181	8.8351	10.0211	12.0041	9.28956	8.52082	8.11374	8.61287	8.1265	7.33092	5.39232	6.90569	4.20223	5.8679	7.86604	12.7574	9.38431	8.40601	3.48543	8.18933	8.92807	8.7005	6.83668	6.79664	4.59151	6.93428	9.42038	5.55301	10.1162	15.824	7.07796	3.41954	9.90779	8.57251	6.74551	9.33226	9.66071	7.07146	6.61991	6.40275	12.6716	7.65387	6.29646	8.53091	4.60881	9.01039	12.1825	5.84923	10.3095	8.56567	10.0712	13.364	8.18413	9.25206	11.069	10.9001	6.34696	6.02015	4.20163	4.22497	7.33002	4.75942	9.08859	10.0844	7.85362	8.67324	1.20163	9.824	11.0453	8.94583	9.71792	13.2996	11.8675	6.97957	5.5953	13.9221	10.1358	7.44956	10.3568	11.8045	8.02237	9.70753	8.81378	10.7936	8.76354	9.11799	11.8947	9.81438	4.46597	10.3215	6.98457	7.55413	8.06501	4.67807	11.2593	8.57024	7	5.27798	7.95039	5.15381	8.83384	9.51017	8.95981	10.1139	6.55766	10.558	6.42122	7.3672	9.54206	7.61545	4.83444	8.5947	8.59619	6.63662	8.79261	7.6575	7.91349	8.91169	7.97526	7.14809	5.30012	9.05066	6.63952	7.2182	8.05784	3.65535	5.22353	12.3819	7.851	6.88387	7.86402	7.99887	7.91416	9.94391	8.04111	6.54071	6.10434	4.34341	8.72554	11.505	10.6263	7.70039	11.4715	8.2502	12.7367	13.4748	4.86295	9.7127	8.75455	8.75457	4.42626	7.54921	9.96913	7.44835	8.7077	8.66791	10.7338	10.5169	8.90913	11.5438	12.3927	7.54844	3.58496	5.15794	4.52865	7.84423	9.09293	7.83605	8.51294	10.0623	9.22915	7.6125	11.4996	11.9028	10.1513	13.7568	8.62717	9.91588	10.9055	8.35127	9.69922	8.90207	6.94193	7.66676	9.30583	9.27599	9.87014	7.27683	5.69766	5.22882	10.68	7.93546	9.39403	7.98014	7.81057	7.76494	9.65469	9.25631	9.05989	4.70598	11.7886	8.17493	9.73115	8.51452	6.7643	8.06609	10.1736	6.80864	8.60326	9.58118	9.08178	8.04221	7.32283	8.45158	8.30611	7.38974	10.1009	3.24793	7.88787	10.4007	10.374	6.70598	8.38931	8.39644	11.557	9.50084	9.84784	9.39767	9.70235	8.64926	10.2556	8.91886	8.87107	9.05094	11.5585	3.99095	12.0709	9.07119	8.38106	8.4902	7.02328	8.27473	3.51096	8.36851	9.55842	12.8905	11.5161	9.02858	8.01903	6.99548	10.0448	7.21859	8.79561	6.32733	9.616	9.0177	5.54133	7.0651	6.3306	9.4523	14.0686	8.21646	9.21046	8.32553	8.81426	8.70075	8.18488	7.65964	6.44956	8.73934	8.43796	12.6746	12.5823	9.75455	5.71159	7.74284	12.2064	2.26303	9.44501	6.62352	10.2369	8.81025	10.3707	10.0034	7.40514	9.24294	9.07051	7.98527	8.56186	6.92775	9.9263	8.94749	6.20183	6.04876	3.49825	6.64818	8.88478	4.12928	9.64674	9.14338	5.59991	8.22738	8.75922	7.76222	5.31107	5.01346	7.84874	8.81719	12.4799	4.51096	9.04467	4.89121	9.53138	9.57988	6.09803	8.68166	8.90599	7.10748	4.46424	10.9399	7.89542	6.80794	8.57022	5.53678	9.37178	6.87873	9.99158	10.0066	7.76387	3.08746	2.67807	8.92065	7.14607	7.86975	4.57894	8.44336	9.16214	6.65678	9.87391	9.81858	8.04767	6.1819	8.87375	6.60733	7.40599	11.8379	7.39663	10.6872	10.1149	7.24413	9.83905	8.19081	7.2182	10.3407	11.8654	9.01737	10.0438	8.84629	7.23505	5.7866	9.17493	5.1334	4.10434	10.3799	6.36902	8.5744	10.0288	12.3974	9.90072	12.3236	7.04902	7.39754	3.74917	8.19476	10.1443	4.69139	11.2579	8.7303	8.92778	8.93045	8.09064	10.5174	9.05649	10.5441	6.48551	9.25974	8.15866	8.74449	9.48402	12.7253	7.99831	7.47735	3.18587	10.4288	10.4422	7.00899	9.21491	7.91109	10.7777	9.41118	10.3962	10.0024	10.3309	7.46107	7.62609	11.6063	9.60718	8.03012	7.49506	10.5081	8.76885	8.59656	7.72451	5.19377	9.65517	9.803	10.4247	6.63227	6.79961	3.96347	5.71699	4.64962	3.66676	9.60028	7.34961	15.3197	7.84423	12.6381	9.94822	8.62717	7.507	9.82591	14.2124	15.1697	10.4934	8.70148	8.90796	10.0264	14.2774	9.25951	7.94782	4.30743	10.6286	7.90226	8.94134	4.92125	9.32304	1.76553	10.5514	9.13771	5.53605	7.91828	10.2201	7.68229	8.3443	9.94968	9.70053	13.6834	8.702	9.80913	5.78241	8.24426	9.82143	8.06501	9.64115	8.06878	9.48321	7.06182	6.73061	10.8368	7.83668	8.18438	7.59676	6.93714	7.42654	10.1964	13.5484	5.78921	6.72586	7.81121	4.33628	6.34518	6.73718	3.83794	5.17393	3.26865	7.36194	8.14006	4.55562	4.89724	10.2173	9.4643	6.42626	8.98442	10.2077	6.64941	3.21723	6.4082	6.02176	5.12516	7.27426	3.44626	10.0585	9.21398	11.5814	10.221	9.4833	10.0936	8.64778	6.57439	10.8048	9.40578	7.31169	9.91468	11.0558	10.4314	7.41785	10.5344	8.31927	6.64244	6.38888	10.0319	4.28278	8.32057	8.35755	9.56701	7.83542	9.4168	8.77446	8.43396	9.13545	8.73215	4.36457	8.61102	10.3172	10.9981	5.50452	5.79702	6.87897	5.71699	8.83794	7.29819	9.53216	6.6533	10.4951	7.50383	7.6632	12.2382	9.75516	10.6008	10.1144	4.14568	9.1934	8.1267	8.93034	9.75589	9.51511	9.13608	7.56834	10.3557	9.77413	7.64445	11.5384	8.49579	8.27705	3.37851	10.9268	11.1735	9.56099	8.89075	8.76854	9.84125	8.66601	9.55423	6.77742	10.8969	3.30743	10.6902	6.98409	8.64926	9.73792	7.73539	6.42626	8.09117	7.54844	9.37287	8.78168	7.19764	7.4446	13.0933	11.1027	7.30902	6.40822	5.82273	8.87142	7.14466	11.6725	8.84831	9.53739	9.98712	6.79701	4.18587	5.50144	11.0536	9.59066	8.52356	5.93546	9.99181	11.9038	10.966	8.08916	10.0895	8.19623	10.3866	8.77347	8.68475	9.72332	9.96867	9.76603	9.11764	9.14098	1.88753	5.30073	7.10748	6.30171	7.39044	11.8064	10.2042	12.3984	10.6806	11.0692	9.79523	5.66959	7.03119	3.93546	4.40599	10.9226	7.59171	8.72924	8.76587	7.21527	7.052	9.29255	10.1772	7.51254	7.84825	6.77479	8.51924	7.15381	7.12928	6.55152	7.0607	8.72212	8.33894	6.76951	6.45779	10.395	6.56483	8.68264	8.1179	6.15785	6.0457	7.73471	3.7866	8.92541	7.23628	6.39575	6.90328	7.90523	13	F	White	T1D
10.7611	7.33092	8.45327	4.20163	9.30743	6.18785	11.8174	11.033	7.80993	10.0008	7.44377	8.24181	11.886	10.0178	6.23074	6.77083	6.69108	13.1011	9.5588	9.83194	7.49506	11.2897	8.15381	9.82002	9.39776	9.65964	8.11478	6.79831	12.512	9.29439	11.9313	6.59096	10.7074	6.94486	10.0201	8.52199	7.3906	7.0917	5.70126	9.17275	9.93472	7.92541	7.31348	9.79688	4.2854	6.03342	3.926	10.3843	11.1636	9.88996	7.51498	11.3881	10.6847	12.191	8.12464	6.65088	9.82721	8.63372	11.7956	6.83216	11.3477	9.49065	9.29352	11.9379	10.6648	11.7028	9.21578	7.29901	6.43962	5.77349	4.71699	6.18239	8.35931	9.38133	5.87233	6.81121	9.81592	8.94515	4.45286	9.96751	3.24793	11.1775	6.90929	6.19967	6.3956	13.0297	10.533	10.1533	8.47172	7.08452	9.24341	9.02652	7.60881	7.82734	9.51905	5.6837	5.56986	9.61213	7.82803	9.9387	5.6865	8.94808	4.7761	9.10931	6.2555	8.47016	5.56986	7.69697	8.84469	6.34696	7.27053	5.70598	9.2939	8.55574	9.07361	7.92898	10.883	10.6966	5	9.79572	7.60955	11.223	9.85329	9.38429	6.74818	11.0077	10.0639	8.54767	10.1515	6.87141	9.72178	8.09652	10.369	7.848	13.2312	7.86109	8.11842	8.13744	10.5914	9.46107	7.50951	8.58392	12.351	11.6397	13.2637	10.3842	9.56014	10.4674	10.529	9.12127	5.53672	10.3798	6.20359	9.54187	6.72656	5.66361	8.22144	8.1416	4.60288	7.70805	7.97907	7.35234	4.7761	8.8881	9.35623	3.59694	9.84376	7.42459	6.23179	9.83873	11.3323	9.74735	8.67913	7.87406	10.0941	11.3544	8.20525	6.7306	11.3103	9.56616	5.76288	7.76813	7.28077	5.20945	10.1566	9.95274	7.91634	8.61581	9.84109	8.95652	7.98812	11.6631	8.3672	11.0956	9.02989	7.83583	4.08746	6.09592	7.86481	10.5389	8.85112	10.3153	10.0916	11.1193	6.7279	7.46923	11.4329	8.09645	7.54767	7.46923	7.8716	4.57457	8.99915	7.60605	9.27636	9.21456	9.01458	11.0733	6.38716	5.41278	8.23888	10.1331	10.168	12.7946	9.08517	9.0326	9.35777	10.3315	11.2546	3.29278	11.5713	4.68303	9.47391	11.6572	7.56224	8.73268	9.26397	8.88996	8.03812	10.0957	4.18587	9.80687	9.6648	9.2424	7.91468	6.76686	8.18785	10.3995	5.67134	8.49362	8.77545	5.58041	11.3015	9.57554	6.58796	7.59842	8.42668	6.40429	6.69787	10.1534	9.11946	8.02459	12.3544	9.87416	9.62945	13.2118	9.11924	13.1967	10.5149	8.07101	11.0053	6.49771	7.05691	5.88586	6.44041	5.95772	7.10014	5.56071	4.38543	9.00506	9.05907	10.9859	11.1469	9.43671	11.7573	6.9456	9.3097	5.55459	12.75	11.0121	10.7367	7.16692	4.65535	10.0054	10.9439	7.10852	9.44357	6.92766	6.16236	12.9104	6.43284	8.99915	8.56948	9.2854	9.30116	10.2088	7.58045	11.1132	9.75992	7.23649	8.77666	11.0209	5.35403	8.23793	10.0355	9.48143	10.3966	10.5962	10.375	9.41514	9.48603	9.09945	7.95168	12.0492	5.98413	7.14913	5.52356	5.5389	8.59712	9.1826	10.1636	12.7704	11.256	8.60177	5.50197	8.58721	10.0139	10.7171	8.90599	7.71768	7.3443	6.42962	8.26682	8.62972	6.70183	6.68089	3.78932	4.90689	8.47816	11.3646	9.86366	8.63009	6.10014	9.79409	9.4132	9.32364	4.37851	7.27697	4.72153	8.24127	8.54226	4.43884	10.5277	15.594	6.33737	3.56071	10.2697	9.69818	7.44708	9.71939	10.0949	7.58796	5.82684	6.90442	11.7679	7.81495	4.41954	9.74807	6.3733	9.74214	11.6493	9.03092	9.43248	9.76653	8.90177	13.3287	7.89063	9.05806	10.5406	10.9235	7.70598	8.09698	3.99095	5.20163	8.41363	5.47005	9.69195	10.7613	8.08321	10.6001	4.54226	10.2661	10.3075	8.7562	7.88128	13.2422	9.60511	4.48543	7.34261	14.1041	9.93737	7.91169	10.6838	11.179	6.65249	9.1819	8.80381	10.7186	9.0483	9.62026	11.608	10.888	7.06609	10.7577	8.44243	8.63337	9.18165	7.61692	11.8318	8.66818	7.57365	6.94017	8.17949	7.27426	9.19155	9.81858	9.32644	10.7673	8.30879	9.92247	6.59269	7.56758	10.7616	7.65249	6.85088	9.06313	7.2854	6.86171	9.66956	7.21237	6.65392	8.54535	8.66075	7.3295	5.54226	8.93899	7.3637	8.02459	7.9591	4.24793	5.8844	9.60566	8.18953	5.54535	8.58803	8.40939	8.58516	10.2868	5.70044	7.81314	9.36523	3.43296	9.01402	10.6067	10.9991	8.4121	12.4951	8.85246	11.9843	11.3992	3.41954	9.75722	9.53993	7.81252	3.97269	6.71425	9.20401	8.42384	9.98769	7.7024	10.9917	11.092	9.02213	11.2277	12.1704	8.22738	6.39232	5.00792	6.09034	7.64602	9.46838	8.54921	8.99039	10.8267	11.2223	10.1459	11.1087	11.0611	9.7968	11.1939	9.13699	10.0269	10.3392	8.71818	9.37476	6.82655	6.96191	8.2341	8.90378	9.41369	9.97073	8.89019	7.32103	5.96578	10.8708	8.62169	10.1441	7.50859	8.00955	8.69381	10.1466	8.70706	9.84156	3.53605	11.0438	8.61434	9.04248	8.85237	6.30342	8.72622	10.4839	7.47492	5.64674	9.57594	7.58448	9.12748	7.7046	9.45244	8.09416	8.44087	9.64962	6.47573	8.49956	9.58946	9.98581	7.74752	9.32688	9.27204	11.3225	9.38995	10.8285	9.62022	9.783	8.26303	10.2917	9.55651	9.33644	9.87679	10.8281	5.8125	11.7254	9.79555	9.26932	9.07239	7.9002	8.61434	3.9542	8.92689	10.2812	12.726	11.6717	9.49773	8.61802	3.89724	9.92452	6.89614	8.72556	4	9.65374	8.69001	6.99765	7.60986	4.97884	9.97682	13.0636	7.0947	9.79901	8.67384	9.29615	8.57132	8.67419	8.33092	7.70943	9.21405	8.67172	13.6675	11.4245	8.87897	6.1994	8.29082	11.3673	3.74416	7.84298	5.4363	10.3605	8.09064	9.81137	10.8723	6.34518	10.0367	8.82669	8.39189	8.94398	7.43204	10.4753	6.23074	6.7338	7.32103	4.43296	6.12102	9.02791	4.99095	9.41659	8.88813	8.30469	9.04221	8.74382	7.04002	6.28203	4.33628	8.2739	9.9407	12.3698	7.18289	9.27263	5.06724	9.85253	8.21286	4.44626	9.25083	8.82177	6.46923	6.18676	9.47634	9.15254	7.13287	8.82081	5.69208	9.41405	6.67875	10.0166	10.4074	7.06939	3.44626	3.67807	7.30104	6.08802	8.94603	3.07039	8.31967	9.54959	8.45204	9.75188	10.1214	8.63227	8.66569	9.60084	5.10852	6.64962	9.56739	8.54874	10.9837	9.56603	7.00899	9.81474	9.12464	3.18587	11.731	10.7494	8.45943	9.85263	9.20862	8.56245	5.62644	9.89966	5.91409	6.77215	10.02	6.49071	7.99944	9.56761	12.6872	11.0631	12.1664	7.58848	7.0506	4.43638	9.6844	11.5069	5.69118	11.2254	8.04549	10.4164	8.23193	7.19967	10.0586	9.18017	9.57592	6.5353	9.38003	8.56601	9.04867	9.64115	12.7194	8.21965	7.50064	5.25927	10.2666	10.4406	8.51254	8.98494	7.76752	10.2609	9.99558	11.0656	11.1962	10.0974	8.83857	8.60763	9.62826	9.68007	8.25125	8.32463	9.5708	9.47472	8.02846	8.75622	7.03452	10.3375	10.7882	10.6764	6.61029	5.77347	6.8716	7.13853	3.7761	5.1375	10.1541	8.39017	15.6149	8.59507	13.6646	9.91094	9.29737	8.66853	9.58815	14.3101	15.9795	10.2804	6.97384	9.1295	10.2622	13.2895	9.89315	7.77121	7.85736	10.4483	8.57955	8.13802	7.51333	9.18777	5.32193	10.1367	10.1009	3.54844	8.70047	10.8368	6.41109	8.51254	10.2157	9.723	11.9769	9.18093	9.7812	5.23215	9.29315	10.4064	5.90929	7.96694	9.5494	10.4392	7.02849	7.19961	11.0609	7.56453	8.18686	8.03497	7.85493	7.96997	10.4789	12.7464	7.42206	8.18707	8.71528	6.68229	7.57061	6.54481	3.64386	5.66959	4.26241	7.58045	7.05745	6.08728	5.34696	9.65351	8.89493	2.74416	8.30743	10.013	6.63705	4.33628	6.02814	7.15984	6.57289	7.59021	5.70321	9.85366	9.40406	11.3637	10.2067	9.86879	10.0487	8.57203	6.77881	10.194	8.89754	7.22442	9.71785	11.0837	10.4206	5.50462	11.2927	8.71666	6.65166	7.01792	11.0794	5.78721	8.82528	8.86264	9.59917	8.54535	9.24722	9.1316	8.62706	7.25833	9.15629	4.87774	9.52219	8.64926	9.74251	5.73569	5.96724	6.85922	6.36457	9.76205	6.39476	9.48925	7.00248	9.271	7.25077	8.14975	11.8535	10.5897	10.5567	9.64062	6.10852	9.29431	7.68159	9.30553	10.3529	9.62059	8.90075	6.91289	10.1945	9.80332	8.35853	10.3125	9.66178	8.39103	7.14466	10.6128	11.0578	9.13543	8.91656	8.79011	10.5837	8.71829	9.36419	7.29737	10.932	3.26303	10.141	6.63326	8.6987	10.9715	8.73234	8.33181	8.57932	7.21917	9.50938	9.0105	7.16748	9.02403	12.9988	11.6643	8.38041	6.76666	6.92362	9.33783	6.61176	11.83	9.0561	9.98763	9.70079	8.78725	5.52669	4.93074	11.0758	9.7894	8.93281	6.97384	10.2838	11.7502	11.319	7.7912	10.2739	8.62278	9.51462	9.43588	8.52317	10.2154	10.417	10.6953	9.578	9.57005	1.26303	4.0911	7.67313	6.54058	6.72675	11.7761	9.91498	11.5911	10.8906	11.1943	11.2931	5.44626	7.19559	6.73606	5.12516	11.3569	7.10748	8.59021	9.05961	6.96467	7.01146	9.20653	10.4124	8.02514	8.75227	6.87036	9.13083	7.54612	8.11738	7.50144	7.90689	7.89785	9.24962	7.65607	7.38284	9.61985	7.87038	7.57743	6.07682	3.79701	6.41162	6.48059	6.35579	7.83479	7.76167	5.66676	8.4508	7.80558	3	F	White	T1D
10.0898	6.00675	8.1809	2.94486	8.89118	6.20359	11.615	10.3105	7.07039	9.38375	8.23601	8.32624	12.2489	10.3086	4.14568	5.57289	5.13552	12.6524	9.51747	10.2762	6.6279	10.6977	8.30424	10.015	8.72945	9.37981	9.32508	6.22304	13.1403	9.06205	12.802	9.28656	10.6058	6.05961	9.51333	8.00787	7.24793	7.57592	5.99456	9.17965	10.0845	7.90147	6.52151	9.58251	3.6893	4.63227	4.16189	10.6421	11.0827	9.48341	6.17261	11.1925	10.931	12.5361	4.99095	3.63377	9.51802	8.29094	11.4789	5.41097	10.9217	9.21743	8.98072	11.9093	10.6734	11.8932	8.72588	7.32727	7.80607	7.16954	6.54226	4.95087	7.75822	9.50044	5.41832	5.48543	9.86052	8.71321	3.60881	9.51511	3.71149	10.9514	7.2211	7.73471	5.15773	12.8199	11.424	9.80684	7.96887	7.91749	9.20237	8.98385	6.51885	7.63372	9.77165	2.90689	6.44956	9.54651	6.87942	9.32441	6.57592	8.56186	7.1334	10.9806	4.80735	8.65086	5.64097	9.20872	7.64365	7.63227	7.61471	3.01792	8.74128	7.80864	7.5157	9.30634	11.3622	11.2938	4.51339	9.853	7.38457	11.9016	10.654	9.77777	7.05102	11.0298	9.64836	7.88387	10.5381	5.57987	10.0707	8.65287	11.2523	7.97327	12.1818	6.30743	8.41278	9.30618	10.949	9.52572	6.60804	8.77155	12.6892	10.7264	13.7637	9.71584	8.88173	9.76313	10.32	9.3474	4.1293	10.4964	6.48059	9.21699	2.848	3.79431	7.89538	7.08002	3.45943	7.60214	7.61286	6.66478	6.51096	8.62048	9.19205	2.23266	10.4597	6.01346	4.76702	10.5022	11.0674	9.19007	7.58496	7.34252	9.75872	11.541	8.78943	6.98195	10.9966	9.24289	2.7866	6.95373	6.66676	1.67807	10.4158	9.80875	7.08861	7.32193	9.83936	9.06663	8.72588	11.2001	8.42752	11.1301	9.58478	8.22651	2.8679	6.11894	8.13391	9.74358	8.60807	10.3758	10.1726	12.4676	7.79002	4.23266	11.0881	8.53993	9.10538	7.31288	8.05257	5.07919	9.61728	7.40659	8.7039	9.53041	10.4989	10.6446	9.58965	6.03342	9.1205	10.2399	9.98929	12.7546	9.11933	8.58082	8.96087	9.35116	11.5928	3.9542	10.867	3.9826	8.83257	10.7381	6.94251	7.99039	8.96723	9.0045	7.65596	9.3156	3.56071	9.53021	9.7923	8.4456	7.09276	5.91409	7.71287	11.802	4.32562	8.57157	8.50938	4.9757	12.2197	10.0133	6.56071	7.57667	8.54264	5.07039	4.75978	11.6758	11.3139	9.25054	12.6171	9.75867	8.9261	12.9013	8.7625	13.3359	10.6748	6.9598	11.2572	6.12514	5.32096	3.49836	5.58378	5.25535	5.16993	6.45779	3.23266	9.05175	9.05582	10.9747	10.5794	8.32643	11.1153	7.64946	10.0331	2.90689	11.7596	10.2836	10.4606	7.92362	4.79701	9.46211	11.2098	6.98982	8.86975	3.52307	7.5827	13.7885	6.61795	8.53916	8.07093	9.33293	9.50726	9.93782	5.95652	10.3556	10.4606	6.56986	8.37925	11.0099	4.39917	7.72928	10.962	10.2472	10.8223	11.1249	10.024	9.77886	8.853	8.28722	7.82608	12.6411	8.0917	6.73337	5.07039	4.38078	8.71569	9.02659	9.88608	12.7142	11.5614	8.69836	4.19772	8.67419	10.0764	11.5157	9.17817	7.27891	7.16189	8.86388	8.14874	7.848	4.24793	6.78136	4.00427	0.263034	8.20359	12.6743	9.76947	8.48739	4.27798	9.69558	9.04303	9.06462	3.07039	7.00561	3.26324	7.74416	8.59021	4.73819	10.2114	15.5511	6.12046	2.32193	10.9554	9.59227	7.59021	9.53138	10.0539	8.08746	5.35768	4.5282	11.7548	7.50206	5.35403	9.01663	5.60288	8.63662	11.4877	8.15173	2.73835	9.30606	9.09882	13.3257	8.00989	8.69924	10.6641	10.587	4.82273	7.18289	3.6893	3.91648	9.09513	4.79069	10.145	11.0295	8.43838	9.78942	0.925999	10.5873	9.87562	8.66573	9.50143	14.1342	11.3373	5.55152	5.43502	14.4646	9.23362	7.36457	9.97742	11.0347	7.02348	8.7077	7.979	10.2007	8.82498	9.10633	12.2429	10.2537	7.41701	10.6544	9.07446	7.64665	7.37156	4.06178	11.5741	8.99887	7.67243	4.66107	8.32295	5.54226	8.77643	9.80155	8.98339	10.5382	7.47897	9.98949	6.07749	6.00225	10.0231	6.63372	3.74593	9.11998	7.2317	5.66959	9.3891	6.84925	7.79636	8.42038	8.49122	6.47938	8.20848	8.58496	5.26303	6.88753	6.8543	2.65535	6.34749	10.9476	8.26824	6.20359	8.78052	7.44874	8.4583	10.3514	7.57743	7.29554	9.94734	2.51096	8.57327	10.783	10.5963	7.44829	11.6925	8.02078	12.6056	13.0666	4.47249	9.67313	8.88753	9.001	4.05311	6.05094	9.79598	7.64718	9.57365	8.2117	10.7042	10.2804	8.57905	11.7522	12.1093	6.67101	2.60881	4.18272	4.53323	7.5932	9.39519	8.26021	8.38672	10.346	9.28198	8.65571	11.4468	11.7794	10.5002	12.3889	9.22762	10.258	10.6826	8.89472	10.0737	9.27123	7.25759	7.42375	8.88479	9.13917	9.72283	8.89526	6.71699	4.19377	10.9143	8.01458	9.81394	7.58271	6.87406	8.54447	9.92421	8.68781	9.87375	3.47249	12.0457	8.42417	9.56777	8.63045	5.75426	7.71218	10.0498	6.60881	8.50224	9.4154	8.35574	8.49945	7.16591	9.29339	8.20124	8.01458	9.80268	2.40599	8.21796	9.81842	10.2224	7.44874	8.91946	8.82172	11.4183	8.92748	10.8688	10.0768	9.46964	8.62972	10.3841	9.07708	8.84287	9.34278	11.9494	5.51096	11.8749	8.76354	8.75952	9.27	5.80772	8.46312	2.848	8.69975	10.609	12.5314	11.9749	9.13163	9.18041	7.19279	10.3388	7.1745	7.91981	3.27798	9.61655	9.41094	5.82402	8.17835	5.70924	9.52111	13.1829	6.36647	9.26681	8.11322	8.76124	8.30689	8.47776	7.23745	4.01792	9.24256	9.05447	13.027	12.4941	9.55516	5.21993	6.85808	11.9971	2.16993	9.24745	4.32193	10.4184	8.74685	10.1034	10.5249	6.89845	9.06016	8.69601	8.26491	8.38802	7.42608	10.0853	8.14262	5.26407	5.66676	2.90689	1.07039	8.94457	4.22497	9.77083	9.09856	8.31515	8.46516	8.50263	6.61176	4.47292	4.47897	7.3917	9.60048	12.2112	3.79701	10.0278	4.35423	9.60159	9.2131	4.65535	9.02399	9.2353	7.59694	3.59767	10.9735	7.79312	5.65921	7.9759	6.863	9.56434	5.28119	10.1142	10.6788	7.75851	2.98185	2.10434	8.83447	7.19248	7.93192	4.62644	8.37025	9.41278	7.33002	9.83936	9.41447	7.85487	7.26209	8.98442	4.69488	7.19377	11.1948	8.2159	10.9279	10.4234	3.12102	9.84156	8.40259	6.03342	11.2178	11.5658	9.48905	9.97242	9.13718	7.9447	6.15381	9.28123	6.51885	3.44626	10.3697	5.92489	9.35182	10.0292	12.476	11.9473	12.2053	7.14215	7.29075	2.98707	9.03837	10.9076	4.21844	11.7426	8.44584	10.0845	8.87513	7.76553	10.2302	9.10701	10.1899	6.16533	9.29163	7.98553	9.31986	9.66427	13.0123	8.10591	5.74416	2.03562	10.6046	10.4896	7.88081	9.4706	7.43713	10.7199	9.77566	10.1349	10.4287	10.3102	8.36413	8.21077	11.1371	9.20074	7.88813	8.01346	10.3837	9.48059	7.61985	8.71802	6.72656	10.2959	10.2019	10.8471	7.27705	4.34341	4.2555	6.59096	3.45943	4.51096	10.2188	7.64241	15.2258	7.61176	12.899	10.447	8.81698	7.89178	9.61176	13.6676	15.2509	10.2347	8.20016	8.97509	10.39	14.0809	9.76371	7.1481	3.60881	10.6636	8.60058	8.42794	2.56071	10.0962	5.54535	10.2187	9.96165	6.44791	8.32482	10.2131	7.04111	8.37591	10.4421	10.0838	13.0384	8.32302	9.62534	4.89451	8.79439	9.83732	8.44832	7.86357	9.91916	9.77726	6.08275	7.30695	11.4404	7.70805	8.11322	7.86444	7.60626	7.11988	10.1566	13.0035	6.66391	8.54445	8.10434	3.32193	4.98641	5.57842	1.96347	4.55459	2.23135	8.94837	7.36457	4.9324	6.72247	9.97416	9.06509	3.72247	8.70805	10.2027	6.97577	5.88996	4.57038	5.5204	4.32193	6.61912	3.21723	9.69696	9.11235	11.3441	10.1515	9.77532	9.73473	8.22564	6.34427	10.5291	9.26749	8.34584	9.64728	11.4415	10.124	7.52982	10.722	8.27437	6.92712	4.33628	10.3606	4.50261	8.63626	8.68018	9.68545	8.00056	9.57128	9.36872	8.52896	8.55267	8.58577	5.49185	8.61471	9.17792	10.1517	5.32712	5.44918	2.926	5.60881	8.94222	7.10554	9.28956	6.40827	10.2965	7.64241	8.36457	11.9653	9.95485	10.8237	10.0203	3.74416	8.93496	7.55766	9.12221	10.4996	9.51865	8.54477	6.31651	10.5604	9.99223	7.56703	10.267	9.7369	8.51924	7.67596	10.9109	11.0382	9.67235	8.70599	8.29156	10.5499	8.43974	9.4187	7.98755	10.393	3.80735	11.4432	6.09349	7.98413	10.5911	7.33718	8.69558	8.37243	7.96924	8.96521	8.72809	7.37753	8.80703	13.3886	11.2732	8.22173	6.84246	5.90207	9.10866	7.07146	11.9581	9.08082	9.50559	9.61102	8.70356	4.848	5.09592	11.1775	9.56443	8.88661	5.71149	10.3238	11.2582	11.079	7.78956	10.2537	8.07628	10.1401	8.69558	8.89815	10.216	10.1964	9.66622	9.14466	9.12445	0.378512	3.36021	4.82273	5.24387	6.55153	11.6772	9.81041	12.073	10.6258	11.2	10.4643	4.9542	7.07531	3.26303	7.5691	11.6526	7.66534	8.9423	8.68825	6.5783	7.21432	9.33784	10.6226	7.59096	8.41287	6.66391	8.80445	5.848	7.95942	7.60437	7.4271	8.63227	8.58826	6.97039	7.49105	10.2295	6.99005	8.53138	7.84612	5.38543	7.40943	7.26959	3.7866	8.18636	7.71794	3.47249	7.59917	8.00899	12	F	White	T1D
9.97613	6.80607	8.08108	3.64386	9.39553	6.87897	12.7205	10.1657	8.2031	10.2726	7.51649	8.16844	11.9855	9.9338	5.2211	3.07039	6.59849	12.9234	9.2529	9.89148	7.38716	11.002	8.09117	8.90298	9.55738	8.54844	9.01931	7.7046	11.937	8.79734	11.1111	8.62425	10.7714	7.35579	10.0761	8.21529	6.75622	8.07468	6.11993	9.15857	9.6591	7.75355	7.48916	9.04936	4.51728	6.20945	4.01792	10.5336	11.2261	10.0808	6.24478	11.4348	11.0833	12.4469	7.62936	5.49485	9.25693	8.41066	12.001	6.63445	11.4539	9.43954	8.74177	11.7518	10.5606	11.5393	8.848	7.29732	8.02735	6.76868	5.27798	5.14239	9.10957	9.9208	5.99181	6.90689	9.74128	8.28263	4.2555	10.0539	2.53605	11.1777	7.03012	8.224	5.55795	12.7901	9.88585	10.0884	8.60914	7.80307	9.33606	8.95245	6.3733	7.33688	10.3198	2.848	6.3837	9.64692	7.55044	9.69714	7.71699	8.60696	4.93074	10.5727	5.3505	8.22351	6.74281	8.84674	8.31586	8.17891	8.85425	4.20163	8.62318	8.50938	8.13904	8.71241	10.8317	10.4127	5.8281	9.78365	6.87406	11.4744	9.74488	9.91672	6.99704	10.3471	9.71218	8.44377	10.9262	6.56558	9.69679	8.16904	10.4818	5.56986	12.6714	6.89603	8.93782	9.10263	10.242	9.58928	7.25647	9.59258	12.3591	10.4572	13.5091	10.032	10.0021	9.95549	10.8791	9.39703	4.67133	10.3925	6.59842	9.0983	7.46842	5.37873	7.73711	7.78594	5.59395	7.25077	7.99097	6.08841	6.24982	9.17948	8.46842	2.65535	10.301	4.86295	4.90063	9.45018	11.3549	10.2608	7.83731	7.32463	9.80993	9.84392	8.52922	6.94283	11.29	9.48273	7.17991	7.63357	7.44626	5.21723	10.4012	9.49192	7.52069	7.65392	9.91737	8.9431	8.13545	11.3821	8.3936	11.2557	9.52972	8.92673	5.7866	7.33271	8.53644	10.4407	9.07708	10.8836	10.1978	11.8085	7.4371	7.853	10.6469	9.0983	7.87897	7.75087	8.43921	5.78385	5.8505	7.87838	9.16264	9.68177	9.71063	11.1065	9.35248	3.65535	6.03342	9.95295	10.373	12.6069	9.19688	8.78986	8.93221	10.5661	11.3531	5.9472	11.4612	4.83533	8.7662	11.2321	6.78136	8.71218	9.02652	8.99605	7.82308	9.85938	5.29646	9.80526	9.58646	8.54217	7.27519	6.21723	7.54458	10.8428	5.00578	8.78754	8.74046	3.17948	11.3313	9.74886	6.2817	7.24413	8.74281	5.07468	6.33184	9.65763	9.01764	7.58195	12.3793	9.73194	9.56193	13.122	8.37171	13.3353	10.3315	6.66217	10.8071	6.86324	5.11625	6.13227	6.01795	4.17649	6.80864	5.74416	3.96347	9.53294	8.45409	11.0776	10.9661	7.98584	11.9607	8.23836	10.5945	6.83415	12.1063	10.6813	10.7246	7.69418	4.47249	9.98757	11.4125	6.96578	9.02348	5.50797	8.37013	10.0175	5.79921	8.98584	8.54959	9.67701	9.38319	9.88478	5.39917	11.3705	9.69992	7.37069	8.23803	11.253	5.42626	8.68335	8.76388	8.51187	9.63227	9.94851	10.8423	9.46119	9.45533	8.44251	7.92302	12.1891	7.5157	6.84067	5.9472	4.20652	8.52839	9.04609	10.1053	12.1738	11.7429	8.35403	5.28155	8.22448	9.4724	10.2246	8.93782	6.01569	7.29646	8.45943	8.71175	8.44419	3.88753	5.91648	3.23989	2.926	7.30104	12.1507	9.54945	7.31718	5.43296	9.30606	9.25267	9.39263	4.1375	7.45268	5.10012	9.05094	8.01569	4.88813	9.82161	14.2234	7.0503	3.9542	8.21868	9.68912	6.85798	9.16012	10.2204	7.71081	6.12158	6.67162	11.6934	7.17574	7.22014	9.64796	4.52356	9.38392	11.5859	7.15962	9.98993	9.33136	8.30104	13.3652	8.55197	9.28048	10.6567	11.0113	5.926	8.36807	5.33271	5	8.38629	5.44696	9.95339	10.9296	8.27612	10.0471	3.01792	10.3046	10.8481	7.70155	9.31624	12.6685	11.3673	6.93664	6.07117	13.496	8.20359	6.83542	9.24508	10.382	4.41954	8.96232	8.32103	10.3173	9.24011	9.63411	12.4055	10.6369	7.17692	9.99063	4.92723	8.65639	8.48824	7.34341	11.7219	9.14568	6.41447	6.8679	8.36532	3.8679	8.88935	9.60084	9.15696	11.2797	7.34873	9.90029	6.95187	6.81506	10.9182	6.80349	4.88519	9.33673	8.20359	5.98868	7.65066	7.32733	6.69627	8.15532	8.69564	7.12549	7.56453	9.07066	7.71631	7.07146	7.62669	4.98641	7.49507	9.72639	8.45306	5.1375	8.61785	7.98356	9.12199	10.4105	8.27146	7.47411	6.8009	4.08746	9.26889	10.4429	10.5461	7.49681	12.4337	9.03005	11.9371	11.8717	2.72247	10.1246	9.63481	8.39788	3.33628	6.64818	8.45273	8.71895	10.4137	9.17215	10.8688	11.1782	9.02281	11.1068	12.2849	7.96174	4.35755	5.83091	5.81036	8.46964	9.53315	8.76587	8.99322	10.4706	9.8952	9.61508	10.8311	11.2061	9.81987	11.8554	9.2384	10.1932	10.3495	8.90608	9.88735	8.49785	6.96519	8.35843	9.27037	9.6658	9.95274	8.99469	4.20945	2.32193	10.4891	8.25927	9.92481	7.47654	6.5157	8.15451	10.5084	9.20452	9.65338	4.82782	11.4462	8.89603	6.71973	8.5216	6.79045	7.88813	10.3955	4.66107	8.68018	9.432	8.45868	8.74382	7.68229	9.50153	8.25581	8.26632	10.1591	3.8679	8.03203	10.3243	9.34006	6.62644	8.84768	8.96702	10.8741	8.80864	10.5999	9.70891	9.6388	8.41701	10.6074	8.76487	9.33525	9.80869	10.2971	3.93546	12.189	9.12076	8.9867	9.68838	6.68083	7.926	4.21723	8.0954	10.2135	12.4325	11.6029	9.48684	8.5588	7.15583	10.4402	6.30361	7.0579	6.8392	9.41743	7.87187	6.30723	7.14326	5.5855	10.049	13.9376	8.21307	9.57449	8.82655	8.83215	8.74382	8.55612	8.2555	6.34696	8.98654	8.80413	13.6816	11.8537	9.12541	5.95098	8.84077	11.5085	3.7866	8.55075	5.52982	10.2706	7.65033	9.71505	11.2579	4.67243	10.1464	8.7561	8.58796	8.6749	6.96753	10.2575	5.41616	6.10346	6.65821	4.17792	6.69349	8.79312	3.9542	9.85331	8.66035	8.4292	8.87036	8.77873	7.86295	4.96753	5.7761	7.30678	9.67593	12.3121	6.65964	8.61985	4.61412	10.2744	8.87713	5.88509	9.27834	9.0588	7.7286	5.2213	11.2245	8.22593	5.44694	8.66262	6.72473	9.28817	6.88962	9.72279	11.4389	6.91089	1.88753	3.24793	8.75622	5.85535	8.92422	6.08746	8.56567	9.62461	8.21237	9.34496	9.84956	8.21383	7.1375	9.70165	5.42626	7.14364	11.9346	8.01122	10.6574	9.26143	4.91169	9.94588	8.783	4.81762	11.287	10.4273	9.5932	9.85272	9.16749	8.39383	5.50144	9.6893	7.04002	3.33628	10.1983	6.59514	8.47005	9.37949	12.3227	9.50124	12.3854	7.95047	6.7216	4.0522	9.68562	11.0018	5.76278	11.3633	8.24127	10.3891	8.73443	7.48704	9.91211	8.97299	9.60084	5.86241	9.95638	8.11979	9.42001	9.84768	12.8517	9.01123	7.95303	4.27798	10.018	9.59152	8.73742	9.46045	8.02569	10.5228	10.0696	10.3591	10.6971	10.1663	8.59507	8.44106	10.0889	9.62941	7.81506	7.75489	10.0531	9.42899	7.60363	9.07735	6.88264	10.387	10.6263	10.8352	7.44128	7.5812	5.47249	7.01123	5.35755	4.93546	10.0554	7.54689	15.3432	8.11061	12.9145	10.102	9.26585	8.17692	9.90809	14.1902	15.1433	10.0938	8.01959	9.07398	10.2656	13.116	9.85627	7.86896	5.54844	10.5224	8.58001	8.77314	5.64962	8.96023	5.80219	10.6903	10.0927	7.05961	8.23506	10.2923	6.47573	8.78136	10.1339	9.7845	12.4757	9.20519	9.81634	4.96525	8.6894	10.7029	7.80735	9.14364	9.80155	10.5408	5.85421	6.92845	11.144	7.30104	8.24508	7.8103	7.97101	6.39976	10.4716	12.9326	6.9331	8.31815	8.92985	6.76951	5.20555	6.40767	4.54844	3.9542	3.16465	6.76421	7.69697	4.43814	4.96347	9.50726	8.95707	6.08746	9.10329	10.0412	7.52067	5.85798	4.6471	6.87245	4.91648	7.24222	6.30743	9.52253	9.19086	10.9445	10.5031	9.80588	9.7066	8.04666	7.14767	9.99461	7.8716	7.633	9.60455	11.1159	10.0651	7.98413	11.0431	8.20619	7.74596	5.91409	10.8842	4.1732	8.75622	8.18041	10.1358	8.32148	8.93428	9.2731	8.70631	7.20261	8.66849	6.17792	8.88081	9.14109	10.1439	5.41731	4.94189	7.32283	6.06609	9.6632	6.72293	9.35182	7.91057	8.86047	7.22304	8.44708	11.8915	10.9401	10.3644	9.31631	7.08852	9.0206	7.47168	9.06289	10.286	9.30218	7.95829	7.53916	9.75192	9.86774	7.90081	11.3796	6.72954	7.39489	4.69488	9.74164	10.6934	8.33067	8.62699	8.46311	10.3518	9.3585	9.31969	7.21335	9.69888	2.53605	9.75622	6.79182	8.43796	10.9471	7.96405	8.12825	8.53333	5.68089	9.01792	8.80347	5.48969	9.03094	13.1283	11.5464	8.30679	7.85166	2.07039	9.07054	7.00899	11.622	8.50144	9.44477	9.5889	8.80735	6.15178	5.79181	10.8884	9.96425	9.04821	7.03122	10.5406	11.2505	11.0067	8.2169	10.6855	8.92807	10.0315	9.11686	8.91707	10.6079	10.1205	10.7155	9.86093	9.26554	3.85798	2.98864	7.04985	6.70547	6.51562	11.5821	10.3137	11.6056	10.8118	10.7099	11.7129	6.24982	7.53178	4.9542	4.41954	12.0081	6.15583	8.7427	9.5763	6.64645	7.02101	9.23912	10.6675	7.91409	8.1879	7.2384	9.01542	7.16088	7.69697	8.07521	7.88996	8.33092	9.20695	8.36151	7.61102	10.2236	7.31566	7.81186	7.07575	6.06609	7.38834	7.40769	7.31379	5.31107	7.60397	6.52356	7.74886	7.8314	9	F	White	T1D
10.0388	6.30743	7.91109	5	8.97097	5.83542	11.4799	10.4871	6.8125	9.27192	8.49785	8.26367	12.5987	10.5565	4.15381	3.48543	4.60905	12.8528	10.0913	10.582	7.38024	10.6131	9.0474	10.0161	9.43982	9.14057	9.4735	3.01792	13.1504	8.95216	12.5536	9.32778	10.6727	6.73877	9.80058	7.88631	6.38198	7.77281	6.75755	9.66712	10.2627	8.09908	7.20508	9.76611	3.90689	4.84298	3.73335	10.9553	10.4526	9.3217	5.87409	10.8027	11.1257	12.8709	5.38543	4.96396	9.71309	8.43421	11.1419	7.35787	10.7864	9.48378	9.09117	12.1799	10.4591	11.7338	9.44191	7.26027	8.16942	6.6917	5.92125	5.04274	7.74416	9.43066	6.3369	5.50462	10.1178	8.83952	5.46271	9.56491	3.33628	10.6156	7.03452	8.67842	5.65248	12.9699	10.4251	9.43741	7.91689	8.2123	9.35248	8.78496	6.84423	7.43595	9.73539	5.23266	7.02237	10.086	6.78894	9.35645	6.88264	8.49265	4.8125	10.6263	5.07895	8.64466	4.47897	8.83131	8.46661	8.08693	7.19673	2.82782	9.06313	8.34518	8.29829	8.8592	11.4628	10.9004	4.94803	10.0455	7.57818	11.8972	10.2508	10.0706	5.90729	10.9018	9.79344	8.06717	9.9507	5.47191	9.98655	8.42584	10.5583	7.66463	12.1338	6.88142	9.14771	8.88378	11.5702	9.86465	7.65359	8.40863	12.779	11.1518	13.1676	9.75201	10.1709	9.90758	10.4079	9.2555	4.14374	10.0157	6.63081	9.18463	6.65392	4.93519	7.30081	7.6872	3.41954	7.17193	7.62359	7.06626	6.21917	8.61088	9.41785	3.70044	10.4117	5.51412	3.20927	10.5602	11.2772	9.68877	7.24603	7.96116	9.5874	11.127	8.7775	8.21233	10.9636	9.31171	6.1416	7.22053	6.53916	1.88753	10.4599	10.6066	7.0134	7.83099	10.0581	9.07066	8.63988	11.2626	8.52865	11.2436	9.65302	8.64525	3.33628	5.75221	8.12877	9.5059	8.17293	10.1312	10.1272	12.4042	7.36125	4.34341	11.4359	8.35667	7.7807	7.08321	9.37656	3.74483	7.40429	7.47064	8.71939	10.0011	10.6334	10.7599	9.64566	6.60437	8.2503	10.376	9.69005	12.7575	8.88146	8.87314	8.7492	9.44997	11.5737	5.6865	10.99	3.8004	9.09302	10.8493	5.88264	8.44997	9.17916	8.79181	7.84047	8.71733	5.3505	9.74147	9.87083	8.71369	7.07468	4.72792	7.37156	11.9989	4.60995	8.52777	8.79636	4.16836	12.256	9.99986	6.52669	7.13443	8.62461	4.10434	3.90529	10.1705	9.78496	8.19574	12.6399	8.93121	8.96151	12.9793	9.09562	13.5356	10.5234	6.17234	11.1947	7.01601	6.07753	3.89447	5.17058	5.50645	6.48059	5.59096	3.07039	8.66427	8.50343	11.0991	10.3279	9.48281	11.1714	7.70887	10.6903	4.70598	12.0221	10.5324	10.634	7.85175	4.96347	9.97031	11.1317	6.80864	9.15279	4.97382	7.27978	11.7272	6.45441	8.18289	8.1127	9.81426	9.68575	9.84455	6.2817	10.2347	10.8688	5.64674	8.59573	11.1164	4.12928	7.75154	10.1497	9.67847	10.4666	10.3291	9.99141	9.80773	9.14949	8.51187	7.97705	12.4098	7.94369	6.80541	4.37156	3.96729	8.78481	8.83277	9.33839	12.4029	11.7921	8.63009	4.45812	8.43713	10.0506	11.2917	9.30629	8.19279	6.75756	9.42438	8.12209	8.31651	4.99548	6.27426	2.56998	4.49825	7.96578	12.7044	9.5077	9.03476	3.18587	9.45121	9.18809	9.31496	2.96347	7.84211	3.28204	7.59991	9.38349	5.28068	10.3394	15.2503	6.91628	1.926	9.13699	9.1533	7.1467	9.34784	10.0013	6.43796	5.21843	6.46711	12.2257	7.38878	6.77479	9.00913	5.17792	9.63009	12.477	5.41032	9.98802	9.0607	8.79993	13.29	8.31171	8.98821	10.9241	10.8565	6.6907	5.39232	2.72247	4.01792	8.41532	5.05216	10.3334	11.0051	8.96434	9.96965	0.925999	10.3786	10.7264	8.84391	9.65693	13.6363	11.535	6.0268	5.82037	13.5578	9.79442	7.87221	10.2613	11.8025	8.85081	9.67083	8.77775	10.4529	9.12595	9.38737	12.0687	10.2001	7.60807	10.832	7.26816	7.89209	7.86851	4.44626	11.7185	8.59507	7.18289	5.59395	7.92756	2.10434	8.81057	9.44894	9.02976	10.2198	7.54071	10.6738	7.56987	4.48543	10.2584	6.7211	5.25288	9.12619	7.98982	5.20163	8.10299	6.30378	7.6879	9.05826	8.3623	7.82185	8.16038	8.41785	6.60288	7.15279	7.73479	2.45943	6.01667	10.6505	8.20296	5.3505	8.59669	7.82655	8.3021	10.255	7.19574	7.22978	7.67101	2.72247	8.95216	10.5111	10.3787	7.79574	11.8928	8.23049	13.0146	12.9258	1.76553	9.68335	8.61912	9.32195	3.70044	5.92125	9.49403	8.1003	8.67243	8.02915	10.9713	9.43254	8.63951	11.7655	12.234	7.21043	2.65535	4.85313	4.89561	7.57743	9.29155	8.62205	8.01346	10.5807	10.5554	8.07895	11.3989	11.2699	10.2756	12.3554	8.77281	10.0539	10.5625	8.68415	9.97065	9.0872	7.74855	8.15026	9.15918	9.13221	10.1724	8.4255	6.62059	4.2854	11.1157	8.4208	9.75505	7.28448	7.10538	9.06036	9.7528	8.85067	9.52454	3.3505	12.0137	8.72349	8.90809	8.72212	6.29431	7.52042	10.3641	7.16993	8.41743	9.6057	8.30506	8.35138	6.86047	9.30043	7.68457	8.072	10.7095	2.07039	8.09566	10.5429	10.5272	7.28817	8.37895	8.91356	11.7275	9.33024	10.9853	10.2254	9.66427	8.54264	10.0831	9.30538	8.86165	9.62224	11.4874	4.926	11.8561	8.73911	8.49085	9.26045	6.08957	8.56148	4.45286	8.32778	8.97039	12.1927	12.0322	9.05986	8.85643	6.6879	10.2926	6.26245	8.06128	3.49825	9.36938	8.9	5.48048	9.20471	4.90701	9.42604	13.8157	7.34697	9.032	8.60548	8.8604	8.34292	9.41954	7.80478	4.52982	9.15484	9.01458	11.9222	12.1416	9.56243	5.06924	6.62343	12.053	1.20163	9.12696	2.848	10.4868	8.93103	10.3794	10.057	6.853	9.99817	9.02543	8.42501	8.56377	7.68068	10.5566	11.7981	4.62997	4.1375	3.60881	4.75489	8.42752	2.90689	9.73149	9.22882	8.37981	8.32688	8.51333	7.79442	5.39862	3.7761	6.7803	9.91157	12.4398	3.80735	9.10774	4.88771	9.51432	8.83605	4.30743	9.14509	9.44066	7.3837	3.64745	11.8295	7.40259	5.6799	8.22039	6.75972	9.51688	6.22669	10.0195	10.2505	7.65518	2.20163	2.26303	7.70321	7.4386	8.67525	5.36107	8.93811	9.77	7.63807	10.067	9.43692	8.23984	6.54071	8.6879	5.88509	6.90809	13.046	8.15309	11.3825	10.2969	5.50144	9.83368	8.1153	4.96809	11.3566	11.8483	10.4305	10.0415	9.19495	7.76313	6.71012	9.04658	5.50462	5.73064	10.1009	5.70238	8.71287	10.0425	12.733	10.8028	12.4089	6.99919	8.2162	2.68906	8.83226	10.9753	4.12765	11.4838	8.13955	10.2229	8.83539	7.16289	10.4124	8.9251	10.3343	6.95231	9.24745	8.73138	9.23564	9.54129	13.0194	7.98584	6.33271	3.67807	10.9202	10.4479	8.68229	9.55599	7.50462	10.9478	9.71394	10.5781	11.0195	10.2337	8.76984	8.3827	11.6141	9.19282	7.80864	7.6359	10.54	9.39253	7.67666	8.70874	6.17792	10.1704	10.3465	10.855	5.46597	5.80735	3.51096	5.17393	4.47897	3.62059	9.92407	7.12412	14.8704	7.77479	12.9584	10.6199	8.2738	7.77347	9.15102	14.004	14.7079	10.2961	8.30469	8.98624	10.2146	13.6453	10.0604	7.5271	2.96347	10.9773	8.22012	9.0268	3.39232	9.28364	3.30743	10.1145	10.1763	7.63081	8.31985	10.5856	7.76089	8.08746	10.5094	9.60523	12.4006	8.17414	9.48059	4.19272	8.8751	10.0717	8.01848	8.41827	9.90041	9.47735	6.37003	7.41024	10.9022	7.92362	7.58721	7.86546	7.04316	7.41857	10.2333	13.3852	6.52982	8.33832	8.07414	5.3505	5.37156	6.62174	1.1375	3.16993	2.73233	8.86326	7.53838	4.8416	5.94953	10.4748	9.32739	5.0045	8.56071	9.77165	6.71751	5.42626	6.20136	7.87343	4.16993	7.59991	5.07895	10.1558	9.03445	11.502	10.215	9.96623	9.55819	8.64338	7.05477	10.8122	9.16842	7.60894	10.1925	11.1726	10.1833	7.31922	10.7795	8.84834	5.70139	2.51096	10.5738	5.85855	8.39874	8.54998	9.77281	7.94953	9.68104	9.24959	8.74164	10.7674	8.94693	4.20945	8.80381	9.70891	9.9055	5.86993	4.91964	5.79181	4.71699	8.98726	7.03071	9.56986	7.31338	10.2304	7.00225	9.11738	12.1643	10.0067	10.9532	10.5169	5.06178	9.11626	7.9431	9.08415	10.2594	9.79295	8.74421	6.95768	10.9192	10.0686	7.93665	11.1897	8.46124	8.23554	5.34696	10.917	11.0143	9.99444	9.0383	8.15864	10.1143	8.72485	9.5952	7.43796	10.6195	2.70044	11.095	6.37604	7.99095	10.3922	8.00506	8.84141	7.81057	7.58421	9.65374	9.03411	7.58905	8.41151	13.1548	11.6482	7.5864	6.94328	4.80219	9.08531	6.85425	12.0885	9.19476	9.32223	9.54226	7.48704	3.62059	2.43296	11.2617	9.62596	8.95041	5.6865	10.0067	11.2931	11.2671	7.88611	10.4451	8.19722	10.29	8.83826	8.93958	10.0908	10.2515	9.52023	9.46842	9.10866	0.263034	2.71648	6.49825	3.81249	7.10702	11.7778	10.3782	11.7998	10.4876	11.4305	10.4835	5.15381	6.6675	5.03122	6.31107	11.0643	7.25456	8.64734	8.62242	7.00568	6.68521	8.59358	10.2343	6.39746	8.42016	5.70321	8.59283	6.60437	7.86419	7.44128	6.97499	8.15482	8.52269	6.11894	7.67313	10.3024	5.79108	7.86728	6.8505	6.48059	6.93592	6.97039	3.7866	7.97154	7.40061	4.57894	7.61397	8.0551	6	M	No	T1D
10.0583	5.10014	8.57894	3.73335	8.67948	6.56224	12.0456	10.6475	7.34784	9.83552	8.49185	8.0573	12.4916	10.1458	4.32912	5.46923	5.9004	12.9564	9.57175	11.0863	8.35403	11.1433	8.01179	9.57932	9.60275	8.52003	8.36151	7.67172	13.2404	7.55689	12.3327	9.19426	10.4253	5.94017	10.5628	6.95884	5.64097	8.10643	7.55688	9.47112	8.77281	7.43212	7.12102	9.52293	5.10434	6.15987	3.36457	11.0556	9.60732	9.8662	6.62879	10.6247	11.1353	12.409	7.74147	6.31831	7.48372	7.78463	11.2295	5.87668	10.3553	9.4636	9.10412	11.9288	10.1968	12.5081	8.36194	7.92361	7.35403	5.98371	3.96347	5.97965	7.34961	9.63263	4.95094	5.20945	10.1995	7.58045	4.14568	9.27193	5.05311	10.7321	7.38629	7.0268	6.41945	13.3152	10.548	9.28816	8.293	6.52399	8.69384	8.77446	6.20555	7.44708	9.32508	5.2854	4.50462	9.42815	7.59156	9.28494	7.55689	7.82782	5.04439	9.86805	4.38543	9.10491	5.87774	7.31107	8.87881	8.58045	6.94134	4.30012	9.04201	8.7866	8.16892	8.61743	10.9716	10.4679	5.13503	9.37134	6.2384	11.2797	10.3559	9.53019	6.94298	10.5074	9.13878	7.23649	9.86635	5.45561	9.43671	7.73262	10.928	7.21237	12.2747	6.41616	8.73775	7.09805	10.4215	9.6616	7.35374	8.47587	13.3483	11.3713	13.7291	10.4126	12.4126	10.2056	10.8372	13.5064	5.20559	10.7792	6.2555	9.17842	6.04221	4.70511	7.59275	7.49985	3.82782	7.95536	7.3527	4.6497	7.83352	8.68178	7.51175	3.65535	10.107	4.3147	4.72757	9.75539	11.9678	9.36588	7.47654	8.07575	10.0881	10.8012	8.18876	8.05513	11.2898	9.52025	6.1639	7.14624	6.38716	3.24793	9.40131	10.0617	7.48981	8.03067	9.57365	7.16491	7.88264	11.8036	8.02735	11.4573	8.90124	8.44759	6.17393	6.01346	8.04658	10.4553	8.67737	10.0902	9.22617	11.8452	6.65269	6.35755	11.6245	9.17891	7.82718	7.57137	10.3094	6.83772	9.07414	7.26835	7.18388	9.54728	9.52317	11.0765	8.9678	7.09064	7.11478	10.4897	9.92608	13.252	8.73211	9.32957	9.2131	9.49865	10.8413	3.07039	9.76305	4.3741	9.4508	11.1793	6.38716	7.35315	8.44004	8.15886	7.83168	9.60344	4.38543	9.83731	9.41638	8.71443	6.43463	4.70598	6.73742	11.2088	4.71981	8.76151	9.37003	6.90438	12.2507	9.59302	6.49185	6.46923	8.93752	4.50462	6.72712	9.15332	6.65678	8.66534	13.5169	9.05001	9.65102	13.1618	8.45888	13.8698	10.3189	7.34029	10.7005	7.31569	6.86738	4.42924	5.90601	5.49982	4.6837	7.95826	2.76553	8.31515	8.22738	10.5462	10.52	9.08507	11.6444	7.66313	9.86542	6.87652	12.1737	10.7305	9.66959	7.49105	4.73877	9.66068	11.3746	7.07468	8.15228	6.0939	6.69255	13.1113	6.44982	8.99661	7.79766	9.37287	8.67988	9.94427	6.30195	10.9746	9.74539	5.72247	9.48644	10.8566	4.16993	7.14771	10.6679	8.95615	9.1179	12.2564	10.0527	9.77527	9.33472	8.53354	7.91939	12.3909	6.44294	5.99072	4	3.90817	7.49621	8.41269	8.83975	10.0437	9.53741	7.16692	5.4039	8.69732	10.1512	12.0119	9.1166	7.89664	7.15785	8.97928	8.04097	8.14006	3.88753	6.41616	2.37423	0.485427	8.99294	12.4602	9.89479	6.92931	5.03562	7.61324	8.93369	9.25257	3.33628	7.27233	3.83472	6.97384	8.49705	5.55311	9.95434	16.3839	8.65708	3.56071	9.85269	7.95303	5.97039	9.23122	9.98741	7.15785	7.16572	5.05118	12.9437	7.47258	4.84298	8.76547	4.848	10.1017	13.3657	6.44276	11.8355	8.11582	7.86728	13.6351	8.38754	9.33415	11.2144	11.1992	6.42122	5.74953	3.1375	4.848	7.39146	5.45955	8.76913	9.77297	8.05799	9.17333	2.23266	10.1333	11.6975	8.41549	9.71859	13.307	12.9592	7.24698	7.03294	12.4055	10.0804	7.59021	9.65768	11.4174	8.01792	9.73775	9.29324	10.9075	8.79585	9.31688	11.446	8.77803	5.38543	11.2923	8.82072	8.60072	8.14364	4.79181	12.264	8.99972	7.04549	6.38198	7.74802	2.80735	8.58834	9.5306	8.91016	10.2211	6.85175	10.0327	7.26119	5.07468	10.1861	7.24698	4.86096	9.96751	8.26679	7.50064	8.67013	7.22014	7.02569	8.54805	8.2313	8.2899	4.66676	9.0031	6.26491	7.81762	7.03666	6.1416	6.52333	12.8535	7.77398	6.78921	7.52466	7.85674	8.22646	9.9304	7.89845	9.81714	8.13545	4.43296	8.70148	10.5632	10.9671	7.51148	12.3185	8.18048	13.308	12.3279	2.926	9.84643	9.09302	7.89984	3.60881	5.70598	10.1932	8.52494	9.43212	7.25523	11.0914	10.3368	8.41754	11.4775	12.3907	6.84549	4.43962	5.12424	5.24479	7.90509	9.17342	8.35887	8.87314	10.1183	9.45607	8.60548	11.2201	11.7358	9.71466	13.3111	9.49506	9.91334	10.8218	8.24773	8.78751	8.50263	6.56481	7.8392	8.82247	9.15776	9.77605	8.98029	5.90929	6.36457	11.3889	7.83605	9.74752	7.79377	6.96232	6.8223	9.58926	9.11611	7.8857	4.24793	11.2363	8.56491	9.28956	7.10748	6.23006	7.61765	10.3349	7.4187	9.4096	9.11105	9.46335	8.75288	5.71699	8.78499	7.7253	5.21723	10.7787	4.76553	8.93583	11.5566	10.2322	7.34696	8.59582	7.5409	11.6991	9.55267	9.91931	9.37851	9.73437	8.15076	10.0191	8.97785	8.71576	8.47051	10.6676	4.59694	12.2403	9.30743	8.31559	8.10322	6.86617	7.87406	4.57289	8.35226	9.57611	13.0608	12.0699	9.20156	7.49346	6.75489	9.77149	5.81486	8.34793	3.03562	9.14491	8.33596	5.73534	7.99339	5.58364	9.5692	15.0318	8.15927	9.36441	8.57856	9.10824	8.56317	8.89966	7.8009	7.09276	9.24025	7.72724	11.9955	12.2515	9.70096	4.88145	8.34166	11.7687	5.0268	8.4623	5.45943	9.82539	9.50997	10.4044	10.0766	7.29186	10.1647	8.70052	8.59917	8.75355	7.63225	10.5085	6.70044	4.82627	2.8679	3.6893	4.61471	8.94983	4.39917	9.69139	9.27216	7.99774	8.74551	8.4822	7.2211	5.41968	5.07039	7.51738	9.89236	12.4338	4.83794	8.07414	4.58519	9.84141	8.01848	3.05311	8.88259	8.62205	8.8051	5.42463	13.2555	8.59842	5.59915	8.3891	5.92895	9.32778	6.47825	9.17415	9.96492	7.1908	3.40599	3.01792	6.90689	5.73198	8.35491	4.35755	9.30538	10.9967	8.19328	10.2327	8.76222	8.17343	6.32012	8.41278	6.33985	6.84925	11.6569	7.33033	10.7739	10.8295	7.31288	9.91184	9.08188	5.94486	10.7749	10.7645	9.30925	9.90306	9.24337	7.31185	5.64386	9.12205	5.91886	4.39917	10.1962	5.36603	8.34563	10.1104	12.4798	8.83826	12.4829	7.23903	7.82076	3.69753	9.24365	11.2696	4.70032	10.7899	9.41975	9.43442	8.21398	7.20359	10.3239	8.72868	9.90011	6.00721	9.46618	7.94107	9.05834	9.94618	12.6122	8.4822	6.00675	3	10.4717	9.8133	7.26021	8.84559	7.72042	10.31	9.36475	11.7494	11.1136	9.46764	6.15381	8.95553	9.4446	9.94508	7.47573	8.09803	11.1259	9.28864	6.49185	7.3672	6.40088	8.97039	9.7733	10.4177	7.34873	5.12516	3.96347	6.853	6.8802	5.96809	9.48261	7.14873	15.5326	8.40429	13.2923	10.3884	7.6632	8.20114	9.90253	14.5276	15.2464	9.75922	8.61397	8.88825	10.248	13.3632	9.9208	7.89023	2.80735	10.8736	7.54785	9.01011	5.1819	9.50057	5.62059	10.0997	10.0804	10.3355	8.22018	11.0658	6.7761	8.32463	10.4632	9.24815	11.9655	8.62413	9.9976	5.36198	7.88971	10.0767	5.04002	11.1088	8.65105	9.48684	8.40949	6.51519	10.7273	8.72656	7.7761	7.73335	6.63778	7.84916	9.67331	13.7139	6.76951	7.60243	7.67737	3.60881	7.36282	7.02235	3.15381	6.79701	3.48784	8.9331	7.93958	5.0164	5.29646	10.1483	9.79645	6.37504	9.22448	9.63481	6.87906	5.78136	5.89659	7.43157	5.96116	6.61618	6.39575	9.08096	9.00726	11.5498	10.0895	9.7896	10.7136	8.30968	6.25605	10.396	7.43713	7.48928	10.3258	11.5275	10.8813	6.33807	11.102	8.03811	6.76829	4.8125	9.87669	3.7976	7.81698	8.76122	9.03039	8.12567	9.34151	8.7502	7.98	7.64386	7.83148	4.16189	8.50502	8.95565	10.6951	5.40429	6.1966	5.79961	3.6893	9.58195	9.10473	9.2293	8.1978	8.7252	8.02292	6.10434	12.1223	10.5235	10.857	10.3248	6.29462	9.37302	8.24888	9.18	10.1486	9.60641	8.79792	7.1467	10.4302	9.57061	7.25791	12.321	9.21869	6.71562	5.20555	10.3883	11.1762	8.90648	8.70388	8.27362	8.98242	8.48601	9.12238	7.77413	11.4549	2.43296	11.927	6.84933	8.5611	10.741	7.32283	5.54226	7.94427	7.6851	9.41172	9.21006	5.63292	8.82082	13.6164	11.5858	7.23036	6.29224	5.12516	9.02678	6.82146	12.5027	9.66906	9.29323	9.5919	7.04439	3.91648	6.36807	11.0112	9.49998	8.61728	4.81762	9.42962	11.8886	11.9657	8.07032	10.2805	7.64241	9.83406	8.7039	8.30879	9.72127	10.2398	10.2147	9.2165	8.96486	0.378512	5.60978	6.74416	4.46961	5.61693	11.9296	10.4372	12.5247	10.6445	11.6046	10.8918	6.12309	7.22191	6.36282	6.70183	11.2491	6.77347	7.91457	8.5691	6.97673	6.97281	9.14517	10.396	5.88264	7.46165	6.92244	8.49865	6.08958	6.8009	6.63517	7.44708	8.28725	8.76348	7.91229	6.73064	11.4303	6.27773	6.90689	7.36457	3.72247	7.1034	6.13545	7.05202	8.0268	7.23642	6.03562	5.90207	7.46103	2	M	No	T1D
10.0309	7.25267	8.3637	5.73064	9.11218	5.2817	12.2666	10.5324	7.62571	9.35569	7.31922	8.01683	12.3613	10.2579	6.02015	4.51728	6.27159	12.8578	10.2976	10.3139	7.54921	11.5064	8.72826	8.88448	9.78457	7.85736	8.8857	4.74416	13.0156	7.84235	12.3138	9.35204	10.7779	5.72792	10.4425	7.07788	6.67384	8.0433	6.56467	9.67792	9.47857	7.732	7.63746	9.90599	2.48543	5.89966	2.94486	10.8116	9.87364	9.63789	6.38873	11.4004	11.4351	12.6079	6.8679	4.2229	9.00412	7.57365	11.2505	7.27108	10.8544	9.50045	9.25283	12.2129	10.5435	12.1492	9.12903	7.73778	7.92955	6.88466	6.00899	5.20332	7.03342	9.5409	6.11276	4.95884	10.1961	7.40599	4.1127	9.62753	3.52356	10.7322	7.42459	8.91916	4.54389	13.0573	9.87966	9.59209	7.64976	7.6886	9.57478	8.58646	6.06609	7.86333	9.75405	3.15381	5.03562	10.0676	7.4215	9.40939	7.36457	7.79116	4.99095	9.23506	5.2891	9.21336	5.90207	8.54226	8.72274	7.31832	8.80025	3.15381	9.17286	8.40216	8.38974	8.01119	11.3508	10.3662	5.12926	9.14389	7.58195	11.2133	10.4719	10.0573	7.02503	10.9518	9.29852	7.79831	10.1699	5.54737	10.0232	8.17994	9.57521	7.46842	11.8907	6.28725	9.26021	7.85151	11.1509	8.89482	6.8851	8.60513	13.0054	11.4651	13.6464	10.1474	11.5517	10.4025	10.9519	10.4852	4.15165	9.88096	7.35491	9.25361	3.26303	4.80643	6.78944	6.99322	6.35755	7.62132	7.81582	6.1957	5.65249	8.83514	8.01346	2.51096	10.1709	4.51096	3.352	10.1506	12.2432	8.33002	6.94953	8.0864	9.96809	11.0022	8.29151	7.22151	11.239	9.74733	5.97499	7.26286	6.31107	5.17792	9.49346	10.1359	7.08869	8.20359	10.1467	7.46842	8.7252	11.4999	8.37634	11.4534	9.3014	8.37819	1.1375	6.41954	8.52904	10.1963	8.63735	10.1566	9.66445	12.3204	7.53908	7.24508	11.5658	8.56377	6.66818	6.84298	10.5276	4.50291	5.30012	7.18489	7.54381	9.97871	10.158	11.1738	8.99039	7.12825	2.58496	10.6651	9.51262	13.0949	8.61136	8.96319	8.96319	9.60103	11.2482	3.65535	10.2817	3.85856	9.35601	10.7395	6.18785	7.56758	8.49185	8.25172	7.20514	9.51609	4.49825	10.3124	9.68106	8.9881	7.26866	2.98185	7.34341	11.7603	6.48709	8.7363	9.63952	5.94837	11.0828	10.1683	6.60437	6.45615	8.35623	4.51096	6.62995	9.20036	6.37504	6.47086	13.2098	9.60517	9.14018	13.0012	8.66735	13.6923	10.2478	7.50127	11.1133	6.46692	6.42286	4.20728	4.81627	5.94017	5.64674	4.63807	2.58496	9.15659	8.32148	10.904	10.4987	9.08693	11.9682	7.63056	9.83336	5.30012	12.1214	10.5045	10.1871	7.85175	3.62059	9.77959	11.2346	7.01458	8.54187	5.72431	7.56248	9.76487	6.2176	8.50144	8.37243	9.57118	9.07544	10.0069	7.29554	10.3243	10.5512	5.25927	8.90181	11.2698	4.62644	7.57667	7.70667	7.55801	8.92392	11.9614	9.97999	9.72103	9.08773	8.29164	8.10711	12.3316	5.83289	6.34922	4.71699	3.86759	7.64695	8.3697	8.85502	9.83495	10.6424	6.98755	3.98358	8.69105	10.4464	11.3026	9.55497	8.40982	7.02569	8.71768	8.09143	8.21286	6.81634	6.66249	3.13058	0.263034	6.55152	12.4694	9.73537	7.43236	3.85798	8.37591	9.23793	9.78311	4	6.80957	4.06826	7.86233	9.73775	5.05325	10.2298	14.3962	7.45998	3.36457	6.76951	7.6703	7.44956	9.19648	10.0072	6.51254	5.95592	4.40777	12.4602	6.77789	4.99095	8.60777	3.27798	10.273	11.985	8.70733	2.99548	8.61176	7.62278	13.6945	8.41692	9.03446	11.0927	11.121	5.70044	7.31922	1.96347	4.57894	7.88996	4.49383	7.54536	8.47654	8.11894	9.14207	1.72247	10.4156	11.4595	8.94844	9.47184	13.4293	12.0703	6.7761	4.80674	12.8282	9.71304	7.88264	9.28979	11.0831	7.25456	9.30857	9.3374	10.2759	8.85669	9.24019	12.3122	9.7966	7.73606	11.15	6.08988	7.9002	7.86851	5.61765	12.1237	8.87928	7.36632	4.01792	8.21207	2.45943	8.74113	9.02625	9.23444	10.4001	7.2555	10.4881	6.36247	7.05745	9.91886	7.38888	4.87213	9.98499	8.61545	5.05745	6.53239	6.86419	7.2317	8.60103	8.27874	8.62172	7.64024	8.72996	5.62936	7.87958	7.43355	6.50938	7.64697	11.8317	7.85707	6.61029	7.83459	7.08215	8.47962	9.72957	7.91229	7.29829	5.89966	4.37851	9.2165	10.848	10.5088	7.51936	12.2332	8.27446	13.019	12.8909	2.3505	9.99591	9.50442	8.43424	3.44626	5.20163	9.02461	9.11203	9.3199	8.09183	11.0432	10.1733	8.45096	11.8409	12.3864	7.40939	3.36457	4.39304	4.37775	8.39232	9.00219	8.78921	8.62644	10.2141	8.94659	8.89815	11.4104	11.2594	10.1792	12.2834	8.90809	9.68738	10.731	8.60298	9.28781	8.44419	8.13644	8.22352	8.86676	9.31253	9.61406	8.42008	5.61176	4.52982	10.6465	8.73539	9.65302	7.74551	6.18388	7.83197	10.3178	8.59565	8.59021	5.37851	11.559	8.56491	6.37851	8.51373	5.46307	8.20506	10.5551	7.32283	9.61397	8.78356	9.79295	8.62095	6.62498	9.14937	7.66215	6.7761	10.3947	2.98185	7.3032	11.6791	10.2153	6.65678	8.80607	7.74167	11.9034	9.28193	10.2486	9.42606	9.89936	8.38457	10.3331	9.27496	8.36738	9.13541	10.3072	4.53605	12.289	8.76255	8.66738	8.89519	6.2613	8.18041	5.02237	8.09751	9.65875	12.8108	11.9842	8.93461	8.14873	6.95768	10.3578	5.89405	8.88808	4.75489	9.40493	8.71577	5.27969	9.11416	6.56525	9.76167	14.0313	7.79501	9.31358	8.74281	9.13084	8.01785	9.32441	7.83983	6.67948	9.40778	8.35535	11.7991	12.125	9.73539	5.99781	8.20139	11.7505	1.26303	10.2502	4.26303	10.1996	9.07815	10.4247	10.5465	7.24508	10.2435	8.82445	8.27006	8.30332	7.67473	10.5577	5.1416	4.49205	3.65535	2.8679	4.82273	8.59768	5.44626	9.51767	9.19377	8.42752	8.62352	8.28216	7.53838	4.68317	3.81762	6.30186	10.0701	12.2623	4.57289	9.56739	2.36123	9.84987	8.20163	3.05311	8.59883	9.33181	5.96116	3.74223	10.4576	7.98356	6.06737	7.97741	5.54147	9.19205	7.01507	9.88866	10.6073	7.72186	1.53605	2.48543	8.64097	7.12921	8.35226	4.05311	9.44832	9.50799	7.75422	10.5517	9.20506	8.05474	5.55459	8.52239	4.853	8.15178	11.3207	7.69824	11.0635	9.90978	5.1819	10.3128	8.47938	6.58195	11.3423	11.3532	9.14949	10.2596	9.15143	8.22888	6.74147	9.25243	7.17193	4.6837	10.346	6.1088	8.26491	9.68803	12.6995	8.89936	12.7024	7.10443	8.09206	2.65877	8.86944	11.2006	3.60212	10.7362	9.18066	10.348	8.76772	7.55842	10.0244	8.66587	9.73725	5.71032	9.83384	8.30969	8.82595	9.93325	13.1254	8.04658	6.56834	4.34341	11.0038	9.46127	7.89239	9.29601	7.69	10.7391	9.54528	10.8053	10.8473	9.94324	7.35667	8.70161	11.0148	9.3522	8.1127	5.21723	10.2971	9.50184	7.41532	7.60659	5.46597	9.39789	10.2068	10.4763	8.23888	6.2075	3.12102	7.18289	6.59246	3.63227	9.9263	7.25644	15.1445	7.56529	13.1274	10.5044	8.31198	7.15886	9.45759	13.9589	14.9952	9.90914	8.59208	9.02876	10.5554	13.7714	9.08055	8.29511	4.49185	11.2048	7.62711	7.53372	5.79701	8.91653	5.62644	9.99379	10.5362	5.21723	8.18473	10.2016	6.53294	8.86264	10.6491	9.5046	11.4782	8.60305	9.51116	4.06937	8.09007	10.3655	3.8679	11.0449	8.88661	10.2592	6.77871	7.51522	10.5182	8.67878	7.71836	7.78886	7.78985	7.51111	9.85549	13.1817	6.732	8.79137	8.80961	5.10852	5.01346	6.12376	2	3.76553	2.51118	5.16591	6.32553	5.38456	7.48462	10.0689	9.57309	5.40939	8.90298	10.2334	6.60651	2.48543	5.79469	6.9732	4.29278	6.29646	5.16189	9.37916	9.01412	11.7095	10.4073	9.80842	10.4655	8.33298	7.04387	11.0098	7.52435	8.10146	10.2834	11.3302	10.4211	7.15381	10.7231	8.74754	7.06734	5.74416	9.98443	5.73217	7.8936	8.30697	9.34496	7.83226	9.01242	9.20653	8.47849	7.87897	8.90207	4.98185	8.55459	8.90839	10.6676	5.5422	5.79854	5.33985	5.31107	9.34939	8.49627	9.59451	6.61901	9.14364	6.78267	6.90809	12.0058	10.4882	11.2545	10.6098	4.20163	9.56973	7.90869	9.23705	9.91214	9.89194	8.46357	6.53605	10.7289	10.0893	6.74527	12.465	6.80574	7.64674	4.72247	11.3268	11.2643	9.25744	9.01553	8.07261	10.1298	8.1411	9.55965	7.64024	10.1211	4.16189	10.1913	6.56588	8.40514	10.7875	7.66463	7.00675	8.43463	7.66534	10.1223	9.2167	6.11872	8.47533	13.3019	11.5534	7.38296	7.09524	3.62059	9.50495	7.57969	12.1976	9.54419	9.03411	9.52552	8.4271	4.36457	2.926	11.128	9.94426	8.90899	5.79181	9.49225	11.6562	11.333	7.77465	10.5262	7.73064	10.0199	8.64854	8.13443	9.9642	10.5318	9.23218	9.35733	9.12041	0.925999	3.21514	7.62863	4.88799	6.49869	11.8706	10.2612	12.0856	10.5778	11.6695	11.2939	4.66107	7.18454	3.66676	5.80993	11.6846	7.09381	7.97593	8.77017	7.33742	6.84163	9.1352	10.2428	6.94017	7.0641	6.75622	9.11556	5.94251	7.6453	7.77347	7.28263	9.08135	8.54869	6.16993	7.36632	11.2572	6.66434	6.88142	7.53916	6.62059	7.24873	6.76155	4.27798	8.30606	7.31464	4.62059	6.75889	7.93658	15	M	White	T1D
10.8286	6.55612	8.57856	3.93546	9.50044	8.02569	12.4912	9.52082	8.40344	10.0706	8.25974	8.52969	11.0822	8.50042	6.45779	6.41278	6.42557	12.382	9.66693	9.22352	7.36282	10.7834	7.02459	9.42185	9.33364	8.72383	8.24174	5.3505	12.3602	8.7652	11.6171	9.62808	10.7601	7.21335	10.2744	7.56148	7.15482	8.31696	7.23095	9.45396	8.75789	8.21917	7.28771	9.16009	4.73335	7.40854	3.98185	10.0304	10.97	9.34696	7.28564	11.3366	9.42101	12.2813	6.95884	5.77016	8.46978	8.98328	11.8161	7.51121	11.2897	8.94044	7.57929	12.1241	10.8793	11.4833	9.42857	6.77649	8.01123	7.39679	5.91886	5.07759	8.48623	10.1919	5.71406	6.96463	9.85135	8.27286	4.41954	10.038	4.29278	11.3297	7.3906	8.15886	6.05342	12.5455	9.79163	10.293	8.65324	7.12649	9.92659	8.63952	6.35931	6.16078	10.1257	5.41954	7.79896	9.75071	8.2801	10.2501	5.33628	8.77149	6.2211	9.64241	7.9472	8.28491	7.40003	7.52591	8.74913	7.66178	9.31061	5.2211	9.06593	8.54921	8.4672	9.26256	10.1528	9.62527	5.80014	9.81954	6.73606	11.6577	8.8957	9.99428	7.20784	10.0058	9.33427	8.53216	10.6379	5.79536	9.88722	7.83035	10.9488	8.83605	12.7178	7.59021	8.6489	9.1221	9.37721	10.4142	7.79949	8.55422	12.6359	11.0206	13.2059	10.1179	9.25172	10.0443	10.6518	10.4962	6.13403	10.3162	7.01569	9.83147	5.91886	6.06779	7.86402	7.78136	4.8125	8.35799	7.67565	5.93251	7.82209	9.26514	8.37721	3.79701	10.2521	5.24413	6.05098	9.28864	11.2362	10.1874	7.86047	5.69209	10.4879	10.545	8.26509	6.98967	11.2834	9.5169	4.98641	6.74873	7.23649	3.99095	10.3554	9.19427	7.55222	8.48864	10.4057	8.46393	8.29232	11.5647	8.57251	11.2511	8.83047	8.71103	4.74953	5.91409	8.20799	9.47328	8.29554	10.9312	9.73183	11.0116	6.91618	6.02901	11.3583	8.84046	7.85736	7.90689	7.02237	4.6721	6.13134	6.84913	9.29232	8.6893	10.5688	11.0679	9.61029	5.12516	7.00562	9.73767	10.264	12.685	9.51129	9.07655	9.14822	10.5239	10.6477	3.48543	11.3331	5.57478	8.79766	11.1741	7.39746	8.52787	9.27216	9	7.89123	10.4088	4.63807	9.44149	8.30834	7.9636	8.12619	6.36807	7.05961	10.9378	6.02343	8.59307	8.04821	4.91435	11.38	9.94661	5.6865	7.83983	8.6435	6.0045	6.68031	10.8176	9.32463	9.55651	12.185	8.98863	9.17012	13.3522	8.46861	13.312	10.3994	7.9219	10.5655	7.42239	5.92627	4.72339	6.23719	4.76156	4.65535	7.75422	3.59694	9.01876	7.92955	10.4126	10.5049	6.85425	11.4827	7.46769	9.84784	6.37156	12.1194	11.0256	10.6856	7.48543	5.50462	9.84335	11.2298	7.10957	8.52709	6.43079	7.88558	11.0505	6.417	9.83715	8.75389	9.80445	9.34721	9.67719	8.20457	11.8859	8.77303	8.30378	8.76533	11.5896	4.54844	8.20163	10.4751	8.22568	9.67083	9.75989	10.8755	9.40748	8.98556	8.62798	8.25739	12.1388	8.26209	7.72816	6.42626	5.70329	8.70463	8.96442	9.93183	12.0694	9.98982	8.31651	6.05055	7.64313	8.26834	9.18617	9.09619	6.61912	8.05691	6.2891	8.376	8.75856	5.59096	6.00675	4.79105	5.83289	7.48784	12.2981	9.17795	7.80815	8.22304	9.09987	8.89875	8.81465	4.86295	7.67805	4.71585	8.1639	7.71905	5.47679	10.5915	15.8054	6.60856	3.7866	9.23625	8.72383	5.32553	9.77479	9.86774	8.42164	6.53325	6.42805	11.057	7.91512	5.2817	9.69474	4.59694	9.39296	13.1078	7.13098	10.452	9.30583	8.77182	12.8345	8.38896	8.62926	10.501	10.1706	8.65141	8.06878	2.80735	4.6837	8.85081	5.62328	9.54606	10.6195	8.08375	9.66467	2.23266	10.3578	9.76325	8.27788	10.0418	13.451	10.7367	6.44294	5.68019	13.1578	8.18785	4.62059	9.35909	10.2233	4.45286	9.15406	7.80542	10.2021	8.24554	10.2053	11.8468	10.5798	7.64241	11.2832	7.25582	7.03834	8.96347	7.59917	11.9186	9.09987	4.43296	6.70183	8.99634	4.53605	8.86357	9.83257	9.14225	10.8621	6.94953	8.33945	6.88945	7.58721	10.2909	8.17742	7.32628	8.49865	5.26679	5.24793	8.28203	7.96867	8.06501	8.63844	9.09619	6.69646	5.76553	9.70061	7.55842	7.07253	7.11241	6.40429	6.57013	9.37025	8.55013	7.6453	8.43954	9.18488	9.15463	10.2824	8.18982	7.3837	7.11998	5.1819	9.26843	10.281	10.835	8.20045	12.0789	7.91539	12.0816	12.9545	6.17193	9.94691	9.93605	6.66071	4.49825	6.0268	8.3319	7.06496	10.0654	8.4757	10.4856	11.4248	9.41204	11.0656	11.6127	8.41659	4.65535	5.41388	4.56741	7.68159	9.33079	7.72792	8.55574	10.1795	10.3411	9.27798	11.4931	11.3345	9.17553	12.2294	9.43879	10.308	10.035	9.01836	9.78347	8.22834	6.72495	6.80219	9.30523	9.20904	9.395	8.65263	8.02956	6.77873	10.349	8.58759	9.80639	7.79377	6.85175	8.78552	9.6807	9.40516	9.96044	4.37851	11.1179	8.82814	6.91886	8.2384	7.18517	9.21262	9.16294	7.14568	7.98356	9.54399	9.1956	8.73911	7.40769	9.57553	7.98469	8.17293	9.90644	4.69488	8.55947	10.0925	9.14207	6.6279	9.04712	8.81404	10.96	9.72537	9.94647	9.7897	9.83668	7.80607	10.549	8.72928	9.09515	9.60647	10.6587	5.66107	12.4371	9.49326	9.2022	9.06783	6.5683	8.10119	4.53605	8.02846	9.79896	12.8323	11.1516	8.99872	8.47005	6.74012	10.486	6.5093	6.70942	5.41616	9.51649	8.40967	6.61107	7.04838	5.93747	9.82329	12.9452	8.19269	9.93665	6.86542	9.18341	9.32223	7.09487	8.23697	7.99661	8.03991	9.02597	13.5538	11.4013	10.4593	5.42029	7.86179	10.8092	5.1416	8.59582	5.98185	10.0618	7.80993	9.10893	11.1219	5.2555	9.31447	8.18617	9.03315	8.84831	7.43759	9.57554	8.74651	6.95282	7.0917	4.51728	6.76818	8.48985	4.23266	9.86357	8.42962	8.04439	9.09461	9.05501	6.24793	6.05676	4.73877	8.11627	9.8478	11.7463	7.07788	8.66285	5.84929	9.63862	9.27146	3.66676	9.22871	9.19328	5.49506	5.57647	10.4777	8.74987	6.29975	8.32977	6.17142	9.34274	6.6779	9.71965	11.5708	5.88323	3.20163	3.57289	7.76288	6.65291	9.34207	3.6893	8.33673	10.2415	7.70321	8.68194	10.4082	8.51491	6.44956	9.49205	5.44626	7.52513	10.8994	7.94472	10.8435	9.56503	7.22593	9.41109	7.34607	5.77873	10.2284	9.75754	8.52865	10.3771	8.86919	8.10853	7.3837	9.52767	3.93546	7.32733	10.1295	6.10008	9.20433	9.10494	12.0842	10.2992	11.8425	7.05905	6.23342	5.12313	9.95391	11.1381	5.72829	11.2475	8.68264	10.209	8.36221	7.65464	9.34255	8.56901	10.1281	7.77042	9.82718	9.11209	9.50339	9.55094	12.6838	7.6907	8.34607	4.93074	8.55013	10.3495	7.34252	9.06446	8.38154	10.7866	9.66595	10.7622	10.1171	9.58326	8.5588	8.61788	9.19106	9.65482	8.57818	5.73606	9.3289	8.89391	8.93221	8.55267	6.65249	10.6852	10.1459	11.0947	7.15381	6.89118	4.12102	6.67666	7.38457	4.77083	9.9928	7.84987	15.4575	8.56071	12.8415	9.22978	8.9331	8.61949	9.98328	13.9876	15.5451	10.5541	8.58308	9.39412	10.4067	13.8307	10.4348	7.97326	5.70598	9.54762	7.65458	7.78856	7.6125	9.43672	4.37156	10.5589	10.0971	7.37243	8.7372	9.98655	5.05311	9.06878	9.20799	10.095	12.2877	9.39457	10.2899	6.6839	8.49034	10.3444	5.90207	8.52748	9.62297	10.5062	7.30055	7.52547	11.2558	8.54496	8.37851	7.79028	8.46811	7.54076	10.252	13.4614	6.38716	7.85173	8.53761	6.89239	7.83731	6.47737	3.41954	3.926	5.11591	7.90569	7.74012	5.2802	5.69766	7.78939	9.07266	7.07788	8.72894	10.6509	6.80194	4.33628	6.85413	6.19712	5.16993	6.05094	5.94251	8.73255	8.8404	10.3267	10.0317	9.61998	9.5872	7.76255	6.99711	9.20545	7.00113	7.28559	10.4225	9.96999	10.3016	6.55152	10.9385	8.7	7.15168	7.6893	10.8605	4.83916	8.64313	7.74079	9.65338	8.46352	8.95378	7.45615	8.82904	8.40599	8.91177	5.97728	9.5068	9.01402	10.1829	7.02911	6.09408	6.99435	6.96463	9.75606	6.21459	9.12516	7.8712	8.54071	3.98185	8.39275	12.0246	10.0819	10.199	7.25314	5.60288	9.16844	6.54689	8.9074	10.2864	8.67243	8.2258	7.01792	9.23549	10.1874	7.82431	10.8332	7.33522	7.37504	7.32103	9.98556	10.3832	8.19478	8.72146	8.85099	10.618	8.746	9.74921	7.12722	10.8082	3.21723	10.6239	6.63508	8.68405	10.9106	7.79766	7.72451	9.2182	8.13391	8.74853	9.23003	6.66483	9.19795	13.4707	11.4403	8.36495	7.36985	7.15381	9.63923	8.24031	11.3393	8.44419	9.88493	9.73454	8.92392	4.78136	5.16993	10.9172	9.94783	8.97126	5.73606	10.4491	11.7618	11.7344	8.10108	10.6395	8.34341	9.40754	8.80284	9.24055	10.2723	10.6141	10.3573	9.82877	9.1453	2.53605	5.94722	7.24031	6.14916	5.8554	11.4826	10.0803	11.7301	11.0562	10.6229	11.0695	1.88753	6.83475	5.59694	5.35755	11.301	7.19279	8.73668	8.49705	7.42552	6.9274	9.63681	10.7749	8.33539	7.75565	6.1127	9.00366	8.23554	7.71425	8.30743	7.74551	8.07093	9.07705	7.97842	6.34341	10.0139	8.04208	7.94427	6.30925	7.22207	6.69249	7.35667	5.12102	7.67878	7.3441	4.17792	6.69488	6.51462	7	F	White	T1D
9.99676	6.51885	8.49346	6.36982	8.6893	7.12412	11.8264	9.75839	7.07788	8.78969	7.66391	9.07133	12.0594	9.90242	5.93782	3.82782	5.17683	12.9789	10.3346	9.69732	7.46761	10.0527	7.55995	9.70719	9.16664	8.53877	9.06393	4.62644	12.8232	9.28887	12.3688	9.39746	10.7656	7.00225	9.32103	8.49225	6.29829	7.09803	6.37288	9.29224	10.5316	7.84109	7.28604	9.87957	3.36457	5.1819	3.99095	10.9651	10.8576	8.54959	6.11025	11.3745	10.9424	13.2134	6.85549	4.78369	9.62773	8.83067	11.0865	6.27149	11.3184	9.33511	7.38756	12.0482	11.0166	12.3315	9.43024	6.77292	7.66818	6.41907	5.70044	4.77109	7.979	9.57289	5.6195	6.21723	10.1323	9.12283	3.1375	9.41954	3.56071	10.5132	6.97154	8.6858	4.48491	13.1188	9.98019	9.43428	7.90769	7.4487	9.81041	8.68124	5.88509	5.85748	9.91737	4.49185	4.3505	9.74483	6.73033	9.53314	6.7761	8.83637	3.80735	11.0487	4.8679	8.53162	7.03232	8.6893	8.7473	8.75789	6.42962	3.93546	9.24788	7.77676	8.09329	9.10144	10.6918	10.4042	4.88136	9.95492	6.97613	12.2657	9.94663	10.2389	6.91382	10.564	9.69105	8.54612	10.2671	6.23957	10.2268	7.95104	10.8601	8.09064	12.0553	7.59842	8.79896	8.81738	10.9588	10.211	7.2072	8.74009	12.6212	10.6768	14.032	8.81255	9.24722	9.45947	10.3923	9.27403	4.38421	10.9083	6.42459	9.39938	3.16993	5.04333	7.43792	7.37591	3.926	7.04767	7.55682	7.09454	6.83289	8.58388	9.09355	3.73335	10.2951	3.90689	4.20989	10.2793	10.8475	9.75956	6.71973	7.40939	9.23098	11.2063	8.47046	7.72335	10.9817	9.55271	5.21723	7.09486	7.15076	4.94486	10.7527	10.0891	6.83251	7.67313	9.9678	9.33226	8.56643	11.2217	8.46842	11.3643	9.56055	8.22854	3.90689	6.18388	8.07575	10.0519	8.66747	10.0925	10.1939	12.0641	7.78687	4.52982	11.6027	8.72042	6.6837	8.44377	5.08321	4.26142	7.7286	7.35204	9.0607	9.47594	10.8405	10.747	9.43108	5.46597	7.1179	9.53339	9.20241	12.873	9.05001	8.76022	7.98071	9.39703	11.4565	6.16189	11.4793	3.4011	8.5763	10.3154	6.47573	9.17243	9.46352	8.95536	7.31068	7.86481	3.08746	9.93884	9.45059	9.03048	7.50859	2.74416	7.77281	11.6774	4.05739	8.04774	9.14211	3.99621	11.4733	10.2297	5.97039	7.32283	8.48502	4.66107	6.27634	9.47212	9.59134	8.03617	11.9653	9.93214	9.28724	13.3749	9.06255	13.3337	10.9625	7.38345	11.0691	6.04031	5.87831	4.8838	5.05469	5.48772	4.01792	5.01792	3.15381	8.41066	9.01514	11.665	10.3965	8.08587	10.826	7.3575	10.8712	5.6865	11.7187	10.4457	10.7348	8.06393	3.45943	9.78987	11.261	6.70321	8.86851	4.98491	7.47127	12.5272	5.5101	8.59694	8.20555	10.2551	9.53619	10.0743	5.10434	10.2207	10.2641	5.42962	8.66131	11.4226	5.3505	7.7866	6.71012	8.62077	10.2037	8.59358	10.1166	10.0606	8.83794	8.14515	8.076	12.6981	8.54264	6.84472	5.56986	4.02154	8.94458	8.41502	9.23899	13.1194	11.671	8.68475	3.61513	9.23601	9.58059	9.63121	9.38154	8.19722	7.59619	9.68545	7.12997	7.89482	4.12102	6.34341	1.97196	0	7.26679	12.9221	9.26587	6.07887	5.12516	9.40599	9.77956	9.01728	4.09592	7.45598	2.96203	8.31016	6.95536	4.50577	10.4748	15.5932	5.979	2.32193	9.2914	10.1231	7.11166	9.25857	9.64476	6.45286	5.51698	6.59342	11.6853	7.61528	5.06178	9.00144	3.80735	9.35293	13.5914	7.46219	10.6213	9.30925	8.74315	13.3368	7.93709	9.1805	10.6728	10.604	6.86913	7.26115	1.63227	4.05311	8.76022	3.43678	9.96369	10.2817	8.66959	10.2021	2.53605	10.375	10.4348	8.76809	9.75955	12.6278	10.4351	3.24793	6.31134	12.0883	8.03287	6.17193	8.42291	10.6106	4.16189	8.72076	7.59768	10.1042	8.24342	9.31809	12.1089	10.2991	6.98299	9.52012	7.61487	7.75296	7.92244	4.1375	11.9742	8.52317	7.2937	6.66959	8.31599	2.29278	9.16692	9.53722	8.94071	10.0634	7.6844	10.1231	6.26924	6.61618	9.57686	6.36982	5.24336	9.30401	8.03837	4.66676	8.38099	7.19377	7.16189	8.65857	8.39628	6.70289	4.64386	8.02237	6.27612	7.2211	7.22306	5.62644	6.60276	10.3045	8.12535	6.98071	8.68066	7.6879	8.39994	10.2385	7.55459	7.00338	6.91767	2.26303	8.82877	11.3328	10.8462	7.98229	11.8715	7.2514	12.7553	13.4377	2.32193	8.99774	8.99237	8.68489	3.94486	6.30195	8.48507	8.30422	8.92184	7.42724	10.3657	9.76205	8.42381	11.587	12.1558	7.01235	3.59694	4.9918	4.16502	7.6359	9.26484	8.3672	8.03452	10.4981	10.3369	7.97957	11.562	11.638	10.4324	11.9112	8.83763	9.98228	10.6939	9.05015	10.1152	9.75922	7.15189	7.89603	8.49584	9.04517	9.56749	6.35039	6.41785	5.14975	10.6997	8.13699	9.38198	7.04876	6.94837	8.82844	9.60767	9.22828	9.93973	3.87774	11.9156	8.61655	7.92837	8.2503	6.62293	7.17493	9.79324	6.24603	7.25739	8.95541	7.79091	8.45121	8.65821	9.2575	7.70343	8.2114	10.6881	4.07039	7.87873	10.5699	10.0875	7.37504	8.05907	8.69742	11.4852	9.24816	10.7682	10.121	9.55363	9.09223	10.5526	9.31899	9.10084	9.87883	11.3383	5.67525	11.8214	9.12464	8.76529	9.50019	6.67549	8.18488	3.51096	8.26772	9.96261	12.2958	11.7773	9.09146	9.71046	6.53138	10.4427	7.00839	7.91127	3.59694	9.94266	9.07855	4.76538	8.70901	5.7586	9.30817	12.0822	7.0381	9.15056	7.46761	8.51027	8.35275	8.86326	7.8716	5.01792	8.84127	8.79279	12.0637	12.0676	9.46189	5.10642	8.16379	11.6442	3.83794	9.27473	4.47897	10.6191	8.31515	10.1154	9.92196	7.5157	9.8736	9.02948	8.59768	9.13443	6.85553	10.7154	5.86047	6.22636	3.49825	2.848	3.79701	8.58796	2.20163	9.66374	8.83384	8.46801	8.69209	8.6987	7.31379	4.62846	4.43296	7.48475	7.97294	12.5598	4.74416	9.27449	1.77607	9.08587	9.58515	2.72247	8.9562	9.21844	6.72792	3.5297	11.906	8.18488	5.23337	7.98689	7.20276	9.34851	4.79698	10.1393	9.66605	6.89558	5.80219	3.60881	7.87529	7.19213	8.31606	4.848	8.92333	10.2731	7.8392	9.84659	9.52042	8.38888	6.78398	9.23146	7.15279	7.26209	13.0016	7.5059	10.8352	8.60814	6.3837	10.1276	8.01792	2.7866	11.4121	11.2361	9.91468	9.4923	9.53445	6.76861	5.22497	8.91109	6.63952	5.33628	10.6217	7.23224	9.0542	9.78157	12.6557	9.16264	12.338	6.01121	8.30418	3.57933	8.66107	10.7911	5.4816	11.4091	8.16541	10.0799	8.52781	7.36019	10.3935	8.98043	10.3063	4.48649	9.00534	8.72608	9.50176	9.27938	13.1324	7.88935	6.84046	1.07039	9.9128	10.1312	8.26444	9.18351	7.26585	11.3359	9.56876	10.5507	10.8676	10.3299	8.6489	8.42277	9.80155	9.39228	8.12464	7.34252	10.2488	9.21553	8.37591	8.89845	6.46597	10.5286	10.165	10.9385	6.52356	5.12102	5.16189	6.7879	3.49825	4.64962	10.1625	7.43962	15.391	7.95942	13.1135	9.86929	8.61692	8.2484	9.50084	14.1613	15.5478	10.5617	8.41236	9.20836	10.7398	14.2328	9.99563	7.59773	4.52356	10.9267	8.04096	8.63807	2.848	9.48542	5.82782	10.1219	10.2112	6.53761	8.30053	10.8831	5.88509	9.01903	9.62881	10.075	11.5856	8.43079	9.32035	4.22321	8.95543	9.76827	7.48623	7.41701	9.94369	10.1388	5.22841	6.43031	10.8831	7.80219	7.91109	7.86296	7.35317	7.02703	9.83731	13.505	5.82018	8.34794	8.25172	5.76288	3.27798	5.90259	1.926	3.98185	3.01428	6.35931	6.89118	3.50444	5.83542	10.2008	9.44586	5.51096	8.94046	9.76238	6.78712	3.94486	4.81897	7.17242	3.94486	6.28725	5.14568	9.62036	8.92635	11.3267	10.3376	9.79613	9.68451	8.83251	6.29225	10.3691	8.1205	8.14186	10.5178	11.3566	10.5452	7.86975	11.1994	8.78618	5.88197	2.3505	10.8682	4.49754	8.7211	8.42668	9.88768	7.71081	9.09795	8.23888	8.51495	7.25267	8.87756	5.17792	8.97871	9.52199	10.0828	3.95794	4.94763	3.43296	5.97728	8.61397	6.55736	9.9362	7.06939	9.35116	7.78136	8.95332	12.4345	9.3159	11.1481	9.73423	4.15381	8.83844	7.65964	8.74036	10.304	9.85674	9.20555	6.1819	10.512	9.98057	7.27576	10.1503	8.10845	8.08587	6.96578	10.4535	11.2545	9.43343	8.65194	8.33308	10.5285	8.24642	9.55109	7.36457	10.1638	3.08746	9.65875	6.13803	7.61985	10.3706	8.20065	8.70736	8.22738	7.12102	9.29875	8.94917	6.98514	8.11166	13.2394	11.4431	8.27647	7.27404	6.81762	9.16035	5.58195	12.1831	8.43754	9.66536	10.0765	7.53372	3.57289	3.53605	11.7507	10.0361	8.63263	6.1375	10.6872	12.0803	11.3426	7.54053	10.2969	8.07575	9.92929	8.85112	8.96261	10.3432	10.2147	9.76139	9.24484	9.13866	0.765535	2.60395	6.5345	4.72791	6.96032	11.8698	10.1902	12.1515	10.8275	11.2477	10.3176	5.66959	6.0391	3.51096	6.85798	10.471	7.4814	8.77903	8.31379	7.15961	6.86813	9.23745	10.5041	7.47492	8.4114	6.39232	8.99661	6.79051	8.2503	7.50859	6.83415	8.41827	8.20404	7.37938	8.05799	10.1663	6.79227	6.91767	8.07414	6.15583	6.86599	7.63081	3.26303	6.86171	7.85143	2.65535	7.78594	8.25956	8	F	White	T1D
10.2575	7.14466	7.99152	5.74685	9.32305	6.92719	11.8596	10.3414	7.96232	9.4046	8.01625	8.57906	12.0419	10.1181	5.3505	5.0917	5.88462	12.7631	10.2601	10.1543	7.53993	10.454	8.02015	10.3971	9.66815	8.6532	8.95099	3.48543	13.1025	8.90117	12.4337	9.44108	10.7094	6.55919	9.38694	7.41785	4.49185	7.79831	6.33106	8.88196	9.75656	6.98868	7.38385	9.93377	5.59096	5.90448	3.926	10.8028	10.4253	9.12464	6.81235	11.5939	10.3348	12.7962	7.21917	5.44149	8.93754	8.1334	11.2666	5.90681	11.0247	9.47531	8.96265	12.1008	10.4032	12.0237	9.36785	7.37776	7.03122	5.41276	6.62498	5.28399	7.40939	9.93133	6.09024	5.20555	9.70167	8.11998	5.79181	9.26889	3.15381	10.9582	6.99435	8.77577	5.61237	13.028	10.0242	9.68512	8.27281	8.30797	9.36413	8.45286	5.77873	7.45839	9.34563	3.83794	4.91169	9.9472	7.49439	9.84031	6.14568	8.21237	6.45286	11.3029	4.59096	8.62641	6.3733	7.90448	9.07637	7.33092	8.03507	3.3505	9.09992	7.96809	8.35579	8.89283	11.0936	9.95629	4.87025	9.44377	7.26866	11.9962	9.63881	10.2343	6.89638	10.4681	9.93723	7.9847	10.4846	5.73943	10.2205	7.69296	11.3593	8.43045	12.347	6.61029	8.52513	7.62477	10.8473	9.90343	7.25857	9.32896	13.2771	11.009	13.7528	9.73361	10.2732	10.1409	10.1481	11.2893	5.49155	10.2132	7.12516	9.54689	3.43296	3.74308	7.90374	7.61692	3.58496	7.15987	7.28567	5.7506	7.14364	9.18079	8.38543	2.7866	9.90238	6.62644	4.91326	10.1372	11.9913	9.82925	7.19279	7.20653	9.95332	11.4062	8.42664	7.681	11.1252	10.018	6.31832	6.99057	7.04876	3.37851	10.4379	9.96299	6.30899	8.44211	10.2524	7.59917	8.2854	11.7302	8.58646	11.3806	9.72661	7.8364	6.03342	6.87652	8.19918	9.34172	8.42668	10.7295	9.19771	11.9339	6.74205	6.73742	11.9199	8.82909	7.01346	8.50779	6.7211	5.31664	8.25833	5.57425	8.65105	9.41806	10.6241	11.1478	9.60233	6.36632	7.19476	10.094	9.46459	13.5623	8.74928	9.64368	8.65857	9.63771	11.4769	5.05745	10.6697	4.62194	8.7252	10.786	4.8125	8.19032	8.98527	8.38802	7.22122	8.98584	3.43296	9.28771	9.18686	8.73767	7.03782	2.56071	7.82591	11.4964	4.09743	8.47672	8.80445	5.29154	12.1155	9.79977	6.92955	5.30378	8.84235	5.34341	5.78356	10.6647	7.70044	10.4398	12.5215	9.56082	8.84777	13.2163	8.97623	13.6178	10.6579	7.1653	11.278	6.37219	5.7999	2.65079	5.75126	6.29082	2.74416	6.72656	3.39232	8.36763	9.04767	11.3082	10.5147	9.10905	11.1454	7.02433	9.89769	6.30378	12.2442	10.5257	10.9695	7.10329	6.58195	10.2789	11.0284	7.29646	8.81666	3.84517	7.15126	11.939	6.18839	8.97556	7.86481	10.0411	8.81845	10.086	6.58946	10.9688	9.83459	6.93192	8.9905	11.5675	3.926	7.85112	9.61673	9.10877	9.03645	9.94793	10.1001	9.89803	9.18314	8.61761	8.01391	12.8428	6.81634	6.47774	5.88264	4.59254	8.46586	8.36986	8.45539	11.7859	10.4179	7.66534	4.10716	8.89148	9.88356	10.4914	9.38952	8.33539	7.84674	7.32643	8.27029	7.73674	4.24031	6.36282	4.0913	5.17393	7.8392	12.6835	9.00717	6.76199	6.69488	9.04958	9.11009	9.40717	4.65535	7.40173	4.00684	7.59096	8.78529	4.75974	10.2121	15.4973	6.88364	3.08746	9.91946	8.71115	5.58195	9.39468	9.75656	6.44956	5.83065	6.16906	11.9221	7.84053	5.48864	8.97739	5.45615	9.68598	13.4675	6.38794	11.0087	8.70148	8.24745	13.3133	8.47018	8.67827	11.0249	10.6437	5.36807	6.10852	6.72383	5.25172	8.16993	5.81211	9.49789	10.1581	8.32238	9.59359	3.53605	10.5604	10.771	8.63729	9.76823	12.9899	10.7165	3.73335	5.05503	12.9771	8.61985	3.81762	9.00085	10.8449	5.2817	9.42857	8.55036	10.1902	8.13308	9.30146	11.6394	10.386	7.71287	11.0591	8.19795	7.76106	8.32418	6.6907	12.0676	8.42417	6.85425	5.00899	8.32844	2.60881	9.03039	8.95332	8.98416	9.99958	8.07361	9.82001	6.41822	6.60733	10.0132	8.03617	5.4565	9.19918	8.01903	6.4822	8.27431	7.09487	7.75622	8.54264	8.51471	7.02414	6.83162	8.01235	7.03562	7.29186	6.49006	6.84549	4.88753	11.4011	8.18737	7.24127	7.95615	6.79312	8.56862	10.2375	8.01903	7.94251	7.76951	3.39232	9.23026	11.4481	10.6982	7.92317	12.0246	7.48445	12.553	13.4834	3.87774	9.73234	9.42375	8.22851	3.45943	5.14568	8.81184	7.99973	9.40045	8.13731	10.7187	10.3102	9.03131	11.1445	11.8453	7.56605	3.79701	5.08414	4.49355	7.19967	9.26532	8.12516	8.00955	10.7828	10.1469	8.3746	11.193	11.4772	9.58051	13.4834	8.53255	9.71733	10.8542	9.2154	9.72296	8.35006	7.15192	7.96521	8.90296	9.04987	9.77401	8.36507	7.17891	5.73606	11.3454	8.83479	9.95376	7.75154	7.80349	8.55944	9.54467	9.08991	9.06743	4.61471	11.7905	8.67666	7.76686	8.26725	6.87972	7.78136	10.1115	7.22882	7.64313	9.37639	9.06448	8.4208	7.91409	9.53138	7.60968	7.43045	10.1592	3.01792	8.39446	10.9944	10.1134	6.732	8.61139	8.0789	11.0157	9.31198	9.74886	10.0069	9.55382	8.04712	10.4322	8.09434	9.02867	9.20166	11.4823	2.20163	12.3619	9.58703	8.6893	8.86732	6.39762	8.49625	6.64241	8.39446	9.25456	12.4962	11.3905	9.12138	8.57969	6.17792	10.1115	7.33731	7.46635	4.53605	9.36129	8.3702	5.30328	8.34039	4.8023	9.07842	13.4424	6.59053	9.21596	7.84862	9.05053	8.65015	8.26491	8.18933	3.89724	8.49832	8.25219	12.4882	12.5173	10.0218	5.13509	7.79921	11.5503	5.67525	9.27775	6.43463	10.1748	8.54998	9.86421	10.4707	7.47168	9.48643	8.87131	8.0045	7.5744	7.345	10.3568	9.49366	6.01396	3.24793	3.18587	4.35755	8.78627	4.44626	9.24793	9.00619	8.59246	8.38024	8.77676	7.16189	5.17232	7.05637	7.39241	9.2718	12.8556	5.76818	8.59021	4.64235	9.52787	8.72656	4.37156	9.00156	9.25196	5.72247	3.89821	10.5693	8.84109	7.43066	8.14138	6.40001	8.63662	4.06947	9.84251	10.388	7.1438	2.45943	3.39232	7.67384	6.76616	9.03177	6.42794	9.07575	9.87728	7.507	9.41215	9.71132	7.99944	5.19377	9.51885	6.96694	6.69766	11.1145	7.43368	10.615	9.74416	7.21917	9.94105	7.97269	6.47573	11.1529	10.886	9.57137	10.2552	8.9508	6.98342	7.06609	8.84046	6.59246	6.04439	10.58	6.46547	8.95913	9.46479	12.4578	10.2463	12.2558	7.28334	7.82238	3.62984	9.05637	10.7357	5.72016	10.938	8.92392	9.97785	8.6399	7.15279	10.0324	8.91985	10.2473	6.1568	9.36829	8.39081	9.12817	9.60862	13.0309	8.1375	5.83036	4	9.89821	10.1468	6.55766	9.31141	7.70321	10.9936	9.66917	10.7788	10.883	9.5152	7.73132	8.44065	10.4756	9.68825	8.35975	7.42038	9.73302	9.37613	7.98868	7.98868	4.94017	9.77182	10.0798	10.8069	7.01792	5.50779	3.45943	6.97842	6.57592	6.82909	9.97082	7.59544	15.2218	7.6844	13.0081	9.62205	8.35975	7.88692	9.16942	13.958	15.0944	10.3253	8.34873	9.11183	9.93679	13.9785	9.98783	7.68853	6.85798	10.7852	7.83796	8.24603	3.44626	9.20292	6.07895	10.1683	10.3759	6.71425	8.36366	10.444	6.27984	8.61139	10.1729	9.95796	12.622	8.4562	9.86728	5.27296	8.79604	10.0869	7.61692	9.74349	9.0872	10.019	5.60057	7.00037	10.9507	8.17043	8.07307	7.72653	7.64445	7.8344	10.0873	13.3241	6.46923	8.30071	8.4271	5.47897	6.92006	5.96641	3.33628	3.926	3.80237	7.90929	7.29002	5.35898	6.69905	9.94258	9.48479	6.70598	9.05637	10.2613	6.56658	3.47249	5.36159	7.1365	3.45943	6.99774	5.62644	9.51856	8.53894	11.578	9.79165	9.73283	9.86085	8.22207	5.42251	10.4045	8.39917	7.1544	10.3304	10.7359	10.4728	6.49025	11.325	8.30522	6.67758	5.16993	10.6657	5.90436	8.2588	8.74315	9.5467	7.15987	9.30723	8.23601	8.64288	8.49945	9.01793	6.50303	8.53566	9.26491	10.4351	5.2567	6.27608	3.20163	5.74685	9.544	7.56114	9.39725	6.74381	10.2104	7.46761	8.19328	12.5103	9.52499	10.615	9.77611	6.88264	9.23573	7.97154	9.02804	10.2389	9.27659	7.71642	7.00675	10.2586	10.3874	7.64326	11.3072	8.80772	7.42962	3.51096	10.5035	11.0679	8.9787	8.72386	8.68585	9.68527	8.22874	9.86944	7.29278	11.5787	2.3505	11.3347	5.88746	8.26256	10.2861	7.11166	7.24603	8.63045	7.67455	9.12335	8.92305	7.13018	8.61029	13.4807	11.7524	7.48786	7.41842	5.18587	9.4212	5.18587	12.0661	9.10591	9.81793	9.60548	7.97212	6.44128	3.85798	11.4543	9.52525	8.50859	5.74416	10.3131	12.1821	11.5506	7.61274	10.7217	8.783	9.66214	9.19057	8.91289	10.0373	10.1388	9.65356	9.3289	9.41257	2.37851	4.84993	7.27612	6.87802	7.35063	11.9433	10.0656	12.3675	11.0105	11.252	10.7266	6.77347	6.64605	2.37851	6.94134	11.1178	6.75622	8.49402	9.17118	7.15038	7.13683	9.1166	10.6711	7.82082	7.41341	5.39232	8.7139	6.13134	7.66959	7.26209	7.09908	7.72042	8.25209	7.00675	7.93664	10.7533	6.50856	6.97384	7.47897	6.49506	6.83009	7.38284	4.65535	7.84109	7.18093	6.77215	6.99774	8.08654	7	F	White	T1D
10.709	6.99774	8.09908	3.64386	9.13109	5.44956	12.0122	11.1852	7.42962	9.39676	8.14924	8.62235	12.4938	10.2965	5.73335	6.10014	5.9394	12.9796	9.75389	10.1606	5.2854	9.89451	8.77413	8.82496	9.60636	9.98028	8.69766	6.56377	12.7004	9.23864	12.1281	9.06205	10.9102	6.07253	10.8853	7.90569	4.6837	6.98413	7.72683	9.49258	9.84251	7.76818	8.02138	9.69249	4.16189	5.34341	3.01792	10.7863	11.058	9.19353	6.53683	10.9779	11.294	12.6803	4.45286	5.93116	9.96882	8.50343	11.4006	6.28019	11.2081	9.76842	8.92475	12.0127	10.4621	12.1547	9.01486	7.27118	6.71149	5.87798	3.32193	4.14896	8.16842	10.1376	6.03528	6.2724	10.005	8.65535	4.24031	9.84862	5.32193	10.8354	6.56529	7.98982	5.34092	12.876	10.8908	10.1782	7.80693	7.76267	9.43442	8.65821	6.60437	6.30128	9.24888	3.33628	6.30378	9.99676	7.12548	9.54071	6.89845	8.99379	4.72247	9.40067	5.52669	8.24588	6.60288	7.13545	8.4781	8.09592	7.94369	4.46597	8.92793	7.19279	8.49145	8.44622	11.624	10.8787	4.98349	9.27519	7.77281	11.6393	10.7581	9.76608	6.63237	10.314	9.60752	8.63336	10.1962	6.91555	10.2568	7.62014	10.2218	7.34341	12.0769	6.99548	8.22014	8.27067	11.2116	9.59544	7.40832	9.71855	12.6139	10.6177	13.6112	9.67645	11.1289	9.59419	10.6779	10.1413	4.77602	10.225	6.28355	9.5889	4.1127	4.8076	7.45083	7.09381	3.87774	6.32373	7.69573	6.98034	6.9472	8.75121	9.39553	4.27053	9.81666	6.35755	4.6422	10.0464	11.6109	9.07012	7.48864	8.3637	9.29554	10.6153	8.48238	7.84736	11.1257	9.44026	3.67807	7.68601	7.36545	2.96347	10.6214	9.90823	7.4988	8.16289	11.1169	9.00871	8.33405	11.2535	8.42291	10.9251	9.15997	8.52836	6.50144	4.20163	8.39917	9.50325	8.68475	10.0176	9.6954	11.5615	6.26845	6.72928	11.7184	8.49825	7.6907	7.4446	6.60437	5.1962	8.63081	7.63091	8.3996	9.29278	10.0896	10.9612	9.1004	3.39232	7.38284	10.3533	9.43814	12.8636	9.08588	8.73335	8.31016	9.66942	11.6239	4.00899	11.6634	5.10489	8.86202	10.7976	5.72247	7.3147	8.91379	8.73234	7.32431	8.6359	6.30561	9.16692	9.09803	8.62695	7.42878	5.76818	7.65249	10.4791	3.97258	8.69845	8.95449	4.53175	11.1082	9.84219	7.20555	7.12102	8.80671	3.99095	5.80083	10.105	10.0877	9.40259	12.5107	8.69826	8.35423	13.2912	9.08813	13.7925	10.5818	7.35104	10.9197	6.56953	6.4861	4.37151	5.40338	4.58059	5.21723	6.67525	3.45943	8.69732	9.11582	11.103	10.3552	9.62972	11.3636	7.27164	9.79198	5.87283	12.4586	10.1848	10.8338	7.75221	4.36457	10.0688	11.0616	7.1334	9.10014	3.55264	8.29392	13.1829	6.43441	8.61139	8.50144	9.49825	9.32904	10.2339	4.83794	9.80555	10.4911	5.68089	8.32481	11.1532	3.05311	8.15634	10.2755	9.34587	9.33829	11.663	10.1015	9.88914	9.17592	9.03005	8.00188	12.7289	8.67207	6.74132	1.58496	4.91278	8.86864	9.08041	9.95112	12.3856	11.2623	8.90779	4.63372	7.75422	9.94645	11.1735	9.48965	7.83352	6.8802	8.29692	8.16344	7.9431	6.95536	7.93428	2.99887	4.62059	7.95478	12.341	9.30065	7.07102	4.87774	10.0414	9.33963	9.3848	4.8125	7.50131	3.41973	6.91169	8.02237	4.72705	10.4529	15.9707	7.38479	3.03562	10.6971	8.94544	7.43379	9.14313	9.80413	6.96924	5.81783	5.78336	11.9804	7.10332	6.80735	8.86368	4.59096	9.85953	12.8847	6.664	9.63618	9.49366	9.31198	13.404	8.41683	8.91965	11.3932	11.0319	6.34163	7.13134	3.15381	4.71149	8.88935	4.52794	9.79216	10.0048	8.58646	10.287	4.56682	10.6706	11.0567	8.7614	9.489	13.3476	9.98442	5.59395	5.35879	15.0108	10.2824	6.75221	11.3516	12.3269	9.43671	10.8882	9.82559	11.4588	8.8659	9.17395	12.1794	10.4765	7.00338	11.716	5.8561	7.83476	8.25172	4.14568	11.9587	8.90268	7.31379	5.57592	8.38165	3.52356	8.98556	9.32733	9.13385	10.3952	7.99492	10.1806	6.67847	5.80993	10.325	7.60955	5.84944	9.18041	7.89421	5.57592	8.17247	6.1918	7.49265	8.81314	8.66552	8.73464	5.14568	8.17542	6.45943	7.65607	7.0764	4.67243	6.80523	10.008	8.24672	4.43962	8.08724	7.51333	8.01867	9.86719	6.62936	7.01792	7.30012	4.32193	8.90659	10.7266	10.1236	7.94964	12.1765	7.98182	12.8189	13.1587	2.98185	8.93281	9.41469	8.98971	2.96347	6.10224	10.056	7.87497	9.26866	8.11493	10.6583	10.4866	8.4304	11.4664	12.0353	6.36282	2.29278	5.85573	5.39451	8.16942	9.29184	8.21917	8.40727	9.80365	10.6955	8.37851	10.9692	11.0375	9.71107	11.4526	9.14466	9.5216	10.6395	9.11109	9.34889	9.18537	6.71041	5.18587	8.85183	9.00803	9.8473	8.15531	6.59096	6.36632	10.9082	9.27286	10.2663	7.90629	6.48059	8.90142	9.89717	8.93433	9.6648	5.47573	11.5958	8.66818	7.24603	7.53372	5.84219	8.09011	10.6603	7.57061	8.40642	8.66275	8.50447	8.89785	7.45039	9.41402	8.04208	8.08108	10.0062	2.58496	7.78415	10.5299	10.7199	7.56758	8.25692	8.9347	11.2073	9.04056	10.8251	10.4139	9.76636	9.20212	10.4696	8.95332	9.36537	9.79785	10.7279	1.76553	12.0166	9.24151	8.72263	9.64665	6.75583	8.5306	4.54226	9.9847	10.3937	12.4694	11.3525	9.0183	9.26843	6.36107	9.53702	6.15549	7.71121	6.04221	9.68475	8.66797	5.68774	8.66412	5.48598	9.62131	12.7087	8.10607	9.39997	8.24222	8.81453	7.94687	9.40748	7.83415	6.11894	9.34945	9.01876	12.4694	12.6486	9.71648	5.72842	7.38076	11.668	2.82782	9.18661	1.76553	10.2074	9.37482	9.70387	10.6956	7.76288	9.64386	9.50683	7.90026	8.66995	6.40154	10.3498	5.94486	4.56144	3.58496	3.57289	4.54226	8.89694	3.37851	9.74987	8.84109	8.52317	9.16667	8.64169	6.09803	4.68434	3.39232	5.38684	10.083	12.2307	5.75221	9.57913	4.27213	10.0542	7.69975	5.61765	9.14209	9.17293	7.19377	5.44305	10.9546	8.21772	6.15462	7.9078	6.76421	9.50958	5.91047	9.56676	10.463	7.81705	2.23266	2.45943	7.06932	7.6029	9.37265	3.65535	9.04849	10.6054	7.51333	9.83479	9.93811	7.62936	6.02901	9.34319	4.96809	6.96347	11.9732	8.07826	10.3599	9.55119	5.43962	10.0146	8.45943	5.76818	11.644	11.452	9.17118	9.7506	9.04589	7.71969	6.83036	9.14287	6.58946	4.6893	10.5815	5.69788	8.31288	9.38509	12.5832	11.3286	12.0195	6.13571	8.03626	3.39414	8.926	11.371	4.76684	10.9099	8.70009	10.1936	8.45506	6.98413	10.4208	8.96607	9.86341	6.75442	9.40557	8.37971	9.14691	9.32103	13.4206	7.45286	6.79312	4.848	11.0118	10.1315	8.66	9.11609	7.53838	10.8802	9.65063	10.3025	10.909	9.44583	8.60437	8.71643	9.5378	9.61861	8.1639	7.50541	9.81682	9.64944	7.60214	8.66356	6.46597	10.4057	10.0674	10.6033	7.33271	6.84674	5.49185	6.17393	4.91169	4.94017	10.1839	7.78594	15.4083	8.12464	12.8315	10.6517	8.94339	7.96636	9.30902	14.1287	15.3891	10.1007	8.34296	8.86303	10.2953	13.3616	9.94413	7.79534	6.15381	10.7031	8.39601	8.80025	4.32912	9.37522	4.40599	9.93708	10.3987	6.38198	8.58248	10.3205	6.45286	8.57024	10.6322	10.0404	12.2112	8.56026	9.13031	4.54737	9.25012	10.3392	7.42291	9.51471	9.40152	10.3971	6.83629	7.73895	10.9667	8.09381	7.27705	8.0332	7.90464	7.23412	10.1176	13.0191	6.50462	8.12717	8.35271	5.35755	6.27612	6.42872	3.51096	4.45943	2.84353	7.61397	7.23362	5.50444	5.87774	10.4175	9.07967	4.47897	8.11634	10.2848	6.43932	5.56682	4.62521	7.1171	5.15785	6.62352	5.48543	9.72469	9.06954	11.8776	10.8338	9.83739	9.93082	8.54562	5.96263	10.9372	9.40557	8.0538	10.0039	11.2717	10.3356	6.54071	10.9956	8.66382	6.40205	4.69488	10.9961	4.93262	8.63952	8.67807	9.79847	7.97212	9.22665	8.78398	8.52505	8.15127	9.2812	4.2555	9.01764	8.68825	11.083	5.80439	4.93738	3.05311	5.91169	8.66107	7.84021	9.41024	7.32789	9.67048	7.17991	7.33002	12.1621	9.97792	11.2966	10.7736	4.78136	9.31978	7.19476	8.84395	10.3953	10.5973	8.50126	6.20359	10.8534	9.75656	7.70306	11.6466	8.56703	9.87421	6.89482	11.2064	11.1636	9.59079	8.89898	8.30835	10.6303	8.87761	9.54852	7.24317	11.0486	5.50144	11.1957	6.581	8.64638	10.2477	8.04821	8.23697	8.16189	7.50383	9.00113	8.49401	7.31089	8.95128	13.6246	11.8351	8.21312	7.6148	2.26303	9.1195	5.1416	12.0532	8.93133	9.34847	9.91498	7.65392	4.12102	5.91169	11.4089	9.69793	9.11946	4.97269	10.5081	11.5399	11.2274	7.36555	10.1664	8.2211	10.0198	9.28817	8.83384	10.0129	9.8051	10.2471	9.45656	9.50405	2	3.29541	7.41954	4.16761	6.76429	12.0338	10.4491	12.1267	10.5409	11.3632	10.9607	6.02237	6.83156	2.1375	7.19869	11.0342	7.2114	8.20726	8.74416	6.72508	6.37355	8.87928	10.3357	7.42038	8.48691	6.47897	8.94544	7.29737	7.8157	7.5812	7.6453	7.98812	8.25287	7.43045	7.46189	10.6014	7.54059	6.85175	7.46923	6.47573	6.20589	7.23936	5.85798	7.72178	7.60716	4.66676	8.12619	7.96128	9	M	No	T1D
10.358	6.43796	7.31832	5.87774	8.97613	6.66534	12.3973	10.4226	7.58496	10.2155	8.19279	7.99494	11.5656	9.41404	5.73877	4.27053	5.3535	12.6086	10.072	10.1042	6.57743	11.7969	7.3156	9.62516	9.11587	8.87221	7.41024	6.29094	12.9241	8.24888	12.5502	9.85456	10.4991	5.10434	10.3431	8.03397	5.91409	7.96694	6.28889	9.05654	9.22038	6.1918	7.07684	10.4246	3.39232	6.97154	4.00899	10.4417	10.9906	10.2829	6.97476	11.1742	10.0477	11.9381	5.45286	6.21505	9.04255	8.26397	11.3338	6.15447	10.8881	9.24363	9.20615	12.0153	10.8722	11.7717	8.8125	7.53985	7.54226	6.91854	6.99887	6.28934	7.12102	10.1067	5.15332	2.63227	10.1202	7.89482	4.32193	9.47796	2.90689	11.0608	6.56529	7.57818	6.30568	12.6806	11.2629	9.66523	7.98415	7.76325	9.41193	8.13955	6.74953	7.84267	9.19303	4.24031	6.40769	10.4251	7.17318	9.97441	6.9472	8.40131	4.76022	9.48844	6.17792	8.0409	5.97269	7.88813	9.40731	8.12205	8.10591	3.03562	8.67004	8.54342	7.67172	9.43295	10.6847	10.6365	6.08801	9.68352	6.6851	11.1533	9.61903	9.71756	6.97495	10.3659	8.9655	7.88325	10.1788	4.65508	9.99859	7.9268	11.4166	8.43171	12.7385	7.53761	8.7492	7.59058	10.7202	9.53547	7.10816	8.66636	13.488	11.4089	13.9416	10.7217	10.1933	11.2704	10.684	9.87483	4.92376	9.1153	7.59991	9.66249	4.18587	5.88331	8.08602	7.92184	6.30378	8.1533	7.17108	3.43116	7.02348	9.29993	8.3936	4.9542	9.32576	6.29094	4.95501	9.1634	11.3667	9.85175	7.41278	7.03782	10.2193	11.3627	7.79033	8.3414	11.1249	9.62527	4.49185	7.78608	6.71562	4.71149	9.91573	8.93112	6.11266	7.78986	10.0333	8.53566	7.99774	11.4558	8.72417	11.2073	9.04387	7.85362	5.19771	7.1819	8.1814	9.39783	8.37156	10.7244	9.3981	11.4467	7.20625	5.38543	11.9166	8.76587	8.65499	6.51096	7.0433	5.6771	9.47897	7.98579	8.14771	9.0348	10.0204	10.792	9.28887	3.59694	8.01681	10.3353	10.5435	13.0964	9.0656	9.30447	8.93517	10.3394	11.0141	2.26303	11.1636	4.80255	9.2914	11.3908	4.69488	8.56033	9.19328	8.93428	7.1888	9.12516	4.51096	8.63807	8.81218	8.83327	7.25456	2.96347	7.41954	10.7487	4.4322	8.92252	9.02486	4.89854	12.1505	9.78807	6.60733	6.92837	8.1918	4.52982	5.37711	10.358	7.75087	8.61139	12.8724	9.15288	8.23898	13.1699	8.32791	13.794	10.6274	7.84575	10.6365	7.00886	5.13031	3.77549	6.01791	5.67757	6.50144	6.79572	3.1375	8.98271	9.45162	10.7909	10.7952	9.32733	12.3488	7.64779	10.1261	6.12722	12.7245	11.0614	10.8413	6.90328	4.01792	9.28562	11.1673	7.70736	8.50541	5.11366	7.43723	13.3059	5.6649	9.48261	9.05474	9.12774	9.69488	9.66569	7.29829	10.0762	9.89976	6.96232	9.7819	10.6049	4.16993	8.57365	12.0889	9.34904	10.8574	12.4221	10.4715	9.2372	9.3936	8.85621	8.17622	12.4454	7.33539	7.17782	4.39917	4.76301	8.63043	8.59826	9.08061	12.4985	10.9355	8.43087	4.99477	8.2446	9.57674	10.8937	8.16641	8.16591	8.29737	9.26374	7.02535	8.65893	4.29278	7.37678	3.90929	3.36457	9.3015	12.5758	10.1439	7.36742	4.96347	8.94953	9.31129	9.13946	6.03562	7.79893	5.08768	6.3733	8.62826	6.27921	11.1141	15.8276	6.96695	2.70044	11.2207	8.96924	8.15279	9.44812	9.84188	7.24127	5.30687	6.86235	11.6917	7.52681	4.85798	9.16107	3.7866	9.57894	11.8952	8.42616	10.7872	8.84643	8.07253	12.5802	8.38577	8.55094	10.3863	9.57349	7.07146	8.07842	5.26679	4.52982	8.44045	6.08307	8.93967	10.169	8.99464	8.78498	1.76553	10.4496	11.0921	8.13736	10.3301	13.5394	10.1126	6.15785	4.64137	14.3271	9.94734	6.29462	10.0315	12.0316	7.8157	9.91737	8.49225	10.9329	8.83294	10.0642	11.7574	10.5757	6.61471	10.3361	9.20647	8.55902	8.808	6.33628	12.9305	8.82782	7.62936	6.87897	8.9305	2.58496	9.06313	9.65428	9.00683	11.0887	8.15482	9.54546	7.27558	7.6851	10.5772	8.21043	5.41118	9.26397	7.67878	6.36632	9.27254	5.83036	5.48864	8.99859	8.22977	7.40402	5.75756	9.45923	6.70736	7.42962	6.45311	7.19574	4.97242	10.5351	7.68674	6.71287	8.36903	8.41827	8.41097	10.0966	7.81506	5.17393	8.68264	3.36457	9.21772	10.0133	10.4691	7.31399	12.2236	8.24995	12.2042	12.7945	3.65535	11.2386	9.86496	7.80891	3.96347	5.62936	10.2046	8.5384	8.45984	7.57786	10.8144	11.0968	9.03367	11.0768	12.1319	7.75689	5.02237	5.22935	5.35759	7.73268	9.49697	8.95099	8.08108	10.5525	10.7755	9.7789	11.5368	12.2296	9.1875	12.4386	9.34296	10.0239	10.8188	9.11564	9.36278	8.69418	7.24478	5.45286	8.29975	8.95202	9.99044	9.62847	7.33539	2	11.1695	8.62607	10.0527	6.19574	7.35315	8.34947	9.5676	8.09216	9.10826	5.78136	11.1209	8.95768	8.96434	7.80478	5.91532	8.34829	9.52116	6.8936	9.16239	9.76828	9.49191	8.89057	7.29278	9.1269	7.90702	7.77939	10.084	4.2555	8.76838	10.9623	10.0498	7.34518	8.99322	8.53146	11.0553	9.42606	9.96723	10.3429	9.89573	8.77939	10.0495	8.87897	8.72619	9.38932	11.7339	5.82528	12.3208	9.91857	8.48654	9.04577	6.66824	8.04111	5.7866	8.9257	9.73098	12.7514	11.7805	8.7163	8.35799	6.8189	9.74987	6.5686	7.6636	3.8679	9.6193	8.79553	5.15547	8.5475	5.3785	9.51681	13.0394	6.50674	8.6893	7.22978	9.02646	8.00376	8.63844	7.81378	7.32103	8.38239	7.81954	11.7712	11.9353	10.019	4.80426	7.90505	11.041	2.51096	6.7046	6.25739	9.92228	8.53411	8.92686	11.1999	6.86419	9.55152	8.49297	8.55344	8.67243	6.90101	10.5577	4.99548	6.06306	6.42962	3.87774	5.35403	8.65821	5.44294	9.70615	7.98641	7.48864	8.89178	8.80607	6.96809	4.21015	5.40259	6.81833	10.0797	12.9582	6.926	9.2341	3.68969	10.0735	7.54148	5.848	8.73947	8.82018	7.45368	5.06242	11.7146	8.38586	5.69514	8.28388	5.63473	9.97613	6.59026	9.62512	11.3277	7.58533	6.12928	3.39232	5.25927	6.97509	8.93987	3.05311	7.83542	10.6085	7.33181	9.46618	10.0962	8.22834	6.57289	9.58759	5.36807	7.09803	12.7024	7.60774	11.5383	10.9258	6.11894	9.79474	9.03727	6.72656	10.9489	11.0174	9.3031	10.3525	8.59473	6.61103	6.38888	8.72996	7.42375	5.12928	10.1599	6.25035	8.1334	9.70484	12.2915	10.9204	11.6046	6.32826	7.53784	4.29621	8.80025	11.5846	4.87039	11.1701	8.58195	10.6792	8.36986	7.31198	10.1552	8.9397	10.4107	6.70659	9.63554	9.08299	9.50443	10.0046	12.7088	7.66605	7.08746	5.52356	9.53919	10.3271	7.72042	8.70505	7.26397	11.2112	9.64945	10.8649	11.079	9.20258	8.2503	8.22644	9.69645	9.2454	8.43962	7.52669	9.9867	9.75205	7.95826	7.54148	4.93546	9.83668	10.4173	10.792	6.71425	6.80219	3.26303	6.14975	7.26397	5.1127	10.0456	7.49346	15.6069	8.63771	14.2283	8.47614	8.59283	8.71149	9.69052	13.8982	15.4037	10.3121	8.76222	8.86526	10.8064	14.2732	10.9503	7.7243	6.43962	10.4178	7.93589	8.98641	6.8125	10.3884	5.91409	10.0193	9.92949	6.14975	8.50274	9.97341	5.36807	8.87467	9.7657	9.63081	12.011	8.9172	10.1473	4.67326	8.34033	10.934	8.10748	8.40769	9.68633	10.3377	6.47981	6.86222	10.7297	8.15127	8.04166	7.45803	7.66841	6.42122	9.7065	13.0624	6.46107	7.53617	8.51885	6.04439	7.53216	6.0517	2.7866	3.98185	3.77883	9.25243	8.50104	4.43601	6.50462	9.91505	9.69571	6.06609	8.76553	9.77857	6.61481	4.34341	6.33498	6.42279	4.79701	7.06932	6.38024	9.53	8.99575	10.694	10.1239	9.28	9.92	8.85092	6.51311	10.3377	8.97068	7.51497	9.9555	10.6862	10.0777	7.27333	10.7853	8.21559	6.02639	5.07895	10.7078	5.33789	7.94017	8.19869	9.53216	8.80155	9.08944	7.82464	8.65042	8.41109	9.26729	4.07895	8.82814	8.25408	10.1994	5.50898	4.95155	6.38198	6.4446	9.38888	8.35818	9.50204	7.55918	9.724	7.54535	7.70183	12.4672	10.8731	10.7757	9.58679	4.97269	8.56864	7.47735	9.70852	10.5914	9.16616	7.74016	7.90689	9.65694	9.6339	8.09033	10.7166	10.2518	8.01514	6.43796	10.3874	10.8603	8.95442	8.77935	8.18289	10.4915	9.23357	9.75027	7.26959	12.1416	6.29646	11.3343	6.18748	8.30104	11.4394	7.5306	7.13237	9.26139	8.23888	8.95826	9.12619	7.10728	8.63372	13.9093	11.9773	7.78316	7.72633	5.37156	9.41218	4.43962	12.0702	9.10014	9.80589	9.35337	7.98812	6.93074	3.58496	11.1596	9.47605	8.99633	5.1127	9.68895	11.78	11.4588	7.42397	10.3008	7.73471	9.57188	9.46536	8.30469	10.0474	10.3124	10.4419	9.60936	9.51704	1.80735	5.21559	7.02569	4.31004	6.15586	11.6693	9.97857	12.2145	10.4697	11.017	11.1633	6.30561	7.29427	5.26679	6.56377	12.0805	7.11061	8.09691	9.31854	7.17831	5.1516	9.24174	10.2067	7.87221	7.80799	7.10224	8.6703	7.88753	7.32463	7.16491	7.32463	8.22689	8.11675	5.91886	7.64458	10.5444	6.69832	7.5932	7.51096	3.54844	7.48994	7.14057	4.16993	8.09961	7.51634	6.81634	6.71699	8.40518	7	F	No	T1D
10.5013	7.17293	7.85922	4.00899	9.56605	5.39232	12.1507	10.6977	8.1918	9.77466	7.92659	8.42592	11.5021	9.43657	5.38543	3.85798	4.67679	12.7167	10.0539	9.544	7.29829	11.368	7.74416	8.98014	9.40086	9.00282	6.89603	4.45943	12.7945	9.05148	11.747	9.27146	10.6274	6.58796	10.6381	7.94134	6.50621	8.46761	6.27423	9.68803	9.71699	7.98982	6.5038	10.3306	4.55459	5.71973	4.26303	10.7471	10.6581	10.0464	6.62741	11.3377	10.0853	12.464	6.88631	5.76342	9.45149	8.49105	11.4133	7.02516	11.2477	9.09057	9.26493	12.0833	10.9124	12.3197	8.9542	7.53245	7.20555	6.0919	6.98071	6.30257	8.21335	10.0153	6.0701	4.73335	9.73702	9.01876	5.49185	9.77165	3.1375	10.9066	6.732	8.23074	6.00183	13.0028	9.85954	9.79641	7.77003	7.75689	9.65231	8.01903	6.94837	8.20333	9.5691	4.20945	4.54844	10.1976	7.49604	9.63463	5.80478	8.42836	5.43962	10.4295	5.71425	7.97393	7.25739	8.2427	9.36108	8.5988	7.57592	5.07468	9.0301	9.21893	8.7502	9.37724	11.1392	9.86082	5.07801	9.75087	6.80607	11.1681	9.79621	10.1247	6.91588	10.2291	9.3906	8.55113	10.3263	5.91189	9.96924	7.45457	11.0102	7.64024	12.9397	7.47249	9.17468	7.81664	10.5529	10.0893	7.29449	8.19855	13.4014	11.4921	13.8387	10.5598	8.52982	11.0021	11.026	9.68141	4.92149	10.209	7.66035	9.74651	6.90448	5.60212	6.49836	7.58721	6.92955	7.99039	7.54177	6.55236	6.61618	9.23742	8.03947	4.73877	9.93708	5.83036	4.36494	9.61489	11.1961	10.7068	7.5157	8.31107	10.2861	11.0339	7.73712	8.26197	11.1594	9.91346	5.24793	7.39892	7.10434	3.73335	10.0844	9.46662	7.36875	8.33985	10.2525	8.07521	8.19918	11.7635	8.19328	11.2843	9.3179	9.11838	3.60881	7.04767	8.4149	9.81781	8.60881	10.4188	9.75272	11.5554	6.78895	5.64962	11.1687	8.79863	4.0268	7.66035	4.87283	4.89833	5.55766	7.77117	8.65105	9.05691	10.0375	11.2843	9.41701	5.91169	4.59694	10.6807	9.90716	12.741	9.02249	9.25857	9.03232	10.136	10.8336	5.38198	11.3682	5.47048	8.72622	11.7295	6.36282	6.98071	8.98413	8.89633	8.02246	9.3626	6.1334	10.037	8.43962	8.05383	7.926	3.7761	7.94369	10.9207	3.64344	8.98968	9.16239	3.43277	11.6477	9.81378	6.24222	4.3147	8.47411	4.7761	4.59829	8.62634	8.70356	6.63081	12.3026	9.36972	9.12954	13.186	8.67654	13.3944	10.4047	7.55837	10.607	7.22193	4.485	4.48226	6.29192	5.56176	4.72792	7.57137	2.926	9.1576	9.91364	10.8571	10.7382	9.10407	12.1209	7.77996	10.9074	4.46597	13.0943	10.9778	11.1594	7.64602	4.76553	9.39767	11.4669	7.95652	9.05555	5.38838	7.17918	9.6397	5.4026	9.49546	8.69	9.33405	9.76893	9.45718	7.66178	10.3784	10.06	6.85425	10.0311	11.2056	3.83794	7.98868	7.32193	8.41342	9.8586	8.12877	10.6869	9.29834	9.26819	8.70912	8.04588	12.3013	7.84862	7.55964	4.43296	4.33685	8.8124	8.7373	10.6498	12.4479	11.558	8.19032	4.15522	8.62644	9.59129	9.41573	9.16415	8.25456	6.30561	9.42206	7.58167	8.51728	4.77083	7.11686	3.5278	1.20163	7.16993	12.4315	9.99821	6.20349	3.8679	8.89875	9.22376	9.57691	3.01792	7.54079	4.70155	7.47249	8.108	4.43678	10.8939	14.7026	5.36502	2.72247	8.97126	9.27356	7.63517	9.83257	10.1783	6.52982	5.97857	5.49753	11.1342	7.66096	5.82273	9.22663	4.59096	9.54978	12.6343	8.37579	10.6662	9.30743	8.76587	13.0132	8.32843	8.91549	10.4887	10.1505	6.46107	7.72451	4.98641	4.39232	8.63154	5.44956	9.50612	10.5657	8.76122	10.0444	1.48543	10.4721	10.5122	8.39313	9.89326	12.3415	9.83431	4.04439	6.45033	14.3411	10.0551	7.82655	9.92199	11.8634	8.46107	9.89072	8.83384	11.2515	9.09472	9.82905	11.9835	10.6235	7.49185	9.21533	6.60103	8.57283	9.24769	6.75221	12.5877	9.09566	7.10434	6.7211	8.66685	2.23266	8.91767	9.17268	9.05187	11.0778	9.0493	9.57196	6.9194	7.08215	10.7258	7.4363	5.70807	9.45348	6.98868	6.1918	6.78116	6.42962	6.74819	8.93958	8.65235	6.16461	5.14568	9.13725	5.88509	7.73944	7.76846	5.97957	5.68365	8.96751	7.992	7.24508	7.19855	7.82972	8.86746	10.1581	8.072	6.8505	3.56071	2.96347	9.11374	10.3865	10.5609	7.48432	12.4093	8.16962	12.5904	12.6499	1.88753	10.6713	9.5409	7.65686	3.67807	3.9542	8.11479	8.83439	8.88356	7.78577	10.6658	11.5502	9.17182	11.4642	11.8459	7.70044	4.07895	4.94078	4.88858	8.15431	9.92075	8.61655	8.24317	10.8507	11.4859	9.95128	11.5673	11.6044	9.47596	11.9847	8.95012	10.2823	10.5122	8.79839	9.28116	9.28216	7.94287	8.31288	9.20556	9.1978	9.96221	9.42559	7.13545	5.46923	10.5073	8.43754	9.94134	8.10905	6.3505	8.54881	9.79518	8.88412	9.37613	4.66676	11.258	9.11816	6.35755	7.96521	5.99035	8.04056	9.56274	6.55305	8.3156	9.37308	8.64884	8.95216	7.10329	9.10435	7.69774	7.50144	10.422	3.26303	7.94809	10.6959	9.69748	8.03562	8.98242	8.37127	11.0945	9.2529	11.1148	10.6969	9.8782	9.17817	10.2062	8.91379	8.88441	9.37428	10.7823	6.25927	12.4193	9.03067	8.68769	9.05104	6.98639	8.31243	6.49506	8.82687	10.3216	12.8309	11.8295	8.9798	8.53333	5.37156	10.4883	6.41795	7.51514	5.21723	9.97985	8.7892	4.16187	9.28152	5.68062	9.7877	12.4239	7.61724	9.5292	7.10957	9.26212	8.69977	8.4822	7.62936	7.40088	8.06057	8.64746	12.0781	11.711	9.81137	5.61627	8.7115	11.2277	3.15381	6.70044	5.1416	10.2597	8.23745	9.28665	11.0088	8.43003	9.62571	8.73862	7.92719	8.84329	7.56783	10.3179	4.49185	4.96879	4.65535	3.29278	5.45615	8.88722	4.38543	9.86975	8.55612	8.04439	9.01402	9.21989	7.59171	5.94924	4.12102	6.53136	10.4268	12.827	6.33807	9.616	4.20027	9.979	8.26632	1.96347	9.17027	8.7139	6.57137	4.03218	11.9977	8.29783	5.89782	8.11331	5.94784	9.66142	6.27222	9.63754	11.1787	7.68443	2	3.32193	6.86295	7.07951	9.01792	3.53605	8.71596	10.4175	7.17493	9.71321	9.96996	8.42122	7.44543	9.45368	4.72247	6.55612	13.2009	7.99103	11.4417	9.3414	4.48543	9.97656	8.85237	6.66534	11.2401	11.1417	9.95681	10.4856	8.82735	7.41811	6.91409	9.35381	7.1179	4.15381	10.7136	5.64506	7.64024	9.27475	12.4917	7.66747	11.8733	5.68228	6.97121	3.91163	9.56339	10.9784	4.87594	11.2244	8.59805	10.4792	8.58013	7.65464	10.0691	8.73373	9.90298	6.51563	9.3199	9.14047	9.56063	9.83731	12.6389	8.32823	6.78529	3.48543	9.95075	10.3372	8.47614	9.29372	7.1375	11.1082	9.67494	11.4294	11.3546	9.145	7.7662	8.21458	10.5317	9.54029	8.2075	7.90929	9.98242	9.62333	8.55612	7.75221	6.61324	10.4844	9.8558	10.9454	4.72247	5.84046	4.16993	6.00225	7.824	3.80735	10.1802	7.49265	15.4319	8.38024	13.7029	9.03974	8.48905	7.93723	10.1378	14.0834	15.658	10.8432	8.70113	9.28343	10.7717	13.7131	10.2894	8.04404	6.05961	10.2463	8.15786	9.43942	5.08321	9.05598	5.22882	10.0048	10.3363	6.99887	8.42444	10.6066	5.8802	9.10145	10.0752	10.0326	10.9416	9.00003	9.95376	4.31139	8.83564	10.9202	7.57743	7.853	9.90584	10.526	6.74825	7.08923	11.0872	8.01011	8.21529	8.39622	7.31966	7.07026	9.24793	13.1926	7.09381	7.58581	8.18239	3.27798	6.40939	6.63424	1.48543	3.67807	3.31242	7.34074	9.01262	5.04339	6.69766	9.77502	9.56162	3.58496	8.74416	10.0204	6.79576	3.80735	5.91017	8.32397	4.27053	6.51096	5.26679	9.23362	8.94957	10.7736	10.3729	9.59112	10.1115	8.87824	6.91912	10.1746	7.78267	7.47052	9.91528	10.8135	10.2236	7.36894	10.8794	8.63554	6.80251	5.17393	10.3788	4.97089	8.44211	8.81218	9.59414	8.31651	8.53396	8.11686	8.22125	7.96694	8.99347	6.34873	9.02735	8.62972	10.3461	5.72547	4.73684	4.10434	5.03562	9.36829	6.51942	9.70753	6.51189	9.51215	6.09592	7.89178	12.2684	10.7191	11.0959	9.39621	3.9542	8.645	7.54071	9.15334	10.6073	9.71218	8.5704	7.05853	10.2029	9.92437	7.98901	10.1864	6.78594	8.0129	6.54689	9.92926	10.9608	8.80347	8.9622	8.32199	10.49	9.43378	9.68415	7.88692	10.1777	6.48059	9.10276	6.75159	8.37199	11.5291	7.83226	7.24603	9.13031	8.18438	8.87836	9.32034	7.25857	8.41278	13.5727	11.7855	8.1656	7.34893	5.83794	9.45388	5.15785	11.8621	8.7139	9.0482	9.668	7.96232	4.46597	6.02237	10.9786	9.88373	9.26679	6.10852	9.97928	11.8428	11.5536	8.42689	10.2758	8.35931	9.75876	9.33695	8.67384	10.4775	10.0767	10.7659	9.49785	9.05978	1.32193	5.10535	7.55689	5.83651	5.87113	11.6406	10.1918	11.8035	10.8916	10.8767	11.6271	5.33271	6.57042	5.79701	7.09592	11.4613	7.04767	8.21822	9.30993	6.9677	6.01222	8.60326	10.2847	7.79116	7.8217	6.05528	8.52278	6.69488	7.91648	7.81826	7.6632	8.35843	8.49047	7.19673	7.28077	9.89921	7.73535	7.10957	7.49665	5.70044	7.16175	7.77149	5.53916	8.99831	7.89379	5.29278	6.95652	8.21588	7	F	No	T1D
10.5704	6.65535	7.4545	6.39746	9.49605	6.90328	11.9419	10.2788	8.39017	10.0168	8.70667	8.40385	11.4369	9.79605	5.64674	4.34341	6.74675	12.6229	10.0729	9.17866	6.39917	11.259	8.00899	9.56948	9.29905	8.93074	5.40599	6.73742	13.0815	7.84674	12.3782	9.49305	10.3051	6.41447	9.90539	7.67807	7.55152	7.88081	7.29501	9.09171	9.27403	8.11374	7.43361	9.66491	4.39917	5.57289	3.29278	10.624	10.3245	9.87252	7.32017	11.2822	10.5727	12.7752	7.86419	6.36783	8.57858	8.26819	11.3421	6.67829	10.9201	9.28004	9.16968	11.9591	10.668	12.2268	9.04166	7.05319	7.46107	6.13538	5.15785	5.58774	8.03012	9.37634	5.74653	2.926	9.61992	8.00955	4.21723	9.5812	6.12309	10.3739	6.67666	7.58571	5.13245	13.0751	9.98422	9.99259	8.36301	8.02002	9.68773	8.47695	6.91648	6.91815	9.86836	6.51412	7.42626	9.70269	7.53855	9.37178	7.74214	8.64277	6.65392	10.1579	7.7662	8.47236	7.09381	7.67807	8.4511	7.90509	8.11166	3.49825	8.75361	8.38845	8.5763	9.10006	10.4908	10.2711	4.33366	9.67825	7.03122	11.2556	9.95969	10.0341	6.92743	10.7231	8.66498	7.74483	10.0132	6.43471	10.0046	8.29017	11.0066	7.58571	12.6425	7.21626	8.56529	8.50884	10.4561	9.90494	6.64356	8.82581	12.8385	11.1926	13.6052	10.0665	11.0133	10.1248	10.6707	10.9756	6.0483	10.6869	7.16088	9.31741	7.73064	5.96278	7.79479	7.89421	6.16189	7.69766	7.24148	6.5254	6.51885	8.94948	8.59805	3.45943	10.2345	5.18982	5.582	10.1343	11.5288	9.83131	7.54071	7.25172	9.91453	11.1077	7.58348	8.16062	11.0561	9.57634	5.64962	7.06148	7.51333	6.09803	10.1399	9.38669	5.75869	7.39403	10.0945	8.07575	7.75956	11.4575	8.20261	11.5976	9.29134	8.33882	4.98185	4.56682	8.4822	9.27326	8.94222	10.7902	9.72843	11.5551	7.96536	5.17393	11.431	8.71253	8.93133	7.28355	7.87098	4.86533	10.7614	7.6834	8.37981	9.3921	10.2824	11.0098	9.70563	7.05745	8.48623	10.2685	10.4716	12.9443	9.09894	9.47776	8.93162	9.84862	11.2826	4.47249	11.0698	4.46	9.51609	10.9235	6.99774	9.108	8.73234	9.05582	7.35209	9.66959	6.30195	9.81746	8.59208	8.65416	7.81314	2.76553	6.58796	11.3038	5.2786	8.78818	8.86109	5.74441	12.0714	9.90599	6.71973	7.12205	8.70977	5.76288	6.73982	10.8374	8.78725	10.1339	12.9523	9.43237	8.54953	13.4835	8.8033	13.1859	10.3219	7.75842	10.5543	6.69189	6.70516	6.47701	6.52503	5.88118	4.30743	6.71973	2.29278	9.01876	9.28771	10.6206	10.6973	7.4545	11.6302	7.60336	10.4496	6.89966	12.2002	10.995	10.5804	7.46761	4.14568	9.61088	11.105	7.0607	8.53216	5.57128	6.98183	13.549	6.91218	9.07762	8.5216	9.49085	8.64146	9.84361	5.21335	11.2714	9.70937	6.8009	8.9538	11.248	3.44626	7.56377	10.6755	8.83503	10.6433	12.0488	10.44	9.51479	9.33606	8.97496	7.92548	12.4452	7.21723	7.02841	5.92125	4.96204	8.15246	8.3094	9.30724	11.8658	10.3241	7.86481	4.99712	8.61875	9.22556	11.3614	9.66445	7.63372	7.04876	9.61471	7.50085	9.01931	4.64962	5.74953	3.06998	5.57592	9.44377	12.4776	10.0725	7.10356	4.78136	8.73775	9.2465	9.08422	6.49985	7.57002	4.8359	8.44667	8.78431	6.10966	10.2629	14.2603	6.41164	3.60881	12.1067	8.80703	7.61839	9.48784	10.0484	5.86047	6.24297	6.65244	11.7396	7.89267	5.40939	9.23188	4.57894	9.03947	12.4708	9.15914	11.0722	8.69314	8.24982	12.9659	8.29151	8.99712	10.3273	10.6198	7.59619	7.824	5.45615	4.66107	7.75556	5.81107	10.0203	10.6481	8.30104	9.55629	2.03562	10.2663	10.651	7.93032	9.63402	13.2887	10.2467	6.88264	6.40061	14.094	9.61949	7.1334	9.09329	11.5571	5.58195	9.51175	8.34917	10.8889	7.86038	9.66075	11.7307	10.4441	7.26303	10.2982	9.17344	7.81747	8.07253	5.92125	12.0838	8.42333	7.224	7.3733	8.41141	4.52982	9.10774	9.00394	8.97622	10.6997	7.17991	9.39397	6.60142	6.94251	10.2647	6.88387	5.68786	8.91169	7.88874	6.14364	9.69354	6.85922	7.37851	8.69766	7.701	7.64259	5.59395	9.25337	4.74953	6.95768	7.86318	6.25361	5.65216	10.9151	7.86015	6.30925	7.59605	7.9331	8.44854	10.1185	8.53489	6.07468	9.01374	4.72247	9.2305	10.5455	10.2372	7.90286	12.3475	7.61484	12.6989	12.9186	2.48543	9.55401	9.39896	7.77455	4.70044	6.2114	10.2818	8.90248	8.51333	8.19521	10.751	11.2451	9.52097	11.4923	12.2191	7.37156	5.41616	6.80885	4.69125	8.31016	9.47815	8.5763	8.50343	10.406	10.4293	9.19328	11.7394	12.2817	9.79397	12.7619	8.68685	9.84909	10.4648	9.31575	9.4765	8.824	7.04405	8.04821	9.01083	9.36806	9.47874	8.38165	6.2555	5.29646	11.1854	8.25219	9.35645	7.91229	7.46271	8.64961	9.64517	8.62008	9.3147	4.62059	11.4068	9.24294	9.31583	7.61471	6.11869	8.28633	9.75996	5.18587	8.41743	8.96013	8.76861	8.57327	7.43129	9.03311	7.40125	6.45121	10.4196	4.79701	8.66993	10.2692	9.40667	6.68089	8.60807	8.16294	11.3812	8.93899	10.1046	9.78741	9.70304	8.75188	10.7544	8.81121	8.91054	9.41815	11.6645	6.61765	12.4265	9.09961	8.73753	8.91817	6.68823	8.59059	3.74416	8.56834	9.36194	13.1293	11.8716	9.0955	8.34074	6.68229	10.438	6.17393	6.53918	3.6893	9.51274	8.81997	6.18426	8.49951	5.68703	9.60317	13.563	7.44638	9.0731	7.05528	8.93739	8.62229	7.6879	7.27426	5.79701	8.76036	8.83352	12.0419	11.5797	9.73978	5.62799	7.03734	11.479	3.53605	6.76553	5.7761	10.3377	8.33226	9.44282	10.6102	8.11686	9.52826	8.40294	8.65284	8.99322	6.59465	10.0535	5.38543	5.85342	5.99095	3.10434	5.76022	8.69384	6.46107	9.31696	8.52317	8.27053	9.2097	8.87067	7.91528	5.55369	5.20163	7.57413	10.4314	12.4324	4.2555	9.07361	5.35385	9.67948	8.44626	3.03562	9.04886	8.11114	7.78005	4.21723	11.2842	7.93899	6.78826	8.75905	6.27685	9.3226	6.6959	9.79048	11.0277	6.5059	6	2.848	7.45615	7.22672	9.01179	3.23266	8.49426	9.84298	7.49985	9.45245	9.70356	8.2738	7.39575	9.05989	5.64962	7.94075	12.6916	7.12774	10.9273	10.3166	6.50621	9.98868	7.25927	4.62644	10.79	10.7198	9.56415	10.2516	9.00736	7.98142	6.1416	8.89633	6.30012	4.16189	10.5095	7.33391	8.56377	9.87723	12.5857	11.5413	12.1989	7.10027	7.02879	3.5625	9.37504	10.9722	5.78653	10.9067	8.95041	10.2033	9.32271	7.08746	10.2191	8.7315	10.0622	5.91975	9.02015	8.51251	9.31874	10.3855	12.8331	9.20701	7.04549	4.2854	9.71373	10.1784	7.59544	8.97941	7.84046	10.7791	9.86762	10.7829	10.6405	9.43018	8.1533	8.30793	10.0058	9.28684	7.92541	5.89724	10.0323	9.33517	8.61728	8.072	7.08002	10.0688	10.4982	10.7066	6.55766	6.76553	2.23266	6.08746	6.39746	4.73335	10.1119	7.74886	15.7083	7.99831	13.0666	9.43296	8.71149	8.41532	9.75822	14.5565	15.6391	9.97068	8.34074	8.94216	9.98826	14.0476	10.2019	8.02013	6.63952	10.3107	7.99714	8.27193	4.08746	10.4666	3.9542	10.602	10.2633	6.08534	7.90416	9.75054	6.18388	8.84674	9.48039	9.67143	12.0543	8.72445	10.0176	4.28773	8.38998	10.2446	5.95187	8.75322	9.19795	10.5157	7.05523	7.17744	10.8932	7.84862	6.71287	7.73581	7.74208	7.15718	9.68843	13.5549	6.14568	7.82438	8.47938	5.87529	6.81506	6.09147	3.30743	3.62059	3.53105	8.83952	8.15634	6.03215	6.96694	9.44705	9.36547	7.15076	8.98356	10.0961	7.57926	4.07895	6.51997	7.93735	5.46923	4.80735	6.62205	9.11635	8.96612	10.7723	9.61388	8.96774	9.92779	8.58682	6.91441	10.1502	8.52435	7.15375	10.107	11.0746	10.5563	6.76155	11.1053	8.77674	6.00042	4.47249	10.6646	6.20923	8.26632	8.54959	9.56491	8.50343	8.84651	8.28263	8.12424	7.67243	8.97182	4.38543	8.94163	8.35931	10.7016	5.59635	5.75701	6.65392	7.03452	9.45224	7.80946	9.63154	7.44784	8.44377	7.98982	8.0607	12.3057	10.4286	10.6606	8.47164	4	8.9456	7.77413	9.10643	10.0596	9.19377	8.54612	6.75221	9.763	10.0265	7.16669	11.1208	10.7427	8.88813	5.0268	10.5773	10.9322	8.74567	8.82426	8.77704	10.1424	9.00449	9.45398	7.34341	11.8951	4.87774	11.1135	7.3473	8.65464	10.6018	7.30104	7.59096	7.92541	7.3505	9.16566	9.5005	7.36775	8.44377	13.9054	11.5489	7.98728	6.95216	4.57894	9.35511	7.71287	12.0151	7.633	9.30973	9.67101	7.71149	4.67807	5.45286	11.2463	10.0044	9.01542	6.2555	10.0384	11.6882	11.8185	7.6477	10.6341	8.72588	9.30385	9.18264	8.71425	10.1772	10.2655	10.3069	9.19106	9.15964	1.07039	3.6642	7.11894	5.30109	6.08713	11.8339	10.2736	12.2178	10.8182	11.012	10.8804	1.20163	7.20532	2.45943	7.44626	11.1683	7.57743	8.31226	9.15178	6.63711	6.41485	9.34096	10.2176	7.5306	7.97202	6.34163	9.00169	7.01681	7.05202	7.6489	7.44128	8.26725	8.73592	8.00506	7.45121	10.2	7.49385	7.51254	7.33002	5.19377	6.73431	7.67596	4.58496	8.86233	7.8368	6.54844	6.43296	7.96294	7	F	No	T1D
10.282	6.8716	8.14568	5.70321	8.87252	3.96347	12.3752	9.87882	7.46025	9.96413	7.5947	8.11957	11.6327	9.46925	2.8679	4.51728	5.89148	12.6916	9.53372	9.83826	6.87036	11.353	7.45121	9.78643	9.07761	7.98299	9.11764	4.87774	13.1066	8.1644	11.8825	9.57648	10.9076	1.926	10.9261	6.93899	7.35403	7.6837	5.88864	9.40949	9.23673	7.71012	6.65946	10.4467	4.42626	7.24888	3.10434	10.5625	10.1726	9.98542	6.11987	11.3595	10.4752	12.3593	3.89724	3.78112	8.65719	8.01569	11.3168	7.01791	11.5603	9.14586	8.77588	12.0304	10.7542	12.641	8.64638	7.15972	7.33628	5.91164	6.52199	5.49284	7.62571	9.89011	5.71801	6.38716	10.0739	7.63154	3.89724	9.38219	4.09592	10.6704	6.90207	7.90207	5.19836	13.1219	10.1549	9.64773	7.24389	7.93877	9.6453	8.25361	5.21723	8.19006	9.44791	2.58496	3.96347	9.90343	6.20455	9.35094	7.42291	8.00899	4.30743	9.58177	5.12928	8.49856	6.65249	8.37634	9.17648	8.85487	8.42836	3.27798	8.89064	8.94046	8.56262	8.87471	10.9328	9.96772	4.71568	9.39339	6.35931	11.4652	9.83653	10.1779	7.1819	10.6941	8.80768	8.21335	10.625	4.77156	9.75071	7.66615	9.42939	8.14211	12.0549	6.6837	9.28448	8.21432	10.5054	8.80896	7.03455	8.24728	13.4773	11.4128	13.8361	10.5965	10.4765	10.8641	10.7642	9.80009	4.2325	10.2994	7.69627	9.42017	6.33271	5.03605	6.64397	8.21772	6.20359	8.00562	6.80188	4.16863	5.70321	9.17201	7.99944	2.80735	9.86805	3	5.71967	9.75539	11.7073	8.81442	7.20457	6.29646	10.518	12.1198	7.72181	8.74393	11.1198	9.68925	3.41954	6.97775	5.9331	5.26679	9.38284	9.72968	7.07887	7.13443	9.65231	7.29554	8.41574	11.6908	8.75722	11.5714	8.96896	8.62911	6.08321	6.66107	8.25833	9.46182	8.41151	10.5512	9.37439	11.9019	6.68562	5.43296	11.5363	8.37199	6.97613	7.70736	6.02237	5.20916	6.20359	6.84174	7.61324	9.56834	10.2755	11.407	9.32508	6.36282	6.926	10.3267	9.81947	12.9983	8.77952	9.28054	8.88722	9.95783	10.9551	5.49506	10.6604	4.71012	9.24911	11.3809	6.67807	7.21723	8.84518	8.38845	7.24364	10.0073	3.45943	10.0851	8.73268	8.52078	8.2588	3.80735	7.35403	11.1267	4.27109	8.91148	9.21941	5.00316	11.2746	9.72877	6.37156	6.54535	8.37417	5.79442	6.75858	7.83668	7.36894	6.1127	13.2379	9.28585	9.10046	13.2354	8.27806	13.4496	10.0795	6.10594	10.6929	6.91799	6.46905	3.97366	5.81949	5.31504	3.43296	6.79181	2.37851	8.75589	9.52454	11.3924	10.3887	8.77446	12.2035	8.03072	10.8176	5.71973	12.5364	10.8731	10.8996	7.36807	3.75489	9.73211	11.2539	7.18587	8.37591	4.45033	6.86504	11.0305	5.77022	9.0917	8.47533	9.94866	9.47046	9.67596	7.33807	10.692	10.15	7.35931	9.9536	11.2823	5.4822	7.82082	8.6125	8.25062	8.83731	9.33024	10.4146	9.25879	9.24745	8.89341	8.25935	12.1201	7.01458	6.96237	5.14975	4.84486	8.15069	8.36199	9.58863	11.114	10.8152	7.80542	4.92541	8.69488	9.56486	9.80378	9.37895	7.95128	7.35315	9.18364	7.62179	8.62571	6.02237	7.20457	3.86546	1.43296	7.2114	12.8142	9.70331	6.92019	4.57894	8.20457	9.17343	9.72064	4.45943	7.55331	3.60332	8.41616	9.10512	4.93147	10.5049	15.5911	4.78185	2.67807	7.78333	8.28123	7.43296	9.46332	10.1111	6.60288	4.51791	5.34998	11.3932	7.59649	5.9542	8.93818	2.80735	9.42815	11.7569	8.58602	4.00712	8.5411	8.50819	13.0383	8.42335	9.01299	10.2575	10.5843	6.94837	7.85425	4.24031	3.9542	7.73539	5.32742	8.69756	9.64962	8.43003	8.7543	1.32193	10.1501	11.0349	8.41853	10.1877	12.3646	9.73843	4.62059	5.05841	13.067	8.8157	5.6893	8.87221	10.7421	7.22593	9.28702	8.48462	10.2305	8.91884	9.77151	11.8895	9.90062	7.71699	7.44926	6.83422	7.84725	8.16792	6.09803	12.4039	8.90569	7.11478	6.52982	8.35163	2.7866	8.64241	8.82464	8.94765	10.7261	8.78986	9.80173	7.49448	6.70874	9.99732	7.38802	4.98627	9.77363	5.7761	4.64962	7.71951	7.18388	7.52982	8.93103	8.14356	7.21095	5.80735	8.9542	7.17093	7.37678	7.57432	6.19771	6.17549	11.1603	7.75458	6.39746	7.60543	7.6886	8.81992	9.88793	8.02569	7.26772	6.56986	2.82782	9.36392	11.0238	10.77	7.31719	12.2678	7.91577	12.3833	13.085	2.96347	10.6985	10.0684	7.6363	4.27053	5.24793	8.15281	8.73575	9.0983	8.45057	10.8932	11.8442	9.27213	11.4511	12.0371	7.34696	3.52356	4.54336	3.13468	8.19967	9.28765	8.07735	8.75322	10.3259	10.0369	9.83826	12.0854	11.3188	10.0959	10.6606	8.64024	9.87283	10.7889	8.73845	9.07917	8.92392	7.27334	8.47614	8.54357	9.28082	9.91551	9.4456	6.88142	4.79701	10.2193	8.03947	9.59451	7.68229	6.95536	7.59353	10.0707	9.22911	8.22352	3.80735	11.5047	8.91618	7.2724	8.64818	6.90576	8.48059	9.8025	6.2211	8.80961	8.93454	9.63519	9.13673	6.6879	8.89599	8.58468	7.19673	10.188	3	9.00148	11.0679	9.72418	6.98982	8.96838	7.79005	11.1581	8.81986	9.93987	10.062	9.92125	8.35315	10.661	9.09513	8.54521	9.05608	11.1394	3.75489	12.3318	9.49326	8.81729	8.95523	5.90307	8.25974	3.29278	8.24603	11.0226	12.9488	11.7874	8.57973	8.30195	5.93546	10.4027	6.64319	8.35847	4.45943	9.72673	8.33531	5.87544	8.87615	6.47921	9.77095	13.8218	7.80661	9.68969	6.7761	9.33378	8.82958	8.1153	8.07521	6.67948	8.78882	7.83731	12.7695	12.0744	9.96463	5.91156	8.64976	11.6115	1	9.53314	3.91648	10.2255	8.18884	9.88174	10.9279	7.90328	9.54959	8.6548	8.09592	9.35645	7.08128	10.8991	2.94486	4.53552	4.17792	3.8679	3.43296	8.75622	3.63227	9.77561	8.55075	8.35755	9.16942	9.16917	5.30378	5.17543	5.07468	6.69451	10.3414	12.8312	4.73335	8.62278	2.46157	10.12	9.00843	3.24793	8.91733	8.45902	6.84172	3.82553	12.2932	7.69488	6.13707	8.32083	6.61828	9.66835	4.96945	10.2005	11.085	6.92078	1.926	3.05311	8.1634	7.0198	9.74079	3.33628	7.91886	9.45327	7.47411	9.90539	9.93413	7.8157	6.94486	8.92035	4.27798	7.65105	13.4432	8.23411	11.0476	9.96428	3.39232	9.95201	8.90869	6.68089	10.6914	10.8174	10.0161	10.6186	9.0906	7.39766	6.99435	9.31877	5.92837	4.62644	10.2968	6.85361	8.87098	9.50364	12.3027	6.61471	12.3536	6.55514	7.18622	3.3381	9.38241	10.9097	4.56333	10.7965	8.58759	9.86743	8.90015	6.89724	9.97248	8.58104	10.169	6.342	9.26491	8.53561	9.183	10.2186	12.7646	8.32508	6.95303	3.20163	9.92204	10.0021	7.6014	9.1629	6.72928	10.9937	9.44309	10.6558	10.2996	9.53417	7.12309	8.00645	11.1354	9.72017	8.27053	6.73606	10.4364	9.72127	8.57327	7.30925	5.42962	9.75355	10.1003	10.4561	6.21529	6.23266	6.13134	7.1467	7.63154	3.67807	10.1657	6.99209	15.6115	8.62826	14.0248	9.24793	8.71115	7.88631	10.0637	14.0928	15.6946	10.0419	8.38198	9.26437	10.807	14.1591	10.0643	8.82435	6.04876	10.5741	7.79014	9.11478	2.96347	9.24401	5.56377	10.4362	9.91199	6	8.23016	10.3462	6.35755	9.67842	10.0257	9.57525	10.8995	8.92321	9.97097	6.04894	8.40605	10.7588	7.54767	8.84078	9.44211	10.1452	5.50535	6.9868	10.5391	8.13545	7.66605	7.54427	7.45709	6.96651	9.56643	13.5428	6.76553	7.82558	7.67666	6.1334	7.57894	6.66217	2	5.50144	2.6375	7.17193	7.44708	6.10782	6.82273	9.86266	9.46235	6.31832	8.86975	10.0929	7.05086	5.96347	5.03874	7.44734	5.43962	5.92837	5.57592	9.06446	8.68885	10.8216	10.229	9.66242	10.5279	8.60383	7.36482	10.3561	7.24222	7.39045	10.1819	10.8979	10.4332	7.2211	10.973	7.48089	7.04967	5.15381	10.0639	4.57452	8.01625	8.57175	9.38003	8.52082	8.67889	7.85487	8.16026	8.38024	9.16553	6.3505	8.6489	8.79604	10.3519	5.61759	5.25758	6.29278	4.91169	9.28332	6.7401	9.95536	7.00129	9.57308	7.29186	6.46271	12.0866	10.5774	10.9204	9.59714	4.12102	8.98294	7.86109	9.25766	10.2681	9.39124	7.79238	6.30925	10.2105	9.75739	7.762	11.1872	8.06386	7.04111	5.62059	10.4401	11.2501	8.67066	8.9391	8.19635	10.3624	8.89667	9.82006	7.40854	10.5302	5.53916	8.7046	6.18291	8.61839	10.9656	7.27612	6.96347	8.65928	8.37156	9.12928	9.44099	6.39064	7.93605	13.5685	11.5363	7.66998	6.63519	6.5744	9.77842	6.89845	11.9378	8.93782	9.44228	9.91722	8.60177	6.17393	3.60881	11.1764	9.885	9.32733	5.06609	9.36107	11.7886	11.4908	8.05081	10.2617	7.88081	9.87768	8.85891	8.20701	10.184	10.2971	10.5542	9.44087	8.40363	4.57894	4.71074	7.78267	5.17819	6.26037	11.7734	10.1024	12.4651	10.4822	10.8274	11.2275	2.48543	7.63172	3.58496	6.20163	12.0093	7.02015	7.91317	9.30264	7.21723	6.96321	9.06932	10.0193	5.86542	5.68193	6.70321	8.52395	6.13955	6.7252	7.38284	7.81762	7.12619	8.63239	6.51885	7.46025	10.8845	6.58584	7.49985	6.63662	3.54844	7.79819	7.76089	3.76553	8.29324	7.27794	5.74416	5.74953	7.79767	14	F	White	T1D
10.3276	6.28355	7.66391	5.2891	8.92333	7.14873	12.2923	9.81282	7.58195	9.71673	7.59991	8.2894	11.69	9.56442	3.40599	4.20945	5.26229	12.9181	9.32957	10.0086	7.18982	11.3151	7.73742	9.16792	9.3045	8.06932	8.75288	5.7761	12.703	8.86975	11.7877	9.59171	10.9907	6.67807	10.5614	7.98356	6.77873	8.10276	6.60671	9.70427	9.80945	7.87652	6.52416	10.4154	4.16189	4.98641	4.56682	10.7686	10.5056	9.86062	6.57121	11.1144	10.512	12.736	6.27612	4.1813	9.45905	8.58496	11.3463	6.38688	11.6184	9.07411	8.83109	12.008	10.6689	12.5061	8.5812	7.01996	7.42206	6.64528	6.64962	5.9559	8.22834	9.803	5.55001	5.04002	10.0328	8.75722	4.29278	9.59898	2.7866	10.849	7.25361	8.6359	6.15123	13.1719	9.95226	9.70895	7.78689	8.04237	9.80591	8.51412	6.85549	8.27782	10.0041	4.74953	6.40429	9.81218	7.06954	9.63807	6.87529	8.6532	4.60288	9.42459	4.98185	8.18437	5.19377	8.94808	8.91758	9.68264	8.14262	2.72247	8.63242	9.23314	8.82082	9.27188	10.9524	10.1303	4.73033	9.42522	6.0268	11.422	9.43044	9.94278	7.25727	10.5141	9.45594	8.33985	10.6668	5.12465	10.1249	7.74909	10.0725	8.55459	12.301	6.53916	9.29416	8.17661	10.8819	9.16315	7.68139	8.10401	13.4342	11.7591	13.8735	10.4657	9.29737	10.8641	11.0904	8.53993	4.1498	10.4071	6.65535	9.69471	5.03562	5.08745	7.42907	7.6858	3.62059	8.08481	7.20396	6.74355	6.16792	9.09883	8.96	3.80735	9.76404	5.67243	5.57031	9.30788	11.4566	9.67349	7.37504	7.49745	10.3182	11.4366	8.09723	9.00018	11.2155	9.60196	4.24031	7.10811	7.02459	3.43296	9.79799	9.70869	7.39845	7.65821	9.73149	8.53372	8.01402	11.6106	8.26959	11.4432	9.63572	8.22856	5.52982	6.59694	8.17592	9.30639	8.60437	10.6866	10.0634	11.8055	6.22102	6.39917	11.3638	8.30743	6.40088	8.08905	4.83794	5.19886	3.64386	7.81216	7.8189	9.45718	10.0366	11.3068	9.14619	6.15381	5.57894	10.5336	9.71854	13.0897	9.19062	9.25951	8.90177	10.2884	10.9901	2.3505	11.4219	5.81385	9.12903	11.4849	6.33628	7.80025	8.81474	8.73674	7.64125	9.79799	3.26303	9.76172	9.02514	8.66307	7.99887	5.01792	7.5812	11.0815	4.75954	8.87563	9.19771	4.87405	11.166	9.86326	5.98185	6.71012	8.3443	5.12928	4.49164	7.62283	7.25456	7.73335	12.4551	9.73878	8.99627	13.3245	8.67144	13.264	10.6802	5.89142	10.842	7.04322	5.98412	2.51007	5.47455	6.24768	2.20163	4.73335	2.58496	8.91199	9.85969	11.1414	10.8507	9.00759	12.0056	8.17704	11.4474	6.73064	12.7209	10.7782	11.0902	7.96578	4.48543	9.80096	11.3904	7.51096	8.7211	4.69272	7.43913	9.0561	6.48261	9.27845	8.57213	9.60159	9.78307	10.0251	7.45121	10.2826	10.1354	6.97039	9.91937	11.2257	5.82018	7.77083	4.83289	8.32535	9.67737	7.41447	10.3922	9.39906	9.10066	8.53335	8.4916	12.1365	8.17293	6.19269	4.63227	4.40833	8.60638	8.52115	10.275	12.5428	11.6863	8.60437	4.6978	8.63372	9.68797	9.64177	9.07842	8.21675	7.49586	9.81474	7.67175	8.23362	3.97269	6.44956	3.20163	1.20163	7.0045	12.8085	9.92842	7.17066	4.70598	9.59917	9.51333	9.53433	5.04439	7.9974	5.17072	8.60696	8.86697	5.45378	10.8794	15.8603	4.71821	2.45943	7.60066	9.49506	8.01737	9.74685	10.2775	7.71149	4.57757	6.42714	11.0328	7.84977	5.74685	9.13385	3.54844	9.38651	11.5735	8.42936	2.23429	9.24935	8.73606	12.9575	8.15775	9.17884	10.4881	10.365	7.53138	7.59768	3.07039	4.01792	8.65499	4.75848	8.92204	10.0603	8.69627	9.34389	0.678072	10.5294	10.5059	8.49791	9.81563	12.1764	9.14313	6.38716	5.84101	13.116	8.7269	5.98413	8.64962	11.0234	7.62132	9.17493	7.96521	10.9396	9.22492	9.73731	12.0498	10.6598	7.70805	8.18438	6.66485	8.16256	7.61471	4.20945	12.5199	8.84235	7.46761	6.98755	8.45531	2.72247	8.93929	9.09882	8.96274	10.7759	8.19967	9.91799	7.71811	7.00787	10.3699	7.45286	4.93155	9.19205	7.76951	4.39232	7.14129	6.21529	7.6844	8.95216	8.49992	6.75892	6.55305	8.84329	6.61176	7.46271	7.44359	5.97728	5.76404	9.89315	8.21371	6.47086	8.39536	8.01179	8.88685	10.1026	7.32912	7.77017	6.11686	3.45943	9.35755	10.8303	10.6599	7.47467	12.299	7.84434	12.3601	12.7525	5.12102	10.5558	9.79782	8.20399	4.00899	6.18982	7.01509	9.14501	9.30879	8.36246	10.8169	11.5089	8.77349	11.4906	12.0815	6.98071	2.70044	5.8985	3.60854	7.89603	9.37387	8.76188	8.21335	10.6057	11.1451	9.83147	11.7221	11.2948	10.0792	10.209	9.07948	10.3092	10.826	8.75114	9.33046	9.55823	7.57332	7.82591	8.86331	9.0565	9.93148	9.59826	4.26303	5.27426	10.1982	8.00619	9.77873	7.38543	6.67948	8.60242	10.1753	8.71099	9.36741	5.64962	11.4329	9.06985	6.36982	8.21335	6.13822	8.06016	9.78179	7.15178	8.2817	8.8716	8.91731	8.72178	6.85922	9.14124	8.97891	7.35755	10.6398	2.848	8.59355	10.4675	9.97859	6.60288	8.73843	8.83682	11.2732	8.93192	10.6448	10.325	10.0496	9.14644	10.3478	9.34207	8.95914	9.65621	10.8478	3.43296	12.4258	9.51511	8.27099	9.20525	6.71691	8.46638	4.88264	8.41743	10.5178	12.48	12.0939	9.07999	8.99237	6.32733	10.4723	6.74825	7.81047	5.01346	9.77347	8.63951	4.14432	9.27262	6.32564	9.92623	12.6646	7.93332	9.39857	7.31922	9.23234	8.68681	8.01067	7.89845	5.0045	8.69627	8.55995	12.3754	11.8704	9.83652	5.11973	8.5478	11.8165	4.77083	9.31696	5.848	10.3711	8.24603	9.88978	10.938	8.30561	9.39189	8.71294	8.2075	8.83763	7.39219	10.5332	3.99095	5.25848	3.89724	2.96347	4.86295	8.41827	5.50144	9.67772	8.38931	8.64169	8.92955	8.60511	5.74416	5.59672	3.33628	7.85895	10.2148	12.8391	4.51728	9.6575	4.10395	9.85253	8.73573	2.96347	9.14861	8.86357	6.71562	3.4011	13.0219	7.76288	6.61389	8.04208	6.64319	9.62954	6.62309	10.3025	10.8208	7.57908	4	2.63227	7.26679	7.47833	9.40131	3.53605	8.66711	10.1284	7.57213	9.77693	9.92348	8.34917	6.67948	9.34983	4.33628	7.40769	14.0808	7.88754	11.3793	8.66255	4.16189	9.94075	8.80025	5.50462	11.1474	11.2716	10.61	10.4806	9.16294	7.6184	6.2817	9.63445	6.88142	3.81762	10.347	6.56577	8.76686	9.48641	12.3534	6.95536	12.1057	6.82399	8.26262	3.64221	9.10774	11.2211	3.74441	11.2675	8.20408	10.5473	8.69706	7.47168	10.1744	8.93568	9.97527	6.00103	9.42564	8.90105	9.34415	10.0352	12.8546	8.08215	6.14364	3.05311	9.76674	10.1453	8.14006	9.37261	7.26021	10.8943	9.44305	11.1935	10.9795	9.70906	7.6532	8.07307	10.9612	9.4571	8.41996	6.77347	10.5679	9.65499	7.93605	8.6851	6.6014	10.2908	9.96737	10.7008	7.75422	4.63227	4.20163	6.89724	6.49346	3.72247	10.1513	7.34074	15.4184	8.1416	13.8943	9.45594	8.88905	8.08215	10.1491	13.9643	15.6048	10.5945	7.91886	9.27069	10.8567	13.8237	10.6724	7.81459	3.76553	10.4922	8.14485	9.72792	4.08746	9.13775	4.59694	10.3766	10.1552	7.51254	8.23846	10.2478	6.21723	9.2097	10.1874	9.71845	10.4808	8.9602	9.86511	3.74134	8.99292	10.847	7.94075	7.81378	10.313	10.4976	5.96837	7.90878	10.9006	8.35094	8.19081	7.83188	7.4288	7.59135	9.84156	13.5881	6.43463	8.12215	8.271	6.1416	7.14568	5.91008	2	2.96347	2.60395	6.73064	7.89845	4.7409	6.35931	9.93959	9.66091	2.65535	8.3474	9.42396	6.91288	4.08746	5.19647	8.43645	3.97269	5.01792	4.0268	9.18369	8.69975	10.8998	9.74741	9.84636	9.86076	8.93221	7.26124	10.1165	7.58796	7.86834	10.003	10.6899	10.2463	7.42459	10.9518	8.10395	6.83965	4.72247	10.8146	5.40714	8.44004	8.23122	9.40663	8.24317	9.04974	8.33673	8.23243	7.79312	9.14802	5.98868	9.02929	8.44997	10.1006	4.76377	5.3206	4.32912	5.33985	9.45738	6.63333	9.67225	6.21197	9.21456	7.15987	7.8586	12.1084	10.7366	10.9541	9.7763	4.27798	8.91094	7.47249	9.22514	10.4921	9.8614	8.30306	7.05311	9.99365	10.0937	7.21523	10.2138	7.34167	7.17393	7.27333	10.1954	11.2566	9.15169	8.84252	8.04503	10.3211	8.68784	9.59786	7.47735	9.56701	6.24603	8.46801	6.06433	8.1814	11.3442	7.81314	7.62425	9.14364	8.14057	8.92065	9.45011	6.0583	8.18041	13.5751	11.6678	8.41441	7.75424	6.7879	9.22365	6.89966	11.8251	8.95681	9.26468	9.77561	8.54921	4.45943	3.98185	11.3052	10.0263	9.41511	4.71699	9.82877	11.5904	11.5352	7.77155	10.0422	8.40812	10.0472	9.12283	8.75255	10.3785	10.2853	10.0958	9.49625	9.24838	2	3.83253	7.09381	4.42992	6.4752	11.6482	10.0351	11.8781	10.5676	11.0351	11.2869	5.04876	6.79458	5.92362	6.47249	11.8277	7.12928	8.58196	9.11608	6.95334	5.53745	8.90056	10.3612	7.23074	8.23028	7.13648	8.85985	6.99661	8.00731	7.86047	7.92065	7.48059	8.77453	7.29002	6.75221	9.67189	7.43439	6.86666	7.96058	6.34696	7.1856	7.88264	5.91886	7.98071	7.55586	5.40599	7.99887	7.99359	14	F	White	T1D
10.4667	7.22593	8.25597	5.30743	9.35755	6.96694	12.6398	10.3281	7.89482	10.3186	7.61618	8.25884	11.5507	9.09776	6.29278	4.51096	5.61996	12.7638	9.3878	9.76238	7.72383	11.7435	6.50144	9.76537	9.11866	8.71528	8.49305	4.04439	13.0734	8.22497	11.8748	9.28193	10.7988	6.5744	11.2219	7.44377	7.47411	8.17043	6.2786	9.39152	9.19525	7.2937	7.06325	10.4831	3.98185	6.04658	3.6893	10.4538	10.1674	10.2579	6.51885	11.2701	10.24	12.4129	6.61324	6.13105	8.58499	7.47492	11.0741	7.44165	11.3224	9.374	8.85371	11.844	10.6033	12.36	8.853	7.88261	7.59171	6.68867	5.83542	6.92946	7.14262	10.1497	5.06752	6.01123	9.76888	7.64458	5.6893	9.25479	3.54844	10.8373	7.10329	7.98868	5.32235	13.3085	10.1539	9.54447	7.96338	7.30664	9.64006	8.32867	6.75355	8.46151	9.4028	5.06178	5.12928	9.90869	7.66828	9.20945	7.81057	8.64818	5.24413	9.56796	6.70321	8.28451	7.64097	7.59544	9.43144	8.15381	7.89421	4.71699	8.99483	8.75054	8.20506	8.94134	10.6206	9.60573	5.57741	9.26045	5.8679	11.4496	9.25341	10.1232	7.93372	10.4101	9.14262	8.16842	10.3488	5.05562	9.36107	7.61445	10.4323	8.15735	12.3727	5.67243	8.9655	7.88087	10.2888	9.16591	7.01506	8.37782	13.5051	11.7726	13.9548	10.6398	10.6066	11.0607	11.2156	9.94778	4.98685	9.84455	7.68229	9.58909	4.9542	5.88807	7.89502	7.16189	5.39917	8.03342	7.56265	5.61503	4.59096	9.37074	7.9431	3.32193	9.89951	6.66959	5.64071	9.30583	11.8828	8.52278	7.19081	7.18388	10.6316	11.3165	7.21172	7.91731	11.113	9.88974	3.3505	6.5566	6.43296	5.24031	9.71063	9.14117	7.48479	7.84862	10.1767	7.04439	8.36107	11.6583	8.52239	11.5432	8.95766	8.71757	6.79701	7.0542	8.4545	9.91708	8.65249	10.9337	9.71442	11.3462	6.96468	6.57137	11.6548	8.5216	5.87529	7.46761	5.76288	3.49107	3.66676	7.83547	8.14211	9.46883	9.84282	11.4323	9.63118	5.16591	6.2114	10.05	9.63292	13.0717	8.71752	9.00282	9.06555	10.0161	10.9977	6.44128	11.1867	5.4757	9.21359	11.4241	6.8189	6.98527	9.5691	8.62132	7.28733	10.1454	4.00899	9.91334	8.56605	8.86433	7.73132	4.46597	7.93487	10.9304	4.59748	8.57028	9.20408	5.47873	11.9013	9.54516	6.97384	3.98185	8.72178	5.1375	6.73368	10.3222	7.14262	7.65392	13.0259	9.62271	8.60009	13.3995	8.54302	13.4848	10.4855	6.55273	10.441	6.85298	6.46543	4.15615	6.24234	6.30606	4.40599	5.65821	2.7866	8.80607	9.21699	11.3016	10.6205	9.32035	12.0316	7.95323	10.4537	6.1127	12.6702	11.1454	10.9046	7.78136	5.15381	9.87463	11.1828	7.31379	8.48905	4.27514	7.3902	9.94207	5.08739	9.4543	8.83352	10.1818	9.35606	10.0752	7.0045	10.9084	9.62822	7.22304	9.88552	11.2395	5.30012	7.62863	8.11218	7.87221	8.87989	9.51412	10.4102	9.2488	9.22231	8.72918	8.20006	12.1287	5.67525	7.54836	1.80735	3.89643	7.91405	8.46845	9.06946	11.4137	10.7292	7.72928	4.74074	8.34784	9.87995	9.87494	9.55017	7.01681	7.9384	9.19918	7.13756	8.75154	4.77083	7.6703	5.09269	1.32193	7.27798	12.5941	9.989	6.86351	5.64097	8.69836	9.53683	9.74022	3.39232	7.67944	3.93018	8.49105	8.75922	6.82023	10.7471	16.0951	6.79441	3	7.97154	8.43254	8.2114	9.51964	9.9555	7.54998	5.70442	6.1349	11.2955	7.40215	5.14975	8.87496	6.81378	10.0477	11.3001	9.41569	3.12301	8.85891	8.1814	13.019	8.4787	9.07281	10.3805	10.4579	5.50779	7.92659	6.96347	4.80219	8.17293	5.69114	9.17608	9.62553	8.56224	8.95613	1.53605	10.2098	11.1656	8.23036	10.3694	12.4651	9.88753	6.50621	5.57509	13.4836	9.23721	3.71149	8.93958	11.1966	8.4417	9.77066	8.2817	10.5695	8.85891	9.81809	11.7116	10.0756	7.87221	10.2863	6.7237	7.44357	8.74214	6.70736	12.6581	8.70598	7.66888	7.15076	8.25053	2.8679	9.0143	9.13417	8.59559	10.7862	8.76055	9.52956	7.35549	7.52591	9.94515	6.84172	5.10296	9.28748	7.7761	6.17792	7.04412	6.83542	6.94017	8.46025	8.45526	7.96277	5.12516	9.49265	7.08002	7.42206	7.19927	5.15381	7.12094	10.3357	7.77317	6.00675	8.0096	8.24508	8.51986	9.97582	8.12928	7.0433	6.27426	4.44626	9.58346	10.6217	10.0676	7.91838	12.5075	8.57019	12.4738	12.6648	2.63227	10.8211	9.66338	7.36925	3.63227	6.52042	8.35713	8.7681	8.93752	8.34155	10.8661	11.8512	9.27744	11.3347	12.2617	8.2182	3.57289	5.63853	5.31351	7.78986	9.36395	8.2427	8.31152	10.5714	10.6428	9.52884	11.6735	11.0923	9.24423	12.0368	8.63735	10.0577	10.4994	8.65595	9.00556	8.26303	7.22704	7.59694	8.59746	8.95521	9.70432	9.38995	7.28725	2.10434	10.531	7.82018	9.70977	7.69905	7.17393	7.98046	10.08	9.18911	8.9331	4.27798	11.2626	9.19722	6.57137	8.63081	6.96029	8.20945	9.89036	6.43796	8.85736	9.29625	9.55578	8.95391	4.88264	9.25802	8.49817	7.84298	9.73115	4.41278	8.23745	10.8162	9.46788	7.6844	9.16138	7.82892	11.1332	9.22497	10.1408	9.94119	9.67895	8.732	10.5833	8.73302	8.73141	9.58891	10.8492	4.08746	12.4675	9.48442	8.4664	9.14673	5.80179	8.2031	4.55459	7.62498	9.96924	13.1452	12.0897	8.82338	8.08002	7.33718	10.1419	5.29962	7.43056	5.83794	10.103	8.09347	6.13789	6.9693	6.24409	9.54577	13.7023	7.43165	9.10289	6.46271	9.69024	8.71256	7.98527	7.7286	7.63081	8.31084	8.12516	12.7912	11.9697	9.77594	5.73304	8.78879	11.249	6.24031	9.11764	3.37851	9.94149	7.94017	9.64784	11.3	8.37287	9.73047	8.34273	8.25267	8.66818	7.188	10.5161	3.89724	6.38737	4.55459	4.21723	6.12309	8.08428	4.9542	9.64674	8.42585	8.40088	9.05012	9.4818	7.56605	4.90584	3.37851	7.70107	10.108	12.8758	6.29278	9.33226	4.75706	10.2809	8.83352	5.72792	9.13946	9.04631	7.34961	2.58416	12.5866	7.71768	5.79309	8.4307	5.84321	9.54921	5.28466	10.0916	10.8725	5.17096	2.37851	2.72247	7.32463	6.84643	9.55899	4.15381	8.17493	9.51333	7.97499	9.46516	9.69645	8.02901	5.16591	9.05257	4.90207	7.65964	13.0887	7.53027	11.1232	10.0738	5.87529	9.94939	8.74214	7.55919	10.828	10.1999	9.88646	10.603	8.88689	7.14009	7.67101	9.48925	6.76818	6.4545	10.0846	6.52669	8.10381	9.32812	12.2076	8.41743	12.1497	7.62367	6.80465	4.27254	9.47796	11.5318	5.18708	10.6438	8.84141	10.4437	8.53574	7.31288	9.68475	8.28451	10.4943	7.01795	8.98299	8.44932	9.30595	10.0504	12.6634	7.75889	5.16591	2.72247	9.61788	9.60047	8.1639	8.96904	7.47249	10.6235	9.65394	10.6904	10.4114	8.88893	6.6879	7.71512	10.4105	9.66054	7.82337	5.63227	9.77231	9.58759	8.55344	7.36107	5.2211	9.71149	10.0642	10.5202	7.99887	5.51096	4.69488	6.58346	6.31288	4.74416	9.83936	7.48462	15.8285	8.35535	14.0996	9.5265	8.91169	8.31198	10.3689	14.2796	15.7863	9.43567	8.71939	8.95374	10.6814	13.8536	10.6622	8.35029	4.39917	10.3324	7.92782	9.19599	6.84549	9.01414	5.99774	10.2201	10.173	5.98413	8.3816	10.2782	6.67101	8.35535	10.1272	9.56039	11.8329	9.41635	9.82845	5.36074	8.52313	10.7615	5.63807	8.66249	9.01653	10.3901	5.58804	7.38444	10.8644	8.09117	8.0207	7.53231	7.94481	7.1478	10.0231	13.3135	4.41954	7.24283	9.22135	4.87283	5.35403	5.99396	2.20163	5.41954	2.848	5.84298	7.16088	3.72412	6.33807	9.36258	9.49833	6.16189	8.53333	9.7923	7.46643	6.35931	5.92661	8.11619	6.09592	5.8679	3.79701	9.14976	8.97909	10.9403	9.48681	9.5351	10.5237	8.5676	7.05771	10.1509	7.06824	7.03714	10.3508	10.5204	10.1421	6.03122	10.6927	7.41801	7.78993	5.72247	10.1517	4.21673	7.66534	8.58759	8.83162	8.50184	8.63762	8.26115	7.60404	7.9472	9.25598	7.49586	8.51964	8.60659	10.1463	5.65989	6.31127	6.90809	6.85674	9.50978	6.5739	9.2484	7.09612	8.85953	7.48543	7.13237	11.9782	10.8417	10.5295	9.53595	5.01792	8.79774	7.44211	9.41713	10.0752	9.03342	8.54992	7.09592	9.53442	9.8392	6.66069	11.4849	7.16001	7.56758	3.72247	10.6402	11.0868	7.8688	8.75286	8.37786	9.95172	8.54007	9.86989	6.48704	10.1914	3.65535	9.99223	6.40823	8.02403	11.4253	7.3733	5.79181	9.09487	8.39746	8.43671	9.20555	6.04915	7.35755	13.6067	11.5553	7.63172	7.86772	6.06824	9.60972	8.18587	11.9496	9.48925	9.28282	10.0595	8.46434	6.49506	3.60881	11.0757	9.78711	9.27822	4.24031	9.54978	11.7988	11.7344	7.84215	10.1106	8.60696	9.91941	8.99633	7.80671	10.0836	10.1425	10.2909	9.12386	9.46439	1.72247	3.83861	8.2891	4.52612	6.5455	11.5138	9.64997	11.8495	10.7664	11.0199	11.3028	2.8679	6.27815	7.15785	3.43296	12.4183	7.43463	8.01919	9.55957	7.08364	6.96135	9.00983	10.0698	6.9472	7.35513	6.61029	8.6756	6.93664	6.82018	7.34961	7.82972	7.33807	8.43284	7.34784	7.2317	10.4955	7.0612	7.92541	7.20653	3.64386	8.02773	7.88203	6.18587	8.108	7.51152	5.67525	6.80735	8.42209	14	F	White	T1D
10.1718	7.00787	8.03562	4.16189	9.28748	6.53916	11.6681	9.88615	3.93546	8.94938	7.90809	8.52189	11.8881	10.2069	5.58496	4.80219	4.83736	13.0212	10.4398	10.1459	7.92659	10.4777	8.49346	9.11582	9.3468	7.66463	9.16138	4.24793	12.9507	9.18413	11.9578	9.73623	10.6494	6.74819	10.6407	7.08108	6.33271	7.80219	5.94471	9.54697	10.3629	7.03562	7.0757	9.75834	3.67807	6.8189	3.65535	10.8116	10.398	9.14848	6.88996	11.013	10.7746	13.1859	6.48059	5.37972	9.67057	8.00562	11.2091	6.48925	10.7978	9.39557	7.84179	11.9866	10.7966	12.3973	9.07361	5.42061	7.95594	7.20737	7.4446	4.12349	7.66676	9.61084	5.71366	6.02015	9.98804	8.84486	4.48543	9.37395	3.36457	10.5532	6.92837	8.28448	5.32148	13.2185	9.92665	9.6881	8.22397	7.44543	10.0017	8.93162	6.92006	6.34667	9.41236	4.07039	6.74685	10.2705	6.7838	9.84455	7.08321	8.66427	3.40599	11.234	5.42962	8.70969	4.80735	8.54612	8.58883	8.75422	6.84674	2.51096	9.25695	7.80219	7.66818	8.53322	10.7522	10.7185	6.17735	9.51787	6.94369	12.0687	9.73741	10.2163	7.54303	10.5668	9.75188	8.36151	9.90704	6.18454	10.2709	8.19908	10.4979	7.6844	12.2145	7.10643	9.01959	8.91009	11.0342	10.2969	7.35056	8.46466	13.2369	10.8988	13.9414	9.50177	9.29393	10.0259	10.0697	9.14898	4.64063	10.6497	6.16189	9.52552	6.59694	5.59803	6.10638	7.35138	4.17792	7.84235	7.45494	6.2293	7.07468	8.88123	9.00647	2.53605	9.97857	4.27798	5.28597	10.0067	11.4283	9.50661	7.21432	7.76951	9.6319	11.3923	8.42189	8.21974	11.3449	9.76938	4.69488	6.55657	6.32733	5.71699	10.5252	10.2363	6.51419	8.49506	10.0076	8.88996	8.69836	11.5202	8.81378	11.3568	9.63619	7.89253	5.69766	6.15785	8.29094	9.26666	8.45286	10.2298	9.87744	12.0751	6.90436	5.82273	11.8321	8.42501	6.36457	7.64962	6.10643	4.84702	4.61471	6.10943	8.96405	9.91573	10.7787	10.891	8.90087	6.6453	7.3505	10.0345	9.30286	13.1657	8.86401	8.59096	8.32733	9.45923	11.6707	3.9542	11.4996	4.04416	8.87744	10.9612	6.44791	8.39275	9.13622	8.91109	7.56923	8.98584	2.26303	9.61287	9.30538	8.76514	7.87467	4.19377	7.16289	11.1997	5.12105	8.62846	9.13134	3.38283	11.4516	10.019	6.30743	7.07468	8.33092	2.67807	6.40135	8.98246	8.09117	8.05094	12.335	9.15993	9.37112	13.6448	9.04152	13.8724	10.8781	8.0724	11.0504	6.77842	6.3003	3.76865	6.001	5.23989	3.47249	4.60288	2.3505	7.56377	9.37482	11.8256	10.168	8.63408	11.4485	7.38699	10.8878	5.32912	12.306	10.594	10.9885	7.41447	3.63227	9.59414	11.0073	6.50938	8.7879	4.86873	6.66372	10.18	6.09355	8.73809	7.9507	10.3756	9.68529	10.1553	6.95536	10.5348	10.4101	7.0864	9.04904	11.2661	4.53605	7.86975	7.55995	8.93335	9.96881	8.36807	9.80915	9.79836	9.09803	8.18757	8.25389	13.0056	8.4822	7.47024	4.04439	3.57893	8.62935	8.56505	9.602	13.0603	11.2554	8.91767	4.69822	8.73437	9.81961	10.4049	9.5343	7.71287	8.11478	9.91409	6.91825	8.32867	3.85798	6.53294	3.3741	1.07039	7.29186	13.1871	9.18031	6.95392	4.86295	9.48724	9.58289	9.01014	6.21917	7.35604	5.31794	6.79181	8.09908	5.98294	10.9485	16.0091	5.4354	2.56071	8.13597	9.51096	7.60214	9.19328	9.6575	6.88387	5.16652	5.86853	11.516	7.46293	6.76421	8.79405	4.01792	10.3055	12.7029	6.21515	10.0139	9.24911	8.271	13.2721	7.77281	9.09756	10.7032	10.3679	6.72928	7.72042	3.32193	4.00899	8.4149	5.21677	9.32009	9.97355	9.47634	9.63598	1.07039	10.7565	10.1876	8.63154	9.35012	12.3144	10.1123	3.44626	6.27673	13.2694	8.60214	7.6532	8.81986	10.7925	6.96116	8.7652	9.2131	10.3017	8.6289	9.28757	11.9176	10.488	6.61471	8.46681	6.90833	7.51903	8.40259	4.50462	12.0437	8.61029	5.55152	5.66959	8.47417	2.65535	8.97039	9.46903	9.12239	10.2246	7.60733	9.84125	7.23213	7.0268	9.64656	7.26866	5.95052	9.02237	7.12102	6.17991	7.48247	5.7761	8.03342	8.72996	8.16977	7.74317	5.98641	8.54728	6.67525	7.75489	7.21432	1.80735	6.26946	10.2453	8.22363	6.60881	8.41743	7.87344	8.35918	10.0402	7.0864	7.33002	5.94251	2.7866	9.2529	10.7402	10.6651	7.89233	12.0885	7.6792	12.9629	13.0482	2.65535	9.26303	9.05691	8.40473	2.53605	5.59395	8.40068	8.40375	9.18809	8.38642	10.7581	10.3089	8.59673	11.5705	12.2207	6.91886	5.52669	3.61499	4.60393	7.36457	9.10975	8.19574	8.09908	10.9112	10.4985	8.76553	11.8751	11.4434	10.2605	11.6198	9.00422	9.65642	10.7824	8.95571	9.63142	9.89754	6.43664	7.75221	8.76241	8.96696	9.85096	8.23404	6.4545	4.16993	10.816	7.22207	9.77873	6.76818	7.07361	8.84508	9.86906	9.03604	9.51156	6.44956	11.8443	9.29806	6.01123	8.6664	5.93933	7.90809	9.98699	6.53138	7.17293	8.81238	7.8507	8.54651	6.95884	9.10906	8.13196	8.15076	10.6905	3.45943	7.83172	10.5897	10.378	7.16692	8.37504	8.54043	11.4327	8.98014	10.6365	10.5356	10.1555	8.96492	10.4868	9.28425	9.12153	10.1099	11.4341	6.2817	12.194	9.86589	8.97353	9.37511	7.11621	8.29829	4.05311	7.7039	9.38457	12.5249	11.8252	9.30646	9.16365	5.85798	9.93517	6.52341	7.71859	6.21529	9.62242	8.58493	5.15166	8.91792	5.60489	9.07266	12.3458	6.47985	8.97679	8.19279	9.00938	8.51392	9.29393	8.23026	5.16993	9.02588	8.60214	11.5709	12.3145	10.0496	5.51726	7.56456	11.7105	0.765535	8.77182	5.66107	10.2646	8.76984	9.76264	10.1957	7.6865	9.68598	9.14487	8.49745	8.08428	6.59228	10.9198	7.39832	4.51084	4.55459	2.848	2.23266	8.74618	2.74416	9.56358	9.08108	8.91199	8.96405	9.00534	7.13545	4.77933	3.45943	6.34142	9.50769	12.6779	6.17991	8.91229	3.83844	9.1644	9.82082	2.96347	9.02395	9.28887	6.82146	3.24013	12.2329	7.69209	5.29622	7.50703	6.49661	9.54574	5.81975	9.74032	10.2153	7.49217	5.17393	2.67807	8.66107	6.17215	9.61747	5.66391	9.13648	10.4242	6.94953	9.70926	9.56872	8.44294	4.99548	9.03837	5.04876	6.96347	13.4598	7.55224	11.147	9.00898	2.88753	9.98982	7.79831	4.51096	11.5356	11.3566	10.4032	10.0514	8.86896	7.12558	6.91049	8.9901	7.42962	2.82782	10.5066	5.79261	8.95012	9.72909	12.612	8.35755	12.2715	6.66449	8.21434	3.15682	8.6703	10.8059	3.93396	10.7071	8.27053	9.9507	8.68113	7.64746	10.4056	8.70921	10.3286	5.77002	9.01486	8.7024	9.08693	9.51412	13.0759	8.37199	7.17991	2.88753	10.2055	10.364	8.42459	9.11136	6.79961	11.1656	9.58714	10.7411	11.0525	9.87142	8.39746	8.07344	11.3883	9.03594	8.22978	8.01625	9.76255	9.70736	7.6632	8.39789	6.19574	10.3344	9.68562	10.7606	3.01792	5.1127	5.84046	6.07682	6.49025	4.01792	10.3579	7.05528	15.6193	8.32688	13.3627	9.39832	8.97842	8.18488	9.85128	14.2425	15.6626	10.2906	7.83605	9.34923	10.6139	14.1133	9.6851	7.29078	3.57289	10.8845	8.47517	9.0588	4.12928	9.3092	5.86542	9.68071	9.98468	6.9507	8.40154	10.9261	6.29646	8.6865	10.1702	9.68523	11.983	8.84331	9.22086	5.0124	8.79761	10.0285	8.06393	7.10957	9.43317	9.82337	5.9317	7.62111	10.7183	7.92125	7.47249	7.96756	7.56763	7.07812	9.48482	13.5307	5.56986	8.17182	8.25219	4.43962	4.59096	6.34065	3.16993	5.27798	2.83508	8.27752	7.13853	3.0769	6.78136	10.4061	9.25978	6.04439	8.77709	9.78741	6.77293	4.67243	4.41955	7.8188	2.53605	6.85175	5.67243	9.99013	9.09354	11.3157	10.4818	9.73051	9.85279	9.15466	6.44829	10.7935	8.4149	7.10111	10.3172	11.249	10.5444	7.67525	11.1399	8.36332	5.44878	6.69905	10.5763	5.46449	8.14057	8.86388	9.86481	8.31741	9.36566	8.23936	8.47119	9.08268	9.12447	6.2075	9.33606	9.16692	10.0264	5.36022	5.55603	3.81762	5.2854	8.84768	6.55163	10.1111	7.06072	10.2546	7.80993	8.56339	12.3711	9.55803	11.2232	10.1934	3.33628	9.00534	6.97957	8.78863	10.2397	10.03	8.89772	6.05094	10.6905	9.72247	6.78109	9.96024	7.41772	7.06824	3.96347	10.5324	11.3528	9.39842	8.85914	8.11339	10.3337	8.5179	9.96505	6.59544	10.709	2.70044	8.9655	5.266	7.83605	10.718	7.90268	7.8157	8.65177	7.32193	9.49645	8.88861	5.87385	8.51846	13.2849	11.5838	7.90807	7.38032	5.94486	9.01685	6.34873	12.2447	8.58346	9.25734	9.7866	6.92837	6.4446	3.49825	11.6617	9.64196	8.80671	5.63227	10.6953	11.8894	11.2812	7.91238	10.3657	7.72451	9.74048	9.49225	8.86202	10.1261	10.0519	9.79377	9.08162	9.273	2.26303	3.51346	6.24031	5.68164	6.68925	11.9347	9.96737	12.1569	10.5923	11.1975	10.3247	5.25172	6.08774	4.93546	7.39575	10.5124	7.17193	8.47416	8.71253	6.95794	6.66973	8.96405	10.4315	7.02569	8.21711	6.78921	9.04767	7.13031	7.61397	6.54226	7.85487	7.91289	7.7156	4.76022	7.78529	10.1935	6.69038	6.88753	7.78725	6.46271	6.78644	7.20945	4.30743	8.71562	7.3503	6.07682	7.77149	7.87868	12	M	White	T1D
10.5788	6.69905	8.22448	4.69488	9.31356	6.79701	12.0457	10.5519	7.56148	9.47971	7.81634	8.56025	11.7415	9.91038	5.01346	4.82273	5.77385	12.9932	10.1001	10.0993	7.47978	10.7754	8.51215	8.90749	9.3534	8.3936	9.45183	4.60288	12.8863	9.41659	11.9379	9.56281	10.8528	6.37851	10.5578	7.42459	5.46597	7.64386	7.54499	9.50459	9.94749	8.28725	7.66306	9.96376	4.2854	6.46434	3.53605	10.5461	10.4768	9.5467	6.60431	11.3283	10.203	13.175	6.03782	4.26321	9.39388	8.61066	11.2998	6.31573	11.1854	9.43739	8.61408	11.8764	10.2579	12.4833	9.30264	7.04832	7.853	5.99548	5.12928	4.21996	7.9629	9.75071	5.30294	4.74953	9.84785	8.94632	4.05311	8.89694	2.76553	10.8629	7.34607	8.10171	4.20291	13.0978	10.3033	9.83715	8.62554	7.70971	9.40535	8.74618	6.40939	6.41761	9.76321	6.33985	3.74416	10.129	6.35978	9.84251	6.46923	8.77939	4.49185	10.518	5.73064	8.02833	5.06609	8.40131	8.92065	9.60899	7.9507	2.82782	8.97063	8.58045	8.18537	8.50756	10.7834	10.2866	4.73285	9.3637	6.78267	11.707	9.94146	10.1923	7.71036	10.1772	9.72195	8.73471	10.2616	6.1102	10.401	7.84718	10.3816	8.31198	12.6176	6.7761	9.1644	9.00551	10.6699	10.9243	8.32066	8.62616	13.402	10.9878	14.0013	9.7618	8.97842	10.3136	10.6936	9.96159	4.70908	10.2891	7.24793	9.32867	6.63517	5.12026	7.11208	6.87652	6.04439	7.96809	7.92598	7.03608	5.38543	8.98767	9.01903	3.05311	10.1186	3.89724	6.11048	9.46618	11.0312	9.84471	7.24698	7.71425	10.1219	11.3829	8.66559	8.18128	11.0982	9.66439	6.66818	7.37695	3.83794	4.3147	10.4724	9.71074	7.02115	8.38759	9.68562	8.7502	8.01123	11.4992	8.68895	11.0198	9.16929	8.83792	5.37851	6.23458	8.53411	9.05401	8.4475	10.7921	10.0488	11.8586	6.6828	7.00225	11.6094	8.40173	6.0268	7.56453	5.86295	4.9901	6.54226	7.6335	9.19205	9.60715	10.5831	10.9472	9.35425	6.43296	7.01792	10.117	9.61025	13.1863	9.19931	9.34961	8.66853	9.70217	11.1028	3.21723	11.4311	4.64616	8.3097	11.2772	4.93074	8.66569	9.50104	8.5519	7.86774	10.0327	2.926	10.09	8.34518	8.40696	7.67525	2.80735	7.37243	10.6829	5.94802	8.6176	8.90298	4.3613	11.6075	10.1698	6.6279	4.66107	8.61618	5.21723	7.19757	9.84899	9.71973	7.52826	12.521	8.97726	9.43839	13.6382	8.81652	13.5586	10.7758	7.9214	10.9169	7.52136	5.9456	5.43965	6.33937	6.39401	3.41954	7.11998	4.55459	9.08561	9.02791	11.7467	10.3307	8.0954	11.626	7.47327	11.0877	5.43962	12.788	10.6006	11.1986	7.38543	3.47249	9.91991	10.5297	6.80993	8.6532	4.4676	7.63238	11.1935	5.77538	9.30332	8.68194	9.98954	9.73953	9.90494	7.04767	10.4143	10.0171	4.89239	9.20881	11.1843	5.91886	7.6837	9.30788	8.88788	10.0916	8.76255	10.4327	9.62676	9.39167	8.31893	8.10991	12.8514	8.74551	7.34858	5.82273	4.19691	8.64136	8.70064	9.96321	13.0487	11.4685	8.34873	4.89457	8.77873	9.34735	10.2021	8.73573	8.11114	7.71425	9.75606	7.84328	8.13237	4.64386	6.90569	2.41645	2.3505	6.73064	13.0012	9.43754	7.00906	5.36807	9.64764	9.28007	9.11892	4.57289	7.7582	4.4137	8.51412	7.49025	5.63356	10.7591	15.47	6.2874	2.67807	9.17792	9.61949	7.77017	9.45964	9.6014	6.74281	6.02031	6.91679	11.5567	7.69555	5.95652	9.3225	4.00899	10.4669	12.9298	6.10926	10.1816	9.17443	8.6851	13.3105	8.1537	9.13463	10.78	10.3671	6.732	8.06393	2.20163	5.05311	8.58684	5.08299	9.81137	10.5003	8.71802	9.51899	1.20163	10.2951	10.2921	8.54868	9.69691	12.7461	10.0606	5.50144	5.90015	13.0514	9.16239	5.50462	9.09908	10.2137	7.40259	9.37482	8.53489	10.6915	8.65192	9.52107	11.8885	10.3492	7.38024	9.25511	7.62076	8.22703	8.55766	4.46597	12.2383	8.47816	6.71012	5.62352	8.83624	5.29646	8.66818	9.33405	9.13686	10.7226	8.37504	9.86616	6.8783	7.14568	10.1779	7.61029	5.05347	9.05853	7.76022	4.85798	7.82658	5.90689	8.19574	9.02652	8.43155	8.27118	6.2211	8.86078	6.20163	7.29186	7.72026	4.81762	6.85269	9.36063	8.30344	4.93546	8.59605	8.19476	8.93209	10.0713	7.93723	2.98185	7.01011	1.926	9.10145	10.6526	10.0606	7.46242	12.1062	7.24871	12.4217	12.7802	2.40599	9.72707	9.41532	8.52154	2.53605	6.3147	8.26401	8.02434	8.96895	8.32168	10.7853	10.8152	9.21012	11.2679	12.0201	7.40939	3.01792	5.36328	5.34745	7.62863	9.09182	7.61471	8.21432	10.5678	10.4954	9.11582	11.9893	11.2761	9.92708	11.7257	8.95623	10.0146	10.876	9.04456	9.87012	10.836	7.22237	5.32912	8.78781	9.25161	9.97617	8.35532	7.2384	5.90689	10.5993	8.04385	9.68071	7.34252	6.60881	8.60571	9.8621	9.05397	9.48563	5.35755	11.6092	8.39703	7.21529	8.62972	7.09713	8.02846	9.73966	7.36194	7.21237	9.39305	8.04224	8.04712	7.11998	9.37253	8.85891	8.12774	11.2467	3.23266	8.132	10.3225	10.1263	7.19869	8.59246	9.03621	11.2238	8.88753	10.708	10.6184	9.49705	8.83036	10.563	8.73539	9.39146	9.67138	11.2776	3.85798	11.9128	9.2976	8.81655	9.1931	7.26922	8.2075	2.94486	8.4292	10.1315	12.6856	11.5615	9.05212	9.14949	6.59246	10.1924	5.56475	7.52095	4.17792	9.74062	8.65583	4.19513	8.58878	6.30587	9.28909	12.3806	6.1526	9.1785	7.83289	8.56712	8.54957	8.95099	7.90448	5.20945	8.97191	9.1576	12.3444	12.3636	9.92437	5.7523	8.80666	11.4235	3.32193	9.1267	3.15381	10.5222	8.75054	9.94278	10.7939	7.97154	8.81282	9.13142	8.11894	8.27566	7.12896	10.5183	1.926	6.15416	6.57289	3.81762	4.16993	8.62826	4.90207	9.73708	9.1249	8.62425	8.92422	8.2891	7.46434	5.31419	7.13134	7.57977	9.64491	12.3408	5.53605	9.44274	4.19401	9.6664	9.09645	3.81762	8.96407	8.75589	6.57289	5.0171	12.4378	8.07682	6.34563	7.90317	6.79684	9.37938	4.1544	10.2347	10.9918	7.2886	3.44626	3	8.54998	6.22707	9.72451	4.32193	8.72792	10.3085	7.7286	9.89042	9.96593	8.29692	7.22207	9.24555	4.79181	7.37417	13.6512	7.41534	11.0283	9.28002	6.72656	9.56205	8.70529	6.46597	11.309	11.1254	10.6861	10.3797	9.06829	7.09167	7.45697	8.81922	6.89603	5.04002	10.3126	7.06627	8.83384	9.04838	12.3778	8.97642	12.0312	5.86393	7.02503	3.78187	9.23912	10.9423	5.09036	11.2486	8.38024	10.0786	8.53805	7.1819	10.1969	9.10117	10.4529	5.44486	9.24959	8.4117	9.26552	9.72724	12.8753	7.6893	6.80864	3.12102	10.1032	10.6389	8.1472	9.32289	7.50303	11.1237	9.76485	10.9861	11.1096	9.56461	7.86047	8.20233	10.8722	9.25679	8.71528	7.54381	10.2839	9.60233	8.54535	8.75355	6.26115	10.5365	10.4057	10.9543	4.93074	6.31832	6.20359	5.11686	6.66107	4.56682	10.2318	7.69975	15.3944	8.42585	13.3254	9.42668	8.97097	8.37591	9.80219	14.0491	15.8707	10.5467	7.42794	8.78381	10.5409	14.1247	10.3639	8.08005	3.94486	10.4309	8.19024	9.82941	5.61471	9.28633	3.39232	10.1808	10.2862	3.33628	8.24507	10.3728	6.13545	8.75756	10.2267	9.93619	12.6032	9.00929	9.72809	4.35671	8.88535	10.4955	8.47654	7.66676	10.2754	10.1267	6.537	7.52427	11.1563	7.75221	8.1634	8.03244	7.1901	7.73731	9.9642	13.6229	5.44956	8.10548	8.11894	4.87774	6.6865	6.96559	2.20163	4.06178	3.12016	5.32553	6.87897	3.84503	4.926	10.1118	9.12476	6.98527	8.70667	10.2053	6.18148	3.3505	5.56163	8.48819	5.04002	7.06609	5.57894	9.60131	9.00082	11.1709	10.4848	9.18857	9.95967	8.86395	6.43682	10.2876	8.65821	6.97737	9.92896	10.9345	10.2637	7.07788	11.1045	8.1738	5.68191	6.71149	10.9366	4.99138	8.29554	8.31424	9.19353	8.19574	9.50552	8.70494	8.62246	8.27891	9.27393	3.96347	9.21699	9.53702	9.9164	5.0554	5.27599	3.24793	6.27612	9.18165	5.634	9.65087	6.68001	10.1882	7.27426	8.12153	12.3653	9.98359	11.0134	9.97085	4.18587	8.6764	7.66035	9.29059	10.6895	10.2874	8.67137	6.89603	10.5612	9.74012	6.78722	10.426	8.04156	8.08693	6.39403	10.3223	11.2118	9.47988	8.84627	8.30652	10.7233	8.46698	9.76037	7.73335	10.7026	2.48543	9.70304	6.1889	8.08268	10.5322	7.22497	7.6279	8.90779	7.89905	8.97183	9.33167	6.8078	8.72962	13.4309	11.6508	8.26367	7.76961	6.3505	9.27843	7.07788	11.9847	8.46066	9.26165	9.99633	8.11686	4.01792	4.34341	11.5152	9.87474	8.80058	7.10852	10.6003	11.5875	11.501	7.67677	10.6383	8.37417	9.67332	9.44294	8.83415	10.2778	10.3662	10.5888	9.72707	9.21244	2.65535	4.53136	6.54689	5.86162	7.02469	11.7025	9.82018	12.0737	10.4326	11.1244	10.5265	5.93546	7.17183	5.07039	6.67948	11.0634	7.507	8.72376	8.837	7.28911	6.74754	9.17443	10.5237	7.00338	8.29158	6.98185	9.23554	7.22786	8.04494	7.42206	7.14771	8.25927	8.78793	6.48059	7.74551	9.91094	6.83922	7.33807	7.92896	5.70874	7.12045	7.36632	5.02237	8.31334	7.59276	4.04439	7.45943	8.01364	12	M	White	T1D
10.4033	7.01681	8.51254	5.75756	9.20897	6.97842	11.9215	10.3651	7.16189	9.67068	7.84423	9.06097	11.2897	9.68024	5.52356	3.18587	5.02479	12.8722	10.0914	9.87221	7.33628	10.6855	7.79181	8.94222	9.53133	9.40323	9.27543	2.67807	12.9988	9.3996	11.9311	9.33651	10.6487	6.732	10.1064	8.23458	6.15785	7.40684	6.2468	8.88441	10.4326	7.80349	7.30866	9.83303	2.82782	5.49506	3.40599	10.6189	10.5614	9.64097	6.71174	11.2066	10.6458	12.9921	4.95884	4.55512	9.5445	8.9678	11.522	7.08873	11.4715	9.43109	8.47076	11.8568	10.6356	12.2892	9.2628	6.91591	7.65249	6.36867	6.09381	4.69286	8.37938	9.61857	6.42842	5.72792	9.81225	8.7662	2.80735	10.0937	2.40599	10.8505	6.18587	8.1236	5.55994	13.0214	10.1545	10.0295	8.34332	8.14015	9.39232	8.56834	6.6851	7.51448	9.85922	3.20163	4.848	9.87052	7.56205	9.76653	7.68089	9.11035	4.56071	11.6763	4.21723	8.34125	3.65535	8.34518	8.71926	7.979	7.42206	3.51096	9.00714	8.72212	8.36151	9.0737	10.8854	10.0517	5.72791	9.52121	7.44791	11.7474	10.1292	9.85785	6.3871	10.4592	8.94251	8.89603	11.0122	4.42947	9.94281	7.98756	10.4855	8.28401	12.6972	6.94251	9.27682	8.73247	10.774	10.3619	7.91703	9.08322	12.7977	11.0805	13.6986	9.95485	8.77873	10.1277	10.4537	9.07494	4.71468	10.0438	7.2817	9.59283	5.91648	4.11782	6.50588	7.90147	4.39917	8.01681	7.31279	6.88055	6.4363	9.24507	9.63844	2.48543	10.513	5.36107	5.17068	9.81378	11.1836	9.95623	7.63081	7.71425	9.74366	11.8351	8.28812	7.36995	11.3371	9.57441	4.32193	6.71889	5.02237	6.10014	10.7704	9.92315	6.49332	8.39017	10.7601	9.22424	8.36151	11.5011	8.17193	11.3379	9.16242	8.29899	5.24793	6.6453	8.48301	9.20751	8.7418	10.5814	10.1826	11.8545	6.84348	6.83036	11.5906	8.63916	5.53916	8.35799	3.91648	4.87433	5.25927	7.57004	8.78431	9.5795	10.2068	11.3826	9.07975	6.24982	7.50064	10.0955	9.3418	12.7325	9.23923	9.48422	9.02929	10.1804	11.4214	3.72247	11.5746	4.40432	8.81986	11.5516	5.70598	7.45779	9.10486	8.87467	8.08225	9.13648	4.08746	10.02	8.33718	8.75631	7.37938	5.31107	7.92481	10.8929	5.58618	8.95081	9.05311	3.84987	11.7537	9.9257	7.38716	6.85175	8.8125	3.37851	7.02832	9.76558	8.99095	8.11842	11.9709	8.86477	8.81461	13.3952	8.99757	13.2422	10.9707	7.8068	10.8386	6.22912	6.24228	3.80677	6.28954	6.734	5.37156	5.38543	2.45943	9.27891	9.2937	11.4646	10.6941	5.90689	11.4683	7.46354	9.70408	6.40769	12.5957	10.7913	11.1945	8.00619	4.7761	9.50359	11.1408	6.91886	9.30538	5.42888	7.58036	9.66285	5.30176	8.85891	8.6388	10.0653	9.74499	10.0154	5.8679	10.2347	10.2093	4.37156	9.36606	11.453	4.6893	7.61912	7.99887	8.49292	9.97384	7.32283	10.3717	9.50021	9.99166	8.4648	7.87947	12.4346	8.46964	6.79436	5.22497	4.32955	9.16493	8.95994	9.91813	12.8032	11.7298	8.60622	4.82337	8.02791	9.6183	9.4744	9.29048	7.6453	7.58496	7.91169	7.47396	7.27891	4.35755	6.84172	3.24593	1.07039	7.30104	12.5529	9.55785	6.71019	5.94953	9.90433	9.51629	9.02235	3.27798	7.11743	5.23368	8.75322	7.98925	5.34927	10.6388	13.946	4.27196	2.48543	8.13853	9.64782	7.76553	9.61839	10.2087	7.48382	5.38739	6.25789	11.6282	7.42246	5.05745	9.13659	4.71699	9.99053	12.3651	5.97422	9.6365	9.50978	8.56796	13.2361	8.08416	9.30241	10.5189	10.8175	5.76553	6.91049	4.6837	4.59694	8.6279	5.27854	9.48868	10.5596	8.55536	10.3482	1.32193	10.6402	10.0812	8.42548	9.60836	12.5044	10.3082	4.03562	6.09246	14.8103	9.49005	7.83415	10.6002	11.3346	9.32643	10.3031	8.74012	11.0882	8.75539	9.53512	12.2001	10.6369	6.41785	9.91577	6.85982	8.32285	8.45574	5.49185	11.982	8.34474	7.19869	6.32912	8.35588	2.10434	9.10617	9.61912	8.88416	10.7283	8.95565	10.0488	5.80777	6.40769	10.2789	6.75489	4.84313	8.84266	8.44004	3.82782	7.67879	6.31288	7.73674	8.80316	8.48228	7.79161	8.46557	8.85144	6.94486	7.73606	6.56966	3.62059	6.77751	9.79002	8.16667	4.86295	8.60661	7.41785	8.73258	10.4287	7.80349	7.05961	2.16993	0.485427	9.12438	10.7786	10.4376	8.03042	12.257	7.97183	12.6717	12.6299	4.2854	9.42689	9.43024	8.10985	3.44626	5.92837	7.84248	8.65346	9.05311	8.45916	10.7484	11.2138	9.08949	11.3233	11.9606	6.71836	1.926	6.50423	3.53529	7.99435	9.32717	9.11009	8.16993	10.6914	10.9512	9.77347	11.5769	11.3393	9.80037	11.7923	9.08587	10.1702	10.3848	9.17157	9.81932	8.0634	6.79801	7.47816	9.02176	9.31986	9.24609	8.71954	6.58346	5.12928	10.2733	8.59358	9.99449	7.57969	7.26491	8.71405	9.98523	8.92235	10.1597	4.51096	11.7043	8.62388	5.86047	8.14364	6.73366	7.78005	9.77179	7.28077	8.44832	7.82724	8.62619	8.57251	7.25267	9.56831	7.85778	7.97154	9.77017	3.41954	7.12921	10.5102	9.77011	7.52826	8.77873	9.02134	11.0736	9.1982	10.8831	10.2514	9.36085	9.0348	10.6251	8.56872	9.27471	9.67885	11.1587	6.74012	12.4335	9.02901	9.19253	9.48944	7.2485	8.11426	4.06178	9.32935	10.0396	12.6086	11.7912	9.03079	9.2465	6.78136	10.3327	5.84298	7.59092	3.93546	9.36326	8.89584	4.89305	8.05007	5.27673	9.71292	12.2102	6.70645	9.16999	8.21043	8.78416	8.77063	8.56986	7.65678	4.50462	8.6756	9.10722	12.099	11.7939	9.52493	5.02039	8.71411	11.6962	3.47249	9.1416	6.46923	10.2118	8.0433	10.1814	10.768	7.50144	9.47634	9.08803	8.59656	8.35711	6.55986	10.5849	8.28586	5.02579	3.70044	3.60881	5.59096	8.88996	4.34341	9.57856	8.36413	8.63735	8.13853	8.94105	7.96751	4.79066	4.20945	7.7842	9.69331	12.623	4.15381	9.54206	3.30367	9.63572	8.35799	4.19377	8.90813	8.84078	6.59246	3.76573	10.9962	8.52513	6.257	8.07925	5.20874	9.56129	6.01378	10.0949	10.5859	7.21762	4.93074	2.48543	8.29921	7.29642	8.52474	2.63227	9.03094	10.4778	7.7211	9.47492	9.97269	8.57818	5.69209	9.28054	3.87774	7.44045	11.5296	8.29717	11.1681	8.91449	6.01569	10.2211	8.79831	5.34341	11.1856	10.9314	8.57137	10.3836	8.95316	8.03946	4.82273	9.77643	7.52278	3.44626	10.7483	6.25577	8.45615	9.59443	12.3076	9.1467	12.2934	6.96386	6.86913	4.22335	8.94691	10.748	3.11622	11.0914	8.45984	10.1471	8.60365	7.89057	10.3083	8.71859	9.64476	6.76794	9.4208	8.43166	9.04053	9.58684	12.7659	8.39275	5.18982	4.04439	9.81422	10.4129	9.00478	9.35984	7.61324	11.0088	9.72781	10.9891	11.046	9.8261	8.50184	8.27478	10.9333	9.76008	8.53993	7.84423	9.76769	9.08799	8.07895	9.0542	6.29462	10.7184	10.2033	10.9809	5.17792	6.35579	4.0268	6.63372	7.04111	3.90689	9.78251	7.83036	15.3839	8.13391	13.4619	9.56014	9.1153	8.77083	9.58327	13.9332	15.2872	10.6344	7.82655	9.418	10.2355	13.7114	10.4683	7.53014	6.20359	10.7605	8.62793	7.94486	2.926	9.17295	6.45943	10.0815	10.4068	3.57289	8.54587	10.4722	6.96694	8.71253	9.86604	10.0322	12.3352	9.12255	9.66498	4.86654	8.83325	10.5088	8.29462	7.13648	9.43338	10.4628	4.57817	6.607	11.3138	8.42122	8.42249	8.16911	7.32537	7.41772	9.89951	13.6119	6.73877	8.55907	8.34252	6.32912	7.29002	6.49762	2.16993	3.59694	4.61043	8.54303	7.32643	4.90541	6.39575	9.57283	9.10398	4.51096	8.98925	9.54264	6.8646	4.7866	6.09383	7.12675	5.96347	5.90207	5.34696	9.48766	8.71232	11.1854	10.3553	9.91308	9.95552	8.56426	6.2145	10.5559	8.21091	7.63598	10.3492	10.8518	10.4545	7.58195	11.2375	8.329	6.13869	6.98641	11.1178	6.289	8.2555	8.4508	9.9523	8.68405	8.51715	8.47857	8.4736	9.02486	9.08379	4.8679	9.18264	8.91767	10.0439	4.94557	5.45127	6.60881	6.7761	9.53197	5.46013	9.60825	7.81068	9.65087	7.2724	8.29967	12.3057	10.2516	10.7784	8.95327	6.47411	9.32294	7.3336	9.2279	10.3419	9.77429	9.07714	7.2937	10.2948	10.1482	7.25209	10.1391	7.81173	8.80155	7.71631	10.394	11.0536	9.12561	8.61669	8.47649	10.2467	8.97411	9.0541	7.34696	10.2218	3.49825	9.64782	6.80244	7.8125	10.8033	7.82972	7.92244	8.77873	7.11998	9.11452	9.19092	7.62334	8.8558	13.1362	11.7394	8.32399	6.66909	6.24413	9.22414	7.24222	11.8024	8.96116	9.49197	9.86697	8.63735	6.23074	6.1819	11.5039	10.0072	9.1918	5.64674	10.7342	11.5581	11.6394	7.86374	10.2738	8.88631	9.81564	9.53741	9.30538	10.0175	10.2893	10.1038	9.49386	9.27305	1.53605	3.76958	5.99095	5.3975	6.19402	11.8022	10.3464	11.591	10.802	10.8768	11.0882	4.3147	6.32379	7.10329	7.25361	11.1606	6.8679	8.98668	9.49225	6.88096	6.36554	9.16038	10.4665	7.67525	8.01649	6.8936	9.11296	7.01458	8.00843	7.51491	7.70183	7.84674	8.44437	6.83036	7.37504	9.99887	7.36073	7.53138	6.69627	6.95187	7.14812	7.75355	3.89724	7.32373	8.1803	4.99095	7.88753	8.07989	12	M	White	T1D
10.0598	6.80349	8.56071	4.82782	8.89239	5.98413	11.7443	10.0545	7.53761	9.50738	8.41574	8.52555	11.7378	10.3228	4.89239	3.70044	5.65995	12.9517	9.95913	9.70425	7.10119	10.9733	8.58308	9.69035	9.4439	8.98755	9.17343	6.2817	12.8839	8.98755	12.3563	8.55075	10.5441	5.57592	9.47654	8.31606	6.60437	7.61324	6.82777	8.38653	9.8631	8.13186	6.54042	9.77469	2.98185	5.20163	4.56682	10.8651	10.7515	8.97699	6.08856	11.1368	11.2366	13.0603	6.1918	4.15608	9.74856	8.15937	11.1227	7.00708	11.4348	9.46012	8.95069	12.0703	10.2467	12.1504	9.42606	6.94651	8.0864	7.12363	7.08321	5.54224	7.87098	9.385	5.83928	6.27053	10.1315	9.20384	2.26303	10.0167	2.45943	10.4568	6.6279	8.67066	6.20889	13.1034	10.1186	9.79637	8.15017	7.89788	9.16767	8.54419	4.63227	7.14679	9.8505	2.7866	6.04658	10.1364	6.73472	9.36501	6.58646	8.46516	6.02459	10.8795	3.74416	8.43959	6.07895	9.29048	8.45334	9.20482	7.5744	2.65535	8.86456	8.29232	8.38154	9.01018	10.7304	10.5282	3.86103	9.43421	7.34873	12.1728	10.1847	10.1037	6.81977	10.9116	9.10381	8.31288	10.5387	4.61007	9.92615	8.01692	11.1979	8.15785	11.9923	6.95652	8.77709	9.17838	11.2496	10.0504	7.55944	8.33104	12.6961	10.9882	13.7188	9.1967	9.19057	9.60083	10.4542	9.78823	4.982	9.30127	6.4363	9.296	3.94486	4.90495	7.15794	7.49665	4.18587	7.29737	7.90361	6.72159	5.76288	8.56953	9.55651	1.926	10.2798	6.34163	4.41429	10.3651	11.2327	10.0837	6.4446	7.38457	8.99435	11.2324	8.60459	8.34223	11.1905	9.62587	3.43296	7.06369	6.93899	2.8679	10.5874	9.8605	6.53973	7.83415	9.98257	8.94193	8.49185	11.0798	8.70667	11.363	9.04032	8.48064	3.60881	6.36282	8.06663	9.22685	8.69174	10.2303	10.4255	12.3458	7.63136	6.10224	11.5346	8.38586	7.86109	7.65821	7.0607	6.99151	8.72962	7.58084	9.22086	9.54863	10.4427	11.1042	8.45902	5.91169	7.19476	10.0711	9.53389	12.8059	9.14178	8.90599	8.71733	9.7812	11.8099	5.10852	10.9745	3.50673	8.67384	10.8443	6.20359	7.95187	8.80025	8.63336	7.70348	8.41912	4.51728	10.0373	9.1576	9.12657	7.44128	5.2555	7.68299	11.7809	4.33786	8.68364	9.17018	4.68504	12.3983	10.3756	5.91169	6.6014	8.23506	3.99095	5.75253	10.2391	8.86233	8.82845	12.3589	9.66566	9.04588	13.2413	9.08465	13.3131	10.8586	7.39975	11.0493	5.95791	6.06252	4.36282	4.72383	5.60011	4.42626	6.38543	3.47249	8.96809	9.25809	11.2942	10.6819	6.09592	11.33	7.33675	11.3867	5.66959	11.9542	10.1122	10.5631	7.67596	3.12102	9.81902	11.4269	7.26772	9.08082	3.90824	7.59936	13.2644	5.30961	8.6844	7.90328	10.4038	9.47794	10.227	6.38024	9.85644	10.4986	3.83794	8.88622	11.4335	5.24031	7.43546	9.04275	10.015	9.99336	9.48039	10.0135	10.0287	9.01931	8.30654	8.0127	12.3868	7.83099	6.4065	4.20163	4.48413	8.76833	8.53048	8.47133	12.3723	11.685	8.86697	3.57238	8.31832	9.64193	11.0639	9.45861	7.9629	7.25077	10.0334	7.67689	7.02126	5.76818	7.11166	2.81599	1.63227	7.30743	12.8791	9.4025	6.54201	3.71149	9.7413	9.67136	8.93148	5.37851	8.27537	2.90271	8.33092	8.81602	5.20708	10.3842	15.5239	6.04525	2.3505	9.9993	9.46679	6.88509	8.8141	10.3058	6.66959	5.66194	6.80397	11.9384	7.21005	5.2555	9.00895	3.29278	9.67913	12.9746	5.21846	9.99743	9.25456	8.35094	13.2228	7.39493	8.92982	10.7412	10.804	6.63807	7.69139	3	3.3505	8.68825	5.40566	9.752	10.9801	8.5345	10.0988	0.847997	10.559	11.1209	8.42037	9.39723	13.2584	10.5783	6.16189	5.85559	13.0373	8.82718	6.52356	8.62936	10.5078	6.98527	9.09672	8.04494	9.94486	8.95455	8.97647	12.1164	10.3157	7.59768	10.2255	7.8355	7.93419	7.7286	2.56071	11.8497	8.67737	7.08852	6.08108	8.02806	4.24793	8.79669	9.2148	8.78774	10.0716	8.23554	10.6314	7.0907	5.07039	9.86047	6.14771	4.69202	9.12205	8.09751	5.56071	8.30624	5.76553	7.29186	8.58082	7.8034	7.8495	7.75889	8.41532	5.81762	7.71425	6.91472	5.14975	6.60313	10.5943	8.15872	6.61176	8.59384	7.77413	8.45529	10.1319	7.82273	6.90448	7.64602	2.1375	8.58045	10.7926	10.2839	7.79617	11.9909	7.62345	12.7909	13.2534	1.37851	9.73454	9.02791	8.76876	3.41954	5.29646	9.2939	9.09166	8.46842	8.14512	10.8828	10.4713	8.9725	11.7784	12.4354	6.50938	3.71149	3.9915	4.22917	7.00562	9.44338	8.91289	8.00675	10.4993	9.83827	8.47654	11.4328	11.9261	10.2202	12.4724	8.30561	10.4163	10.5631	9.00777	10.1124	9.70304	7.18811	6.96116	8.82115	9.01926	9.40013	8.28851	6.22689	5.19771	10.7897	7.66818	9.22617	7.40173	6.47411	8.39301	9.98706	9.39509	9.70494	3.7866	11.9571	8.61471	8.6907	8.36107	5.93981	7.6575	10.0785	6.63372	8.02181	7.94787	8.12317	8.7139	8.03122	9.19133	8.04137	7.65893	10.9221	2.43296	7.76092	10.5507	10.1395	7.2384	8.11738	8.65423	11.4468	8.6453	10.8807	10.1552	9.20408	8.82082	10.5121	8.98584	9.18553	9.768	10.9977	3.18587	11.7308	9.03452	8.69042	9.50139	6.00223	8.3672	2.26303	8.56834	9.7766	12.7918	12.0997	9.12059	8.94778	7.34607	10.6232	6.42162	8.21485	5.32553	9.46883	9.36542	5.92414	8.34054	4.10547	9.66366	12.1888	6.81848	9.28768	7.67666	8.55081	8.19357	8.76022	7.69349	4.63227	8.97569	8.7879	12.0551	11.9173	9.32125	5.41952	7.2783	11.9288	1.96347	9.25385	5.82782	10.4813	8.23936	9.64213	10.213	8.00787	9.85829	9.05906	7.22882	8.55727	6.98638	10.582	7.17592	2.74817	4.6837	2.07039	4.2854	8.87928	3.53605	9.6726	9.09803	8.37547	7.96058	8.84549	7.06609	5.35089	4.26303	7.2954	9.79575	12.445	5.35755	9.25998	4.83691	9.14185	9.27496	5.06178	9.05371	9.05393	7.99039	5.36801	11.7464	7.55919	5.50707	7.98484	6.56824	9.32598	5.72202	10.158	10.8261	7.88192	2.37851	2.1375	8.35975	7.39647	9.11686	3.74416	8.9507	9.92035	7.53294	9.7199	9.48985	8.16138	7.32553	8.96751	5.95884	7.14262	13.292	7.77299	10.8476	9.28773	5.90689	10.1221	7.98527	6.60288	11.298	11.4208	10.8189	9.7329	9.06306	7.06543	4.8679	9.2465	5.55459	5.43296	10.4073	5.68539	8.81506	9.89176	12.7304	10.408	12.4074	7.35906	7.90906	3.73782	9.04412	11.049	3.98018	11.3219	8.44128	9.7303	8.59881	8.01402	10.4142	8.89842	10.1407	5.99027	9.30447	8.28539	9.56758	9.56415	13.1609	8.42501	3.85798	2.82782	10.2467	9.99266	8.06609	9.21656	7.16692	11.0944	9.58586	10.4821	10.6106	9.91567	8.67313	8.38319	10.6477	9.45672	7.78594	7.61029	10.4967	9.45512	7.80478	8.92095	6.14771	10.3092	10.1171	10.6704	6.89239	5.56986	5.64386	6.14975	5.3505	4.00899	9.82161	7.30743	15.274	7.77281	13.0264	9.91543	8.39318	7.67313	9.25974	14.2344	15.0907	10.3529	8.72178	9.05706	10.4037	13.8226	10.0014	7.7332	6.48704	11.1152	8.56568	9.55766	2.40599	9.43531	5.38888	9.93826	10.2258	7.25361	7.91964	10.1252	6.71973	9.04767	9.69227	10.1951	12.2726	8.37398	9.2053	5.05395	8.83232	9.945	7.70113	7.75154	9.30492	10.1182	5.99157	6.64396	11.0279	7.79116	8.01737	7.98636	7.64446	7.16985	9.57251	13.3879	5.33985	8.74408	8.16942	1.26303	6.29094	5.59309	2.8679	5.56071	3.88805	7.66818	6.81762	4.81163	7.07895	10.4049	9.50547	5.2211	8.6872	9.69784	5.9654	4.32912	4.57905	7.84292	4.34341	6.50462	5.0917	9.7339	8.80053	11.3643	10.331	10.2232	9.80128	8.86102	6.95866	10.7647	8.57554	7.45052	10.2287	11.4113	10.222	7.34784	10.9282	8.92764	6.34347	5.40939	10.8459	5.73485	8.53489	8.08534	10.1253	8.05582	9.18726	8.73505	8.57469	8.68475	8.8408	3.45943	8.40599	9.2114	10.273	4.96542	4.39567	5.79961	4.63807	9.15709	7.51	9.97871	7.0302	9.73623	7.53605	9.00787	12.1006	9.76804	11.1853	9.66072	3.36457	8.80399	7.69279	8.94525	10.4565	9.56701	8.65539	5.99548	10.3727	10.2533	6.5589	10.4795	8.81255	7.90989	7.19476	10.8148	11.0371	9.52642	8.73102	7.73059	10.3508	8.57255	9.24423	7.60363	10.3784	2.82782	11.0612	5.70324	7.23745	10.5166	8.05528	8.39703	8.71631	7.25927	9.36063	8.99946	6.82029	8.24079	13.2543	11.4658	8.13937	7.61193	6.38716	9.03774	5.97499	12.0969	8.4475	9.14639	9.45677	7.79312	3.41954	6.27798	11.4473	9.91785	8.77182	6.44956	10.4149	11.6765	11.3219	7.62398	10.1392	8.5611	10.0645	9.08055	9.13802	10.0093	10.2342	9.71407	9.36938	9.00271	0.137504	4.1507	5.73877	5.73238	6.71155	11.9201	10.3104	11.6721	10.4796	11.3354	10.8006	5.2891	6.89958	2.65535	7.15076	10.9078	7.18587	8.49848	8.86759	7.13203	6.38016	8.89724	10.1424	6.5157	8.30336	6.29829	9.04658	7.00899	7.98242	7.13545	7.57365	8.90569	8.26211	7.37504	8.01123	10.1906	6.88031	7.6844	7.55382	5.90929	6.86725	7.60659	4.10434	8.30925	7.65362	4.80219	7.37938	7.39438	9	F	No	T1D
10.6366	6.74953	7.6872	6.08958	9.44708	6.29462	12.0333	10.2921	7.6125	9.87497	8.82464	8.14695	11.9598	10.2452	5.94953	4.14568	5.59128	12.6174	9.56339	10.3256	6.56834	10.7077	8.3837	9.59656	9.35165	10.5257	8.29692	4.59096	13.6019	8.42962	12.9555	9.7096	10.5052	6.20359	9.7766	7.37591	5.6865	7.41954	6.39685	9.33584	9.12567	8.08799	6.67545	9.87491	4.54844	4.87283	3.94486	10.5061	11.053	10.0799	6.82579	11.2685	10.2878	12.5843	6.80993	4.59122	8.91906	8.1819	11.4351	5.748	10.8957	8.95508	9.38401	12.2825	10.3011	11.6974	8.67525	6.9339	7.37764	6.63502	5.84549	5.35822	7.46025	9.64115	4.60921	5.43296	9.70399	7.72792	3.54844	9.55017	2.90689	10.6546	6.25361	6.77742	6.15634	12.676	11.8648	10.1517	7.97883	8.32336	9.42773	8.08481	6.40769	8.15504	10.1759	4.66107	5.87036	10.0831	7.72342	9.52239	7.23745	8.55344	4.45943	11.2287	5.37156	8.31545	6.16792	7.18884	8.69695	7.04439	6.98527	3.51096	8.59676	8.31424	7.94895	9.69567	10.5381	10.0659	5.57448	9.75689	6.29646	11.6523	10.3557	9.50123	6.45218	9.96186	8.57667	7.98242	10.0795	5.35913	9.91618	7.98237	11.4226	8.10434	12.3863	7.76951	8.74551	8.63005	10.4261	9.55497	7.20556	9.12316	13.6624	11.6631	13.2437	10.5517	9.38176	10.2263	10.359	10.2533	4.57036	9.89769	4.85798	9.32867	4.57894	5.32324	8.61119	7.99774	4.57894	7.91648	7.28083	5.87238	6.63081	8.85698	8.10381	2.51096	10.0426	5.73335	4.76141	10.1182	11.428	9.61949	7.20457	7.42375	10.1541	10.8622	7.75425	6.10647	11.0905	9.64311	5.94953	7.56076	7.26772	3.90689	10.4821	9.24913	6.79245	7.28077	10.0407	8.35403	7.97957	11.3606	8.16942	11.611	9.2072	8.97959	6.14975	6.97842	8.7046	9.86397	8.78529	10.6909	9.61434	11.7071	7.34229	6.43296	11.3199	9.01123	9.41975	6.93546	7.30925	5.70421	10.5813	8.02672	8.37764	9.29301	10.617	11.0816	9.85284	7.6872	8.35711	10.4777	10.8623	13.0566	9.32582	9.65428	8.79766	10.3472	10.4548	5.73064	11.1132	5.81114	8.7269	11.2488	5.39917	9.11764	8.45574	9.02984	7.5108	8.86542	5.25172	9.14415	8.8125	8.08974	7.04439	5.41616	7.1918	10.5749	5.37941	9.0254	8.45204	3.81838	12.361	9.66676	6.44128	6.1127	8.96809	4.94953	6.40297	11.5493	9.51373	10.4047	12.9008	8.98303	8.79396	13.1284	8.42569	13.6004	10.7835	7.48163	10.7297	7.52962	6.61841	5.38481	6.09068	5.50711	5.76288	6.59842	3.63227	9.3208	8.97384	10.4031	10.5112	8.93987	11.8988	8.00532	8.28216	6.33985	12.5498	10.4549	10.7737	7.51806	3.94486	9.02919	11.1449	6.89482	8.59694	4.63263	6.82989	14.4001	6.65518	8.6886	8.50263	9.46066	9.88324	9.26608	7.09803	10.9512	9.99503	6.76421	8.91642	11.1745	4.74416	7.32823	12.1485	10.4252	11.3141	12.6707	10.5612	9.38322	9.04166	8.50675	7.63377	12.4335	7.85922	6.77273	6.2114	5.22445	8.32381	8.48048	9.69555	12.1325	10.5231	7.9384	4.55086	7.88203	9.16628	12.5992	9.03782	8.1334	7.60363	7.26209	7.52078	7.87713	4.6837	5.64962	3.77422	2.10434	9.68054	12.1334	10.0955	7.08189	5.55766	8.86171	8.77873	9.10994	4.63807	7.06563	4.0411	7.11582	8.90929	5.85553	10.3837	13.3382	6.94206	2.72247	11.8978	9.28239	7.02459	9.28077	9.5932	7.72451	5.02394	4.96636	11.7578	7.98385	6.75489	8.82236	4.41954	9.46923	12.4637	5.91228	9.64517	8.74517	9.49005	12.8345	8.30806	9.01931	10.8438	10.6587	7.01346	8.01179	5.2854	4.62059	8.48341	5.42955	10.0017	11.4437	7.97556	9.79192	1.37851	10.0294	9.74514	8.21469	9.64567	14.441	10.6407	4.82273	5.25761	14.6907	9.88127	5.36457	9.53974	11.8386	8.25314	9.76504	8.47452	10.7726	9.20352	9.74087	11.8965	10.763	5.77873	12.2663	9.91489	7.84884	8.1634	4.63227	12.5512	8.20016	7.15785	5.51728	8.58723	4.1375	8.97728	9.49865	8.56934	10.7465	7.9542	9.81215	6.24657	7.17792	10.049	7.44708	6.07792	8.50263	7.90448	6.52042	11.0295	6.11061	7.62936	9.08055	8.17255	7.1309	7.72996	9.23864	6.51254	7.23362	7.08913	5.87036	5.28564	10.0452	7.84181	7.43045	8.84527	7.93899	7.92629	9.95783	7.81121	6.30925	9.66622	2.32193	8.77512	10.4853	10.202	7.8289	12.2105	7.98649	12.6154	13.0094	5.73335	10.1794	9.50859	7.63554	4.1127	7.15279	10.1636	8.73215	9.06474	8.10956	10.902	10.9006	9.47704	11.4634	11.7191	6.99661	4.6837	6.16717	4.64395	7.88325	9.40758	8.16541	7.91229	9.88203	9.7361	8.83257	11.4111	12.0267	9.15395	13.0587	8.82528	9.96391	10.6159	9.24866	9.88119	7.35403	7.53708	5.76553	8.83051	9.47115	9.8398	8.97985	6.60881	2.10434	11.3971	8.19377	9.76852	7.54381	7.61692	8.50279	9.98879	8.42067	9.66356	3.82782	11.6641	8.67807	10.7405	8.26444	5.43323	7.96751	9.57462	5.7761	9.11712	9.83714	8.89267	7.75622	6.46434	9.26657	8.05113	7.54612	8.72894	2.98185	8.42951	10.1568	9.74623	6.67384	8.87621	8.18288	11.0653	9.70148	10.0614	10.0643	9.90704	8.48502	9.77521	8.32418	9.03644	9.18453	12.2561	3.23266	12.6608	9.58252	8.73433	9.03424	5.57739	8.07842	4.27798	8.14006	10.0642	12.5796	11.4716	8.87176	7.89178	6.47411	10.5122	5.93336	7.27296	6.90689	9.12696	8.91384	5.74308	8.26503	5.09642	9.44203	13.2736	6.50633	9.1444	7.50938	8.3474	8.8605	8.53605	7.76222	6.15178	8.86972	8.75255	12.5255	12.1402	10.3805	5.71707	6.86964	11.378	1.67807	7.78398	3.7761	10.1258	8.52317	8.81488	11.0647	8.23506	8.73877	8.79129	6.732	7.66391	7.22007	9.57478	8.4363	4.41796	6.04002	2.23266	4.30743	8.73505	5.81506	9.79847	8.50383	8.44294	8.1644	9.07227	7.48864	4.81323	3.47249	5.90942	10.2034	12.6533	6.59991	8.62644	4.49955	9.58721	7.10852	5.97269	8.93463	7.98868	7.41109	3.96596	9.64295	8.69662	5.80677	8.27343	6.59624	10.2622	5.19179	9.88563	11.0513	5.75322	5.91169	2.90689	8.16792	6.71118	8.51175	3.03562	8.40982	10.273	7.7252	9.28517	9.83226	7.62278	7.46107	8.95332	5.79181	7.28817	8.8805	7.34003	11.2557	11.0559	6.27984	9.24745	8.47249	5.74416	10.5071	11.032	7.67455	10.0901	8.98121	8.44606	6.97613	9.38176	6.6279	4.27798	10.207	5.47597	8.3336	9.83849	12.3326	12.4673	11.6661	6.61363	6.86324	5.04845	8.99887	11.0707	5.35678	11.2182	9.00169	9.80703	8.92231	6.55612	9.87785	8.86048	9.75789	6.47153	9.37374	8.46295	9.31853	10.1219	12.3471	8.19771	4.43296	1.53605	9.83827	10.7074	8.42626	9.05668	8.00169	10.8025	9.82523	10.2228	10.3626	9.38162	7.2817	8.36882	11.514	9.36725	8.36063	7.56453	9.45162	8.91468	8.38327	7.9431	7.14262	10.3641	10.4647	10.7473	5.44626	5.16189	5.36107	4.39232	3	4.98185	9.81826	6.45779	15.2933	7.0864	12.8374	9.50541	8.18686	8.1472	8.82432	14.2867	14.9176	10.341	7.83731	8.91265	9.64313	14.0327	10.1918	7.96118	6.88387	9.99967	7.67877	7.67525	5.46597	10.2981	5.95884	10.2683	9.88827	3.94486	8.17335	10.4246	5.97499	8.78856	9.85674	9.90261	13.1959	9.1561	10.3498	4.94154	8.61874	10.4515	8.88813	8.22593	9.24484	9.5567	6.54592	7.54119	11.6337	8	8.15026	7.87722	7.78992	7.03999	10.1417	13.4541	6.5157	7.96317	8.15735	4.42626	4.70044	6.47695	1.67807	5.37851	2.48081	8.51728	6.88142	5.20042	6.05961	9.67693	9.64304	6.30743	8.2555	10.2525	5.97328	5.99322	5.26133	6.16344	4.2555	6.62936	5.65249	9.54377	9.20775	11.1376	10.0125	8.98776	9.52497	8.19119	6.80618	9.83508	9.47978	7.28759	9.80494	10.6574	10.1758	7.44045	11.0021	8.23845	7.07555	4.848	10.5705	5.43519	7.90629	7.64818	9.63825	8.4814	8.78904	7.46761	8.0799	9.02154	9.06833	5.07895	9.02929	8.6664	10.3152	6.02766	6.32817	5.62352	5.87529	9.46189	8.95657	8.99605	7.8071	10.4574	8.15735	7.40854	12.6164	10.5429	10.4579	9.07068	3.8679	8.55292	8.44956	9.65762	10.6576	9.49165	8.41123	7.18587	9.61289	9.55593	7.0077	10.4427	11.2097	8.19377	8.33002	9.72024	10.6996	9.16086	8.87381	8.82696	9.886	8.6488	9.73471	7.12825	12.4442	4.05311	12.1314	6.57827	9.36545	10.5739	6.99322	7.91886	8.1918	8.48099	8.77215	9.15426	8.011	8.56643	14.1459	11.7548	8.24808	5.91537	6.1639	9.36407	8.13597	11.9369	9.14746	9.45153	9.5708	7.87344	4.86295	4.926	11.1387	9.55111	9.21675	5.33985	10.0325	11.3501	11.8108	7.29154	10.2343	8.68335	10.4498	9.04385	8.24698	10.0581	10.6402	10.2349	9.20555	9.42014	1.20163	5.29957	7.95245	5.09692	6.6966	11.8219	10.4502	12.0261	10.643	10.7432	10.7061	5.87283	7.41631	5.79181	5.38543	11.4478	7.00899	8.29065	9.4816	6.84231	6.96327	9.05148	10.1737	8.29967	8.41544	5.01792	8.54381	6.92125	7.17493	7.70252	7.61324	7.71149	8.76912	7.47978	7.25172	10.499	7.25598	7.27798	7.59842	4.96347	6.96289	7.35226	4.08746	8.95158	7.54576	6.35403	7.44956	8.28484	7	F	White	T1D
10.5787	7.46516	8.18785	6.48704	9.34096	7.29737	11.4398	9.61121	7.57365	9.46339	8.31424	9.10221	11.5227	9.82835	4.36457	5.66676	5.14404	13.0772	10.5233	9.39746	7.40344	10.5435	8.02459	9.3696	8.68502	7.85175	9.08428	3.97269	12.8263	9.20359	12.366	9.26585	10.926	5.88996	9.70304	7.75355	7.21529	6.85922	6.03284	9.2175	10.2406	8.20457	6.64094	9.60461	3.67807	7.10643	2.926	10.4225	10.8138	8.9334	6.32706	11.3399	10.6408	13.2757	5.03562	4.75385	9.66299	8.78529	11.1059	7.10953	11.8401	9.24018	8.36177	12.0444	11.133	12.5171	9.46944	6.73966	7.94661	7.17838	6.73471	6.11865	7.74012	9.50402	6.53497	6.08746	9.72186	8.78496	4.6893	9.66516	2.76553	10.2386	6.13545	9.29967	6.17917	13.0601	9.46876	10.0035	8.89571	7.70679	9.91349	8.57213	7.02126	7.47631	9.5157	5.1416	4.26303	9.8936	7.02315	9.32396	6.50462	9.07307	4.64386	11.2288	4.17792	8.31928	6.72792	8.52082	8.44021	8.71218	8.2588	3.8679	9.18592	8.13186	8.46842	8.89884	10.3931	10.0499	5.28241	9.37069	7.50541	11.9873	10.0831	9.96945	6.25228	10.5921	8.85456	8.54496	10.4888	5.2133	10.2233	8.11818	10.4985	7.62132	12.5036	6.87652	9.01039	7.87078	10.512	9.46862	7.70944	8.61578	12.515	10.606	13.6907	9.47799	9.09724	9.02062	10.3676	9.41722	4.44632	10.5119	6.15987	9.53586	5.58796	4.93883	6.00162	7.74214	3.23266	6.88874	7.34442	6.98789	5.39917	8.8528	9.59712	3.90689	9.9952	5.32193	5.01688	9.8381	11.0056	9.90599	7.03562	4.65535	9.15482	11.7353	8.24428	6.23293	11.4135	9.71631	3.94486	7.91092	7.00113	3.12102	10.722	9.61057	6.36946	7.99379	9.91244	9.24959	8.45409	11.4623	8.89573	11.5863	9.37932	7.23144	6.00225	5.45615	8.45409	9.48186	8.93015	10.1111	9.91663	12.0978	6.70105	7.12205	11.7047	8.56186	6.58796	7.87897	6.52199	3.54847	7.37764	6.92306	8.72554	9.6193	10.8325	11.1596	9.63408	7.23649	5.56071	9.60376	9.37033	12.6912	9.23722	9.02652	8.35403	9.66035	11.3259	4.54844	11.732	4.37774	8.86542	11.1313	6.07895	8.19722	9.55305	9.05907	8.0177	9.04903	4.26303	9.93177	9.09619	9.01442	7.57818	4.74416	7.81186	11.6442	3.84118	8.14739	8.96347	4.7938	11.7592	10.2614	6.6014	7.64602	8.27193	5.54844	3.63227	8.98678	8.61545	7.44708	12.0291	8.8632	8.85722	13.5224	8.67736	13.3385	10.937	7.25339	10.7991	5.87521	5.67187	4.93924	5.49744	5.49794	4.69488	6.2114	1.926	8.91528	9.5672	11.6034	10.6595	7.49426	11.4919	7.55632	10.39	6.25927	12.075	10.4979	11.0245	7.80864	3.15381	9.70432	11.5614	7.22014	9.27403	6.11316	7.83468	10.4871	5.39555	8.6575	7.99039	10.0363	9.06749	9.98755	7.03672	9.71378	9.88194	6.41278	8.70347	11.5632	4.48543	7.58796	8.37591	8.15436	10.1344	8.35579	10.2578	9.65095	9.02818	8.49945	7.93599	12.3697	8.81154	7.39149	5.46597	3.80713	8.96502	8.68402	9.70423	12.8984	11.5862	9.1316	3.98174	8.45697	9.44577	9.58302	9.12386	7.91886	7.09487	9.14797	7.677	8.23984	5.20945	6.85549	3.10268	0.765535	6.90328	12.7321	9.28588	5.73753	5.2817	9.57705	9.93855	9.05334	5.19377	7.29384	3.41697	8.30332	8.4363	4.82582	10.5487	13.9807	5.37387	3	8.83857	10.2247	7.1334	9.18859	10.1134	6.17393	5.27042	6.29648	11.7759	7.39608	6.83542	9.10021	4.86295	9.85658	12.9891	6.01561	9.54083	9.03507	8.34518	13.2004	8.36385	9.19821	10.5397	10.3285	6.32733	7.94134	4.05311	3.94486	8.7662	5.43585	9.75449	10.0719	8.92719	10.2438	3.08746	10.722	10.0993	8.4222	9.78251	12.3665	10.1017	3.44626	5.3693	12.1019	8.29002	4.22497	7.77479	10.5321	4.62059	8.78463	7.59768	9.75706	8.95814	9.01768	11.9448	10.7395	7.3336	9.495	5.76311	7.85769	7.95594	4.51096	11.7397	9.10538	7.25172	5.64962	8.55874	2.70044	9.12954	9.32012	8.89448	10.1209	8.50184	10.3933	6.67505	6.99887	9.8141	6.81506	6.01781	9.87206	7.02901	3.37851	7.71745	7.10643	7.47492	8.52278	8.18456	8.04639	8.38198	8.61985	6.3345	8.18636	5.69929	5.9542	6.90926	10.1716	8.07545	6.1918	8.97587	7.28077	8.56424	10.236	6.94134	6.25172	6.29646	1.37851	8.71699	10.7328	10.7961	7.71412	12.1412	7.42336	13.005	13.4304	3.62059	9.19869	8.56415	7.52882	3.45943	6.11061	8.02598	8.9476	9.56643	7.93052	10.7391	10.7676	9.25051	11.7255	12.154	7.43796	4.59694	5.54022	5.74094	7.53838	9.61974	8.51491	8.11478	10.5955	11.3735	8.15076	11.8891	11.7061	10.3538	11.2511	9.00562	9.88173	10.4929	9.46303	9.79472	8.11009	6.59058	7.87958	8.91902	9.07647	9.23992	6.65439	5.57289	5.30012	10.4301	8.01402	9.72161	7.23554	4.59096	8.9011	9.98641	9.283	9.68089	4.47249	11.889	8.43921	5.4363	8.34961	5.13011	7.85985	9.65658	5.83794	8.18785	8.27756	8.47181	8.66463	6.5157	9.14364	8.07981	8.6435	10.0168	2.48543	7.79029	11.0503	9.67004	6.44791	8.42333	8.71384	11.0343	9.02597	11.151	10.43	9.53197	9.10852	10.7693	9.32305	9.19176	10.055	11.3473	2.72247	12.4704	9.04658	9.00532	9.56644	7.65336	8.69627	5.31832	7.96982	10.6675	13.0173	11.8524	9.20322	9.47776	5.65535	10.4733	6.30677	7.66313	3.32193	9.945	8.92871	5.3091	8.80491	5.64966	9.54155	12.5464	6.5353	9.72443	6.95768	8.83859	8.58537	8.94808	8.08746	4.1375	8.59557	8.97097	12.1528	11.9679	9.91901	4.62899	8.65994	11.2704	1.96347	9.03287	6.11061	10.4499	7.63009	9.45912	10.5226	7.47978	9.53993	8.90387	8.53955	8.71631	6.84952	10.8395	1.48543	5.53891	5.80478	4.7761	1.72247	8.6014	2.63227	9.64458	8.58233	8.69697	8.93546	8.63699	7.62717	5.43137	3.90689	7.49384	9.51413	12.3065	4.69488	9.75689	4.30322	9.4816	8.9387	3	9.112	8.51491	7.20555	5.1546	11.5278	7.97269	6.81559	7.2124	7.12772	9.78365	6.66499	10.2651	10.3545	7.41519	2	2.53605	8.36938	7.16706	9.11192	3.53605	9.25526	10.7313	8.08852	9.87744	9.54206	8.74113	7.05528	9.40578	7	6.8009	12.2673	7.89567	11.035	8.61392	5.20163	9.9976	8.27006	6.01569	11.377	10.4518	10.2224	9.29857	8.95927	6.92577	6.22304	9.51452	5.7761	3.81762	10.8207	6.24577	8.15836	9.45798	12.6314	8.72349	12.2358	6.80775	7.03494	4.32213	9.21262	10.1036	5.0448	11.374	8.49945	9.87467	8.58948	7.50621	10.273	8.53287	10.2722	5.61814	9.59638	8.51313	9.59328	9.23266	13.0167	9.06636	6.05961	2.03562	9.43593	10.1886	8.11166	9.26052	7.69905	11.1261	9.56793	10.9223	10.8006	9.93363	8.86821	8.01842	10.972	9.37959	7.75087	7.60807	9.86774	9.27426	7.93428	8.61066	6.07895	10.7872	10.1654	10.9915	5.93782	6.00675	4.05311	5.73335	5.93782	2.98185	10.0478	7.1918	15.6397	8.18537	12.814	9.0381	8.56605	8.41532	9.68615	14.1893	15.7457	10.0564	7.59917	9.54814	10.4944	13.9777	9.39767	7.3993	4.72247	10.8912	8.80441	8.18636	5.26679	9.14729	5.46597	10.032	10.2452	5.7252	8.29435	10.5825	7.26491	8.98043	9.72503	10.0941	11.7322	8.83513	9.1644	4.45018	8.96224	9.85713	7.74953	7.3966	9.67313	10.0207	6.14034	7.30575	11.1089	8.13134	8.2914	8.3992	7.67142	7.81561	9.0634	13.5006	6.44956	8.19472	7.91109	4.27798	6.33628	6.95749	2.48543	5.27426	4.28631	6.82655	7.63372	5.30577	5.62644	9.63833	8.89979	5.98413	8.81474	9.30447	7.46332	2.65535	5.50044	6.84258	4	6.9472	6.15381	9.42814	8.6601	10.9762	10.6586	9.57982	9.73491	8.98395	7.12294	10.1114	8.03947	7.11089	10.1029	11.1227	10.4218	8.18339	11.0672	8.73953	6.99711	6.91648	11.0871	5.48854	8.68089	8.38974	10.1508	7.97957	8.91614	7.46189	8.61162	8.49466	9.23212	2.67807	9.26045	9.22473	10.5091	5.77604	5.80923	2.16993	5.38888	8.98954	6.86508	9.8782	6.63048	9.1444	7.41109	8.2588	12.4614	10.052	11.1148	9.14461	4.20163	8.95765	7.37591	8.43197	10.4579	9.84408	8.67726	7.01235	9.92941	10.2726	7.5879	10.3659	7.45056	7.04549	6.40769	10.182	11.1324	9.29391	8.58749	8.47938	10.8591	8.4855	9.69999	7.88692	10.2919	2.48543	9.59526	5.70698	7.50383	10.3856	7.84172	8.1205	8.36326	6.2211	9.28702	8.72583	6.88919	8.30195	13.4907	11.3906	8.71538	6.46841	7.22304	9.2819	7.00675	12.0272	7.73877	8.81906	10.0233	8.604	5.81762	5	11.4031	10.382	8.50224	6.00225	10.8895	11.9769	11.452	8.05218	10.4663	8.21578	9.90201	9.20286	8.97298	10.6815	10.3255	9.34496	9.52552	9.13768	0.765535	2.94474	7.35491	4.86024	6.63015	12.0439	10.7099	11.9952	10.6945	10.9469	10.8398	4.41954	7.16068	6.26866	7.44791	10.479	7.59694	8.91827	8.80349	6.47039	6.82607	8.96	10.3396	7.31016	8.2692	6.36807	9.13725	7.22497	8.13955	7.93723	7.98812	8.93103	9.07042	6.98071	7.88692	9.96895	6.78725	6.16792	7.05528	5.75489	6.75041	8.05637	5.63227	8.07253	7.94462	6.16993	8.01346	7.43387	11	M	White	T1D
10.7128	6.82146	8.77083	3.926	9.5795	6.5157	11.4187	10.5552	7.36545	9.62486	6.81121	8.7929	11.824	10.2537	3.97269	4.60881	5.24233	13.2593	10.0065	9.62223	6.48059	10.97	7.98413	8.67666	9.40377	8.83257	8.20994	3.37851	12.9054	9.07468	12.2609	8.95739	11.0232	6.7879	9.75154	7.89845	6.49185	7.43796	6.28794	8.95021	10.0315	8.37938	7.65483	9.76773	4.3505	7.06824	2.98185	10.6839	10.8643	9.41109	6.00388	11.186	10.8233	13.0414	4.53605	4.48553	9.78658	8.35315	11.3038	7.41326	11.9608	9.38901	9.13808	12.0602	10.5597	12.5877	9.25526	6.63125	6.87406	7.14725	6.69488	4.40496	8.43754	9.47188	5.85574	5.8802	10.0298	8.63227	3.73335	10.0337	3.07039	10.4484	6.62205	9.33517	4.87537	12.9362	9.45567	10.0516	7.98942	6.67875	9.84674	8.78136	5.2817	7.72247	9.55497	5.40259	2.65535	9.94749	6.77554	9.48684	7.09381	8.87866	3.60881	10.4554	4.42626	8.43041	6.99435	7.87221	8.60912	8.66498	7.99379	3.07039	8.90269	8.58646	8.12825	8.71635	11.3443	10.1695	3.94929	9.38089	7.02348	11.6141	9.97842	9.92063	7.18039	10.2964	9.4227	8.4475	10.3447	5.15938	10.1421	8.04857	9.97681	8.3147	12.6795	7.30104	8.78169	8.43181	10.7009	10.0523	8.36232	8.05882	12.6808	10.829	13.9564	10.0429	9.6388	9.89122	10.6278	8.50024	3.92449	10.5767	6.39575	9.40152	6.16792	5.75316	6.56453	7.11582	6.04876	7.15076	6.96751	6.83806	4.76553	8.66452	8.80219	5.39917	10.3326	5.71149	4.85318	9.05989	11.6131	9.55631	5.86047	5.51412	9.6204	11.8675	8.23534	7.58229	11.7392	9.2531	1.63227	7.49079	6.78136	5.45286	10.2994	9.97727	6.39672	8.47695	10.3551	8.91109	8.13083	11.6048	8.61985	11.642	9.37651	8.25099	5.22497	6.61912	8.18289	9.0517	9.09908	10.1829	10.1712	11.5624	7.66135	7.43962	11.9511	8.87344	5.75489	7.43045	2.65535	4.50506	3.24793	6.9808	7.4814	9.89482	10.3376	11.3842	9.46822	6.43463	5.60881	10.2657	9.14332	13.1658	9.31075	9.09223	8.64818	9.66871	11.0787	2	12.0493	3.98537	8.90959	11.4938	5.1375	7.13853	9.328	8.80219	7.7201	9.19353	4.63227	10.1525	9.0348	8.6575	7.96347	3.53605	6.49506	10.9583	3.57325	8.68893	9.2114	3.69933	10.2366	10.3717	5.90207	6.98641	8.76951	3.41954	5.17326	6.46576	6.24031	6.79961	12.2232	8.57885	9.3477	13.5678	8.98957	13.4337	10.7676	6.47483	10.9131	6.06817	6.12735	4.26713	6.03548	5.36821	3.62059	5.22497	5.08746	8.95594	9.17068	11.0059	10.7489	8.60918	11.8344	7.68039	10.327	5.97039	12.6663	10.1544	11.3513	7.37069	5.26303	10.0943	11.5755	7.30195	9.12748	4.17277	7.05872	8.45245	5.55876	8.9884	8.36282	9.97742	9.1804	9.82687	6.88753	9.95524	10.2233	6.03122	8.86108	11.4328	4	8.21189	3.21723	7.94812	8.99605	7.76155	10.1497	9.69125	9.04521	8.47892	7.64353	12.8287	8.83099	6.9903	4.45286	3.9771	8.49935	9.05171	8.88681	13.0321	11.2437	9.02431	4.7196	8.48623	9.70811	9.69462	9.32238	8.27891	7.16088	9.52003	7.41827	8.21335	6.09381	7.05528	3.14565	1.26303	7.14262	12.6863	9.31958	6.57436	4.35755	9.3271	9.5651	9.13507	5.92362	7.88108	3.98204	8.90418	7.79766	3.97768	10.6835	16.0074	3.89559	2.56071	7.37504	9.6498	7.75355	9.28887	10.1567	6.57289	4.79944	5.71138	11.7461	7.72777	4.64386	9.19445	5.49825	10.8932	13.1622	6.17007	9.88322	9.33136	7.97097	13.4187	8.44989	8.69837	11.0875	10.7104	6.41447	6.85175	5.38543	4.54226	8.66888	5.87622	8.94963	9.61047	8.6471	10.1056	2.07039	10.7546	10.4526	8.63086	8.51234	12.0342	9.84753	5.54535	5.41837	13.0649	8.84706	6.01123	10.2429	11.4321	8.21772	9.72894	8.93192	10.1055	9.35284	9.46824	12.0054	10.6455	7.51806	7.40715	6.35067	8.22471	8.61875	3.85798	11.9783	8.95041	6.9542	4.09592	8.80977	1.926	9.01681	9.32733	9.35174	10.3793	8.98214	10.5651	7.24763	4.89239	10.1572	7.10538	3.92099	9.64332	8.28309	2.65535	6.4815	5.65249	7.46842	9.14619	8.36575	8.40236	8.62352	7.9542	5.29646	7.8505	6.94482	6.96924	6.85046	10.2153	8.25587	6.24603	7.99041	7.52591	8.55967	10.1134	7.70943	4.82273	5.42626	0.847997	8.67455	10.3874	10.7851	7.39488	12.5154	7.53099	12.609	12.8046	4.71699	9.38565	8.73911	8.10255	3.15381	3.74416	7.6928	9.11411	9.68615	8.35292	10.6785	10.9911	8.88281	11.3889	12.1168	6.92955	5.04439	4.02422	4.76914	7.84172	9.24024	8.62534	8.74517	10.8529	11.3332	8.62607	11.7919	11.2924	9.98943	10.4308	8.91916	10.248	10.6529	8.93236	9.26348	8.73471	7.23401	5.71699	8.82242	9.67735	9.94524	7.81039	6.2384	5.94953	10.0542	8.08321	10.1201	7.70943	6.89118	8.83351	10.1588	8.85183	9.50084	3.33628	11.5486	8.61802	2.48543	8.55689	5.79186	8.19279	10.0528	7.88203	8.52709	8.26172	8.46887	8.68229	6.66959	8.81527	8.54555	7.40259	10.3377	2.67807	7.56031	10.7094	10.0063	7.5691	8.14006	8.92729	11.0406	9.114	10.874	10.2623	9.65696	8.96521	10.4369	9.91618	9.3341	9.71123	10.4099	5.16993	12.6104	9.18239	9.03004	9.575	7.23479	8.51175	5.2891	8.81346	10.8931	12.9855	11.5731	9.19518	9.08693	6.50144	10.4072	5.88817	7.11308	5.17792	9.6193	8.59076	3.524	9.32404	5.72892	9.76695	12.2347	7.41346	9.66691	6.89239	9.18812	7.95836	9.2396	8.05257	3.96347	9.01843	8.87713	12.2934	11.9255	10.3085	4.88234	7.59582	11.1953	3.21723	9.52278	4.08746	10.4763	8.75989	9.61956	11.2182	7.29094	9.25314	9.08312	8.28448	8.54032	7.52339	10.4965	3.7761	4.33023	5.853	2.26303	2.926	8.80025	3.94486	10.0748	8.81634	8.75288	8.11686	8.82209	7.3443	4.65436	3.21723	6.76361	10.054	12.2663	6.27053	9.6954	3.9826	10.1886	8.44626	2.10434	9.26716	8.95012	7.5947	4.66939	11.9779	8.296	5.83615	8.33737	5.44712	9.33002	6.00475	10.2871	10.6613	7.40349	3.16993	3.21723	8.21578	7.42544	9.62022	3.26303	9.39511	10.218	8.12205	9.86728	10.0883	8.45779	6.79572	9.41003	5.0268	7.61545	12.9192	7.32157	10.8261	8.28351	6.91049	9.80752	8.15583	4.44626	11.5483	11.0942	10.1957	9.64447	9.22957	7.28889	7.09908	9.17767	4.63227	4.94486	10.6794	6.06078	8.47371	9.55542	12.6824	6.11894	12.1582	6.6299	6.66963	2.6835	9.19057	10.7215	4.07104	10.7597	8.12257	10.1254	8.54692	7.10643	10.4547	8.52087	9.85456	6.95186	9.39489	8.59285	9.32274	9.3122	13.1013	9.07414	7.18289	2.40599	10.4457	10.1626	8.64061	9.19349	7.35843	10.7578	9.64594	10.2726	11.1817	9.67999	8.41616	8.60134	10.5954	9.31727	8.13494	7.45779	9.73098	9.38522	8.36282	8.58082	6.17393	10.6107	10.6318	10.9654	5.73064	5.68089	2.37851	6.1416	5.04002	2.94486	10.3288	7.29921	15.7018	8.10224	13.2153	9.6171	8.73268	8.04002	9.56453	14.1833	15.8511	10.2126	7.70736	9.55462	10.251	14.1562	9.31877	8.45141	6.19574	10.5971	8.81897	9.10407	4.56682	8.88551	5.87036	10.1903	10.8052	6.40939	8.28541	10.0133	6.7761	8.40514	10.0572	10.4856	10.5689	8.90178	9.48502	4.70097	9.15121	10.0544	7.7866	7.75422	10.0807	10.6093	5.6927	7.29228	11.0762	8.58871	7.6575	7.97733	7.7509	7.91197	9.47594	13.3619	5.82273	8.6453	8.2555	6.42794	6.36982	6.50693	3.926	4.53605	2.33706	6.71287	7.89542	5.10989	4.55459	10.0255	9.08365	3.37851	8.61139	10.3615	6.72553	6.0268	6.40583	7.8134	5.16591	6.06393	6.0917	9.45367	8.97167	11.4589	10.2047	9.57272	10.1299	9.11307	6.85517	10.1681	8.85736	7.35478	10.2287	11.3177	10.2603	7.40939	10.9143	9.17036	5.91858	4.71149	11.1053	5.90278	8.58082	8.67983	9.8986	8.04658	8.99937	9.17692	8.26771	8.0433	9.09655	3.66676	9.10486	8.49865	10.6939	5.37305	5.8819	3.32193	5.45286	8.79409	4.85062	9.41088	6.88377	9.91109	7.27612	7.95826	12.352	10.2071	11.2283	10.0332	4.32912	9.08516	7.51649	8.97676	10.4192	10.4203	8.64695	6.12516	10.4342	9.83067	7.83966	10.5268	5.9159	8.44211	6.22882	10.076	11.2031	9.47703	8.70166	8.43398	11.3385	8.69436	9.50995	8.15076	9.65231	5.64674	8.70598	5.40973	8.22641	10.4393	7.19967	7.56148	7.97154	7.58195	9.1472	8.96024	7.51965	8.81922	13.4168	11.6978	8.62195	6.1239	6.98755	9.35901	7.41785	12.1172	8.13853	8.83828	9.72366	8.25644	3.18587	4.70598	11.5189	10.0674	8.91049	5.99774	10.7625	11.8854	11.8381	7.63503	10.3798	8.47289	9.92292	9.37221	8.91857	10.6593	10.2218	10.0817	9.64133	9.8546	2.10434	2.77607	5.56071	4.24605	6.37485	12.0619	10.399	12.154	10.6722	11.3608	10.848	5.61471	7.01439	3.83794	3.97269	10.8719	7.09698	8.6202	9.09724	6.52679	6.93978	9.28517	10.2502	7.41447	8.06809	6.96	9.19032	6.83036	8.07146	7.77545	8.37112	8.0493	9.07147	7.66035	7.32823	9.78316	7.27496	7.23745	7.8157	4.59694	6.64979	8.18289	3.41954	7.88935	7.75859	5.91409	6.95303	8.11929	12	M	White	T1D
10.8952	6.46107	8.74618	3.47249	9.77906	6.6879	11.8917	10.4842	7.68089	9.89171	7.82018	8.24873	11.5319	10.1509	6.73064	4.17792	5.36865	13.0587	10.0258	9.41426	7.17293	11.4363	7.77676	8.56643	9.13824	8.80316	8.14619	6.5157	13.2274	9.05582	12.1577	9.32012	10.927	6.80993	10.3965	8.07735	6.91169	8.20359	6.05487	9.24856	9.78169	7.31288	6.55663	9.94134	4.64962	5.926	3.39232	10.3111	10.8321	9.95303	7.16451	11.4348	10.3249	12.668	7.77281	5.12339	9.33683	7.80607	11.3836	7.58768	11.8006	9.44818	9.36514	12.0939	10.5167	12.1631	8.60066	6.15473	6.96116	6.37126	7.35491	4.95114	7.6532	9.7766	5.42662	5.86542	9.76079	8.29967	4.54226	9.85175	2.37851	10.6022	6.10852	9.98755	5.5034	12.7943	9.69329	9.99525	8.88897	8.30013	9.52493	8.63009	7.19967	7.69047	9.54438	4.848	4.42626	10.114	7.27467	9.70148	7.44045	8.7211	5.91648	10.6073	7.42626	8.07096	6.97842	6.75221	8.94489	8.42249	8.16239	4.37851	8.43337	9.03232	8.31606	8.98984	11.1624	9.8963	5.39452	9.37221	6.73064	11.4547	9.89749	9.62151	6.17286	10.4881	8.57516	8.61545	10.2019	4.39539	9.65249	7.64254	10.2797	8.27426	12.7618	7.8392	8.94134	8.93403	10.5775	10.0231	8.50288	8.26841	13.0785	11.3201	13.8531	10.3618	9.26702	10.5131	10.9492	9.96607	3.86517	9.52845	7.45039	9.84471	4.94017	4.39764	6.08555	7.90629	4.08746	7.58646	7.37619	6.85962	6.71149	9.01737	8.60066	2.88753	10.0947	5.57894	5.02142	9.25337	11.6593	9.18289	7.79181	7.6388	9.78643	12.1174	8.0497	7.51375	11.6307	9.89593	3.8679	7.19376	7.84486	5.3505	10.0851	9.76474	6.97094	8.57251	10.3158	8.296	8.13699	11.7143	8.40386	11.5499	9.31766	8.14852	5.0268	6.73606	8.45738	9.02915	8.72076	10.6003	9.74265	11.1444	7.84048	7.19967	11.9021	8.55957	7.22593	7.50859	4.80219	3.52561	5.60585	8.28008	7.19377	9.56396	10.0112	11.2772	9.79263	6.20359	7.38457	10.5661	9.902	12.8758	9.30247	9.44149	9.34629	10.1093	11.0657	4.03562	11.9129	4.31573	9.64458	11.6885	7.2114	8.33271	9.35667	8.83794	8.03603	10.0498	3.47249	9.28933	9.17293	8.11694	7.36894	6.30012	7.52435	10.6446	5.68564	8.82908	8.92867	4.52227	11.3808	10.1518	7.13237	6.17592	8.52435	3.53605	7.02601	9.0875	8.97011	7.81442	12.5262	8.8098	8.37423	13.3372	8.66309	13.5849	10.7072	7.12587	10.521	6.21427	5.53617	2.71848	5.85528	5.74278	5.31832	4.64962	2.7866	8.55842	9.07441	11.2116	10.823	9.08773	11.6519	7.71087	9.58289	4.67243	12.9683	10.5586	11.0269	7.66605	4.34341	9.50968	11.4233	7.52278	8.9884	5.96574	7.45392	9.98797	6.27331	8.7761	8.86542	9.68036	9.29698	9.74416	7.6837	10.3519	10.5068	6.50938	9.11223	11.3711	3.1375	7.11998	9.6453	8.38363	9.5343	8.11894	10.296	9.40716	9.16967	8.61683	7.86437	12.7092	8.85985	5.73487	5.32912	4.08856	8.60047	8.71537	10.0288	12.525	11.08	8.30332	4.93224	8.20114	9.48788	9.8612	9.20726	8.51333	7.8716	8.55152	7.28733	8.83479	5.45943	6.2384	2.203	2.88753	7.52591	12.68	9.75669	6.98371	5.67243	9.17343	8.92985	9.39315	6.76288	7.25139	4.81871	8.97814	7.85798	5.36295	10.4331	14.3617	5.09644	3.54844	8.64854	9.14313	8.08905	9.22617	10.4735	6.89603	5.79381	4.99524	11.4825	7.6571	5.29278	9.12104	2.67807	10.8077	13.205	6.76192	9.54774	9.41109	8.26209	13.1065	8.07557	9.1689	10.7696	10.4314	6.90689	7.52435	3.32193	4.23266	8.18785	5.42362	8.84539	9.92333	8.35799	9.65401	1.80735	10.6382	10.3164	8.92495	9.79557	12.4658	9.19771	6.87406	4.92213	13.8848	9.83763	6.93664	9.74819	11.8002	8.31152	9.66267	8.58271	10.5803	9.16886	9.52966	11.7595	10.9033	5.71149	8.7492	5.21082	8.20503	8.64313	3.74416	12.4604	9.03287	7.46761	4.6837	8.94782	2.3505	9.00366	9.24603	9.24806	10.6833	8.40386	10.1983	5.87923	7.7761	9.92318	7.13134	5.29698	9.57194	7.51885	6.72383	7.25308	5.0917	7.84987	9.3156	8.44973	8.98268	8.28216	8.89451	6.98982	6.83794	7.14149	6.10852	7.02032	9.77462	8.04543	5.82528	8.00421	7.97842	9.02913	9.98187	7.94544	6.67384	5.51412	2.45943	8.91737	10.2426	10.7204	7.61544	12.7585	8.20971	12.5171	13.0481	5.3147	10.056	9.68492	7.81678	3.926	4.79701	7.03597	8.82742	9.37482	8.77156	10.8258	11.1094	9.55762	11.3134	11.8148	7.49025	2.80735	4.73913	3.78341	8.04821	9.35044	7.98356	8.27659	10.5888	11.2302	8.96895	11.4715	11.1847	9.64992	10.7677	8.99774	10.2523	10.5322	8.85357	9.27862	7.72247	6.53037	5.91169	8.83122	9.25988	9.62176	9.08662	6.89724	5.80993	10.2743	7.808	10.0759	8.4582	5.24413	8.73924	10.232	8.77337	9.90418	4.80735	11.6436	9.27286	5.7866	8.76089	5.38443	7.98755	9.97048	6.86295	8.52121	8.54699	8.60243	8.89936	6.85425	9.18065	7.84864	6.32012	9.42101	4.27798	7.92856	10.7278	9.73522	8.07307	8.87928	8.74472	11.0008	9.33673	10.9682	10.0055	10.0084	9.06366	10.4512	9.57384	9.22561	9.71549	11.0336	5.56071	12.6672	8.96492	8.88118	9.53787	7.82772	8.59283	5.6893	8.44087	10.4892	12.8038	11.524	9.05876	8.80284	3.58496	10.006	7.33265	7.6921	5.97499	9.50502	8.60828	4.2413	9.41745	5.57524	9.96989	12.6161	7.09465	9.06628	7.00338	9.30167	8.6316	8.86851	8.15987	7.02237	8.62002	8.81314	12.4076	12.009	10.0011	6.55487	9.11201	11.1113	5.30743	8.81858	3.89724	10.0926	8.57403	9.25281	11.0614	7.92481	8.89694	9.31838	8.6489	8.36282	6.402	9.97513	1	6.72515	2.07039	4.54226	4.81762	8.97757	3.62059	10.0949	8.75689	8.69314	9.03645	9.07039	6.88387	5.97334	4.47897	8.27839	10.151	12.4957	6.3147	9.55766	4.29496	10.0355	8.0864	3.12102	9.39426	8.68965	7.02791	4.71981	11.1298	8.5216	5.81517	8.18025	6.63644	9.62095	5.85449	9.87187	10.8296	7.54356	2.67807	3.37851	7.9542	6.9328	9.98413	3.12102	9.62498	10.2661	8.04221	9.53761	9.87129	8.22352	6.89603	9.23745	5.2555	6.96	11.4219	7.94414	10.7099	9.26179	5.41278	9.99774	8.64566	6.53605	11.2619	10.8058	9.11738	10.4038	9.38897	8.42671	5.53605	9.34784	5.66391	3.36457	10.5425	7.9175	8.53099	9.4321	12.4317	8.2854	12.0654	7.54354	7.08545	3.84145	9.05474	11.1376	4.43861	10.804	8.20555	10.2811	8.67069	7.31832	10.1109	8.86472	9.6193	7.80246	9.27496	8.42245	9.26563	9.91199	12.7753	9.10722	5.70044	3.98185	10.0399	10.1075	8.48018	9.33779	6.81506	10.8756	9.64035	10.7729	10.8848	9.20465	8.58308	8.05236	10.637	9.69438	8.05039	7.73742	8.96867	9.84909	8.1639	8.43713	6.84674	10.2581	9.57024	10.7885	5.71699	4.848	3.39232	6.86419	6.35755	5.44956	9.91797	7.22689	15.625	8.13083	13.3151	9.89996	8.30652	8.42459	10.2319	14.3214	15.6548	10.1117	7.926	9.36335	10.1439	13.9044	10.1223	8.50321	6.72247	10.5628	8.20744	8.63952	3.18587	8.94119	5.52042	10.2257	10.6461	6.3837	8.45336	9.81154	7.26397	8.50502	10.1621	10.2481	11.8528	9.13683	9.9678	4.84281	8.93649	10.4273	7.74551	8.15279	9.46393	10.5699	5.48445	7.60118	10.9007	8.48059	8.1819	7.95354	7.6133	7.73945	9.81714	13.4523	6.85175	8.2084	7.83668	6.02459	3.75489	6.64606	2.8679	6.14568	3.30809	7.34607	7.25927	5.62028	6.77873	9.72147	9.25356	6.60881	8.01179	10.1581	7.00405	5.46597	6.09537	6.38817	4.16189	6.07468	4.7761	9.23671	9.13807	11.1052	9.85352	9.00242	9.79445	8.82725	6.51389	9.91015	8.34474	7.12587	9.99266	10.6858	10.4661	7.36632	10.974	8.95351	6.56651	4.90689	10.8551	5.30702	8.54381	8.58646	9.98299	8.7738	8.79907	8.15735	8.67713	8.48422	9.06617	6.76818	9.46862	8.41024	10.6222	6.07006	5.56011	6.52356	6.59544	8.93575	5.943	9.28933	7.77468	9.48945	7.28077	8.03727	12.5543	10.5402	11.1497	9.43405	3.99095	8.69076	6.75087	9.12388	10.477	10.1084	8.75885	7.45286	10.2121	9.93029	7.08535	10.6299	7.26	7.96232	5.2854	10.1417	10.9274	9.34604	9.07537	8.58243	10.7303	8.45083	9.70819	7.6872	10.5909	4.04439	9.53411	6.78217	8.72042	10.6157	7.04549	7.77676	8.15381	7.69349	8.92659	9.26889	7.45167	9.61765	13.6709	11.9804	8.17943	6.41709	7.39318	9.14959	7.44045	11.853	8.87006	8.83876	9.8133	8.43796	7.05202	3.56071	11.1819	9.84783	9.18264	4.43962	10.5974	11.7423	12.0199	8.02194	10.2146	9.12722	10.0384	9.10486	8.94281	10.3271	10.161	10.0411	9.82544	9.47101	1.43296	3.50896	7.58195	4.81172	6.30048	12.0682	10.1896	12.061	10.7678	11.2597	11.0637	5.52356	7.39621	4.00899	6.84423	11.3662	7.87221	8.22892	9.44066	6.78857	6.45687	9.43754	10.3111	7.43045	7.57977	6.92955	8.87498	5.6837	8.04549	5.80993	7.69418	7.63807	9.14608	7.43713	7.34784	10.105	7.16254	7.6125	7.12205	5.87774	6.85079	8.05474	5.33628	7.42962	7.96673	5.2854	7.89966	7.19037	11	M	White	T1D
10.1277	6.48059	8.13391	4.74953	8.80896	6.49025	11.4376	10.9868	7.09803	9.23331	8.09117	8.51036	12.6135	10.4679	4.94486	5.25172	4.82028	12.7153	9.61747	11.377	8.02126	9.79149	9.20628	9.07173	8.88443	9.13904	8.19081	3.64386	12.8787	9.23002	12.8425	9.71596	10.7431	7.03342	10.2484	7.83794	5.61471	7.71356	7.71731	9.61647	10.4623	7.48462	6.655	9.57033	5.66391	4.76022	3.63227	11.3381	10.2229	9.62242	5.64431	10.839	11.027	12.9168	5.84046	4.83418	9.93696	8.27659	11.2374	6.25928	10.805	9.31239	8.65008	11.9581	10.394	12.2279	9.24031	6.40384	7.92362	6.59283	6.12102	5.5814	7.2937	9.52395	5.35526	5.51412	10.055	9.25172	2.94486	9.15608	2.72247	10.6377	6.3837	8.03837	4.65678	12.9929	10.55	9.55847	7.61765	7.25558	9.27076	8.65499	5.36107	6.06028	9.58007	5.58796	6.88509	9.80235	6.69358	9.41891	7.13955	8.51846	6.59246	10.8667	4.67807	8.39521	5.17792	8.46189	8.18064	8.14771	7.63009	3	8.94947	8.19673	8.04439	8.67218	11.3353	11.1641	4.84215	10.0918	7.16792	11.7192	10.2042	9.88881	6.09041	11.0288	9.82177	7.88692	10.2115	6.11797	10.0097	8.26479	10.7045	6.19574	12.1475	7.01011	8.50064	8.87211	11.4807	9.51806	7.82279	8.69486	12.3305	10.5754	13.5191	9.37122	11.3166	9.24361	10.1727	9.88966	4.46287	10.4314	6.38888	9.54264	6.6907	4.66176	7.7643	7.88935	4.05311	6.3733	7.22428	7.00245	6.45943	8.36297	9.13031	2.88753	10.1374	5.58796	2.94372	10.325	11.0048	9.58271	7.22689	7.95128	9.32305	10.2421	8.5147	8.33359	10.9479	9.76086	3.62059	7.4471	6.94953	4.7866	10.5358	10.7184	7.48098	7.86604	9.75806	9.20335	8.31877	10.9565	8.47735	11.0164	9.40945	8.23952	1.67807	5.81762	8.47127	8.99949	8.3147	10.3238	9.3906	12.0793	7.57052	4.30012	10.8058	8.67101	7.27984	7.91946	7.87283	5.9706	7.10748	6.86851	8.41151	9.95026	10.3236	10.7166	9.5214	5.50779	8.87897	9.83578	9.25944	12.9339	9.05239	8.67666	8.20799	9.08587	11.8734	3.47249	10.9201	3.68626	8.79799	10.7633	3.85798	7.64818	8.66747	8.49625	7.77849	8.24222	4.87283	9.77906	9.78758	8.73189	7.00225	3.848	6.77215	11.1556	2.44547	8.59711	8.90087	3.11691	12.4395	9.84455	6.78398	6.83036	8.55497	3.3505	6.03341	10.8425	10.7215	8.7211	12.6639	9.64188	9.2497	12.9995	9.02978	13.6053	10.782	7.41276	11.2049	6.56496	6.33461	5.32001	5.84512	5.2495	5.62936	4.51728	2.60881	8.64133	9.38629	11.2279	10.1307	8.84455	11.118	7.23382	10.7257	5.49185	11.9891	10.967	10.809	8.26772	3.27798	9.75711	10.9173	6.32733	9.1634	6.48	7.11465	12.2236	5.09425	8.60028	8.16792	9.76934	9.20225	9.96694	5.74147	10.0898	10.6473	6.07895	8.37906	10.9431	3.16993	7.5306	11.958	9.90053	10.2935	10.6246	9.58375	9.73841	9.11634	8.32469	7.54395	12.7292	8.34119	6.25764	0.485427	3.73876	8.67624	8.80809	8.88252	12.7731	11.4868	8.75121	4.65542	8.24079	10.2368	12.1922	9.06717	8.06393	7.2384	9.7897	7.9609	7.96867	3.29278	6.46271	3.29533	0.765535	8.36545	12.9957	9.03463	8.87907	3.3505	9.73132	9.27449	9.002	4.18587	7.64736	3.72875	6.41785	9.35557	4.72451	10.4776	15.6268	8.17844	4.39232	10.3179	9.37743	7.848	9.05284	9.87498	7.8392	5.76225	6.28993	12.288	7.35444	5.78136	8.75889	4.0268	9.39703	13.0372	5.78122	10.8837	9.19229	8.95855	13.2495	7.97148	8.95657	11.1797	10.6505	6.50144	7.69488	1.48543	4.21723	8.73335	4.90368	10.1492	10.5553	8.53021	9.80455	1.20163	10.3255	10.4222	9.07042	9.33409	13.624	10.759	6.09803	5.36244	14.3868	10.4773	8.02459	11.4531	11.5395	9.3443	10.2937	9.45204	10.8397	8.87179	9.07078	11.9986	10.1504	7.29646	11.5585	6.22477	7.49015	7.67313	3.10434	11.397	9.0045	7.2384	6.30195	8.3038	3.54844	8.87252	9.06501	9.18494	10.0093	5.16189	10.1478	6.86194	6.32912	10.053	5.12516	4.1321	9.17817	7.98527	6.25172	8.42958	6.09803	6.50779	9.22279	8.16143	7.18325	5.56377	8.19131	6.13955	7.63227	7.23075	2.98185	5.91102	10.356	8.47325	5.1127	8.31096	7.1918	8.31621	10.1561	7.40939	9.25408	6.04439	0.847997	8.66285	10.8521	10.422	7.38545	11.8426	7.721	13.0106	13.0029	3.60881	8.86202	8.59171	9.41115	2.56071	6.12516	9.38911	7.86642	8.71836	7.75152	10.4082	9.84721	8.26771	11.5226	12.3534	6.92125	2.60881	5.45354	3.48453	7.76222	9.55089	8.25927	8.52042	9.92392	10.6259	7.69905	10.7983	11.2632	10.3646	12.5416	9.05961	9.96867	10.8706	8.94222	9.51793	9.83779	7.10101	6.58496	9.12203	9.02418	10.1637	8.28532	6.64818	5.14568	11.2071	8.80703	9.69679	7.6837	6.90929	8.84589	10.1453	8.53641	9.61195	4.3147	12.0776	8.70805	8.20212	8.54264	6.04873	7.94661	10.3948	6.99887	8.21868	9.1459	8.62884	8.46434	7.02569	9.38584	8.52067	7.97728	10.912	2.29278	7.12893	10.5097	10.6998	7.17393	8.05907	8.73351	11.6546	8.96347	10.9248	10.2473	9.79653	8.53021	10.049	9.46659	9.12637	9.42908	11.7199	6.08958	12.2696	8.89996	8.59729	9.14661	6.59068	8.24555	3.03562	9.69488	10.0749	12.2597	11.6939	9.18394	9.2891	6.71836	10.1819	6.22513	8.07355	6.13545	9.53819	9.21421	5.65782	8.33284	5.7241	9.50662	12.3199	7.58672	9.2594	8.2465	8.51245	8.28925	9.04029	7.83605	3.88753	9.42664	8.6489	11.7505	12.4462	9.37069	5.08546	7.2952	11.9358	0.378512	9.5567	4.67243	10.4378	9.61894	9.99788	9.80607	7.93958	9.64908	9.37877	9.04166	8.8157	7.5586	10.6985	11.4813	4.96452	3.848	2.56071	4.42626	9.01151	3.81762	9.69575	9.16315	8.67136	8.71459	8.80219	6.60881	5.39163	3.20163	7.3572	9.16961	12.2654	5.80478	9.98456	3.77518	9.47208	8.97814	2.20163	8.97372	9.18661	9.6786	4.65535	11.9314	8.81666	5.65206	7.9762	6.79032	9.58571	4.12144	9.71982	10.08	7.70368	4.06178	2.3505	8.06824	7.45489	8.25267	2.94486	8.8173	10.8736	7.34518	10.0087	9.50541	7.97671	7.24031	8.64602	5.53916	6.91528	12.6331	7.70555	10.833	9.74931	5.19771	9.88844	7.98014	3.64386	11.3718	11.8356	10.2295	9.4397	9.32805	6.91318	6.44626	9.25503	6.24413	5.32912	10.6362	5.35091	8.98442	9.8903	12.673	11.1586	12.0246	6.86544	6.91748	3.39696	8.8857	10.8546	3.91011	11.6431	9.04658	9.69488	9.0514	7.60659	10.6526	8.73782	10.4641	6.83262	8.88448	8.70945	9.2334	9.20945	13.2126	8.08746	5.65249	2.58496	11.1091	10.3483	8.3966	9.41557	7.54921	10.9567	9.57298	11.1067	10.9477	10.1165	8.61728	8.66957	12.2479	8.69074	7.97039	7.64097	10.8304	9.76072	8.00619	8.65857	6.35931	10.1951	10.3948	10.7433	6.87652	4.21723	5.73877	6.2817	5.853	3.18587	9.85362	7.55459	15.1706	7.99435	12.7959	10.2764	8.52474	7.67172	9.66338	14.3054	14.9855	10.3328	8.1472	8.87169	10.2305	13.7665	9.64115	7.60869	5.95187	11.0718	8.47383	9.65857	3.75489	9.65425	5.3505	9.87421	10.3141	11.0884	8.35054	10.7092	7.77281	8.6575	10.9314	9.75517	12.7837	8.67477	8.83731	3.91321	9.10296	9.70627	7.91946	9.73047	9.38737	9.65571	6.8308	7.92852	11.3673	8.09434	8.26585	8.08943	7.25824	7.18213	10.1495	13.1737	5.49825	8.40877	7.98242	4.80219	4.46597	6.98811	1.76553	2.80735	1.43985	9.95158	6.74685	3.81453	6.52826	10.4981	9.57998	4.79701	8.15583	9.7096	5.93314	5.47897	4.5943	7.57062	4.16993	7.41447	6.2891	10.1704	9.23408	11.331	10.2872	9.67149	9.7101	8.59579	6.19354	11.0665	9.35447	8.41217	9.99166	11.3031	10.3538	7.61692	10.6025	8.42854	6.02003	3.44626	10.7131	6.4186	8.92896	8.7492	9.21602	8.11009	9.47285	9.38068	8.68057	11.0786	8.78294	5.63227	8.86759	9.85222	10.8977	5.3289	6.4116	2	5.16993	8.76354	6.66528	9.69227	7.68947	10.1144	7.38198	8.10538	12.2538	9.36009	11.1276	10.7681	4.37156	9.41327	7.24413	8.81558	10.0423	10.3288	9.0594	7.32823	11.1396	10.1325	7.47088	11.1001	7.9728	9.44357	6.6279	10.8992	11.1925	10.1394	8.86961	8.09671	10.1122	8.42269	9.41299	7.75556	11.4202	3.58496	11.5039	6.62756	8.17043	9.98413	7.51806	8.6907	7.26021	7.97384	9.52748	8.72758	7.55517	8.47816	13.4149	11.4584	8.2341	6.91131	6.03342	9.08023	5.98413	12.2347	8.93929	9.12394	9.75305	8.17493	3.79701	6.20945	11.3046	9.81086	9.01374	6.08321	9.90659	11.4847	10.991	7.83253	10.0626	8.10486	9.85961	9.15583	8.78136	10.2015	10.2032	9.86975	9.02542	9.26199	-0.514573	3.5736	5.47897	5.03678	5.56223	11.8216	9.88493	12.3628	10.3941	11.4263	10.0523	4.848	6.63617	5.93546	6.96116	10.8757	6.38888	8.56807	8.05311	7.03158	6.75247	8.62169	10.3823	7.30743	8.22184	6.32553	8.84172	6.67243	7.41278	7.56377	6.87036	8.21286	8.94357	6.79312	7.50938	10.5493	6.89219	7.43296	7.84235	6.10852	6.335	7.73471	3.08746	8.54805	7.45616	5.47573	7.30469	8.11635	10	F	No	T1D
10.188	6.59544	7.99435	2.53605	9.57611	5.77347	11.7118	9.5467	7.33092	9.35429	8.48502	8.72342	11.1908	9.65254	5.52982	4.70598	4.81275	12.8028	10.3601	9.85456	7.29278	10.0917	7.49105	8.78398	8.75103	7.72315	8.22738	5.1416	12.4258	9.03177	12.4963	9.37591	10.5887	5.94953	9.65821	7.79246	6.48704	7.54381	6.00007	9.41523	10.0723	8.87036	6.91239	9.82108	3.71149	4.90689	2.58496	10.6624	10.8433	9.35028	6.25652	11.2827	10.3902	12.6632	3.27798	5.71387	9.16511	8.93987	11.6209	5.54547	10.971	9.43388	6.75831	12.1744	10.8229	12.2967	9.34207	6.79858	7.63445	6.90582	6.28355	5.98216	7.89482	10.1527	6.1067	3.48543	9.83599	8.84768	5.61765	10.0511	3.1375	10.7977	6.69349	7.32193	6.09876	12.9754	10.2598	9.68316	8.12321	7.86222	9.65875	8.28494	7.19279	6.54767	9.67895	3.10434	6.48543	9.90719	6.83814	9.53625	6.41278	8.83826	4.48543	10.0817	5.10014	7.84832	6.89239	8.24174	8.15507	8.44997	7.75889	3.44626	8.85667	8.07575	7.54689	9.46067	10.163	10.694	5.16772	9.6268	6.2854	12.0704	9.38685	10.0446	6.91031	10.3775	10.1141	8.44004	10.6902	5.28872	10.4721	7.71741	11.0503	8.40259	12.0585	7.02015	7.98982	7.62703	10.682	9.19032	6.77354	8.76284	12.3205	10.6535	14.0359	9.02815	9.94647	9.1273	10.4283	9.35182	5.36914	9.74029	6.57592	9.50541	4.06178	5.11316	6.57553	7.64386	5.89966	7.19279	7.3004	6.51438	6.34696	8.82941	8.99859	2.16993	10.0331	4.88264	4.96368	10.1462	11.384	9.55976	7.45204	6.16993	9.98684	12.5622	7.83199	7.82169	11.6092	9.68589	5.89724	7.79211	6.90929	2.96347	10.8096	9.80494	5.79494	7.80284	9.79863	9.2031	7.5157	11.4662	8.70494	11.4658	9.12978	8.64256	5.64962	6.0268	8.37591	9.24426	8.77083	10.3881	9.80041	11.9498	6.40367	5.0045	11.6321	8.52356	7.98413	9.42689	6.14568	2.94217	8.79669	7.05674	8.14466	9.52748	10.3149	11.1187	9.13853	6.14364	7.70183	9.4935	9.14438	12.9409	8.77807	9.12903	8.55651	9.25998	11.5354	3.87774	11.3931	5.18274	7.98014	10.4911	6.47573	8.92659	9.04658	8.71562	7.1461	8.96521	2.65535	9.54959	8.53799	8.07119	6.61029	4.2854	7.08746	11.3285	3.345	7.93643	8.96636	3.89974	12.1279	9.27752	6.88996	7.04658	8.46148	3.96347	3.83462	11.5424	9.08002	8.62388	12.5071	9.68923	9.27182	13.5629	8.79586	13.6668	10.7601	7.60902	10.9025	6.69606	4.58226	2.72081	5.40325	5.39329	6.22497	5.44626	1.76553	8.65964	8.99294	11.2225	10.4789	8.07039	11.4765	7.20705	10.0449	6.27612	11.9789	10.3791	11.4422	8.03452	6.22497	9.68321	11.4934	6.67666	9.11894	4.63475	6.82856	13.4252	4.07246	8.91707	8.01402	9.94354	9.22645	9.89951	8.05637	9.46223	9.7882	6.51096	8.33537	11.2445	4.65535	7.8857	11.307	9.47392	10.1179	11.0224	10.1597	9.55973	9.1316	8.30724	7.35077	12.5113	8.28355	7.42197	5.57289	4.74177	8.74202	8.79785	9.38976	12.6996	11.2564	8.76752	4.41834	8.4208	8.73949	10.5328	9.09882	5.32912	7.44294	8.96521	6.61308	8.06663	4.3147	6.49506	2.57325	0.765535	8.09751	12.8432	9.16633	7.4595	3.76553	9.49466	9.39553	9.06675	2.88753	7.40409	4.44347	6.42626	7.77873	5.94257	10.9195	15.7127	6.82846	2.43296	10.1113	9.6299	6.61765	9.32418	10.0522	6.53294	5.17575	5.86171	11.7617	7.13315	5.62644	8.8461	4.20163	8.97671	13.0441	8.7922	9.79425	9.12386	8.33851	12.99	8.15883	8.82292	10.6229	10.2823	6.30195	5.62936	3.24793	3.45943	7.99718	5.77057	9.27791	10.0721	8.80703	9.28069	1.07039	10.6725	10.7696	8.56776	9.70304	13.7201	10.2295	2.74416	4.88301	12.4563	7.64386	5.12928	8.1205	10.3503	7.43962	8.86171	8.35623	10.516	7.9459	9.57078	12.4653	10.5922	7.93487	10.3447	8.54227	7.62822	8.05853	4.74416	11.3972	8.51294	6.81634	6.67384	9.20858	2.07039	9.08162	9.87098	8.90101	10.5466	7.52356	9.7735	6.01978	7.5157	10.0564	7.26491	5.60743	9.20921	4.98185	4.00899	9.17468	6.74147	8.1298	8.18587	8.54051	6.26844	7.43212	8.83162	6.25927	7.24603	7.43633	5.40599	5.89195	10.2831	8.36159	6.64097	8.23531	7.64097	8.65717	10.3065	6.66534	7.26866	8.10171	2.88753	9.1581	11.4361	9.75405	7.58451	11.9537	6.99152	12.7314	13.6525	2.8679	8.89633	8.8351	7.7097	4.6893	3.29278	9.19742	8.74733	8.00731	8.13176	10.5653	11.1003	9.08626	11.3586	12.0628	7.44708	2.53605	5.86563	4.47994	7.507	9.45629	8.7652	8.2588	10.582	10.2818	8.30241	11.7712	11.9667	9.95535	11.57	8.70839	10.0126	10.7934	9.14311	9.65968	9.82909	6.75803	6.3147	9.08955	9.11985	9.64852	8.13851	6.34873	6.06824	10.0397	8.10905	9.70009	7.71356	7.03452	8.80828	9.81563	8.33767	9.62699	6.14771	11.6422	9.01514	8.40557	8.56148	5.74967	7.92065	9.83345	5.74953	8.58759	8.95548	9.15481	8.2937	5.98868	9.23573	7.90482	7.92303	10.2626	2.67807	8.77295	10.5124	10.1392	6.38716	8.71768	8.36776	11.2164	8.87098	10.6065	10.0611	9.76089	8.77775	10.7985	8.36938	9.19565	9.69043	11.6329	5.1416	12.5997	9.38522	8.5394	9.19565	6.06972	8.01402	4.08746	8.0493	9.63825	12.3998	11.5993	9.04053	9.18958	6.49346	10.5765	6.10252	7.73042	4.07039	9.6388	8.43136	5.48505	8.06757	5.57682	9.25656	12.6457	6.9347	8.94415	7.63662	8.39975	8.79279	8.31877	7.8009	4.88264	8.52567	8.51964	12.3471	12.7447	9.48382	5.59207	8.69457	11.4514	4.33628	9.25219	4.80735	10.5015	8.40131	9.65967	10.3924	8.27053	8.76818	8.31309	8.87958	8.08693	7.22231	10.5871	4.90689	5.58078	3.65535	3.1375	4.56071	8.81954	3.52356	9.46189	8.28725	8.71184	8.60028	8.42962	7.51649	5.19966	4.67807	6.0551	9.3574	12.3883	4.82782	9.29944	3.38164	9.71631	8.75221	3.29278	9.05777	8.76255	6.77479	4.36938	11.6083	7.58796	5.82577	8.2414	5.44711	9.25196	5.30551	10.056	10.8025	7.06647	3.64386	2.10434	8.62205	7.05694	8.75355	2.67807	8.02846	10.3688	7.70943	9.41405	10.0204	8.2635	6.10014	9.20897	4.71149	7.2937	12.3692	7.67567	10.832	9.80814	5.8125	9.9571	8.14466	6.47897	11.057	10.9149	9.33851	9.75615	8.92835	7.90431	3.9542	9.4625	6.83036	2.29278	10.4973	7.20553	10.3211	9.70369	12.5289	11.0351	12.2235	6.40025	6.7771	3.90424	8.69523	10.3672	4.23882	11.0853	8.60733	10.0897	8.56351	7.36894	10.1596	9.08083	10.515	6.02203	9.86511	8.6931	9.53863	9.34141	13.1432	7.59991	6.98755	5.42291	10.0281	10.6493	7.26491	8.96211	8.2114	11.2344	9.81392	10.6149	10.5972	9.8915	8.79701	8.42868	11.0747	9.43164	8.30606	6.94837	9.88692	9.43171	7.61102	8.46393	4.01792	10.103	10.0182	10.7103	5.58496	5.70044	4.34341	5.83794	6.47897	3.67807	10.0007	7.18388	15.3935	8.15431	13.366	9.63027	8.61066	7.74416	9.66053	14.1043	15.5071	10.2263	8.00506	9.00528	10.6826	14.2414	10.07	7.33135	5.51728	10.6039	8.43179	8.50144	3.49825	10.1031	4.2854	9.80058	9.847	4.9542	8.35741	10.4309	7.3336	8.92214	10.2577	9.72597	12.6311	9.03426	9.18041	4.26145	8.98738	9.98684	7.56301	8.84737	9.37352	10.1392	5.69501	6.94208	11.2021	8.02181	8.03672	8.07099	7.81527	7.26968	9.44211	13.0348	6.54381	8.12637	8.70044	4.89724	5.06609	5.95861	2.26303	2.74416	3.5552	7.47168	7.78463	3.83281	4.84298	9.7283	9.0918	6.27612	8.60028	10.5585	5.8415	3.56071	5.93603	5.65063	5.64674	6.46434	3.63227	9.33635	8.76057	11.2165	10.176	9.81169	9.97866	8.71439	7.11279	10.1325	7.69697	7.65072	10.384	11.157	10.3652	7.40003	11.5036	7.772	5.75209	6.54998	11.057	4.27	8.56377	8.27566	9.32057	7.5157	8.81433	8.17093	8.36596	8.96203	9.13734	4.48543	9.06501	9.61084	10.2023	4.65032	5.23197	3.91648	5.96347	8.76321	7.38773	9.88493	6.67831	9.60214	7.11686	7.78463	12.2202	9.73946	10.8484	9.50839	3.41954	8.68806	7.74752	7.81889	10.3222	9.50601	8.87822	7.21917	10.144	9.76669	6.89398	10.9153	8.91151	6.97957	6.90328	10.9713	11.3605	9.13597	8.32591	8.39008	10.3834	8.53507	9.64648	7.86851	11.2358	2.07039	11.0562	6.37379	7.7807	10.523	7.94486	8.01514	8.47857	7.54148	8.50938	8.64915	6.04585	7.97842	13.7351	11.1543	8.45976	6.5632	5.02237	9.0891	7.224	12.0641	8.19426	9.45815	9.58646	8.4292	3.79701	3.90689	11.5435	9.97667	8.80832	5.84046	10.3155	11.8427	11.1664	7.87807	10.5347	7.84361	9.66238	8.97728	8.72349	10.3225	10.1122	10.3873	8.88874	8.68593	2.16993	4.77035	6.52982	5.31673	7.06479	11.8514	10.2365	12.4578	10.9397	10.7914	10.4394	5.20945	6.48435	5.0268	6.61912	11.4169	6.853	8.60374	8.47816	6.70436	6.18562	9.22882	10.117	7.6907	8.25902	6.36107	8.95187	6.71287	7.16792	7.73944	6.7252	8.19426	8.54925	5.74685	7.22786	10.2491	7.11752	8.14619	7.69836	6.63952	7.44327	7.21432	3.39232	6.15785	7.41309	4.96809	7.40769	6.75216	14	F	No	T1D
10.0883	6.24982	7.52042	3.29278	9.41996	6.91409	10.9958	10.7317	7.1127	8.38422	8.7866	8.64076	11.7884	9.87893	6.0917	3.71149	5.3038	12.8231	9.72281	10.0676	7.18686	10.0445	7.48945	8.64024	9.0983	7.89664	8.39146	4.49825	12.7749	9.25951	13.0635	9.59115	10.5228	4.32193	10.6217	7.56301	6.77083	7.59246	5.93297	9.0581	10.3122	8.34873	6.43464	9.24928	4.15381	5.58796	3.52356	10.8014	11.0176	8.45656	6.84021	11.5386	9.96116	12.8192	5.57592	4.58395	9.53818	8.17143	11.4878	6.44629	11.0892	9.32679	6.0962	11.6711	10.6672	12.2217	9.20921	6.89828	7.8009	7.03655	6.80864	4.68647	7.87406	10.1179	4.71917	5.09592	9.64493	9.58665	3.36457	9.39746	3.1375	10.2554	5.43962	8.01569	5.36619	13.1001	10.9905	9.90617	8.13807	6.89234	9.7364	8.81314	6.31832	5.9845	9.49526	2.67807	6.63517	9.76636	7.42256	9.23554	7.08534	8.57667	4.05311	11.2854	5.35403	8.17752	7.08534	8.07146	7.6734	8.36807	7.93251	3.10434	8.83199	6.96232	7.76752	9.5564	10.5007	10.9219	5.03395	10.0972	6.64962	12.4207	9.7477	9.92748	6.11265	10.4122	9.9297	8.4363	9.99449	6.10478	10.4516	8.38206	11.1024	9.92985	11.9838	6.21529	8.47573	8.51417	10.956	9.30515	6.72533	9.17077	12.4828	10.0501	13.9582	8.31013	9.86728	8.74935	10.0221	9.37134	5.05771	10.1608	6.02459	9.37243	6.62644	5.43832	8.02186	8.27519	5.16591	7.6014	7.4668	6.76498	6.30195	8.91059	8.87375	3.47249	9.85502	6.07682	5.45491	10.8581	10.6604	9.32057	7.58796	7.59395	9.61728	13.0991	8.17874	7.8787	11.3969	9.52593	6.63372	6.13011	4.74416	5.06609	10.6882	9.74037	7.26581	7.633	9.90494	9.00647	8.09698	11.1034	8.65105	11.4704	9.14311	8.3598	5.26303	5.26679	8.14415	9.63582	7.98982	10.3087	9.66196	12.4174	7.19917	5.55459	11.4366	8.8558	8.46148	8.25974	7.12928	5.15626	10.1675	6.39525	8.64169	9.19303	10.6789	10.8015	9.08321	6.08958	8.83131	9.33872	9.42903	13.1037	8.70363	9.29002	7.66035	8.97384	11.3641	2.98185	11.1395	4.33868	8.41109	10.1073	6.76818	8.98185	8.94281	8.64818	7.55126	9.26608	3.9542	9.84612	9.23482	8.29523	7.03562	4.47897	7.52435	11.174	3.97413	7.91786	8.52591	3.96791	11.9357	9.51531	5.90207	7.6532	7.37678	4.96347	4.81036	11.4842	10.2115	9.15659	12.7235	9.39146	9.25217	13.3428	8.7137	13.4712	10.8668	6.77957	11.0189	5.88908	5.18584	5.34702	5.86682	6.27707	3.21723	6.24793	2.23266	8.82687	9.73995	11.3196	9.48643	7.46516	10.5733	6.54238	9.91916	6.04439	11.8416	10.3629	11.1317	7.09803	4.49185	9.45081	11.2914	7.2555	9.03837	5.53714	7.36295	13.8917	5.42959	8.98271	8.12412	9.79653	9.56422	10.1029	7.21335	10.1407	10.0099	7.12516	7.92588	11.1269	4.67807	7.75221	10.1235	10.5825	10.8665	12.0709	9.84645	9.89609	9.09856	8.45142	7.49885	12.4912	8.20163	6.67991	3.01792	4.74302	9.38838	8.61984	9.07048	12.859	11.4764	9.16214	5.33554	8.36326	9.49802	11.5052	8.57251	8.23266	7.50144	9.26256	5.81329	7.54303	6.38543	7.07361	2.70707	1.37851	8.53993	12.9273	8.89448	6.81192	4.66107	9.76785	9.30287	8.69292	4.66676	7.28176	4.80052	6.96347	7.76686	5.1596	10.8056	15.6392	6.36922	2.37851	11.5728	9.40875	7.15178	9.4824	9.50323	7.71562	5.886	6.39691	12.0713	7.56195	6.59694	8.93255	5.84298	8.40684	12.7711	8.98782	9.98042	8.90539	9.25125	13.1462	7.75423	8.87002	10.6536	10.2062	6.01346	6.46761	3.1375	5.15785	8.13904	5.37065	9.39717	10.3654	8.9935	9.31352	2.43296	10.3939	10.4209	8.33	9.56109	13.4056	11.1377	3.59694	5.25325	12.6526	8.92273	4.76022	9.40875	10.0752	7.46842	8.45943	7.85798	10.0713	8.472	9.2295	11.7005	10.2618	7.9571	11.7598	9.76813	7.01296	8.50502	4.91648	11.4395	8.42836	7.02015	6.74953	8.5818	2.72247	8.57403	9.96867	8.70653	10.0014	8.24317	9.57665	6.0509	5.07895	9.18339	7.02569	4.70137	9.0588	7.21529	6.55305	10.5394	5.31107	7.84862	8.69488	8.09299	6.82088	5.21335	8.76155	6.60881	7.12412	7.74039	5.47897	6.06606	10.1307	7.87353	3.98185	8.63502	7.27519	8.18295	10.1861	7.44874	7.66747	9.83637	3.01792	8.69488	11.0825	9.98911	7.87372	11.4276	7.83669	13.0809	13.8218	2.48543	8.6994	8.35359	8.37745	3.87774	4.45943	9.95934	8.39826	8.29875	7.86698	10.2655	10.6833	9.18181	11.4172	12.2914	7.17792	3.43296	5.89541	5.12351	8.12309	9.19179	7.8392	7.91169	10.4089	9.66396	6.10852	11.6678	12.2106	10.3684	12.1197	9.17817	9.77972	11.0231	9.4905	10.0717	9.38845	6.69545	7.40939	9.13124	9.02439	9.79345	6.01628	5.926	5.2817	10.6767	7.73132	9.45121	7.3672	7.94837	8.57543	9.54747	8.79409	9.81041	4.76553	11.9533	8.19279	10.5943	8.11946	5.05202	8.13648	9.64664	5.67807	8.0954	9.07022	8.74678	8.3733	7.45697	8.86724	7.5213	7.66605	9.83889	2.70044	8.55442	10.5849	10.3517	6.99887	8.37287	8.59253	11.3525	8.75822	10.56	10.3709	9.46087	8.981	10.5011	8.58271	9.04586	9.35539	12.1998	5.04876	12.3956	10.1864	8.34117	9.47824	6.33339	8.02181	4.80219	8.80284	9.60566	12.6356	11.4133	8.81617	9.85159	7.03012	9.87452	6.9355	7.46064	3.60881	9.60066	8.8888	5.40476	7.47944	6.49393	8.86825	12.5103	6.36494	9.34647	7.52669	8.6747	8.59553	8.92719	7.93723	7.21043	8.38884	8.66711	12.2205	12.4695	9.59991	6.14192	8.29378	11.6727	3.848	9.4292	4.30012	10.7283	8.36107	9.47992	10.0482	7.95884	9.01486	8.94875	7.42038	8.32238	7.33236	10.3515	5.82782	5.44415	3.40599	3.54844	3.89724	8.6851	4.0268	9.65446	8.57403	7.93251	8.49065	8.98954	7.36894	5.42277	3.66676	7.75834	8.82446	12.397	6.63081	9.41299	5.04021	8.75121	9.32935	5.24413	8.58077	8.67666	6.44956	5.53572	11.2779	8.29783	5.96241	7.76535	5.54339	10.4795	6.42897	10.3704	9.92763	7.36295	5.07039	3.6893	8.4623	7.28672	8.89905	5.65535	7.10748	10.3249	7.81057	9.50402	9.8051	8.01737	7.13237	9.4475	6.01123	6.27612	12.4658	7.13425	10.656	9.5358	6.33271	9.85674	7.85922	6.11894	11.0084	11.4941	8.86573	9.06704	8.74122	7.43838	6.64962	9.05691	6.27053	6.69349	10.7031	6.50779	9.18264	9.97163	12.4465	12.042	11.9892	6.3734	7.48432	4.33132	8.90779	9.10983	4.97603	11.4354	8.5306	9.49105	8.89932	7.2114	10.2471	8.85217	10.168	7.27959	9.56148	8.49038	9.49736	8.92154	12.8204	7.80993	6.14771	1.76553	9.97076	10.3188	7.82655	9.15167	7.57137	11.3878	9.53204	10.4828	10.3808	9.7342	8.94163	8.58205	11.5305	9.51161	7.633	8.45861	9.8857	9.37417	8.37374	8.30743	5.87529	10.1664	10.1496	10.3676	6.27612	6.27426	3.48543	5.73335	6.82909	4.8125	9.94939	6.99887	15.4535	7.75556	12.9165	9.75272	8.5812	7.71768	10.02	13.9222	15.6167	10.3849	7.59021	9.16196	10.2322	14.2747	9.72264	7.78197	6.15987	10.7019	8.41645	8.53333	2.848	10.4254	5.2817	9.71149	9.82418	4.32912	8.23823	10.4321	7.29094	7.98014	10.0107	9.68082	12.5822	8.42153	9.62972	4.93189	8.66044	9.17991	8.33896	7.47411	8.85456	9.41638	6.04764	6.81731	11.3898	7.69349	7.95187	8.0107	7.91837	7.73523	10.2055	13.0465	4.88264	8.04323	8.28401	6.73335	7.46923	5.73838	1.80735	5.53294	4.24785	8.87344	7.37764	4.40625	7.2817	10.4071	8.36546	6.40429	8.72417	10.1401	6.04029	4.20945	5.56215	6.06541	6.05528	4.38543	3.62059	9.72693	9.09104	11.2344	10.347	9.56674	9.57925	8.85856	7.85957	10.6048	9.53236	7.17388	10.1789	10.9995	10.3749	7.50541	11.1448	8.3328	5.09218	6.2854	10.7071	4.11723	8.46189	8.69	8.98925	6.56986	8.89886	8.42878	8.18274	9.17143	9.13039	5.82528	8.80478	9.76703	10.3714	6.17374	5.42738	5.69766	6.1127	8.84046	7.50818	9.64458	6.60157	10.2793	8.24603	7.75622	12.2998	9.16726	10.7406	9.64323	4.57289	8.68859	7.38111	8.36979	10.5245	9.59675	9.19256	7.10852	10.1753	9.63789	6.15315	10.3609	9.95182	8.86759	8.01569	10.5646	11.3737	9.52478	8.87954	8.24503	9.75138	8.30144	9.52552	7.82337	11.308	5.18982	11.2362	6.71607	8.41066	9.46373	7.4446	7.72315	8.59395	7.89178	8.66249	7.87291	6.30694	8.38974	13.9412	11.1287	8.5226	5.94243	6.23458	9.06782	7.18785	12.314	7.7039	9.38689	9.68475	8.21237	6.7252	3.89724	11.1538	9.81757	8.32057	5.27053	10.0017	11.5481	10.3151	7.98337	10.2996	7.72588	9.53682	9.53314	8.77939	10.0408	9.94178	9.38327	8.97441	8.94768	2.67807	4.82423	5.79961	4.3704	7.63905	11.6281	9.99251	12.5104	10.6427	10.9383	9.11868	3.05311	6.77283	5.82528	5.92837	10.8678	6.64241	8.76801	7.77281	7.20746	7.44682	8.80542	10.2699	7.76553	8.81681	6.66818	9.1472	7.08428	7.56758	7.70252	6.93192	8.67207	8.14091	8.07521	8.15532	9.86	7.1252	7.71631	7.79572	6.42626	7.23347	7.64962	5.24793	8.02791	7.79799	5.34341	7.62059	8.30303	14	F	No	T1D
10.8613	6.87529	7.13853	2.96347	9.51471	4.32912	11.8537	10.7204	8.04985	10.251	8.19032	8.01045	11.4644	9.97182	5.51096	4.1375	5.04442	12.8748	8.72656	10.0976	6.8802	11.371	8.06016	8.57099	9.5409	9.98214	9.0348	6.15178	13.629	8.66605	12.2851	9.81298	10.7736	7.61692	9.95143	7.62936	4.84298	8.12516	5.89257	9.19608	9.38003	8.87529	6.67649	9.98253	3.66676	6.36107	2.926	10.7156	10.1752	9.94618	7.20485	11.489	10.2464	12.8808	5.34696	4.67596	9.30171	8.25456	11.2833	7.67135	11.3044	9.19941	9.53384	12.3238	10.5507	12.244	8.69279	7.55194	6.02459	5.81458	7.29186	5.74008	7.18587	9.79572	4.56231	6.10643	9.72657	8.00282	4.45286	9.86697	2.29278	10.6312	5.10434	8.42122	6.55542	12.9184	10.3953	9.88253	7.86842	8.05258	10.102	8.41785	6.6014	8.42178	9.62607	3.85798	7.12516	10.1495	7.09671	9.6961	4.6837	8.05094	5.8125	10.4241	7.38543	7.92914	3.83794	6.86171	8.98181	8.13443	7.732	3.75489	8.70099	8.23554	8.36588	9.07172	11.3901	9.91576	5.00952	9.75154	7.26959	11.6377	9.89437	9.66012	7.56673	10.3334	8.89724	8.1179	10.1792	4.39711	9.71596	7.34121	10.8574	7.75822	12.7172	8.1205	8.88325	8.08543	10.3861	9.64944	7.61429	8.80329	13.6122	11.8491	13.9614	10.5979	10.3852	10.8418	10.6146	10.1748	4.7466	10.1338	4.62059	9.89769	6.4822	5.25648	7.12216	7.83668	4.97269	7.79246	6.64285	6.9901	6.32912	9.20496	8.66498	2.70044	10.1486	5.02237	4.76202	9.07682	11.5815	10.2496	5.25927	7.48301	10.0743	11.6815	7.94135	7.8415	11.807	9.43591	3.73335	5.95008	8.03452	3.72247	9.60511	9.77152	7.47405	8.39232	10.2224	8.06178	7.1416	12.0517	8.80864	11.4534	9.29952	8.10305	6.55612	5.49506	8.5157	9.35093	8.69	10.6405	9.56929	11.2608	8.11192	7.39489	11.6616	8.47776	7.38284	8.95478	6.93899	4.25524	3.65535	7.37241	7.08534	9.54342	10.3846	11.5384	9.36172	4.47897	6.62059	10.5169	9.7879	13.137	9.28901	9.77198	8.70217	10.1109	10.3416	3.58496	11.2732	4.33921	9.84251	11.7654	3.9542	8.38198	9.21456	9.02181	7.43852	8.98954	3.05311	9.49925	9.3031	8.6683	6.99887	6.10643	7.49346	10.3972	4.07678	9.18952	8.97585	2.44741	11.9013	9.84015	6.35931	6.11061	9.07066	3.24793	6.92005	10.9235	8.85674	9.25196	13.0005	8.91027	8.78735	13.5634	8.44473	13.8284	10.7119	7.76514	10.7091	7.86721	5.21069	4.36418	6.25551	5.62312	3.85798	6.26866	3.926	9.33517	9.21602	10.8605	10.748	9.38241	12.4481	7.97497	8.76818	5.73335	13.2174	10.9147	11.1339	7.2555	3.53605	9.45296	11.427	7.79701	8.42122	4.15381	6.66666	10.1826	6.93758	9.00675	8.66213	8.92422	9.57965	9.34696	6.56986	10.063	10.2548	7.24698	9.99032	11.0788	3.91648	7.81314	9.61305	9.52883	9.24079	10.3523	10.2519	9.55331	9.37069	8.87572	7.75194	12.7158	7.91767	6.63084	3.12102	3.51346	8.29674	8.60343	9.24434	12.1188	11.0824	7.75355	5.35634	8.53021	9.74211	10.7749	9.61195	8.32103	7.81186	8.16088	7.35583	8.05202	5.84298	7.507	3.44047	2.23266	6.853	12.3185	9.81413	6.3551	4.54844	8.27053	9.14873	9.39885	4.6837	6.70144	3.62376	7.00675	7.61029	6.87454	10.9844	14.9187	6.91223	3.24793	9.06259	8.82018	7.76553	9.42375	9.84423	7.64169	5.55982	4.89545	11.2354	8.09786	4.32193	9.28684	3.07039	8.74483	12.8085	9.15689	10.3424	9.25904	8.35094	13.3177	8.56363	8.85713	10.9761	10.4494	6.68229	7.86481	4.88753	4.9542	7.50144	5.5199	8.91856	9.7812	8.37808	9.36669	1.96347	10.6273	10.3008	8.65682	10.2841	13.9212	9.8544	6.2891	5.21094	14.937	10.0647	8.08534	9.30104	11.4867	9.49865	10.0107	8.59582	10.4767	8.97441	9.52303	11.5497	10.5781	7.1809	10.7804	4.89724	8.12228	8.64638	6.2817	12.5638	9.14771	6.60288	6.81634	8.62234	5.96347	8.90959	9.63988	8.62799	11.3295	8.55766	10.115	6.36005	5.22882	10.2469	7.56682	2.90586	9.35293	7.35843	5.69209	7.06858	7.14364	7.74012	9.11114	8.20436	7.3676	7.46597	8.81986	2.74416	6.41954	7.12232	5.35403	5.4824	10.1043	7.96632	7.62132	8.15992	8.06286	8.75344	10.0531	7.12619	6.87897	2.53605	5.2817	8.97126	11.3409	10.5241	7.83949	12.9747	7.64299	12.9049	13.1976	2.70044	10.3193	9.52395	8.04847	3.98185	6.9331	8.51601	8.7242	8.85019	8.49463	10.9202	10.4853	9.27318	11.4053	12.0134	7.44708	4.12102	4.24803	5.4192	8.2341	9.3229	7.80284	8.7866	10.4222	10.7125	9.29209	11.4491	11.0395	9.5874	12.5477	8.88478	9.67048	10.3932	9.16598	8.87357	8.48018	6.64028	7.94427	8.65406	9.32662	9.71477	8.8721	6.35755	3	10.579	8.71218	10.2422	7.43463	7.1809	8.42019	10.1007	8.36714	8.98185	6.59096	11.2818	8.65499	5.99548	8.39489	5.27474	8.56262	9.66609	7.44791	8.30287	9.12805	8.9796	8.33047	6.80993	9.03098	7.63082	7.80413	9.37916	3.59694	7.96044	10.8451	9.9746	7.20848	8.90989	8.33331	11.0275	9.40918	10.1051	10.0221	9.97384	8.1467	10.3582	8.8351	8.86506	8.76685	10.7778	6.39917	12.9424	8.84737	8.5737	8.91855	6.90482	8.24935	4.90689	9.67983	10.1131	12.9817	11.2832	9.04037	8.0433	4.79181	9.91004	5.91713	7.29127	5.84549	9.43192	8.44256	5.69164	9.20063	4.53716	9.70254	13.4781	6.35885	8.64593	6.92481	9.12392	8.39475	8.79734	7.71149	6.7211	8.75453	8.19574	11.8343	12.1208	10.5058	5.96455	8.58667	11.1044	2.29278	8.75322	5.79961	10.3032	9.03892	8.97089	11.1121	8.39275	9.33226	9.01648	8.95623	8.24127	7.4871	9.94939	6.80219	5.66427	5.36807	3.48543	2.29278	8.95681	3.44626	9.9642	7.86109	8.73539	8.72724	8.72928	6.37851	5.37292	5.07468	7.87375	10.3555	12.3253	5.03122	9.34607	3.90132	10.0828	7.92303	4.90689	8.99699	8.26866	7.50621	5.32485	10.6539	8.61581	5.75479	8.11091	5.34975	9.02459	4.9892	9.63723	10.6517	7.05954	4.99095	3	7.98356	7.45537	9.00225	2.63227	8.05853	10.1259	7.49105	10.0013	9.99676	8.0268	7.01458	8.90959	4.39917	7.00675	10.9872	7.85004	11.0977	10.3698	6.14568	9.43775	8.51924	5	11.108	10.8487	8.03892	10.3823	8.90067	7.48587	6.96463	9.07948	6.75355	6.80864	10.5601	6.00275	9.53819	9.18059	12.637	10.0157	11.9281	7.1172	6.41242	4.35003	9.34873	11.0208	5.53468	10.4131	8.58684	10.2743	8.35334	6.67666	10.0706	8.47514	10.0388	6.00502	9.32328	8.07373	9.09405	9.9952	12.7984	8.65177	6.57289	1.53605	10.5494	10.4812	7.70736	8.98922	7.75756	10.5497	9.57709	10.5691	11.304	9.379	7.67172	8.29873	10.9454	9.45724	8.25503	7.43796	9.51511	9.48764	8.36763	8.108	4.44626	10.6304	9.5409	10.3804	7.05528	4.24793	5.10014	6.62205	5.04876	3.7866	10.1778	6.77215	15.5983	7.91886	13.4726	9.90463	8.54148	8.36851	9.73911	14.405	15.6234	10.2791	8.38672	8.95987	10.1547	14.167	9.95652	7.93646	3.26303	10.095	8.12669	8.48341	4.30012	9.28235	4.96809	10.1732	10.1918	3.03562	8.15156	9.42059	6.0268	7.34518	10.2367	9.85654	12.5732	8.86228	9.65678	4.16705	8.59731	10.6152	6.83415	8.8009	9.70615	10.3733	5.92009	6.71	10.6603	8.56834	7.73064	7.68155	8.05469	7.90145	9.55228	13.5765	6.44128	7.96097	8.38974	5	6.43463	5.68827	2.45943	5.7761	2.96347	7.92837	7.32912	4.56553	6.36982	9.7372	9.2628	6.15381	8.40173	10.4417	6.31356	5.35755	5.5219	6.78084	4.72247	6.75221	5.63807	9.34949	9.16752	11.5401	9.96592	8.89986	10.0751	8.53906	6.5318	10.3313	8.4271	7.40507	10.116	11.1244	10.5579	6.98755	10.9909	7.2678	6.40128	6.71287	10.6631	5.802	8.27333	8.20653	9.74029	8.28864	8.71853	8.42585	8.49353	8.60548	9.19286	3.59694	9.12619	9.45635	10.7839	6.36238	5.45764	4.0268	6.12102	9.36348	5.75332	9.39618	7.25544	10.1315	5.55766	7.80671	12.2491	10.7341	11.0624	9.6893	3.53605	8.74503	7.3147	9.32454	10.2345	10.0978	8.49683	7.44294	10.4555	10.0276	7.19911	11.0414	8.33055	9.1809	6.1918	10.1371	11.206	9.47605	8.65856	7.78234	10.7178	8.9022	9.94685	7.81506	10.2914	3.05311	10.5609	6.81444	8.59917	10.701	6.75087	6.79701	8.60585	7.64313	8.86171	9.31042	6.54238	9.02846	13.9968	11.959	8.57874	7.10693	7.37504	9.38296	6.92244	12.0847	9.05039	9.02863	9.94149	7.77083	4.45943	4.2555	11.2634	9.68811	9.28702	6.08746	10.0429	11.5133	12.1524	7.52799	10.0418	8.78103	10.1852	9.13776	8.24603	10.2217	10.4031	10.0865	9.50799	9.27824	1.1375	3.26803	6.39575	4.4664	6.58756	12.2607	10.7308	12.2528	10.5637	11.2251	10.9731	0.584963	7.22032	1.88753	5.6893	11.4623	6.89482	8.00272	9.55823	6.15125	6.92501	9.10565	9.81371	7.35931	7.60198	6.7252	8.69	7.67525	6.93899	6.55152	7.71768	7.54844	8.51424	7.10014	7.34518	10.2603	7.3279	6.20163	6.47411	6.20359	7.28158	7.71631	4.88753	8.80187	7.27501	5.87529	7.02348	7.94385	14	F	No	T1D
10.4153	6.02459	7.70805	4.88264	9.53838	6.10014	12.5297	10.3388	7.83857	9.80274	7.79051	8.74215	11.4041	9.2783	6.34341	5.75221	5.03532	12.6283	10.0104	9.87036	7.808	11.3432	7.24508	9.04849	9.12799	8.79799	9.10905	5.91886	12.918	8.84612	12.0664	9.59749	10.7489	6.69905	9.69436	7.42038	6.66534	7.8802	5.92425	9.62042	9.86542	8.75054	6.75909	10.3016	4.48543	6.61029	3.67807	10.6428	10.4565	9.94705	5.76296	11.4641	10.2283	12.7437	4.2854	4.9356	9.16314	8.07093	11.0133	7.55268	11.3939	9.10259	8.74	12.1412	10.8427	12.1605	8.49065	7.54905	7.32553	7.38703	6.60733	5.59658	8.00394	10.1058	5.14448	5.20945	9.85803	8.53838	4.30743	9.73759	3.05311	10.7741	5.61471	7.84612	5.60549	12.9185	10.4553	9.85899	7.94434	8.12203	10.1649	8.14211	5.78136	8.04524	10.0518	4.97728	5.56377	9.893	6.77495	9.44004	6.65105	8.74349	3.52356	10.623	5.55152	8.29328	6.71699	8.44336	8.73867	7.89178	8.53644	3.43296	9.07232	8.92452	7.88509	9.28693	10.6661	9.94272	5.11578	9.75806	6.29462	11.6309	9.7345	9.86736	7.04703	10.4917	8.76885	8.49825	10.7203	5.18063	9.97885	8.02031	10.2764	8.64997	12.1127	6.43962	9.36172	8.94231	10.6194	9.93782	6.58512	9.02108	13.153	11.5565	13.4744	10.3522	9.91648	10.7072	11.1139	9.41045	4.32898	10.3723	7.2555	9.72417	3.67807	5.38734	6.85331	7.86171	3.48543	8.38543	6.92982	6.26619	6.17193	9.28169	8.64422	2.51096	10.0419	5.8679	4.50541	9.30925	11.3095	9.79035	7.02569	6.41954	10.2046	11.681	7.56271	6.5176	11.0738	9.9636	3.03562	5.63179	4.2555	2.926	10.0905	9.58244	6.57225	7.82972	10.3639	7.96232	7.93133	11.6603	8.37938	11.296	9.23091	8.59537	3.62059	7.61545	8.07093	9.71051	9.02542	10.5733	9.99251	11.8169	6.74486	6.16591	11.5897	8.29002	6.94251	8.11218	5.8505	4.36883	6.50144	7.92458	8.06824	9.24294	10.6095	11.4004	9.35293	6.67948	6.12928	9.94463	9.81657	12.9656	9.04172	9.37656	9.14568	9.83147	11.0391	3.65535	11.3948	6.33668	9.29163	11.1829	5.32193	8.01179	9.15305	8.89087	7.38152	9.43671	3.1375	10.3056	9.11504	8.66011	7.2854	3.73335	7.76752	11.3251	3.89672	9.08485	9.13494	2.88489	11.8593	9.89648	6.71699	6.38198	8.44294	5.09592	5.48258	10.0187	9.05718	7.99095	12.6866	8.76846	8.86208	13.1573	8.6804	13.4454	10.5154	7.28856	10.7589	6.63869	5.21536	4.19802	5.93399	6.85169	3.12102	5.42291	4.16189	8.83479	9.26632	11.1279	10.6424	8.33896	11.9624	8.15467	9.96405	5.70321	12.3135	10.3781	11.0235	7.24888	3.33628	9.33593	11.4847	7.51096	9.01039	4.78939	7.26499	10.8139	6.17427	9.17018	8.42333	9.79831	9.87437	9.82845	5.43296	10.21	9.75284	7.224	9.38539	11.4181	4.45943	7.70113	7.08002	8.08702	9.54052	8.76122	10.5228	9.44176	8.67525	8.04592	8.02406	11.9117	7.73606	6.8526	3.60881	5.21364	8.32578	8.65659	9.59739	12.1205	11.3701	8.44584	4.5979	8.71356	9.65942	9.96977	9.14491	7.77873	6.85175	8.12309	7.61006	7.65535	4.17792	6.76553	4.01979	-0.321928	7.4822	12.6373	9.82457	7.28565	6.33271	9.47086	9.18264	9.64997	4.52356	7.19083	3.13514	8.14568	8.33985	5.52025	10.5981	15.6142	6.70241	2.53605	8.48704	9.40642	7.31651	9.44853	9.94149	6.21917	5.24393	5.60688	10.9796	7.12462	5.2817	8.97624	2.926	10.2528	13.3122	6.29787	10.7847	9.06043	8.76752	12.9147	8.26297	9.17531	10.2666	10.34	6.96924	5.34696	0.847997	4.45286	8.15431	5.76742	9.34878	9.9884	8.64854	9.18007	1.72247	10.3524	11.4007	8.10844	9.93251	13.4126	10.4588	5.24413	5.83269	14.4124	8.92452	6.98868	9.47066	10.6677	7.31741	8.80445	7.33985	10.7326	8.81379	9.69417	11.8773	10.5059	7.67948	10.2826	6.27052	8.24405	8.42038	6.57894	12.4924	8.80864	7.86171	6.71149	8.73772	2.3505	8.88874	9.27729	8.84084	10.9269	8.65642	9.89556	6.50817	5.89239	10.0327	7.47411	5.71664	9.24222	6.16591	5.54226	7.88435	6.45615	8.03672	8.14873	8.0757	7.02194	5.7252	8.67878	6.84298	7.53683	7.35116	6.52982	6.14818	10.4528	7.81387	6.65821	7.96388	7.8586	8.42554	10.0469	8.22834	6.8189	6.90087	2.74416	8.83637	10.8249	10.1443	7.52588	12.2525	7.77989	12.5992	13.2628	2.45943	10.4183	9.96838	7.7753	2.03562	6.85922	8.19961	8.79098	8.79734	8.4461	10.7233	11.3009	9.18421	11.4652	12.0469	6.83668	2.82782	3.39068	4.87575	7.83415	9.2268	7.80671	8.42543	10.2952	10.0072	9.44336	11.2893	11.4441	10.1544	11.7124	8.85611	9.98014	10.7308	8.90946	9.04915	8.45902	7.46003	7.10434	9.04098	9.11498	9.53252	8.79718	5.58195	4.30012	10.4188	7.87283	9.76719	7.19377	5.78921	8.42122	10.0304	8.97007	8.91498	4.83794	11.6294	8.81538	5.96347	8.34873	6.37255	7.83983	9.65687	6.90689	8.80735	9.20254	8.71963	8.2738	6.79181	9.0442	8.12947	7.87774	9.80848	3.18587	8.42509	11.0589	9.59793	5.96347	8.86202	8.59825	10.9094	9.3906	10.6333	10.4811	10.0369	8.31424	10.1252	9.06474	9.00975	9.61238	11.1097	1.926	12.4258	8.72451	8.78083	9.31748	6.43342	8.08852	5.91886	8.96347	9.61232	12.6751	11.7154	8.78181	8.85736	6.6014	10.4751	6.88421	8.44761	3.41954	9.55267	8.37673	4.90319	7.64935	4.66291	9.56393	13.5455	6.58841	9.28967	6.5345	9.13475	9.02601	7.8586	7.60881	5.20945	8.61343	8.55152	12.6162	11.9583	9.93723	5.37831	8.01315	11.1688	2.80735	8.6077	6.58946	10.4879	8.58233	9.67768	10.9686	7.78202	9.2211	8.66939	8.49825	8.80542	7.37292	10.5105	6.60437	5.86693	5.70321	2.72247	4.46597	9.00983	6.42962	9.78937	8.32778	8.40301	8.90268	9.08773	7.47573	4.82533	4.24793	7.29663	9.81152	12.7269	3.67807	9.52297	4.39225	10.1154	8.70839	5.55766	9.13394	9.05718	6.85674	1.79248	10.995	8.09856	5.8034	8.32598	5.71311	9.48301	5.5355	9.83684	10.4601	7.43097	1.848	2.96347	7.79896	7.26442	9.30081	3.48543	8.65069	9.78513	7.76421	9.68405	9.91812	7.93958	5.3147	9.06797	7.10014	7.04658	11.4566	7.95618	11.3851	9.63511	6.10014	10.0073	8.20359	5.79961	10.805	10.9157	9.22641	10.291	8.86603	6.97485	5.83036	9.15532	7.30834	4.36457	10.3656	6.94882	8.93044	9.1837	12.424	9.33472	12.3383	6.90547	7.33894	3.48088	9.7923	11.2637	4.81583	11.2318	8.91259	10.2166	8.52247	7.05202	9.71561	8.70083	10.1072	5.12848	9.28425	8.0708	9.24404	10.1205	13.0032	8.11738	5.99774	2.82782	9.7487	10.4747	7.73132	9.11465	7.47978	10.9118	9.64164	10.4232	10.677	9.64128	7.87344	8.04012	10.7946	9.49644	8.22159	6.82655	10.0556	9.73302	8.58721	8.13955	6.57743	10.3909	10.0041	10.7828	5.04876	6.32733	3.15381	5.89724	7.3505	5.37156	10.0891	7.66747	15.2037	8.47452	13.8036	9.48502	8.08108	8.08215	9.95783	13.8139	15.3911	10.4633	8.30606	8.76213	10.7282	14.051	10.0336	8.90296	5.61176	10.5625	7.84593	8.17143	4.07895	9.21694	6.46597	10.1231	9.97563	6.83668	8.13032	10.1995	5.90689	7.80864	10.0151	9.62559	11.6943	8.95598	9.92065	4.21422	8.36303	10.8119	8.30424	8.20506	10.0341	10.3827	5.97913	7.10016	10.6284	8.09064	7.79116	7.90133	6.83183	7.00134	9.95667	13.3205	6.93074	8.2673	8.16239	6.20163	6.67807	6.62939	4.80735	3.99095	3.1779	8.05311	7.63154	4.96717	4.94486	9.67887	9.30934	5.82528	9.18661	9.85565	6.52994	6.39917	5.97248	7.22377	4.03562	6.80349	5.78398	8.99709	8.68504	10.9192	10.1522	9.44842	10.1429	8.67729	7.3769	10.1885	6.95768	9.00599	9.99944	10.5974	10.4505	7.78921	10.6768	8.09707	6.86803	5.51412	10.4287	4.55425	8.1644	8.25786	9.86527	8.53644	8.90841	8.48663	8.54022	9.631	9.00196	3.90689	8.74618	9.42459	10.2496	5.41115	6.18979	3.9542	4.04439	9.36654	5.72312	9.80122	7.09198	9.20775	7.74214	7.85985	12.098	10.3641	10.7739	9.13016	4.47897	9.08251	7.79246	9.1417	10.5119	9.49205	8.67689	7.03452	10.236	10.2691	7.21664	10.878	7.31191	8.52591	6.63662	10.2205	11.0437	8.9632	8.71107	8.195	10.2188	8.6678	9.80311	7.24317	9.73826	3.43296	9.88631	5.81493	7.63372	11.0612	7.81506	7.67455	8.89936	7.83226	9.39339	9.42759	7.74657	8.10591	13.6984	11.7218	7.81845	7.71608	5.72247	9.32172	6.89118	11.868	8.67207	9.48836	9.62954	8.39318	4.39232	3.76553	11.2512	9.96457	9.05799	4.37156	9.92881	11.8036	11.4692	7.30634	10.1611	8.50144	9.82181	9.03122	8.5988	10.304	10.355	10.3315	9.25974	9.05407	4.08746	4.05724	7.07682	6.39404	6.17261	11.7283	10.6635	11.9897	10.6643	11.0774	11.2545	4.7866	7.11472	3.58496	6.24982	11.6369	6.65821	8.42614	9.3072	7.09602	7.00605	8.77709	10.2723	7.37851	7.79833	5.96578	8.65105	6.96463	7.12102	7.41447	7.77347	7.47411	8.81629	7.07039	7.01346	10.3997	7.06242	7.20359	7.20457	6.2384	7.48416	7.04221	3.63227	8.35226	6.94642	5.79181	7.6858	7.84056	10	M	No	T1D
10.5014	7.25927	8.04002	4.40599	9.13263	6.24413	12.8765	10.8378	8.03837	9.81981	6.85425	8.49227	11.3653	9.21343	4.46597	4.74953	5.69651	12.8039	9.90749	9.30355	6.76686	11.4783	7.55075	8.91648	9.03967	10.1626	8.57327	5.9472	12.7592	8.64422	12.3545	9.55248	10.8224	6.63807	9.80752	8.24698	6.64962	5.52982	5.68135	9.04913	9.96651	8.14415	7.43615	10.197	4.40599	5.91169	4.47897	10.4645	11.0783	9.84156	6.56008	11.1992	10.6337	12.6247	5.46597	4.14048	9.47077	8.51649	11.2061	7.27697	11.5192	9.19418	9.18529	11.72	10.9468	12.153	8.88905	5.69159	7.50541	6.05799	6.19771	5.35907	8.20701	10.1606	6.08533	4.82273	9.79804	8.74113	3.64386	9.44936	4.07039	10.6311	6.6851	8.36894	5.49116	12.9475	9.69257	9.90363	8.36086	8.25213	9.89497	8.50383	6.13134	7.96373	9.91004	4.3147	4.60881	10.014	7.07425	9.70529	6.30561	9.22255	3.60881	10.1394	5.48864	8.20743	6.36632	8.3015	9.12852	8.45656	8.49945	3.10434	9.1558	8.62607	8.04494	9.22093	10.6483	10.1353	4.94167	9.95521	6.80735	11.5007	9.8345	9.69426	7.08685	10.509	8.67913	8.8716	10.5007	5.58965	10.2355	7.61125	10.0209	8.48784	12.2731	6.4545	9.07521	7.85787	10.7279	10.0704	7.19959	8.90384	13.3629	11.5493	13.7503	10.5097	9.18314	10.9334	10.9967	8.22255	3.60131	9.89527	6.86047	9.81538	6.95187	4.07258	7.44433	6.926	5.97957	8.16189	7.24176	6.71862	6.73877	9.26512	8.99407	5.09592	9.86759	6.15583	6.18186	9.40514	11.1674	9.44832	6.52356	7.72315	10.2661	12.2732	7.98105	7.29553	11.0225	10.1342	3.24793	7.4902	6.40259	5.88996	10.4659	9.27431	6.64801	7.98812	10.5204	9.42564	8.10066	11.4688	8.07093	11.2464	9.09992	8.34022	3.59694	6.59842	8.71184	9.73343	9.05393	11.1501	9.89406	11.2143	6.84563	6.49985	11.8107	8.17193	5.91169	7.4733	5.76022	4.59737	6.23074	8.231	8.23984	9.55727	10.0419	11.184	9.12619	6.97842	4.14568	9.94904	9.89173	12.9085	9.21701	8.89026	9.07948	9.76951	10.8211	3	12.1784	5.73175	8.90599	11.3969	4.29278	8.51767	9.14287	9.29025	7.81829	9.10303	4.8679	9.7077	8.90809	8.75607	6.84298	6.04221	7.90689	10.9156	6.21254	8.69902	9.1249	3.26491	11.3262	9.86031	6.95768	6.83036	8.77577	4.60288	5.084	8.79799	4.55459	6.6453	12.4138	8.59984	8.88634	13.1802	8.72679	13.4753	10.2787	7.56526	10.6198	6.71356	5.61553	4.02829	5.87726	6.35797	2.80735	6.82018	2.29278	8.8157	9.61673	10.8838	10.7551	8.43879	12.1924	7.5995	9.50303	3.48543	12.8327	10.8083	11.0364	7.2724	3.47249	9.4251	11.4017	7.5691	8.99209	4.07289	8.50053	10.271	6.26886	8.94808	8.79474	9.92481	9.69496	10.182	6.12928	10.0146	9.64897	5.48864	9.89314	11.36	4.40599	8.41151	7.5157	7.88512	9.67983	8.53799	10.3416	9.51779	9.36348	8.52512	7.94514	11.9102	8.91409	7.78912	4.42626	4.91514	8.4283	8.94971	9.21768	13.0018	11.7768	8.95913	4.78886	8.57781	9.37636	9.9486	8.77215	8.2031	7.97154	7.43296	7.2484	7.80607	3.47249	7.41532	2.64289	4	7.21432	12.2706	10.0647	7.39666	4.01792	9.32396	9.13289	9.54097	5.74147	7.62413	3.89158	7.46434	7.77873	5.08043	10.8942	15.7537	4.17935	3.08746	8.22014	10.4379	7.49185	9.48442	9.84753	7.41193	5.68863	3.78014	11.3379	6.40171	5.38543	8.95534	4.6837	10.259	12.9962	7.19186	10.1439	8.89845	7.7046	12.6791	8.19902	9.17165	10.4453	10.4426	5.50462	5.23649	4.00899	4.40599	8.15886	5.99705	8.74942	10.1604	8.7807	9.62216	2.72247	10.4057	10.9695	8.02939	9.96402	13.1592	9.88142	4.46597	4.88762	15.1365	10.3291	8.29646	10.4614	11.8817	9.04385	9.71785	8.32688	11.4008	8.97871	9.69109	12.1119	10.6504	7.4271	8.11082	5.78981	8.3764	8.40982	7.18488	12.7642	9.28586	8.00506	5.853	8.81952	3.43296	9.38435	9.16892	8.66718	10.985	8.10224	10.0323	6.17711	5.87036	10.3595	7.58421	6.25407	9.1249	7.61985	5.94017	7.47836	5.58195	7.05637	8.91319	8.32121	8.29516	4.9542	8.83763	6.58646	7.87897	6.97678	5.9472	6.8595	10.4012	7.84976	7.24317	8.23609	7.53216	8.60743	10.102	8.06985	7.24793	5.4363	3.88753	8.84141	10.7106	10.2458	7.76296	12.5394	7.59394	12.2812	13.0038	3.70044	10.4193	9.71682	8.30565	3.85798	4.04439	8.02164	8.56489	8.44915	8.22975	10.8605	10.9052	8.61991	11.6214	12.1296	7.01903	3.53605	5.98795	3.71191	7.58871	9.17344	8.31606	7.81506	10.3895	10.2487	9.42501	11.2464	11.1537	9.75761	10.8539	9.24031	9.86511	10.548	9.06182	9.21138	8.97298	7.09682	6.87897	8.91477	9.28438	9.3573	9.37082	6.00899	3.24793	10.582	7.99718	9.7139	7.44211	7.07253	8.9635	10.0527	9.24133	9.74366	4.84298	11.3509	9.01764	7.07361	8.78627	5.33621	8.37764	9.59961	6.69349	8.62498	9.09493	8.11678	8.84925	6.52199	9.17206	8.02559	8.61176	9.76072	4.27053	8.25326	10.8157	9.56284	6.62059	9.16541	8.88471	10.9514	9.00899	10.5201	10.2452	9.49426	8.97327	9.77061	9.08108	9.12525	9.69757	11.1185	5.79181	12.0956	9.37764	8.83431	9.44588	6.85292	8.38672	4.16189	9.7342	10.0761	12.8432	11.6826	9.05289	8.91857	7.06393	10.3047	6.40961	7.8603	4.8125	9.68124	8.68839	4.71836	8.80227	4.89831	9.58066	12.5108	6.59167	9.3794	7.43713	9.16734	8.8237	8.41616	7.51254	5.48864	8.25953	8.74214	12.5796	11.5986	10.1513	4.85382	8.68763	11.3459	5.60585	8.74517	5.52042	10.2536	8.16591	9.30655	10.9949	7.69975	9.50462	8.72492	7.55766	9.0669	6.57349	10.9341	6.65821	5.1561	5.16189	3.07039	5.64674	8.75856	3.62059	9.80623	8.15381	8.72076	9.0182	9.06797	6.57289	3.94541	3.67807	6.99827	9.79189	12.6351	6.18388	9.11634	3.13339	10.424	8.7502	3.56071	8.91196	8.99266	6.98185	5.41692	10.9125	8.33539	6.83321	8.27582	7.20759	9.58101	5.60782	9.71143	10.7515	6.72973	2.56071	2.74416	7.72451	5.72369	8.86109	3.73335	9.02292	10.1357	7.17692	9.35138	10.0591	7.91229	7.03012	9.01681	7.15279	7.21917	11.3933	8.00467	11.7577	9.21188	6.33985	9.5632	8.89785	6.72247	11.2161	10.5758	8.95303	10.2794	8.83505	7.02047	6.57894	8.85674	7.17991	5.23266	10.3924	6.24793	8.00394	9.47794	12.3602	7.39146	12.0229	6.5313	8.04344	3.93185	9.4814	11.46	3.41891	11.167	8.27286	11.3089	8.63828	7.6453	9.97615	8.56374	9.86589	5.57887	9.38176	8.67972	9.55068	10.0646	12.8098	8.00225	7.12928	3.24793	9.72685	10.297	8.26772	9.07248	7.29462	11.0847	9.49643	10.7963	10.8928	9.64504	8.66534	7.91241	10.0807	9.44051	8.31424	7.21043	9.94237	9.79051	7.71973	8.48261	7.17891	10.485	10.3256	10.8913	6.69766	6.04439	1.67807	5.76022	6.72247	4.70044	10.1973	6.93899	15.5686	8.61728	13.8851	9.22062	8.97039	7.78594	9.458	13.8185	15.5702	10.2271	8.15735	8.93441	10.8673	13.8734	10.5584	7.4823	6.48382	10.639	8.53107	8.31288	3.58496	9.35585	6.24222	10.084	10.4415	6.77479	8.44211	10.0463	5.56071	8.0954	9.49025	9.60729	10.7145	8.97181	9.34096	4.1793	8.71196	11.004	7.96982	7.32733	10.1678	10.4702	5.05189	7.11116	10.4841	8.2891	8.03287	8.17891	7.7755	7.41235	9.604	13.1972	6.89724	7.87829	8.03342	6.1375	5.23649	6.57154	2.37851	3.72247	2.23233	7.39232	7.93251	4.6067	5.14975	9.66098	9.3931	5.926	9.04221	9.25597	6.18605	6.00675	5.23643	7.07294	3.96347	5.20555	5.67525	9.49532	8.94306	11.0016	10.2887	9.64412	9.71375	9.05081	6.94926	10.3318	7.27705	7.94795	10.3335	10.7134	10.524	7.32643	11.0587	8.53498	6.29265	5.65821	10.8623	5.53877	8.28633	8.16792	9.76172	8.34119	8.85535	7.87467	8.76411	9.07655	9.07336	3.48543	9.00085	8.56872	9.7786	5.27218	5.28473	4.12928	6.46923	9.26256	6.92589	9.42333	6.87584	9.45964	6.76155	8.4149	12.2661	10.5253	11.1637	9.73932	3.54844	8.88123	7.59619	9.53774	10.4742	9.66587	8.69923	6.77873	10.1284	10.2932	7.24987	10.1344	6.32659	9.70926	7.22593	9.84298	11.1302	9.15703	8.7964	8.0658	10.8669	8.52511	9.57175	7.13443	9.18215	2.29278	9.12205	6.02373	7.99944	11.2495	7.50621	7.93074	8.68405	7.74551	9.02901	9.28878	6.58189	8.24031	13.2605	11.6863	7.71089	7.51881	5.7866	9.47863	4.82273	11.8808	8.81922	9.1492	9.87575	8.64854	5.07039	5.7252	11.4149	10.0287	9.35094	4.12102	9.89951	11.5482	11.4609	7.78721	10.1833	8.42794	10.1114	9.11842	8.47614	9.91797	10.0951	10.2082	9.39446	9.29899	1.76553	3.94868	7.54689	5.33601	6.94102	11.6997	10.3201	11.7058	10.7373	10.7927	11.5231	5.23266	6.64893	3.48543	7.40003	11.6378	6.76818	8.37167	9.68229	6.96831	6.42109	9.07708	10.1785	6.78267	8.22348	6.58045	8.73471	6.94953	7.89603	7.4271	7.45615	7.58496	8.19897	5.85549	7.29002	10.2022	7.05007	7.01458	7.71287	6.3147	7.59393	6.88387	3.8679	8.17592	7.98369	6.20359	8.06178	8.09267	11	M	No	T1D
10.5797	5.87036	7.80155	5.1416	9.57724	6.57289	12.4729	10.7057	7.40173	9.63632	7.56377	8.77445	11.8021	9.13138	5.80478	4.2555	5.06538	12.3628	9.70995	10.3329	7.633	10.8843	8.05365	8.82146	9.15908	9.24959	8.84925	5.65535	12.8188	9.09513	12.5139	9.58045	10.7152	6.14568	10.0972	7.13955	6.12309	7.99039	6.21575	10.0589	9.93502	8.69627	6.7776	10.3249	3.98185	4.64962	4.39917	10.5799	10.8899	9.89042	6.06931	10.8196	10.0462	12.3081	5.88753	4.27729	9.4636	8.46434	11.3312	7.35199	10.8894	9.08089	8.58886	12.038	10.4109	11.9028	8.1467	6.81329	7.45943	5.89613	3.03562	4.15022	7.80219	10.317	4.07003	5.40939	9.79042	8.72656	4.60288	9.76537	2.53605	10.7945	6.35403	7.54303	6.17712	12.7877	11.4676	10.0777	7.80923	8.20075	9.92541	8.2148	6.79701	8.01295	9.61655	6.18388	6.38716	10.0727	7.12993	9.65857	7.70667	8.64746	6.05745	11.0893	5.47573	8.21316	6.84674	7.44294	8.81731	7.48623	8.80381	3.7761	8.5283	9.29071	8.0607	9.48568	10.9917	9.4478	4.91862	9.79718	6.46107	11.5396	9.70738	9.60716	6.75888	10.1081	9.58214	8.55382	10.4526	4.87969	9.77577	7.92829	11.1128	8.77512	12.3465	6.26866	9.57648	7.84384	10.4379	9.33673	7.13487	8.96893	13.3551	11.4004	13.4298	10.7872	9.19771	11.194	11.1097	9.38737	4.47667	9.99322	6.2891	9.78953	3.64386	5.43431	8.07521	7.45697	3.53605	8.03947	7.16009	6.80885	6.52513	9.25979	9.05528	3.48543	9.89178	6.72247	4.12244	9.40045	11.4113	10.2678	6.63081	7.28355	10.3605	11.6419	8.08942	7.37564	10.8118	9.94554	3.82782	6.4116	5.80478	2.926	10.2827	9.54698	7.67071	8.05582	10.7453	8.80478	7.66747	11.4584	8.36282	11.1624	9.19507	8.62969	5.41278	6.65678	8.6749	9.49956	8.87529	10.738	9.80687	11.6276	6.55961	4.17792	11.2498	8.98157	7.51728	8.32553	6.18388	4.63787	9.41912	7.75084	7.65033	9.33985	9.88737	11.3584	9.10407	5.97269	8.49305	10.2268	10.2339	12.9422	9.23708	9.21043	9.24959	9.99407	10.9253	4.853	11.23	4.26168	8.54535	11.2431	3.67807	8.62534	9.04849	9.06797	8.17323	9.06582	3.43296	10.1163	8.80542	8.57777	6.1375	3.37851	7.53605	10.8215	3.07284	9.06956	9.00675	2.90458	12.1378	9.70408	5.96347	5.56682	8.28725	4.71149	6.32138	10.3444	10.5741	9.19722	12.6101	8.77844	8.586	13.0537	8.50587	13.3879	10.5107	7.71902	10.4174	7.80494	5.32572	4.52001	6.41956	6.05234	3.48543	4.72247	3.7761	8.99124	9.54978	10.7874	10.7311	8.63009	12.1685	7.58553	9.35337	5.83036	12.4092	11.0557	11.3393	7.6359	5.07039	9.48467	11.3504	7.98812	9.19648	4.85225	8.07982	13.6017	5.50928	9.29485	8.93605	9.50323	9.63598	9.49905	6.93192	10.2111	9.93276	5.90689	9.91045	11.0796	4.80219	7.75889	9.79181	9.48184	10.6079	11.1967	10.5488	9.3284	9.54805	8.53982	8.08733	11.8229	8.45738	7.75523	2.26303	4.36471	8.28577	8.72254	9.79063	12.5125	11.3929	8.24698	3.99735	8.47411	9.51143	11.1229	8.68825	8.24745	8.04603	7.6125	7.40657	8.11218	4.53605	6.89482	4.5367	2.07039	8.65249	12.3144	9.88778	8.25223	4.43962	9.36063	8.55612	9.72318	5.35403	6.86694	3.80702	6.57894	8.32823	5.14866	10.8304	15.866	6.667	3.10434	10.218	10.0282	7.54303	9.69087	9.91139	7.53138	5.55016	3.66605	11.2169	7.95542	6.17792	9.11326	4.61471	10.1966	13.125	6.37877	10.5422	9.14568	8.64602	12.7862	8.36821	8.92294	10.5088	10.2299	6.78529	5.75221	2.98185	4.33628	8.16842	5.19081	9.39635	10.0884	8.84549	9.41363	2.74416	10.1109	10.5408	8.19623	10.2872	13.5261	10.8179	6.80607	5.93831	15.0663	9.90704	8.29737	10.0107	11.8273	9.77149	9.72059	8.01903	11.34	9.04136	9.78132	12.0948	10.6233	7.65964	11.6868	8.44597	8.51736	8.81954	6.85549	12.8207	8.22786	7.27333	6.47573	8.5393	2.37851	9.2396	9.43567	8.94587	10.9416	8.37156	9.68162	5.89456	6.03122	10.0824	8.00675	5.1745	9.14848	4.62059	5.70321	9.54041	6.55919	7.48301	8.75322	8.53727	7.05411	4.99548	9.1809	6.55919	7.33181	7.46844	3.80735	5.76641	9.65015	7.97629	7.1179	8.07272	7.9384	8.52046	9.99599	8.53021	7.46923	8.84141	0.378512	8.96838	10.8513	10.7026	8.07921	12.1932	7.97627	12.3593	12.8737	2.56071	10.8319	10.0352	7.73386	4.08746	5.72247	9.45429	8.6643	8.2341	8.06515	10.5013	11.0065	9.2632	11.2319	11.7864	7.30012	2.96347	5.04272	4.53109	7.41616	9.59537	7.96232	8.12825	10.2789	10.5267	9.37091	11.3972	11.4415	9.48668	12.0555	9.29646	10.2511	10.588	8.78091	9.22542	6.87897	7.21874	6.59544	8.90504	9.48751	9.80665	9.67993	7.1416	2.848	11.052	8.14211	9.8889	8.03397	7.58421	8.95104	10.1114	8.61477	9.84674	4.54226	11.3191	9.02403	8.65821	8.7492	5.8298	7.9384	9.37255	5.82528	9.01095	9.76307	8.78164	8.64458	6.61176	9.4047	8.00072	7.76818	9.12102	3.40599	9.21588	10.6712	9.65647	7.6532	9.00731	8.80906	10.9059	9.70217	10.8476	10.2358	10.1704	8.92452	9.91517	8.90238	9.20687	9.42889	11.9572	4.79181	12.6896	9.21772	8.43148	8.9783	6.67243	8.24603	5.20945	9.08428	8.94075	12.2504	11.4721	8.80386	8.92095	6.92006	10.5505	6.83254	7.19539	4.29278	9.3936	8.86103	5.0793	9.0558	5.36696	9.47969	13.1674	6.52726	8.90029	6.65105	9.28217	8.74926	8.03232	7.29094	6.99887	8.76534	8.72622	11.7421	12.0655	9.6907	5.67492	9.02138	11.3236	3.3505	8.64277	3.47249	10.136	8.02459	9.23219	10.7806	8.51846	8.88631	8.56064	7.82464	8.53877	7.23016	10.1718	8.88478	5.10094	3.79701	2.82782	4.98185	8.72485	4.30743	9.60585	8.48864	8.23218	8.979	9.38089	7.0864	5.11103	3.72247	7.48416	9.71963	12.5675	6.05961	9.4187	4.07893	10.2488	8.16189	3.07039	9.37006	9.16415	8.50621	5.47494	10.2607	8.27845	5.74081	8.368	6.43184	9.71012	3.76865	9.73235	10.6304	7.27182	4.49185	2.65535	7.09487	7.57423	8.79539	2.53605	8.81025	10.1755	7.54071	9.73944	9.7046	8.42794	5.35755	8.64133	5.16189	7.44045	10.3762	8.0621	11.8057	10.3829	4.62644	9.61287	8.6879	5.18587	10.8419	11.52	8.16993	10.559	8.6088	7.0416	6.46271	9.24674	6.89724	6.78267	10.6974	6.28288	8.47046	9.38482	12.1664	10.886	11.5557	6.59785	7.26092	4.92283	9.6215	11.0587	2.79616	11.4468	8.66818	10.5577	8.70744	7.77545	9.80162	8.67881	9.80703	5.98821	8.90358	8.35069	9.68968	9.92896	12.4196	7.7286	6.84298	2.848	9.65924	10.3935	8.39146	9.51418	7.02791	10.7485	9.76319	10.653	10.8677	8.938	8.32598	7.79548	11.2405	9.31354	8.50502	7.78529	9.87636	9.53896	8.70494	7.44791	6.29094	10.4609	9.92169	10.9296	5.45615	6.0268	2.926	4.82273	7.02569	3.3505	10.1978	4.94953	15.2574	7.98128	13.323	9.17692	8.54419	7.86481	9.81089	13.9047	14.7793	10.6506	8.40386	8.66477	10.3351	13.7049	10.4227	8.01965	6.41785	10.4219	8.01135	7.55459	4.20163	9.89884	6.05094	10.4158	10.0305	9.82432	8.52796	10.4175	5.60881	7.54071	9.97355	9.85727	11.6832	8.80232	9.88402	6.45105	8.55752	10.7587	8.27891	7.75422	10.1966	10.2022	5.49479	7.473	11.235	8.23122	8.24413	8.13733	7.64179	6.85882	10.266	13.3247	7.19673	7.28666	8.41405	5.83289	6.38888	6.66458	1.80735	3.51096	2.12926	9.23482	8.17542	4.87162	6.46923	9.80396	9.36172	3.63227	9.27146	9.82066	6.53579	3.67807	5.29073	5.57771	5.16189	7.30561	6.39232	9.09428	8.80872	10.9271	10.2308	9.71806	9.78721	8.25821	7.49284	10.1302	8.44832	8.94983	9.95012	10.629	9.9678	7.93723	10.7467	8.32585	6.93613	4.96347	10.5935	6.17876	8.20457	8.93044	9.4365	8.6632	8.8855	8.22448	8.72682	9.85689	9.12093	5.76022	8.97699	9.26209	10.0702	6.06468	5.63305	4.12928	6.10643	9.05311	6.5682	9.26233	7.62753	9.66196	7.55228	7.94837	12.1857	10.6907	10.9624	9.39813	4.98185	8.66637	7.4545	9.57837	10.5289	9.62333	8.17749	6.91169	10.1808	10.41	6.96918	10.7113	9.43488	8.85643	8.21626	10.1883	10.443	9.14098	8.78262	8.35027	9.90373	8.67849	9.76448	7.37504	10.9864	2.32193	10.2453	6.93702	7.97613	11.2892	7.47978	7.30195	8.94046	8.12153	8.92511	9.81964	7.1694	8.6279	13.7411	11.9873	7.57374	7.38732	5.72792	9.16495	6.87897	11.7353	8.92065	9.19005	9.86388	8.03342	6.7211	6.1375	10.9897	9.76584	9.50879	6.46597	10.0486	11.5881	11.3497	7.90541	10.183	8.13237	10.2418	9.25361	8.85798	10.2737	10.2176	10.3619	9.74029	9.30375	0.584963	4.68693	7.76885	5.60074	6.53163	11.5228	9.98513	11.7456	10.5299	10.9893	11.2787	4.95884	6.74077	4.01792	6.97957	11.7854	7.60881	8.31071	9.23625	7.00148	6.70244	8.84109	10.3306	7.6872	8.09311	5.14975	8.80381	7.0917	7.26679	7.47086	7.15987	7.88631	8.91653	6.38543	7.3505	9.81426	7.62181	7.45204	7.58496	5.04002	7.75356	7.38198	6.45943	9.08002	7.62432	5.98868	8.16088	8.49129	10	M	No	T1D
10.0038	6.92837	8.84862	4.89724	9.07494	6.24222	12.2659	10.308	7.08852	9.4177	7.67878	8.46681	11.9335	9.95813	2.48543	3.39232	5.25709	13.1964	9.95463	10.1012	7.74079	10.7536	8.10171	9.29485	8.97187	8.47411	8.61802	4.12928	12.7803	9.24031	12.0745	9.47654	10.8684	6.88753	10.3638	8.25172	5.9331	7.48945	6.30108	9.31594	10.5166	8.07788	6.55553	10.2512	3.41954	4.64962	2.56071	10.7817	10.5809	9.20579	5.9613	11.2437	10.8789	13.4667	6.3733	3.82012	9.96545	8.83794	11.3656	6.74751	11.3651	9.39818	8.14904	12.0571	10.7715	12.2731	9.66107	6.89199	7.59917	5.38675	5.63517	4.70017	7.80929	9.78758	6.54817	5.59395	9.97652	9.28771	3	9.3298	3.05311	10.7688	6.66818	7.85985	4.91302	13.0859	9.98204	9.46333	7.46455	7.53414	9.73403	8.66534	3.81762	7.06941	9.70009	2.76553	4.44626	10.009	6.53145	9.70563	6.61029	8.84141	6.34873	9.93855	6.24793	8.41368	5.99322	8.47086	8.82771	10.6891	8.12412	3.87774	9.065	8.46107	8.1814	9.0899	10.7663	10.8614	5.8152	9.72434	7.25927	11.766	10.032	9.93311	7.4404	10.6892	9.79246	8.51057	10.0856	4.48966	10.0887	7.94646	10.6076	7.7252	12.6436	7.04658	8.63227	7.93666	11.1778	10.2333	7.72889	8.22671	12.6009	11.7298	13.8764	9.79114	9.50839	10.2074	10.5103	9.46271	5.00979	10.1295	6.24222	9.56014	5.43296	4.67672	7.0373	6.79961	4.1127	7.95012	7.42728	7.67359	6.63372	8.73855	8.9472	2.37851	9.91409	3.90689	5.10537	9.65678	11.0412	9.97269	6.74819	6.7252	9.25927	11.3011	8.42617	8.70072	11.262	9.76034	5.40939	6.99322	5.96347	5.2555	10.5793	10.1342	7.17215	7.2724	10.2262	9.18958	7.87221	11.2508	8.32418	11.3539	9.55716	8.37455	3.76553	5.73606	8.15987	9.93937	8.86511	10.0534	9.94471	11.5719	7.0233	4.32193	11.8533	8.30697	5.43296	8.20359	6.38888	3.38711	3.848	7.54721	8.48945	9.93634	10.4085	11.1688	8.96607	5.27798	5.89239	10.0566	9.32921	12.783	8.91212	9.0129	8.43713	9.68089	11.2812	2.94486	11.7998	4.18027	8.90569	11.0398	6.69209	8.38974	9.27705	8.57403	7.96973	8.76255	2.43296	9.84204	9.2305	8.96857	7.07253	3.51096	7.39489	11.2616	3.08416	8.61673	8.979	3.48784	11.4972	10.299	6.40429	7.41447	8.16942	3.40599	5.70015	9.6851	9.60418	8.29094	12.5348	9.39247	8.67275	13.5004	8.75034	13.4157	10.6911	7.40741	11.2299	5.78527	4.88224	4.64776	5.30539	5.56938	5.926	6.63807	2.65535	9.0359	9.23769	11.5527	10.7173	8.42501	11.5045	7.78447	11.0204	5.35755	12.3275	10.6812	11.0962	7.91109	3.49825	9.76847	11.2152	7.01123	9.16817	3.69315	7.98643	9.5947	5.1856	8.87036	8.07093	9.86975	9.25123	10.1387	5.93074	9.45471	10.3613	5.56071	9.54079	11.1464	4.12928	7.71836	8.60585	8.48738	9.20041	7.19574	10.015	9.86946	9.12928	7.99219	7.78831	12.6237	8.27752	7.25649	5.77083	4.11108	9.00532	8.72634	9.58286	13.1966	11.6086	9.25974	3.8645	8.38024	9.86207	9.63737	9.03039	7.82909	7.86851	10.5491	7.59472	8.17642	3.21723	7.5345	2.4991	1.72247	6.67666	13.0398	9.16457	7.48238	4.1375	9.70183	9.54438	9.05192	2.74416	8.29562	3.20107	7.12102	7.66249	4.54001	10.9264	15.524	5.83243	2.60881	9.01374	9.34939	7.32553	9.27589	9.81089	7.08215	4.63066	6.9425	11.8691	7.53874	6.22882	9.12485	3.33628	9.35535	12.652	7.71693	9.47219	9.39874	8.23793	13.1292	8.02814	9.07804	10.7835	10.1767	6.94603	7.03562	2.32193	4.14568	8.85829	5.75191	9.74269	10.0954	9.15203	10.3422	1.20163	10.3901	10.5259	8.33058	9.75542	12.246	9.92437	3.82782	5.38652	13.5694	8.94866	4.80219	9.39789	11.2977	8.25125	9.59339	7.78986	10.3835	8.80655	9.39657	12.1116	10.6862	7.49025	10.322	4.95396	8.01711	8.6575	4.49825	12.0693	9.0337	7.65105	6.86171	8.33161	2.07039	9.06286	9.5072	8.92374	10.5693	7.71768	10.1664	6.98854	6.42962	10.1581	6.65964	5.07635	9.48804	7.63952	5.35403	7.40613	4.74953	7.26772	8.40769	8.34085	5.78586	7.25172	8.46964	6.19574	7.57667	6.82616	4.05311	6.32002	9.8986	8.35168	6.97728	9.06555	7.77873	8.02545	10.1735	7.53294	6.01792	6.2114	1.43296	9.20286	10.6936	10.5413	8.29826	12.4061	7.61505	12.5208	13.1766	0.584963	9.72434	9.27006	8.7214	3.43296	6.15785	7.7466	8.85603	9.26444	7.98178	10.5697	10.2655	8.5919	11.6094	12.3949	7.23266	2.40599	4.62032	3.80623	7.8759	9.72622	8.97928	8.07146	10.6406	10.8951	8.61839	11.3868	11.1295	10.2983	11.9057	9.12386	10.0323	11.0346	9.01529	9.6487	10.7512	6.59656	8.04603	8.98767	9.20453	9.94757	8.38585	6.60288	4.63807	10.4879	7.90268	9.71149	7.70252	7.1334	8.63262	10.1239	8.86673	9.6994	4.80735	11.4007	8.27612	5.93782	7.90147	6.27428	7.71631	10.0577	7.0607	8.3936	8.65313	8.28191	8.98812	7.24413	9.15715	9.70395	7.57743	11.6259	2.72247	7.66813	10.6953	10.3042	7.07468	8.94222	8.81932	11.4312	9.12231	10.7565	10.2759	10.1289	9.24935	10.1785	8.86233	9.44043	9.82653	10.6986	5.83794	12.1764	8.94075	9.08275	9.4785	7.62502	8.49426	4.42626	8.56834	9.82257	12.6545	11.7638	8.93957	9.23002	6.78267	10.0421	6.828	7.53803	5.1416	9.91782	8.85812	4.76686	8.90723	4.85732	9.09318	11.9986	7.23018	8.97977	7.25077	8.92284	8.30221	9.26655	7.60659	5.39232	9.04897	8.94075	11.8785	12.23	9.65696	4.52344	8.86774	11.6817	1.1375	9.19328	5.6865	10.5186	8.70943	9.98254	10.6404	7.59246	9.85081	9.03518	7.90749	8.59283	7.27416	10.7578	5.1416	4.49819	3.83794	2.70044	4.61471	8.40854	4.71149	9.74349	9.1236	7.99774	8.45409	8.32553	7.09064	4.30435	4.49825	7.63684	9.45586	12.1505	6.61029	9.77149	4.32418	9.47249	9.6014	3.29278	8.95207	9.20872	7.37851	5.5672	12.3259	8.03012	4.90239	8.13582	7.23634	9.57781	4.42381	9.95401	10.8794	7.74933	2.10434	2.1375	8.18785	7.10069	9.20628	4.83289	8.65821	10.5747	7.98527	9.34207	9.66853	8.18735	6.78529	9.10983	4.61471	6.87529	13.1982	7.81566	10.9	9.0006	5.62059	9.83257	8.33718	5.7761	11.8884	10.986	10.6347	9.7943	9.19717	6.9261	5.37504	9.16667	6.75087	3.21723	10.3166	6.86677	8.4508	9.84641	12.8251	9.08348	12.0943	7.00705	8.13106	2.74432	9.42438	11.1935	3.76323	11.1493	8.34296	10.1664	8.569	7.79246	10.3989	8.91671	10.0381	5.67405	9.66959	8.83854	9.37198	9.55094	13.3303	9.04439	6.21917	3.39232	10.4102	10.3417	8.30195	9.14134	6.87529	11.2014	9.74197	11.3016	11.1144	9.96434	8.71802	8.2658	10.446	9.10973	7.95536	6.4545	10.7097	9.66818	8.48744	8.77939	6.8679	10.3088	10.5522	10.9148	5.71149	6.6907	2.26303	6.59096	5.74685	5.2891	9.87698	7.27426	15.3891	7.7761	13.485	9.78921	8.62607	8.33539	9.57969	13.9725	15.732	10.3906	7.75355	9.31324	10.562	14.3885	9.57042	7.49745	2.32193	10.9484	8.23505	9.99789	3.60881	9.07675	4.24793	9.96982	10.135	6.34163	8.37493	10.4637	6.77873	7.80478	10.1064	9.86846	11.6677	8.5267	8.9472	4.29278	9.16622	10.4344	7.57365	7.35755	10.3354	10.1982	5.49994	7.76592	11.0737	7.95245	7.83289	8.30835	7.82461	7.76117	9.7364	13.1386	5.71699	8.49825	7.95594	5.21335	5.10434	5.96628	3.41954	2.10434	2.79203	6.72656	6.79701	3.92828	5.80735	10.1443	9.37603	3.32193	8.73403	10.1522	6.1184	6.26679	5.20328	8.28634	3.08746	6.39403	3.79701	9.76672	9.18609	11.2904	9.99743	9.85677	9.75707	8.87917	6.71836	10.2888	8.34696	8.82277	10.3808	11.2228	10.2872	7.44956	11.1712	7.74046	4.85999	4	11.0673	4.99645	8.48985	8.72042	9.60121	7.64674	9.08778	9.0474	8.51173	7.25644	9.32358	5.12102	8.82018	9.578	10.1118	5.04841	5.14035	2	5.848	8.90839	6.21901	9.73437	7.5486	9.55286	7.16692	8.18339	12.1644	10.0654	11.1947	10.4099	3.97269	8.70935	7.20359	8.89425	10.2365	9.61618	8.95356	6.72247	10.6756	10.2642	7.54306	10.1643	5.22766	7.44211	6.17991	10.8429	11.2732	9.6364	8.82705	7.80552	10.2767	8.09025	9.5919	7.84737	9.93752	2.45943	9.97169	5.74519	7.96636	10.4379	7.95361	8.74349	8.34518	6.853	9.09249	8.98112	6.55979	8.67701	13.4903	11.794	8.31467	7.57269	5.04439	8.95668	5.22882	12.3454	8.80025	9.17592	9.66782	7.96521	5.16189	6.04439	11.4263	9.89185	9.02625	4.97269	9.90734	11.6156	11.5577	7.72781	10.0496	7.93369	9.04835	9.41193	9.07601	9.87344	10.4876	10.1844	9.48281	9.36625	0.765535	1.98451	6.13134	4.45884	6.80625	11.6281	10.1527	12.0791	10.6498	11.2107	10.7323	5.96347	5.90417	6.27426	6.20163	10.801	6.78267	8.69351	8.60251	6.84725	6.42405	9.39232	10.585	7.24603	8.22615	7.09064	8.66676	7.01235	7.84361	7.27519	7.78725	8.40088	8.28794	6.54381	7.10434	9.76238	6.77061	7.50938	7.58496	6.47735	6.93587	7.75422	2.90689	7.51885	8.03094	5.91886	7.7211	7.88141	15	M	White	T1D
10.5042	6.53761	8.63263	2.94486	8.80832	6.2114	12.4716	10.2353	8.16088	9.73396	6.6879	8.19948	11.869	9.65257	6.44294	4.62059	6.38006	13.2429	9.43296	9.47978	7.38024	11.1869	7.62717	8.46189	9.41764	7.96694	8.42206	4.1375	12.8428	9.08587	12.1637	9.09777	11.2022	7.21432	10.9883	8.26913	6.4363	7.68229	6.76533	9.74409	10.0388	8.12619	7.38219	10.2057	3.7866	5.59096	3.07039	10.44	10.7362	9.10198	6.54126	11.2893	10.4257	12.7947	6.2075	3.85767	9.24633	8.85705	11.2902	6.41469	11.4517	9.44264	8.93708	11.9331	10.7389	12.1811	9.17542	7.48661	7.76089	6.96056	3.87774	6.04193	8.2182	10.0041	5.23877	3.36457	10.0118	9.21941	3.81762	9.58101	3.01792	10.8056	7.66818	8.28817	5.70481	13.1919	10.3255	9.85589	8.16348	7.96946	10.0792	9.14185	6.8505	7.24106	9.25148	3.52356	6.55766	10.3483	7.49878	9.68527	7.32283	8.53955	4.40599	8.74618	4.15381	8.1853	6.07895	8.2293	8.8333	10.6304	8.5611	3.12102	8.89333	8.70287	8.79149	8.86896	10.6876	10.0381	5.29858	9.54419	7.46271	11.3918	10.4225	9.6476	7.73305	10.48	9.23338	8.44501	10.2439	4.05136	10.345	7.77392	9.17545	7.76686	12.7019	7.44045	8.89209	7.03965	10.713	10.3092	8.11585	8.49702	12.9565	11.5955	14.0984	10.152	9.39253	10.431	10.6984	8.58082	4.25341	10.9637	6.28725	9.41996	3.16993	5.76296	7.25563	8.07361	4.47897	7.87221	7.40717	6.32024	5.06609	9.23375	8.72383	3.41954	10.1	4.54844	5.36265	9.33293	11.3401	9.51728	6.29646	7.67101	10.1787	11.075	7.5414	8.72138	11.1839	9.76732	5.16189	7.75562	5.75221	2.10434	10.3216	10.0416	5.1497	7.88081	10.1882	8.52513	8.40684	11.6674	8.35535	11.2323	9.31004	8.43772	6.98071	5.90689	8.54381	9.88257	8.5947	10.2478	9.5988	11.235	6.82389	6.98413	11.6815	8.45656	6.80735	7.8505	4.43962	4.9811	5.83289	7.81346	7.94837	9.38068	10.3113	11.4839	7.27519	7.23266	6.31832	10.0267	9.6274	13.3579	8.91154	9.39425	8.84518	9.81298	10.959	4.15381	11.8029	4.95156	8.99124	11.5249	5.94486	7.91648	9.5409	8.59544	7.54169	9.35293	3.23266	10.0852	9.25927	8.51332	7.48704	4.59096	7.8759	10.8578	5.67521	8.44628	9.19106	3.78204	10.6106	10.5188	6.71562	7.01011	8.79961	4.23266	7.09391	9.33393	7.48945	7.09276	12.8978	9.08136	9.02585	13.4163	8.22923	13.094	10.5857	7.38552	11.0315	6.46527	5.78688	3.59851	5.6601	5.73722	4.06178	6.2891	3.03562	9.32035	8.63662	11.3175	10.4999	8.79312	11.927	7.36619	11.3202	5.52356	13.0041	10.4253	11.0823	7.39489	4.03562	10.0612	11.1933	6.39917	8.51412	4.95472	8.04982	10.046	5.82018	9.08852	8.68755	9.68685	9.51589	9.94574	7.99661	10.5599	10.247	7.28633	9.61689	11.3261	3.03562	7.80864	4.73877	7.77569	9.04849	7.58195	10.0879	9.61953	9.3637	8.47279	7.62003	12.6618	7.87652	7.31697	5.48543	5.50356	9.11842	9.0186	9.82579	12.8969	11.203	8.9384	3.8396	8.42962	9.97773	9.65489	9.33918	8.22497	7.88935	10.4679	7.74231	8.36588	4.66107	5.48543	4.3552	1.96347	6.90087	12.7761	9.56042	7.03525	4.27798	9.25574	9.32643	9.33707	4.56682	8.04003	3.52316	8.30469	7.11894	5.09171	10.9204	15.8404	4.74629	2.98185	6.29462	8.97183	7.89482	9.51116	9.56014	7.38974	4.96359	7.76239	11.5318	7.66666	5.38543	9.15259	3	9.77577	12.8496	8.98043	9.71918	9.82972	7.80284	13.2468	7.94797	8.99222	10.8577	10.4511	7.29462	7.90328	4.6837	4.1127	8.23984	6.10961	8.79101	9.55651	8.93575	9.18084	1.26303	10.1135	10.5188	8.57671	9.86194	12.2546	9.51905	3.76553	5.81941	13.0205	9.33204	5.97499	9.36851	11.1747	6.69349	9.49005	7.33896	10.1722	9.19217	9.69861	11.92	10.8246	7.01903	8.09456	6.11663	8.49366	8.66213	6.88753	12.4483	8.77215	6.86666	5.12102	8.46283	2.03562	8.84987	9.35689	9.29908	10.804	8.28817	9.74598	7.51767	6.89118	10.2379	7.21237	6.02775	9.02375	7.98982	6.0268	7.00017	6.26303	7.54689	8.63081	8.29384	7.4309	5.69209	8.56948	5.53605	7.15482	7.00593	5.33271	6.95284	9.81186	8.03241	4.60288	8.45841	7.77676	9.10925	10.2418	7.50541	6.91049	3.01792	3.29278	9.25786	10.4695	10.8381	8.15734	12.7193	7.96729	12.5788	12.5994	4.67243	9.95565	9.43858	8.22162	3.23266	6.39917	8.13373	8.34009	9.73217	8.10072	10.4511	11.3628	8.56962	11.3517	12.2521	7.47978	3.64386	5.83447	4.62904	8.0917	9.70227	8.43338	8.39318	10.6497	10.4333	8.89451	11.1739	10.9011	10.0436	10.4166	9.15076	9.79993	11.2131	9.03247	9.35951	10.5588	7.16048	5.20163	8.69811	9.15094	10.1048	9.32599	7.30925	6.08534	10.0129	7.96232	9.74214	7.87098	7.07146	8.49326	10.2241	8.57052	9.36632	5.24793	11.4084	7.93369	6.35579	8.11218	6.6126	8.26538	9.87032	7.2075	8.21626	8.73301	8.20514	8.81121	6.71973	9.07312	9.88144	8.00338	11.3745	3.37851	8.36888	10.5411	9.96007	6.59694	9.20041	8.74146	10.9758	8.96578	10.5578	10.0557	9.90147	9.11166	10.5283	8.91169	9.31308	9.54159	10.4599	3.88753	12.2215	8.94603	8.84511	9.24315	7.20802	8.48704	3.64386	8.09223	10.4549	12.6465	11.716	8.89744	9.281	6.96924	10.0748	6.70253	7.80445	6.60437	9.76188	8.90402	5.28663	8.29988	6.07362	9.1597	12.1829	7.60727	9.27266	7.76686	9.12626	8.75454	8.50462	6.824	6.93192	8.87976	9.31877	12.4349	12.0262	10.1938	5.4712	9.1168	11.0743	4.49825	9.46903	6.63662	10.2781	8.1236	10.0019	11.3346	7.41954	8.77479	8.5659	6.46761	8.51452	7.74272	10.2428	5.80219	6.3392	6.64962	3.36457	3.36457	8.75622	3.23266	9.76818	8.43254	7.89603	8.83637	8.86697	5.57289	5.88412	5.27426	7.24961	9.72318	12.1764	6.52042	9.53391	5.82183	10.0297	9.39382	4.43296	8.67992	8.97699	7.63445	4.902	12.5588	8.5932	5.70941	7.91913	5.62598	8.86388	6.48512	10.2038	10.5339	7.84789	5.99322	2.94486	7.51412	7.3793	9.01764	2.60881	8.64854	10.1284	7.76686	9.6893	10.392	8.19377	5.8505	8.99181	5.50462	7.24508	12.984	6.93336	10.7278	8.47484	5.87036	9.87621	8.53021	4.59096	11.4661	10.7413	10.8334	9.95756	9.06772	7.88737	7.09592	8.88081	6.05528	4.16993	10.5602	6.47989	8.5611	9.30459	12.4054	7.48623	11.927	7.3695	8.17044	3.7549	9.5308	11.4464	5.90313	10.8593	8.75922	10.3633	8.40295	7.31107	10.3031	8.90085	10.1183	5.90173	9.34185	8.96207	9.43251	9.63807	13.1427	8.30925	6.2384	3.41954	10.2981	10.3271	8.37156	9.44289	7.12102	10.8841	9.68764	10.8982	11.1347	9.51294	8.1179	8.10112	10.0542	9.45081	7.98242	7.43713	10.4665	10.0244	8.15583	8.43379	6.93192	10.5266	9.85907	11.2643	4.54226	7.2891	3.36457	6.5345	6.70044	4.51728	9.98542	7.5691	15.6243	8.61139	13.6379	9.36654	8.6703	8.5263	9.83305	14.1638	15.9735	10.4097	7.97097	8.94488	10.6081	14.2352	10.1664	7.95767	6.32553	10.4269	7.58745	10.1968	7.49506	9.08643	5.99322	10.2684	10.102	6.16591	8.42175	10.0958	6.48704	8.76155	9.7705	9.73209	11.0965	9.18386	9.76188	5.28565	9.16817	10.5993	6.81121	6.88387	10.041	10.4979	4.20241	7.67331	10.972	8.24079	7.69627	8.1748	6.51833	7.32489	9.18438	13.3178	6.66818	8.59515	8.01123	6.17991	7.92006	6.08485	3.7866	4.60881	3.02764	6.97499	6.60437	5.8378	6.96694	9.97708	9.23552	6.36457	8.45286	10.5261	6.10428	4.72792	6.11463	8.52511	4.57894	5.96809	5.51096	9.5473	9.248	11.4339	10.1945	9.55043	10.0091	8.16622	7.42589	10.0322	8.18686	7.80274	10.1089	10.5712	10.3837	6.91289	11.0505	8.56363	6.36098	3.32193	11.0743	5.63457	8.53955	8.98413	9.25148	8.41743	8.71348	8.82623	8.58945	6.79051	9.53115	6.09803	9.21116	8.37981	10.2558	5.56806	5.47788	5.91648	6.01346	9.4543	6.85056	9.93487	7.79066	8.42333	6.98071	6.56377	12.007	10.5725	10.8383	9.55851	3.87774	8.87698	7.27053	9.32784	10.5536	9.6359	8.46512	7.52748	10.5055	10.0133	8.31308	10.608	7.17021	7.42291	4.56071	10.6679	11.2005	9.43784	8.98364	8.44174	11.0327	8.03546	9.42321	6.92006	8.82114	4.89239	8.80735	6.55741	7.91049	10.6087	7.67807	8.87498	9.04658	6.71149	9.04385	9.3846	5.7368	9.26585	13.3696	11.677	8.03664	6.35224	3.96347	8.95839	5.21335	11.959	8.48099	9.36546	9.50859	8.43962	3.926	5.42962	11.1522	9.78305	9.23242	6.47897	10.0323	11.3207	11.6012	7.81314	10.3231	7.90328	10.0724	9.42647	9.08002	10.1792	10.32	10.3092	9.4271	9.28767	5.14568	3.66015	8.26772	6.05524	7.15984	11.8579	10.4166	12.2187	10.4418	11.226	10.8112	6.58346	7.02207	2.848	6.51096	11.1038	6.90328	8.64909	9.26256	6.94717	5.19573	9.0872	10.6373	6.63227	7.61742	6.16792	8.88905	7.20457	7.72792	7.40173	7.18488	6.75489	8.49404	7.38457	7.14262	9.84533	7.40952	7.12102	7.42375	6.90569	7.09301	7.3637	6.66959	8.45327	7.52814	4.73877	7.62132	8.12421	15	M	White	T1D
10.2674	6.8716	8.37112	5.32193	9.15178	6.33807	11.8628	9.78904	7.41954	9.43328	8.26068	8.68814	11.6358	9.69562	4.52356	3.57289	5.46489	12.8192	9.59749	10.4904	7.44626	10.7378	7.97842	8.77149	8.79396	9.15836	9.33472	6.53916	13.2315	9.27798	12.3533	9.56186	10.6958	6.23266	9.3199	8.04985	6.05311	7.40939	6.72488	9.31452	10.5383	8.46025	6.51918	10.1105	2.82782	6.04221	2.8679	10.7851	10.5962	9.55363	6.541	11.0184	11.1805	12.9148	5.3147	4.81112	9.52496	8.66605	11.2629	7.3123	11.5317	9.28596	8.57823	12.1772	10.8845	12.4482	9.47005	6.36979	7.893	5.56757	6.04876	4.65196	7.88203	9.44667	6.08411	0.847997	10.0327	9.15279	3.1375	9.7386	3.48543	10.5612	5.64674	8.45574	6.28144	13.0271	10.6308	9.61177	7.79592	7.87069	9.57781	8.7652	5.83542	7.04706	9.99478	3.99095	4.19377	9.93855	6.48548	9.32733	6.0268	8.70598	3.97269	9.78692	4.43962	8.07573	6.03122	8.1205	8.95703	10.6519	8.05582	2.926	8.91025	8.48704	8.21189	9.35975	10.9129	10.4152	5.04875	9.50243	6.57289	11.8925	10.2284	9.82129	6.08615	10.7846	8.76818	8.49586	10.4033	5.81839	9.81682	7.52049	10.9744	7.98014	12.315	6.6893	8.98499	8.31859	10.7255	9.8756	7.40254	8.48855	12.8973	11.3352	13.6408	9.29995	9.23098	9.66123	10.9301	9.46903	4.63926	10.751	6.83036	9.75622	5.97957	5.14541	6.58901	7.11582	4.03562	7.46679	7.07234	7.07023	5.39232	9.03338	9.20628	2.03562	10.0759	5.05745	3.79626	10.1342	10.7048	9.88753	4.93546	6.61618	9.34629	11.9151	8.05623	8.13815	11.3698	9.88144	2.20163	6.95666	6.42962	5.49185	10.4551	10.2063	7.33623	7.33628	10.3724	9.09064	8.27845	11.454	8.33539	11.5199	9.70553	8.55651	0.925999	3.65535	8.44956	9.20349	8.52552	10.2051	10.0733	11.7163	7.52067	7.06286	11.7248	8.40173	6.76818	8.87191	6.41954	5.3639	7.59171	7.68533	8.4672	9.92837	10.631	11.3532	9.50124	5.59395	6.76421	9.58637	9.36564	12.6425	9.03663	9.55228	8.67243	9.434	10.9892	3.24793	11.5121	3.57538	8.98527	10.828	5.84046	7.56224	9.24532	8.73911	7.49442	8.23122	3.26303	9.65571	9.35359	8.8185	6.83542	5.37851	7.84486	11.4266	4.27103	8.66861	9.01067	2.85382	12.4476	10.3112	6.44128	7.07468	8.80961	3.45943	4.74013	10.9982	10.8039	8.36501	12.3007	9.00948	8.74993	13.2598	8.85045	13.5469	10.9487	7.49485	10.5483	6.24392	5.39259	3.23835	6.67218	5.81618	6.00675	4.21723	2.56071	8.92273	9.68282	11.1778	10.5975	6.66391	11.7278	7.47859	11.0489	4.56071	12.1436	10.6273	10.7516	7.99661	2.98185	9.59161	11.1413	6.73877	9.12722	4.0311	7.57531	10.7759	5.20969	8.97757	8.1982	9.93914	9.57485	10.0079	4.51096	9.63418	10.312	5.97499	9.16368	11.2656	3.56071	7.47492	10.0393	8.86366	10.0512	8.51096	10.413	9.46774	8.7286	8.00086	7.67568	12.3117	8.96232	6.73552	2.45943	3.313	9.11479	8.76391	9.34462	13.0324	12.0337	8.68965	5.32674	8.55957	9.98116	10.5605	9.21796	7.35138	6.86171	10.6382	6.50412	7.46189	5.2555	7.27519	2.85423	4.16993	7.07361	12.9928	9.69042	6.04317	6.04221	9.66977	9.65159	9.4976	3.43296	7.51192	2.942	7.69	8.35843	4.59288	10.6301	15.8448	6.78106	3.47249	9.24222	9.15911	7.72315	9.11894	9.79019	7.12619	4.96572	7.01278	11.8701	7.07421	6.13955	8.96426	6.07895	9.18785	12.6485	9.09058	9.72468	9.01542	8.6851	13.0489	8.20726	8.9232	10.3703	10.3239	6.11478	6.39232	4.39917	4.36457	8.9747	4.71762	10.0417	10.9563	8.70217	10.2208	1.37851	10.4041	10.3715	8.43346	9.79703	13.2625	10.8734	2.90689	5.97383	14.1858	8.1639	5.8505	9.07842	11.7216	8.15026	9.08401	7.54381	10.876	8.85211	9.23523	12.5192	10.6227	7.54458	11.035	6.48155	7.81341	8.15836	6.56529	12.1841	9.0268	7.38198	6.13134	8.51556	2.53605	9.14949	9.52042	8.78794	10.4963	7.54921	9.825	6.69871	5.23649	9.95536	6.58796	5.62226	9.15406	7.75154	4.47249	8.11798	5.73064	7.46107	8.32957	7.93321	5.89129	7.98698	8.1634	6.11061	7.34252	7.14035	5.75489	5.90356	10.4421	7.83367	6.93664	8.89355	7.74214	8.21119	10.0047	7.28725	7.22786	5.97269	0.765535	8.90959	11.0242	10.7417	7.9655	12.2245	7.6899	12.7759	13.0715	5.08746	8.93192	9.07628	8.72732	2.67807	4.66676	8.30247	9.15803	9.01514	8.24649	11.0166	10.689	8.44573	11.7762	12.2073	5.52042	1.96347	5.01869	4.64204	7.58646	9.4081	8.69105	8.24508	10.4141	10.808	8.76885	11.4424	11.3898	10.2393	12.1595	9.13211	10.1312	10.7202	8.91716	9.44193	10.1541	7.33692	5.42962	8.94191	9.09532	9.70219	8.15183	6.54071	5.30743	10.517	8.31288	9.53838	7.5744	6.93546	8.95166	9.85431	8.34565	9.92867	3.76553	12.1566	9.05691	6.80219	8.03837	5.64639	7.7866	10.0292	6.15583	8.43379	8.34204	8.21162	8.24317	6.83794	8.91974	9.23587	7.5812	11.3573	3.30743	7.18851	10.7461	9.95364	7.2211	8.54187	8.60456	11.3749	9.13134	11.0014	10.5136	9.39639	9.14466	10.5067	9.20237	9.20132	9.55808	11.4957	4.30743	12.472	9.28494	8.74119	9.16097	6.84188	8.27426	3.37851	8.87129	10.3309	12.5235	11.8836	8.73724	9.42564	7.42543	10.7059	7.04799	7.64968	5.30012	9.82512	8.66927	3.3251	8.22783	6.14106	9.50251	12.6244	7.13296	8.93706	7.55152	8.38661	8.58449	8.65964	7.47816	5.53294	9.04758	8.66356	11.9692	12.4322	9.75722	4.32734	8.75658	11.8388	4.90207	8.99435	4.67243	10.5899	8.54921	9.80718	10.4	7.75556	9.25101	8.82582	8.55651	8.86481	6.54769	10.5831	7.2182	5.4535	3	2.1375	3.93546	8.59358	3.05311	9.70736	8.73877	8.09698	8.89936	8.99181	6.94369	4.42254	3.33628	7.33026	9.45894	12.6733	4.41278	9.65714	4.06377	9.68825	9.12231	2.3505	9.04347	8.19623	7.80671	3.16357	12.5326	8.32778	5.26352	8.0971	6.52696	9.56777	4.97048	10.0443	10.6104	6.97468	4.46597	1.67807	8.66818	7.17854	8.85237	3.36457	9.12464	10.3656	7.93782	9.83747	9.91558	8.36807	7.18388	9.11712	4.58496	6.96232	12.9401	8.19843	11.3428	9.36196	3.12102	9.75037	8.36194	4.62059	11.1828	11.0782	10.3301	9.99568	9.00622	6.55167	6.37851	9.11322	7.0542	3.12102	10.7415	6.14642	9.04494	9.80205	12.7952	10.3755	12.2344	6.94275	6.83418	3.09133	9.34961	10.8535	5.67455	11.4524	8.64386	10.1422	8.9082	7.29186	10.3484	8.85444	10.3788	5.96207	8.99887	8.21244	9.46101	9.64962	13.048	8.41912	6.36632	2.3505	10.0551	10.507	8.29692	9.4297	7.56529	11.08	9.58882	10.8985	11.0642	10.0243	8.66071	8.21781	11.3657	9.37602	8.21091	4.9542	10.2621	9.57988	7.84298	8.68264	6.88142	10.71	10.0454	10.6347	5.19377	5.04876	4.06178	6.16792	5.83289	3.848	10.0524	6.52042	15.3867	8.21091	13.1126	9.6319	8.83036	7.9847	9.58064	13.7225	15.3828	10.5924	8.01959	9.16079	10.5459	14.1492	10.0276	7.71518	3.75489	10.8017	8.39788	9.28054	4.16993	9.42189	5.0917	10.2559	10.2416	9.53314	8.46857	10.7207	7.34784	8.46883	10.3602	9.81043	11.8044	8.73493	9.24246	4.23484	9.02213	10.4376	7.92065	7.47573	9.69349	10.0163	6.16271	7.1852	11.1832	7.94778	8.25833	7.93584	7.51391	6.77806	10.016	13.6758	6.02459	8.4316	8.07468	5.15785	4.74953	5.4416	1.63227	1.88753	2.50561	7.74819	7.35491	4.95375	6.18587	9.86885	9.50568	4.6837	8.75522	9.70217	6.88306	3.32193	5.56907	8.30853	5.89966	7.05853	4.26303	9.74693	8.65623	11.225	10.4237	9.5478	9.80431	8.64966	6.27282	10.3671	8.28494	8.05759	10.2687	11.0483	10.6281	6.61618	10.7811	8.43684	6.11001	3.45943	10.5099	5.60706	8.63662	8.49025	9.95696	7.72315	8.63626	8.69697	8.46593	7.90509	9.06101	3.74416	8.76055	9.83731	10.1433	4.31884	5.41244	2.48543	5.25172	8.86573	6.12864	9.87391	7.96409	9.33002	7.46842	8.13289	12.2258	10.1077	11.0068	9.93564	6.732	9.0065	7.79701	9.07674	10.2997	9.75439	8.87791	6.50303	10.4191	10.1572	6.60157	10.4819	7.36093	9.04139	8.13289	10.59	11.2026	9.44948	8.50067	8.42698	9.95899	8.59822	9.06243	7.22786	10.0008	2.94486	10.3183	5.74344	6.34341	10.756	7.20457	8.14568	8.20848	7.55766	9.19007	9.23156	7.64704	8.11166	13.4967	11.5705	8.45109	7.15762	6.21917	9.13801	6.98299	11.9305	8.70113	8.88985	9.8302	8.0207	5.66391	4.16993	11.2818	10.1143	9.12153	6.94953	10.4082	11.7764	11.7998	7.67179	10.2109	8.16792	9.43942	8.65177	8.78692	10.2654	10.3134	10.4234	8.89996	9.30674	4.0268	3.58491	6.46434	5.78693	6.36198	11.7826	10.1301	12.0713	10.7109	11.0015	10.9461	5.12516	6.66724	5.79701	7.20945	11.1948	7.27798	8.63162	8.91439	6.64605	6.76024	8.99379	9.97479	7.23936	8.4743	6.86171	8.80381	6.72656	7.44708	7.10852	6.94017	7.89724	8.48805	7.55842	7.49025	10.1026	6.90778	7.31741	7.8936	6.5744	6.86939	7.55842	5.17393	8.1467	7.88441	4.66676	8.27612	7.95836	15	M	White	T1D
10.5088	7.30834	8.14822	6.16591	9.06958	6.48382	12.1784	9.91229	8.08905	9.84858	7.78202	8.41097	11.6869	10.0313	5.78398	7.25739	5.45702	12.9347	9.90884	9.87698	7.67666	10.9374	8.17493	9.24079	9.72957	8.66782	8.19722	5.29278	12.8574	9.09461	11.9989	9.27286	10.7245	6.92244	10.7392	7.76487	6.12309	7.93605	6.51952	9.48137	9.81009	8.28077	7.12252	9.79639	4.27053	6.0268	4.66676	10.3127	11.1681	9.33807	7.14534	11.2754	10.6754	12.6638	7.28725	5.8008	9.56864	8.16239	11.399	6.0548	11.3365	9.57036	8.39656	11.9556	10.6374	12.3302	9.37308	6.36244	6.44294	7.45062	4.03562	6.10103	7.87344	9.69314	6.59285	5.92125	10.127	8.03562	6.06178	9.94266	2.56071	11.1318	7.29921	8.44997	5.22052	12.7798	9.79299	9.73974	8.50826	7.00274	9.52042	8.8802	7.62644	6.55363	9.61967	5.61176	4.62059	10.1114	6.31547	10.1714	7.80671	8.90207	5.60585	10.4617	4.55459	8.33817	7.56377	7.87836	8.83798	7.6014	8.30378	5.37504	9.14354	7.96809	9.17692	9.11498	10.709	10.4457	5.03002	10.0861	6.49506	11.309	9.62797	9.78098	7.76733	10.6144	9.66818	8.74651	10.5318	6.16786	10.0869	7.67689	10.8947	8.34296	12.6053	6.57592	9.11894	7.26798	10.7367	9.44211	7.74153	9.12073	12.925	11.2459	13.3908	9.8024	9.6786	10.2269	10.4127	10.0509	5.85552	9.96044	7.46516	9.3226	6.90448	3.42293	6.89282	7.64313	3.39232	8.31152	7.76227	6.82879	7.24888	9.1651	8.80316	2.63227	10.0843	4.43962	4.75919	9.96636	11.4805	10.0479	7.47654	7.36807	9.61029	10.8636	8.18199	7.39679	11.5119	9.53297	6.74685	7.58882	7.36107	2.72247	10.5776	9.14635	6.5729	8.61102	10.308	8.81698	7.27984	11.6098	8.79669	11.2276	9.26865	8.32695	6.71973	4.43296	8.21723	9.79691	8.81378	10.5681	9.29025	11.4091	7.22198	6.76022	11.7082	8.80735	7.16491	8.79246	4.27798	4.87411	8.31786	7.54231	8.67101	8.83731	9.89527	11.3563	8.73978	5.4822	7.09803	9.72732	9.10091	12.9433	9.07675	8.79766	8.91618	9.86078	11.1594	5.80478	11.6037	3.65367	9.3097	10.8492	6.50144	7.96924	9.41045	8.9884	7.75318	9.24935	4.89724	9.28054	8.86882	8.73122	6.16993	3.36457	7.10434	10.2701	3.51616	8.43533	9.02237	4.56975	11.696	9.80494	5.76553	7.16189	8.60066	5.26303	4.92376	9.41694	8.29048	8.90659	12.4171	8.81111	8.98551	13.214	9.15685	13.4981	10.3122	7.85268	11.2587	7.51838	6.50349	5.43436	5.72553	6.18369	3.30743	5.39575	2.74416	9.57913	9.2427	11.3437	10.9824	9.07093	11.6078	7.42752	9.87298	3.29278	12.3452	9.99053	11.0009	7.56986	4.06178	9.60623	10.9109	7.26772	8.96405	5.03692	7.67156	13.1756	5.76635	9.09461	8.7807	9.85269	9.28165	10.0637	7.75822	10.4812	9.61116	7.44128	8.77534	11.6197	5.27053	7.88142	8.3637	9.01748	9.3147	9.8782	10.0893	9.98437	9.45779	8.40201	8.51532	12.4364	7.8857	6.22877	6.18587	5.45937	8.61579	9.04695	10.3229	12.8926	10.7442	8.80671	4.2851	8.7039	9.88995	10.2393	8.86542	7.3672	8.20848	8.93428	6.87311	8.27473	4.30012	6.91767	3.49497	3.40599	8.33718	12.3354	9.46746	6.39857	5.40939	10.0199	9.1375	9.2729	2.74416	7.45375	4.84711	8.01681	7.60437	3.69125	10.5576	16.2244	6.36174	2.53605	9.5074	8.82432	8.18488	9.54438	9.77841	8.03507	5.91806	5.58679	12.4137	7.7225	5.96347	9.10796	5.80478	9.53469	12.3853	5.51347	9.83579	9.27263	8.59582	13.085	8.27758	8.85633	10.8095	10.4611	6.41954	8.03782	2.80735	4.17792	8.77742	5.95449	9.48616	10.5593	8.73166	9.78079	4.29278	10.4628	10.2769	8.54114	9.20375	12.7304	10.3713	4.15381	6.7547	13.8257	9.27845	6.38198	9.77495	11.2066	8.74483	9.80784	9.19992	11.5083	8.40294	9.7275	11.7552	10.7278	7.53138	9.83702	8.39389	7.8768	8.61066	4.04439	11.8465	8.46475	6.06178	6.90569	8.96186	3.66676	9.37199	10.0298	9.08619	10.6061	8.23314	9.71601	6.41607	7.39318	10.2779	6.62936	6.49212	9.17143	7.73809	7.05311	8.36448	6.88509	7.45533	8.62461	8.69381	8.03065	5.0268	8.58082	6.824	7.51964	7.20647	6.52042	6.94153	9.47553	8.45065	5.73606	8.00025	8.27006	9.00054	10.1956	7.97613	7.74953	8.39189	4.41278	9.05989	11.181	10.8358	7.81283	12.3259	8.51129	12.2764	12.871	2.16993	9.79523	9.6793	8.76082	4.46597	6.03782	8.93161	8.25583	8.91827	8.4123	10.6045	10.9656	9.31598	10.9181	12.1517	7.99548	3.29278	5.75224	4.58944	7.3147	9.52578	7.7286	8.31424	10.5998	10.9518	8.62059	11.1846	11.2947	9.65153	11.9921	8.46434	9.7738	10.3436	9.0976	9.5335	8.385	6.3817	7.9847	9.0132	9.11966	9.54136	7.71154	6.62644	5.77083	10.7904	8.88111	9.9331	7.6532	7.52435	8.85008	9.89451	9.18085	9.83004	3.926	11.377	8.94075	8.30606	7.56224	6.97455	8.61397	9.81392	7.83352	8.16239	8.97545	8.71678	8.6756	7.04002	9.53072	8.01814	8.70287	10.2957	3.12102	8.29155	10.97	9.84948	7.30652	8.95971	8.36012	11.0431	8.81442	10.1965	9.90584	9.48462	8.87191	10.3215	8.49506	9.34683	10.0395	10.9829	3.44626	12.5295	9.72979	8.84576	9.0633	7.13218	8.41659	6.07468	9.32057	9.60437	12.6812	11.565	9.19319	8.61545	7.85425	10.1636	5.79947	8.28841	5.53916	9.5343	8.46891	6.63156	9.01307	5.5493	9.82471	12.3324	6.59671	9.31748	7.31741	8.79643	8.89695	8.00619	8.14822	5.70044	8.6745	8.86109	12.6034	11.599	9.51688	5.51453	8.66888	11.2699	2.848	8.97527	5.87283	10.3534	8.30834	9.21549	10.7994	7.52904	9.81986	8.98633	8.45121	8.85611	7.45988	10.5539	6.28725	6.10743	3.53605	3.39232	6.92837	8.45327	3.56071	9.93413	8.48905	8.84486	8.94778	9.05121	4.62059	5.2774	4.79181	7.96554	9.62237	12.6362	6.52826	8.88478	5.38863	9.57818	8.36982	6.00225	8.63705	9.21505	7.35755	3.04796	10.7259	8.72451	5.82303	8.40595	5.65041	9.11192	5.85352	9.96534	10.2555	7.88948	2.43296	2.10434	8.58796	5.4607	9.71321	2.98185	9.14746	10.4725	8.01792	9.44501	9.89269	8.42668	6.21723	9.0954	4.55459	7.50859	11.9123	8.29255	11.1001	9.06056	6.76155	9.94457	8.73268	3.44626	11.4045	10.8721	9.94207	9.69632	8.88061	7.05114	4.75489	9.07735	4.56682	7.0433	10.4014	6.0779	8.43296	9.57064	12.6066	9.38651	12.2569	7.63752	8.00831	4.11259	9.09592	10.8086	5.50704	11.2534	8.42291	10.3914	8.34489	7.05311	9.99707	8.93968	9.76553	5.64199	8.92065	8.382	9.60219	9.21965	12.541	8.84643	7.26866	3.848	9.81497	10.072	8.09751	9.39252	6.73877	10.716	9.42129	10.8236	10.8044	9.78277	8.43713	8.29762	9.57837	9.76904	7.32463	7.2937	9.9655	9.62972	8.224	8.40854	6.88874	10.1362	10.2335	10.8274	5.79442	5.83542	4.89239	6.49825	5.91169	5.52356	10.2119	8.1205	15.4952	8.63445	13.2387	9.66534	9.02098	8.108	9.33114	13.9531	15.5166	10.602	8.10014	9.35137	10.642	13.5652	10.1856	7.7126	7.36894	10.4982	8.76672	8.87529	3.99095	9.47976	4.09592	10.2277	9.86297	7.87529	8.58279	10.484	6.35226	8.2148	10.4125	10.0881	11.7437	8.85215	9.50422	4.3338	9.00939	10.4408	7.06286	8.50462	9.44191	10.3269	5.72944	7.30215	10.7433	8.69627	8.04821	8.35064	8.14015	7.61485	10.2123	13.1519	6.71012	8.13097	8.14057	6.40599	4.49185	6.20735	3.05311	3.07039	3.01428	7.51806	7.88142	4.04836	8.03617	9.62089	9.21364	5.78136	8.9747	9.91857	6.28581	2.848	5.62403	7.4245	5.54226	6.8716	6.72383	9.84241	9.21723	11.4538	10.8062	10.2529	9.87439	8.8203	6.65584	10.0714	8.71149	7.40362	9.91064	10.628	10.0992	7.76022	11.2425	8.19108	6.3658	4.80219	10.8401	4.4825	8.38414	9.08905	9.91931	8.25974	9.34379	8.36632	8.36148	8.02015	9.16743	3.29278	8.83731	8.66995	10.076	5.67316	5.99509	5.96116	5.70044	9.14619	5.91784	9.38414	7.17108	9.41193	7.46597	7.80671	12.3813	9.81516	10.7613	9.82045	5.04439	8.64967	6.71149	8.84222	10.1768	9.70408	7.98354	6.25739	9.9989	10.0102	5.66908	10.9563	8.48211	7.78594	6.05094	10.6579	11.0801	8.78286	8.69016	8.07571	11.0012	8.59893	9.39024	7.22978	10.7762	5.50462	10.231	6.19891	7.92422	10.3613	7.49105	8.03452	9.06555	6.74685	9.24935	9.0848	7.51175	9.17592	13.0286	11.4077	8.08196	7.33526	5.62352	9.46557	5.39917	11.8055	8.63154	9.96957	9.40237	8.37417	6.78005	4.1127	11.1446	10.0119	8.64602	6.04002	10.4316	11.9309	11.2453	7.43762	11.0047	8.2341	8.91151	9.43317	8.54728	9.91289	10.57	10.4878	9.84627	8.73178	2.07039	4.49572	7.46597	5.58716	7.50063	11.9118	10.1789	11.9966	11.1789	11.1646	11.0818	5.80478	7.19258	5.53605	7.86233	10.8202	6.88753	8.21182	9.57724	7.82459	6.32057	9.32215	10.5502	8.05961	8.04374	6.22689	9.20994	7.12102	8.09592	8.04385	7.38284	8.30697	8.64773	7.11998	7.51885	10.1649	7.53796	7.43796	7.62936	5.72247	7.34556	8.90959	5.32553	8.28494	7.69353	6.79572	7.83605	8.03016	3	M	No	T1D
10.5157	6.95768	8.7269	5.73606	9.30788	5.73335	12.1091	11.2218	7.08002	9.83623	7.46352	8.31443	11.8605	10.065	5.2555	5.51096	5.46684	13.0081	10.3315	9.84266	7.4814	10.9927	8.16541	8.71802	9.84926	9.21408	8.67878	7.17093	12.9338	9.27868	11.9821	9.32193	10.9131	7.17592	10.4251	7.65033	6.58346	7.39146	6.68915	9.42677	9.71682	8.507	6.77949	10.1019	4.34341	5.91169	3.72247	10.5203	10.7434	9.72366	6.56795	11.2162	10.4339	13.1241	7.42291	4.99377	9.83242	8.57894	11.5113	7.01277	11.2431	9.63133	8.12198	11.732	10.8399	12.3868	9.26936	6.71284	7.10224	6.72009	4.99095	4.54256	8.19722	10.0836	6.38671	5.1375	10.0646	8.76719	3.44626	9.77	3	10.8626	7.17193	7.47978	6.81567	12.9322	10.1153	9.66956	8.43109	7.38295	9.74567	8.83731	5.97269	7.50495	9.74803	2.848	7.20945	10.5373	4.97644	10.0203	7.51254	9.29324	4.853	9.94618	5.14568	8.17244	6.31832	7.61692	9.16572	7.36019	7.16792	3.89724	9.25933	8.73944	9.10355	8.85923	10.7481	10.536	5.26681	9.50541	7.12619	11.4193	9.6782	9.87522	7.50324	10.6147	9.88996	8.93723	10.3474	4.64073	10.1156	7.38641	9.52921	8.48663	12.4596	7.53605	8.27053	7.78978	10.8526	10.7129	8.14489	8.24233	13.3943	11.3218	14.0532	10.2921	8.59582	11.0498	10.6928	8.6632	6.14549	9.80284	6.17991	9.75622	4.39232	5.30852	7.17161	6.84298	3.24793	7.86295	7.52946	6.75867	7.49185	8.99589	9.26045	6.43129	9.80235	6.64962	4.99891	9.3394	11.3699	10.169	6.36282	8.63735	9.8544	11.8111	8.30015	8.01558	11.4422	9.81848	5.44956	7.61229	6.92125	2.48543	10.7259	9.70078	6.78403	8.89209	10.109	9.037	6.98299	11.5552	8.53566	11.0045	9.28936	8.37605	5.67243	4.12102	8.43505	9.59364	8.65607	10.4594	10.1421	11.3952	7.35056	6.8716	11.7946	8.61728	6.61029	7.76951	5.83036	5.38906	6.50144	8.09042	8.29416	9.26866	9.93221	11.4066	9.07334	5.90207	4.07895	10.3626	9.70882	13.0878	9.4128	9.10276	8.88234	10.1381	11.1362	4.05311	11.8432	5.12736	8.93723	11.3912	6.98527	8.06232	9.44439	8.4623	8.10052	9.00787	4.92125	9.60696	8.78136	8.72961	7.40259	5.32553	8.16942	10.4494	4.78737	8.64575	8.9472	4.12756	10.3967	9.71716	6.90809	7.53605	9.14644	3.83794	6.82133	8.24826	7.35315	6.9472	12.1169	8.78572	9.25467	13.5381	8.62028	13.2029	10.7101	7.36486	11.1735	7.73947	5.55975	4.17505	6.1018	5.98577	4.51728	4.53605	2.58496	9.22135	8.97441	11.2456	11.0044	9.56929	11.722	7.71485	9.31673	5.66959	12.9638	10.8825	10.6389	7.55995	3.94486	9.96444	10.7242	6.56224	9.06958	6.10876	7.62095	10.5038	5.68508	8.77413	8.50184	9.71545	9.31556	10.1562	7.11582	10.079	10.0926	6.08534	9.05725	11.4015	4.43296	7.99379	4.94017	8.35293	8.94046	8.51964	10.1262	9.866	9.13211	8.6658	7.67347	12.7354	7.853	6.80731	5.85549	5.70296	8.37231	9.18161	9.31696	12.7715	11.358	9.09987	4.06855	8.0954	9.60922	9.54005	9.0232	8.06178	7.69349	8.17393	7.81384	7.9629	4.40599	6.96578	4.70639	4.06178	6.98071	12.4664	9.58288	6.23018	3.79701	9.86666	9.34252	8.90224	7.06286	6.77089	4.01844	8.23649	7.71356	4.13229	10.825	16.1492	4.59877	2.80735	8.35799	8.45204	7.46842	9.56205	10.2092	6.91648	5.75267	6.98356	11.2144	7.65812	6.1334	9.20679	4.07895	10.6948	13.332	6.11251	9.5868	9.70615	8.31152	13.2275	7.53967	8.95835	10.7594	10.4446	5.66676	5.55459	5.51096	4.9542	8.86326	4.71952	8.56082	10.0982	8.93782	9.97083	1.96347	10.4051	10.7855	8.64602	9.71899	11.9487	9.39038	7.35579	5.99417	14.4904	10.7795	7.79572	10.668	13.0567	10.8773	11.3192	10.3875	11.6814	8.48764	9.57568	12.0369	10.74	7.26021	8.32322	6.64985	7.6531	8.88203	4.40599	12.565	8.8756	6.98641	7.24031	8.92762	2.26303	9.25668	10.2857	9.55627	10.6436	8.36457	9.9823	6.05407	6.74819	9.9334	6.54071	5.33317	9.46699	8.03342	6.4822	6.76378	7.04876	7.55152	8.57592	8.52147	9.00631	5.20163	8.36238	6.40429	8.32103	6.50361	4.05311	6.90185	9.07922	7.7555	7.11686	8.35237	7.95652	8.67261	10.0348	7.78136	7.37504	7.06609	2.51096	9.26679	10.6329	10.0196	7.99014	12.7401	7.94627	12.6359	12.996	3.80735	10.1005	9.75589	8.38251	4.07039	6.59246	8.02439	8.1813	8.73911	7.96168	10.6204	10.8836	9.07404	11.0912	12.4451	7.52199	1.96347	4.12099	4.88381	7.8586	9.35165	8.10852	8.84455	10.7434	10.8154	8.88631	11.4866	10.9382	9.97937	10.4077	8.83352	9.92748	10.7685	9.0025	9.5037	8.07575	7.2431	8.65069	8.53232	9.27898	9.8149	9.20605	7.07253	5.12102	10.2182	8.71596	10.2172	7.54458	5.80735	8.82611	10.1081	8.76145	9.87344	5.43962	11.0556	8.25077	3.93546	7.40003	4.11412	8.80478	10.1112	6.95652	8.04275	8.81544	8.11309	8.60659	6.49506	9.45303	7.80745	7.97556	10.0712	3.65535	7.75158	10.5423	10.0451	7.91049	8.84329	8.49051	11.3223	9.37851	10.4897	10.4121	9.77906	9.32935	10.4422	8.81826	9.38925	9.76239	11.2602	3.52356	12.3272	9.97269	8.82054	9.64025	7.19342	8.42291	3.73335	9.63227	9.6793	12.6044	11.3396	9.46187	9.65015	6.66959	9.75906	6.00191	7.85498	3.60881	9.4248	8.50518	5.68816	8.07001	5.68611	9.58555	12.1862	6.38882	9.94938	7.80671	9.06769	8.48649	8.50779	8.14364	7.48864	9.25367	8.94281	12.2108	12.053	9.86558	4.82175	8.24751	11.2013	5.98413	8.98385	3.62059	10.4162	8.57667	9.6419	10.7972	8.08852	10.9786	9.42409	8.55152	8.29783	7.42525	10.6512	6.03122	5.4647	6.13134	4.40599	6.02901	8.79831	3.41954	9.80864	8.76487	8.69592	8.92095	8.76553	7.6388	5.12754	4.98641	8.01898	9.73442	12.5365	5.50462	9.6359	4.20397	10.0315	8.91886	4.3505	9.0086	9.07868	7.16088	3.82968	10.8115	8.31061	6.88911	8.42092	6.40865	8.95507	6.79665	9.68122	10.3062	7.83754	5.52982	2.848	8	7.61505	9.50462	3.8679	9.33472	10.3932	8.03067	9.67807	9.94339	8.64962	7.06932	9.42185	5.34696	6.49185	11.6137	7.86418	10.7481	8.84697	5.1819	9.78758	8.1819	4.39917	11.4861	11.1404	8.94515	10.2704	9.22996	7.12667	7.43546	9.09091	7.10224	5.37851	10.5348	6.88021	8.4545	9.22841	12.4768	7.48059	12.0359	6.36773	6.89952	4.52927	8.84706	11.2301	5.29698	9.97928	8.54689	10.9025	8.3453	7.16491	10.1651	9.00696	9.72537	5.7029	9.22086	8.58985	9.30981	9.87283	12.9724	8.38543	7.43879	4.45943	10.3891	10.2371	8.77676	9.12441	8.06609	10.6832	9.52871	10.7234	11.7612	9.32939	8.34296	8.57853	9.79653	9.59285	8.83479	7.72928	9.3936	9.78774	9.04056	8.4672	6.8009	10.7576	10.7313	11.0056	5.56682	6.49985	6.70874	5.34696	6.46597	5.44956	10.0941	7.42626	15.6116	8.1472	13.5003	9.7812	8.97785	8.28864	9.74836	14.1949	15.7289	10.418	7.98071	8.772	10.478	14.1219	10.404	7.64007	6.25172	10.5237	7.74971	8.98413	4.56071	9.10127	6.55459	10.5517	9.9713	7.33271	8.45309	9.77182	5.71973	8.54728	10.0037	9.89708	11.1769	8.90086	9.76487	5.95805	9.4859	10.7201	7.77479	7.86481	9.81346	10.382	6.28122	7.20265	10.9852	8.28771	8.31515	8.21578	7.80088	7.55354	9.84329	13.3606	7.07895	8.21042	8.60326	4.70044	4.70044	5.4816	3.44626	6.17193	4.75611	6.71425	6.1375	4.12316	5.19377	9.76849	8.97697	6.51254	8.75622	10.0562	6.81672	5.76818	6.47342	7.50609	4.37851	7.44956	5.65821	9.55348	9.1322	11.3385	10.4461	9.77607	9.9485	8.887	6.63644	10.718	8.46066	7.48972	10.3592	10.6325	10.6662	6.55766	11.5405	9.18768	5.48428	3.63227	11.1287	5.08202	8.47371	8.66	9.64133	8.21675	9.21506	8.69384	8.73381	7.91169	9.13599	5.10434	9.35557	8.65033	10.2007	5.09414	5.0985	2.98185	4.00899	9.55708	5.87637	10.074	7.59025	9.31606	7.15785	8.0864	12.5973	9.76504	10.8472	10.2785	4.07895	8.67041	7.52826	9.07963	10.3873	9.93693	9.13634	7.08428	10.3997	10.143	6.9062	10.6448	7.47052	9.75255	4.33628	10.5552	10.7551	9.1479	8.54073	8.67332	10.686	8.58113	9.723	6.93546	9.59227	5.52042	8.60437	6.64874	8.16138	10.8719	7.54071	8.03012	8.63988	7.58946	8.47208	9.18947	6.30001	8.70356	13.2537	11.7654	8.34175	7.20935	6.32012	9.00783	7.82337	11.9979	8.98328	9.54496	9.99915	8.27566	4.37156	6.5157	11.6415	9.73015	9.12696	6.76686	10.7285	11.9982	11.5159	7.70211	10.422	8.25456	9.38877	9.50243	9.00028	10.2256	9.43233	10.6681	9.79279	9.26684	0.925999	4.54545	5.89966	5.19692	6.00036	11.7442	9.9526	11.4198	10.7036	11.3134	10.7496	6.2384	7.14082	2.10434	7.04985	11.1437	6.99209	8.7584	9.25833	6.54931	6.93205	8.95245	10.5722	7.17193	8.67702	6.3906	9.60028	7.01123	7.88081	7.40514	8.13955	8.05961	8.7878	7.34696	7.62425	9.97914	7.20175	7.23554	7.64386	6.32193	7.18866	7.41278	6.49985	8.70736	7.46153	5.37504	7.45204	7.82104	3	M	No	T1D
10.741	6	7.99435	4.27053	9.03315	5.61176	11.8079	10.9358	7.24222	9.7774	7.73742	8.54506	11.224	9.88026	5.52356	3.87774	5.21587	12.8814	10.2627	9.66676	5.54535	11.0268	7.88813	9.34319	9.66386	9.36916	8.49265	3.80735	13.1332	8.66924	12.2928	9.66534	10.6829	6.12722	9.52376	7.55536	6.53138	7.8759	6.88748	9.21243	9.78529	8.20016	7.08868	9.79347	3.18587	5.35403	4.24793	10.7979	10.3725	9.35006	6.84486	11.2687	10.9402	13.0071	6.51254	4.27414	9.24737	8.04821	11.0912	7.37589	11.2364	9.2358	8.85715	12.3471	10.6337	12.6138	9.28563	6.44787	7.05637	5.42357	4.16993	5.64672	7.74012	9.76967	4.88286	5.57894	9.83856	8.3403	4.40599	9.83384	3.21723	10.6492	6.59694	7.44626	5.44134	12.9608	9.97915	10.0661	7.85728	7.60116	10.1317	8.50779	7.20457	7.80851	9.64205	6.69766	6.24222	9.92778	7.15147	9.45594	6.86419	8.3637	5.01792	10.3274	5.63807	8.68512	6.32373	7.55228	8.76802	6.33092	7.38457	3.41954	9.2727	8.55267	8.64674	8.82078	11.0112	10.1264	3.84786	9.53021	7.20163	11.2208	9.55491	9.4833	6.78561	10.5953	8.44667	8.38284	10.1029	5.29518	9.68387	7.88532	9.75829	8.48018	12.0561	6.26491	9.17218	7.25434	10.656	9.51609	7.82135	8.65872	13.0771	11.2762	13.8941	10.0055	11.5127	10.1029	10.8945	10.6871	4.99969	10.7447	6.43129	9.88111	5.07895	3.88896	7.64	7.78398	4.29278	6.77083	7.23687	6.71284	7.04876	8.83517	8.90177	2.26303	9.99421	5.14975	4.88782	9.83794	11.4598	9.53799	7.5932	8.61029	9.32643	11.1036	7.83629	5.67901	11.3828	9.76563	3.73335	5.83489	7.0433	1.20163	9.97828	9.44749	7.76015	9.02403	10.6454	8.40386	7.37504	11.7002	8.30012	11.6458	9.05805	8.49007	4.9542	4.73877	8.58233	9.41468	8.86202	10.2267	9.94939	11.4833	7.84053	6.87529	11.6305	8.68159	7.9847	8.01737	7.47897	4.33188	9.63662	7.49132	7.29278	9.27426	9.7096	11.442	7.84423	6.86666	7.50779	10.2382	9.82167	12.5699	9.08509	9.32598	8.79246	9.58045	11.1137	5.49185	11.3077	3.64057	9.24674	11.078	5.66676	8.27006	8.99294	8.67772	7.49632	8.39532	2.94486	9.75355	9.62205	8.84749	6.31107	5.72247	7.67243	10.9332	4.42155	8.92574	9.09355	5.34648	11.6456	9.92466	6.90207	7.36019	8.70943	4.52982	6.5026	10.3253	7.01123	9.08587	12.8757	9.07247	8.62599	13.2952	8.71523	13.4608	10.4716	7.57781	10.8858	7.05903	5.089	4.45104	5.83873	4.4113	5.0268	4.88753	4.15381	9.10696	9.34961	11.2938	10.8546	7.56301	11.8313	7.33009	8.82464	6.71012	12.3801	10.4851	10.7202	7.96694	4.10434	9.48227	11.3458	6.44128	8.9472	5.18964	7.09702	14.0948	6.34269	9.30127	8.38716	9.5519	8.95212	10.0253	6.7252	10.4555	9.83867	5.53294	8.93806	11.3775	2.90689	7.6453	9.30675	8.85092	9.70805	11.8429	10.2449	9.76526	9.02292	8.47781	8.30853	12.1738	7.2182	7.23806	4.67807	4.81912	8.8902	8.62554	8.54072	11.6745	11.1116	7.98755	5.21765	8.74651	9.78501	10.7891	9.17193	7.85175	7.51885	7.83162	6.52427	8.76487	3.63227	6.12516	2.53412	0.765535	9.00647	12.157	9.90757	6.83783	5.02237	9.04958	9.09144	9.23011	6.0917	6.09071	5.08712	8.22593	7.68159	4.34044	10.6998	15.6193	7.06954	2.53605	10.4692	8.69174	7.74953	9.61361	9.90147	6.15381	5.68811	5.40354	12.1378	7.58779	4.95884	9.0503	4.74416	10.2372	12.7417	5.79742	9.48901	9.15406	7.24317	13.2933	8.42934	8.98847	10.7336	10.5117	3.91648	5.4363	5.77347	4.08746	7.95361	5.04213	9.24258	9.74618	8.45327	9.91542	2.82782	10.3542	10.4284	8.56784	8.61016	13.1253	10.2523	6.10014	6.36698	14.5986	10.5422	7.52356	10.6219	13.0392	10.7369	11.7201	10.4245	11.5152	8.34639	9.6183	11.8608	10.3634	6.42122	10.1431	8.46748	8.20878	8.59432	7.13545	12.2017	8.68545	8.0045	3.67807	8.45342	5.65821	9.64133	9.08188	9.03377	10.3403	8.2114	9.91912	5.74629	7.17792	9.68843	3.75489	4.67445	9.2384	6.23266	6.83036	8.72801	6.24222	7	8.28725	7.87282	8.87339	6.99887	8.47452	6.9472	7.2817	7.34683	4.19377	6.63168	11.311	8.09312	6.2114	8.02003	8.03617	7.90754	10.0853	7.32912	7.64097	9.33024	2.07039	9.19771	10.8142	10.5805	8.01777	12.649	7.95738	13.037	12.6554	4.51096	9.16164	9.45327	7.86594	4.06178	6.54381	9.63789	9.00377	8.28494	7.99638	10.7167	10.3775	8.95606	11.4754	12.1429	7.32643	3.66676	5.00508	4.02468	8.13134	9.19636	8.72894	8.4582	10.102	10.645	9.03397	11.7664	11.7129	10.062	12.3624	8.73437	9.83036	10.6723	9.43026	9.24364	6.98071	6.55653	7.57289	8.97416	9.37503	9.35113	8.19491	7.07361	5.1416	10.8607	8.77742	9.92644	7.4814	6.80993	8.6402	9.97157	8.93805	9.34895	4.78136	11.3559	9.16942	9.07119	6.91528	5.57842	8.26209	9.98391	6.58796	9.15127	8.29124	9.19381	8.70217	6.83415	9.14545	7.6673	7.40599	9.62972	2.43296	7.97125	11.1667	9.79682	7.17093	8.64674	8.21777	11.2429	9.4818	10.5784	10.0872	10.1166	8.48018	10.437	8.99266	9.19525	9.41843	11.3852	5.32912	12.6194	8.92422	8.69969	9.13081	6.78438	8.48018	3.82782	10.0975	10.1719	12.9131	11.7427	9.40743	8.95565	7.17293	10.3005	4.26286	8.51946	3.62059	9.34607	8.776	5.74082	8.81328	5.85599	9.68678	13.3616	6.20768	9.60225	6.98413	8.8637	8.49803	8.9629	8.11842	5.87529	8.83787	8.78234	11.4005	11.682	9.62297	5.77913	7.8693	11.4047	3.53605	8.21626	5.23266	10.4455	8.0268	9.50485	10.3423	8.3906	10.2846	8.99658	8.46066	8.34563	7.57665	10.7212	6.41447	4.16321	3.56071	3.12102	4.95884	8.70632	4.0268	9.56243	8.95303	8.03177	8.48341	8.90479	7.76951	5.18277	3.8679	7.17744	9.99376	12.4415	4.03562	10.0528	5.28032	9.29301	7.05202	1.80735	9.2523	8.58459	7.41532	3.58245	9.17168	8.57213	4.64443	8.20558	6.57417	9.53935	6.31565	9.74696	10.217	7.34517	2.03562	2.23266	7.33271	7.31059	8.91439	5.99548	9.35909	10.3608	8.17891	10.1228	9.77956	8.51017	6.63227	9.1955	4.20945	7.45615	9.85362	7.70127	11.0042	9.79	2.58496	10.0888	8.55766	6.84298	11.3665	10.8963	7.69418	9.98174	9.2564	7.13797	7.09698	8.70805	7.24031	3.99095	10.4682	5.64235	8.00899	9.56359	12.8065	10.3927	12.4187	7.54048	6.69884	3.65809	9.21164	11.0313	5.60299	10.8666	8.85456	10.3406	8.65637	6.52513	10.198	8.30316	9.46189	6.09259	8.94281	8.34016	9.22939	9.57932	13.0136	8.78136	6.45121	2.48543	10.0957	9.93914	8.14975	9.13783	6.97039	10.8549	9.57128	10.7912	11.0252	9.65636	7.75221	8.41174	10.0008	9.56556	8.63408	8.02126	9.46516	9.16365	8.15886	8.29002	6.1334	10.2386	9.82384	10.806	6.8009	4.58496	3.24793	6.15987	6.69488	4.83289	10.1752	7.13237	15.4963	8.94163	13.3135	10.0979	8.26866	8.4582	9.99393	14.1639	15.5612	9.77446	8.22497	9.3654	10.4895	13.8528	10.2144	8.34592	4.76553	10.7465	8.41698	7.3147	3.6893	9.66462	6.6837	9.75305	10.3485	7.92778	8.55771	9.82766	5.73877	7.73606	10.1907	10.0094	12.0732	8.84279	10.0535	5.35116	8.9015	10.2616	7.17293	10.359	9.88783	10.2561	6.65164	7.1635	10.7252	7.77347	7.78333	7.76237	7.63099	7.88794	10.1486	13.3564	5.59096	8.27976	7.90147	5.42962	5.10852	6.39284	1.96347	6.22882	3.89633	9.98242	7.6851	5.27035	6.46761	9.62356	9.26851	6.43129	9.15836	10.1115	7.74898	2.37851	4.79954	6.68967	5.41278	6.78398	3.76553	9.51934	9.11019	11.3853	10.3521	8.99418	10.0061	8.4831	6.92318	10.3332	8.41743	8.30595	10.1122	11.3801	10.5763	7.62132	10.9476	8.57315	6.1099	4.86295	10.4439	5.51712	8.31786	8.27798	9.99336	8.23649	8.86431	8.33136	8.63562	8.26959	8.90069	3.32193	9.10565	8.37025	10.7712	6.01615	5.32862	3.47249	6.34163	9.11374	7.52622	10.1153	6.54654	8.73437	7.22497	8.01792	12.4364	10.4627	11.0302	9.46845	3.62059	9.46294	7.19279	9.12725	10.1739	9.53197	8.49903	7.40599	10.1464	10.0699	6.4039	11.599	8.94139	9.12205	5.98413	10.8165	10.9775	9.10429	8.46	8.38042	10.2562	9.17737	9.63171	8.07146	10.9689	4.06178	11.1418	5.79998	8.09434	11.1184	7.29737	7.62717	8.22014	6.85175	9.56872	9.19601	7.30506	8.75054	13.9201	11.738	7.64301	7.84931	6.45121	9.4337	6.49506	12.1956	9.10722	9.13903	9.79344	8.39403	4.12102	3.53605	11.2766	10.1494	9.01792	6.32012	9.63227	11.9928	11.7832	7.98	10.3158	8.87897	10.1236	9.56167	8.52317	10.0608	10.2397	10.1195	9.25927	9.52588	0.263034	3.51229	6.08108	5.37225	5.60169	12.1476	10.6384	12.0724	10.7307	11.1384	11.5938	3.62059	5.99478	3.16993	6.69349	11.4499	6.58195	7.67982	9.25196	6.64189	6.88937	9.00843	10.2409	6.57894	7.45453	5.80219	9.20579	6.09381	7.84046	7.24317	7.27333	7.53761	8.93603	6.89966	7.27333	10.6644	7.14632	6.47735	7.53993	3.18587	6.05322	7.60288	2.7866	8.64854	7.26103	5.93782	7.37851	7.98586	3	M	No	T1D
10.8537	6.3505	8.39189	4.12928	9.90614	7.6851	12.0295	10.4384	7.87713	9.5703	7.40173	9.00491	11.2539	9.52818	7.27333	5.08321	7.06446	13.1166	10.3196	9.1814	5.06178	10.5857	8.02237	8.04002	9.75798	8.66605	8.97011	5.52356	12.2232	9.40621	12.0558	9.49925	10.679	5.57592	10.3621	7.33896	7.6851	8.43212	6.88891	9.36402	9.85907	8.48583	8.00676	8.62299	4.7761	6.65678	4.53605	10.0912	10.905	9.26491	6.95987	11.4739	10.4276	13.0539	5.9542	7.24786	9.40934	9.10381	11.6725	7.17665	11.7054	9.65375	7.83024	11.8133	10.6495	12.4229	8.63227	6.6019	8.50422	6.65794	8.20653	6.51635	7.72383	10.0503	5.66105	6.20163	9.72383	8.43463	4.94953	9.84627	3.33628	10.1316	7.30469	6.1127	6.04509	13.117	9.68035	10.0852	8.6453	8.18229	9.99152	8.72178	7.07682	6.97347	9.64962	3.39232	4.60881	10.1292	8.42413	9.75171	8.50422	8.37895	5.41954	9.1644	6.35755	8.36617	8.29186	7.73742	8.47752	6.95303	8.47897	6.41278	9.07734	9.00843	9.11374	8.77674	10.4357	9.16202	5.79008	10.1077	6.39917	11.4649	9.67721	9.99459	7.04333	10.3727	8.48824	8.99605	9.71682	4.91717	10.2616	7.48573	9.09808	8.09064	12.6037	7.78921	9.17343	9.40189	10.138	9.68352	7.60551	8.17991	12.8828	10.5683	14.1382	9.85329	8.9867	9.25515	10.294	9.19007	5.76751	10.5678	7	9.99025	7.8189	6.32113	6.59933	7.72656	6.63081	7.26585	6.92877	6.71921	5.30378	9.31882	8.30058	3.47249	9.81922	6.6453	5.2675	9.40301	11.1043	9.42606	7.82464	5.41616	9.93884	11.1622	7.81546	6.9935	11.1849	9.8523	4.07039	7.15836	7.65893	6.75622	10.4194	9.38838	7.63403	8.53255	10.3708	8.37504	8.61397	11.518	8.15886	11.6285	9.33776	8.26844	4.14568	6.36632	8.40386	9.89383	9.33271	10.5923	9.99336	11.4622	7.8621	8.66605	11.2207	8.80961	6.72792	8.18537	4.05311	2.92469	5.96116	7.97057	8.21917	9.17518	10.4916	11.4608	9.27752	6.5157	7.63227	9.72272	9.5176	12.6455	8.20302	9.71493	8.32508	9.57875	11.5605	3.33628	11.6321	5.14548	8.90207	11.0472	6.58045	9.13289	9.55612	8.80058	7.44274	9.5411	5.71425	9.97599	9.01346	9.15672	8.51412	3.90689	7.57365	10.6492	4.45573	9.00645	9.30401	5.23834	10.2941	10.1774	5.0268	7.32823	8.19722	4.41954	7.26448	8.85938	7.46923	7.65535	12.41	9.05484	9.11239	13.4922	8.92007	12.6303	10.2616	7.57682	10.8452	6.90295	5.2535	4.31555	6.28443	6.27871	6.70321	4.60288	4.71149	8.95099	9.13878	11.1771	10.3561	7.49025	11.5315	7.99445	9.6893	5.56986	12.3896	10.984	11.3159	8.44336	4.43962	9.74881	11.3264	8.27798	9.23601	3.98537	7.78495	9.34496	5.54308	9.30355	9.05691	10.392	9.67422	9.45265	6.08321	11.6583	9.73944	7.65964	8.58393	11.8094	5.27053	8.2937	4.64962	7.52005	9.49785	7.90929	10.704	9.24349	8.99633	8.44877	8.34801	12.3138	8.92719	7.42888	6.61029	5.55923	8.8839	8.80917	9.26774	12.1619	10.898	8.88631	5.49345	8.76321	8.51977	9.15977	9.34873	5.59096	8.25267	8.08055	5.74868	9.02375	4.27053	6.84172	5.78187	5.926	7.76487	11.7978	8.93377	5.85666	7.15076	9.09144	9.62571	8.94024	3.1375	6.28484	5.84483	8.35799	7.87652	6.92051	10.339	14.6972	5.877	3.85798	7.78463	9.70269	7.48864	9.87083	10.143	6.41447	6.88896	6.22826	11.0916	8.00137	5.32912	9.19561	4.39917	10.501	13.0394	8.40816	9.49733	9.35777	8.33718	12.9491	8.40049	9.20078	10.0792	9.99799	8.39318	5.69766	4.75489	4.63807	8.75255	6.85631	9.40052	9.42501	8.07361	10.1916	2.96347	10.6012	9.82952	8.56845	9.40977	12.0837	9.64997	7.30925	5.35135	13.0561	9.56701	4.71149	9.16591	10.7806	7.29829	9.74635	7.12825	10.3853	8.82512	9.42964	11.8256	10.9382	7.08428	8.84742	5.71898	7.38948	8.11842	5.10852	12.0592	8.90238	6.58496	6.95652	9.21568	3.53605	9.33718	9.25408	9.10988	10.1849	8.23984	9.77921	6.62962	8.19525	9.68229	7.98356	6.79783	9.74752	4.94953	7.54071	7.37858	7.15987	6.09803	8.70079	9.11509	7.59648	8.04603	9.25385	7.97097	7.97039	8.57945	5.38543	8.01335	10.2075	6.96946	7.20848	8.59386	8.2891	8.40324	10.2108	7.57667	4.93074	5.52982	5.06609	9.42564	10.8457	10.8311	8.02982	12.4078	7.52822	12.7364	12.7093	7.01569	9.24031	8.92659	8.18269	3.52356	6.6014	8.00135	9.30323	9.25267	7.539	10.3991	11.2579	9.19309	11.4049	12.0094	8.01067	5.24793	3.85157	5.36578	8.31696	9.21528	8.18587	8.53411	10.4889	10.7138	8.42794	11.9407	10.9442	9.75571	10.0939	9.3394	9.98242	10.5001	9.12627	9.55588	6.43796	6.72598	8.7807	8.59971	8.89294	9.02492	8.0466	7.58346	6.13134	10.289	8.44087	9.95971	8.06124	8.11738	8.89538	9.96757	9.01566	9.86155	3.926	11.6658	9.2131	4.49825	8.69	6.23028	8.3733	9.32251	6.42291	8.1639	8.38242	8.36828	9.19967	7.15482	9.37258	8.28441	8.02237	9.03122	3.41954	7.90254	10.6452	9.51371	8.21529	8.6837	8.54555	11.0124	9.13622	10.713	10.1184	10.4316	9.02818	11.0762	8.77446	8.82497	9.90887	9.83147	4.52356	12.5225	9.05528	9.323	9.53259	6.97723	8.64746	4.15381	8.4417	10.0303	12.9799	11.4253	9.04313	9.26983	7.70943	10.4366	7.38363	8.30673	6.65249	9.94588	8.42313	6.67795	8.58526	5.23126	9.51536	12.3405	6.47777	9.94876	5.46923	9.37935	8.54968	8.42543	7.41024	7.34873	8.6033	8.75455	11.9628	11.1406	9.88646	5.62409	9.11296	11.0699	3.67807	9.33069	6.61912	10.5031	8.2724	9.68178	10.4864	8.69558	9.94237	8.28698	9.05664	7.97039	6.20217	10.6393	1.80735	6.53759	7.25456	5.07895	5.07895	9.24436	5.05745	9.48965	8.2031	8.21868	8.39789	8.68615	8.21383	6.05873	4.2555	7.99498	9.53194	12.1164	5.01792	9.48985	5.73605	9.15127	8.83067	3.40599	9.52528	8.6886	6.47897	5.25675	10.3145	8.99718	6.71969	8.75554	6.73504	9.31786	4.9533	10.0851	9.72366	7.52017	3.75489	3.26303	9.0232	5.63419	9.7065	3.97269	9.2305	9.66409	8.36194	9.68598	10.3834	8.18488	5.78136	9.03067	7.52042	7.6125	11.3237	6.73539	10.918	8.26668	4.43962	10.1042	7.88692	7.73132	11.3602	10.1377	8.61728	9.73087	8.79784	8.02565	6.51885	9.87252	5.30743	6.44294	10.6305	7.09164	8.32553	9.19298	12.3789	7.32553	11.8616	6.93224	6.6649	4.78243	9.97585	10.4358	6.47634	10.5834	8.50462	10.5125	8.4232	7.35403	9.76968	8.71613	9.98442	7.57125	9.36654	9.00346	9.51894	9.46985	12.5591	9.16541	8.57818	4.96809	9.17888	9.90328	7.55152	9.05684	8.40344	10.9788	9.46658	10.5585	10.8952	9.62094	8.17443	7.3851	9.56948	9.76705	8.40216	8.77841	8.77972	9.52611	6.56529	8.49346	4.37851	10.7846	10.3222	10.9794	5.88753	7.14466	6.32912	6.62352	7.99718	6.64097	10.2692	6.7761	15.969	8.59432	12.7076	7.95942	9.15507	8.46557	10.0375	14.4399	16.048	10.1085	8.60214	9.14505	10.1331	13.6117	10.136	8.63025	7.27612	10.7153	8.81149	8.74819	5.1334	8.79881	5.91648	10.1008	10.2069	3.29278	8.47866	10.4575	4.94953	8.92452	9.2341	10.1308	9.99181	9.30629	9.76089	5.36118	8.96436	9.92686	7.80219	7.73471	9.74433	10.3452	5.6818	8.06546	10.4674	8.3156	8.26256	8.18888	7.8933	8.25752	10.1759	13.3799	3.37851	8.58765	8.55574	6.61176	5.82273	6.71208	3.7761	4.94017	5.81273	6.62644	7.69418	5.15235	8.2317	9.06248	9.30957	8.17393	9.11087	10.3995	7.39846	6.04439	7.49211	6.2334	5.48543	3.43296	7.52591	8.88723	9.01474	10.8053	10.6791	9.08606	10.0792	8.39718	6.67896	9.4939	7.88509	7.73421	10.2346	10.7217	10.3687	5.61471	10.9583	9.12711	5.64222	6.63807	10.8652	4.84923	8.58684	9.10355	9.66835	7.7046	8.58493	6.70874	8.58763	7.95826	9.4392	5.32553	9.18834	8.70321	10.4527	7.21382	5.76091	3.3505	8.07361	9.25077	7.17514	9.7364	8.3801	8.53489	7.76288	8.05474	12.1665	10.0427	10.7432	7.79173	4.3147	9.18895	7.44791	8.33073	10.3201	9.04439	8.92583	7.58946	9.344	10.0327	7.78391	10.5697	7.63359	8.04658	7.18785	10.05	11.0029	8.7677	8.81575	8.64805	10.7932	8.35215	10.0635	7.44791	8.84141	4.64962	6.90809	7.72163	6.97039	10.1829	7.70598	8.25739	8.49665	7.79572	9.26327	8.90184	7.09022	8.49305	13.0417	11.5689	8.25169	7.69698	7.16491	8.97704	8.67807	11.61	7.9629	8.96197	9.78234	7.81057	7.46516	4.66676	11.3474	9.94139	8.97413	5.37156	10.4532	12.0018	11.5262	7.97185	10.4328	8.00169	9.85336	8.89057	9.16842	10.4248	10.6482	10.2324	9.49925	9.37447	2.74416	4.44209	6.76288	5.71668	6.73705	12.037	10.3291	11.4421	10.7421	10.9463	10.8811	3.54844	5.81414	6.29829	5.83794	10.965	7.15381	8.61096	8.33002	6.29877	7.73811	9.11087	10.1639	7.26679	8.19651	7.80219	9.19254	7.93015	8.53993	7.86728	8.03452	7.67948	9.21548	8.36019	7.11374	9.29829	7.54732	7.24603	8.39403	5.0045	5.98614	7.88631	6.31651	8.98157	7.49903	6.84423	8.29829	8.55665	7	F	White	T1D
10.5855	6.88753	8.32867	4.44626	9.25219	5.94017	11.7057	10.4524	6.3505	9.56888	6.71149	8.86427	11.4622	10.3945	5.51728	5.98413	5.46644	13.1184	10.0912	9.30378	7.40599	10.8633	7.8189	9.0561	9.39158	8.20799	9.25951	6.09592	12.5611	9.3878	12.0624	9.2884	10.8507	6.93074	9.44915	8.29692	5.88264	7.80607	5.63056	9.14455	10.4232	8.06232	7.1465	9.60951	5.00899	6.06824	2.76553	10.6416	10.7893	8.95913	6.24677	11.2574	10.7462	13.4413	7.47816	4.58693	10.1523	9.11452	11.2339	6.49581	12.1473	9.45296	8.48595	11.9989	10.9956	12.1456	9.58665	6.39838	7.51491	6.75056	5.96578	4.71926	8.37417	9.7502	6.06518	4.87774	9.80445	8.88173	5.64962	9.57213	4.56071	10.3771	6.52042	7.926	5.69841	13.0451	9.61286	9.75928	8.11279	7.88682	9.8351	8.47208	6.78398	7.45293	9.77017	2.90689	6.75221	10.1499	7.2137	9.48623	6.74953	9.30447	4.70598	9.92244	5.38543	8.3796	5.42626	8.85767	8.05917	6.7761	7.70183	2.98185	9.12316	8.10591	8.44501	8.77105	10.7425	10.4257	4.42487	9.59842	7.30743	11.5503	10.2253	9.93119	7.30773	10.6435	8.8679	8.2211	10.2042	6.18124	10.0206	8.33643	9.80741	7.93958	12.6508	7.54767	8.73403	9.08793	11.0279	10.2119	7.63227	8.19371	12.64	11.1313	14.1765	9.80941	8.67243	9.49547	10.4944	8.42626	4.51046	9.82353	5.2854	9.44025	4.80735	5.39175	7.2248	7.23554	5.10434	7.38543	7.11496	7.41724	6.52826	8.93146	9.49965	2.74416	10.3058	3.43296	4.71443	9.34163	11.1772	9.48764	7.26021	7.34696	9.18636	11.3829	8.13607	6.79292	11.5261	9.67873	5.85798	8.09553	6.81378	2.43296	10.6044	9.71789	6.95057	8.25219	9.64638	9.25762	8.21091	11.3741	8.65105	11.6375	9.23389	8.29866	4.46597	3.97269	8.21091	9.53913	9.26725	10.0233	10.115	11.772	6.37928	8.05799	11.5399	8.45204	6.1416	7.52356	6.43129	3.23325	3.49825	7.7154	8.33539	9.46291	10.4071	11.2716	8.85019	3.20163	5.56986	10.1675	9.46726	13.1635	9.40362	9.35535	8.51175	9.59694	11.5932	5.70874	11.8985	4.03175	8.837	11.2059	5.43296	8.28263	9.07066	8.96203	8.06574	8.89905	4.6837	9.99972	9.15836	8.75136	7.70874	3.43296	7.78463	11.3727	3.19933	8.80707	9.35293	2.50673	11.0589	10.3631	7.07039	6.8716	8.37851	3.76553	6.85612	8.36995	6.96694	6.98185	12.2727	9.66448	9.19555	13.4143	8.96134	13.1592	10.7597	7.85608	10.9844	6.5861	5.9368	3.28523	6.23624	6.50064	5.72247	6.24413	3.16993	8.98925	9.24769	11.6655	10.764	8.01179	11.3831	7.90681	10.3087	6.2114	12.6166	10.3673	11.1204	8.34163	3.85798	9.83916	11.3369	7.26115	9.23984	5.52092	7.60379	8.89269	3.67233	8.76321	8.60548	10.5158	9.7585	10.0063	6.41278	9.65456	10.1313	5.47897	8.90751	11.4692	4.2555	8.53528	4.41278	7.82552	8.90207	7.24222	9.96253	9.53708	9.28794	8.0118	7.60071	12.7832	8.67207	7.6632	5.21335	3.15381	9.06587	8.93516	9.54504	13.2556	11.2401	9.59077	4.93784	8.36194	9.38839	9.86075	9.20016	7.92362	7.68299	8.20897	7.09241	8.57175	3.7761	6.7761	3.83918	0.485427	5.9542	12.3769	9.2523	6.42299	3.54844	9.6532	9.91319	9.23761	3.76553	7.50877	3.2143	7.92896	8.16892	6.17307	10.7474	13.9653	5.46097	2.37851	7.3966	10.2201	7.20065	9.31379	10.4088	7.13031	5.05731	5.26132	11.7236	7.24702	5.40259	9.00849	3.82782	10.2663	12.9892	8.77553	10.0208	9.29577	7.87529	13.1288	8.30672	9.19074	10.7268	10.4326	7.17393	5.63807	4.14568	3.81762	9.11712	5.93078	9.65281	10.2557	8.79863	10.0971	1.1375	10.5959	10.4166	8.59432	9.72883	12.2338	9.5988	3.54844	5.32135	12.8296	9.65267	4.7866	9.38651	11.0344	7.51491	9.8986	8	10.4504	9.15119	9.28982	11.8675	10.6531	7.87652	8.33985	5.67083	8.34768	8.45204	4.2555	12.1518	8.59432	6.853	4.62059	8.52682	3.05311	9.52884	9.54824	8.96825	10.2921	8.64782	10.4929	6.13523	7.77873	10.2035	6.82146	6.26822	9.29531	8.09487	4.29278	6.78486	6.11686	7.40684	9.13776	8.21729	7.91522	5.97499	8.43921	5.63807	8.03287	7.47818	5.35403	6.56477	10.504	7.86989	6.74012	8.70725	7.5932	8.72736	10.1449	7.24127	6.79572	6.08534	5.09592	8.57365	11.1057	10.6512	8.17715	12.4822	7.69221	12.551	13.1243	3.60881	9.21359	9.0864	8.54736	4	5.10852	8.19778	8.81821	8.92659	7.42289	10.6616	10.9812	8.91313	11.5655	12.2544	7.46761	2.65535	6.02773	4.00984	7.58871	9.41355	8.79214	8.46557	10.5613	10.5536	7.85237	11.4763	11.1231	10.2684	10.653	9.16541	10.2002	10.8814	9.02648	9.66492	7.54844	6.693	4.79701	8.84351	9.04468	9.56102	8.03112	7.69905	3.90689	10.4983	8.58721	9.92184	7.31922	7.05094	9.16602	9.9127	8.9746	9.89254	5.38888	11.5995	9.06313	2	8.21383	6.35817	7.98982	9.7373	7.01346	8.10224	8.18754	7.68462	8.94369	7.14057	8.96761	8.10405	8.34341	9.49205	3.29278	6.97843	10.7432	9.98604	7.6125	8.22159	8.9637	11.3591	8.70529	10.7976	10.4105	10.0101	9.23338	10.4878	9.37764	9.40673	9.66627	10.5278	5.30743	12.5573	8.72281	8.84596	9.75406	7.10315	8.3147	2.56071	7.90026	10.2743	12.7883	11.7575	9.19852	9.48543	6.33807	10.0557	6.86356	7.81778	4.73335	9.55132	8.76805	4.24753	8.93002	5.07108	9.66809	11.937	5.85509	9.33842	7.65607	9.1801	8.37776	9.00675	8.21189	5.04876	9.15754	9.4028	11.8865	11.6526	9.6632	5.2146	8.5932	11.3226	1.07039	9.53644	5.82018	10.525	8.8205	9.55573	10.5137	6.74012	9.35953	9.33584	8.38111	7.84987	7.61137	10.589	5.7761	5.95428	5.37504	2.60881	5.98185	8.83004	4.22497	9.4045	8.56605	7.95478	8.88173	8.31288	5.19771	5.70596	3.53605	7.1116	9.76947	12.1574	5.29646	9.68475	4.24316	9.84706	8.90689	5.19771	8.83631	9.31152	6.73742	4.7507	10.8353	8.3733	5.456	7.783	6.59125	9.32643	6.69536	10.0748	9.58609	7.28372	5.94486	2.70044	8.90599	6.84046	9.482	3.20163	9.42522	10.2142	7.67172	9.74987	9.80607	8.4623	7.95361	9.07253	6.27984	7.50462	11.9874	7.88289	10.8274	8.47929	6.10434	9.97685	8.26866	5.9472	11.9391	11.0279	9.12851	9.44472	8.95109	7.34376	6.44956	9.01903	6.27984	3.97269	10.8184	6.21176	8.24888	9.42457	12.7684	7.06932	12.1371	6.3783	7.35407	3.52828	9.2937	10.6838	4.15674	11.093	8.59694	10.4107	8.65569	7.27705	10.0568	8.79228	9.86465	6.89613	9.19476	8.4955	9.51329	9.14568	13.1188	9.28725	6.48543	4.2555	10.1319	10.4211	8.47654	9.2966	7.06717	11.1462	9.67732	10.9659	11.1122	10.1422	8.8857	7.60964	10.6079	9.67486	7.83605	7.76885	9.64368	9.74046	7.53294	8.98185	6.22882	10.8093	10.0249	11.0782	5.3147	6.89966	6.41278	6.54226	5.0045	2.58496	10.3834	7.04439	15.4754	8.10381	13.2193	9.45348	8.9542	8.55651	9.83747	14.3086	15.7137	10.5151	7.87836	9.22526	10.2425	14.0966	10.1113	8.12907	3.87774	11.0544	8.64687	7.61765	4.95884	8.81733	5.68089	9.91169	10.4483	5.14975	8.12503	11.0595	6.1375	8.74012	9.84768	10.2654	10.5818	8.59398	9.20359	4.61691	9.22462	10.1513	7.6851	5.93546	10.4919	10.2636	6.2532	6.97678	10.7727	8.18339	8.09276	8.34495	7.72485	7.02349	9.8351	13.3778	4.76553	9.2148	8.04876	6.56377	4.67243	6.86964	2.26303	4.91169	3.06009	7.2937	7.13443	4.68891	5.21335	9.98292	8.50418	5.24413	8.95332	10.0887	6.24963	5.23649	6.5011	5.66882	3.33628	5.87036	5.80993	9.7083	9.09682	11.3334	10.6083	9.65202	9.76639	9.05719	5.91159	10.3237	7.94486	7.70378	10.493	11.2368	10.2558	7.19967	11.0202	9.06399	5.72751	4.77083	11.3	4.05578	8.08321	8.82718	9.8716	7.92719	8.89259	8.14517	8.50929	7.4822	9.27126	5.2555	9.30287	8.7879	10.0044	5.3972	4.92188	5.70874	4.41278	9.25621	5.91263	9.70425	7.45833	9.22786	7.04221	8.15987	12.3939	9.85465	11.2817	9.73247	3.59694	9.21902	7.87098	8.991	10.3707	9.87698	8.42931	6.93192	10.2972	10.1085	6.72577	10.3129	5.85928	8.28216	7.03562	10.5031	11.3136	9.79788	8.84754	7.66094	11.0153	8.1802	9.50734	8.12516	9.15836	5.47573	9.32912	6.41966	7.92541	10.5279	7.98925	8.13494	8.44336	4.74416	9.4168	9.07606	6.15351	8.68825	13.2695	11.7631	8.76358	6.80871	6.96463	9.13266	5.71973	12.1257	8.36457	8.71142	9.58965	8.24365	6.18785	5.63227	11.8044	10.1643	8.65428	6.54071	10.6118	11.6215	11.4351	8.08065	10.4034	8.5345	9.23901	9.25715	8.74853	10.1944	10.3686	10.1114	9.40131	9.5173	4.36457	3.30144	6.73335	6.07994	7.13335	12.0585	10.3557	11.6839	10.4766	11.164	10.7479	6.10643	7.06035	5.42291	7.31288	11.0506	7.73335	8.82255	8.73573	6.78475	6.56115	9.23577	10.4302	7.87713	8.52409	6.4822	9.0523	7.0917	8.23601	7.50383	8.01514	8.17592	8.62234	6.79442	7.80671	9.67754	7.44684	7.61839	7.11478	6.39746	6.60897	8.0607	6.32193	6.90929	7.87959	2.7866	8.07948	8.18887	7	F	White	T1D
10.4055	3.8679	8.2817	5.926	8.96376	6.05961	12.1018	10.4774	6.34696	9.52966	7.22497	8.67684	11.3619	9.85825	4.08746	3.58496	4.75851	12.8534	10.2177	9.18463	6.6879	11.6032	7.96982	8.83226	9.13082	9.00899	8.63445	2.82782	13.1496	8.99887	12.017	9.17991	10.5025	6.18587	9.35469	7.6453	6.45943	7.23074	6.94562	9.14952	9.69035	8.29002	7.25071	9.77516	4.20163	6.43296	4.57289	10.4723	10.2594	9.50363	4.5432	11.4103	10.5456	13.2629	7.6865	4.03067	9.39074	8.52709	11.3932	7.5506	11.521	9.31338	9.21946	12.3647	11.159	12.5144	9.0433	6.41696	6.8936	6.5728	6.59096	5.37993	7.66747	9.71236	5.3408	5.27053	9.71994	8.72349	2.23266	9.58553	2.76553	10.502	6.5345	8.83983	3.52916	13.0258	9.99908	9.82286	8.0817	7.19941	9.4446	8.80219	6.82146	7.55713	9.88813	2.98185	6.02459	10.2287	7.2626	9.64566	7.68089	8.65893	5.76288	9.14338	4.67807	8.52618	4.84298	7.93192	9.02945	7.05528	7.75489	3.65535	9.00646	8.71253	8.50383	8.62399	10.6965	10.2001	4.95919	9.68668	6.53138	11.2995	9.79615	9.88557	7.08899	10.6738	8.51412	8.10905	10.4606	4.97518	10.0182	7.79055	10.3783	7.48462	12.2654	6.41785	8.96232	8.27646	10.7299	9.14848	6.99343	9.02529	13.4623	11.6111	14.3232	9.90275	10.31	10.4159	10.5649	9.49105	3.56081	10.2044	4.83794	9.14949	3.81762	4.58178	6.61992	7.71356	3.60881	7.48382	7.17359	6.74034	7.04549	9.02241	9.41066	2.90689	10.1109	6.49825	4.41376	9.77923	11.3086	8.97613	7.55152	4.07895	9.19476	11.2723	7.96294	6.82062	11.4254	9.94366	6.06824	6.31302	6.36107	6.26115	10.2084	9.57435	7.5813	7.60585	9.78643	8.74719	7.85798	11.2416	8.76719	11.6853	9.42431	8.12684	3.27798	6.29278	8.30241	9.75969	8.95884	10.5945	10.0172	11.6632	7.48063	6.52982	11.7931	8.45409	6.64674	7.59395	6.36632	5.51092	6.51096	8.03368	8.16892	9.56396	10.1721	11.2276	9.31606	6.2854	5.76022	10.1708	9.43895	12.8773	9.30619	9.28448	9.0677	9.7766	11.3157	3.51096	11.4191	4.18325	9.3298	10.9017	6.41785	6.65249	9.18413	8.75789	7.34598	9.43484	6.07039	9.89042	9.33472	8.43067	8.38931	5.1819	7.92125	11.0084	5.6535	8.95827	8.98043	4.65684	11.1715	10.1984	6.19967	7.09698	8.94281	5.11686	7.18042	10.9988	6.90207	7.64458	12.6138	9.54918	8.80169	13.553	8.94408	13.2669	10.6514	7.78461	10.7108	7.15088	4.40209	4.03637	6.06206	6.58086	4.80219	4.16189	4.37156	8.61985	9.44315	11.454	10.4819	7.41616	11.686	7.46204	10.3005	2.72247	12.4227	10.4427	10.7895	7.95884	6.40939	9.51449	10.9892	7.46516	8.86109	5.0448	7.83434	9.84549	5.5718	8.98783	8.27845	9.80316	9.09503	10.181	6.13955	10.8823	10.171	6.59694	8.73871	11.4651	3.07039	8.18933	9.43796	8.49452	8.91648	11.1956	10.133	9.64476	9.32057	8.69104	8.26001	12.6636	8.3474	5.99421	5.31832	4.75588	8.88839	8.31759	8.68057	12.6538	11.0929	8.52278	4.72488	8.65821	9.62152	10.4298	9.54728	7.88631	7.46107	9.2009	6.63557	8.52121	5.82018	6.92244	4.12688	2.76553	6.40259	12.4285	9.81621	6.8039	4.71699	9.25148	9.75054	9.48041	3.23266	6.93337	4.93073	8.15381	7.54921	5.67581	10.47	15.2816	7.80794	2.926	8.07039	9.79766	7.40088	9.3696	9.57384	7.76686	5.76128	6.10417	12.1249	6.77465	4.86295	8.89785	3.94486	9.84251	12.8675	8.87125	9.8692	8.91767	8.1236	13.2246	8.23718	8.84738	10.5127	10.3918	7.04002	6.09592	2.926	4.05311	8.44336	5.0448	8.89215	10.1381	8.70874	9.62796	2.94486	10.6352	10.781	8.36077	9.81804	13.3122	10.4034	5.50144	6.16489	13.6224	9.08242	5.66107	9.69732	10.7028	5.90448	9.40833	7.84298	10.5322	8.77621	9.41645	12.2642	10.58	8.47411	10.4766	6.90812	8.1763	8.04056	6.37678	12.5656	8.41659	7.62352	7.2317	8.78936	2.45943	8.97642	9.35028	8.28811	10.4441	6.92006	9.9818	5.99751	5.94017	10.0855	7.08428	4.93887	9.28517	7.56071	6.83668	6.75464	6.76155	6.80735	8.91648	7.82055	6.46664	6.40088	8.92837	6.8936	7.25927	6.36401	2.8679	6.31605	10.6676	8.08252	7.54767	8.15544	8.00338	8.41706	10.0562	7.49105	7.13237	6.09592	2.70044	8.96058	11.0291	10.5814	8.09529	12.5001	8.00833	12.9724	13.3224	4.90689	9.89209	9.61747	8.26737	4.93546	4.99548	8.33017	9.07173	8.50184	8.39491	10.7627	10.9839	9.31395	11.4842	12.2328	6.97499	4.34341	4.51616	3.70416	8.00731	9.1543	8.19426	8.25597	10.0545	10.1667	8.71321	11.5441	11.4064	9.98844	10.8993	8.68825	9.75722	10.8852	8.86023	9.30634	7.60881	6.72006	7.11166	8.38097	8.94192	9.31105	8.31875	6.49825	4.51728	11.0946	7.99435	9.50839	7.58571	7.60214	8.73344	9.63658	8.66879	9.51017	4.60881	11.9247	9	4.89724	8.71733	6.00632	7.97728	9.66035	6.68229	8.4292	8.59117	8.864	8.46883	6.98982	9.19534	8.27492	7.96636	9.73149	4.10434	6.9842	10.9614	9.61719	6.82146	8.59842	8.58261	11.0612	9.03452	10.4535	10.1585	9.87836	9.13237	10.8395	9.32238	9.01455	9.30824	10.7211	5.06609	12.6258	8.15937	8.61322	9.26905	6.39504	8.35315	4.42626	8.36632	9.40557	12.8033	11.8451	9.00661	9.0561	3.94486	10.7251	5.99181	6.91577	5.30012	9.94046	8.78926	5.72321	8.19299	5.60785	9.47876	12.7588	7.11727	8.93225	7.979	9.16817	8.72644	9.08534	7.47573	4.52982	9.0202	9.10512	11.4237	11.8133	9.79701	5.26109	8.4289	11.2646	4.61471	9.27659	2.26303	10.7185	8.40684	9.302	10.4314	7.51412	9.54496	8.88186	8.34961	8.35226	7.50484	10.7657	4.95884	5.80692	5.88264	3.15381	4.51728	8.9263	4.27798	9.56986	8.7046	7.53294	8.89209	8.96058	5.39917	5.42589	5.18982	7.49095	9.90582	12.5172	5.39232	8.95507	3.43795	9.18339	7.69697	3.08746	9.18372	8.78267	6.30378	5.43816	11.4045	7.9384	6.68319	7.76035	5.76056	9.42836	5.43677	9.85301	10.2422	7.05237	3.08746	2.23266	8.88264	6.98309	8.73234	2.58496	8.92659	9.65267	7.69279	10.0481	9.78921	8.09011	6.79181	9.14975	7.31651	8.19869	12.3567	8.10526	10.8426	9.84147	5.926	9.80961	8.40812	4.0268	11.2465	10.6145	9.28771	10.253	8.78856	7.27735	6.18388	8.78431	6.66959	3.10434	10.7915	6.13828	8.09487	9.40245	12.7209	9.48884	12.4523	6.92841	6.57315	4.11433	8.98698	11.212	4.82018	11.155	8.86821	10.5496	8.77217	7.12825	10.1453	8.72408	9.95099	6.70091	9.40045	8.62069	9.15825	9.87206	12.967	8.64818	6.84549	3.47249	9.87151	10.1365	8.06878	9.29486	8.43588	11.007	9.66464	10.477	10.7529	9.95507	8.30561	7.66788	10.5779	9.50269	7.79896	7.61839	10.1606	9.60992	8.39017	8.11634	6.43296	10.4354	10.4285	10.7094	5.14568	4.89239	5.71699	6.85425	5.66959	4.39917	10.1555	7.07468	15.7409	8.20653	13.0891	9.44853	9.16842	8.13391	9.71768	14.3122	15.7747	10.0304	7.90509	9.37881	10.5434	13.9706	9.36523	7.64304	6.73471	10.8359	8.18279	8.32463	3.63227	9.0813	3.83794	10.236	10.0945	4.55459	8.21701	10.0488	7.15076	9.15937	10.1457	9.76613	11.2607	8.75877	9.65392	4.3891	8.89054	10.4479	7.39746	9.6575	9.47857	10.5453	5.75587	7.06051	10.8682	8.94134	7.73064	7.76297	7.7829	7.57995	9.90132	13.7243	7.17093	8.17141	8.40514	6.40599	6.69766	6.78386	2.03562	4.76553	3.05426	7.54458	7.1416	4.30993	7.43212	9.32326	8.79109	5.45286	9.08693	10.2022	6.71288	3.27798	5.15866	7.34106	7.0045	6.84172	5.91886	9.49246	8.8263	11.3333	10.2693	9.24793	9.97689	8.76704	5.41619	10.1968	7.85674	7.4179	10.7371	11.3627	10.629	6.03122	11.0419	7.86089	5.21044	6.71836	10.6741	5.07707	8.38586	8.57818	10.1475	8.5812	8.48478	7.74953	8.25613	7.55766	8.97283	3.76553	9.06851	8.43546	10.3363	5.41211	4.48159	3.85798	5.7761	9.36392	7.36291	9.97742	7.89013	8.89512	7.31288	7.55766	12.3601	10.1433	11.1751	9.18865	4.8679	9.31995	7.96982	9.36841	9.92377	9.65517	9.14854	6.98641	10.0776	10.1922	7.47735	11.9673	7.52421	8.25644	6.01346	10.8193	11.4291	9.17291	8.80712	8.38414	10.3325	8.43891	9.82173	7.50064	10.3834	6.48704	9.83384	6.70986	7.87897	10.7276	7.46107	8.26491	8.28077	7.69905	8.82591	9.47795	7.54561	8.34563	13.2579	11.4083	8.33159	7.73646	5.95652	9.49297	6.80864	11.9364	8.34119	8.95082	9.89087	8.09803	3.89724	4.01792	11.7212	10.0476	8.52042	3.23266	10.2288	11.6301	11.6851	7.59048	10.5465	8.24127	9.84581	9.22762	8.38024	10.0545	10.3183	10.0391	9.15203	9.44286	1.20163	3.15043	7.22304	5.44205	7.04356	11.9079	10.4054	12.0407	10.8257	11.1676	10.8449	5.24413	6.7534	3.59694	7.05202	11.7579	7.36194	8.34787	9.22231	5.86571	4.91579	9.16993	10.0837	6.89966	7.89518	5.06609	8.89845	6.80864	7.88813	7.84549	7.11374	7.54689	8.52465	7.17193	7.56986	10.5045	7.22761	7.46516	7.96694	3.93546	6.67678	7.94427	5.12516	8.57516	7.184	2.7866	7.79181	7.64599	7	F	White	T1D
10.397	7.09592	7.82528	2.94486	8.80896	6.3837	12.125	9.853	7.63372	10.1247	7	8.57505	11.8016	9.47302	5.00899	6.50779	4.69394	12.798	8.59582	9.64782	5.81506	11.602	8.25597	9.17891	9.28081	8.55036	8.51373	4.54844	12.9141	8.88844	11.9534	9.02126	10.8325	6.37504	10.443	7.24508	6.5744	6.77873	5.81439	9.19816	9.93133	8.34518	6.81048	10.3349	4.27053	6.47897	2.7866	10.5031	10.6298	10.0448	6.45156	11.4442	10.3859	12.8899	6.60733	5.39151	9.09428	8.32733	11.3274	5.17971	11.7745	9.0946	8.9581	12.194	10.8638	12.5425	8.8392	6.60505	6.65392	6.76504	5.40259	5.09293	7.62717	9.45677	5.78581	4.70044	9.92654	9.01207	3.52356	9.98968	2.23266	10.6402	6.25927	8.59656	5.50225	13.0186	9.73581	9.99462	8.04231	8.14603	9.38133	8.56796	6.48864	8.25384	9.65553	2.88753	5.90929	10.2022	6.79492	9.75305	6.78529	9.00338	3.79701	10.1527	5.06609	8.47927	4.39232	8.02292	8.75058	7.8189	7.6359	2.7866	9.17233	9.14491	8.66711	8.9637	10.9521	10.1516	4.68198	9.31311	6.46597	11.5285	9.86644	9.6928	7.27023	10.4565	9.1249	8.62205	10.3989	4.98593	9.99986	7.62626	10.0735	7.84486	12.6269	6.46434	9.64169	7.81493	10.6303	9.60973	7.55805	8.22492	13.2909	12.0198	13.8394	10.6835	8.66178	11.1246	10.8594	9.38672	4.55556	10.148	7.41363	9.70701	5.54226	4.48338	6.57608	7.52591	2.94486	7.94075	7.0963	6.65892	6.19377	9.13858	9.29852	3.39232	10.1226	5.52669	5.21455	9.23122	11.8206	9.95318	5.91648	7.12412	9.82496	11.2317	8.00393	7.41467	11.3743	9.86938	3.58496	6.42555	6.20163	2.3505	10.1602	9.69326	6.61028	7.94778	10.1301	8.4208	8.04767	11.5991	8.61692	11.5915	9.18049	7.73031	3.57289	6.40939	8.78398	9.20311	9.04385	10.5975	10.095	11.4751	7.13681	6.62205	11.5809	8.52982	2.16993	7.81826	6.41785	3.77131	4.93546	7.75988	8.11634	9.71562	10.2871	11.5019	8.78594	6.50462	4.75489	10.422	9.88801	13.0553	9.03314	9.52728	9.22159	10.3272	10.9708	4.62644	11.6347	3.97035	8.95478	11.5903	6.32912	8.70701	9.50044	8.76785	7.45861	8.93575	4.43296	9.58214	9.29393	8.65287	8.07146	5.26303	7.3345	11.1444	4.46058	8.8598	9.41553	3.77283	11.3215	9.84094	6.37156	6.66107	8.87774	3.26303	6.761	8.75782	8.41532	6.10643	12.287	8.81848	9.14059	13.2901	8.51605	13.4827	10.6619	7.62939	10.6667	6.11611	6.40977	4.37878	6.02035	4.05371	4.90689	5.47897	4.82782	9.18958	9.76504	11.3658	10.8592	9.32867	12.4722	7.69291	9.07922	5.81762	12.9685	10.7007	11.1313	7.51412	4.43296	9.58135	11.0561	7.32912	8.65893	3.9565	7.14407	9.30948	6.42212	9.09249	8.47127	9.42773	9.50221	10.0924	5.48543	10.3099	10.1989	4.46597	9.98954	11.4823	4.53605	7.84486	8.56262	7.85998	9.97985	6.97269	10.5322	9.39629	8.96145	8.83072	7.97021	12.51	8.21091	6.60213	1.26303	4.13727	8.74481	8.50479	10.1353	12.8001	11.5543	8.75956	4.64806	8.52552	9.73421	9.27064	8.99095	8.3443	7.59917	8.48744	7.70249	7.92481	3.65535	6.67101	2.67348	1.58496	6.86047	12.661	9.79725	7.95932	4.56071	9.64097	9.56605	9.36557	4.06178	7.04091	2.91374	8.82146	9.08879	4.73667	10.9655	14.3089	4.66514	2.07039	8.25172	9.42396	7.42122	9.34607	10.2323	6.53916	4.72402	5.72243	11.1475	7.05589	4.88753	9.29721	3.27798	9.90207	12.9261	7.17094	10.1631	9.19353	7.82146	13.0553	8.50481	8.84359	10.624	10.7085	6.61471	7.83415	2.7866	4.07039	8.29737	6.31331	9.11655	10.2987	9.09513	9.73259	0.584963	10.8477	10.4771	8.38492	9.984	12.4687	9.99958	5.1819	4.40586	12.9612	8.79246	4.03562	9.09249	10.5952	8.72758	9.47614	7.58195	10.0183	8.90777	9.52113	11.9435	10.7634	7.41785	8.51738	6.33985	8.06332	8.85019	4.88264	12.7902	9.09987	7.28263	3.32193	8.86403	2.98185	9.10983	8.96751	8.98806	11.1053	9.37613	9.89166	6.16515	6.93428	10.7137	7.49346	5.99167	9.1444	7.64962	6.67243	4.35892	5.41278	7.06932	8.89785	7.70017	7.70156	5.83036	8.92303	6.22882	6.66818	7.16437	6.60733	6.27466	9.57818	8.2118	6.80349	8.49692	7.40599	8.63421	9.95364	8.08268	7.25361	5.1127	3.03562	8.99039	11.0317	9.67754	8.13776	12.505	7.94962	12.4976	12.6844	4.62644	10.5311	9.34563	7.62955	3.66676	3.94486	7.50501	8.66708	9.52395	8.27177	10.9534	10.8741	8.78949	11.4015	11.9638	7.21723	6.0045	4.39964	4.7364	7.94369	9.54905	8.17043	8.53138	10.5641	10.8832	9.88844	11.5706	11.1095	9.63488	11.1367	8.67136	9.92229	10.5491	8.94038	9.29843	8.59021	7.07203	7.71973	9.00362	9.3835	9.73056	9.28905	6.52669	5.35403	10.6247	8.11061	9.80413	7.57516	7.06286	8.88828	10.3046	8.72963	9.47938	5.75756	11.6071	8.78431	3.15381	8.49785	5.49987	8.06178	9.96968	6.32553	8.24982	8.75915	8.36303	8.60807	6.58646	9.10232	7.66191	8.18884	9.71631	3.39232	7.69608	10.7295	9.61054	6.89845	8.97154	8.74297	11.0811	9.26843	10.9669	10.5442	9.76089	9.01374	10.5073	9.07039	9.39274	9.83659	10.7105	5.47249	12.5157	9.06663	8.87932	9.41847	5.82401	8.65464	4.32193	8.58796	10.6347	12.8959	11.8141	9.00793	8.70148	6.77215	10.5346	6.1436	8.10198	3.7866	9.89102	8.17743	5.64479	9.15189	5.53067	9.74564	12.9291	7.43317	9.49501	6.63227	9.09061	8.65751	8.45902	7.84612	4.18587	8.43241	8.84518	12.6234	12.0696	10.3334	4.82484	8.54198	11.3415	1.80735	8.78463	6.06393	10.4066	8.08852	9.57018	11.3951	7.93782	8.97785	8.67753	8.18239	8.46475	7.2904	10.7853	5.2211	3.26021	5.58195	3.37851	0.847997	8.90268	3.39232	9.6994	8.56339	8.75556	8.87036	9.18314	6.90087	5.22572	3.93546	7.3119	10.3212	12.9004	5.99548	8.981	2.57243	10.108	8.63807	3.07039	9.43684	8.80219	7.26491	3.4462	10.5781	8.03287	5.63039	8.09192	6.38911	9.45923	5.63323	9.92245	11.2274	6.52421	3.37851	2.45943	7.86728	7.11314	9.18982	2.29278	9.00225	10.2961	7.45533	9.99464	9.91049	7.94544	7.32643	8.90899	7.40684	7.67878	11.2217	8.37341	11.425	9.46545	4.90689	9.77066	8.6014	6.14568	11.172	11.103	8.68965	10.4889	8.83745	7.12856	6.17193	9.72622	6.8392	6.58946	10.5594	6.13454	8.30012	9.42488	12.635	7.48301	12.0182	6.5214	7.18594	3.08376	9.0588	11.3716	3.56327	10.8061	8.47735	10.6429	8.64958	7.4814	10.0226	8.36286	9.81618	5.80214	9.67701	8.3859	9.35566	10.0034	12.6672	8.78136	5.97039	2.10434	10.1071	10.2584	8.95216	9.26242	7.10014	10.692	9.71374	10.9283	11.2564	9.49873	8.13699	8.02316	10.6989	9.6373	8.23601	7.47492	9.47208	9.63009	7.47816	8.84109	7.33985	10.4366	10.2401	10.7273	6.73742	4.14568	3.36457	5.73064	6.0268	2.56071	10.2221	7.29829	15.3563	8.07735	13.2405	9.22978	8.49665	8.02015	9.52904	14.0113	15.4258	9.80074	8.13648	9.24889	10.621	13.7053	9.78513	8.12665	5.50144	10.5348	8.23777	8.30834	3.82782	8.79656	4.12102	10.0337	10.1416	4.85798	8.56069	10.8574	4.62059	9.04139	10.2819	9.87295	11.484	9.23958	9.54882	4.703	9.01077	10.8188	8.01179	7.47005	9.56586	10.3985	6.46002	7.34476	10.6009	7.94017	7.82273	7.851	7.75604	7.34272	9.32778	13.417	6.76951	7.89265	8.70598	5.75756	6.67807	5.34027	4.07895	5.57894	3.3823	6.67525	7.28725	3.56025	6.53761	9.66509	8.84539	5.42626	8.90026	9.76072	7.23128	5.3147	5.63487	6.75319	4.12928	6.30012	5.25927	9.43504	8.79647	11.1675	10.3833	9.62546	10.2538	8.93413	6.2178	10.1275	7.6872	7.25379	10.0957	11.1026	10.4857	7.04985	10.967	8.38356	6.58659	4.853	10.8375	3.88373	8.35975	8.53294	9.35777	8.18587	8.8309	8.53838	8.25322	9.00731	8.97777	5.79701	9.02265	8.53489	10.0642	5.41782	4.1827	5.12928	4.70598	9.09856	5.46383	9.82225	7.64146	9.77643	5.50779	8.09908	12.2274	10.6764	11.1147	9.87008	3.98185	8.90986	7.55459	9.3597	10.4067	10.2683	8.4278	7.08534	10.1733	9.94383	6.95608	10.5121	7.06268	7.71699	5.88996	10.1458	11.2062	8.96143	9.05585	8.36161	10.5938	8.65432	9.57352	7.73944	9.66587	3.88753	9.25927	5.78552	8.0207	11.2494	7.09908	7.49985	8.89026	7.59021	9.30857	9.47258	6.71112	8.50462	13.3688	11.5511	8.19119	6.53107	6.08534	9.1549	7.17692	11.9203	8.92481	9.05764	9.93221	8.4672	4.9542	5.19771	11.4647	10.029	9.4508	6.40769	10.8453	11.9048	11.5252	7.74837	9.84784	8.49825	10.1266	9.20921	8.83067	10.5905	10.1956	10.4835	9.56052	9.60063	0.485427	4.77431	7.15785	4.22637	6.83746	11.7968	10.3321	11.8946	10.867	10.9097	11.3538	5.09592	6.99452	3.32193	6.47573	11.674	7.04985	8.46852	9.57137	7.12239	6.47058	8.98328	9.93204	7.37504	8.25339	6.52356	8.93044	6.42291	7.60363	7.70183	7.30561	7.44791	8.95046	7.08428	7.28817	10.3555	6.77918	7.47573	7.52042	3.54844	7.47509	7.49025	5.27798	7.69627	7.55248	4.62644	7.48462	7.51553	6	M	No	T1D
10.3277	7.30652	7.92303	3.8679	9.2465	6.76421	11.5525	10.598	7.53138	9.24763	7.63227	8.41605	11.5725	9.35564	5.40259	4.24031	5.63241	12.9261	9.33226	9.58158	7.5345	10.6333	7.83542	8.59134	9.46934	8.92511	8.51885	4.70598	12.1862	9.26068	12.0099	9.47431	10.803	6.7211	10.9733	7.97154	5.60288	8.65607	6.66314	9.58888	10.0265	8.1918	7.7145	9.77886	3.88753	6.58796	3.7866	10.4431	10.8764	8.93103	6.65621	11.5139	10.5077	12.8248	5.76553	4.36668	9.7041	8.99464	11.0965	5.67539	11.6375	9.55538	7.88811	11.8592	11.0269	12.611	8.66924	6.94834	7.9507	5.86057	6.50621	4.90999	7.93605	10.1379	5.32794	4.47249	9.93974	8.54458	6.51412	9.95507	3.87774	10.8407	7.47492	7.86851	4.22746	13.2463	9.86751	10.1124	8.02767	8.0475	10.1619	8.32823	6.76553	6.48428	9.85269	6.36632	4.62059	10.3308	6.5506	10.2192	5.51728	9.15076	4.44626	9.53761	5.83542	8.04888	6.82655	7.48543	7.92982	8.3443	8.36632	4.99095	9.37881	8.30287	8.60548	8.86591	10.5936	9.84841	4.75138	9.32215	6.78267	11.5487	9.54211	9.60152	7.2932	10.929	9.58365	8.82718	10.5852	4.31287	10.1869	7.59176	9.4165	8.2031	12.3283	7.08958	8.9747	7.8236	10.7057	9.74062	7.84562	7.88053	12.6859	10.4875	14.3567	9.55665	9.44087	9.63952	10.007	9.23888	4.30903	9.86882	6.6453	9.77742	6.86913	4.80348	7.18527	7.52669	3.98185	7.52121	7.36488	6.66859	6.88264	9.06731	9.7096	4.07895	9.74953	4.0268	6.07082	9.55132	11.2513	9.84282	6.79051	8.02403	10.4634	11.7675	8.4043	7.98777	11.4838	9.73534	6.50462	7.88682	7.28263	3.49825	10.5812	9.63611	6.77792	8.20016	10.0937	9.09961	7.96116	11.3708	7.81506	11.176	9.22297	8.38211	6.2891	6.09592	8.28725	9.89141	8.78463	10.3373	9.9571	11.5451	6.78426	5.57289	11.6301	8.93133	5.7252	8.20359	6.23458	5.39127	7.33628	7.06128	8.58759	9.58853	9.60585	11.3867	9.30879	7.61545	5.99548	9.6942	9.18538	12.6556	9.08988	9.62205	8.26209	9.54786	11.3599	5.20163	11.9365	3.9092	8.52943	10.8566	7.22882	8.06286	9.26115	8.63372	8.08062	9.78136	4.07895	10.1188	8.28956	8.60488	7.61471	5.50462	7.7046	10.3711	5.63009	8.72198	9.53197	3.14905	11.216	9.93015	5.68089	6.47411	8.73809	6.00675	5.64735	9.34264	7.33539	7.97441	12.4751	9.01214	9.42812	13.7002	8.86416	13.356	10.6046	7.4345	10.991	7.2062	5.95465	3.95143	6.15593	5.97626	4.21723	6.24031	4.24031	9.23434	10.1672	10.9127	10.3614	7.92006	11.4767	7.84804	10.3478	6.03342	12.4066	11.1312	11.3494	7.56986	3.67807	10.2875	11.4103	5.80735	8.56567	4.56167	8.05665	11.553	5.64977	8.85549	8.69766	9.99039	9.23717	10.1375	7.47654	10.213	9.86912	7.01569	8.95195	11.5725	3.87774	8.39917	4.33628	8.14812	9.36872	9.77857	10.1444	9.2668	9.72485	8.23399	8.07761	12.3726	8.94661	6.68398	5.95652	4.94291	8.77157	8.47065	9.52428	12.7585	11.7784	9.06663	4.93746	8.61765	9.5381	9.83124	9.31107	7.82655	7.97039	9.50502	7.52685	7.60881	3.848	7.49105	3.14749	3.10434	7.17592	12.1092	9.23935	6.34472	4.08746	9.35975	10.1978	8.77451	3.98185	7.5339	3.65092	8.28355	8.70839	5.58104	10.5733	15.9374	5.86587	3.10434	8.63009	8.82814	7.50383	9.4208	9.60622	7.74079	5.67126	7.12467	11.4396	7.25042	5.75489	9.19345	5.92837	9.93369	12.8992	6.94958	10.2461	9.37069	7.97269	13.2634	8.1704	8.86369	10.7503	10.511	7.02126	7.7662	3.89724	5.31832	8.53644	5.73581	8.65422	9.8572	9.34341	9.63444	1.88753	10.4915	10.6163	8.14943	9.55434	12.7255	10.2867	5.57289	6.60417	13.3247	8.38414	5.41278	8.50462	11.4596	8.94983	9.79425	8.93133	11.0263	8.28953	9.56897	11.6683	10.7705	8.13186	9.4743	7.09065	7.83904	8.74349	6.2114	12.0288	8.21432	7.10538	6.56529	8.63502	6.05311	8.21335	9.2165	9.25656	10.0845	8.76388	9.44287	6.66818	7.04439	10.3742	7.69766	6.48569	9.07119	7.64313	5.92125	7.56431	6.59991	7.05961	8.54264	8.56887	6.74111	5.11686	9.0045	6.36982	8.09434	6.77661	7.65893	6.18558	10.4467	8.11823	6.20163	8.73104	7.50144	8.94712	10.0128	7.86481	7.40514	6.70183	5.27053	9.1393	10.9003	10.7075	8.09317	12.3362	7.68403	12.5288	12.3338	5.18587	8.85081	9.11348	7.7997	2.67807	4.35755	8.47093	9.10698	9.1871	8.30308	10.1243	10.6965	9.6538	11.4765	12.3033	8.27193	4.26303	6.53058	4.60308	8.09698	9.34365	8.20408	8.27938	10.6502	11.3582	8.20457	11.4442	11.0853	9.9715	10.9519	9.06366	9.70615	10.6694	8.96345	9.53295	9.71063	7.01284	7.88264	8.78147	9.27039	9.80557	6.86095	6.57743	5.6865	10.4096	7.83479	10.2667	8.12412	7.34518	8.88997	10.0532	9.01808	9.35733	5.24413	11.0458	8.62205	7.58571	8.58007	6.27079	8.67878	9.725	6.1819	8.60103	8.78699	8.31827	8.51057	7.26772	9.20859	8.94844	7.95594	10.7182	3.81762	7.89155	10.915	9.78879	7.31379	8.37112	8.86743	11.3296	8.80607	10.4045	11.036	10.1067	9.22062	10.8233	9.28517	9.4846	10.0123	10.7093	5.73064	12.4204	9.26092	8.94134	9.63563	6.73908	8.80993	6.02459	8.76354	10.3914	12.7761	11.769	9.30605	9.13776	7.19476	10.4448	7.28567	7.90232	4.85798	9.88463	8.38306	4.82395	8.63318	5.65805	9.53825	12.0251	7.50869	9.40117	8.12153	9.02992	8.72719	8.61545	8.15785	5.43296	8.53396	8.96087	12.4717	11.8397	9.43087	5.33536	8.85003	11.2011	3.91648	8.77643	4.47897	10.4555	8.36501	9.76323	11.0188	7.81762	9.81938	8.8716	7.46434	8.82114	6.48491	10.2678	7.33807	6.08935	4.78136	6.1127	5.04439	8.73674	4.36457	9.36872	8.49586	8.93015	8.77248	8.75255	5.40259	6.10617	4.83794	8.41498	9.42014	12.3139	3.60881	9.56967	5.00255	9.35381	9.07628	5.72247	9.37199	8.50024	7.44956	3.87493	12.2759	8.44294	6.42008	8.09224	7.17397	9.25219	5.28565	10.0095	10.3207	7.57434	3.66676	3	7.71973	7.49958	9.90162	6.45615	9.03535	10.3569	7.90026	9.67455	9.98142	8.54226	7.01681	9.51471	4.77083	7.61545	12.9395	7.71839	10.8787	8.87116	4.10434	9.80284	8.47127	6.37156	11.4075	11.0261	9.69818	9.2948	9.19437	7.31305	5.50779	9.46107	6.46923	4.64386	10.2183	6.65596	8.89996	9.19809	12.0974	9.06016	12.1937	6.85033	6.74859	4.45577	9.56033	10.5518	4.74941	10.9919	8.50383	10.0745	8.57392	7.24888	10.2854	9.30797	9.89269	4.92631	9.49045	8.84806	9.53449	9.2529	13.1075	8.11061	4.59694	4.05311	9.74751	10.2639	8.17443	9.46768	7.12516	10.6215	9.62281	11.1222	11.388	9.52086	8.51885	8.1801	10.8938	9.808	7.67878	7.979	9.85643	9.78463	8.75221	8.5947	7.01569	10.7574	9.74886	10.5152	4.926	6.24413	4.82273	6.69209	7.6532	3.60881	10.4105	7.9629	15.6299	8.87529	13.2616	9.01653	9.48543	8.14771	10.2383	14.302	15.88	10.0929	7.61545	9.07338	10.7731	13.5334	10.1619	7.83989	6.54535	10.6191	8.39621	9.26796	4.16189	9.693	6.12928	10.2323	10.0911	6.93782	8.39429	9.79165	5.75221	8.85891	10.103	9.99887	11.0444	9.36053	9.39446	5.13451	9.0418	10.0899	6.49346	7.31016	9.8469	10.3236	5.94506	7.98526	11.0188	8.2211	7.57516	8.25914	8.11778	7.31418	10.0133	13.3141	6.40088	7.87299	8.26491	6.48382	4.90207	6.55973	2.26303	4.90207	4.85073	8.20848	7.73674	4.68982	6.72247	9.83967	8.69596	6.19967	8.67172	10.0676	6.88677	5.77873	4.73026	8.29184	6.06178	6.5157	5.02237	9.20363	8.7977	11.2157	10.5721	9.53665	9.83406	8.81276	5.95045	9.95019	7.26679	7.70775	10.2112	10.9789	10.4557	7.19377	11.4686	8.36271	5.06106	6.99887	11.2844	4.17793	8.47289	9.04439	8.85081	8.41827	8.52052	8.27659	8.31565	9.3015	9.25324	4.03562	9.50383	8.59507	10.3203	5.6986	4.97477	6.61324	5.97728	9.65105	6.77345	9.83431	7.16544	9.05365	7.45779	6.82909	12.1842	9.81015	11.0153	9.5998	5.08321	9.0587	7.54998	8.99671	10.387	9.74467	8.65366	6.9331	9.91335	9.97914	8.03555	10.8303	7.73737	8.78692	3.82782	10.5897	11.5521	9.18513	8.85998	8.31445	11.0666	8.44353	9.92227	7.73335	9.76934	4.16993	8.76951	6.90096	7.91229	10.0962	7.60288	8.25927	9.13545	7.81186	8.81282	8.83214	5.87949	8.15482	13.2849	11.3238	8.31345	6.63377	5.85798	9.34215	7.60733	11.6061	8.15987	9.23666	9.92035	9.13237	4.67807	4.20945	11.5332	10.276	8.88631	6.05528	9.97355	11.3069	10.9829	8.30679	10.4331	8.10276	9.9232	9.26749	8.94983	9.84423	9.97011	10.5549	9.544	8.84807	3.01792	3.26272	6.3147	4.93197	6.84243	11.9251	10.4986	12.2144	10.9945	10.752	10.6839	6.40939	6.74902	3.89724	7.49586	10.8167	7.17692	8.75944	8.97269	6.95577	5.54967	9.01095	10.5958	7.09381	8.80071	5.72792	8.98641	7.3637	7.33628	8.00955	7.34252	7.65105	8.82141	6.29462	7.41616	9.69366	7.62615	7.04221	7.42543	6.95884	6.69519	8.29692	4.32912	7.22207	8.23156	5.66391	7.27891	8.3574	6	M	No	T1D
10.0023	6.97154	8.49185	6.48382	8.90719	6.33271	12.5151	10.0545	7.40854	9.44291	8.04821	8.54559	11.731	9.04173	4.55459	4.79181	4.80421	12.4346	8.85425	9.8989	8.23793	11.4925	7.32553	9.71149	8.54036	9.02597	8.63445	4.22497	12.9793	8.39746	11.9497	9.80074	10.6067	6.15381	10.1818	8.18041	5.35403	7.23745	5.86031	9.47498	9.72826	7.92541	7.11346	10.4726	2.74416	5.7761	2.96347	11.027	10.087	9.97212	6.1354	11.1722	10.2607	12.326	4.16993	5.77294	9.07764	8.5812	10.4548	7.45779	10.9424	8.90405	8.94052	12.043	10.964	12.4601	8.20897	6.2857	6.60733	6.98113	5.04876	5.08736	6.8125	10.7806	5.57447	5.2854	9.85652	8.42333	5.75756	9.48663	2.90689	10.6957	6.53294	8.04767	5.32363	13.0511	10.4968	9.37611	7.71405	8.24858	9.37829	8.50819	6.36807	7.32224	9.37613	3.45943	6.60733	10.0622	7.27925	8.97556	5.91409	8.03892	4.06178	10.8171	5.43962	8.22911	5.9542	7.63662	8.57889	8.54612	7.93782	3.67807	8.55523	8.62425	8.36632	9.80543	10.853	9.86812	5.55919	8.63952	5.40599	10.8832	10.1423	9.84517	5.86723	10.3294	9.6907	8.08693	10.7561	3.25785	10.5256	7.30835	11.7912	6.76421	13.4005	7.21043	9.16063	7.24645	10.6355	8.6872	6.90376	8.09986	13.4773	11.5296	13.6202	10.9351	9.93015	11.0883	11.0548	11.2295	4.59858	10.2054	7.84549	8.97842	6.1334	3.93001	7.4959	7.43045	4.58496	8.45943	6.32522	6.46604	4.63227	9.30084	7.65535	2.98185	10.095	3.54844	5.03406	10.6294	12.1277	10.2464	7.53761	7.53528	10.5157	11.5392	7.22854	6.49977	10.9625	9.75078	4.74416	7.27961	5.77347	5.06178	9.75706	9.50169	6.69288	7.6844	10.1925	8.4417	7.65392	12.0148	8.06016	11.4921	8.95098	9.23768	5.31107	6.68229	8.38802	9.38236	8.49145	10.4772	9.38586	11.6721	6.19541	4.70044	11.283	8.68159	7.43463	7.24793	7.24982	5.07412	8.45533	8.22416	8.02514	9.03342	10.1901	11.3884	8.97011	6.10224	6.30012	10.5769	10.2639	13.0004	8.72224	10.0352	9.00759	9.31447	10.9562	4.49185	10.5658	5.40239	9.16038	11.4269	6.2211	7.11894	8.73268	9.13878	7.78663	9.08188	5.90689	9.7252	8.95913	8.40111	7.96405	2.98185	8.00562	11.1818	4.87601	8.66894	9.28332	8.21044	12.0884	9.81266	6.11894	7.24793	8.44377	4.45943	6.53035	7.89835	6.38198	6.84674	12.7201	8.84058	8.67037	13.3618	8.6807	13.6988	10.3953	7.54301	10.5054	7.12454	6.07881	3.98761	5.32233	5.92967	4.01792	7.29462	3.65535	8.78136	9.91304	10.9379	10.3224	8.67666	12.2715	7.91996	9.40067	5.30012	12.418	11.1641	10.4161	7.41532	4.46597	8.52205	11.1818	6.68089	8.94163	5.42792	7.69163	12.2873	6.62497	10.062	8.72792	8.85549	8.87656	9.544	6.12722	9.76861	8.4383	6.05311	10.356	11.177	3.20163	7.74752	8.28679	9.08238	9.26655	9.84737	10.2456	9.42067	9.11894	8.24187	7.66369	11.9977	8.33762	6.36186	5.33628	4.79555	8.43013	8.56929	9.48744	11.6161	11.3437	7.54148	3.87524	8.53644	9.657	10.3224	8.8759	8.43338	7.55842	8.56186	7.25653	7.75489	4.8679	6.41278	2.83395	4.04439	8.20408	12.7236	9.91924	6.91677	4.07039	8.80574	8.94837	9.85806	3.58496	6.51663	3.32965	7.30195	8.47695	5.09624	11.2221	14.2033	7.11491	2.20163	9.9976	9.90884	7.02015	9.29783	9.87267	6.84172	6.82805	6.14	12.5297	6.92567	5.73877	8.96231	3.60881	9.39253	13.1264	7.20169	10.2176	8.26021	7.56148	12.8267	8.82764	9.38672	10.5855	10.2917	6.27426	7.49905	2.20163	4.05311	8.11998	4.41881	7.93883	8.73843	8.22062	8.93293	1.76553	9.89042	12.0285	8.29983	9.8264	13.0226	12.5863	5.56682	6.1612	14.0751	9.54245	6.44791	9.15785	11.1424	9.25054	10.3295	8.41743	10.4958	8.64696	9.48854	12.2741	10.6523	7.43296	10.0061	8.39612	9.32067	8.66498	4.46597	12.3253	8.79312	7.33628	5.74416	8.39674	2.65535	9.03232	9.31311	8.81033	10.5216	8.46679	9.09634	5.9306	7.12516	10.0606	6.47735	5.83894	9.45265	7.65033	5.3147	8.32838	6.35226	7.6359	8.95768	7.95892	7.51009	4.67807	9.13699	6.08321	7.20261	7.46881	4.20163	6.67635	11.1755	7.60902	7.7286	8.0361	7.1375	7.88331	9.59135	8.07521	7.32463	7.0045	2.848	8.49506	11.2571	10.1186	7.4764	11.8075	8.28439	13.3371	13.1353	0.485427	10.4798	9.59805	8.22037	3.39232	4.82782	9.32943	8.70232	8.6756	8.05594	10.8173	10.6061	8.70805	11.6606	11.9265	6.92719	2.67807	4.92943	3.95915	8.02569	9.05906	8.87437	8.12464	9.72076	8.3609	9.48462	11.4945	11.7689	9.72601	13.4955	9.458	10.2479	11.1109	8.85269	9.21398	8.94398	8.92467	7.27612	8.93622	9.03802	9.57437	9.43684	6.86542	4.21723	10.7448	8.20799	9.40408	7.9384	6.84423	7.66164	9.74242	8.1404	9.71029	3.72247	10.9032	9.20139	6.71425	8.71459	4.96703	8.28633	10.0516	6.79961	9.84266	10.2482	9.73983	8.71425	6.96116	8.99503	8.00283	7.59171	10.4261	3.08746	8.54663	11.607	9.26405	7.41616	8.61802	7.78781	11.1878	9.25621	10.6357	9.97284	9.63136	8.86635	10.137	9.13237	8.92139	7.74294	10.4631	6.43962	12.9638	9.09461	8.83378	8.81253	6.27325	7.93782	5.77873	8.65678	9.39382	12.7646	11.659	8.53552	8.94808	5.64097	11.1317	6.62223	7.64177	5.64674	9.81314	8.94563	5.6022	8.74615	5.50964	9.32388	14.0187	7.43174	8.95018	6.75889	9.35354	9.24479	8.61029	7.41363	6.87897	8.34387	8.43796	11.2386	12.3914	10.1085	5.55719	8.05376	11.0657	1.43296	9.19155	6.09592	10.5361	8.71149	10.1497	10.764	7.1918	9.13417	8.09346	8.07414	8.40386	7.34959	10.7168	7.13853	5.60716	2.53605	3.07039	5.16189	8.59544	4.15381	9.61268	7.88142	8.02735	8.70425	8.33718	6.71287	5.25301	4.74953	7.31965	10.1114	12.6774	3.79701	8.3906	5.11628	9.55536	8.25172	2.43296	8.98775	8.3147	7.2854	5.36905	11.0765	7.71631	6.69439	8.37821	5.25354	10.066	5.74809	9.78591	11.273	6.75668	2.45943	2.16993	8.35359	6.89227	9.28425	2.58496	8.73234	12.5431	6.85922	9.76802	9.7497	8.03837	6.18388	8.14109	6.74147	6.61176	11.9108	7.69353	11.1655	9.72822	2.96347	9.64782	9.36654	7.06932	10.367	10.7635	9.15381	10.624	8.63228	6.82271	5.95652	9.22617	6.09592	6.87897	10.5971	5.67193	8.1467	9.12062	12.1307	7.0917	11.903	7.31256	6.96829	3.71727	10.0986	10.774	4.10142	11.6924	9.31152	10.3357	8.51615	7.46516	9.88279	7.66947	9.40109	4.65739	9.61232	8.57739	8.46791	10.1308	12.6546	8.95681	6.47897	1.96347	9.63372	10.2132	7.34252	8.94776	7.56834	10.7441	9.18643	12.4412	11.1499	8.21522	6.7046	7.67474	10.9159	9.98722	7.94017	7.32553	10.1866	9.66374	8.47857	8.90959	5.63807	10.242	9.91124	11.3806	7.07682	5.69488	5.83289	6.39232	7.41109	3.37851	9.81154	6.22304	15.4494	8.09011	13.953	9.36085	8.89936	6.92244	9.68018	14.0071	15.6214	10.5752	7.99095	8.99275	10.8703	13.9634	10.2718	7.32992	3.10434	10.4545	8.13797	8.38068	5.8679	9.57191	5.99774	10.0549	9.97789	5.21723	8.38521	10.3092	5.74685	9.44667	9.8933	9.08637	10.9576	9.06559	10.7424	5.71505	7.95397	10.7874	8.71115	9.52297	8.7807	10.0448	7.97204	6.33677	12.1438	8.47127	8.1472	8.00669	7.1187	7.15351	8.7286	13.5005	6.20555	7.42931	7.88935	2.48543	6.4446	6.52142	2.03562	2.63227	3.3574	7.54071	7.40088	3.47208	6.76421	9.29504	9.99976	4.73335	8.6858	9.83384	6.94687	3.24793	5.63968	6.61799	3.23266	6.01792	3.98185	8.85319	8.54882	11.0638	10.1887	9.3194	10.355	8.71149	6.61482	10.0299	7.03562	8.36288	9.87467	10.9673	10.6852	7.04876	10.5839	7.29238	6.51558	4.08746	9.80291	5.45735	7.83794	8.78496	9.12541	8.25314	8.85085	8.13802	8.3339	8.93958	8.57563	4.21723	8.80961	8.96521	10.1622	4.51874	7.06546	4.26303	6.04221	9.13571	10.3834	9.53896	6.64531	9.24508	7.15684	6.8392	12.2631	10.2365	11.0336	9.66314	3.7866	8.93287	7.85112	9.43526	10.3902	9.42375	8.85387	6.6453	9.76265	10.2043	6.67244	12.2235	8.49484	7.74281	9.20188	10.0837	11.3671	8.75654	8.93704	8.54653	10.1126	8.25261	9.23739	7.71356	11.6638	2.51096	10.5374	5.1508	8.31606	11.15	6.46271	6.46761	8.29967	6.85425	9.35337	9.43921	6.30781	8.34917	13.7856	11.9975	7.86592	7.04701	6.15583	9.49522	6.89966	12.0149	9.25148	9.1172	9.3394	8.79279	4.90689	4.6837	11.1052	10.336	9.0493	6.01346	9.38543	11.9827	11.7201	8.02874	9.6435	8.18388	9.61404	8.5519	8.41405	10.1115	10.3989	9.66391	9.04056	8.75754	0.137504	3.65308	4.8679	3.9905	6.65758	11.5106	10.1785	12.8843	10.8065	11.1776	11.127	4.39232	7.29506	3.70044	7.66818	12.0972	6.63372	6.84567	9.1375	7.24229	6.60523	9.16214	9.65381	7.18785	8.26218	6.30561	8.93811	6.25172	7.62132	7.21335	6.5744	8.16239	8.22519	7.52591	7.32283	10.4774	6.90268	6.72928	7.69766	6.72383	7.20827	7.46923	3.05311	8.57327	8.26149	5.82528	7.16692	8.11646	6	M	No	T1D
10.0951	6.80607	8.94574	6.16993	9.55804	6.22689	11.2336	10.1492	7.40599	8.69275	8.06016	9.11473	11.7982	10.0173	5.71425	5.38198	5.00928	13.1073	10.1966	9.37873	6.96694	10.2793	7.65464	9.71819	8.88755	7.94837	8.5932	2.63227	12.184	9.34895	12.2867	9.37786	10.8064	5.73064	10.4234	7.64024	6.25172	7.67101	5.75586	9.36954	10.7017	8.76055	7.90649	9.29621	3.97269	6.85425	3.52356	10.7182	10.5644	8.78431	5.93169	11.6152	10.5957	13.1808	6.85798	4.52088	9.83998	8.79572	11.5437	6.79482	11.8298	9.50722	7.09294	11.8145	11.149	12.1472	9.57762	5.90087	8.04056	6.45196	6.69488	4.97752	8.40812	9.86109	5.83913	4.65535	9.77932	9.00619	3.81762	10.2337	2.56071	10.3011	6.94486	8.86635	5.41599	13.1742	9.87181	9.78609	7.95244	6.98312	9.88157	8.64458	6.50144	7.06473	9.78709	4.74416	7.13648	9.97327	7.32943	9.458	7.3147	9.02459	6.24222	11.2457	5.37851	8.48977	4.87774	8.61434	7.98352	9.51314	7.5812	3.848	9.24437	8.10171	8.1205	8.40675	10.2258	10.4885	4.27557	10.2636	7.71425	12.0517	9.97918	10.3443	7.07141	10.6134	9.47573	8.67136	10.2734	5.34532	10.1281	7.76565	10.5202	7.95826	12.3015	6.64818	8.57932	9.31278	11.3715	10.1157	7.74091	8.40154	12.1993	9.99379	14.3116	9.10849	9.55325	8.90579	9.45533	9.17991	4.67407	9.81538	7.24793	9.41257	5.853	5.17458	7.01237	7.97499	5.03122	6.25361	7.2216	6.98949	6.99661	8.6742	9.47513	3.20163	9.81826	5.74416	4.93154	10.2335	11.2348	9.18364	6.8009	6.64386	9.8088	11.6931	8.08033	7.54576	11.3853	9.93166	5.96578	7.44873	5.20163	4.848	11.007	9.59114	6.80568	8.08852	10.2498	9.29554	7.89785	11.2319	8.63336	11.6124	9.11959	7.97323	5.3147	5.55766	8.5932	9.9618	8.37069	10.06	9.86279	11.719	6.89433	6.22497	11.6156	8.35711	4.1127	8.00899	8.34607	5.59761	6.926	5.92772	8.73268	9.64997	10.817	11.1013	9.55861	4.07895	1.20163	9.63225	8.78474	12.8985	9.07165	9.25974	7.56605	9.17717	11.3941	6.1918	11.8494	4.49774	8.16038	10.6686	6.26866	7.91169	9.25408	8.60918	8.0828	8.99181	3.10434	10.3222	8.88661	8.86081	8.09011	3.74416	6.2817	10.5712	3.22412	8.14553	9.48361	4.84814	11.0779	10.0437	6.77479	7.39917	8.08321	4.1375	5.8273	9.01488	8.20848	7.87958	12.5907	9.20526	9.42122	13.8356	8.69263	13.2868	10.8513	7.55988	11.212	6.58065	6.05125	3.06423	5.68423	5.88971	4.12102	5.46923	3.74416	8.48382	9.9526	11.6431	10.4086	7.90268	11.1476	7.12135	10.8334	4.64962	12.0517	10.5682	11.2087	8.22738	5.94017	10.3548	11.1034	6.53138	9.28448	4.81604	8.02444	9.87989	6.33645	8.42962	7.82018	10.0868	9.43077	10.3219	4.61471	10.0285	10.1365	5.10434	8.27806	11.5356	4.83289	8.02514	6.82655	8.45651	9.18884	8.97441	9.83513	9.95269	9.21067	8.34595	7.73498	12.6551	8.52435	7.3359	4.04439	3.40881	9.32964	8.67418	8.75961	12.87	11.6886	9.2724	4.66812	8.7705	8.97369	9.81569	8.61985	8.09117	6.28355	10.1107	6.14257	7.94427	3.6893	7.33092	2.68752	1	6.21335	12.7388	8.85696	5.66244	4.04439	9.90614	9.96029	8.52265	5.64962	7.97516	3.40913	7.98014	6.59842	5.31987	10.6133	15.223	6.66383	2.29278	9.0493	9.25833	7.38974	9.17842	9.88585	7.65535	5.61807	6.62326	11.9164	7.33288	4.24793	9.1984	5.16993	10.0991	12.381	9.73444	9.85006	9.79181	8.53177	13.2809	7.85445	8.92462	10.7707	10.6616	6.3837	5.65249	1.926	4.03562	8.55228	5.45764	8.13461	9.89467	9.04084	10.2957	2.848	10.8496	10.7451	8.29911	9.10081	12.1753	10.2979	2.67807	5.88022	12.5414	8.54728	7.18686	9.11218	11.3218	7.18686	9.40365	7.75956	10.5193	8.84341	8.88649	11.6765	10.4941	8.10014	9.31725	5.78841	7.52534	8.37591	4.48543	11.7473	8.39446	6.97269	4.37156	8.95243	2.80735	8.88539	9.61232	9.05792	9.85456	8.6435	9.97211	6.85588	6.64241	9.52121	7.17792	5.68378	9.15608	7.49506	5.87036	7.28459	6.8936	7.75489	8.60696	8.44721	7.12774	5.14975	8.20163	7.41447	7.13031	6.19845	5.44626	6.49587	10.5824	8.04281	6.85922	8.74431	7.6279	8.61542	10.1068	7.09487	6.70321	3.82782	1	8.99859	11.0632	10.7683	8.05712	11.8524	7.36077	12.7847	13.2648	4.73877	8.80929	8.59059	8.37486	3.29278	4.05311	8.60237	8.59394	9.65482	7.58302	10.3421	10.4397	8.95425	11.4553	11.9975	6.65105	2.43296	4.49281	5.20208	7.79831	9.49921	8.19032	8.25503	10.4191	10.9994	8.11218	11.7078	11.3441	9.84238	11.614	8.79377	9.7766	11.0665	9.25311	9.75578	9.19771	6.53687	5.63517	8.88833	9.01799	9.66503	7.43461	7.07788	1.58496	10.4263	7.83857	9.84266	6.3505	7.03232	8.87545	10.2582	9.24906	9.81938	2.90689	11.5451	8.43588	4.42626	7.48059	5.85423	8.0917	9.78107	5.39917	7.67596	8.20463	7.83054	8.80381	7.30104	8.94199	8.33804	8.08587	10.5781	2.67807	8.06095	11.0755	9.9926	7.03562	7.9384	9.0827	11.2233	8.46393	10.7472	10.4079	9.79377	9.45327	10.8387	8.74416	9.4507	9.77649	10.6325	3.23266	12.1903	9.61324	8.91915	9.97266	6.04552	8.8936	2.98185	8.00506	10.2745	13.0167	11.9308	9.22987	9.61268	6.33807	9.95971	7.14035	8.25996	3.63227	9.86357	8.65233	5.64145	8.61446	5.62246	9.22159	12.4491	5.04735	9.40594	7.81442	8.8291	8.27026	8.94661	7.95594	6.37156	8.88799	9.32057	11.935	12.0278	9.56701	4.53382	7.24479	11.3864	2.03562	9.6237	3.64386	10.6126	8.43421	10.0637	10.6857	8.05365	9.81682	9.27536	9.05799	8.17043	7.69756	10.8103	4.39917	4.32768	3.90689	4.24031	5.20555	8.77512	5.12516	9.8828	8.43003	8.853	8.78103	8.85922	6.45615	4.60376	5.9331	7.4484	9.27432	12.4247	5.11686	9.36894	5.46203	8.65033	9.23218	4.14568	8.87215	9.04631	6.6851	4.75439	12.2198	8.50938	6.00938	8.07056	6.16689	9.09302	5.44858	9.91203	10.6891	4.87864	2.926	2.40599	8.58459	7.3804	9.61434	4.60288	9.06043	10.4227	8.0634	9.62553	9.93693	8.32688	7.40088	9.28933	3.9542	5.77083	13.369	7.23978	10.6091	8.55324	4.87774	9.96867	8.07948	6.2854	11.6904	10.8458	10.4511	8.96617	9.2897	6.24758	7.32553	9.40706	5.70598	6.34163	10.9122	6.57774	8.83162	9.59969	12.6031	8.47411	12.2014	6.17905	7.91623	3.69642	8.59656	9.45882	4.82614	11.0165	8.61139	9.68036	8.85997	7.42459	10.3362	8.92345	9.89875	5.46216	10.107	8.88449	9.13372	8.58946	13.2565	8.09908	5.77083	1.63227	9.77218	10.2315	8.72656	9.17569	7.37591	11.2507	9.60597	10.7378	11.0947	9.91352	8.83226	8.22757	10.9778	9.5167	7.95012	5.23266	10.6162	9.54612	7.99661	8.88661	4.50462	10.6077	10.0224	10.9167	5.40259	4.74416	4.27053	6.67101	6.50938	3.93546	10.1692	7.2075	15.5486	8.70908	12.9814	8.93899	9.13031	7.88874	9.91483	14.3266	15.728	10.1422	7.25927	9.40715	10.6732	13.7532	9.43525	8.24267	5.36107	11.0063	8.35072	9.44087	3.9542	9.15156	5.82782	9.85565	10.3197	3.21723	8.59271	10.8754	6.31832	8.15026	9.61894	9.96091	12.247	8.92838	8.72622	5.99077	8.99545	9.43988	6.42122	7.2211	9.47492	10.1153	5.70874	7.03852	10.6167	8.02459	7.66391	8.4879	7.92915	7.58648	10.0515	12.7376	3.7761	8.84074	7.83352	5.57289	5.82273	6.31888	3.03562	3.21723	1.887	6.07682	7.82146	4.70291	4.81762	9.96946	8.88453	5.61176	8.86202	9.87744	6.33785	6.24222	5.75779	7.78285	4.853	6.75489	3.89724	9.68807	8.90009	11.1658	10.7627	9.94394	10.0543	9.15012	6.97293	10.2526	7.52435	7.58192	10.4889	11.2202	10.3214	7.50779	11.4887	8.15964	5.28497	6.46107	11.3954	6.05445	8.848	8.74853	9.5345	6.43796	8.74533	8.03507	8.57159	8.92035	9.11323	5.24031	9.00591	9.27286	10.4139	6.03002	3.96731	4.90207	6.06824	9.13443	6.95713	10.0962	8.12992	8.98812	6.77347	8.09856	12.3137	9.40656	10.9879	9.39654	4.12928	9.08686	7.44128	7.95854	10.1424	9.63154	8.95485	5.6893	10.2566	9.80574	7.70523	10.3838	6.1656	8.27798	7.26866	10.5661	11.5149	9.19397	8.74043	8.26865	11.3211	8.58445	9.73394	7.65392	9.62004	6.04002	9.77248	6.90879	8.62644	9.808	7.98128	8.14924	8.81218	7.80155	9.27449	8.51194	6.48033	8.53216	13.1937	11.0866	8.87414	7.49779	6.39746	8.83807	6.42291	12.0633	7.12412	8.69588	10.0836	8.45574	6.88874	3.90689	11.7869	10.3966	7.83226	6.60881	10.763	11.3001	10.3265	8.22312	10.3831	8.07521	9.72282	9.55957	9.1179	9.91588	10.0743	10.3873	8.95942	9.34984	0.925999	3.08496	4.52982	5.66817	6.85349	12.0232	10.1205	12.1804	10.793	11.1487	10.3698	5.40599	6.0659	5.42962	6.55305	10.4777	6.93428	9.12797	7.88081	7.13994	6.97227	8.55459	10.3142	7.76222	8.49645	7.1375	9.24603	6.96347	8.33985	8.28817	7.94017	8.44584	8.81275	6.35931	7.40514	10.0135	7.43827	7.36019	7.92244	6.69209	6.7091	7.52982	3.96347	7.99774	7.74555	5.91648	7.69488	7.87489	13	M	White	T1D
10.6667	6.88387	8.72962	7.25927	9.67596	7.23362	11.7034	10.2657	8.57289	9.34136	7.70113	8.01933	11.044	9.18472	7.16189	6.27612	6.29842	12.4393	9.82432	9.73708	6.38543	10.8577	7.56605	8.87805	9.09974	9.0588	8.54767	5.04002	12.2604	9.3837	12.2552	9.86248	10.7542	6.76686	9.77972	7.16692	4.99548	8.13955	6.49603	9.31687	9.60789	8.05148	6.71993	9.83056	3.53605	8.25786	3.23266	10.3982	10.559	9.4543	7.82722	11.4078	10.2959	12.9171	6.55459	4.51215	8.70128	8.43921	11.505	6.97067	10.6238	9.62294	7.98774	11.7766	11.097	12.6259	9.18239	6.19963	8.63009	6.52389	6.60288	4.19289	8.36194	10.2014	6.46308	3.83794	10.2606	8.51452	5.63517	10.1184	4.06178	10.5987	6.77347	9.95056	5.89286	13.3398	9.63	9.70239	8.45204	7.46909	10.3602	8.40599	6.49025	6.41921	10.2803	5.71425	7.19574	10.51	7.52817	9.75956	7.34784	9.15659	5.44626	10.9492	5.58796	8.36666	7.06393	7.24698	8.60745	8.71356	8.42164	4.24793	9.31301	7.79246	8.3403	9.1849	10.4379	10.0677	5.14311	9.54612	5.31832	11.3693	9.02932	10.0717	5.13491	10.49	9.29347	8.76752	10.6439	5.63008	10.0908	8.05463	10.4582	7.4814	12.3968	7.62352	8.97585	8.82131	10.0054	9.66249	7.8875	9.06348	12.4769	9.9558	14.5108	8.668	9.58271	9.82394	10.6539	10.1056	6.44448	10.3073	7.54921	9.72298	3.81762	6.24307	7.25353	8.64602	4.44626	7.73471	7.17655	4.6272	6.83668	8.95941	8.98413	3.81762	10.4512	6.24031	5.48562	9.54824	11.8157	10.4064	7.86171	7.65893	10.9046	11.6322	7.18528	8.23173	11.7613	9.80569	6.82146	7.29094	5.65535	3.75489	10.6556	9.67654	7.46817	8.51215	10.655	7.77281	7.85175	11.8676	8.82177	11.5078	9.03578	8.82335	7.27705	6.89482	8.57024	9.35103	8.20506	10.7921	10.0351	11.5549	5.80012	3.96347	11.6444	8.61875	6.34341	7.75556	6.62205	4.67548	8.2484	5.81984	9.04767	9.61453	9.97671	11.6175	10.0579	5.64097	7.5947	8.5278	9.49023	12.9861	9.16918	9.52884	7.92065	9.07414	11.1721	5.77347	11.8871	5.5124	8.824	10.0226	4.24793	8.33985	9.5343	8.73877	7.41863	9.40939	2.82782	9.41299	8.17143	8.73597	8.224	3.94486	8.07521	10.4748	4.85292	8.68899	8.65141	3.18342	10.7868	9.80655	6.43962	6.20945	8.70009	3.88753	5.00065	10.0398	6.76553	9.06905	12.3695	9.01739	9.18994	13.8898	8.70141	13.3278	10.891	7.47001	10.4619	7.15148	6.03491	5.36627	7.23547	5.68664	3.80735	5.65249	4.10434	8.38802	9.00647	10.862	10.6106	7.12412	11.4455	7.17224	10.9665	3.03562	12.3992	10.865	11.0595	7.33718	4.47897	10.1255	11.3243	6.83542	8.52121	4.68244	8.28955	11.0693	6.70652	10.1106	8.70494	9.945	8.88495	10.0606	7.38457	10.5656	9.28274	7.49426	8.85202	11.4845	4.60881	8.17742	4.16993	8.20757	9.70477	8.33271	10.7281	9.36946	9.49865	8.84013	8.1809	12.193	8.04002	7.96826	4.76022	4.95003	8.64533	8.99344	9.5281	11.8907	11.1356	8.06286	5.91403	8.48985	8.44634	9.34309	9.12696	6.95768	7.95884	9.14644	5.788	8.92125	4.67807	7.32103	4.42259	5.79181	7.75221	12.651	9.61576	6.90215	6.26115	8.46025	9.50383	9.11577	3.74416	8.28058	5.77866	7.48543	8.03122	6.27906	10.6518	16.1854	6.19162	3.18587	8.7807	9.27286	7.58571	9.62553	9.70667	6.26679	6.68871	6.84099	11.2417	7.53811	6.26303	9.27713	3.1375	10.3007	12.9006	9.51991	9.72236	9.2628	8.74483	12.8357	7.85901	8.9315	10.53	9.93242	7.11686	7.67313	5.37156	4.10434	7.97212	5.29053	9.61571	9.92333	8.62352	8.46537	2.63227	10.7376	9.82009	7.95844	9.50041	13.4665	10.2	5.88509	5.94219	14.2729	8.4187	6.9507	9.18933	11.8854	8.97269	10.1335	7.98413	11.4188	7.91863	9.79193	12.1025	10.6919	7.51017	9.71836	6.90187	8.33446	8.94134	5.34341	11.8968	8.88111	6.20163	7.42375	8.5683	4.48543	8.46312	9.01959	9.20994	10.1576	7.35491	8.89463	6.96854	8.03177	10.0968	8.1918	4.43758	8.85674	6.30925	7.02015	7.58018	6.52669	8.17692	8.10696	8.58336	8.64884	5.57592	8.88753	3.64386	6.66391	7.18264	6.7252	7.36643	10.2992	7.87123	7.55842	8.37003	8.94632	7.8328	9.91355	7.47735	7.2724	5.73606	5.67243	9.30287	10.4189	10.6426	7.8833	12.1104	7.68234	12.6457	13.0366	6.29829	9.92422	9.12076	7.94135	3.63227	7.06286	7.87256	8.7287	9.44667	8.19691	10.2765	11.0294	9.29653	11.2345	12.2342	7.92065	5.10434	5.40658	5.93081	8.37025	8.94483	8.30104	8.66676	10.5512	10.8208	9.02873	12.1727	11.4962	9.77584	11.7391	8.82782	9.96477	10.718	8.83162	9.25946	8.63771	7.01665	8.33584	8.47953	9.34957	9.81813	7.04637	6.75489	3.70044	9.60312	8.29462	9.66622	8.11998	8.07895	8.84096	10.0056	9.489	9.31243	3.99095	11.4569	8.69488	7.11894	6.85922	5.39121	8.49665	9.47426	4.70598	8.79246	9.00819	8.66262	7.52982	6.19574	9.64021	8.70095	7.61324	10.2913	3.57289	8.60056	9.9911	9.38481	7.30925	8.62095	8.90917	10.7241	8.46761	10.3846	10.3581	9.68877	8.95797	11.0679	9.06501	9.27654	8.72878	10.7211	5.41278	12.6855	10.2051	8.326	9.42192	5.75533	7.96809	4.54844	9.06097	9.41278	12.523	11.6652	9.68004	8.48502	6.6893	10.949	6.65574	7.98519	4.33628	10.1362	8.0822	6.06452	7.61921	6.37002	8.98324	12.4573	6.95832	9.32565	5.00899	9.00647	9.05059	7.58346	7.34873	7.1467	7.89976	8.65642	12.1963	12.1904	9.85393	5.02666	8.59559	11.3265	3.16993	8.67349	6.63227	10.2716	8.02569	10.198	10.7468	7.58421	9.58759	8.66899	8.29324	9.22159	6.89482	10.5004	5.82018	5.65772	5.17393	3.71149	6.46597	8.9431	3.82782	9.67983	8.79799	8.88325	8.50541	8.58609	7.16591	5.11933	4.84298	5.92109	9.75745	12.729	6.67807	9.60918	5.684	9.07066	9.19746	3.49825	8.67598	7.66249	7.18388	6.30639	12.3852	8.60363	6.45902	8.62582	7.28161	8.86511	7.16836	9.76854	11.0144	5.07612	3.39232	3.36457	7.45697	7.03584	9.70165	3.51096	9.22713	9.87267	6.83162	9.83257	10.1997	8.62607	5.59694	9.38046	7.43796	7.42291	12.9945	7.96259	10.6428	8.53191	6.67948	9.87437	8.39489	6.69627	10.9393	10.0439	9.2031	9.92068	8.66379	6.75917	6.1416	9.37199	7.77742	7.51017	10.5363	6.38043	9.18289	9.53485	12.1728	8.48824	12.2478	5.87945	6.92947	4.39565	9.52199	10.6398	5.19033	11.0976	8.68825	10.2109	8.60911	6.26679	9.94226	8.84614	10.0264	6.36427	9.00478	8.28001	9.09323	9.86434	12.9653	7.24603	7.54148	3.53605	9.52366	10.0226	8.2738	8.79282	8.09117	10.8089	9.767	10.2859	10.6486	9.21281	7.51885	8.63772	11.0265	9.5966	8.55344	7.14466	10.1961	9.26585	8.46271	8.54381	5.11686	10.1089	9.81426	10.8609	6.72247	7.42626	4.74416	5.95652	7.13134	4.76553	10.132	6.99435	15.8469	8.95652	13.5219	9.08215	8.89603	8.63481	10.0539	14.2801	16.1194	10.0264	7.73064	9.37264	10.964	13.8123	10.7321	7.74043	5.46923	10.2285	8.18071	9.08667	4.85798	9.11479	4.17792	10.6731	10.3228	5.0045	8.60832	9.75656	6.35755	7.68299	9.50224	9.57035	11.7248	8.9481	9.59749	4.57325	8.93326	10.3263	6.30925	8.80703	9.75054	10.2593	5.87431	7.23037	10.5069	8.55344	8.04821	8.04077	6.97122	6.99587	9.83352	13.29	6.10434	7.79966	8.73471	6.84925	6.97499	6.8816	2.74416	4.12102	4.8221	7.16792	7.50541	5.28339	5.60585	8.82722	9.38065	7.26115	9.00955	11.0896	6.35064	5.04439	6.54275	8.01086	4.91169	6.22882	6.22689	8.76343	8.35956	10.8566	9.89739	9.19274	10.1765	8.75839	6.50205	10.1501	7.56529	7.44119	10.3387	10.9272	10.1283	7.33718	11.2466	8.08887	6.04779	5.30743	11.2114	5.72386	8.17043	8.67772	8.81282	7.30287	8.62815	7.97269	8.79152	8.75689	9.20505	5.19377	9.48603	9.25503	10.2735	5.6009	6.02822	5.29646	6.54689	9.64674	6.5687	9.97456	7.85744	8.84925	7.15785	8.21723	12.1331	9.63298	10.5441	8.93499	4.87774	8.78203	7.82018	8.68023	10.7424	9.1046	8.92514	8.03837	10.0042	10.258	7.07776	10.7077	7.3691	8.17343	3.81762	10.2059	11.5198	8.96327	8.14529	8.93695	10.536	8.79253	9.63423	6.64962	10.134	4.30012	9.70356	6.88826	8.09592	10.3568	7.41447	7.16491	9.56529	7.34341	8.50621	9.31337	6.54027	7.5932	13.2689	11.2024	8.26134	6.61949	3.27798	9.27327	5.61471	11.5258	7.36632	9.44452	9.81266	7.65464	4.83289	4.22497	11.2565	9.92463	8.83857	6.99887	10.0674	12.1124	11.7542	8.44465	10.9129	8.51057	8.88867	9.09144	8.88111	10.2614	10.4644	10.7615	8.9472	8.55899	2.10434	4.32355	6.11686	6.02664	7.31467	12.0056	10.1836	11.8344	11.2149	10.7552	10.6951	6.01346	7.30022	4.43962	6.81121	11.0458	6.50621	7.95988	8.84831	7.21272	6.81163	8.84361	9.70772	6.58045	8.14321	6.848	8.24413	7.14568	6.83162	8.40684	6.71562	7.39917	8.85639	7.10224	7.88264	9.41511	7.76529	7.69836	6.24793	6.93899	6.93764	7.13853	4.40599	6.29646	7.45777	6.52042	7.1334	7.69722	13	M	White	T1D
10.2855	6.89482	8.19377	5.01346	8.92035	6.19771	11.4779	10.0541	7.42543	9.36066	7.13853	8.2991	12.4379	10.6019	5.2211	3.27798	4.5584	12.9608	10.2499	9.65857	6.38716	10.9938	8.8141	8.16692	9.31167	8.32103	8.85953	5.7252	12.7943	9.48361	12.2997	9.14032	10.9537	7.14873	9.1982	8.47533	5.16591	6.41447	7.17822	9.44436	10.4318	8.22014	6.98985	9.8618	2.32193	5.2891	2.56071	10.9078	10.9962	9.36063	5.85131	11.7516	11.1267	13.1478	5.54844	3.75596	10.143	8.47654	11.127	6.29686	11.4594	9.38963	8.77013	12.2016	10.5871	12.4065	9.32012	5.21066	7.12516	6.00412	5.76022	4.46925	7.94075	9.43671	5.9559	4.76022	10.042	9.03232	4.848	9.74298	1.32193	10.754	6.39403	8.62022	3.90711	13.0295	10.3694	9.84232	7.69139	7.76095	9.42206	8.69	6.0917	7.51162	9.53722	2.03562	5.81506	9.93458	6.93948	9.77693	6.63952	8.98897	3.83794	10.4502	3.63227	8.06582	5.10434	7.89905	7.92505	8.27333	7.12928	3.21723	9.16987	8.41785	8.53216	9.15025	11.4142	10.6618	4.58771	9.71888	7.54689	11.5291	10.7887	9.6315	6.94812	11.0255	10.2518	8.31243	9.90689	5.24868	9.94632	7.71373	9.8442	7.61324	12.7296	6.24982	9.23074	7.72447	11.2807	9.65732	7.97846	8.32751	12.8433	11.1483	13.7279	9.95871	9.61563	10.0236	10.5369	8.64566	3.78918	10.7468	6.28355	9.57478	6.90448	4.53501	7.09437	6.6879	2.63227	7.34341	7.37323	7.47437	6.27612	8.48861	9.61508	3.27798	10.2773	4.57894	3.92599	9.84329	11.7233	9.40875	6.4363	7.10119	9.37417	11.1131	8.66475	7.63784	11.25	9.77845	4.41278	7.41845	7.36982	4.72792	10.8477	10.4092	7.09191	8.20701	9.67948	8.84831	8.21529	11.2987	8.23601	11.2736	9.33336	8.35726	5.07468	6.04221	8.44791	9.38378	8.76719	10.0091	9.84251	12.0896	7.33676	4.39917	11.4869	8.38629	7.28077	7.6453	5.67807	5.5098	8.87191	7.62214	8.65499	9.89239	10.0607	11.1344	8.36326	6.40939	7.16792	10.4536	9.37742	12.7608	8.88149	8.65571	8.17542	9.62095	11.3852	3.05311	12.0561	4.01346	8.79344	11.4731	6.26303	8.26491	8.76055	8.95478	7.97979	8.53333	4.853	9.64548	10.0954	9.11616	8.24127	2.37851	7.48945	11.1091	3.74793	8.44042	9.4208	2.27576	11.269	10.5261	6.47249	6.71973	8.37678	4.37156	4.80824	9.7198	9.8662	7.87406	12.3015	9.63819	9.32231	13.5599	9.057	13.4986	10.8199	7.03837	11.2514	5.91677	6.53864	2.92074	5.9396	4.85928	4.95884	6.57592	2.72247	8.97298	9.71356	11.3032	10.514	10.3808	11.6992	7.15576	9.70598	5.18587	12.6002	10.7383	10.9516	8.16189	3.60881	9.86499	10.9105	6.83668	9.04056	3.56983	7.20131	13.2586	5.57754	8.52513	8.1205	9.50502	9.22904	9.89482	6.04221	9.91853	10.9731	5.09592	9.38092	11.3924	4.66107	7.10014	8.78431	9.56442	10.2641	10.3072	9.72579	9.85166	9.25503	8.43764	7.87769	12.7663	9.10617	7.00388	3.70044	4.10258	9.28256	8.87026	10.3718	12.8238	12.1506	9.26679	3.32603	8.01792	10.4528	10.6335	9.51747	8.37504	6.11686	8.92837	7.95287	8.68755	4.45943	7.33718	2.15299	2.56071	7.49745	12.6255	9.33722	8.36639	3.51096	9.66551	9.60344	8.72819	3.18587	6.8771	3.54575	7.07788	7.97728	5.98262	10.8416	14.5938	5.684	2.51096	10.1292	9.84376	7.70183	9.0523	9.97484	6.88753	4.52207	4.2836	11.6383	6.27054	6.76553	9.48357	6.65535	9.7077	11.687	5.14231	1.62396	9.82703	7.90087	13.4232	7.93488	8.89693	10.9912	10.6809	5.2817	7.62863	2.848	3.94486	8.67807	4.38574	9.37734	10.0674	8.99746	10.3858	0.263034	10.7736	10.0618	9.13411	9.28249	12.9318	9.92911	5.39917	5.78237	13.6617	8.94251	6.9542	10.4663	11.2756	8.34784	9.39446	8.37851	10.3651	9.09805	8.64199	11.9592	10.62	7.54535	9.29681	8.35078	7.67337	8.19673	3.97269	11.9588	9.14619	7.1819	6.27426	8.7634	5.37156	8.73978	9.94764	9.37407	10.34	8.16591	10.3385	6.16356	4.23266	10.5887	3.32193	4.51894	9.4735	7.58571	3.44626	8.99007	6.54689	6.60437	8.44336	7.93689	7.8395	7.1918	8.00056	6.71562	7.65392	7.08923	5.80993	6.08695	10.3376	8.46602	6.40939	8.71777	7.1179	8.25603	10.2936	7.12102	7.3443	8.42333	1.63227	8.78888	11.0084	10.4827	8.0168	12.4368	7.52404	12.6518	12.6717	3.12102	9.25833	8.90268	9.05053	5.54844	6.46923	8.84606	8.72665	9.66818	7.91967	10.8814	10.1608	8.23362	11.6502	12.1053	6.44626	3.08746	4.14381	3.97867	7.98698	9.66444	8.99577	8.05039	10.4978	11.6956	8.94632	11.0503	11.1641	10.2853	11.1999	9.0872	9.90839	10.6989	8.90208	9.76855	8.70805	5.87918	7.06286	8.75523	9.42904	10.1935	7.81814	7.26397	3.85798	10.7091	8.10224	9.94075	7.39232	6.33628	8.78278	10.6371	8.41128	9.8321	3.71149	11.4855	8.7269	8.36676	8.72042	6.001	8.01959	10.6708	7.37591	8.13494	8.60177	8.04809	8.58233	7.4733	9.42751	8.04606	7.47249	10.0176	2.26303	7.73743	11.0922	10.4384	7.19476	8.32598	9.32841	11.5967	8.70632	11.53	10.3558	9.78005	8.78823	10.5592	9.46414	9.43797	10.0252	11.272	5.36107	12.4367	8.94574	8.44892	9.5107	6.55635	8.5588	4.17792	8.47168	9.9526	12.6978	11.906	9.35344	9.41215	6.73064	10.0553	6.10193	7.64272	2.8679	9.69818	9.42169	2.91758	9.28356	5.77248	9.39748	12.1253	7.10392	9.26782	8.16038	8.72497	8.15005	9.72554	7.97671	5.02237	9.19396	9.54593	10.9519	12.1615	9.67948	5.0803	8.13028	11.7429	1.53605	9.45492	4.09592	10.4153	9.1416	9.80462	10.8115	7.63735	10.0161	9.50165	8.54689	8.54496	6.73033	10.5176	5.65821	3.84451	4.76022	3.3505	1.1375	8.91558	4.72792	9.94939	9.10198	8.54187	8.32957	8.66427	6.20945	4.59338	2.98185	6.67258	10.0963	12.362	2.51096	9.66196	2.88937	9.57042	9.10381	2.56071	9.15898	8.89936	7.28263	4.74146	10.6089	8.41616	4.90919	8.43878	6.8151	9.81634	5.77979	9.97114	10.2692	7.34753	1.1375	1.48543	8.09011	7.07384	9.47715	2.16993	8.73606	10.0794	7.98584	9.93443	9.75138	8.23026	7.55612	9.47208	5.80735	7.1918	12.2168	8.02181	11.0552	9.20645	3.58496	9.83794	8.41405	5.27798	11.8341	11.6634	9.65768	9.7549	9.12922	6.83911	6.23649	9.4814	5.68089	3.37851	10.8678	5.74037	8.81474	9.78025	12.8969	10.7997	12.2796	6.61987	7.03213	2.65811	9.22352	11.341	3.34186	10.7829	8.40386	10.4566	8.39756	7.59619	10.4698	9.01783	9.62954	5.05238	9.92273	8.36794	9.3514	9.55382	13.0543	8.68545	6.02015	1.67807	11.0567	10.2488	8.6872	9.56603	7.24603	10.9323	9.84122	11.0387	11.341	9.74953	8.97671	8.62764	10.1783	9.24023	8.35447	7.7807	10.0032	9.33651	7.69905	8.64313	7.17991	10.6744	10.4423	11.0541	6.51096	3.72247	2.53605	5.74685	5.72247	3.79701	10.3125	8.01011	15.2063	7.80025	13.2399	10.5049	8.96376	7.77347	9.33204	14.0142	15.4096	10.6007	7.91946	9.47194	10.7036	13.5541	9.82687	7.40934	5.47573	10.7968	8.63577	8.65535	6.38024	9.3799	1	9.82766	10.0953	4.37156	8.39626	10.7608	5.65535	9.54651	11.1431	10.0969	11.9377	8.20904	9.11894	4.15472	9.20158	10.3308	7.59544	7.55459	9.60918	10.5466	5.89032	7.48568	11.2994	7.86728	7.79246	7.91398	7.58593	7.15389	9.96694	13.2386	5.88753	8.42955	7.89966	1.43296	4.56071	6.30724	1.37851	2.48543	2.40779	6.97728	6.64241	3.16456	4.94486	10.3258	8.97721	2.80735	8.88325	9.98641	6.03503	5.86047	4.72356	6.79858	2.80735	6.36807	4.2555	10.0035	9.07381	11.6441	10.4582	9.94993	9.87025	9.12556	6.7493	10.8281	9.05745	7.65041	10.0737	11.4814	10.2394	6.98185	10.9875	8.3491	6.32709	4.03562	11.0313	5.41613	8.80832	8.39146	9.89527	7.8392	8.68798	9.70373	8.44486	8.32733	8.94987	5.36457	9.12645	8.70044	10.2866	5.22254	3.90007	2.48543	4.98641	8.7761	7.16009	9.50938	6.90916	9.35315	7.26115	8.28817	12.1218	9.88898	11.3049	10.8188	2.70044	9.17173	7.71149	9.24122	10.1153	10.6229	9.23586	6.33985	11.1028	10.5077	5.77021	10.2411	8.81425	8.4733	6.63952	11.1281	11.447	9.97476	8.90612	8.58461	11.0325	8.41792	9.67592	7.63735	9.87958	5.0917	9.47046	5.66885	7.67525	10.4791	7.77939	9.06985	8.17891	6.83162	9.20775	8.89475	6.18919	8.68895	13.196	11.5722	8.77885	7.07517	6.82782	9.39074	6.66107	12.2203	8.95099	9.59444	9.89996	8.15583	5.84298	6.12516	11.3755	9.91802	9.56148	5.45943	10.7851	11.6792	11.7096	7.70244	10.1523	7.91707	10.0476	9.19353	9.3015	9.97111	10.2245	9.94618	9.17567	9.36513	-1.32193	2.48266	6.33271	4.54173	6.78092	11.9194	10.2927	12.1168	10.7506	11.5548	10.7637	5.50462	6.67056	6.00675	6.89118	10.9444	7.03562	8.68833	9.05012	6.87381	7.58881	9.3837	10.5419	7.00113	8.30954	6.45121	9.03315	6.57289	8.15228	7.49426	7.80025	8.10171	8.79614	6.4363	7.80349	10.0832	6.7644	7.39575	8.60288	6.6453	7.22722	7.47573	3.59694	6.87283	7.89626	2.96347	7.8759	7.8778	9	F	White	T1D
10.2883	6.98299	8.2738	4.12928	9.01987	7.25172	11.4645	9.49805	7.92006	8.76464	7.57289	8.59008	11.8379	9.94186	5.87283	4.20163	6.14882	12.8585	10.1557	9.80106	7.5157	9.47837	8.17941	8.39832	9.08692	8.25833	7.80607	6.49825	12.9184	9.30447	12.9968	9.12619	10.6246	6.27798	9.71699	7.21043	6.00899	7.38024	5.922	9.05677	9.87667	8.49346	7.01827	9.46551	4.39232	7.55459	4.6837	10.6154	11.2413	8.6987	7.44218	11.2919	10.1235	12.5978	7.17493	4.77121	9.62677	8.73911	11.5634	6.46066	11.2557	9.48031	7.41457	11.549	10.8139	12.6046	9.40344	6.35918	7.75221	6.38398	4.76553	5.36399	7.78594	10.1163	5.60147	6.03562	9.68708	8.31786	4.12928	9.51294	5.76288	10.794	6.89482	3.98185	6.10836	12.8129	10.8833	10.1538	8.24799	7.38569	9.30652	8.98214	7.11894	7.37425	9.71716	3.87774	5.53916	9.84109	6.3388	9.70494	6.01123	9.01737	4.16993	10.6216	7.36457	8.32861	4.45943	7.35843	8.38374	8.94339	5.07468	4.26303	9.12061	7.01123	8.04658	8.97861	10.488	10.8127	5.29996	9.67243	7.01681	12.4389	9.95387	9.77595	6.56662	10.6833	9.43338	8.50898	10.5055	6.97614	10.3122	8.07197	12.1072	8.97728	12.0392	7.36282	9.29921	8.07388	10.8409	10.0937	6.71423	9.13256	12.5229	10.3434	13.841	8.86038	8.83289	9.27925	9.89981	9.67948	6.02842	9.99577	7.13031	9.07441	5.53916	5.24643	8.24197	7.71562	6.9331	7.20065	7.44049	5.94421	7.3147	9.09716	8.54419	4.2854	9.96319	7.27053	5.73975	10.4465	11.0012	10.1714	6.18587	6.34873	9.41384	12.3825	7.96846	7.83199	11.5861	9.2085	3.24793	8.35455	6.2724	2.58496	10.6532	9.87045	6.67409	7.27053	9.96679	8.46189	7.99492	11.3969	8.90358	11.1721	9.26036	8.50463	5.39917	6.49665	9.01151	9.6491	8.61287	10.3676	9.5889	11.8011	6.41812	7.25833	11.8449	9.25668	8.48543	8.61985	7.03672	4.87788	10.7231	5.74236	9.16113	9.19007	10.7958	10.8996	9.67701	5.51096	9.90418	9.69189	9.4955	13.1714	9.06747	9.49825	7.79766	9.66285	11.0983	3.03562	11.5318	4.37744	9.00478	10.8239	7.29646	9.22448	8.90147	8.88874	7.75999	9.08188	3.60881	8.85643	8.88905	8.8578	7.08958	4.12102	6.99322	10.5497	5.5151	7.48043	8.98271	4.59531	11.9548	9.78169	6.0917	5.4363	8.16792	4.62059	5.12114	9.99042	9.02126	9.51254	12.4923	8.74193	9.87733	13.3362	8.87035	13.7093	10.6977	7.50968	11.2354	6.61049	6.08659	4.65189	5.84234	5.92694	5.0045	7.30012	4.32193	8.14924	9.88478	10.8401	10.0607	7.9847	11.231	7.18309	9.84565	6.66818	12.114	10.5899	11.1353	7.16289	5.09592	9.52474	10.8333	6.85922	8.74416	6.64091	7.70594	13.6943	6.6919	8.90929	8.57592	9.6858	9.39225	9.79701	7.3505	9.96081	9.51293	7.72315	8.96916	11.2389	5.42626	7.52513	8.85112	10.3379	10.3306	11.6102	9.97545	9.46489	9.51392	8.3869	7.95154	12.5608	8.51175	6.35941	5.36807	4.6018	8.89707	8.94392	9.58661	13.1837	10.6852	8.44626	4.88769	7.11686	9.47126	11.3492	9.00815	8.42962	7.54689	9.02431	6.39642	8.27938	5.54844	6.06609	4.5067	2.23266	9.1639	12.5277	8.43892	7.31428	5.68089	9.385	9.72571	8.30776	4.06178	7.54064	4.43895	7.38111	6.46597	6.35153	10.7345	16.3227	6.81936	3.65535	11.8469	9.75556	5.2211	9.30218	9.70027	7.71287	6.72598	6.78653	11.4378	7.96129	6.35755	8.75703	5.26303	9.29623	12.9956	6.87414	10.4386	9.55325	9.58571	13.2299	7.36398	8.6219	10.9244	10.4786	6.91049	7.47168	6.92125	3.98185	8.58082	6.23897	9.6013	10.1497	8.95303	9.52225	5.82782	10.0326	10.024	8.34559	9.58159	13.0511	10.4233	6.06178	5.85172	13.2802	8.41996	4.54226	9.19057	10.6617	6.62205	9.54901	8.26303	10.1816	7.99138	9.58654	11.3251	10.1645	6.62205	12.0221	9.47689	7.77067	8.86573	5.30378	11.7571	8.89936	6.62644	6.87406	8.27421	3.37851	8.89451	9.9587	9.12831	10.0153	8.15482	9.67228	7.05759	7.65678	9.51846	6.41616	6.53215	9.28401	7.1918	4.70598	10.7351	6.61176	7.30743	8.69836	8.35298	6.11552	6.13134	8.82273	7.38543	6.80219	7.81167	5.52042	5.9159	9.57005	7.44131	6.97499	8.54099	8.55919	8.84068	10.2819	8.11686	6.81762	8.63735	5.12516	8.94749	12.192	10.8987	7.49683	11.8972	6.90777	12.6641	13.3803	4.99548	8.96058	8.47168	7.90124	3.93546	6.22689	10.3206	8.51084	8.5519	8.4993	10.2269	11.1295	9.39614	11.1048	12.013	7.48543	5.11686	4.9353	5.58259	7.99266	9.57101	8.93693	8.75656	10.5263	10.2982	7.79116	11.2022	12.1646	9.47338	12.503	9.16189	10.137	11.1478	9.36321	9.98203	9.65033	6.553	6.43463	8.55362	9.07054	9.86591	7.39679	5.60881	6.2384	10.6303	4.94953	9.87437	7.65249	7.66676	8.50697	9.70496	9.01725	9.38586	7.10119	11.4276	8.26819	9.41912	8.56567	5.93775	8.23984	9.91797	4.16189	8.58834	9.05871	8.41931	8.61802	7.87406	9.10406	8.75351	8.12516	10.052	4.08746	8.78218	9.80478	10.2162	5.07468	8.38543	8.67633	10.8239	8.2465	10.3495	10.5513	9.69087	8.75522	10.9024	8.43754	9.29769	9.36627	12.0542	4.20945	12.4758	9.66302	8.42365	9.49528	6.60696	8.29462	6.3733	8.4818	10.0557	12.4881	11.0792	8.93476	9.58402	7.35667	9.86	6.14235	7.4469	5.53605	9.73708	9.00978	6.21172	7.78092	6.22083	9.43511	12.4259	7.75375	8.74185	7.69697	8.67955	8.44757	8.39446	8.18041	5.93782	7.92928	8.85922	12.8295	12.5293	10.0477	5.10952	8.53452	11.4456	3.98185	9.27006	7.44128	10.3884	8.81378	9.31526	10.4577	8.55036	9.17991	9.08827	7.58346	8.00394	7.09959	10.3976	6.89724	6.35236	6.74281	4.03562	4.85798	8.40684	3.56071	9.36019	8.71115	8.74886	8.17542	8.58796	5.82528	5.33684	5.0045	8.33276	8.759	12.5609	5.75221	8.86635	3.77082	9.13468	9.40514	5.2891	8.78406	8.98584	6.83036	4.50056	11.773	8.84361	6.63408	8.0428	5.94705	9.46148	6.25303	9.93475	10.2768	7.21418	4.03562	3.48543	8.24698	6.0039	8.41912	4.57289	7.91886	10.3683	8.47857	9.33159	9.98499	7.98584	5.66107	9.21675	6.5157	7.1179	12.0383	7.90731	10.6757	9.51042	7.40854	9.50879	8.39446	6.25927	10.9792	10.9424	9.60548	8.83136	8.63166	6.75898	7.52669	9.46352	5.66959	3.20163	10.5961	7.48921	9.21796	10.0832	12.2305	12.2334	11.6978	6.65782	7.53868	4.13616	8.59021	10.1698	5.07689	11.2531	8.19722	10.0393	8.76158	7.59096	10.3223	9.17865	10.2689	7.36618	9.5947	8.95937	9.65746	9.09091	12.8829	7.47735	7.69558	2.94486	9.65364	10.4111	8.25408	8.68871	8.01959	10.6442	9.50695	10.2915	10.9919	9.63214	8.46352	8.35879	10.9264	9.57774	8.03177	8.05528	9.72247	9.56643	8.79019	7.96463	7.15785	10.5962	9.63825	10.4978	5.32912	6.33628	6.3147	6.07468	6.30743	6.31107	9.1533	6.39403	15.6585	8.79669	13.0527	9.31741	9.03617	8.3156	9.77446	14.0161	15.8604	10.1903	7.70252	9.13824	10.2568	14.0406	10.1355	7.7745	6.92837	10.4321	8.22987	9.47168	3.81762	10.8751	5.83289	9.53508	9.4251	7.83289	8.29263	9.94193	4.43962	7.64024	10.0312	9.99414	12.3599	9.26297	10.1113	4.7075	9.01217	9.95148	7.75154	7.73742	9.25125	10.0139	6.12624	6.76198	11.7228	7.45039	7.95187	7.85208	7.47163	7.20073	10.5428	12.5858	7.34163	8.79127	7.84737	6.16591	7.98641	6.73369	2.65535	6.7761	3.64353	8.35887	8.03012	5.7154	4.61471	10.1296	9.23008	5.76553	8.50104	10.3664	6.30749	4.62059	6.08845	6.40783	4.37851	7.27798	3.56071	9.40926	9.06585	11.5398	10.4001	9.69969	9.45136	8.6786	6.32091	10.3574	9.86372	7.6711	10.4565	10.7054	10.1288	7.27426	11.0959	8.04533	5.9186	5.90689	11.0665	6.30458	8.05691	8.79572	9.43463	6.01123	9.02828	8.46597	8.61422	8.90087	9.13175	4.89724	9.28517	9.2427	10.1546	5.40672	6.75031	5.96809	6.66534	9.49625	6.70326	9.70009	7.25937	10.8966	8.21675	8.18587	12.429	9.48409	10.5502	9.76261	6.15987	9.08235	7.29462	8.15898	10.351	9.62498	8.42744	7.09064	10.0309	10.0471	6.9577	10.4654	10.3579	8.55421	7.71905	10.1533	11.1444	9.26397	8.70853	8.40503	10.2086	8.48369	9.41041	7.76354	12.2604	4.6893	10.6892	6.68839	8.50263	9.57932	7.62498	8.02181	9.08242	5.05745	8.32328	7.60842	7.00416	8.66711	13.6702	11.1448	8.57229	7.2441	3.82782	9.01301	6.83036	12.2373	7.63517	9.45075	10.0512	7.94427	4.67243	4.55459	11.3701	9.55541	8.42543	7.95594	10.2888	11.7366	10.2095	7.55381	10.5121	7.926	9.10105	9.50044	8.71596	10.0178	9.80961	9.91259	9.37786	8.92188	4.73335	4.34378	7.45204	5.82418	7.35642	11.8861	10.159	12.1997	10.483	10.8457	10.0305	5.82273	6.05629	6.71836	6.6907	10.9018	7.37417	8.81614	8.04494	7.40551	5.66581	9.00815	10.4707	8.74786	8.26863	7.20359	8.82146	7.70113	8.03452	6.05528	7.80025	8.70079	8.31295	6.24982	7.87406	10.2046	7.31105	7.3637	7.79572	5.51096	7.19288	8.31832	4.56682	5.37504	8.0627	6.25361	8.00731	7.66117	12	M	White	T1D
10.4426	5.65249	7.89724	3.65535	9.66427	6.67666	11.2521	10.7327	7.23554	8.58981	7.60881	8.39811	11.9377	9.65386	5.67525	4.33628	6.29154	12.582	10.6615	10.4889	7.59544	9.75439	7.76354	9.24959	9.0379	8.31334	7.76421	6.48864	12.2993	8.78136	13.8273	9.39789	10.6348	5.95884	10.1427	6.9507	6.18587	7.83226	6.06531	9.15302	9.57365	8.15279	6.9346	9.36126	3.62059	6.3345	4.45286	10.5624	11.4634	8.98071	6.78692	11.0614	10.3641	12.6803	6.52826	5.2409	8.81842	8.16138	11.5641	7.38289	10.9269	9.12665	7.04082	11.8354	10.8484	12.6882	9.15102	7.05863	7.33896	6.58467	4.52982	5.48721	7.57213	10.0672	5.00788	5.04876	9.85868	8.6268	6.50621	9.74046	4.90689	10.6084	7.41701	7.57061	4.31227	12.7969	10.8687	9.89195	8.66684	7.47496	10.0561	8.69523	7.09381	5.32557	9.66729	4.63807	4.64962	9.73843	7.64707	9.17518	8.02181	8.79831	4.83794	9.99732	5.84046	7.49325	5.96347	7.15785	8.06901	9.7077	7.99831	4.66107	8.69894	6.65678	8.47614	9.48946	10.6821	10.5165	5.35977	9.59638	6.82909	12.1791	9.75286	9.58821	6.50538	10.3282	9.85378	8.37025	10.2801	6.44664	10.0787	8.32372	11.9757	8.82369	11.9498	6.58045	8.51846	8.92521	10.6083	9.45389	7.09859	9.22938	12.1945	10.6078	13.8525	8.8457	10.165	9.09123	10.1623	10.0434	5.16978	9.18488	5.74147	9.57403	7.08958	5.76981	8.49028	8.70287	3.848	5.2555	7.20185	6.54019	7.79051	8.85311	8.43546	5.06178	9.92585	7.14057	4.83467	10.8689	11.1394	9.33784	7.66249	6.88509	10.2358	12.2115	7.72805	8.24813	11.4974	9.36681	5.4822	7.02925	7.07895	4.90207	10.571	9.9896	7.06967	7.84674	9.46801	8.3505	8.31288	11.2213	7.7286	11.4602	9.30148	8.29841	4.92125	6.97842	7.87406	9.40306	8.23458	10.5621	9.40365	11.9177	6.78191	6.46761	11.4633	8.84518	9.29439	7.91289	6.86666	5.29339	11.4027	7.43224	8.71665	9.62534	10.2923	11.0697	9.71063	7.13443	10.1749	9.52375	9.76463	13.1526	8.71124	9.28471	7.12102	9.15076	11.4669	5.23266	11.1946	4.75746	7.58346	10.4514	7.39403	9.19057	9.44066	8.6837	7.5849	9.3097	4.62059	9.45718	9.12593	8.86782	7.21237	5.51096	7.37678	10.7277	5.46255	7.73393	8.94105	3.99491	11.6248	9.6462	7.06501	6.5157	7.24222	6.34518	6.69859	10.3414	8.25597	9.68036	12.8038	8.70081	9.32079	13.3724	8.50165	13.4272	10.6851	7.7291	11.0259	7.09194	5.41185	4.95437	6.81927	6.48773	6.52669	5.77347	3.926	8.53489	9.31786	10.7599	9.73927	6.82018	11.137	6.7297	11.0828	5.86542	11.8177	10.41	10.9285	7.41109	4.30743	9.85566	10.7826	5.3147	8.75722	5.95274	7.42822	14.1719	6.6671	8.87375	8.57213	9.91394	9.40332	9.82161	5.43296	10.0106	9.52216	7.93015	8.45004	11.1881	4.85798	7.84486	9.7975	10.3227	11.331	12.6296	10.1047	9.53105	8.98527	8.24253	7.19652	12.4696	8.29278	7.58252	6.34341	4.83267	8.52119	8.44772	8.38739	12.5068	10.6126	8.43962	4.38897	8.19722	9.24543	11.6107	8.92955	8.32418	7.86851	9.81426	5.40529	8.02181	4.51096	6.09381	3.4771	2.8679	9.43338	12.9037	8.82814	6.82623	6.60733	8.92748	9.29117	8.51492	6.52199	7.79627	3.81632	6.89966	7.52435	4.56536	10.4948	16.361	6.53296	3.26303	12.1878	9.19648	6.46271	9.61158	9.67172	6.89239	6.06268	6.96392	12.0312	7.30723	5.48864	9.30478	3.30743	9.14032	13.1192	5.70057	10.4266	8.88234	9.50442	13.0146	8.15449	8.70766	10.3287	10.159	5.18587	8.26538	3.27798	4.2854	7.55689	5.43078	9.69233	10.28	8.56377	9.40544	2	10.5339	10.261	8.17216	9.09518	13.957	11.1877	4.54226	5.66247	13.3281	8.75956	5.41954	9.48543	11.1765	7.67313	9.75037	8.76321	10.7705	8.07094	9.81432	11.8745	10.1884	7.79246	11.0981	10.3519	6.49417	8.49665	4.76553	11.8047	7.14262	7.20163	7.32103	8.96726	2.80735	9.09381	9.60789	8.9574	9.99676	7.58195	9.38182	7.33281	8.10905	9.71699	7.77808	6.12878	8.49546	8.27146	5.25927	11.5825	6.63662	7.73809	8.7303	8.45188	6.9712	5.95884	8.97212	6.71973	7.52199	7.68518	5.70874	4.77641	10.3601	7.72219	5.32912	8.44123	8.65392	8.72122	10.0407	7.58271	7.6703	9.53002	3.33628	9.1334	11.1781	10.6891	7.65248	11.6903	7.43182	12.6826	13.0635	6.01123	8.20945	8.31877	7.46709	4.20163	4.07039	10.6047	8.25812	8.79019	8.06789	9.78382	11.2969	8.83817	11.0628	12.0587	7.70113	3.16993	4.12501	4.57896	7.54612	9.59543	8.0954	8.11946	10.1938	10.2114	7.04111	11.7584	12.4492	9.62858	12.1698	9.10565	9.89739	11.2698	9.73022	9.89922	9.60825	6.83095	5.57592	8.3873	9.00477	9.93815	6.64378	5.99322	5.94017	10.69	7.77149	9.43275	7.77676	7.88692	7.98897	9.30884	8.18537	9.22207	5.24793	11.7877	8.06555	10.293	8.72383	7.10418	8.11998	9.46931	6.10434	7.46107	9.45372	8.70202	8.72076	8.07307	8.99956	9.15993	7.92065	10.7876	4.66107	9.02459	10.5938	9.94726	6.6893	8.55497	8.38878	10.9365	8.61324	10.1783	10.1461	9.23242	8.51333	10.6403	8.64566	9.15935	9.26806	12.5534	7.07253	12.4193	10.2966	8.54628	8.7042	6.38395	8.22738	3.66676	8.75322	10.0541	12.657	10.904	8.72321	8.34563	6.8189	10.0208	6.35323	7.6008	3.70044	9.99081	8.87421	5.53744	7.18842	5.7296	9.14023	13.0674	6.93051	9.2817	7.30469	8.78847	8.86591	8.4814	7.79181	8.02569	8.46045	8.40769	12.3323	12.3489	9.74668	5.23702	7.27494	11.3939	2.16993	9.02597	6.96924	10.4779	8.51215	9.26051	9.98426	7.2724	9.26186	8.78355	8.22207	7.69418	5.86057	10.1104	7.11998	5.33465	6.61029	5.08321	5.93782	8.80896	4.12102	9.80429	8.37199	8.41743	8.83983	8.74113	7.73606	4.62702	4.57894	6.87372	8.52427	12.7128	5.93782	9.11374	4.44209	8.8505	9.15886	2.72247	8.91878	8.41743	8.17043	2.79248	12.6849	8.36194	6.11686	7.62247	6.05655	9.96058	6.82463	10.0959	10.4938	6.89575	5.00899	3.23266	8.34784	7.48431	8.57818	3.70044	8.58007	10.037	7.67384	9.47208	9.93266	8.36457	5.60288	9.21408	4.71699	6.17792	12.732	7.54817	11.0388	10.0133	4.77083	9.69523	7.60288	4.71149	10.6556	11.2136	10.5248	9.40054	8.55843	7.24118	6.45615	9.17792	6.82273	5.9331	10.1969	5.7594	9.00815	10.2706	12.263	12.5297	11.8876	6.89604	7.44939	5.08737	9.21359	9.83004	5.09832	11.62	8.7652	8.96521	9.14158	6.97728	10.5026	8.67022	10.1294	6.70235	9.58909	9.09301	9.79373	9.11894	12.7483	7.91409	6.87406	5.59395	9.44875	10.2866	7.84298	8.61623	6.92955	10.933	9.60871	10.2853	10.3633	9.82162	8.33584	8.64749	11.2601	9.3754	8.32057	7.22689	10.348	9.52943	7.92362	8.00394	4.63807	10.4725	10.2415	10.5537	4.8125	6.82273	6.35403	5.97957	6.0045	6.824	9.85565	7.00225	15.5137	8.34784	12.6665	9.28263	8.30561	8.55919	9.36457	14.1717	15.7362	10.1254	7.23936	9.00357	10.2433	14.1612	10.0161	7.76745	7.1416	10.3092	8.02251	9.2427	6.31288	11.096	6.70321	10.2247	10.1071	8.40599	8.32413	9.52689	7.35491	6.75087	9.56777	9.98152	11.9012	8.90159	9.46964	4.63601	8.56013	9.41297	7.79051	8.49305	9.01486	10.0807	6.02078	7.70584	11.8154	7.82718	7.88935	7.75107	7.87824	7.2462	9.99563	12.5456	4.07039	7.67387	8.40684	5.0268	5.2211	6.62406	2.32193	2.65535	3.34451	9.27752	7.58346	5.69802	4.78136	9.87448	9.3219	5.6837	8.50581	10.7166	6.23007	4.55459	7.02156	7.70493	4.54226	7.41447	6.55305	9.2728	9.42546	10.8157	10.0991	9.16849	9.58001	8.60965	6.34955	10.0178	9.73742	7.438	10.4365	11.1747	10.3206	6.93192	11.3037	7.97344	4.77797	4.58496	10.9223	7.0238	7.8586	8.93664	8.61655	5.48864	8.81556	7.96751	8.20291	9.75121	9.07919	6.53138	9.00619	8.57818	10.2258	6.44393	5.56755	3.49825	6.55152	9.43463	8.03972	9.61176	7.68867	10.1264	8.22207	7.64169	12.439	8.97822	10.7639	9.26234	4.86295	8.96779	7.0433	8.29707	10.5678	9.90313	7.57393	6.1334	9.96576	9.89739	6.63047	11.1368	10.7134	8.66605	7.92719	10.2885	10.9896	8.7075	8.70448	8.23735	10.0551	8.36969	9.63377	7.71699	12.7821	3.67807	11.5348	6.52889	8.68299	9.86047	7.24698	7.1179	8.04385	8.22978	8.98499	8.72822	6.38713	8.59134	13.8981	11.031	8.51399	7.32711	4.32912	8.89854	6.99548	12.304	7.77017	9.73949	9.73623	8.5306	4.65535	3.24793	11.1078	9.60962	8.45574	6.12928	9.91229	12.0873	10.6101	7.42635	10.4187	8.41363	9.7767	9.46352	8.55574	10.2097	10.4699	9.84125	9.12127	8.59978	2.72247	4.47345	7.29829	5.68662	7.35192	11.8732	9.84376	12.7213	10.6802	10.9356	9.81137	2.23266	6.59518	4.22497	6.93428	10.7588	7.55459	8.14319	6.47411	6.66725	7.67287	9.26421	10.6871	7.732	8.63524	6.85549	8.63844	7.49265	7.34252	7.64313	7.72928	8.43421	8.68464	7.36632	7.4733	10.566	7.35767	7.61985	6.4545	3.94486	6.01023	7.29554	3.58496	7.83099	7.28594	6.26491	7.1179	8.21989	13	M	White	T1D
9.6632	6.27426	7.80607	3.18587	8.90298	6.94134	10.5015	10.1951	7.13648	8.42129	8.62169	8.62189	11.9239	10.0081	3.52356	5.74953	4.76885	12.5717	10.5214	10.3999	6.70874	9.61783	7.64602	10.9586	9.11481	8.63916	8.58158	4.56682	12.5674	8.36545	13.3231	9.13494	10.2471	4.56071	9.69923	7.23936	7.49346	8.20945	5.7912	9.19762	9.848	6.24603	7.54258	9.17253	3.76553	6.20163	3.80735	11.1889	10.8296	8.4363	5.9393	11.1967	10.8089	13.1308	6.50303	4.85045	8.66332	8.28679	11.3439	6.25529	10.9486	9.20934	7.09906	11.3995	10.9793	12.4723	8.94544	7.43954	7.62571	7.38411	6.03562	4.80666	7.99209	9.86836	6.02275	5.56377	10.0077	8.22545	3.3505	9.61637	3.85798	10.412	6.58496	7.02015	5.34094	12.938	9.81948	9.52661	7.63189	6.54227	9.24982	8.00562	6.08534	5.59165	9.8117	3.10434	3.52356	9.24722	7.42276	9.39017	6.84674	8.15431	4.848	11.2391	5.32553	8.76842	7.37851	8.69453	6.85285	8.30287	7.37851	3.83794	8.70564	7.22207	7.95826	9.41266	10.3201	10.9012	4.24502	10.0542	6.32373	12.3755	9.67271	10.2588	6.04687	10.7236	10.1239	7.59768	10.8545	4.6507	10.3179	8.78758	12.1065	7.01681	11.1321	7.33807	8.55842	8.69058	10.9064	8.82305	6.68989	8.85845	11.8032	9.70079	13.9595	7.9775	10.8271	8.19249	9.8157	11.3422	4.80061	10.5722	4.78136	8.89664	6.51096	4.5984	6.91392	8.44253	3.51096	6.62936	7.22828	6.17233	5.92837	8.38967	8.44667	3.03562	9.98456	6.35755	5.78707	11.3962	11.409	9.32733	6.8679	5.07039	9.55132	10.5718	7.79048	6.33407	11.2861	9.67246	5.51096	7.70236	6.56834	5.85798	10.5032	10.1889	7.33283	7.52591	9.56853	8.15482	7.65464	11.0837	8.43505	11.3324	9.56872	8.2565	3.43296	6.1819	8.32688	9.95463	8.27286	10.0035	9.40301	12.2082	6.32483	6.85175	11.2005	8.78953	9.02791	6.34163	7.4446	4.68282	10.4895	5.15772	9.17518	9.46271	11.1236	10.462	8.91139	6.61029	8.35094	9.10373	9.24726	13.0534	8.52849	9.15305	7.68159	8.53177	11.3096	3.37851	10.0479	2.80735	7.98925	9.11848	6.42122	7.84172	8.88478	8.46516	7.39752	9.56281	5.65249	9.62169	8.89269	8.63525	6.79442	2.1375	6.08321	11.5754	2.75008	7.52786	9.15228	6.27518	12.2728	9.83479	6.1819	5.86047	8.04876	4.45286	6.21835	9.81611	7.4822	9.69157	12.5245	9.00552	8.81393	13.3167	8.63107	13.4279	10.2977	5.5393	11.3159	6.81813	6.09377	3.32121	5.20762	5.01771	3.79701	5.36807	3.20163	8.19131	9.84078	11.1558	9.65087	6.92837	10.3282	7.03602	10.3654	5.37504	11.1184	9.90794	10.6465	7.75087	3.52356	9.63174	10.7754	6.62936	8.6575	3.83664	6.44541	13.8056	6.1361	8.92659	8.55421	10.2705	9.3321	10.0402	6.97154	10.2367	9.39826	6.83794	6.61473	11.4317	5.54226	7.55075	11.2824	10.0754	10.643	12.2158	9.86377	9.65728	8.57932	8.19385	7.74839	12.2829	8.05907	5.15638	1.48543	4.32768	8.58145	8.13358	8.62705	11.6255	9.40557	7.91707	4.19272	9.14975	9.72503	11.4993	8.67737	7.61397	6.80993	8.69732	6.45095	7.95536	4.56682	4.853	3.51754	5.02237	9.57156	12.7057	8.65141	6.69456	6.03782	8.88111	9.68668	7.57523	6.2724	6.7289	3.59657	8.28817	8.80349	3.09095	10.3053	15.5035	7.09777	2.53605	11.0771	8.39746	7.02459	9.3878	9.46373	6.52513	5.99818	4.02406	12.9831	7.191	6.15785	8.43186	4.45286	8.9678	12.8115	6.48275	10.515	8.58308	9.25101	13.1506	7.75158	9.25961	10.521	10.4389	6.3733	6.92125	3.90689	4.34341	8.32148	4.7289	9.31344	10.3642	8.33002	8.53369	2.76553	10.6797	10.4963	7.99489	7.6434	12.7354	11.4202	6.74281	5.65257	13.6318	8.85331	3.65535	8.66107	10.8186	8.11114	9.81538	8.6435	10.6241	7.44496	9.37313	11.6231	9.32632	8.25739	11.1132	10.9312	7.05943	7.69209	6.42459	10.9058	8.72144	6.90929	6.45615	7.90813	3.47249	8.44045	9.16466	9.03547	9.85393	7.53916	9.67259	6.49961	4.99548	9.09856	7.55766	5.27435	9.26139	6.97728	6.08958	10.543	5.73064	7.30743	8.44956	8.01044	7.99131	4.86295	8.47533	6.92006	7.39146	6.74707	6.33807	4.59085	11.9525	7.77051	5.07039	8.05718	7.37764	8.24721	9.9354	7.66676	7.29462	9.25715	4.64386	7.92955	11.6373	10.1497	7.61617	10.7583	7.82066	12.907	13.4452	5.07895	7.86171	8.00282	7.83761	3.62059	3.54844	10.8811	8.56408	8.95128	8.06976	10.107	11.4814	9.01211	11.6164	12.3956	7.36807	3	6.10437	4.56613	8.11582	9.20235	8.39275	8.23554	10.2829	8.85566	6.82146	11.5567	12.9373	10.5153	13.9485	8.76155	10.1629	11.184	9.39017	10.3976	9.52591	6.979	5.64097	8.62146	8.65419	9.06681	6.00278	7.11894	4.47897	11.5007	7.91528	9.20726	7.09803	7.56758	8.01203	9.41746	9.1699	8.50938	3.49825	12.2301	8.62936	11.4879	8.21237	6.63662	7.73268	9.37296	6.47086	8.81218	9.38672	9.44933	8.45533	7.63227	8.85622	8.01371	7.25739	10.0168	2.98185	8.54907	10.5128	10.338	6.33271	8.05474	7.82945	11.3751	8.44501	9.47452	10.001	9.29669	8.3966	10.7728	8.78431	8.76289	9.13139	12.2855	6.03782	12.5201	9.2182	8.21825	8.8493	5.10786	8.35843	3.71149	8.16792	10.133	12.7422	11.4512	9.02898	8.91946	7.18884	10.3912	6.94204	8.28305	3.44626	9.64061	9.00806	4.43774	8.02433	4.74606	9.26215	13.2895	7.0056	9.54768	7.1639	8.44561	8.64466	8.48583	8.27426	4.59096	8.57808	8.37808	13.064	12.2287	9.47371	4.8564	8.13584	11.5879	1.72247	9.25148	6.1918	10.7094	8.848	10.3515	9.47136	6.83415	9.25479	8.79856	8.53021	7.87344	7.39081	10.4286	8.97298	3.96341	3.67807	4.01792	2.926	8.27006	3.83794	9.82623	8.74987	7.86851	7.91468	8.53216	7.99152	4.69964	3.82782	8.14866	7.93883	12.1425	5.06609	9.11504	4.52191	8.40557	8.79799	5.30378	9.06462	9.40301	6.96809	4.34016	10.7773	8.04385	6.30034	7.42591	6.89053	10.3387	4.2411	10.418	10.1025	7.47841	2.43296	2.76553	8.43379	7.44591	8.58346	2.80735	8.84737	10.0892	8.49346	9.23458	9.71459	8.44667	6.51412	9.28979	4	7.56758	11.4992	6.56244	10.6287	9.38737	4.37851	10.2035	7.99266	6.81634	10.4118	10.9881	8.90147	8.89692	8.93097	7.83695	6.39232	8.9847	4.45943	6.12102	10.8191	5.44318	9.18636	10.4961	12.296	10.9796	12.571	6.49622	8.57724	4.12333	8.59805	9.11504	4.89497	12.2814	9.31696	9.0326	9.18344	7.5812	10.3458	8.9597	10.2311	7.10231	9.52728	8.15461	9.79108	8.60251	12.9274	7.8505	7.54844	4.30743	9.51732	10.0235	7.47086	8.86374	7.30195	11.1469	9.61606	10.4404	10.138	10.1095	7.88509	8.85518	12.1838	9.61908	7.66463	7.27053	10.417	9.45615	7.97384	7.77281	6.11894	9.834	9.7187	10.4915	4.1127	5.01792	6.56986	7.12205	5.7761	4.20163	9.61434	7.18587	15.2244	8.28817	12.0899	9.68317	8.95623	8.03617	9.11426	14.0117	15.4855	9.96347	6.14771	9.09263	10.2359	14.2745	9.46903	8.3015	6.58346	10.6909	7.87717	7.52982	4.926	10.5716	4.9542	9.85393	9.93576	6.11894	7.90571	10.9434	7.29921	4.52982	9.81554	9.83154	12.1183	8.67958	9.63644	4.77557	8.22638	8.54655	6.8716	9.83495	7.32733	9.50641	7.48327	7.34674	11.9363	8.10852	7.32463	7.68837	7.82417	6.8744	9.58609	12.6455	6.61765	8.45589	7.82972	4.6893	6	6.02505	2.37851	3	2.62016	10.3636	7.15279	5.04302	7.09487	9.85152	9.04392	4.66107	7.99152	10.0723	6.37481	6.02237	4.87107	6.80836	5.23649	5.90929	6.25739	9.63193	9.45484	11.3863	10.2994	9.59946	10.0178	8.19247	5.64383	10.3722	9.37221	7.46592	10.5394	11.5431	10.437	7.48543	11.2512	8.72531	5.2434	3.73335	10.5006	4.93806	7.66747	8.54574	9.33338	6.93664	8.69153	8.0129	8.28691	9.89011	8.65073	3.7866	8.55651	9.2305	10.8117	5.90326	5.57541	5.82528	6.16993	8.98214	9.10266	9.702	6.78555	10.0051	8.33092	7.96751	12.2577	9.06835	10.8132	9.29773	3.60881	8.92003	7.78202	8.10473	10.0195	9.05528	8.38616	7.17991	9.93113	9.50581	6.96016	11.6673	10.2039	8.63844	7.13853	10.6858	11.4964	9.52059	8.85522	8.27509	9.74197	8.22698	9.58702	7.73539	12.308	5.24031	12.2465	6.63385	7.93546	9.38154	7.56071	7.8125	8.08162	5.42626	9.38759	7.93386	5.08731	8.46025	13.8225	10.6139	7.76745	6.52816	3.82782	8.87204	6.42626	12.3583	6.10643	9.95877	10.067	7.86357	3.94486	2.76553	11.4565	10.3442	8.26819	4.59096	9.89512	12.2332	10.0384	7.69653	10.6542	8.2891	9.26139	8.84894	7.88509	9.94632	10.0421	9.25621	9.10826	8.74589	2.53605	5.58743	4.88264	5.55045	7.11861	11.7096	10.0086	13.066	10.7034	11.1082	9.45882	6.49506	6.73282	3.36457	5.05311	10.5444	6.57289	8.27245	8.08215	6.90507	6.88837	9.09592	10.6403	8.52278	8.3321	6.85674	8.27146	6.30925	7.29554	7.42962	6.73335	9.00955	8.38114	6.03562	7.1819	11.1205	7.39927	8.36282	7.73944	2.70044	6.30739	7.79701	6.45286	6.09803	7.47896	4.82273	6.76553	7.3691	12	M	White	T1D
10.2066	7.47573	8.69732	6.04658	9.06097	5.62644	11.9068	9.8392	7.18785	8.90396	7.58721	8.6423	11.5308	9.42949	4.69488	4.57894	5.64014	12.9779	10.0852	9.93015	7.5345	10.632	7.79896	8.9629	9.42308	7.3637	8.42164	3.08746	12.0653	9.22617	12.2609	8.93664	10.6879	6.60437	10.6078	8.18537	7.55459	7.81506	5.74498	9.25462	10.1967	7.65893	7.12209	9.74874	4.61471	5.31107	3.37851	10.7701	10.3396	9.1982	6.40687	11.4324	10.7082	12.9765	5.10852	4.25402	9.42303	8.38974	11.4803	7.32843	11.9869	9.47653	7.19173	11.9142	10.8358	12.531	9.1809	6.93321	8.11946	6.10535	5.88509	5.99619	8.58496	10.0577	5.1541	5.90448	9.8854	8.8614	4.08746	10.2731	2.72247	10.6314	6.94369	7.91588	5.60987	13.1864	9.70302	10.0195	8.161	7.5043	10.0225	8.58082	7.46352	6.49311	9.74601	4.24793	6.03122	9.91633	7.50669	9.56758	7.11582	8.71768	4.70598	9.46291	5.46923	8.62263	6.27426	8.00787	7.97336	7.93369	8.5744	3.3505	9.44983	8.59246	8.67983	8.62802	10.9962	10.21	5.31027	9.63789	6.78529	11.4607	9.6933	10.1842	6.52698	11.4449	9.86031	8.29875	10.6193	4.94379	9.98797	8.08226	9.46703	8.46964	12.3256	7.12309	9.20384	8.41127	10.8032	9.52493	8.08358	8.20401	12.1991	10.618	14.0376	9.14499	11.2065	9.62686	10.6764	9.27845	4.29635	10.3181	5.70044	9.32418	6.63807	5.51394	6.37279	7.2114	5.21335	6.98527	7.53685	7.05004	6.79572	8.9803	9.64205	3.30743	9.95928	3.3505	4.51332	10.1907	11.3479	8.97642	6.98755	7.23266	9.86295	12.367	7.40631	7.50462	11.3956	9.74284	5.14975	7.5384	6.14771	4.62059	10.3841	10.256	6.97822	8.09381	9.78005	8.62571	8.03837	11.419	8.48462	11.4689	9.2364	8.19502	5.58496	6.05311	8.12928	9.74812	9.08082	10.1732	10.0215	11.781	6.69464	7.88081	11.2546	8.50343	5.89482	8.19771	5.48543	4.33165	7.33539	7.32739	7.32912	9.34074	9.79214	11.6502	9.21626	6.47411	5.83289	9.73629	9.08471	12.9582	8.48946	9.17866	8.10852	9.48603	11.5371	5.77347	11.6792	4.46973	8.69453	10.8083	6.39232	7.84737	9.11894	8.63154	7.93689	8.8141	4.24031	10.5257	9.34341	8.93322	7.32643	4.63807	7.08215	11.0264	4.88628	8.10579	9.31719	3.59521	10.7721	10	6.69905	4.30012	8.02846	4.33628	5.75189	10.0125	7.31198	7.74483	12.8415	9.45539	9.2847	13.501	9.06191	13.3249	10.3901	7.36568	10.5249	6.62586	5.61386	3.3912	5.86048	6.09505	5.36107	6.71012	3.36457	9.12335	10.3693	11.1982	10.339	7.24888	11.6961	7.17499	10.2226	4.54844	12.1355	11.0176	11.2875	8.32418	4.6893	10.2697	11.4519	6.31288	8.97642	3.70571	7.7396	11.461	5.96651	9.08773	8.19081	9.56301	7.61294	10.3026	7.03782	9.98753	10.0906	7.08852	8.78011	11.2506	4.22497	7.95187	4.88753	7.52156	9.3981	10.3234	10.3195	9.43171	9.57705	8.47089	8.09004	11.9008	8.11582	7.3256	4.63807	3.95495	9.23455	8.52752	8.44646	12.1084	11.6638	8.99379	4.81147	8.74248	9.59532	9.87189	9.03617	7.19771	7.46107	8.65714	6.52738	8.07521	5.51096	6.84925	3.43296	3.7761	7.53528	12.2471	9.1772	6.18185	4.1375	8.34163	9.74803	8.88821	4.29278	7.24515	4.14881	9.37743	8.48905	5.22791	10.6926	15.8106	6.28115	2.90689	8.18587	8.79766	7.44294	9.56948	10.325	7.28448	5.52192	5.4527	11.796	7.38568	5.41278	9.12399	5.20163	10.0307	13.342	5.08404	10.8501	9.38024	8.1982	13.1797	7.91026	9.1805	10.8315	10.6208	5.58796	5.79961	3.62059	4.04439	8.0954	4.96107	9.05684	9.73573	8.48422	9.50183	4.19377	10.6113	10.9121	8.54143	9.52612	12.8677	9.81314	5.16189	5.80458	11.7957	8.57818	3.57289	8.88234	10.4137	5.24793	8.68685	8.2148	10.0433	8.55222	9.3641	11.8187	10.3077	7.95245	8.31135	7.05216	7.34721	8.70183	6.01123	11.848	8.46352	7.24888	6.05961	8.76278	2.43296	8.61434	9.08932	9.21667	10.4494	7.60881	9.88969	6.01451	7.30561	10.3705	7.57365	4.63152	9.63536	7.43463	4.07039	7.76806	6.03122	7.37243	8.072	8.32359	7.11519	5.86295	9.20286	6.94134	7.73335	7.40236	4.83794	6.11685	11.2264	7.60243	5.73877	8.20878	7.76089	8.87008	10.1815	7.92778	7.45615	5.31832	1.43296	9.16012	10.5424	11.0442	8.20864	12.31	7.77844	12.8519	12.6427	2.3505	8.77215	8.95361	8.63024	3.27798	2.63227	8.31486	9.5053	9.56301	7.96007	10.3629	11.532	9.11848	11.2656	12.3406	7.59021	2.88753	6.45565	4.23671	8.1416	9.45994	8.16591	8.67136	10.6849	11.2025	8.85393	11.2491	10.9837	10.3794	10.0443	9.04767	10.0217	10.7972	8.95999	9.25227	8.80445	6.63761	4.92125	9.01479	9.36364	9.45389	7.48477	4.55459	6.22304	10.036	7.56605	9.88707	7.01792	4.88264	8.6796	10.3129	9.08152	9.23026	4.55459	11.3367	8.64386	6.56834	8.87928	6.97951	7.79181	9.93517	6.4363	8.35711	8.34943	8.43214	8.92689	6.44626	8.88664	8.1343	7.24508	10.0118	3.85798	7.98979	11.1913	9.85336	6.46597	8.35359	8.67992	11.556	8.77446	10.8281	10.4241	9.96953	9.06636	10.8023	9.02984	9.03358	9.57175	10.5417	5.96578	12.6456	9.21699	8.87932	9.6969	6.09287	8.25077	3.75489	7.63154	11.0965	12.9971	11.9562	9.28273	8.84643	6.1127	10.2313	6.99976	8.16747	6.50938	9.69679	8.57285	3.98629	7.19527	5.91703	9.88886	12.6228	7.26163	9.57075	7.49825	8.90099	8.48716	8.67772	7.72588	4.848	8.7736	9.00253	12.3942	11.7243	9.51668	4.46018	7.85726	11.2923	1.1375	9.01514	5.40599	10.7266	8.5519	10.1337	10.9167	7.89178	10.0779	8.67908	7.85922	8.46557	7.19647	10.7964	5.60288	5.68904	3.10434	2.848	5.87036	8.53333	3.60881	9.54323	8.69174	8.3015	8.21091	8.91289	6.73064	5.24283	5.92125	7.71629	9.36333	12.0497	6.86295	9.86062	4.39633	9.5409	9.10748	3.05311	9.13431	8.30378	7.11166	4.17966	11.2993	8.04111	5.97701	8.39778	6.49018	9.482	5.51726	10.165	10.5093	6.91654	2.03562	2.98185	7.80219	7.69003	9.7039	2.45943	8.81666	9.80397	7.17792	9.41638	9.72024	8.05691	6.97613	9.14057	4.27798	7.17592	12.1974	7.50917	10.6084	8.93918	5.43962	10.2198	7.60214	3.80735	11.3521	10.9899	9.59898	9.29269	9.54329	7.91564	6.46271	9.44853	6.65964	2.88753	10.5925	5.9349	9.23554	9.57916	12.4937	8.60511	12.2365	6.39273	7.16569	3.17268	9.50859	10.6759	4.77807	11.0148	9.17493	9.89239	8.91803	7.35403	10.1591	8.80894	9.55689	5.36064	9.50997	8.80382	9.36524	9.28887	13.1887	9.04056	7.28817	2.72247	10.1133	10.0261	8.072	9.19154	6.66534	10.7798	9.52939	10.7493	10.6882	9.77148	8.06447	8.20566	11.1541	9.60173	8.35711	7.05853	10.4511	9.53294	8.01235	8.89785	6.4363	10.4061	10.1376	10.8199	7.27519	6.67243	5.94953	6.05745	6.03782	4.60288	10.4749	6.56682	15.3483	8.39575	12.875	9.49285	9.17168	8.48543	10.2218	14.2222	15.5063	10.0072	7.27519	9.31776	10.6632	13.5603	9.32396	8.73848	5.1416	10.8957	8.0368	8.20408	3.18587	9.085	5.58796	9.93354	9.93765	8.4545	8.48638	10.0115	5.8679	8.50978	10.4612	9.82077	10.5734	9.19516	9.26866	4.40239	8.90916	10.0324	7.02015	8.5588	9.46618	10.4239	6.372	7.41069	10.6913	8.42543	7.95768	8.10029	7.72062	7.53303	9.78986	13.2918	6.79442	8.71746	8.20897	6.19377	5.24031	5.28879	2.3505	3.16993	1.67948	6.90929	7.18884	4.39903	6.824	9.50013	9.05852	3.71149	8.52317	10.2431	7.06036	3.20163	5.51546	7.23243	6.25361	6.98299	5.47897	9.59423	9.32371	11.0628	10.3125	9.73947	10.1864	8.8333	6.28687	10.2201	6.59842	7.70252	10.5067	11.2876	10.3725	5.87529	11.3313	8.61626	6.34129	5.19377	11.1253	4.49944	8.69558	9.11868	9.42543	7.78463	8.6019	8.48261	8.2905	8.58759	9.09578	3.49825	9.3271	8.87006	10.4411	5.39635	5.17406	2.32193	5.44626	9.18982	5.54908	10.0649	6.83097	8.47816	6.78005	7.63009	12.0303	10.0171	10.8803	9.59506	3.63227	9.10867	6.91528	8.78545	10.0021	9.70598	8.99362	7.17792	10.3869	10.0943	7.58031	10.8367	7.08682	8.33136	6.86913	10.7907	11.3272	8.93996	8.53715	8.04144	10.5992	8.97145	9.76266	7.82146	9.55785	5.57592	9.30104	7.04228	7.40173	10.3134	8.1467	7.88387	8.83637	6.38024	9.61305	8.87392	5.72673	8.33718	13.2831	11.112	8.39432	6.59009	4.8679	9.13513	7.69697	11.9177	8.16138	8.61265	10.08	8.54959	3.89724	4.20945	11.4769	10.3305	8.65964	6.90087	10.4082	11.9241	11.0267	7.84298	10.4471	7.97556	9.45821	9.23482	8.57137	10.0218	10.4489	10.6545	9.23266	9.05787	1.1375	3.69659	6.24603	6.0151	6.62496	11.7382	10.0782	12.1299	10.2922	11.3002	11.0799	4.39232	6.96261	5.37851	6.71699	10.823	6.72792	8.58828	8.0129	6.93616	6.57647	9.02625	10.6011	6.97613	7.85433	5.98185	8.77281	6.46923	7.35843	8.19525	7.88203	8.22641	9.1621	7.03342	6.96809	9.85814	7.39156	7.31198	7.49105	5.1416	7.03162	7.75556	6.06178	8.46148	7.6188	5.15381	7.27891	8.09268	12	M	White	T1D
10.2986	6.92244	8.27566	3.51096	9.44646	6.32912	11.7664	9.85658	7.78136	9.20674	8.21917	8.72063	11.5805	9.44679	6.21335	4.23266	6.05271	13.0217	9.67737	9.0359	7.10852	10.7489	7.37851	8.89209	9.27354	7.59171	8.84643	4.30012	11.9294	9.26186	12.6774	9.23649	10.8699	6.8125	10.3597	7.96521	6.31107	8.11946	6.64569	9.28751	10.0744	8.0493	7.44726	9.7008	2.96347	6.8392	3.54844	10.2849	10.782	8.8716	7.03618	11.4948	10.621	12.9374	7.10434	4.01864	9.83641	8.55267	11.2724	5.98014	11.944	9.45247	7.32983	11.7374	10.9119	12.4252	9.00815	5.41289	7.43463	7.09771	6.54535	5.61587	7.63662	10.2125	5.94239	6.18587	9.78507	8.85456	4.16189	10.1102	2.43296	10.4965	7.20163	8.13134	5.69638	13.0819	10.255	10.2766	8.32345	7.32972	9.99152	8.73132	7.95594	6.70131	9.48402	4.77083	6.49025	10.3426	6.42504	10.0564	7.55305	9.04166	5.70044	9.95942	5.52356	8.4795	6.1334	7.75622	8.65544	8.22062	7.48945	3.43296	9.18148	8.0954	8.71939	8.89446	10.3089	9.94543	5.30834	9.86372	6.43296	11.6696	9.685	9.63336	6.21919	10.7673	9.90494	8.06824	10.3157	5.18165	10.2882	8.00213	9.93778	7.95768	12.8403	7.01681	9.1114	7.74492	10.5859	9.34407	7.74701	8.15432	12.4253	10.5795	14.3098	9.56814	9.99746	9.62325	10.0331	9.85502	4.19355	9.81458	7.27705	9.33673	7.26303	5.67887	7.40705	7.30287	5.52669	7.15583	6.89172	7.07277	6.86913	8.75074	9.56739	4.39232	9.92065	5.32193	4.54954	10.0301	11.5013	9.42206	7.6453	7.41616	9.67384	12.5083	7.99915	7.6919	11.4732	10.0967	3.98185	7.71941	6.81121	2.23266	10.7585	9.81094	7.04342	8.38241	9.86078	8.97814	8.08002	11.4282	8.39703	11.3915	9.23251	8.46727	6.07468	4.59694	8.41701	10.2641	8.80735	10.1227	9.7151	11.4451	5.78956	6.30561	11.6534	8.42417	7.55919	8.5519	6.60288	3.87111	8.56148	6.79214	8.35579	9.00253	9.73013	11.0712	8.95361	7.53993	7.04111	9.51543	9.2835	12.8581	8.83095	8.63372	8.24982	9.42038	11.5629	3.848	11.9049	5.06604	8.35931	11.0322	5.38543	8.68229	9.12464	9.05148	7.8771	9.60214	2.67807	9.9867	8.94661	9.03633	7.29094	5.86295	7.34873	10.5395	4.4545	8.53475	9.54323	4.41086	10.8967	9.84972	5.98185	7.16892	7.94193	3.36457	6.32007	9.85949	8.95971	8.84674	12.728	8.99661	8.97271	13.5618	8.66912	13.2566	10.5804	6.79856	11.2279	5.39723	4.92371	4.56824	5.83057	6.36132	3.33628	5.65535	3.49825	8.99152	9.74685	11.1974	10.079	8.01514	11.5836	6.9891	9.70701	5.3505	12.4018	11.0048	11.3939	7.89603	4.54844	9.91158	11.0066	6.34873	8.93752	4.0687	8.03487	13.4568	5.33444	9.02154	8.36545	9.48039	9.14125	10.1366	5.94017	10.2358	9.96918	7.49665	9.23392	11.3095	3.08746	8.10329	7.59096	8.3622	9.47796	10.6364	10.0652	9.47783	9.33024	8.27355	8.18552	12.246	8.79019	7.48871	4.53605	3.46661	9.21849	8.4	8.73542	12.8167	11.1863	9.14109	4.52431	8.75188	9.14127	9.80831	9.12774	8.00899	7.99152	9.39832	7.52677	8.42333	4.2854	7.2384	3.33267	3.94486	7.41193	11.9376	9.12027	5.87958	5.62352	8.77972	10.0165	9.10622	3.12102	7.54279	4.15978	7.6851	8.19081	5.88549	10.788	15.67	5.71256	2.48543	9.80961	9.74719	7.1375	9.47492	10.0996	7.16189	4.7811	4.71086	11.6554	6.77174	4.94017	9.33425	4.50462	10.0147	13.0261	5.0926	10.3112	9.33606	7.16189	13.1261	8.06397	8.77189	10.7146	10.5281	4.30012	8.00169	3.64386	4.36457	8.10434	5.20517	8.46457	9.59563	9.0864	9.79686	0.765535	10.6108	10.7966	8.20563	9.77895	12.897	9.93914	5.58496	5.77235	12.5715	8.50502	4.76022	8.54419	10.72	8.88661	9.3661	7.75822	10.2622	8.69015	9.41168	11.4519	10.6024	8.07575	10.7573	8.15718	7.52172	8.59358	6.24031	11.9386	8.3966	7.49905	6.13545	8.99621	2.29278	9.32373	9.56033	9.06666	10.3242	8.84612	9.82886	6.22349	6.8009	9.98185	7.6388	6.43995	9.57573	6.92362	6.8802	8.83621	6.50462	7.6279	8.66391	8.56388	8.15969	4.70044	9.00394	7.31198	7.37156	6.81238	5.9542	5.05529	10.4846	8.22136	6.29462	8.27379	7.76951	8.44595	9.87221	8.16892	6.91886	7.62205	1.32193	9.26045	10.4613	10.517	8.12557	12.2602	7.7244	12.6323	12.5322	6.59544	8.6359	8.99944	8.39057	4.1375	3.56071	8.68981	9.20799	9.46618	7.55747	9.89981	10.8156	9.34636	11.3273	12.1311	7.54381	3.07039	5.69853	5.00598	8.37678	9.55468	8.6858	8.05094	10.5625	11.7222	8.3936	11.0449	11.1425	9.80694	11.0834	8.90569	9.83479	10.8757	9.40819	9.37824	9.19992	6.76868	8.47492	8.6453	9.16316	9.70728	7.85381	5.34696	3.9542	10.7063	8.29186	9.93369	7.2182	6.8936	8.76642	10.1434	8.65863	9.54168	3.12102	11.4984	8.86511	7.97671	8.43796	5.77465	8.08055	9.62529	6.34696	8.42375	8.56474	8.54873	8.65499	7.02348	9.01669	8.83805	7.1809	10.0247	3.23266	8.10407	11.4443	9.63939	6.69627	8.66534	8.70266	11.2388	8.85331	10.9656	10.622	10.1324	9.63825	11.038	8.76454	9.35992	10.0689	10.9644	6.24413	12.851	9.37916	8.91937	9.82406	6.74187	8.36413	5.10852	7.48382	10.3104	12.8316	11.8587	9.24628	9.0642	7.17891	10.0914	6.32096	7.9078	5.91409	10.0592	8.79542	3.56855	8.15166	5.68667	9.3675	12.5575	6.44461	8.80984	7.78986	8.85636	8.60089	8.74046	7.93251	7.0917	8.54371	8.89057	11.6926	11.632	9.5708	4.6613	7.45407	11.2193	2.60881	9.09803	6.14568	10.6173	8.06932	9.56023	10.9989	7.41954	9.77165	8.75095	8.15735	7.75756	7.14438	10.4421	5.848	5.49955	5.66959	3.85798	5.03562	8.91857	3.93546	9.7497	8.04821	8.63554	8.78234	8.52121	5.25172	4.87143	4.94953	5.43294	9.30071	11.9125	4.54226	10.026	4.4565	9.13083	8.50661	3.3505	8.85941	9.0474	6.94369	4.14279	11.6617	8.67207	5.88429	7.00173	5.99765	9.67437	6.28437	9.92274	10.5326	7.3686	2.48543	2.16993	7.89603	7.26899	9.83368	4.93546	9.02126	9.96867	7.95012	9.89785	9.87974	8.17043	6.3505	9.39832	6.35226	7.35315	12.0276	8.08432	10.8843	8.75183	6.87529	10.1917	8.64746	6.8189	11.8157	10.7548	9.71407	9.28127	9.13216	7.3525	6.3147	9.49725	5.93782	2.76553	10.7663	6.09196	9.09751	9.41612	12.4496	10.8925	12.1607	5.99425	7.46875	4.513	9.23506	10.2007	4.29156	10.9283	8.48099	10.4316	8.57007	7.03452	10.353	8.47067	9.63154	6.95047	9.51787	8.75167	9.57867	8.82528	13.0851	8.50343	5.04439	1.848	9.8672	10.3442	8.08108	9.08875	7.01903	10.8195	9.5201	11.0176	10.8211	9.80258	8.4271	8.02245	10.9308	9.77667	8.40812	6.40769	10.1017	9.89042	7.72042	8.42626	6.95187	10.2966	9.76388	10.7426	5.45286	6.72383	6.38543	6.19967	6.99095	3.64386	10.701	7.33002	15.6252	8.66782	13.0685	9.10276	8.94105	8.35006	10.0604	14.4549	15.7226	9.89209	7.3505	9.05987	10.7688	13.6026	9.81234	7.97624	6.2724	10.6069	8.20465	8.50462	6.30195	9.73071	5.98868	10.082	9.76554	6.08534	8.76323	10.5967	6.61912	7.93133	9.61195	9.77023	11.3687	8.74408	9.07253	5.04543	9.06042	9.87051	7.37764	7.58496	9.35645	10.2105	6.22693	7.03923	11.0173	8.47897	7.53528	8.21711	8.05628	7.8405	9.69488	13.1772	6.41278	8.26847	8.36107	2.94486	5.69488	6.26112	2.32193	5.78136	3.51417	8.07682	6.0045	5.97807	6.23074	10.0359	8.92698	4.69488	8.41785	10.0768	7.02047	6.20163	5.29488	6.97402	2.72247	5.67525	5.31832	9.54121	9.13309	11.2125	10.5457	9.89071	10.104	9.16125	6.67244	9.93601	7.69209	7.59277	10.5994	11.2057	10.4558	7.08958	11.4533	8.32699	5.73438	4.93074	11.241	4.16189	8.4132	8.95332	9.51668	7.62644	8.44916	7.21917	8.32157	8.36107	9.07974	4.26303	9.29347	8.58984	10.3977	4.73816	5.72641	3.01792	3.81762	8.79344	6.25954	10.1422	7.67655	8.25739	7.48543	7.81121	12.2712	9.74723	11.069	9.42658	4.22497	8.85745	7.6893	8.95031	10.2415	9.86651	8.51601	6.58195	10.0899	9.74836	7.62191	11.3532	8.81305	8.06717	6.99887	10.6754	11.2912	9.09377	9.04398	8.24252	10.6293	8.52885	10.0485	7.70805	10.5542	3.75489	10.1528	6.2246	7.76155	10.1297	7.67737	7.52826	9.04576	6.81378	9.28077	8.85526	5.26306	8.53216	13.2579	11.2107	8.20229	7.61726	6.3147	9.40794	4.96347	11.9146	7.85362	9.70431	9.86975	8.22593	5.31832	4.41278	11.4513	10.1795	8.91319	6.2724	10.251	11.9924	10.7734	8.01064	10.4959	8.10014	9.59655	9.38866	9.09961	10.2347	10.4992	10.4	9.85034	9.07527	3.60881	4.14547	7.54458	5.14821	7.16334	11.8761	10.3417	12.1884	10.7013	10.8078	10.8361	2.40599	6.71024	6.36457	6.62205	10.7658	7.43879	8.58613	8.73132	7.38363	6.78392	9.16063	10.5685	7.64313	8.47952	6.08321	9.23362	6.88387	7.87221	7.69627	7.44045	7.89239	8.45002	6.92837	7.5691	10.1618	7.01451	7.00675	7.91588	5.46597	7.29085	8.03837	6.14568	8.19722	8.11853	5.52669	6.6851	8.17255	12	M	White	T1D
10.2959	7.10748	8.40472	3.62059	9.05799	6.56682	12.3653	8.90448	7.83162	9.45557	8.21772	8.44221	11.2463	9.57349	5.82018	3.926	5.10414	12.7867	10.0475	10.0732	7.72724	10.778	7.36545	10.1131	8.35336	7.90989	8.69801	2.926	12.5001	8.84298	11.9723	9.18908	10.7549	6.53605	9.89224	7.76487	7.3147	7.3505	6.26778	9.56645	9.75272	7.44377	7.07743	10.084	4.40599	5.48543	4.47249	10.8406	10.4129	9.69331	4.79254	11.1353	10.0509	12.7395	3.39232	4.26013	9.26624	8.1205	11.598	6.47628	11.1417	9.10392	8.46657	12.093	10.8372	11.9388	8.84674	7.55446	7.46923	6.0242	7.24982	5.87932	7.94837	10.1029	5.67579	5.23266	9.76955	8.61397	6.54535	9.46107	3.51096	10.5826	5.74685	8.33539	6.14566	12.9435	9.39808	9.75604	7.75065	8.32042	9.8125	8.41827	6.41109	7.92098	10.3411	4.54844	4.89724	10.0003	7.06848	9.77643	7.15279	8.25361	3.32193	10.5666	4.58496	7.70858	5.87774	8.94574	8.03374	8.44087	8.82337	3.64386	9.15516	9.05311	7.91409	9.52208	10.807	9.90405	4.74641	8.92333	6.18587	11.5839	9.59419	9.78546	7.35276	10.5235	9.45389	8.10905	10.9021	4.58546	9.86	7.76653	11.0377	7.893	11.9815	7.28355	8.77841	9.37423	10.822	9.22834	6.30631	8.8848	12.3782	10.1233	13.6207	10.1628	9.55055	9.78442	10.8014	8.30606	4.2615	9.92852	6.87897	9.59973	5.17792	3.79431	7.45114	7.88692	4.24031	7.72178	7.46537	6.68385	3.40599	9.5832	8.21529	3.58496	10.1085	5.91648	5.07338	9.6471	11.2306	10.2944	7.22207	6.65249	10.7154	11.6887	7.89838	8.11466	11.6448	9.56113	4.3505	6.14425	6.41109	4.09592	10.1728	9.96443	6.64284	7.30743	9.95594	7.7211	8.47857	11.6117	8.69905	11.4296	9.17131	8.72243	5.75489	6.59694	8.31967	9.59784	8.50184	10.8577	9.82687	12.0424	6.69331	6.72247	10.7591	8.48623	6.14364	8.06717	6.73471	5.736	3.51096	7.67252	7.71287	9.70943	10.9413	11.3144	9.02209	6.2114	5.27798	9.8199	9.74584	12.6995	8.81539	8.90358	8.71973	9.99619	11.1825	3.8679	11.0381	5.79553	8.28309	10.8952	5.79442	7.90929	8.38284	8.92392	7.51441	9.26632	3.36457	10.1522	8.06609	8.50259	6.75622	4.1375	7.71768	11.0317	4.95252	8.72579	9.01597	3.62921	11.5935	9.67384	6.61176	6.15785	8.56529	3.65535	6.85789	7.82041	7.08428	5.61765	12.3929	9.26742	9.19812	13.2301	8.75876	13.1154	10.3506	7.34686	10.5668	6.50177	5.61931	2.20027	5.8653	6.5792	3.99095	7.25456	3.08746	8.67666	9.55727	10.8024	10.8766	7.56682	12.3002	7.79884	11.6616	5.16993	11.9873	10.307	11.3315	7.30287	3.99095	9.54872	11.5191	7.20945	8.68264	4.83904	7.04691	9.52689	6.10429	9.66693	8.23649	9.76951	9.76338	9.7418	4.99095	9.80611	10.0464	6.22304	9.11929	10.9559	3.30743	7.8189	7.37243	8.26177	9.95971	8.14924	10.658	9.53724	9.08055	8.3102	6.90795	12.1574	7.75756	6.92232	2.45943	5.31775	8.55638	8.37156	9.02243	12.1651	11.3627	7.89542	4.10341	7.95768	9.30337	9.7864	8.97556	8.28448	7.00562	9.59749	6.56963	8.07146	5.95884	5.41278	4.06998	3.20163	6.99095	12.6895	9.70863	7.31153	3.12102	8.90358	8.96924	9.00527	2.848	7.78384	3.52456	7.5947	8.01346	4.14616	10.7894	15.7554	5.14137	2.32193	7.66818	9.22159	7.70252	9.65464	10.1026	6.03782	5.18003	5.81235	11.5276	7.43874	5.12516	8.81813	2.94486	9.30948	12.3108	5.88819	10.1376	9.01262	8.28216	12.5339	8.46824	8.88091	10.4048	10.3135	7.14771	7.01681	5.82273	5.2854	8.00056	5.87172	9.09847	10.1572	8.90238	9.28128	2.8679	10.6482	11.021	8.29786	9.61698	12.4707	10.1253	3.40599	5.14899	12.8919	7.82082	4.57894	7.38111	9.88707	6.5345	8.77446	7.19574	9.73454	8.99216	10.0175	11.9484	10.2863	7.58571	8.29463	5.48266	7.63048	8.45368	4.49185	12.1196	8.44997	7.53138	6.08534	8.37017	3.44626	8.62863	9.03947	8.66787	10.221	8.57403	10.0563	6.70709	7.3906	10.5062	7.38629	6.49987	8.97126	7.61102	6.21335	7.44646	6.54381	7.88753	8.8051	8.41473	6.9884	8.62278	9.29025	5.54535	6.77215	7.29509	5.77347	7.38792	11.4615	8.16602	6.94837	7.57973	8.0917	8.80745	9.84882	7.78529	7.10434	5.43296	3.45943	8.69209	10.8366	10.6587	7.66895	12.1364	7.452	12.8167	12.9117	2.10434	9.18785	8.79799	7.88266	3.30743	5.0268	8.72643	8.90752	9.56548	8.39768	10.3009	11.6089	9.21779	11.5667	11.9415	7.28633	2.53605	5.66853	4.89638	7.78594	9.3479	8.53644	8.03782	10.4301	10.1694	9.04166	11.676	11.9134	9.9451	10.9651	8.63263	10.1728	10.9809	8.96275	9.42931	8.82623	8.6393	5.2891	8.79192	9.5739	9.65589	8.55235	5.96809	0.678072	10.0783	8.29508	9.63209	7.72451	6.6879	8.50346	10.4545	9.36217	9.09064	4.40599	11.9438	9.15482	5.64097	8.28956	4.60301	8.01514	9.44837	6.72928	8.8173	9.00439	9.26536	8.36107	6.53138	8.84914	8.4512	7.80864	10.5632	4.08746	8.60785	10.5094	9.87864	6.97499	8.74046	8.60394	10.8733	8.51728	10.5953	10.4814	9.56129	8.71321	10.078	8.81826	8.91468	9.2829	11.3103	6.05961	12.614	9.07093	8.62702	9.08918	5.81449	8.48099	6.84674	5.37156	10.1331	12.7301	11.9135	9.1299	8.39189	6.1918	10.6871	7.23443	7.65358	3.51096	10.0102	8.76447	4.60643	8.79996	5.58441	9.77275	13.3252	7.52107	9.25311	7.28633	9.01046	9.06036	8.03342	7.6489	7.17093	8.83531	8.70321	12.5853	12.2927	9.79766	4.8946	9.23054	11.5821	0.584963	7.70874	5.73064	10.4662	8.35887	9.41074	11.1171	5.84046	9.57932	8.62119	8.16189	8.23026	7.33219	10.3454	4.70598	3.68578	4.05311	3.05311	4.9542	8.7761	3.03562	9.85456	8.30925	8.20163	8.40982	8.55804	7.74079	4.51917	4.00899	5.88233	9.57673	12.701	3.80735	9.38845	4.43438	9.6664	9.55267	3.32193	9.13925	8.10224	7.53216	3.6375	12.3648	8.24365	5.6719	7.81672	6.28298	9.58515	5.1086	10.1268	10.8707	7.02699	1.926	2.80735	8.05311	7.12855	9.11348	2.94486	7.99605	10.0918	7.74012	10.1724	9.75472	8.18537	5.60881	8.86759	5.67243	7.33985	13.2825	7.74256	11.2583	9.09265	4.9542	9.82432	9.04658	5.29646	10.9263	10.9086	10.2232	9.48466	9.06583	7.48885	7.19377	9.59302	7.12825	4.22497	10.7168	6.7921	9.41827	9.44209	12.4843	5.89482	12.3198	6.76573	7.70802	4.91182	9.51235	10.2576	4.77717	11.4842	8.48945	10.0602	9.17447	7.39232	10.1682	8.77819	9.93354	6.62193	9.01262	8.98639	9.6197	9.82861	13.0545	7.72792	7.67384	3.26303	9.92517	10.2824	7.6388	9.23135	7.29278	11.2657	9.6854	10.497	10.4293	9.77094	7.77676	8.49698	10.6277	9.37623	8.6872	7.17293	10.1017	9.23218	8.03122	8.3345	6.22304	10.1743	10.1029	10.7423	6.88753	5.57289	5.65821	5.58195	6.47735	3.85798	10.3213	7.37156	15.261	8.1416	13.488	8.92006	8.6703	7.88081	9.54187	13.6192	15.2731	10.7977	8.5519	9.33214	10.5129	13.8652	9.48663	8.40276	5.58195	10.7795	7.95379	9.06474	6.24603	9.39545	6.23074	10.0631	9.88397	6.94953	8.43765	10.3042	5.70044	9.10486	9.77726	9.64006	10.8492	8.71241	9.61324	4.60049	8.62821	10.7231	8.18686	8.15279	9.60381	9.92466	4.91834	7.15708	10.8597	7.61618	8.30012	8.24057	7.7267	7.21508	10.0203	13.1762	5.57592	8.2102	8.52552	5.25172	6.74147	5.98009	2.10434	1.88753	2.69202	7.14057	8.26538	5.12912	7.08321	9.74863	9.20131	5.88996	8.77709	10.0958	7.16915	4.88753	5.53928	8.41022	4.17792	6.12516	5.62644	9.42955	8.4934	10.5836	9.92583	9.5239	10.1791	8.50894	7.82973	10.315	7.59694	7.29067	10.0307	10.6195	10.3195	7.53605	10.9723	8.31181	6.77522	4.89239	10.8327	5.85037	8.3996	9.13802	9.36545	8.15684	8.76622	8.07468	8.50939	8.38024	9.06014	5.77347	8.99237	9.2731	10.2832	5.99221	5.59878	4.99548	5.82018	9.35138	6.21416	9.61526	6.08742	9.52042	6.64818	8.32283	12.2462	10.9452	10.757	9.34433	4.37851	9.10246	7.92422	8.94231	10.419	9.11296	8.49894	6.59096	10.1461	10.1648	7.4803	10.8907	7.36032	7.32823	6.72247	10.5243	11.0761	9.39286	8.72105	8.15419	10.3184	8.56944	9.72043	7.6125	9.89345	1.48543	8.82177	6.39889	7.98128	10.9256	7.91289	7.52121	8.68475	8.04549	9.25644	8.71255	7.06301	8.11478	13.5898	11.5098	7.74923	7.5913	6.06178	9.07309	6.48864	11.8839	8.33718	9.10531	9.14287	8.08321	6.61912	6.03122	11.2312	10.2148	9.2717	6.42291	9.78267	11.5596	11.1404	7.74143	10.413	8.03397	9.69369	9.13057	8.80896	10.6107	10.2254	10.1703	9.01235	9.30943	1.07039	2.81322	7.81954	5.26717	6.63716	11.7988	10.8779	12.2004	10.664	10.9638	11.3574	1.63227	6.35476	4.79181	6.32912	11.1306	7.60288	8.52702	8.90388	6.4979	6.05209	8.43463	10.0915	7.13443	7.46232	6.71562	8.6388	6.07253	7.3336	7.47249	7.20848	7.51728	9.07439	6.90809	7.42038	10.1349	6.70228	7.67384	7.33181	6.07039	7.37471	6.6893	4.16993	8.82114	7.36803	4.43962	7.00787	8.16532	14	F	White	T1D
10.4308	6.62936	7.99774	3.23266	9.29301	6.46271	12.0744	8.81154	7.47654	9.53531	8.20701	8.5449	11.2789	9.3119	6.45121	4.04439	4.91287	12.5753	9.87098	9.71596	8.31243	10.5954	7.93487	9.42522	8.37703	8.36457	9.62954	6.61176	12.3114	8.98613	12.1003	8.92362	10.6783	6.57592	10.638	8.1236	8.27286	7.73944	6.87847	9.76863	9.93693	8.2914	6.80335	9.98891	4.65535	6.11686	4.42626	10.8057	10.6363	9.70908	6.51181	10.8803	10.0074	12.5783	4.01792	4.21196	9.3932	8.72724	11.7068	7.22121	11.2587	9.12584	8.53019	12.1942	10.7478	11.5251	9.08746	7.8751	7.41785	6.67459	6.95884	6.22488	7.96636	10.0207	5.12704	5.27798	9.79478	9.20506	3.26303	9.21529	3.27798	10.7415	6.33628	8.89391	5.09538	12.9596	9.91225	9.81277	8.31235	8.19828	9.3906	7.93723	6.92955	8.18039	10.0593	4.27053	6.48059	10.1707	6.57325	9.73234	7.64024	8.63735	4.66676	10.3185	5.55152	7.80779	6.52669	9.16566	8.18347	8.26632	8.58834	4.17792	8.9595	8.76255	7.8857	9.39344	11.1113	9.74766	5.44243	9.14873	6.30925	11.5922	9.5574	9.78186	7.69662	10.4184	9.19673	8.56262	11.2979	6.32801	9.73352	8.1433	10.9076	8.92719	11.754	6.2555	8.80639	9.90676	10.8412	9.25739	7.16128	9.05285	12.7609	10.2826	13.7551	10.3035	8.57969	10.2653	10.9678	8.38198	4.30773	10.8903	6.83542	9.53625	7.2114	5.06221	5.98894	8.20408	3.926	8.0129	7.4387	6.70582	6.10224	9.31539	8.5216	2.63227	9.88448	3.85798	5.44901	9.55593	10.765	9.69836	7.10224	4.78136	10.4273	12.1829	7.86517	7.83469	11.5003	9.73549	6.04002	5.70565	6.46597	1.32193	9.79555	9.87124	7.11315	6.97842	9.85191	8.65678	8.45286	11.4058	8.63445	11.2806	9.31329	9.10029	4.46597	7.59917	8.11426	9.8423	8.16591	10.9064	10.1079	12.2281	5.7164	7.20653	10.7164	8.67136	5.99322	7.41532	6.51885	4.96656	6.23074	8.14302	8.072	9.51511	10.725	10.9283	9.20604	6.26115	4.6893	9.6824	10.0121	12.8264	9.23868	9.52611	8.96347	10.0759	11.0718	4.56682	11.1834	5.18564	8.88966	10.8574	6.22304	8.89875	8.68895	9.10276	7.59165	10.1902	3.76553	9.92258	8.74651	8.26465	7.10538	2.43296	8.21237	11.1872	4.44263	8.76412	8.78398	3.85133	11.8211	9.75104	6.99209	7.08321	8.58007	5.90207	6.71272	7.0351	6.85798	6.80478	11.9968	9.23815	9.07731	12.9999	8.66199	13.2311	10.1757	7.39643	10.288	6.75991	3.94201	3.4991	6.31535	7.35777	6.31651	7.45533	3.15381	9.08507	9.76818	10.6865	11.0132	6.92362	11.8505	8.18054	11.183	2.23266	12.251	10.821	11.1333	7.85611	3.10434	9.33931	11.6097	7.08002	8.93752	3.59639	7.54748	9.36019	6.75152	9.73352	8.55804	9.92644	9.91479	9.631	6.32733	10.5325	9.90166	7.62644	8.7972	10.838	3.10434	7.89542	3.76553	8.20672	10.0619	7.74281	10.4695	9.33252	9.13802	8.17924	7.92115	12.088	8.82559	7.94066	1.848	4.85174	8.78876	8.84824	8.83862	11.7721	11.5983	8.633	4.13152	8.80413	9.13416	9.79419	7.7286	8.57705	7.47168	8.80219	7.88297	7.32463	6.77347	6.86047	4.70676	4.39232	7.56986	12.6244	10.0224	6.56297	3.52356	9.11842	8.90207	9.27541	4.60288	7.63813	4.42259	9.72144	8.64097	5.91263	10.528	16.2434	4.40391	3.05311	7.63952	9.90929	7.17393	9.57232	10.1558	6.89966	5.47626	6.52672	11.3279	7.8801	4.92125	9.04731	5.84298	8.92452	12.3278	6.89311	9.69459	9.29944	8.4363	12.4917	8.43421	8.96666	10.2478	10.1083	7.48864	8	3.75489	4.54844	8.10434	5.87247	9.87717	10.9097	8.63626	9.61388	1.53605	10.4718	10.3236	7.91206	9.70467	12.3137	9.90989	5.60881	5.45087	12.3458	8.24508	5.04002	8.57403	10.3933	4.8125	7.94661	7.62352	9.91424	9.43826	9.66053	12.3441	10.4223	8.23218	8.24457	5.87235	7.93091	8.69662	4.62059	12.1992	8.39618	7.78986	6.21723	8.28347	2.88753	9.42396	8.97957	8.71477	10.4252	8.91797	9.95906	6.74626	7.18289	10.014	6.36632	5.1189	9.19623	4.83794	7.0542	7.6544	6.47735	7.1416	9.43421	8.7508	6.15318	8.57932	9.18488	6.2724	7.26491	7.42056	6.13955	6.93202	11.0107	8.20962	7.78005	8.39395	7.86913	9.48829	10.0266	8.06985	6.02015	6.10434	2.51096	9.14313	10.1634	10.6003	7.51433	11.8791	7.60823	12.5105	12.7133	1.53605	10.0101	9.71613	8.13516	4.16993	5.92837	8.27456	8.88816	9.15684	8.74285	10.2009	12.2965	9.18308	11.5858	11.7876	7.6125	2.3505	6.13127	5.09534	7.34607	9.2651	8.88539	8.07468	10.506	9.72711	8.53838	11.7234	11.6528	9.70624	10.7063	8.9867	10.1946	10.6746	9.12494	9.57888	8.88966	8.37119	7.55459	8.96984	9.50834	9.61271	9.39961	5.09592	3.67807	9.96348	7.72656	9.59395	8.01681	4.57894	8.53047	10.3688	9.65113	9.35226	4.51728	11.7489	9.20433	6.72792	9.00169	6.37045	7.70321	9.40031	7.49426	8.36588	8.80462	8.4754	8.30424	6.77083	9.18737	8.226	8.21237	10.1867	3.70044	8.55743	10.1629	10.0448	6.47573	9.0523	8.75661	10.6809	9.31175	10.5847	10.4278	9.8614	9.08534	10.1979	8.86728	8.8939	9.03421	11.572	3.65535	12.1352	9.07975	8.62355	9.26473	5.95184	8.58308	3.82782	7.89421	10.7578	12.303	11.6469	9.06286	8.84549	5.80735	10.5192	7.07636	6.87693	5.45286	9.73098	8.65263	5.1067	8.99148	5.82442	9.97035	12.1568	7.15727	9.22616	6.76288	8.69552	9.12671	8.05257	7.72383	6.9542	8.554	8.80607	12.9637	12.1022	9.41595	5.27031	7.84102	11.6912	5	7.44128	5.71149	10.4868	8.54998	9.3662	10.9866	7.86295	8.93958	8.52679	7.55766	8.73809	7.78276	10.0895	4.88264	3.8165	5.49825	2.96347	3.63227	8.8558	3.94486	9.72264	8.40088	8.39532	8.71184	9.03397	7.19967	4.99582	4.17792	7.35682	9.7816	12.4939	4.33628	8.95187	5.67287	9.47066	8.96492	1.926	9.17662	8.30879	7.848	3.90817	12.1072	7.95652	7.01231	8.11524	6.38341	9.57667	6.62333	10.1129	10.7908	6.57804	2.16993	3.01792	8.16742	7.25388	9.52533	3.71149	7.88325	10.3421	7.84046	9.78594	9.98755	8.73234	5.14975	9.10093	4.86295	7.81121	13.0478	7.59882	11.3062	9.17038	6.56377	9.5672	8.76852	3.37851	10.8867	11.0677	10.0382	9.91043	9.22208	8.13364	6.86171	9.55075	6.5744	3.88753	10.5779	6.51898	9.14389	9.43182	12.2508	6.54071	11.9946	6.44363	7.37644	4.16226	9.34873	10.1541	3.90226	11.6356	8.36151	10.4796	9.00607	7.89905	9.91161	7.39498	9.53896	5.87556	9.10198	8.86805	9.2356	9.75589	12.8401	7.91767	7.10119	3.40599	9.65445	10.3903	8.59059	9.55535	7.42291	11.186	9.86408	10.3664	10.5709	9.57065	8.64097	8.3044	11.0103	9.63417	8.21189	7.97212	9.95347	9.25077	7.81762	8.05745	6.50621	10.6689	9.69801	10.8692	6.15178	5.47249	4.90689	6.74416	5.74416	6.30561	10.2073	7.61839	15.5572	7.98584	13.5902	8.46679	8.69174	7.82972	9.9263	13.8671	15.4317	10.4969	7.87897	8.93851	10.145	13.8094	10.2328	8.60877	5.45943	10.6589	7.94474	9.1153	3.91648	9.29694	6.42962	10.2264	9.96109	6.75889	8.20898	10.3932	7.04439	8.53955	9.63554	9.66322	10.2216	8.75926	9.92852	6.17478	8.76384	10.9233	8.60733	7.01123	9.8149	9.89315	5.19402	6.90143	11.1848	7.74012	8.6664	7.95373	6.62203	7.50436	9.25998	13.1544	6.29829	8.0787	8.82814	6.45943	4.09592	5.63642	3.45943	5.77347	2.74352	3.96347	7.40854	5.57038	6.04002	9.99603	9.49439	6.3345	8.84329	9.90253	6.39247	3	5.35147	7.98555	5.66391	6.57289	6.02459	9.35522	8.88196	10.4991	10.1776	9.37748	9.92999	8.41124	7.39331	10.3352	7.35667	7.71357	9.80816	10.3325	10.0736	7.69488	10.6668	8.27805	7.08636	6.5744	10.6006	5.42324	8.36545	8.75455	9.31243	8.69905	9.24547	7.96	8.74205	8.32643	9.15184	4.82782	9.18264	9.24769	9.47411	5.00007	4.82891	6.3505	5.6865	9.42164	5.79025	9.55708	6.00394	9.49486	8.00843	7.82845	12.2388	11.0905	10.8121	9.50014	5.51728	8.90898	7.93899	9.24124	10.342	9.49506	8.56224	7.08002	10.2618	10.2205	8.06446	10.0731	7.72856	6.04876	7.66391	10.1425	10.8376	9.22473	8.43889	8.21202	10.7778	8.72531	9.52034	7.49825	9.79928	2.76553	8.45779	6.1519	8.65893	11.2379	7.83099	8.18339	8.72622	8.40514	8.88966	8.83071	7.09651	8.49105	13.3532	11.6134	8.26221	7.50337	6.64962	9.21784	7.10329	11.6981	8.30332	9.13905	9.26889	8.57743	5.39917	3.87774	11.2062	10.3273	9.20384	6.1334	9.96174	11.4519	11.1428	7.77153	10.1639	8.86821	10.0139	8.81506	8.88631	10.6329	10.1635	10.6893	9.14619	9.4372	4.18587	3.72247	7.89905	5.21391	6.15837	11.6166	10.6761	11.7489	10.577	11.1097	11.3748	6.37678	6.25334	5.52982	7.50779	11.5548	8.2384	8.66371	8.93664	7.02448	6.92563	8.84046	10.1198	6.32373	8.13341	6.04221	8.67349	6.36807	7.24982	7.59544	7.60437	7.83289	8.90386	4.26303	7.35491	9.72571	7.34262	8.11998	8.02181	5.74685	7.29093	6.74147	4.6837	8.79863	8.11147	6.45121	8.2427	8.15823	14	F	White	T1D
10.6268	7.23362	8.07307	6.84423	9.0348	7.47573	12.5778	9.96333	7.82337	10.5905	5.97499	8.14383	11.5905	9.84525	5.75756	4.96809	6.03412	13.1052	10.1339	9.85549	6.93074	11.8289	7.61692	9.37091	8.53905	9.14822	9.09987	6.2114	13.0075	8.75522	12.0073	9.56434	10.8338	6.53605	10.4606	8.40642	6.86666	7.72042	6.624	8.71273	9.40791	6.14568	7.22901	9.9748	4.1127	6.4822	4.60881	10.4937	10.8968	9.59544	6.81423	11.4146	10.5022	12.5335	4.6837	5.76437	9.18876	7.99435	11.3624	6.72255	10.6864	9.34108	9.02239	11.9476	10.3755	12.1969	8.71768	7.58767	8.01346	6.12571	7.35315	6.10868	7.35491	10.0926	5.38811	6.41785	10.3106	8.52395	5.25172	9.46271	3.75489	10.5814	6.94603	7.85985	5.60796	12.9942	9.94197	9.57318	8.33403	8.20007	9.75889	8.61875	7.17493	7.91724	9.46209	5.7252	7.24317	10.1659	7.49366	9.93177	7.90207	8.40003	5.52042	10.6242	6.1819	7.32458	6.66249	7.85425	8.9106	8.108	8.1809	4.01792	9.34196	8.55612	8.32463	8.2364	10.972	10.8533	4.40737	8.46107	6.824	11.6493	9.76556	10.1015	7.55458	10.4858	8.63916	8.32688	10.2429	5.4759	9.97943	7.50838	10.1727	8.52199	12.3294	6.72383	9.15381	8.91125	10.7341	9.23458	7.11285	8.41383	13.1315	12.0305	14.0736	10.4932	9.49285	10.8241	10.962	9.07895	5.29134	8.35182	7.38284	9.58214	3.72247	4.59485	7.31434	8.04111	5.27053	7.99095	7.48144	7.00754	6.29462	9.15414	8.17493	4.56682	10.0864	3.90689	5.07315	9.44853	11.4877	9.22617	7.72792	5.1334	10.0144	12.4306	7.96954	8.4125	11.3024	9.67022	3.83794	7.76828	7.49506	2.70044	10.1944	9.34037	7.3836	7.52982	9.75906	7.80929	8.03727	11.7322	8.95187	11.3514	9.40776	8.77238	5.77347	5.94251	8.48663	9.61708	8.01903	11.0415	10.108	11.5649	7.22278	6.00225	11.4908	8.79442	6.43962	7.57213	6.45286	5.95432	5.04439	8.50455	9.33271	9.35667	10.1208	11.2373	9.88065	7.59917	6.63517	10.4009	10.0343	12.9814	9.04742	9.10957	8.74752	9.90102	10.8375	5.0917	10.9132	6.22435	8.88722	11.0228	7.60733	7.82082	9.00871	8.3015	6.60962	9.95114	6.56071	9.66658	9.06717	8.62753	7.34341	6.55152	6.61471	10.7284	3.46157	8.58688	9.15254	4.35368	10.743	9.9847	7.10538	6.63227	8.79377	6.6879	7.58806	7.58033	5.80478	6.54689	12.7235	9.42728	8.61158	13.449	8.09878	13.5287	10.9276	7.11493	10.4728	6.73127	4.88786	5.10057	6.38931	6.24938	4.89239	7.27519	3.98185	9.06259	8.44832	11.3125	11.5305	8.46557	12.0591	8.40059	10.9184	5.68089	12.3557	10.9996	10.8677	7.51412	4.64386	9.74166	11.0537	4.6893	8.90659	6.09696	7.7727	9.6858	6.51177	9.44087	8.80284	9.70511	9.21398	9.47046	7.20555	10.4097	10.0996	7.2854	9.5926	11.2021	7.12619	8.09117	4.77083	8.52268	9.21043	8.6014	10.6961	9.59943	9.35293	8.18605	7.81315	12.5356	6.7866	7.33606	6.70321	4.77345	8.56561	8.66959	9.83639	12.1675	10.752	8.27845	5.04378	6.29646	10.0819	9.9654	9.48844	7.90809	7.55689	9.11166	7.21411	8.12205	4.57289	6.95768	5.21698	3.18587	7.07468	12.6573	9.78856	6.97073	6.33807	8.78594	9.49645	9.72281	4.71149	7.8063	4.47546	6.93192	6.61176	5.45668	10.5913	15.1566	6.05101	3.3505	8.47249	9.03919	4.49185	9.36063	9.98712	7.6279	4.70859	7.21605	10.6903	7.29213	5.52669	9.39569	6.10224	9.53547	12.0815	5.56145	9.89066	8.72826	8.34696	13.0173	8.18545	8.81591	10.8709	10.708	7.05528	8.16742	5.54226	4.04439	8.31651	5.83858	9.10531	10.3741	8.83194	9.57978	5.95884	10.5178	10.2216	8.44695	10.1733	12.2361	9.35777	6.71425	4.97947	14.1379	9.41109	6.60733	9.44832	10.9293	7.53683	9.45943	8.17193	10.6967	8.63332	10.0198	12.0226	10.5566	6.83794	7.96082	5.42196	8.26569	8.47127	5.74685	12.7126	9.08401	7.61912	7.89905	7.85269	4.43962	8.95623	9.59731	8.32491	10.9846	7.6453	9.81689	6.97765	5.58796	10.6164	7.12619	6.9148	8.77709	8.28401	7.07575	5.97269	6.89239	7.89421	8.36282	8.24352	6.95797	5.52042	9.70148	7.02348	7.26772	7.48937	4.05311	6.73178	10.8871	7.61675	3.60881	8.63094	7.9542	7.93421	9.95071	7.88448	6.93782	7.65535	5.56986	9.05664	10.6885	10.6198	7.96482	12.7458	7.80005	12.6326	13.1887	2.53605	10.7524	10.3592	7.93713	4.0268	7.74551	8.17794	6.82505	8.58946	7.64399	11.1699	11.1548	8.80191	11.2735	12.5293	7.84109	4.00899	5.11989	5.44822	7.57818	9.14216	8.41701	7.85549	10.6021	10.1127	9.20897	11.6755	10.8984	9.69044	10.472	9.26374	9.65982	10.4911	8.4411	8.98625	10.6064	7.06871	6.43129	8.30549	9.15843	9.71447	9.36477	6.88509	6.45615	9.21615	8.95594	10.0331	7.60511	7.68159	8.45679	9.82438	8.85399	9.34784	5.2854	11.1474	8.43505	6.12309	8.85206	6.44935	8.04603	10.0179	7.38974	8.13853	8.90027	8.72309	8.60548	7.0268	9.08057	9.43804	7.63735	10.2881	4	8.46746	10.3684	9.96711	7.57667	9.12619	8.7672	11.2838	9.5795	10.2677	10.5948	9.36216	8.22304	10.3558	8.58195	9.28809	9.18043	10.8707	6.84925	12.2236	9.94031	8.6681	9.23254	6.27991	8.38241	4.1127	8.60733	8.29554	12.9398	11.648	8.78597	8.63662	7.27705	9.80752	5.43103	7.66755	6.30561	9.80219	8.17318	6.51281	7.76038	5.77825	9.3303	12.8434	7.61297	8.71274	7.22207	9.11871	8.94714	8.30515	8.05691	5.53294	8.49197	8.2555	12.558	12.4277	10.2797	5.18105	8.49145	11.3653	3.65535	7.90749	6.61324	9.93749	8.28494	9.63555	10.7372	5.88753	9.72724	8.52005	7.14466	9.20604	6.63005	10.5597	6.26115	6.82154	5.32553	3.63227	5.7761	8.84141	5.32912	9.35667	8.64169	8.59283	9.21747	9.2891	7.46271	5.81533	3.66676	8.71986	9.90604	12.6745	6.18785	9.0669	5.06536	9.9431	8.47938	5.16591	9.05796	8.53255	8.70217	3.66286	12.1502	8.01067	6.28711	7.13818	7.02986	9.07948	5.7282	9.80673	11.1081	7.05026	4.2555	3.18587	8.16541	6.00414	8.87897	4.46597	7.848	9.94647	7.47735	9.68633	10.1778	8.00619	7.64386	9.31832	6.74147	6.98299	12.8077	7.83607	10.9542	9.17899	6.49025	9.7342	8.27006	5.27426	11.0482	10.9513	9.79474	10.5809	8.87094	7.7039	7.1416	9.07922	6.40599	3.98185	10.3734	7.41019	8.15886	9.60392	12.61	6.98755	11.8234	6.603	7.25456	3.9991	9.28817	11.6999	6.35583	10.8543	8.38457	10.4609	8.57093	7.1918	10.0358	8.84576	10.1807	6.44284	9.71768	8.74878	9.41819	9.95347	12.7758	7.90629	4.93546	4.60288	10.2383	10.0121	8.20261	9.24945	7.32823	10.8071	9.58794	10.2929	10.8161	9.78923	7.70529	8.70067	10.1678	9.66451	8.10119	4.70598	9.75889	9.53916	8.71631	8.33047	7.35491	9.91214	10.1343	10.83	5.61765	5.49825	4.95884	6.40259	6.51412	4.05311	10.3746	7.08428	16.049	8.3906	13.7016	10.1702	8.79084	8.15583	9.8205	14.5931	16.2765	10.4103	8.37417	9.15014	10.4556	14.41	10.8617	7.18922	7.59768	10.4956	7.83229	9.66231	5.32912	8.73706	4.20945	10.5176	10.0309	4.67243	8.89666	10.3179	5.1416	8.20408	9.58553	9.88815	10.6281	9.00813	9.72758	5.13881	8.69583	10.5887	6.05745	8.40301	9.77446	10.6937	5.91211	7.20459	10.542	8.48341	7.39318	7.51944	7.00718	6.92013	10.0957	13.4218	5.18982	7.2601	8.63554	5.30378	4.90207	6.998	4.0268	6.19574	4.3209	6.71425	6.79961	4.65773	4.53605	9.77612	9.27436	4.24031	9.02265	10.0788	7.29801	3.01792	6.56097	8.08839	4.94486	6.50144	6.48382	9.2952	9.11312	11.1687	10.0134	9.68958	10.0457	8.93946	6.92383	10.6051	8.34341	7.77879	10.2386	10.7104	10.5392	7.70113	11.0693	7.56645	6.4309	6.58496	10.8846	6.08404	8.42249	8.29646	9.22448	8.61434	8.63982	8.53644	8.54844	7.97039	9.16811	4.54226	8.98584	8.65141	9.86325	5.80616	6.21333	6.88387	5.17393	9.38608	5.95446	9.05447	7.7949	10.0505	6.14568	7.99718	12.3135	10.713	10.9648	9.85968	4.94017	8.84342	7.39146	9.30812	10.6934	9.16214	8.52073	7.86171	10.3789	10.3062	6.91166	10.9048	7.44601	7.71287	4.26303	10.125	11.1821	8.26977	8.33657	7.59618	9.94222	8.84174	9.74826	7.08852	9.67402	3	9.0433	5.57878	7.94369	11.0635	7.08321	6.78136	9.36654	7.59544	8.72996	9.38167	5.9362	8.57705	13.4658	11.722	8.05964	7.04122	3.47249	9.28735	6.65105	11.9131	8.70252	8.95477	9.91379	8.18686	6.38716	6.6279	11.4235	9.31223	9.1153	7.15583	10.1383	11.6627	11.6256	7.48721	10.264	9.15507	9.16721	9.17318	8.49025	9.8802	10.156	10.3141	9.10486	9.12599	2.8679	4.53043	8.26866	5.98754	7.18543	11.8306	9.83889	11.8797	10.4955	11.0372	11.2282	5.09592	7.28068	3.7761	6.30195	11.9722	6.36807	8.38408	9.1114	6.9522	6.86412	8.59134	10.0153	6.3345	7.84191	6.45286	8.62607	7.27705	7.66818	6.37851	7.4822	7.61471	8.57664	7.42543	7.66178	9.96895	7.52072	6.71012	6.36107	2.7866	5.96882	6.5744	6.43296	8.05691	7.43659	6.72792	7.58646	8.17292	13	F	White	T1D
9.72571	7.09276	8.17343	5.16189	8.9901	6.20555	11.5398	10.1176	7.32912	9.17194	8.20994	8.67557	11.5464	9.38939	4.10434	5.02237	5.20985	12.9548	9.80623	9.54651	7.19081	10.6284	7.34784	9.69888	9.39153	7.72724	9.21723	4.03562	12.521	7.75756	12.0143	9.25219	10.8582	5.95884	9.50303	7.30287	6.58346	7.49905	6.26388	9.37642	9.52806	7.54071	7.44124	9.63938	2.90689	6.64097	2.3505	10.4375	10.1168	9.28933	6.40503	11.4113	10.4773	12.6555	4.76553	3.98479	8.5222	8.1298	11.162	6.83201	11.6884	9.45887	7.88531	11.7516	11.126	12.628	8.92778	6.2116	8.15634	7.11284	6.59694	4.66926	7.76818	9.61121	5.65913	5.59694	9.77909	8.37112	3.39232	9.58195	1.848	10.7101	5.22497	8.71493	4.50152	13.2621	9.29706	9.79399	8.06435	7.71921	9.50303	8.45409	5.86047	7.35443	9.54477	2.8679	6.21917	10.0608	7.08214	9.47046	6.7211	7.96	5.27798	9.91916	5.42291	8.86194	6.52826	8.48663	8.096	8.74517	7.38457	2.848	9.24901	7.91468	8.31651	8.70135	10.4291	10.1137	4.45456	9.27076	6.19574	11.8455	9.61213	10.0497	5.9273	10.8936	9.50502	7.58646	11.0208	4.92105	9.82321	7.80944	10.4333	6.60585	12.2994	4.27798	9.03452	8.75367	10.2727	8.84235	6.38014	7.89994	12.5045	10.1599	14.0588	9.30293	10.1355	9.11799	10.5059	10.6448	5.04615	9.93281	6.44626	9.1352	5.05311	4.84734	7.10304	7.65033	4.73877	7.02015	6.89109	4.81337	6.10434	9.07046	7.79572	2.58496	10.3024	3.79701	5.10279	10.0178	11.4767	8.4292	6.42291	7.98925	9.90764	10.7684	7.48331	8.33455	11.6169	9.62249	5.51412	7.32102	6.67948	1.848	9.89421	9.18806	6.37485	7.37243	9.81698	7.74012	8.35579	11.6857	7.87283	11.6913	8.76428	8.47873	2.65535	6.27798	8.35755	9.78061	8.28725	10.184	9.36435	12.1349	7.23049	6.87529	11.5545	8.48985	5.96116	7.48462	5.1334	5.48593	5.0917	4.94601	7.22207	9.64205	10.6554	11.3249	9.54863	5.44294	4.30012	9.59595	9.10705	13.0454	8.50285	9.50799	8.86295	9.32193	11.2641	3.57289	10.3083	5.44352	8.77841	10.817	5.49506	6.78921	8.90929	8.61912	7.63694	9.31922	3.26303	10.2507	8.61102	8.78848	6.82528	2.37851	6.97728	11.4165	5.15371	8.67769	9.98413	5.00288	11.6235	9.71149	5.84046	6.60288	8.31651	4.03562	5.92286	9.15338	4.45943	7.16289	12.8241	9.76258	9.30981	13.5046	8.67308	13.5325	10.1639	6.19816	10.9751	6.27405	5.74368	2.71313	5.17424	5.41832	4.51096	5.05311	2.90689	9.03672	9.63227	11.5877	10.1156	7.77545	11.5248	7.81337	11.9321	5.23266	11.8433	10.9956	11.3856	7.40514	4.06178	9.71596	11.4487	6.29829	8.55113	5.12588	6.65377	9.94325	6.35073	8.88722	8.10486	10.0598	9.40166	10.3716	6.64097	10.064	9.53623	5.84298	8.75847	11.6453	4.43296	8.10696	4.59694	6.95568	9.08002	9.22448	10.1427	9.55084	9.11738	8.23185	7.94231	12.3307	7.55305	7.29982	4.64386	4.41378	8.42737	8.33442	8.26385	10.9559	10.3568	7.83605	4.24968	9.24008	9.13063	9.59769	9.3661	6.74551	6.83542	10.1654	7.27272	8.30788	3.52356	6.76951	4.07487	1.67807	6.8716	13.1197	9.31251	6.53134	3.39232	8.18933	9.33807	8.79915	2.51096	7.81777	2.72641	8.08002	8.48382	5.85784	10.332	15.7279	6.86239	2.51096	8.02126	8.14057	7.12722	9.29025	9.64926	5.76022	5.72158	6.83676	12.4953	6.83051	4.56071	8.80518	4.10434	9.60047	11.3767	9.13423	2.22478	8.52748	7.59917	13.0725	7.8125	9.29464	10.5439	10.7335	6.59395	7.04658	4.38543	3.88753	7.64962	4.88554	8.5351	9.46455	8.66178	9.04198	0.925999	10.4147	11.439	7.73283	9.76066	12.2961	10.5525	3.82782	6.27264	13.505	8.37417	6.17193	8.77281	11.4435	7.73809	9.5159	8.56033	10.339	8.21435	9.26224	12.0953	9.52458	6.79312	9.64336	6.22056	7.65356	8.90117	3.926	11.6931	9.05907	7.8392	5.92837	8.22325	3.76553	8.85269	9.4149	8.7318	9.94427	8.82941	10.1687	6.73172	6.79051	9.34474	7.03232	4.35928	10.2478	7.96636	5.57592	6.81548	5.50144	7.3147	7.98527	7.97468	8.03654	4.51728	8.91648	6.27426	7.70044	6.68078	6.27984	6.3997	11.8204	8.11559	7.06393	7.71345	7.22978	8.4304	10.0149	7.80349	7.13134	3.12102	4.07039	9.10381	10.8466	10.3261	7.51053	11.8408	7.50994	12.886	13.3136	1.848	8.82655	8.47654	7.88676	3.58496	3.40599	8.64464	9.12055	9.01764	8.39357	10.1087	11.4698	9.24621	11.7908	12.2465	6.78398	3.1375	3.96315	3.25674	7.90026	9.1834	7.848	8.31651	10.3903	9.83609	8.16892	11.731	12.0708	10.3836	12.1982	8.74551	10.0038	11.0873	8.91278	9.49187	9.23242	6.74012	8.02901	8.89716	9.09984	9.44275	7.3929	6.27612	3.9542	10.6174	7.75422	9.38306	7.67878	6.37678	7.52712	9.96172	8.97828	8.48945	3.62059	11.9209	8.60028	6.33628	8.40599	6.16447	7.76155	9.56998	6.73064	8.71081	8.76975	9.8769	8.72656	6.65105	8.87467	8.70336	7.49665	10.988	2.51096	7.92579	11.3092	9.47671	6.56071	8.71356	7.69131	11.2336	8.86728	10.0444	10.2002	9.56796	8.61324	10.8287	8.82018	8.90041	9.19085	10.9627	3.16993	12.8342	9.2317	8.77414	9.13268	5.12441	8.31379	4.37851	8.09011	10.7865	13.3403	12.0824	8.88175	7.6388	6.98413	10.3743	5.75165	8.48607	2.43296	10.1601	8.01347	5.26552	8.21891	5.12457	9.38148	13.3162	7.56864	9.19826	7.94075	8.94475	8.60632	8.12153	7.76553	5.8505	8.6466	8.27473	12.6809	12.3477	9.52317	4.68421	8.43998	11.4414	4.12928	8.63626	5.58796	10.4259	8.11322	10.0578	10.7265	7.52199	9.89558	8.79293	8.55842	8.49905	6.83841	10.7754	2.94486	4.4325	4.60288	3.40599	4.67243	8.48543	5.65535	9.50462	8.64926	8.00675	8.38759	8.57061	7.39403	5.83114	3.6893	7.34521	9.52791	12.3765	3.97269	8.99633	4.10978	9.12748	9.36676	1.80735	8.994	8.88935	6.87283	3.97605	12.5833	8.01067	6.90903	8.09716	5.87275	9.62553	4.42183	10.2353	10.6319	6.76783	1.53605	1.848	8.5611	5.40165	9.86743	3.10434	8.31922	9.65875	7.76222	10.1415	9.53586	8.20065	4.12102	9.59134	6.40599	6.83794	13.6871	7.78527	10.6409	8.61577	5.848	10.0747	7.91707	3.29278	11.1141	10.424	10.3338	9.4087	9.07963	7.7257	4.16189	9.68527	6.03122	6.14568	10.5446	5.69041	9.5611	9.72396	12.3968	8.30925	12.6471	6.20506	7.13637	2.88081	8.82909	10.0386	4.09562	10.6809	9.01486	9.12877	9.03224	7.1819	10.0774	8.84112	10.1793	6.5253	9.78005	8.46933	9.32	9.54206	13.022	8.02459	5.89239	2.8679	9.38659	10.0913	7.49745	8.93326	7.91229	11.0643	9.64351	10.3517	10.5086	9.54184	7.6388	8.55143	10.8744	10.1855	7.853	6.70736	10.3819	9.67631	7.7039	7.91289	6.7211	9.65625	10.1137	10.6064	7.2937	5.6837	2.65535	7.10538	4.93074	3.56071	9.49905	6.49665	15.4553	8.11374	13.1006	9.24864	8.55228	7.71356	9.74903	14.1689	15.6512	9.65033	8.38543	9.22009	10.7784	14.0254	9.195	8.71674	3.3505	10.7455	7.29113	8.71939	3.66676	9.40747	6.1334	10.0892	10.0624	6.76951	8.00912	11.2641	5.50779	8.52003	9.93929	9.5835	11.388	8.93501	9.23793	4.97238	8.2143	9.73038	6.94369	8.80961	8.72349	10.0125	5.58041	6.57428	11.1348	7.97785	7.69418	7.6543	7.73493	6.92502	9.6498	13.4247	6.08108	8.6526	7.77149	5.77347	6.30195	5.25694	3.43296	2.67807	1.68018	6.83542	7.87836	4.88331	5.64962	9.54674	9.57169	6.18587	8.61139	10.0642	7.8359	2.72247	5.59325	8.14408	4.69488	6.84298	5.93782	9.50353	8.61322	10.8005	10.3007	9.69633	11.055	8.60312	6.22566	10.0297	6.39575	7.53651	10.7002	11.2554	10.4158	7.41193	11.27	8.56139	6.3657	6.21529	10.4399	4.82064	8.20114	8.08375	9.47066	7.75556	8.65662	7.69139	8.46096	6.50779	8.754	3.82782	8.79766	9.73843	10.8287	4.88726	4.54281	4.99548	5.73335	8.86604	6.58526	10.2932	7.55384	8.40386	7.72383	8.19279	12.0684	9.84279	10.9657	9.18578	4.57894	9.26501	7.58871	8.69441	10.113	9.07922	8.7415	6.42122	9.84786	9.87083	6.88692	12.2128	6.87617	8.07842	3.67807	10.7922	11.7784	8.38555	8.79855	7.89847	9.87267	8.9661	9.83205	6.98641	10.1483	4.47897	10.3742	6.39408	7.72724	10.3986	7.70598	6.24982	8.56986	7.24603	9.27543	8.69148	5.9717	7.4822	13.2708	11.2345	7.81295	6.72402	5.89239	8.93426	6.6893	12.1535	7.34074	9.09423	9.88509	8.36107	3.53605	3.85798	11.7012	10.2225	8.42962	6.01569	9.8645	11.9792	11.0445	7.74557	10.1594	7.21432	9.61346	8.93664	8.3746	10.1401	10.6019	10.4498	9.17493	8.85377	1.37851	4.02579	7.43296	3.83395	7.03724	11.9563	10.405	12.6192	10.8599	10.9894	10.5264	3.6893	6.89653	2.65535	6.39232	11.055	6.853	8.50581	8.75255	7.36154	5.62692	9.60326	10.5115	6.79831	7.33894	6.9331	8.95128	6.2817	6.8936	7.46597	7.58271	7.94661	8.39936	6.58045	7.81378	11.3154	7.01736	7.42375	8.87036	5.1127	7.29469	7.75221	2.16993	7.74551	7.49822	5.40599	6.65249	7.796	7	F	No	T1D
10.3252	6.80219	7.79116	3.87774	9.24198	7.20163	11.4532	10.8963	7.73944	8.97407	8.13031	8.84976	11.4552	9.39368	6.54226	4.91648	6.2258	12.7527	10.062	9.13289	8.072	10.0925	6.98185	9.80623	9.04001	8.65893	9.22617	5.8125	11.8819	8.8275	12.1669	8.88692	10.5274	6.41278	10.7672	7.70805	7.16792	7.78136	7.3777	9.57514	9.87298	8.20897	7.49422	9.11764	3.9542	5.85798	3.63227	10.1756	10.3743	8.64602	6.32148	11.3695	10.1126	12.7091	8.03452	5.28142	9.23629	8.28633	11.4407	5.00351	11.6465	9.61197	7.82566	11.7494	11.1937	12.3224	9.03012	7.41647	8.89391	6.17191	7.04221	5.15701	7.66107	10.147	5.9509	6.70874	9.72083	8.84172	4.99548	9.79685	4.1127	10.0503	7.28817	7.53761	4.74913	13.2395	10.1842	10.0512	8.09351	7.04272	9.97413	8.45204	6.91289	6.25422	10.1123	5.1416	7.50779	10.1137	7.97369	9.5214	8.09011	8.71665	4.94953	10.1206	8.3672	8.41376	6.63952	7.75355	8.25581	8.27938	8.44874	4.67243	9.34233	8.12309	8.36107	8.49263	10.4145	9.7832	5.25588	9.68475	6.53138	11.8318	9.48532	9.75336	6.17151	10.6489	9.41722	8.7364	10.3358	5.80174	10.3396	8.14865	10.918	7.80735	12.1261	7.63662	9.09908	9.56624	10.3334	9.61102	7.77012	8.2948	12.3405	9.70891	14.0452	8.83812	10.0729	9.04179	10.0316	10.0873	5.15044	10.301	5.98185	9.31741	6.72383	5.09465	7.88268	8.64854	4.98185	7.65964	7.47342	6.90527	7.71768	9.15684	8.88753	3.7761	9.96102	7.01903	5.6013	10.2097	11.1967	9.69714	6.41278	9.18537	10.2265	11.3064	7.32105	7.69475	10.8066	9.75953	4.01792	7.34623	8.22882	3.51096	10.803	9.00843	7.04057	7.90869	9.98769	8.44501	8.03122	10.8423	8.28031	11.5218	8.85936	8.59043	4.88753	6.18388	8.60474	10.1588	8.19081	10.1441	9.72877	12.2196	6.67253	7.60955	11.2758	8.70736	6.61765	8.30879	4.62059	5.46535	3.75489	7.35461	8.57516	9.06366	10.3903	10.9665	9.64566	6.90929	6.82655	8.9438	9.35969	12.7898	9.13281	9.26186	7.74551	9.25337	11.1434	6.46761	11.3422	4.82464	8.50502	10.187	4.96347	8.4475	9.48462	8.92184	8.14566	10.3851	5.26303	9.70839	8.51688	8.49254	8.43921	2.3505	7.47735	11.0759	4.0399	8.25839	9.20335	3.26233	12.038	9.69679	6.6851	7.25739	7.62205	5.41616	5.46443	11.3188	8.96434	8.14619	12.5144	9.49685	8.59185	13.3726	9.05321	13.0791	10.6417	7.7284	10.544	7.32313	6.93986	5.08646	5.72791	5.48401	3.30743	7.59246	5.47573	8.78398	9.80041	10.677	10.251	5.69209	10.9355	6.79292	11.2961	5.27053	11.9324	10.9099	11.1329	7.67384	5.1375	9.7852	10.7591	6.88509	8.96665	5.65914	8.0804	9.67649	7.10821	8.94808	8.53566	10.0164	9.84232	10.2478	5.91169	11.2825	9.1606	7.99774	8.31982	11.3023	6.79181	8.35579	7.99548	8.21998	9.23002	9.52787	10.3653	9.3644	9.44894	7.93184	8.0988	12.2699	8.46883	6.47824	3.05311	4.3912	9.04515	8.20798	8.67045	12.3485	10.7236	8.71253	5.16788	9.00028	8.47042	9.42861	8.25739	7.54921	8.00731	9.38608	6.18459	8.96492	4.49185	5.98641	3.92597	6.94017	7.54844	12.4793	8.94331	6.5574	6.57289	9.30332	9.16164	8.56802	4.57894	7.99605	4.5773	8.1416	8.70217	5.39708	10.534	15.8323	7.66995	3.12102	8.21237	9.02375	7.39232	9.70822	9.69975	7.32912	6.56573	6.22636	11.8105	7.82706	5.42626	8.68354	4.43962	9.54245	10.8927	9.00693	3.50292	8.97441	7.98584	12.6482	8.56088	8.58168	9.89064	10.2693	7.81698	8.17642	5.34341	4.12102	7.59917	6.10229	9.35688	10.607	8.58946	9.94991	2.94486	10.6447	10.6186	8.26938	9.37445	13.3624	11.5225	3.29278	6.92873	14.0752	9.60973	8.1205	9.17143	12.3689	9.83083	10.7528	10.3323	11.1471	8.53097	9.54129	11.8683	10.0209	7.8586	10.6444	4.3338	6.17968	8.32643	6.52513	11.4763	8.31967	8.08268	5.57592	8.88304	5.80219	8.73606	9.01625	8.90752	9.89633	8.31424	10.1439	6.35953	7.49506	9.39746	8.58308	6.02167	9.60511	5.34341	7.70736	7.36031	6.7046	7.66463	8.26209	8.60866	7.95589	5.14568	9.49265	6.3147	7.06286	6.15566	4.84298	6.15637	10.7112	7.25858	7.7502	8.38725	8.96087	8.66484	9.8689	7.87283	7.41024	5.0268	3.21723	8.75989	10.7428	10.2745	8.20052	11.6533	7.81621	12.7854	13.4551	6.77215	8.74886	8.80381	8.14249	4.57289	3.98185	8.31017	8.60756	8.36545	7.67869	9.95855	11.8868	9.64906	11.5107	11.9725	8.0207	4.69488	6.84088	4.75634	7.66747	9.28452	8.11582	8.59246	10.3477	10.2139	7.82018	12.1349	11.5123	9.85781	12.4316	9.19451	10.0308	10.876	8.83625	9.10115	8.58946	6.73087	7.99379	9.04475	9.14063	9.11446	6.68368	7.25927	2.60881	10.9391	8.33226	9.14619	7.86047	7.95652	8.54532	9.9208	9.83024	9.55957	3.79701	11.7439	8.97269	5.86047	8.41236	6.76758	8.10538	8.91255	6.58796	7.75154	9.12614	8.79496	8.74719	7.40429	9.19187	8.59252	8.07788	10.2445	3.53605	8.27969	10.6752	9.4558	6.88142	9.06932	8.66149	11.1332	8.60326	9.9678	10.4942	9.97814	8.96347	10.8402	8.76155	9.05312	9.25427	10.8406	3.82782	12.2334	9.51609	8.96835	9.46878	6.6511	8.85736	5.24793	9.20408	9.4814	12.6659	11.5429	8.91356	9.16842	6.89239	10.4265	6.49066	7.80508	5.15381	10.1683	8.64107	5.96027	7.60473	5.96804	9.73618	12.4692	4.37844	9.16713	7.61029	9.18364	9.30971	8.35711	7.70044	8.23888	8.51544	8.74886	12.979	11.7195	9.88707	5.93773	6.94807	11.2681	2.8679	8.21432	4.70598	10.4592	7.57213	9.36372	10.5284	7.88081	9.45738	8.06845	8.48301	8.40259	7.90466	10.4165	6.18785	6.65579	4.60288	4.29278	6.40088	8.10381	4.06178	9.29232	8.93664	8.70529	8.64602	9.09487	7.59171	4.20917	5.16591	7.61197	8.53541	12.1238	5.42962	9.75656	4.89755	9.19722	9.32867	6.15785	9.11291	8.80187	7.69766	4.63039	11.5667	8.57099	7.22134	7.69394	5.64888	9.37764	5.98984	9.7701	10.3544	5.43879	4.1375	3.56071	8.72485	6.54586	9.66338	4.16993	9.65714	10.2093	7.49665	9.23482	10.1277	8.7738	4.98185	9.95012	5.22497	6.45286	12.7994	7.34602	11.0303	9.55409	5.37851	9.72007	8.65213	6.97039	10.9003	10.2487	9.11972	9.58461	9.106	8.22167	7.20848	9.42143	4.32912	5	10.7436	7.61989	9.12774	9.30302	12.2356	9.73369	11.9827	7.23632	7.223	4.49126	9.35711	10.0493	4.68755	10.9617	8.51531	9.68194	8.88725	7.89664	10.1562	8.71239	10.3231	6.2618	9.44936	9.12921	9.56731	9.08028	12.7738	8.39874	6.84423	3.73335	9.08738	10.4048	8.43921	9.18795	8.36019	11.1619	9.5375	10.319	10.301	9.87249	8.20555	7.96488	10.9617	10.0437	8.29324	8.19574	10.1546	9.2717	8.38241	8.14109	7.15279	10.3648	9.98584	10.7353	6.81634	7.6893	6.87283	4.43962	7.52199	4.92125	10.021	7.38974	15.9571	8.0542	12.8052	8.46066	8.8802	8.26068	9.98925	14.1979	16.2108	10.3837	7.84674	9.20729	10.4946	13.8152	9.6027	8.40298	5.37504	10.7528	8.07863	8.70632	4.27798	9.47677	3.16993	10.2683	10.4595	6.59694	8.50623	10.1708	6.30925	8.83194	9.04412	9.64994	11.8336	8.79682	10.1379	5.46098	8.66037	9.55944	5.39232	8.37851	9.29577	10.0504	7.1394	7.3096	11.0305	7.78463	7.72996	8.20961	6.97875	7.22023	9.84062	13.3682	6.32012	8.06055	8.5988	7.06717	6.1918	6.52362	2.94486	2.65535	4.41619	4.94017	7.51649	6.02299	5.34341	9.11066	9.63512	7.65177	9.0337	9.99944	6.28783	3.54844	5.15646	6.52395	6.09381	7.32373	3.48543	9.16992	9.11614	10.8814	10.3037	9.43373	10.082	8.57447	6.58316	9.75975	7.56224	8.6328	10.5776	11.1967	10.3972	7.35931	11.0468	8.48536	5.95516	4.62644	11.2081	6.01195	8.44543	8.6489	9.77939	7.55995	8.85815	7.78921	8.09263	7.88264	9.07347	4.62644	9.17991	9.45286	10.3621	5.86024	6.24338	5.30012	7.27053	9.52689	6.778	10.0447	8.0951	8.77116	7.7039	8.9542	12.1149	9.71376	10.8836	8.91766	5.1416	8.84288	7.2317	7.86834	10.1737	9.22786	9.00192	7.58421	9.69938	9.77264	8.20427	10.4375	6.09992	9.39103	6.54071	10.7057	11.2853	8.50819	8.66274	8.48367	10.5135	8.89647	9.79519	6.50303	10.5132	4.00899	10.7571	7.37246	9.02984	9.91528	8.19722	7.26772	8.633	7.35138	8.86047	8.66582	6.30667	7.96751	13.4604	11.1567	8.049	6.87193	6.3733	9.31321	7.97441	11.8307	6.23074	8.57897	9.9857	8.20653	3.93546	6.55919	11.3898	9.8423	8.70977	7.81826	10.0282	11.9939	10.7601	6.79996	10.6502	7.60437	9.76964	9.43066	8.76553	10.0058	10.1762	10.2802	9.23098	8.68671	2.23266	5.30263	4.79701	4.09802	7.22232	11.6579	10.0058	11.9258	10.6046	10.8198	10.1874	5.12516	6.68751	4.54844	7.11894	11.0559	7.90569	8.45389	8.40854	5.94213	6.86531	8.77215	10.1217	7.66676	7.88977	7.25927	8.79084	7.80478	6.79572	7.80284	7.49426	8.06717	8.83062	8.17592	7.38111	9.66534	7.87513	7.21917	8.08108	5.74685	6.88178	6.82528	6.76288	6.59842	7.24701	4.82782	6.78398	8.46969	8	F	No	T1D
10.1555	7.10538	7.78005	3.49825	9.02818	6.07682	12.0032	10.9213	7.52748	10.3491	7.11061	7.37573	12.0343	9.98669	5.20555	3	5.02269	12.9348	9.51826	9.97714	8.04439	11.5158	7.99039	10.2801	9.54426	8.91049	9.2131	6.05311	13.5483	8.54419	11.9944	9.55209	10.9066	3.29278	9.97082	6.48704	6.92481	7.95128	5.5829	8.65596	9.26468	7.41532	6.52243	10.2981	4.45286	4.01792	3.83794	10.5076	10.8417	9.71442	6.5473	11.4338	10.5518	12.6461	6.91648	4.62183	8.9919	8.19081	11.3636	5.2212	11.2427	9.63783	9.41171	12.2041	10.2055	12.2856	9.25998	8.17969	6.93074	6.23151	6.56071	4.58491	7.76089	9.85393	5.74053	6.04221	9.72289	7.7039	4.10434	9.47654	6.12516	10.9029	6.24413	9.2628	4.56554	13.1679	9.3388	9.65214	8.18118	8.35226	9.6893	8.76388	6.19377	7.85335	9.82273	4.41954	4.01792	10.3498	7.38247	9.8662	6.8679	8.2588	5.94953	10.9242	5.76288	8.12836	6.74685	7.94251	8.48051	7.69139	8.21917	4.24793	9.24676	8.27612	8.45902	8.78583	11.1212	10.6216	3.98	8.70701	6.47735	11.6569	9.93208	9.47978	7.39357	10.7294	8.96723	7.8716	10.752	6.09376	10.0028	7.45597	10.9315	7.99944	12.4979	6.86419	8.84078	7.87664	10.6523	9.6907	7.27519	8.23307	13.1928	11.575	14.3158	10.3462	9.5632	10.8307	10.9776	10.3745	5.40792	8.11946	6.58796	9.66089	6.91648	4.86622	7.73918	7.14771	5.05745	8.09592	7.28194	5.63442	6.28725	9.16014	8.51215	4.2555	10.4202	3.7761	3.94745	9.07039	11.851	9.26608	7.27798	7.18587	9.8989	10.994	7.65287	8.08618	11.3897	9.86975	5.60881	7.45211	7.40854	2.45943	9.96535	9.41871	6.29726	8.04385	10.0301	7.44377	8.25077	11.7214	8.16038	11.1176	9.33758	8.7715	5.59694	6.14568	7.83731	8.56868	8.65033	10.3947	10.0467	11.8997	6.39917	6.90087	11.7344	8.15482	6.40599	8.33718	2.56071	3.75902	5.39917	7.73406	8.71149	9.6388	10.2572	11.3227	10.1439	3.64386	6.1375	10.5849	9.86421	13.211	9.28222	9.17941	9.26139	10.0914	11.0195	3.74416	10.578	5.23416	9.3336	11.3124	6.27426	7.3147	9.40301	8.4814	7.57504	8.15026	3.30743	9.47816	9.07334	8.57122	7.16692	5.52042	7.86728	11.2348	3.33678	9.20578	9.19106	4.54904	11.5416	9.75372	6.73335	4.14568	9.06151	4.34341	5.87924	7.73357	6.25172	6.75221	12.4245	9.3391	9.08014	13.2885	8.38525	13.7273	10.4051	7.68915	10.8034	7.03954	5.89553	3.9757	6.0736	5.09123	5.48864	5.46597	3.26303	9.23194	8.38284	11.3413	10.9461	8.75889	12.2133	7.528	11.1565	4.97269	12.8409	10.6787	10.6352	7.43796	4.07895	9.69074	11.1934	7.04985	8.3394	4.18452	7.5337	9.57194	5.92376	9.07227	8.58684	9.65392	9.75176	9.83289	5.19377	9.72115	10.5027	6.22689	9.52197	11.3437	4.92125	7.84361	8.28216	8.2942	9.19623	7.48059	10.2884	9.67123	8.87375	8.71018	7.64054	12.9173	7.57969	6.33103	4.35755	4.5432	8.01922	8.7314	8.56856	12.324	10.7852	7.76222	4.7662	7.46189	10.4313	10.0245	9.43734	7.8759	7.71012	8.78725	7.65482	6.55612	4.91169	7.51254	3.34087	5.45943	7.36194	13.0072	9.56519	7.27446	3.65535	8.91079	9.09987	9.3132	3.58496	6.74077	4.5298	7.29921	7.88387	6.78593	10.7375	15.6083	5.30899	2.32193	8.57024	8.90959	7.7252	9.39189	10.2396	7.61397	5.16191	5.85969	11.5718	7.54044	5.31832	8.97175	5.97499	9.85518	11.3673	8.62386	2.83196	8.86295	8.42752	13.468	7.8602	8.59296	10.9939	10.6261	6.26679	6.2817	1.20163	4.70044	8.15886	5.5168	8.90227	10.578	8.7418	9.46659	1.88753	10.3215	11.1685	8.55078	10.2567	11.9622	9.30218	6.14364	5.12897	14.6625	9.6756	7.52904	10.1912	12.1738	8.47776	10.1614	9.30879	10.8401	8.60721	9.70463	11.988	10.4651	5.8125	7.81972	4.88855	7.95998	8.886	3.93546	12.4188	8.97126	7.78267	4.76022	8.06006	4.05311	8.65607	8.99577	8.6687	10.8478	8.02348	10.3906	6.33534	7.43129	10.1891	3.96347	6.09441	8.92748	8.65464	6.71287	7.3301	6.63372	7.50541	8.78267	8.42987	7.81133	5.54844	8.80219	6.66107	6.95187	6.33207	5.35403	5.63413	11.0931	7.87853	5.97957	7.57236	7.80864	8.1533	9.76979	7.82082	7.25927	7.81826	5.1375	8.99067	10.6306	10.6388	7.83943	12.6377	7.78583	12.5935	13.393	4.20945	10.5962	10.1722	8.26478	2.65535	5.79961	7.75391	7.88389	7.48301	8.17009	10.7773	11.0701	8.86215	11.2566	12.1992	7.06178	3.03562	5.05712	5.22503	7.73335	9.44187	7.70943	8.67278	10.4406	10.4598	8.97441	11.6505	11.3823	9.98294	12.2339	8.14975	9.80268	10.9288	8.72227	8.93097	8.92095	7.73694	5.69488	8.59778	8.85227	9.45764	9.35754	6.04002	5.64962	10.195	8.75087	10.0711	7.57213	6.46271	7.96433	9.60442	8.76579	9.01514	2.848	11.3008	8.46761	4.40599	8.71699	5.45689	8.06878	9.98205	6.60437	8.36151	9.11526	8.70091	8.09276	6.60288	9.08853	8.64647	7.74886	10.0115	4.36457	7.52076	10.1742	9.94306	7.46189	8.74517	7.92209	11.1269	9.6886	10.4396	9.88554	9.07468	8.92778	10.3535	8.74752	9.14091	9.09743	10.9251	6.61912	12.3464	9.48462	8.67252	8.7295	6.11308	8.50859	3.91648	9.20701	9.76172	12.7902	11.6065	9.05867	8.30287	6.98185	10.3743	6.07383	8.06792	6.40088	9.76388	8.96441	6.35421	9.02828	6.16786	9.19689	12.9505	7.16027	8.85303	8.12153	9.30397	8.61698	8.68615	7.43045	7.07788	9.39766	8.06878	12.1482	12.6635	10.1277	5.13913	8.41611	11.5409	5.20945	8.42794	3.76553	10.1495	8.7077	9.92971	10.5809	8.00562	9.17991	8.83849	7.27798	8.85112	6.47343	10.2924	0.925999	4.43629	3.71149	3	6.11894	8.85798	2.63227	9.97384	8.73437	8.44087	9.02652	9.12954	7.02237	5.55595	4.44626	6.16715	10.3032	12.8954	5.53916	8.80929	4.95447	10.0388	8.48663	2.58496	9.09983	8.6886	3.51096	3.23331	11.0688	8.30834	5.17547	8.20701	5.02162	8.79149	4.3867	9.43476	10.9823	7.18312	2.926	3.15381	8.33316	6.66958	8.7662	5.30012	8.75889	9.68089	7.73132	9.73166	9.81234	7.9384	6.49025	9.616	7.26866	7.58946	12.093	6.99249	11.2839	9.07317	6.08534	9.53158	8.52982	4.95884	11.0078	11.4662	9.38759	10.7971	8.90178	6.81533	7.03342	8.80349	6.57743	5.42291	10.0346	6.51963	8.01848	9.57762	12.7935	6.54071	12.2021	7.28714	6.58724	3.49588	8.2182	11.3621	4.66426	10.5638	8.58984	10.7193	8.63273	7.31832	10.0818	9.10162	10.6763	5.10076	8.61655	8.1664	8.97513	10.152	12.9073	8.59208	5.48864	1.43296	10.6081	10.392	7.95303	9.05127	7.40429	11.0908	9.63914	10.2496	10.7207	9.74765	7.01011	8.24376	10.5823	9.8121	8.18933	6.17592	9.82941	9.2555	7.56377	6.98413	6.36282	9.80687	9.8892	11.0136	7.16892	6.67807	5.30743	5.53916	6.17991	4.49185	9.74248	8.09329	15.7592	8.25125	13.4009	10.2663	8.69105	8.09223	9.16967	14.2471	15.9818	10.2009	8.84046	9.21019	10.4206	14.7346	10.5169	7.56412	6.94134	10.5676	7.77559	8.9384	6.78398	8.91944	4.07039	10.2286	10.4115	6.65105	8.32708	9.98769	2.51096	8.92867	10.1891	9.84003	11.3931	9.33771	9.65069	4.89232	8.69259	10.759	8.1472	8.50502	9.19254	10.2007	6.38556	7.08106	11.3398	7.6453	7.83542	7.9663	7.79281	7.65697	9.79377	13.5496	5.66676	7.69801	8.4149	4.72247	5.90929	5.88077	2.74416	6.2817	2.84939	6.88753	7.51175	3.79742	6.16189	9.88982	9.37749	6.03342	9.03232	10.413	6.92903	6.62498	5.936	6.63969	4.39232	7.51491	5.66391	9.55099	8.46783	11.5605	9.94273	9.70541	10.0417	8.67113	6.0626	10.3392	7.84674	7.38277	10.2811	11.1971	10.6622	5.91409	11.1745	7.90845	6.3457	7.03782	10.7022	4.55133	8.03947	8.42501	9.57099	8.51728	8.70432	9.09856	8.19701	7.42543	8.86822	3.83794	8.77314	9.09117	10.1044	4.56663	4.49081	6.27798	5.4822	9.54612	6.33588	10.0509	6.55366	10.5934	6.86913	7.95478	12.2189	10.1198	11.1194	10.376	4.55459	8.97805	7.86481	9.50969	10.4999	9.7386	8.20466	7.1416	10.5277	9.93855	7.08731	11.585	6.85774	8.6987	4.29278	10.547	11.4053	9.02523	8.5829	8.16758	9.97585	8.30339	9.26761	7.69418	10.7128	2.16993	9.8802	6.40757	8.25692	10.6866	7.01792	6.82909	9.21578	7.24031	8.80122	9.31257	7.63962	8.52591	13.6412	11.6404	7.57887	7.26233	4.15381	9.125	6.04002	12.0432	9.70009	9.07015	9.93723	7.96232	4.00899	3.7761	11.3305	9.52112	8.95187	7.17393	10.2459	11.6786	11.8293	7.57659	10.3884	9.01486	10.0102	8.86759	7.95361	9.88692	10.3585	10.5463	9.23218	9.16724	1.53605	3.32193	6.6865	4.52868	7.05221	12.1096	10.3945	11.9481	10.7944	11.0874	11.1764	2.65535	7.04127	5.12516	5.10434	12.2422	7.96116	8.00778	9.38089	6.56626	6.62166	8.86016	10.3049	6.88387	7.31529	6.71699	8.92481	7.2384	7.51333	4.98641	7.24127	7.59171	8.43242	7.65607	7.17093	10.4757	6.98312	7.34873	7.2724	2.1375	7.38124	7.60807	4.27798	7.848	7.37865	2.82782	6.63372	6.34465	7	F	No	T1D
10.5716	7.35843	7.92244	3.07039	8.92006	6.32553	12.4405	10.0218	7.13134	10.24	8.0542	8.34108	11.1088	9.10132	5.19377	3.62059	4.76332	12.1012	9.88035	9.76736	7.05202	11.1988	7.3443	9.71304	9.16477	9.05501	8.87437	6.95768	13.4902	8.44791	11.5027	9.57403	10.7312	5.853	9.75606	7.03782	6.55152	6.91648	5.65471	8.81167	9.18289	7.95768	5.79293	10.0793	3.9542	5.69488	2.848	10.5876	10.5984	10.4814	6.3484	11.0535	10.5606	12.2043	4.8679	4.51202	8.47522	8.57705	11.4295	7.41726	10.7608	9.36537	8.96813	12.1079	10.7229	12.0364	9.10748	6.63942	7.22497	6.96273	6.39746	5.31976	7.6844	10.0752	5.86277	6.14364	9.94174	8.51688	5.10852	9.98285	2.48543	11.1099	5.76288	8.01514	3.73062	12.8594	8.95342	9.59796	8.48139	8.13365	9.97327	8.16892	6.72792	7.42967	10.2662	2.94486	7.12205	9.94968	5.80243	9.46005	7.01681	8.32643	6.37156	10.3029	4.89724	8.12842	6.32912	8.29737	8.58855	7.1918	8.76321	2.8679	8.69954	8.83099	7.32012	8.80733	10.77	10.6124	4.43348	8.96232	6.61618	11.5979	9.11437	9.6302	6.23418	10.4645	8.75856	8.18339	11.1615	6.29807	9.93428	7.62789	11.4336	6.15178	12.1626	6.65392	9.67136	8.02781	9.70347	9.39832	6.7588	8.92382	13.3222	11.2697	14.027	9.07987	9.94559	11.1741	11.4224	10.6275	5.18871	10.0618	6.89724	9.51017	5.9542	5.16853	6.60941	7.51491	5.88996	8.3996	7.5965	4.14526	5.16189	9.25817	8.33405	2.8679	10.4994	6.12722	4.96945	10.2525	11.7265	9.64512	6.11894	7.77939	10.0926	10.4767	7.54713	7.50464	11.309	9.42019	5.66107	7.41145	6.7761	3.03562	9.99958	9.11783	7.06979	8.1819	10.4407	8.46801	8.24413	11.6584	8.6851	11.5088	9.38155	8.5019	7.00338	6.37156	7.3837	8.51421	8.86882	11.0238	9.6001	11.9082	7.70285	7.05094	11.6229	8.57251	5.79181	7.11998	6.96809	3.25546	5.2555	6.86448	8.6014	9.60307	10.8298	11.0461	9.75355	5.32193	4.64962	10.3112	9.71667	12.8094	9.00778	9.43484	9.50064	10.0466	11.0106	4.09592	10.9109	4.07218	8.97985	10.356	6.26679	7.27612	8.53838	8.41236	7.11427	9.37221	4.58496	9.33985	9.2031	8.12678	7.19476	4.06178	7.56682	11.5437	4.3466	8.7445	8.76785	4.98174	11.5205	9.68071	6.1375	4.88753	8.97355	3.88753	6.17382	9.47731	7.05528	8.18884	12.5971	9.18079	8.69129	13.2068	8.24404	13.6725	10.1819	6.49936	10.8376	5.94904	5.33438	4.34029	5.36566	5.28656	5.27798	6.68089	3.18587	8.91079	8.21626	11.0505	10.8681	7.01346	12.2572	7.69216	10.0664	5.7252	12.1279	10.5658	10.6975	7.18587	4.45286	9.8392	11.2511	6.94369	8.79019	5.04153	7.4295	9.64908	6.05043	9.42857	8.42794	9.90041	8.06461	9.59152	6.91528	9.8156	9.47889	6.27426	8.85222	11.2835	3.30743	7.87529	10.9479	9.17617	9.40727	10.5713	10.9444	9.59387	8.73809	8.80007	7.62345	12.41	8.07253	6.11902	1.48543	4.51146	8.12198	8.73705	9.3392	12.1238	10.6869	7.47411	4.48074	8.85393	9.22017	10.7929	9.34319	6.14771	5.05311	8.70667	8.25106	7.61912	5.21723	6.65105	3.9011	2.16993	6.98868	13.0912	10.1013	7.52777	4.24031	8.91857	9.35469	10.1975	6.56682	6.86034	4.04041	7.71356	8.80478	5.01495	10.5206	11.6229	8.54945	2.67807	7.74752	8.69836	7.52982	9.32957	9.90072	6.73335	5.31329	6.3851	12.1749	7.3493	5.56986	8.80673	2.76553	9.62315	11.6627	8.76122	2.61248	8.73166	7.40259	13.2601	7.85088	8.94148	10.6161	10.5309	7.47735	7.8157	4.23266	3.75489	7.94017	5.37622	9.38012	10.6441	7.89845	9.10122	1.32193	10.1424	10.6464	8.10128	10.064	12.5827	11.1219	3.89724	5.44503	14.3524	9.07173	5.73606	8.79928	11.2951	5.48864	8.5744	8.49705	11.1175	8.10054	9.94996	12.6951	10.2968	6.48059	10.4081	6.69313	8.09693	8.04166	5.76022	12.3007	9.14185	6.65105	6.30195	8.23349	2.29278	9.14695	9.17991	8.41532	10.9028	7.92659	8.94491	6.74903	6.17792	10.1089	7.00338	4.88477	8.74214	8.08587	5.42291	7.1565	6.00225	7.979	8.04821	8.00256	8.11964	6.22304	8.78692	4.35755	7.32193	6.19245	5.69766	6.70041	10.5402	8.14908	6.64962	7.93946	7.4545	7.89902	9.74426	7.96116	6.17991	6.20945	5.2817	9.27961	10.9661	10.2088	7.80803	12.2683	8.01908	12.6351	13.4829	3.27798	11.1119	9.48422	8.14868	3.36457	4.55459	8.63326	7.75569	8.86388	8.34467	10.6033	11.1514	8.81139	11.6019	12.4268	6.86913	1.96347	6.46019	5.70962	7.71012	8.96668	8.1639	8.11738	10.5031	9.47596	9.39575	11.7851	11.9121	9.70877	12.2174	8.224	9.92807	10.3092	8.51449	9.64118	8.71253	8.77626	6.82273	8.6088	9.47405	9.02923	9.28934	5.14568	5.49506	10.2088	8.26209	9.69052	7.41954	5.50779	8.25491	8.90416	8.94939	9.26491	3.30743	12.126	9.02818	6.64097	7.47816	4.42953	8.03507	9.80646	6.7211	8.83794	9.43415	10.1361	8.65428	6.72383	9.29318	8.05253	8.17991	9.92303	4.20163	7.71344	10.326	9.28193	6.61471	9.12257	8.26704	11.2304	9.05148	10.3335	10.0763	9.05284	7.95826	10.4646	9.69262	8.80825	9.23413	11.2192	5.39232	12.3245	8.60103	8.64166	8.55631	5.66041	8.27333	5.47573	9.33606	10.2664	12.7758	11.6921	8.85826	8.07788	5.95187	11.2475	4.9145	7.96757	5.23649	9.73691	8.36462	5.35471	7.72382	4.10953	9.48379	13.318	6.63423	9.15315	8.06824	8.47372	8.53851	7.05745	7.49105	5.05745	8.11815	8.75489	12.7668	12.7184	9.91678	4.2223	8.37184	11.298	2.1375	7.51885	2.58496	9.98991	8.00619	9.30752	10.5665	8.3966	9.12619	8.12061	7.36632	8.86821	5.9599	10.5361	2.88753	6.03634	5.69209	2.70044	5.4822	9.23122	2.10434	9.64476	8.97183	8.20701	8.92837	9.03755	7.48623	5.01053	4.26303	6.31898	10.0902	12.3155	6.40769	9.5155	4.28512	9.93177	8.04166	3.10434	9.30784	8.50502	6.74416	3.98669	11.2559	8.19476	5.69276	8.3342	5.68558	9.42417	6.13114	9.55277	11.4391	6.93505	1.88753	2.76553	8.5411	6.64592	9.49785	4.35755	8.87252	9.80832	7.61618	9.84941	9.75639	8.04876	5.69488	8.89269	4.79701	7.31288	12.1784	8.06749	10.9978	9.81142	6.86171	9.66142	8.69105	6.12722	10.0328	10.6273	8.98299	10.5173	8.63219	7.57339	6.22882	9.38543	7.5932	4.01792	10.2574	5.98312	9.17368	9.06341	12.3428	9.0634	12.3259	7.42486	6.94307	4.47553	9.20677	11.5867	4.1261	11.5226	8.64024	10.6305	8.85147	7.4822	10.0007	8.84891	10.2511	6.59375	8.82655	7.97891	9.31217	10.252	13.0042	8.28031	5.1416	3.16993	9.9553	10.3589	8.22545	8.81052	7.62352	10.9044	9.67621	9.97527	10.1329	9.44676	7.50303	8.44035	10.3464	9.50365	8.09751	6.51254	9.81378	9.18661	8.30515	7.78529	6.58796	9.98854	9.59115	10.6208	7.12619	5.67807	4.34341	7.14568	5.73064	4.16189	10.1021	7.65964	15.5455	8.22882	13.3449	10.2456	8.80929	7.78267	9.56186	14.1233	15.5979	10.0723	8.69975	8.95608	10.4277	14.7202	10.2165	7.14677	5.75221	10.4411	7.75026	7.50224	3.45943	9.52395	5.87774	10.6105	9.9564	5.14568	8.44927	10.0118	6.35755	8.92748	9.74534	9.69196	11.8549	8.76867	10.0081	3.83373	8.63268	10.8897	8.03397	11.0424	8.93605	10.4967	5.23814	6.76501	11.4421	7.66605	7.82337	7.63051	6.89262	7.08157	10.1348	13.3506	5.67525	8.09674	8.10957	6.24793	6.28355	5.40025	3.74416	6.1375	4.89255	5.65535	7.43463	6.51631	7.0864	8.78563	9.61771	1.96347	8.84109	10.2161	7.44914	4.09592	4.87978	6.9167	2.37851	5.84298	4.05311	8.8068	8.12429	11.216	9.90972	9.49166	9.92083	8.13833	6.83597	10.3692	6.97039	6.83026	10.3621	10.9626	10.3711	7.49745	10.8002	7.79628	7.44133	6.76686	10.6118	5.53493	8.25077	7.62498	9.41151	8.58871	8.62933	8.1819	8.46177	7.55766	8.6402	4.67243	8.49466	8.2738	10.9895	5.05429	5.09586	3.82782	5.59694	9.631	8.02396	9.64926	7.70508	8.92689	6.55766	7.19967	12.1988	10.6172	10.8226	9.26905	4.43296	8.84741	7.58496	9.27645	10.0218	8.66924	8.22114	6.55305	9.53876	10.3224	7.79572	11.7806	7.54541	8.7761	7.45368	10.3516	10.9608	8.15281	8.18507	8.2528	9.96809	8.79699	9.62577	7.42626	11.2628	3.27798	10.6821	6.32775	7.7502	11.1425	7.35755	6.96347	8.68299	8.26068	8.57061	9.20316	7.31129	7.72247	13.7058	11.4477	7.70928	6.49074	2.26303	9.50326	4.80735	11.5525	9.43296	9.43143	9.47695	8.40599	3.30743	5.39575	11.186	9.93715	8.90117	7.21043	9.96463	11.4984	11.5835	7.60685	10.7333	8.79474	9.90429	8.71939	8.69905	10.0584	10.0694	10.385	8.8716	8.90177	0.263034	2.52829	5.65249	6.04766	6.80712	11.3704	10.3631	12.033	10.8721	10.8002	11.2576	4.87283	6.54582	1.07039	4.18587	12.0577	5.8802	8.46424	9.31334	6.1495	5.75076	9.21237	10.1551	6.94953	7.22331	5.69766	8.7046	6.96809	7.12309	6.38716	6.96347	7.65177	8.13315	7.64602	7.52199	10.5103	6.7082	7.40088	6.69627	6.49346	6.93993	6.83162	4.42626	7.2114	7.23095	4.61471	7.19771	7.77673	8	F	White	T1D
10.2703	6.80735	8.07895	3.27798	9.08507	5.69766	11.8225	9.9571	7.1334	8.89989	7.8189	8.57425	11.8953	9.77912	5.74953	4.29278	4.37401	12.8075	9.50522	9.30104	7.86233	10.5831	7.67455	8.66676	9.321	8.20653	10.1169	5.32193	12.7806	9.08321	12.301	9.2884	10.9042	6.61912	10.3368	7.52826	6.30012	7.15684	6.04736	9.40911	9.82941	8.3443	7.17722	10.1474	4.76553	5.25927	4.21723	10.5622	10.1937	9.23362	6.22176	11.7396	10.6445	13.063	5.17792	4.06978	9.23516	8.71321	11.2773	6.76685	11.7014	9.06551	6.74423	11.9592	10.8132	12.6472	8.61875	6.74277	7.38457	6.11654	6.13134	4.31242	7.88631	9.7807	5.23979	2.32193	9.6534	8.5763	3.90689	9.94281	2.29278	10.4393	7.16088	8.54921	5.99907	13.2233	9.47144	9.85605	7.71444	7.56593	9.74551	8.25833	6.25361	6.273	9.41785	3.23266	4.44626	10.4255	7.09381	9.64097	7.47573	8.5947	4.84298	10.9166	4.72792	8.74186	5.83542	8.14873	8.71177	7.85425	7.40429	2.8679	9.36556	8.24413	8.39746	8.6907	10.8438	10.1806	5.1431	9.37482	6.83542	12.1163	9.66033	9.73619	7.19331	10.6071	9.47735	8.3966	10.2417	4.09467	10.1114	7.60632	9.75901	8.53838	12.1307	6.0045	9.24389	8.17522	10.6839	8.98185	6.90354	9.12819	12.6986	10.5429	14.2499	9.10698	9.76039	10.3158	10.2209	9.76901	4.7239	10.4013	6.98982	9.57213	6.39232	5.10166	6.94414	7.56986	4.3147	8.08481	7.30204	6.21901	6.29094	9.27495	8.84046	2.32193	9.99464	3.45943	5.54195	9.94178	11.7322	9.18636	6.34696	7.56377	10.0126	12.32	8.14374	7.87687	11.4071	9.92649	5.70598	7.56319	6.61618	3.91648	10.4535	9.86183	7.11022	8.07735	10.4611	7.59768	7.3336	11.5165	7.40088	11.374	9.23159	7.82005	5.0045	7.15381	8.20359	9.71785	8.55574	10.313	9.66285	12.2795	6.34473	6.63807	11.687	8.09803	6.42962	7.78725	3.18587	4.47203	3.96347	6.66413	7.54844	9.1876	10.6105	11.3723	9.82972	7.08002	6.45121	9.93695	9.08611	13.2133	8.7303	9.23793	8.21237	9.11348	11.1157	3.39232	11.1972	4.244	8.77841	10.6819	6.94134	7.70113	9.13955	8.41574	7.70265	9.0031	2.45943	10.3544	8.82496	8.81305	7.43379	5.87774	6.68229	11.2191	5.66364	8.19964	9.09117	3.13208	10.9757	9.9387	6.23649	6.04002	8.70701	3.93546	6.52794	7.20822	7.33271	7.12102	12.6533	8.93518	8.61367	13.7144	8.66641	13.5888	10.6462	6.59476	11.0572	6.03657	5.22083	3.07609	5.32496	5.54374	4.12928	5.35403	2.10434	8.84078	9.43108	11.4653	10.1191	8.04494	11.5636	7.55497	9.80413	4.97269	12.3226	10.2334	11.2354	7.30925	4.64386	9.95963	11.3976	6.74147	8.72042	4.67805	7.58871	9.72554	6.29877	8.55727	8.66498	10.0622	9.6309	10.0932	7.28263	10.0476	10.133	5.92362	9.31217	11.3157	4.54226	7.02015	4.23266	7.83095	9.19451	9.00056	9.93669	9.59233	9.32643	8.61851	7.96793	12.5088	8.0542	7.13519	4.16993	4.05288	8.22679	8.38371	8.88103	12.4236	10.8464	8.49426	4.26021	8.92214	9.44951	9.98828	9.35689	8.11061	6.52826	9.15987	7.20965	7.46761	5.50144	6.69488	4.3954	1.72247	6.30195	12.7015	9.13819	6.14296	4.07895	8.95507	9.90794	8.72892	4.14568	7.2552	4.22903	7.93782	8.46557	5.68611	10.8227	14.5156	6.23183	2.63227	7.86851	8.85705	6.34341	9.41616	9.91349	6.67384	5.84809	6.37879	11.7521	7.40319	5.05311	8.72932	3.07039	10.1816	13.1519	5.57923	10.2549	9.34452	8.37591	13.4132	8.02138	9.17795	10.9336	10.4711	6.29829	7.64674	1.76553	4.10434	8.3156	5.63441	8.85838	9.59021	8.62388	9.26926	1.07039	10.4161	11.043	8.34391	9.72145	11.8893	10.517	5.97039	6.26253	12.7943	8.6268	5.08321	8.65428	10.8602	8.66853	9.8117	8.80639	10.2032	8.55523	9.30212	11.8719	9.9418	7.31651	9.44537	3.24416	7.52909	8.76852	6.46761	12.1007	8.93458	7.54458	7.58195	8.74317	3.3505	8.6077	9.46373	8.47799	10.4983	9.10931	9.83307	5.89318	4.99548	9.70891	7.09381	5.59544	8.95391	7.09592	6.06824	6.33367	6.02015	7.39832	8.33494	8.13703	8.00034	5.62059	8.67278	5.71149	7.4363	6.88779	4.65535	6.0413	11.1169	7.90483	6.8505	7.9217	7.22497	8.37351	9.78839	8.20408	6.78267	5.57592	2.74416	8.76553	11.3841	10.3154	7.83605	11.9995	7.59082	12.7693	13.3776	2.03562	9.44398	8.62826	7.91183	3.91648	2.76553	8.85704	8.60289	9.05202	8.04215	10.4196	10.9227	9.17428	11.6512	12.2871	7.11061	4.29278	5.1528	4.7406	7.67807	9.2115	8.23218	7.92303	10.3531	10.677	7.58646	11.7477	11.6121	10.2878	11.7638	8.89785	9.92244	10.8186	8.84861	9.54048	9.95361	6.74171	7.93723	8.79708	9.14726	9.75637	8.32017	6.8392	5.74147	10.1825	8.19131	9.58233	7.81057	6.99661	8.06199	9.95018	8.81177	9.02126	4.30012	11.643	8.83857	6.93664	8.60214	4.88278	8.24365	9.67478	5.73064	8.14924	8.61048	8.85826	8.76354	7.52669	9.04078	8.1121	7	10.5559	2.82782	7.33274	11.2476	9.91956	6.32373	8.45492	8.05992	11.1727	9.16993	11.0175	10.4542	10.0993	9.25314	10.7881	8.82146	9.09053	9.49421	11.0452	4.56682	12.5218	9.16289	8.99804	8.823	6.8701	8.824	3.43296	8.21675	10.43	12.9179	11.6477	8.90066	8.74046	7.24603	10.1166	6.12185	8.66701	3.36457	9.83605	8.80261	3.22643	8.4784	6.02175	9.45102	13.1388	7.34498	9.04816	7.51333	8.89441	8.51774	8.69453	8.07307	6.7252	8.73782	8.87067	12.0456	12.542	9.77512	5.54326	8.55947	11.6735	1.1375	9.4814	6.853	10.4899	7.99548	10.0541	10.7909	7.20261	9.78152	8.84594	7.37938	8.42626	6.83568	10.7227	5.15785	4.76362	2.32193	3.1375	5.21335	8.91678	3.93546	9.86496	8.88448	8.64746	8.46679	8.74382	7.77215	5.29634	4.06178	7.7932	9.34087	12.3494	5.62059	9.71836	4.28538	9.52728	9.36698	1.67807	9.119	8.9867	7.25172	4.08766	11.6631	8.12928	6.45549	8.04299	6.5925	9.34252	5.88134	10.1332	10.18	7.17788	1.58496	2.58496	8.01903	7.58361	9.39339	4.16189	9.01458	9.6987	7.52278	9.93428	9.65141	8.20701	5.41278	9.1576	6.19967	7.19081	12.3155	7.50268	10.8941	8.04951	4.32912	9.91199	7.95303	6.61471	11.1369	11.0814	9.982	9.57336	8.99174	7.17281	5.61471	9.33069	5.32553	3.05311	10.7337	7.78516	9.17243	9.34326	12.4143	7.47735	12.4502	6.89757	7.65824	3.58626	9.21699	10.2534	3.47657	11.0401	8.80574	9.97871	8.61591	7.48382	10.1048	8.89889	10.1914	5.38033	9.44025	8.54957	8.89295	9.20384	13.1323	8.06985	6.52513	1.63227	10.1349	10.0242	7.61618	9.19107	7.07039	11.1521	9.65489	10.2353	10.8647	9.74365	7.77215	8.14895	10.5216	9.82305	8.09961	6.90087	10.249	9.78872	8.24603	8.40045	7.0607	10.1615	10.3781	10.7336	7.63662	7	4.87774	6.25739	6.88509	3.26303	10.1575	7.44211	15.4699	8.01848	13.1101	9.33807	8.59917	8.20555	9.83415	14.2899	15.7354	10.0949	8.58007	9.00358	10.7653	14.1105	9.65893	8.17538	6.1918	10.9909	8.17291	9.06205	3.90689	9.34855	6.01123	10.0373	9.86489	6	8.57764	10.6695	5.76288	8.68825	10.2119	9.80985	10.957	9.07185	9.3262	3.63899	8.98776	10.212	5.64386	8.88356	9.5306	10.3723	6.24046	6.69568	10.7572	7.91289	7.89421	7.86807	7.9134	6.94291	9.66071	13.3106	6.16993	8.46641	7.97384	3.18587	5.58195	6.04357	2.72247	3.32193	2.80662	6.63662	8.17443	4.23472	6.66818	10.2033	8.98721	5.78136	8.75522	10.1734	6.85624	5.97728	5.47256	7.45202	4.45943	5.67807	4.1127	9.66784	8.63484	11.5998	10.5185	9.71642	10.3215	8.90707	6.6404	10.2969	8.11061	7.02648	10.3319	11.0164	10.2619	7.33092	11.1074	7.77017	5.25164	4.80735	10.4346	4.90686	8.35667	8.46516	9.61434	7.59917	8.90661	8.50859	8.10552	8.70321	9.13169	6.18785	9.08958	9.00338	10.5966	4.85927	5.79919	4.51728	5.65249	9.27216	5.39392	10.1694	6.77641	9.81986	6.86542	7.48704	12.1026	9.83361	11.1949	10.0506	3.99095	8.88895	6.87283	8.88685	10.4443	10.0222	8.664	6.40429	10.3504	10.2713	6.4393	11.127	7.04941	7.85611	4.24793	10.5946	11.4227	9.05838	8.82882	8.09072	10.3462	8.7164	9.84932	7.16088	10.0428	2.1375	8.80639	6.43938	7.15279	10.3578	7.69	7.62059	8.71046	7.59694	9.07387	9.14917	6.29408	8.22689	13.2693	10.9835	8.25335	7.42749	5.42626	9.29807	5.88753	11.914	8.16138	9.25345	10.2026	7.19476	4.38543	4.16993	11.7662	10.0626	8.9847	6.42626	10.1071	11.9995	11.3732	7.64043	10.2119	7.69349	9.61458	9.07762	8.81378	10.16	9.99478	10.1415	9.6566	9.25279	1.53605	4.57039	6.76288	4.86329	6.91846	11.9929	10.0704	12.361	10.9158	11.2834	10.6547	6.07682	6.54099	5.0045	6.43962	10.8474	7.07146	8.41514	8.42962	7.17879	6.80336	8.90026	10.2332	7.19673	7.26218	6.9472	8.76951	6.81506	7.56758	7.66605	7.85112	7.83352	8.75516	6.99322	7.41616	10.2043	7.4613	7.80671	7.20359	6.03782	7.21491	7.82209	3.58496	7.80993	7.47399	6.15987	7.02237	7.81969	7	M	White	T1D
10.3787	6.56986	8.38284	4.30012	9.56796	6.17393	12.0086	10.2119	7.42206	9.03399	7.31922	8.61109	11.8994	9.55458	5.75489	4.848	5.41317	12.6667	9.7286	9.46168	8.19131	10.6703	7.92244	9.14032	9.14741	7.85112	9.28007	4.7761	12.2821	9.25857	12.1418	8.98157	10.9137	6.13134	10.8382	7.4814	7.51885	8.1298	5.82606	9.12826	10.1337	8.36982	6.86064	9.96814	4.1127	6.85549	3.32193	10.6267	10.6354	9.17667	6.41936	11.3723	10.5651	12.906	5.66391	5.31322	9.84919	8.71768	11.297	6.9673	11.8915	9.20611	6.70252	12.0293	10.7887	12.4375	9.04357	6.77531	7.7039	6.34893	7.32193	5.38527	8.49905	10.1436	5.72459	6.00899	9.64726	9.17567	3.89724	9.99449	3.30743	10.2726	6.40259	8.18884	5.56978	13.2094	10.1685	10.1687	8.63339	7.0734	10.0485	8.17243	6.33985	7.48041	9.38716	3.3505	6.43463	10.0367	7.07512	9.74886	7.30834	9.18463	4.97728	10.2273	5.23649	8.08903	6.81121	8.01067	8.47302	7.04876	7.8009	3.79701	9.27889	8.41785	8.51728	8.90454	10.7159	10.3529	5.52203	9.43087	7.08746	11.7781	9.53579	9.83635	6.88335	10.7612	9.74937	8.88539	10.165	5.09422	10.4587	7.79397	9.51531	9.24555	12.5904	6.75221	9.28007	8.68758	11.0022	10.3784	7.99166	8.39624	13.317	11.1821	14.052	9.40219	8.48099	10.6236	10.6197	8.71287	4.80231	9.91901	7.27519	9.824	7.09908	5.84476	7.00117	7.27984	5	7.84046	7.31052	7.00205	7.24603	9.21344	9.67878	3.48543	9.69174	6.32012	5.80076	9.9757	11.1224	9.52963	5.17393	7.35138	9.92615	12.5984	7.67713	6.91235	11.5523	10.0157	6.04221	7.84557	6.98071	6.81378	10.2958	9.6006	6.48012	7.64313	10.2318	8.89026	7.77083	11.283	8.21091	11.4539	9.43766	8.51498	6.45615	4.54844	8.47573	8.94185	8.30925	10.1385	9.96188	12.1589	6.35247	7.21529	11.602	8.2317	6.78005	8.09908	3.33628	2.83215	5.64962	6.73942	7.66391	9.15228	10.0836	11.1797	9.70701	6.85175	6.7866	10.0296	9.19426	13.1321	8.83506	9.68808	7.70667	9.22978	11.2235	2.37851	12.0013	5.73605	8.49705	11.1551	6.25361	8.04275	9.25786	8.71459	8.30327	9.85922	4.72792	10.0037	8.96058	8.52025	7.28817	4.32193	7.30652	10.5508	3.68272	8.52596	9.42354	4.32911	11.2366	9.71682	6.71699	7.64458	8.22978	4.48543	6.25236	8.62487	7.13031	7.16591	11.9415	8.72239	8.96231	13.6438	8.93203	13.7051	10.8339	7.44724	10.619	6.8358	6.97263	4.1496	6.31979	5.48066	3.74416	6.48864	3.01792	9.03919	9.99506	11.0733	10.2737	7.6632	11.6542	7.59399	9.02209	4.9542	12.5563	10.1261	11.3106	7.32463	3.8679	9.72122	11.3177	6.72792	8.98185	5.38901	8.54936	11.9869	5.80809	8.8933	8.50462	9.54882	9.29183	10.2343	5.62936	10.4411	10.0724	7.25833	9.24916	11.1649	4.41954	8.19722	6.35755	8.36224	9.5889	8.81474	10.0221	9.48182	9.12438	8.5609	8.44691	12.3094	9.00225	7.11283	5.97499	4.46608	9.27835	8.44598	9.85983	13.0491	11.7502	8.81826	5.03843	8.52239	9.42784	10.0775	8.76089	8.22882	7.28817	8.26959	6.65179	7.90989	5.1819	6.76951	3.12548	1.37851	7.51885	12.4592	9.09981	6.5406	5.94017	9.43983	9.90117	8.84452	6.22304	7.24215	4.50668	9.47897	7.30104	5.83542	10.7571	15.6905	5.18559	3.23266	8.77314	9.78888	7.36545	9.60752	10.1605	8.51175	5.88301	5.65939	11.2753	7.32539	6.2211	9.27846	5.36807	10.408	13.0407	5.952	9.92822	9.34674	8.38672	13.1087	8.10514	9.37181	10.6981	10.1736	5.91648	7.55536	3.52356	4.05311	7.98128	5.2331	9.51727	10.0221	9.14873	9.78451	2.45943	10.2258	10.6491	8.32753	9.82383	12.0642	10.5568	4.23266	4.27325	12.6149	9.04876	5.83036	8.84266	11.0494	7.33628	9.51314	8.26538	10.6177	8.76212	9.62151	11.6409	10.3795	7.6893	9.47123	4.24029	7.69849	8.71081	7.19574	12.1885	8.82623	7.48945	6.8802	8.82739	3.15381	9.02237	9.82098	8.93079	10.8709	8.91886	9.89705	5.88908	7.14771	10.2859	7.21335	5.01507	9.6664	5.65249	5.2891	7.37091	7.26021	6.8802	8.61508	8.79575	8.163	5.83542	8.64061	6.69766	7.91827	6.22136	5.6893	5.85802	9.65446	8.09486	6.95536	8.7901	7.83857	8.62175	10.1057	7.01011	7.00113	6.65535	1.32193	9.51076	10.6862	10.4955	8.1836	12.2121	7.45428	12.5463	12.9555	5.61471	9.40854	8.86697	8.19012	4.29278	4.22497	8.52496	9.19763	9.15987	7.94396	10.5468	11.463	9.03921	11.5353	12.2462	7.44956	3.82782	4.87056	5.36602	8.08852	9.44274	8.54844	8.24603	10.5718	11.0491	8.95681	11.3743	11.021	9.84275	11.5037	9.47107	10.1914	10.6974	9.06653	9.42588	8.40939	6.78756	5.32193	8.8204	9.16349	9.83559	7.24752	6.93074	4.83289	10.103	7.90629	9.89875	7.92659	7.01458	8.52989	10.1697	9.29579	9.99124	4.54226	11.4292	9.114	7.51491	8.53138	6.87716	8.04439	9.94263	7.00899	8.07521	8.72505	8.20507	8.88722	5.86047	8.65035	7.4412	8.1819	9.4149	3.43296	8.14926	10.6702	9.6731	7.52748	9.09329	8.64369	11.2216	8.88722	11.1762	10.9228	9.91019	9.42941	10.8964	9.42101	9.27297	9.7222	11.0824	6.56529	12.0315	9.46577	8.67772	9.54355	7.10873	8.6632	4.59096	7.91827	10.9978	12.579	11.6944	9.02744	9.385	6.2555	10.0531	6.54965	8.06986	4.27798	9.76653	8.79319	5.70589	8.17035	6.11546	9.44188	11.4808	7.24213	9.13751	6.79051	9.11199	8.45104	9.10852	7.81698	7.60066	8.66225	9.04084	12.3966	12.0825	9.49685	5.0448	8.58407	11.4419	2.32193	9.22954	5.58496	10.6775	8.24365	9.56061	10.7466	7.58045	9.85409	8.57119	7.38974	8.59656	7.14397	10.6642	4.57894	6.04235	4.60881	5.01346	4.37851	9.14619	4.06178	9.7766	8.79181	8.40684	8.56948	8.95739	7.77939	5.06292	5.2817	7.8677	9.29558	12.5491	6.60585	9.9362	4.77393	9.78005	8.25314	2.65535	9.33127	8.63336	5.30012	5.84841	10.2549	8.68685	5.62405	7.96908	6.88055	9.55574	5.84221	10.056	10.2285	7.17208	6.36107	3.01792	8.05637	7.4043	9.1982	2.96347	8.85019	10.579	7.80607	9.40621	9.91573	8.57516	6.62059	9.09882	7.63517	7.33628	11.0188	7.42604	11.1502	8.66013	6.34696	9.72007	8.01402	4.57289	11.2549	11.1208	8.33136	9.71966	9.38822	8.2859	5.93074	9.56643	5.81762	4.19377	10.7489	7.19585	8.507	9.33832	12.3805	8.46638	11.8807	7.1324	8.16571	3.72105	9.16289	11.1793	5.13411	11.0206	8.21043	10.3576	8.42545	7.40003	9.718	9.14453	9.78398	5.94548	9.7413	9.19624	9.27647	9.46434	13.0593	8.48301	6.83036	1.96347	10.131	10.5102	8.26303	9.43006	6.87283	11.1339	9.57294	10.9642	11.1828	9.7631	8.86511	8.03147	9.87252	9.47373	8.54303	8.04439	9.65857	9.79766	7.96405	8.67666	7.15684	10.6931	10.4039	10.8202	6.41616	6.24603	3.81762	7.23745	5.41278	3.73335	10.2902	7.55152	15.6128	8.65642	13.4194	9.12567	9.1955	7.93428	10.0775	14.4618	15.7515	10.0897	8.15532	9.14191	10.7959	13.7523	9.23194	8.35725	6.07468	10.7315	8.3128	8.0433	3.16993	9.23364	6.56986	9.67543	9.90116	5.64674	8.58706	10.4033	6.83162	8.6359	10.0221	10.0913	11.1344	8.95262	9.22352	4.9568	9.32748	10.1025	7.07361	8.0207	9.89011	10.2113	5.10661	7.25485	11.2469	7.32012	7.79636	8.16883	8.0168	7.66753	9.85284	13.2661	7.3906	8.75055	7.84612	6.04002	6.52982	6.27037	3.27798	3.48543	3.45152	6.05311	6.73335	5.47196	4.54844	9.99326	9.06826	5.10014	8.74719	10.2074	7.3007	3.41954	6.12599	4.97249	4.83289	4.79181	4.926	9.59904	8.7874	11.1891	10.5321	9.45496	9.97119	8.87948	6.75106	10.1843	8.05745	7.42227	10.2773	11.0876	10.1136	6.32193	10.9181	8.76004	6.49265	6.81762	11.2636	5.03204	8.92214	8.8716	9.66729	7.71768	9.0343	8.36238	8.49253	8.6703	9.21684	4.79701	9.43003	8.87283	9.95238	5.77916	5.54515	5.60585	6.27798	9.10434	7.01681	9.96924	7.33848	8.98071	6.45943	7.69349	12.1908	10.233	11.1226	9.7664	3.88753	8.62276	7.27612	8.97393	9.99393	9.86851	7.69917	6.71973	10.4119	9.79555	7.6108	9.99248	7.55048	7.9431	7.12309	10.24	11.1564	9.21189	8.77239	8.48068	10.9239	8.90318	10.014	7.74618	9.60326	3.05311	8.81506	6.36814	6.97499	10.5568	7.74416	8.25172	8.95681	7.70943	8.78758	8.99354	6.82454	8.50541	13.0957	11.5019	8.58987	7.10624	6.81378	9.25488	6.8505	12.0265	8.42417	9.03969	9.89467	8.65213	6.82909	6.55766	11.3594	10.1423	9.04303	4.76022	10.1024	11.7891	11.1749	7.61243	10.3674	7.61029	9.31756	9.55593	8.98071	10.0984	10.0073	10.0852	9.78087	9.3748	1.20163	3.45656	5.77347	5.21261	6.97021	11.7323	9.8889	11.6462	10.7273	11.2811	10.6013	6.08746	6.03603	5.27426	7.75822	10.9541	7.61692	8.94135	8.17991	6.76237	5.85917	9.46862	10.1745	8.36807	8.51775	7.40599	8.92452	7.11998	8.21917	7.78333	8.30332	8.20359	8.74146	6.92125	7.74685	9.64548	6.77977	7.00225	7.84987	7.09698	7.55892	7.75221	4.46597	8.2148	8.21981	5.90207	8.02569	7.93802	8	M	White	T1D
10.3394	6.17193	8.51924	3.57289	8.29324	6.89845	11.9896	10.7184	7.3505	9.39494	8.48301	7.86388	12.2638	10.0414	5.59991	2.82782	5.20678	13.1471	9.70943	9.81826	5.79181	11.0118	8.22978	10.0334	9.21648	9.6541	9.0917	6.73877	13.0169	8.71081	12.5066	9.01903	10.7085	6.19771	9.31809	7.52669	6.17393	7.61324	6.83696	8.41769	9.65087	7.14568	7.27228	9.86018	4.65535	4.94017	3.72247	10.6582	10.3713	9.34207	6.73511	11.2794	10.4659	13.1845	7.15886	4.87141	9.05794	7.74483	11.55	7.3126	11.5981	9.37416	8.7064	11.6927	10.7224	12.4988	8.96116	6.64767	7.57516	5.71732	4.71149	5.21103	7.88874	9.69436	5.1249	5.1416	9.9963	7.85922	3.91648	9.78218	2.94486	10.746	7.0864	7.65392	5.59177	13.1127	9.93813	9.64102	8.19409	7.55949	9.01681	8.73234	6.85798	6.6003	9.62753	3.43296	3.7866	9.6471	7.03962	9.69766	6.03782	8.19918	6.39575	10.7964	5.17393	8.37844	6.42962	8.00675	8.31056	7.99718	7.96521	3.57289	8.71549	8.2503	8.99944	8.71864	11.3497	10.5751	5.1904	9.16892	6.853	11.6489	10.0909	9.78033	6.56102	10.5386	9.19303	7.52435	10.9355	4.91948	9.7445	7.90078	11.0015	9.04494	12.6977	6.96809	8.87652	7.30743	10.6355	9.08162	6.46511	8.48468	12.405	11.4055	13.7339	10.0088	10.4177	10.3169	10.157	11.3255	5.70978	9.81554	7.63735	9.13494	3.76553	4.96443	7.92661	7.29921	4.05311	8.3746	6.63356	4.85103	6.31288	8.7697	8.36063	2.65535	10.4261	6.30561	4.72664	9.60418	11.4893	9.88554	7.96924	8.62972	8.92778	13.236	8.30307	7.44519	11.585	9.56313	3.54844	7.03099	7.3733	3.52356	10.0757	9.89264	7.7243	7.8802	10.2316	7.57592	7.57667	11.6127	7.72588	11.2266	8.96429	8.09044	4	7.01458	8.13186	8.99891	8.55075	10.5846	9.65428	11.8945	7.43447	7.6453	11.5821	8.08799	7.82337	8.04712	7.93782	4.91753	9.51846	7.39529	8.2211	9.48744	10.1901	11.4788	9.77676	6.55612	8.03287	10.0491	9.14275	13.2922	9.25079	9.47553	8.80219	9.63988	11.8176	3.39232	10.6216	4.78766	8.43921	11.0592	6.30561	7.95245	9.11972	8.60622	7.70024	9.08002	3.57289	10.1466	9.17493	8.72802	7.78856	3.12102	7.43045	10.9833	5.97835	8.40924	9.26655	6.53908	12.1205	10.4116	6.85549	4.18587	8.808	4.16993	6.29798	9.22849	7.14364	9.38608	12.7619	8.91175	8.7825	13.3744	8.53525	13.3366	10.6194	7.1722	11.1082	6.75077	6.0545	4.08571	5.96461	5.08459	4.94953	4.10434	2.60881	9.11634	9.08268	11.3612	10.7602	7.75689	11.8723	7.20375	9.31243	5.64386	12.3851	10.5858	10.5712	6.79051	4.66107	9.95427	11.3692	6.30925	8.35403	5.18467	7.20392	13.7692	5.04717	8.58383	8.19574	9.85393	8.98203	10.2408	7.22304	9.92746	10.0852	6.98299	8.96027	11.4457	5.15785	7.57667	9.83558	9.08366	9.32351	10.5199	10.1048	10.0494	9.18735	8.41944	7.89384	12.515	6.42291	6.03928	3.03562	3.96419	8.52685	8.58244	9.52713	11.3803	10.9836	7.74953	4.25954	8.22834	9.75495	10.6874	9.6388	7.7211	7.96232	8.99435	7.896	7.29554	4.79181	6.11894	3.07741	5.74147	8.58271	12.4875	9.42102	7.53314	4.27798	8.70563	9.45183	9.26829	2.7866	7.66859	3.90255	8.14057	8.39832	4.76158	10.2874	15.3078	7.11404	2.58496	10.4943	8.59246	6.62936	9.42836	9.92377	6.49506	5.87213	5.4299	12.1827	7.7173	5.16993	8.90547	3.39232	9.54187	12.1972	5.95488	9.6093	8.96319	8.54535	13.1976	8.11402	8.85287	10.908	10.668	6.24222	7.41278	4.62644	3.97269	8.2484	5.43474	9.43621	10.2477	8.35931	9.53359	1.926	10.4817	11.4983	8.29106	9.84385	12.6181	11.4306	6.19771	5.61004	14.9425	9.44419	6.89845	9.7096	12.1097	9.33784	9.77	9.78562	11.0703	7.81949	9.24722	11.5693	9.91896	5.80219	9.86993	8.4971	7.37994	8.57705	4.42626	11.9237	8.84768	8.02514	4.56071	7.87261	3.54844	9.00731	9.41342	9.0257	10.4656	8.49586	10.3674	6.76841	5.95884	9.99421	7.14873	5.58766	9.32486	7.45943	4.67807	9.1431	7.25927	7.41193	8.3837	7.76865	7.16104	5.75489	8.64422	6.75087	7.21335	7.29075	7.22304	6.98281	11.9774	7.86229	7.03892	8.13231	7.07253	8.72366	10.2087	7.10014	6.89118	8.77643	2.848	8.69558	10.6603	10.3453	8.05418	12.1774	8.01269	12.7817	13.0828	4.50462	9.76818	9.32643	8.48694	2.88753	4.01792	9.8988	8.36914	8.96116	8.24227	10.6917	11.0734	8.88982	11.5518	12.292	7.54071	3.27798	5.8798	4.31515	7.98698	9.16226	7.78202	8.92303	10.2957	10.8293	8.48704	11.5289	11.9264	10.3234	13.0967	9.2731	9.89254	10.8807	9.07708	9.49169	9.59302	6.56745	7.99718	8.34722	9.32817	9.51609	8.81953	6.81762	5.33271	10.8103	8.02348	9.64368	7.63735	6.58796	7.91411	9.57223	8.87772	8.59842	4.1127	11.5244	7.67243	9.06097	7.13134	5.95116	7.98755	10.0266	6.69766	8	7.75457	9.03889	8.61287	7.34873	8.77462	8.63588	7.51806	10.5187	3.3505	8.64345	10.8609	10.1	7.48301	8.2738	8.03836	11.5651	8.64854	10.1352	9.99336	8.67913	8.77512	10.5976	9.44336	8.78391	8.77211	11.5161	6.46271	12.3933	9.60899	8.77262	8.45752	6.28417	8.17443	3.20163	9.5159	10.3794	12.9063	11.6731	8.98253	8.47127	6.30195	10.161	6.86813	8.45204	4.97269	9.46168	8.82834	6.21617	7.9368	6.12194	9.47539	13.4536	6.71316	9.33063	8.15583	8.90596	8.16761	7.88631	8.46516	6.71012	8.76011	8.29232	12.1851	12.1032	9.87713	4.61101	8.48081	11.444	5.04876	10.0486	4.94017	10.4662	8.60622	10.2657	10.3724	7.60807	9.4674	8.92993	7.30378	8.98413	7.27672	10.4522	6.07682	4.82121	5.76288	3.63227	6.71562	8.51688	2.1375	9.86124	8.97068	7.61102	8.70805	8.68335	7.73268	5.12006	4.46597	5.92948	9.9622	12.4789	5.66107	9.3226	4.19461	9.38866	8.94924	2.48543	8.97875	9.17068	7.1819	4.19616	11.3597	8.10643	6.91328	8.14374	6.25501	8.91379	6.48452	9.67221	10.3547	6.83041	3.26303	2.94486	7.97613	7.18404	8.92125	3.29278	8.65141	10.3636	8.64746	9.89087	9.54071	8.37156	6.56529	8.68335	6.95768	6.30195	12.1054	7.26033	10.981	9.26632	6.52982	9.84894	8.49105	4.16993	11.1881	11.164	9.27984	9.91468	9.10661	8.19863	6.25927	9.23242	4.22497	4.15381	10.5623	5.63236	8.28956	9.90201	12.6424	9.35337	12.4421	7.51988	8.18902	3.53958	8.59171	10.8229	4.79062	11.1009	9.08799	9.82607	8.64704	7.09064	10.3541	8.62947	10.3411	5.9979	9.03947	8.60599	9.38347	9.47857	13.1131	8.99633	6.6014	4.19377	10.449	10.1525	7.67172	9.18283	7.18587	11.04	9.56693	10.4847	10.9368	9.90291	6.84925	8.17449	9.81618	9.77095	7.82018	7.15684	10.451	9.58909	7.96405	7.77742	3.47249	9.75839	10.1616	10.6539	7.02901	6.55152	4.44626	6.81506	6.81762	4.63807	9.72161	7.6453	15.5646	8.38198	13.3005	10.1228	8.90809	7.56377	9.69052	14.0657	15.9135	9.92348	7.6125	9.15736	10.508	14.0116	9.82703	7.88786	5.04439	10.5796	7.82176	8.81602	4.66676	9.68354	5.99095	10.1334	10.2799	6.52199	8.47012	10.0056	6.92837	8.33896	9.68054	9.8937	12.602	8.86539	9.57175	4.72445	8.59312	10.3504	6.66107	9.14619	8.83637	10.2081	5.49144	6.18425	11.0755	8.30743	8.09329	8.03224	7.73269	7.11605	9.82559	13.3362	5.79961	8.5281	8.22014	5.76818	7.85736	6.66945	2.3505	5.98868	4.82031	7.80929	6.45286	5.02982	6.19574	9.76831	9.06561	6.64386	8.80961	10.3934	6.4784	6.17592	6.13108	6.21852	4.43962	5.79181	5.54226	9.58467	8.695	11.3974	10.0528	9.42437	10.0625	8.07417	7.02106	10.4384	8.16038	7.57854	10.5882	11.2203	10.5958	7.10434	10.9887	8.03359	5.4491	6.62352	10.5739	4.96943	8.22159	8.92837	9.62406	7.84486	8.77141	8.39189	8.26818	8.76122	8.87216	4.04439	8.72417	8.84455	10.5703	5.93991	4.58338	6.12722	5.76288	9.25833	6.70395	10.2247	7.36259	8.94046	5.98868	7.11374	12.2164	9.8164	10.899	10.0013	3.848	8.99257	7.57818	8.91507	10.341	9.64944	8.67782	7.17692	10.5642	9.83162	7.83151	12.1397	9.30859	9.44956	6.69488	10.9654	11.3536	9.22649	8.77983	8.10392	10.0545	8.9224	9.26562	7.12825	11.1315	5.14975	11.1772	6.37665	8.18884	10.4618	7.1334	7.16892	8.22689	7.60066	9.17418	9.01673	4.71594	8.43505	13.5063	11.3788	7.63974	6.55194	4.96347	9.12101	7.25456	12.2232	9.04385	9.49449	9.91722	8.21432	3.96347	4.05311	11.4479	9.81742	8.64926	4.94486	9.99393	11.8376	11.2359	7.62276	10.2148	7.79831	9.24945	8.65033	8.76388	9.83431	10.1695	10.0229	9.49546	9.14804	4.848	3.77016	7.2317	5.49809	5.55443	12.0328	10.1848	12.6172	10.7402	11.1901	10.7837	5.87036	6.95376	1.67807	6.51885	11.2137	5.30743	8.12746	8.89118	7.21047	7.28518	9.23554	10.7394	7.16189	7.5536	6.99548	8.74584	7.35843	7.44211	7.18587	7.12516	8.0129	8.14737	6.55612	7.41278	10.6907	7.29242	6.98982	7.19869	5.95652	7.60942	7.65464	5.55766	5.50462	6.65335	5.57289	6.98527	7.79043	7	M	White	T1D
10.5041	6.49665	8.23888	2.94486	9.49045	6.64962	11.6148	10.0017	7.26866	9.4141	7.9571	8.59116	11.9964	9.59075	5.59694	4.92125	5.45712	12.5939	10.2651	9.5068	7.3837	10.2793	8.23314	9.05745	9.48857	8.48099	8.83889	3.37851	12.5674	8.97957	12.156	9.38694	10.939	6.29462	10.3984	7.3837	6.42626	7.224	6.60508	9.65531	10.3103	7.96924	7.27084	9.74968	3.49825	6.74685	3.73335	10.6218	10.5712	9.52689	5.94599	11.5555	10.5175	12.9658	3.16993	4.05939	9.07479	8.25927	11.3553	7.3886	11.406	9.25048	7.52861	12.0649	10.8702	12.5602	9.05637	7.60602	8.3474	7.42491	7.29554	5.85017	8.17443	9.93384	4.83823	4.82273	9.92903	9.1393	4.48543	9.75221	3.37851	10.5546	7.17093	7.69418	5.29599	13.0148	9.53706	9.82211	7.82453	7.5843	10.1025	8.18388	6.75489	7.29125	9.49845	3.88753	4.63227	10.0003	6.83216	9.66089	6.48543	8.46025	6.73742	11.4481	5.51728	8.07386	6.27984	7.60585	8.42317	9.40344	7.54921	3.45943	9.28537	8.70217	8.39832	8.97893	10.8596	10.0941	4.76354	9.91931	7.19377	12.0403	9.95346	10.063	7.25288	10.3712	9.69714	8.72588	10.2348	5.31029	9.83684	7.64642	9.86025	8.40812	12.2717	7.59768	9.26115	7.87293	10.5756	10.0957	6.8918	8.03608	13.1139	10.8083	14.0318	9.29168	8.20897	10.2793	10.4635	9.53275	4.2043	9.78333	6.78267	9.93679	6.91289	5.43171	6.30612	7.63445	7.2114	7.63154	7.08161	7.24842	7.31288	9.18105	8.8392	3.10434	9.95274	3.88753	5.36983	9.89905	11.2592	9.86217	7.19771	7.41109	10.1102	11.1163	8.43113	7.79638	11.6725	10.0115	6.6453	8.30438	7.94895	1.88753	10.564	9.61796	5.21492	8.23074	10.1413	8.44543	7.8392	11.5472	8.47857	11.5734	9.08045	8.75435	4.93074	5.20163	8.79214	9.73894	8.8051	10.4424	10.037	11.8802	7.44233	6.94251	11.6364	8.61176	6.95536	7.91767	5.96809	3.50768	5.25927	6.56291	8.30515	9.49685	10.4802	11.2014	9.00619	6.48543	7.30834	9.95584	9.19608	13.0719	8.79265	9.32643	8.79572	9.74953	11.45	4	11.2536	4.09829	7.78725	11.1956	4.72792	7.71218	9.23697	8.74079	7.79055	9.28748	2.56071	10.1875	8.68685	8.55414	7.9472	3.88753	7.33896	11.1013	6.0154	8.54031	9.21868	2.65699	11.4222	10.0072	6.91289	5.46923	8.40642	5.83036	6.53394	8.75231	7.62278	7.31832	11.8051	9.46325	9.26355	13.3794	8.68499	13.8264	11.192	6.97051	11.0289	6.11151	5.76448	4.65344	5.85226	5.67988	4.48543	5.8505	3.21723	8.8125	9.62205	11.5276	10.1736	7.90087	11.2265	7.27922	10.569	6.29094	12.3652	10.1576	11.2672	7.47978	4.66676	10.1628	11.4335	6.77215	8.6388	5.21967	7.23108	10.5176	6.43587	8.81602	8.03122	10.3584	9.49577	10.189	7.14466	10.0448	10.1437	6.84423	9.09881	11.3107	5.06609	7.32193	8.47208	8.29949	9.08375	8.97183	10.1013	9.51114	9.29025	8.63289	7.99104	12.4587	7.81954	7.2786	5.80478	5.06264	8.88319	8.90417	10.3253	12.8543	11.2531	8.95652	4.27724	8.65105	9.57377	10.0015	9.6435	8.19279	8.13494	9.32441	6.92515	8.18834	4.01792	7.37851	3.79891	4.80735	7.17493	12.76	9.18846	6.71225	5.64386	9.92452	9.76089	8.99333	3.72247	7.55888	4.67213	9.46352	8.24079	5.71744	10.6397	15.9824	5.71334	2.8679	8.40684	9.27891	7.46761	8.92273	10.2206	7.70805	5.49519	4.9833	11.4727	7.64322	6.2384	9.24724	3.07039	9.81618	13.6661	6.30712	11.9407	9.55305	8.36588	13.3378	8.04562	8.79635	10.668	10.4028	7.03452	7.67313	4.7866	4.58496	8.58534	4.57325	8.55258	10.046	8.53177	9.33438	2.58496	10.7577	10.5869	8.5053	9.25993	12.2187	10.4441	4.74416	5.99745	13.0802	8.84518	6.71287	8.98014	11.3987	6.01792	9.33762	8.91886	10.6354	8.74813	9.44955	11.8226	10.4339	7.37591	8.894	5.85798	7.7139	8.71425	6.33092	11.824	8.55228	7.26959	7.18388	7.8475	2.90689	8.73877	9.21286	9.30956	10.2373	8.72349	9.78925	6.88855	6.9542	9.7812	6.87406	3.7409	9.58628	7.82655	4.40599	7.92129	6.73877	7.89178	8.22448	8.18834	7.8763	5.01346	8.74382	5.86542	8.08905	7.34828	4.19377	5.9042	9.82002	7.84383	6.76686	8.90531	8.04439	8.71797	10.1164	7.46516	6.94369	7.36807	3.33628	8.77083	10.5394	10.8643	7.73843	12.1568	7.57398	12.6987	13.0414	2.88753	9.48623	8.84486	8.34836	3.10434	2.3505	8.46779	9.12522	8.83826	8.11992	10.4657	11.048	8.89119	11.4335	12.2212	7.3345	3.20163	5.44871	3.98902	7.90509	9.25151	7.63662	8.40088	10.8734	11.0359	8.47938	11.8689	11.5125	10.0513	11.6604	8.89936	9.92288	10.7187	9.3294	9.47479	9.28401	6.91568	5.38543	8.91196	9.2484	9.9817	8.84955	7.42626	3.94486	10.5004	8.3936	9.97957	7.08852	4.43296	8.59213	10.2334	9.54279	9.47917	3.52356	11.8884	8.66853	5.1375	8.70494	6.40135	7.77413	9.92573	6.45121	8.24982	8.64057	8.74577	9.03645	7.01235	9.14278	8.54989	8.57478	10.6139	3.29278	8.40207	11.2204	9.91263	7.38888	8.91139	8.16233	11.1442	9.15836	11.305	10.4886	9.88004	9.19525	10.677	8.87498	9.09258	10.0216	11.4626	6.98299	12.5461	8.70529	8.78966	9.31751	6.76304	8.70009	6.08108	8.64277	10.573	12.6042	11.6474	9.23391	8.60548	5.30012	9.91737	6.01439	7.46698	5.65535	9.91394	8.56369	6.03549	8.63868	5.96205	9.23831	12.3353	7.17575	9.63323	7.26585	8.63609	8.64375	8.69558	8.00787	7.90087	8.70021	9.13366	12.1425	12.2194	9.94588	4.79436	7.56656	11.4675	5.07468	9.43692	5.37504	10.5187	8.04985	10.0792	10.9335	8.30879	9.86031	9.24754	7.36019	8.51215	7.53623	10.8736	5.44294	4.94932	3.62059	2.82782	4.8125	8.92095	4.32193	10.0182	8.66498	8.50938	8.50422	9.05555	8.02846	5.56826	3.98185	6.78172	9.36193	12.5556	4.63807	9.70477	5.0586	9.55209	9.75389	3.66676	9.21661	8.73064	7.2182	4.4614	12.1413	8.48905	5.89333	8.28068	6.60617	9.17218	6.66166	10.351	10.4117	7.85748	1.926	2.72247	8.26679	7.46534	8.99915	3.21723	8.76918	10.3006	7.8936	9.60936	9.80896	8.07575	4.83289	9.4363	4.95884	6.45121	12.7587	8.04335	10.9068	8.82	3.63227	9.50879	8.61802	3.848	11.1533	10.9073	9.58796	9.91611	8.95305	7.72383	7.50303	9.67525	7.23266	6.30925	10.7283	5.93369	8.51294	9.26601	12.466	8.13443	12.2047	6.60582	7.74762	3.77741	8.7761	10.6193	5.08372	10.6228	8.45861	10.1038	8.55232	7.6632	10.2528	9.0779	10.0935	6.97097	9.59227	7.97927	9.28621	9.51215	13.0873	8.31061	6.54998	2.74416	9.86415	10.4927	8.39103	9.1059	7.75889	10.8166	9.69129	10.7973	11.2711	9.38158	7.81186	8.9041	9.96073	9.84635	8.05637	8.05799	9.71201	9.74483	7.43463	8.41066	6.46271	10.272	10.0175	10.797	7.02126	5.03122	4.1375	6.03342	6.95652	5.87529	9.96924	7.60214	15.6832	8.84015	13.3318	9.3423	8.61287	8.31061	9.79067	14.2706	15.6935	9.98399	8.60918	9.33381	10.6332	13.8328	9.82575	8.15536	5.01346	10.7342	7.97015	9.41257	2.90689	9.3759	6.76951	10.2499	9.89113	7.05202	8.66475	10.7823	5.0045	9.39339	9.81714	10.0602	11.4868	9.02169	9.64908	5.44237	8.77839	9.65778	7.19279	7.49025	9.39232	9.98413	3.47387	7.58794	11.1372	8.18785	8.37547	8.06978	7.84033	7.56215	9.56586	12.901	6.54689	8.32156	8.41236	6.21723	4.77083	5.87585	3	5.95187	1.99275	6.93899	7.75689	5.67948	5.85798	10.2635	9.28081	6.6837	8.88264	9.87943	6.41561	5.67243	5.2786	7.47674	3.59694	7.45533	5.66676	9.66243	9.08829	11.399	9.85159	9.61989	10.0792	8.64062	7.17062	10.302	8.11998	7.10804	10.3075	10.8226	10.2167	7.38111	10.9944	8.87786	5.79945	4.90689	11.1304	4.36973	8.63009	8.7039	9.80752	7.71012	9.17536	7.85985	8.54463	8.29324	8.85314	6.9507	9.12102	8.95478	10.6151	5.691	5.5013	4.10434	5.88264	8.94661	5.53832	9.89042	7.54432	10.0572	7.40003	8.42333	12.0648	10.0555	10.8992	9.83937	4.49825	8.5694	6.54381	9.00603	10.2097	9.65374	8.73634	6.96809	10.4094	9.87529	6.9701	10.55	7.30827	8.08693	6.25739	10.1854	11.3828	8.99798	8.81518	8.19766	10.757	8.97207	9.79279	7.6844	10.7635	6.2114	9.71922	6.6385	7.78463	10.3531	7.20848	8.18289	8.8205	6.97039	9.27822	9.08713	5.70845	8.05094	13.2427	11.4479	8.80775	7.53521	7.16088	9.29871	5.04002	12.0461	8.00955	8.86114	10.4665	8.40344	4.54226	3.54844	11.4814	9.93918	8.95768	5.87774	10.7415	11.7428	10.9218	7.8495	10.3283	7.83289	9.73321	9.1025	8.93074	10.3033	9.99336	10.2457	9.49905	9.46869	1.43296	3.93967	6.50462	6.39795	7.1766	12.1138	10.0937	12.0025	10.9281	11.0989	10.5155	6.47249	6.1763	3.29278	5.00899	10.6983	7.60881	8.74384	8.94486	6.97277	6.81553	8.88234	10.0979	7.87467	7.69191	7.15381	8.50462	7.34607	8.38716	7.47897	7.7502	8.09751	9.03977	6.55152	7.28817	10.1546	7.13149	7.54381	7.32733	6.30561	6.85639	7.1809	5.66107	8.54032	7.03833	3.85798	7.62425	7.99966	5	F	White	T1D
10.4234	6.78136	8.40812	4.60288	9.19451	3.49825	11.6425	10.6568	5.49825	9.64908	7.23554	8.62622	11.7845	9.78873	5.11686	4.34341	4.24191	12.9276	10.5285	9.61139	7.01681	10.7494	7.92659	9.17093	9.43626	9.63862	8.58909	6.47735	12.6429	9.11946	12.278	9.0523	10.9991	6.30561	10.6607	8.49145	6.59842	7.92006	6.50746	9.57737	9.90839	7.60288	7.17824	9.87246	4.22497	5.85798	3.43296	10.8085	10.7668	9.05961	6.25718	11.1328	10.7001	12.7659	6.01346	2.94132	9.65579	8.23745	11.3623	6.05305	11.5367	9.18269	7.87376	12.2308	11.008	12.4266	9.50263	7.0766	7.67878	5.62009	5.62059	4.94779	7.69	9.95114	4.93567	5.70044	9.76252	9.13391	3.74416	9.72809	3.24793	10.4102	7.26959	8.28956	5.37143	12.9976	9.60058	9.58135	8.32646	7.70173	9.55785	8.26021	6.7211	7.71138	9.54786	3.18587	5.56986	10.1751	6.76043	9.77512	7.32103	8.88478	6.4545	10.8348	3.89724	7.94454	4.73335	7.32553	8.66872	10.1967	7.88264	3.39232	9.14994	8.21917	8.3336	8.8134	10.7975	10.4902	5.53761	9.79165	7.30834	11.9358	9.58419	9.9794	7.55945	10.4028	9.64566	8.84455	10.1688	4.52677	9.97082	7.88524	9.81048	7.97842	12.4702	7.12516	9.15532	8.73179	10.9064	10.1174	7.60798	8.34464	13.2774	11.2744	14.1252	9.49219	9.29508	10.4272	10.6203	8.75522	4.51221	9.64476	7.80349	9.59115	4.42626	4.35826	7.40571	6.01346	3.10434	7.57365	7.29652	6.03651	6.71562	8.86034	8.70977	4.38543	9.82528	4.15381	4.92443	9.57308	11.1797	10.151	6.71562	9.81362	9.63735	11.0079	7.72575	8.13778	11.4462	9.81739	5.30743	7.43604	7.87283	4.84298	10.8234	9.6968	6.77736	8.15532	10.4068	8.86419	7.6703	11.3686	8.25692	11.4976	9.59891	8.35268	5.4363	5.1819	8.40769	10.1157	8.48623	10.2999	9.81346	11.7928	7.05589	6.79701	11.7828	8.18388	6.3906	7.38284	6.38198	4.86697	6.17592	7.32221	8.37764	9.39253	10.3051	10.967	9.19894	5.0917	5.76022	9.97294	9.36125	13.1613	8.87077	8.92659	8.31379	9.95012	11.3046	4	11.8894	5.20728	8.77347	11.2033	6.09381	8.41743	9.33651	8.82941	7.74496	9.23649	3	9.8802	9.18587	8.67269	7.79181	4.926	6.80864	10.6834	3.8251	8.37644	9.05338	3.71531	10.8583	9.79035	6.80349	7.12412	8.50303	4.61471	6.10206	7.12077	4.07039	6.5744	12.3564	9.32255	8.7726	13.5664	8.87146	13.986	10.8449	7.46875	10.8254	6.51304	5.84601	3.47826	6.3694	6.72859	5.39232	5.99322	3.59694	9.04958	9.44481	11.3865	10.502	8.43671	11.6743	7.78179	10.726	5.21723	12.7005	10.2932	11.2773	7.61176	4.48543	9.38408	11.2649	6.9507	9.13776	3.12548	7.66591	9.23984	5.98297	8.9901	8.54071	10.0763	9.42978	10.1448	6.84298	9.85324	9.8699	7.35579	9.18102	11.101	4.29278	8.35403	3.47249	7.99922	9.5345	7.95536	9.97477	9.58973	9.19426	8.31612	8.13474	12.4703	8.89512	7.78139	3.73335	3.48749	9.02684	8.85601	8.83892	13.2164	11.079	8.80445	5.10732	8.55497	9.70274	9.95957	9.17916	7.90569	7.74079	9.7897	6.41224	8.51294	5.1334	7.49506	3.12529	4.926	7.22207	12.6631	9.44926	7.05787	6.76686	9.52337	9.40259	8.8231	6.6837	7.90274	4.42429	9.31854	8.06501	6.02669	10.9273	15.6358	5.05923	3.3505	8.18735	9.68492	7.0607	9.22689	10.3139	6.23266	5.39404	6.6293	11.4472	7.31474	5.61471	9.03154	4.59096	9.80832	13.2683	6.55111	11.8207	9.34407	7.96809	12.9826	8.08319	9.09971	10.9026	10.4543	4.88264	7.47249	3.98185	4.20163	8.36457	5.38706	9.49544	9.83952	8.8679	9.2989	1.58496	10.8998	10.5534	8.45464	10.1903	12.1092	9.90569	1.37851	6.05251	14.9088	10.5637	7.50383	9.26655	13.1886	13.2848	13.7154	11.8763	11.8514	8.82635	9.40882	11.4999	10.4054	7.43796	8.59981	4.07589	7.66421	8.64997	4.39232	12.2487	8.886	7.81826	4.50462	8.74157	2.76553	9.17068	9.44025	9.33414	10.7051	8.42249	9.80704	6.57029	5.25927	10.114	7.24317	5.68163	9.52376	7.26772	3.57289	6.99064	6.23266	7.5691	8.65141	8.09596	8.03873	7.43379	8.57667	5.17393	7.90749	6.33105	4.51096	6.53452	10.2566	8.19176	7.0433	8.6319	8.20163	8.61717	9.75219	7.59694	7.46434	5.33628	1.848	9.50064	10.6253	10.0115	8.03644	12.1851	7.15358	12.773	12.888	3.93546	9.52943	9.41045	8.24479	2.94486	6.42626	8.119	8.8113	8.96982	7.81912	10.735	11.0149	8.59177	11.3798	12.0425	7.23936	3.07039	5.94711	2.73141	7.37678	9.09669	8.84486	8.29875	10.3401	10.8355	8.76188	11.6087	11.2802	9.92871	10.9043	9.26256	9.79815	10.6699	8.93513	9.31457	10.3488	6.29475	5.50144	8.55751	8.96712	9.98629	8.88894	6.51885	4.59096	10.1937	8.71149	10.0972	7.31922	6.60437	8.4624	10.1768	9.22492	9.48864	4.54844	11.3956	8.90448	3.87774	8.67913	6.71551	8.33271	9.66133	5.61765	7.67313	8.9153	8.43744	8.80478	7.16491	9.18114	8.97505	8.16541	10.8273	2.72247	7.79042	10.5843	9.91996	7.14262	8.12928	8.41574	11.2063	9.05691	10.5988	10.0814	10.0149	9.2738	10.3616	9.13417	9.46604	9.95296	10.9577	3.37851	12.259	9.44936	8.73525	9.58327	6.32739	8.75789	4.75489	10.0444	10.5143	12.8555	11.8506	9.44937	9.41172	7.33181	9.56872	5.78072	8.19426	3.03562	9.98385	8.35185	5.86031	8.94501	5.74786	9.3365	12.1179	8.06553	9.25761	7.05528	9.0622	8.54703	9.38262	7.7807	3.53605	8.52493	8.98385	11.9302	12.1949	9.81202	4.84502	7.82625	11.4079	4.79181	9.03755	6.13134	10.3745	8.38543	9.63301	10.9434	7.92125	10.2784	9.09264	7.55152	8.32463	7.1593	10.7225	4.29278	5.17445	6.32553	5.93782	4.67243	8.68264	5.24413	9.7199	8.62498	8.89966	8.23314	8.66463	7.76951	4.07268	4.90207	7.6157	9.32215	12.3869	5.94251	10.1523	5.21145	9.702	9.52904	2.8679	8.77867	8.79409	8.17443	3.10473	12.4169	8.4475	4.9979	7.99622	6.7843	9.41172	5.15259	9.89674	10.1534	7.10971	5.60585	2.82782	8.40386	7.38155	8.76885	3.76553	9.16717	10.4056	7.76222	9.8009	9.89087	8.15178	5.23266	9.55746	6.41616	7.11582	13.2641	8.07919	11.1539	8.86449	4.94017	9.77561	8.85985	5.65249	11.2962	10.9628	10.7768	9.60663	8.93287	6.94511	4.39917	9.08215	7.35667	4.61471	10.2632	6.15442	8.49985	9.60006	12.5971	6.49985	12.022	6.92696	7.15246	3.12301	9.17792	11.2105	3.57029	10.9023	7.9472	10.9094	8.4804	7.224	9.97391	8.8069	10.0447	6.71815	9.6907	8.47327	9.17589	9.42941	12.8983	8.73335	6.17792	2.29278	10.1609	10.3137	8.46312	8.85312	6.42626	11.0993	9.65221	10.6035	10.926	9.82042	8.53216	7.91401	9.49165	9.5951	8.30241	7.25927	9.86016	9.82782	7.72042	8.38111	6.08746	10.2764	9.56014	10.7224	7.00338	6.14568	4.91169	6.49825	6.32373	2.74416	10.0918	6.92362	15.409	8.09487	13.2063	9.52982	8.48623	8.25927	9.64908	14.2626	15.3917	10.1862	8.43796	9.23327	10.5551	13.9811	9.82496	7.82121	3.54844	10.5537	8.32762	9.46659	4.62644	9.34422	6.04221	10.1557	10.3648	6.91886	8.47565	10.7007	6.38024	9.11296	9.87437	9.86054	10.9536	8.98384	9.65069	5.50964	9.1685	10.0071	7.12619	7.62205	9.71785	10.2904	5.7615	6.9981	10.8275	7.97671	7.36982	8.01479	8.17467	7.19369	9.58721	13.2823	6.34518	8.38185	8.43546	6.13134	4.51096	5.92746	5.42626	2.848	3.63517	5.94953	7.7502	5.5539	4.43962	10.2737	9.30951	5.93074	8.57554	9.74382	6.16171	2.56071	5.66595	7.96371	4.9542	6.85175	5.46271	9.79222	9.02945	11.0087	10.5195	9.46759	9.88393	8.70332	6.60985	10.6162	8.07788	8.68695	10.246	11.1037	10.3239	7.83668	11.1082	8.53245	5.34494	4.62644	10.8857	4.63694	8.21189	8.39789	9.53625	7.56529	9.16749	8.31786	8.28218	7.39232	9.1521	4.69488	9.18735	8.72554	10.4798	4.35843	4.45487	3.93546	5.49185	9.09091	7.15854	10.2084	7.35731	9.1809	6.95536	8.48543	12.2658	9.98279	11.083	10.156	3.59694	8.81447	7.07575	8.72279	10.3324	9.55593	8.52937	6.50462	10.4434	10.1092	7.28616	10.0533	6.94651	9.95638	6.4545	9.84062	11.2799	8.81985	8.66963	8.16439	10.7255	8.9371	9.76952	7.04985	9.9678	3.70044	9.17293	5.90344	7.71425	10.3617	7.82528	7.30469	8.90328	7.40003	9.26749	9.44447	6.79538	8.27612	13.3866	11.6059	7.85488	7.61681	6.64818	9.32591	6.82528	12.1398	8.44915	8.85564	10.0438	8.26397	3.27798	4.07039	11.5461	9.80132	8.98214	4.76022	10.342	12.0263	10.9941	8.08381	10.4473	8.7046	9.93573	9.37764	8.86944	10.4383	10.0676	9.89558	9.30127	9.40916	2.37851	3.08306	7.31741	5.91056	6.34594	11.8756	10.2079	12.0432	10.8674	11.1008	10.794	5.74147	5.64782	4.82273	5.65249	10.7915	6.60437	8.50134	8.87067	6.75711	6.67267	8.66285	10.0693	7.6858	7.96076	6.13134	9.05826	6.66534	7.74147	6.77479	7.82528	7.80478	8.46894	6.42794	7.57818	9.80365	6.43391	7.15178	7.62498	5.53294	7.59526	6.98299	6.1416	5.90448	7.67317	3.76553	7.62059	8.30576	5	F	White	T1D
10.2124	6.6893	8.14211	3	9.05121	5.96809	11.6858	10.2696	7.44211	9.38919	7.92659	8.90014	12.2157	10.1307	5.61471	5.92362	4.34275	13.0394	10.2473	10.0748	7.05637	10.8704	8.43296	9.99266	9.42806	9.43962	8.70183	5.2555	12.7407	9.34052	12.2954	8.78594	10.6061	5.80993	9.56033	8.14873	6.44956	7.21723	5.93307	8.36779	10.4997	6.70321	6.66971	9.59511	4.43296	4.85798	2.926	10.7999	10.6828	9.39532	6.30953	11.1287	11.0421	13.0852	6.42459	5.17181	9.64702	8.08799	11.6523	6.62081	11.4564	9.37278	8.45739	11.9442	10.7661	12.4286	9.23026	6.61533	7.89785	5.5164	6.80478	6.05905	8.39746	9.09751	6.34272	6.08746	9.94211	8.99322	4.91648	10.1198	2.10434	10.703	7.0917	8.31107	5.99307	12.8879	10.538	9.85408	8.11367	7.97258	9.26608	8.54651	7.21237	7.75689	9.54978	3.54844	4.03562	9.50859	7.33737	9.42375	6.91648	8.56491	5.93074	11.3448	6.81378	8.25516	5.71149	8.49305	7.98389	9.41638	6.91767	3.51096	9.23632	8.5947	8.25077	9.07418	11.0578	10.6725	6.07667	9.43796	7.52513	11.6554	10.2877	9.91598	6.88576	10.7501	9.47086	7.97785	10.4257	6.36534	9.92169	8.1788	11.2337	7.93074	12.6049	7.2114	8.95099	8.78335	11.139	10.473	7.61847	8.1871	12.7278	11.4701	13.739	9.63169	10.4118	10.0448	10.6554	10.466	4.26635	9.59656	5.92837	9.51905	7.05637	4.2886	6.39846	7.18388	5.1819	7.64746	7.57708	7.06405	5.19771	8.35199	9.43817	2.40599	10.2775	3.64386	3.22194	10.1399	11.0478	10.0798	7.32103	8.15583	8.9384	11.3917	8.47859	7.42814	11.4133	9.54076	4.34341	7.95087	7.85798	5.62644	10.4645	10.263	7.37545	9.04084	10.1685	8.85611	7.78398	11.4533	8.29921	11.4241	9.36367	7.72757	4.848	4.21723	8.31967	9.38839	8.45902	9.97025	10.3355	12.0491	7.17251	6.87774	11.2092	8.46393	7.83036	7.74752	6.78398	5.40105	8.41785	7.31798	8.69766	9.48864	10.246	11.3386	8.99435	5.0917	7.23649	9.94837	9.34856	12.9264	8.90004	9.0561	8.59991	9.77643	11.8375	3.05311	11.1757	3.69976	8.68299	11.1938	6.47897	7.98868	8.99887	8.86511	7.60931	9.07494	5.71699	10.0215	9.71699	8.68525	7.95942	4.2854	7.62936	11.0462	5.69472	8.26483	9.10171	2.84325	12.113	10.46	6.20945	6.66676	7.75489	3.96347	6.51755	11.0066	10.5544	10.1703	12.3916	10.1132	9.34898	13.1272	9.05632	13.1003	10.8474	7.04268	11.3454	6.90186	6.1546	4.16047	5.4893	5.09863	4.30012	5	1.926	8.97126	9.26397	11.4823	10.5841	7.88813	11.8139	7.40165	10.0843	5.16993	12.4446	10.315	10.7066	8.27845	3.41954	9.80262	11.0241	7.31379	8.87713	3.43641	7.1121	13.0418	6.25348	8.60659	7.97671	9.85829	9.50678	10.1053	6.2211	9.85197	10.4647	6.47411	8.43687	11.3709	5.10852	7.55536	9.91871	9.15273	9.98185	10.809	10.1817	9.81746	9.2628	8.29178	7.96407	12.3964	8.3394	6.52584	5.0045	2.73331	9.00858	8.69838	9.52797	12.5263	11.7775	8.66747	4.37208	8.40131	9.85632	10.7219	9.18339	7.10119	6.58346	9.04903	7.67476	7.8009	3.30743	6.39746	3.47826	3.82782	7.66534	12.5021	9.44408	6.27168	3.36457	9.57251	9.59003	8.9933	3.18587	7.52595	3.72247	10.0967	7.66178	5.93989	10.4222	15.5866	7.06608	2.1375	10.088	9.42291	6.94603	9.33829	10.2486	7.50144	4.72365	6.27878	12.0865	7.43876	5.1819	9.20282	3.43296	9.70494	13.0192	6.82044	11.722	9.36632	8.59059	13.1414	7.89422	9.22929	10.7237	10.843	6.53916	6.21723	1	4.14568	8.86851	4.31187	9.781	10.3227	7.82718	10.1179	3.9542	10.5978	10.4822	9.0034	9.44823	13.147	10.5853	6.3505	5.65892	14.2744	9.27612	7.44874	9.87083	12.1285	7.79246	9.68475	8.95303	10.8759	8.68769	9.18592	12.1049	10.3788	7.40854	11.7987	7.45508	7.85005	8.22207	5.9331	11.808	8.61728	7.13031	7.37678	8.26785	2.53605	9.02098	9.79263	9.25636	10.3203	7.57894	10.42	6.42577	6.6907	10.2798	7.32912	5.14651	9.12722	7.74079	4.24793	8.62617	7.05094	7.13853	8.14211	8.1261	7.87048	5.50144	8.6664	6.08746	8.08215	7.00654	5.51728	5.83023	10.8289	8.23835	6.76818	8.85415	7.7252	8.48564	10.3232	8.25456	8.385	7.75221	4.41954	8.92184	10.6925	10.5923	7.68329	12.1775	8.09671	12.6416	12.6739	3.36457	9.67384	8.75121	8.67958	3.07039	5.1375	9.1904	8.77163	9.1472	8.02391	10.6593	10.7761	8.63879	11.4832	12.3124	7.06609	2.40599	6.09629	5.61111	7.86542	9.52703	8.92955	8.07468	10.3784	11.1692	8.36107	11.7043	11.7072	10.6345	12.4004	8.86604	10.2525	10.7874	8.94983	9.76031	9.66622	6.89188	7.71562	9.04712	9.13236	9.52818	8.07589	6.49985	4.72247	10.777	8.3672	9.50859	7.38284	6.28725	8.80471	9.88331	8.90612	9.65087	2.29278	11.7944	8.73268	7.63807	8.01569	7.01071	7.78267	10.1786	7.21043	8.25974	7.68281	8.44947	8.90869	7.37764	9.26938	8.08347	7.893	10.5573	3.59694	7.71577	10.5573	10.2474	7.00899	7.98982	8.46946	11.5548	8.76587	10.7802	9.66551	8.95507	9.05039	10.3558	9.26045	9.11852	9.74347	10.9533	5.62644	12.2109	9.04903	8.6399	9.60339	5.42484	8.14262	3.67807	8.86573	10.4927	12.6234	11.9733	9.00271	9.23362	6.99435	10.1867	5.74258	8.46003	5.04002	9.79279	8.53352	5.68425	8.40203	4.90883	9.48389	12.204	6.78123	9.49844	7.77676	8.71776	8.22391	9.17941	7.62644	4.88264	8.99132	9.38888	12.0806	11.9509	9.5072	4.40327	8.72586	11.6736	3.05311	10.1862	5.04439	10.6283	9.03782	10.373	10.6158	7.71768	9.60492	8.98624	8.44543	8.26021	6.16834	10.7932	5.38888	4.68578	3.82782	2.76553	3.82782	8.57969	3.67807	9.6756	9.02652	8.15836	8.14057	8.93693	6.44956	5.38465	3.81762	6.99782	9.33515	12.5507	6.43463	9.55785	4.64705	9.45656	9.17468	2.72247	9.16458	9.08932	7.99266	2.83565	11.3449	7.88813	5.58615	7.85517	6.55912	9.52082	5.86118	10.3224	10.4782	7.2993	2.26303	2.53605	8.10748	8.04532	9.08401	4.3147	8.84737	10.0367	7.14057	10.1152	9.36698	7.97556	6.10014	8.75255	4.48543	7.32912	12.5524	7.64312	10.8619	9.76313	5.14975	10.3815	8.44915	3.03562	11.5767	11.2937	10.0829	9.52285	9.0918	7.88141	6.11061	9.35755	6.9331	3.80735	10.5713	5.83473	8.08108	9.58337	12.6425	11.5938	12.2417	6.87293	6.42862	3.30757	9.06178	11.1957	4.07391	11.2708	8.62425	9.90268	8.73597	7.52278	10.3843	9.09439	9.93531	6.68785	9.38435	8.44972	9.30354	9.13622	12.9829	9.06043	6.82782	3.24793	10.4745	10.3236	8.5216	9.4006	7.41616	10.9625	9.53314	10.5715	10.8203	10.0452	8.87652	8.42784	9.27682	9.48866	7.97957	7.28355	10.8546	9.60825	7.54844	8.74584	6.49506	10.2158	10.3125	10.6729	5.23649	4.41278	3.21723	7.00787	5.04876	4.45286	10.2224	7.57894	15.1994	7.46679	13.1656	9.71768	8.6865	8.01235	9.69627	14.3795	15.249	10.1459	7.55382	9.05043	10.4852	13.7371	9.85097	8.01693	2.82782	10.6107	8.98828	8.56643	2.76553	9.35998	6.13545	10.1357	10.4414	8.20506	8.36122	10.5106	6.94369	9.20677	10.2457	9.92539	12.6316	9.11786	9.45779	4.11681	8.89241	10.036	7.72247	8.84298	9.24816	10.3393	6.39141	6.95888	11.0224	7.44791	7.81506	7.93816	7.32404	7.44722	9.7897	13.116	6.25172	8.81797	7.80284	6.10014	5.38198	5.47029	2.03562	3.33628	3.11671	6.86666	7.27612	4.57553	7.37851	10.0403	8.87115	5.99774	8.41532	10.1785	6.90866	5.7866	3.95378	7.04357	6.37504	6.07468	4.79181	9.86917	8.94998	11.2457	9.97904	9.84894	10.008	8.72625	5.81329	10.5584	8.43212	7.36597	10.2114	11.7155	10.3373	6.93192	11.1777	9.02442	5.59397	4.22497	10.9745	4.34452	8.72383	8.38457	9.41722	8.09645	9.23296	9.0474	8.29487	8.40344	8.80485	3.60881	8.70805	9.37287	10.5936	4.79479	5.32436	4.01792	5.48864	8.94515	7.37957	9.73217	7.64982	9.54323	6.824	8.34784	12.1278	10.0694	10.9724	9.7812	4.99548	9.01811	7.24413	8.81481	10.0783	9.61066	8.58999	6.07682	10.6421	10.2476	7.09146	10.6297	8.67145	8.92244	7.29186	10.6448	11.3326	9.62778	8.8054	8.21471	10.6024	8.92608	9.16947	7.74551	10.9599	5.89482	11.4288	6.30864	7.45368	10.6636	8.16742	7.94778	8.16641	7.38284	9.74618	8.77482	6.86848	8.51294	13.3754	11.3431	8.33168	6.89414	5.66676	8.814	5.97728	12.1425	8.86357	9.55277	10.0025	8.53722	4.91648	5.60288	11.4788	10.0281	8.8275	5.76818	10.1435	11.8442	11.0224	7.37526	10.0751	8.46148	9.93868	9.04412	8.96174	10.2305	10.3406	9.70977	9.18215	9.07018	1.63227	2.29007	5.1375	5.48703	6.01981	11.8506	10.1343	12.1924	10.603	11.0884	10.5816	5.47249	7.23478	5.80478	6.20945	11.0283	6.95884	8.55281	8.42626	6.94363	7.03177	9.16641	10.4404	7.7879	7.83215	6.69766	8.79701	7.14466	7.80864	7.46761	7.41278	8.49265	8.62488	7.05853	6.74281	10.2415	7.43517	7.45943	7.67737	5.89724	7.3175	8.06286	6.04876	7.50462	7.51275	4.853	7.42878	8.04755	5	F	White	T1D
10.26	6.88142	8.81826	5.52669	9.48361	6.19377	11.6938	11.1236	7.08321	9.10551	6.50303	8.8978	11.7334	9.70372	4.97269	4.24793	5.95146	13.0916	9.63735	9.37526	7.90509	10.9812	7.70598	9.00871	9.86072	9.46862	9.01903	2.7866	12.1805	9.44688	12.1684	9.12619	11.0397	7.12516	10.4819	8.67525	6.64097	7.14975	6.47108	9.56888	10.4051	7.69209	7.48702	10.0092	3.80735	6.15178	2.98185	10.7891	10.8335	9.26749	6.68539	11.3036	10.625	13.0413	5.4363	3.94248	10.0789	8.73369	11.221	6.81331	11.9334	9.38124	8.20566	11.861	11.0599	12.4946	8.93987	6.91403	7.52904	6.93268	5.76818	6.36531	8.15381	9.58646	4.93194	5.75221	9.79047	9.48804	3.66676	9.78578	3.70044	10.6452	6.61324	8.23266	3.76569	13.1964	9.48398	10.0032	8.22083	7.82775	9.96679	8.41912	5.65821	7.69446	9.40769	5.15381	4.3147	10.2752	6.65195	9.87021	6.98185	9.45389	3.62059	10.1166	4.81762	8.04921	6.10852	8.08799	8.56463	9.09381	7.37851	3.12102	9.21226	8.59544	8.68615	8.55119	10.4319	10.2351	4.3823	10.1491	7.24982	11.3332	9.95473	9.60195	7.70286	10.8936	9.7065	8.52239	10.4189	4.70525	10.2182	7.51257	9.51473	9.40024	12.6726	6.8936	9.19623	7.25128	11.0862	10.7488	7.84662	7.74838	12.9772	11.2277	14.1483	9.69108	8.58721	10.4278	10.7646	9.36019	4.52694	10.0109	6.01792	9.71613	5.88753	4.3791	6.55657	7.27891	2.94486	7.02015	7.32697	7.17595	6.5345	8.93434	9.55478	3.36457	9.68738	5.47573	4.18093	9.83999	11.541	9.51195	7.03122	8.0045	10.061	12.7092	8.08884	7.26019	11.4138	9.99901	3.26303	7.77074	8.42543	2.76553	10.604	9.3045	6.24389	8.78627	10.1174	9.01597	7.66676	11.3895	8.10538	11.4136	9.24869	8.24744	4.89239	4.54844	8.52709	9.64359	8.85144	10.0783	10.0848	11.5553	6.46839	7.09908	11.7771	8.70113	5.31832	6.27053	6.69905	3.66337	4.94017	8.29888	7.88387	9.56872	9.45059	11.4973	8.35138	5.9472	1.926	10.2782	9.03732	12.9927	8.93168	9.18215	8.37678	9.4731	11.327	3.1375	12.0765	4.53636	8.68895	11.4935	5.93074	8.48905	8.90147	8.93811	7.99722	8.64782	5.52669	10.6692	9.20775	9.08019	7.46271	5.72247	7.04658	10.6793	5.39811	8.66897	9.39618	3.74593	10.7758	10.0795	6.73742	5.69766	8.24031	3.91648	6.7168	7.77326	7.92244	7.15987	12.3199	9.64794	8.74221	13.6005	8.72327	13.4066	10.7459	7.44254	10.9172	6.64421	5.78055	5.42618	5.3877	5.40625	5.16993	5.52982	1.848	9.05637	10.0776	11.3786	10.46	8.76885	11.9158	7.0791	9.98485	5.05311	13.0115	10.6251	11.3978	7.84172	3.7866	10.0863	11.3294	7.15279	9.26725	3.53584	7.4473	9.69923	4.27699	8.78725	8.29278	9.68387	9.01966	10.2226	6.10434	9.8177	10.2458	6.01569	9.43789	11.4154	4.70598	7.88996	5.29278	7.29138	9.12516	7.54998	10.0548	9.58288	9.24317	8.54656	8.20573	12.4861	8.42038	6.96739	2.16993	3.47896	9.05624	8.67435	9.12687	13.0087	11.9718	9.21772	4.22462	8.46148	9.3058	9.49049	9.09487	8.02403	6.90448	9.81282	7.36995	8.42038	6.11686	7.79442	3.20436	1.80735	6.40599	12.3754	9.35272	5.8901	5.71149	9.88264	9.60622	8.70662	4.89724	7.63394	2.45306	9.03452	7.49506	4.01866	10.9974	15.3912	3.65929	3.23266	7.83415	10.0889	7.34961	9.53761	10.4217	6.83415	5.12968	6.37056	11.5271	7.505	5.54844	9.58715	3.58496	11.1151	13.6152	6.17617	10.6288	9.32035	7.70598	13.2802	7.9046	9.14178	10.6706	10.5329	6.42122	6.90689	5.78398	3.27798	8.90569	5.50154	8.97199	9.47249	8.91289	9.83545	1.76553	10.5798	10.3174	8.18963	9.50829	12.0579	9.86712	3.49825	5.92117	14.4968	9.93295	7.52435	9.7988	11.4821	8.00113	10.3087	9.77347	11.0824	8.91406	9.17727	11.8403	10.7249	7.72315	7.94651	6.48399	7.84441	8.62242	3.85798	12.2864	8.65928	6.89239	6.01569	8.76669	1.76553	8.74281	9.83289	9.12447	10.4139	8.92452	10.2832	6.51028	6.75889	10.273	6.70044	3.3946	9.85876	7.93369	6.20555	6.6878	6.59991	6.90207	8.54728	8.24052	9.49984	4.47249	8.15836	6.45121	8.02514	7.02912	6.3837	5.84262	9.9297	8.30596	6.94953	8.90213	7.3672	8.76086	10.0124	7.72383	6.39232	2.67807	2.63227	9.04084	10.3759	10.9053	8.01223	12.3283	7.41689	12.5352	12.6121	5.0045	9.80639	8.90328	8.49949	2.98185	2.58496	7.69024	8.80821	8.76288	7.56738	10.6485	10.7264	8.71133	11.5801	12.221	7.21237	3.54844	6.27802	4.27148	7.84172	9.35212	8.86481	8.10852	10.81	11.0548	8.71425	11.4423	10.8888	10.0788	10.6959	9.22713	10.0872	10.7413	9.02441	9.33079	10.54	6.27464	5.74685	9.04913	9.35709	9.86596	8.20355	6.88387	4.63227	10.4659	8.43713	9.90719	7.27519	7.16088	8.87392	10.4788	8.91296	9.79636	3	11.4516	8.46842	5.76022	8.67172	6.19653	8.04712	9.8629	6.70321	8.04549	8.39525	7.97789	8.82496	6.6907	8.77078	8.71022	7.76553	10.7307	2.76553	7.52485	10.8966	9.81489	7.48704	8.54882	9.21003	11.4124	8.89542	11.2833	10.6453	9.85985	9.56891	10.6383	9.02652	9.56969	10.038	10.3241	4.43296	12.4659	9.2165	8.97626	9.81329	7.11328	8.96809	4.03562	9.36392	10.6625	12.8606	12.0038	9.50342	9.36019	7.36982	10.1122	6.87789	8.04269	4.34341	10.0185	8.66483	5.77814	8.86385	5.88453	9.53207	11.685	7.35828	9.2132	6.54998	9.02522	8.14668	8.96694	8.11686	6.99435	8.72715	9.40429	12.2167	11.602	9.7364	5.32623	8.50543	11.2262	3.43296	9.61121	5.9472	10.6341	8.17443	9.96014	11.2478	7.89482	10.0641	8.93097	8.65535	8.52669	6.74417	10.6383	1.48543	5.79642	5.56377	3	3.01792	9.04084	5.80735	9.75355	8.28031	9.3298	8.50502	8.73843	7.61471	4.77491	4.23266	7.5214	9.82778	12.5198	3.7761	10.0179	4.09984	9.82369	8.72588	4.84298	9.20161	8.71356	6.47086	2.65916	11.8934	8.38931	6.6294	8.34217	6.82558	9.29737	6.303	10.0458	10.3229	7.43251	0.765535	2.1375	6.83668	7.3785	9.31016	2.48543	9.8631	10.5116	7.75956	9.62917	9.74214	8.40982	6.5157	9.19353	6.32912	7.31198	12.9058	7.83792	10.896	8.26676	4.94017	9.89087	8.5947	6.02237	11.7923	11.0733	10.0322	9.68202	9.14175	7.96964	5.8505	9.58233	6.82528	5.79442	10.7262	6.42555	7.61985	9.3062	12.5933	6.98299	12.0111	6.32562	7.13023	3.31472	9.00141	11.1739	3.56297	10.3487	8.59358	10.5233	8.26543	7.66747	10.3181	8.80791	9.68054	6.80772	9.51373	8.45519	9.19687	9.33293	12.9963	8.58609	6.59991	4.80735	10.1562	10.1961	8.37156	9.5566	7.36894	11.0388	9.79482	11.1694	11.5126	9.75258	8.56605	8.37671	10.3504	9.72892	8.01011	6.78529	9.95783	9.544	7.53993	9.04002	6.30561	10.8393	10.0823	10.8833	6.71836	5.82782	4.46597	6.05961	6.03782	4.85798	10.3996	7.32283	15.4193	7.88753	13.3155	9.13314	9.01542	8.35843	10.2064	14.2202	15.6372	10.4444	7.76288	9.05401	10.5872	13.418	9.35226	8.28036	6.1334	10.9081	8.7899	9.47431	3.16993	8.88831	6.39403	9.74803	10.8346	6.36107	8.54334	10.7734	5.78921	8.41278	10.1135	9.87528	10.8704	8.77799	9.2293	4.8052	8.99128	10.3414	6.10852	7.7286	10.2024	10.3447	4.02503	6.87912	10.8687	7.76288	7.74147	8.0497	7.69078	7.53493	9.45779	13.1903	6.56986	8.46218	7.91169	5.0917	3.96347	6.50598	3.30743	3.29278	4.29614	6.93074	7.61397	4.07731	6.49346	10.0013	9.01833	6.17193	8.95274	9.95826	7.31922	6.34873	6.08839	7.85548	4.2854	6.91528	5.39232	9.75478	8.9665	11.2904	10.6114	9.91605	10.1702	9.25927	6.43194	10.3675	7.6532	7.43896	10.2019	11.3761	10.1381	7.30287	11.1861	8.94212	5.91418	4.07895	11.2602	4.5355	8.55497	8.86697	9.67225	7.67666	8.78341	8.8125	8.18529	8.87314	9.15622	5.0917	9.01067	8.21965	10.3087	4.90392	4.563	2.76553	5.98185	9.03012	5.62604	10.019	7.70562	8.3837	6.42626	7.96809	12.0031	10.3371	11.138	9.91559	4.0268	9.03643	7.30378	8.9408	10.1954	10.0451	8.79029	6.98185	10.2887	10.4072	7.57801	10.1169	5.07321	9.3072	5.67807	10.4187	11.1416	9.3363	8.85757	8.23241	11.5837	8.88955	9.80555	7.58195	9.51353	5.67807	9.09408	5.79547	7.56071	10.6386	7.67384	8.56605	8.61139	6.58496	9.34141	8.96703	6.01258	8.49426	13.1534	11.534	8.43068	7.61135	6.7879	9.1052	6.75087	12.0511	8.58308	8.97854	9.85034	8.1267	4.04439	3.80735	11.4868	10.1026	9.2396	6.60585	10.731	11.7688	11.4007	7.74599	10.3309	8.09011	9.16285	9.5218	9.21844	10.416	10.1601	10.6395	9.69957	9.59063	-1	4.17201	6.46597	5.19954	6.77505	11.782	10.0993	11.9358	10.8155	11.1449	10.7283	5.02237	6.57226	5.38543	7.35315	10.739	6.80219	8.84562	8.85425	7.07933	6.06689	8.85206	10.2638	7.65678	8.45792	7.17193	9.12799	6.53761	8.14415	8.32957	7.99379	8.01681	8.89151	6.54998	7.82972	9.96492	7.44382	6.90689	7.66959	6.91767	7.30656	7.98641	3.926	7.5157	7.71285	5.40599	7.72792	8.28466	7	F	No	T1D
10.4811	6.19967	8.49225	4.94017	9.45738	7.18785	11.7042	11.0631	7.17293	9.43321	6.29278	8.7156	11.8927	9.62552	6.21335	5.34696	5.18292	12.8798	9.90177	9.51314	7.78267	11.0527	8.28216	7.9542	10.0674	10.0111	9.88768	4.24031	12.414	8.72724	12.2688	9.60344	10.8286	6.1416	9.90358	7.56682	6.32012	7.6865	7.09575	9.51764	9.91857	7.37764	7.18618	10.191	4.0268	7.0268	2.926	10.7486	10.2631	9.03617	6.53073	11.6532	10.6676	12.8254	6.94017	5.98468	9.42056	7.77347	11.0763	7.46395	11.5945	9.43072	8.1251	11.8925	11.2354	12.7606	8.59619	5.55233	7.66249	5.95124	5.8679	5.91344	7.71218	9.79409	6.33927	4.67807	10.1128	8.93958	4.08746	9.91049	3.32193	10.4117	7.35843	8.1127	4.82464	13.3043	9.92106	9.79419	8.31168	7.57821	10.1222	7.93664	5.55152	7.87146	9.34207	3.85798	4.67807	10.2233	7.52515	9.51175	6.17592	8.52239	6.3505	9.89527	4.89724	8.5776	4.70044	7.56529	8.70362	7.97441	5.76022	4.20945	9.70474	8.38802	9.14364	8.09641	10.7882	9.86536	4.76672	9.98897	6.12516	11.5663	9.75994	9.8405	7.42984	10.8846	9.25456	8.3966	10.4868	5.15589	9.77215	7.62225	8.7765	9.08614	12.0999	6.89966	9.20653	8.87804	10.8269	10.1643	7.48207	8.07605	13.226	11.0816	14.2034	9.7333	10.9982	10.5605	10.9141	9.38089	4.5988	10.1611	7.02459	9.81586	4.08746	4.7137	7.14704	7.26585	6.41616	7.24222	7.69278	6.49084	6.51885	8.90432	9.20433	2.76553	10.0296	5.90207	5.01812	9.18463	11.6939	7.79312	6.35579	8.07842	9.85003	12.4763	7.93404	7.11481	11.4711	9.9273	5	7.33732	8.66391	5.56682	10.3774	9.54833	6.99132	8.66285	10.6152	7.92778	7.80993	11.6888	8.39789	11.4698	9.07237	7.85843	3.3505	6.35579	8.20653	10.1218	8.51846	9.8779	9.76487	11.8365	5.52569	7.11166	11.7768	8.4672	5.18982	7.83794	6.12102	3.41388	3.27798	7.46873	7.57289	9.60455	10.3542	11.5551	9.36807	6.11686	5.80735	10.0394	9.15654	13.0955	8.95141	9.41659	8.22786	9.49025	11.4468	5.27798	11.4415	4.73221	8.90056	11.2075	6.32553	8.21675	9.09908	8.22159	7.52496	9.08215	3.64386	10.3017	9.10303	8.85271	7.76885	3.70044	7.14873	10.7677	5.58391	9.0448	9.73911	3.10082	10.3919	10.2559	7.29554	6.39403	8.48583	4.2854	6.42085	8.11842	5.87283	6.51885	12.9294	9.41528	8.86809	13.8284	8.94553	13.6327	10.3747	6.77342	10.861	6.3394	4.99923	3.34911	5.62453	6.20416	3.63227	5.79961	2.72247	9.03507	9.87252	11.4763	10.5489	8.85798	11.864	7.40963	9.16415	5.61176	12.519	11.198	11.1388	7.98527	5.00899	10.1182	11.4339	6.73606	8.62863	5.61404	7.47784	8.94017	6.11019	8.8586	8.47776	9.86248	9.23293	10.3364	6.71287	10.0007	10.2159	6.96	9.26277	11.2026	5.15785	7.22497	3.47249	7.45899	8.64926	6.36457	9.86714	9.57143	9.20163	8.64444	7.92782	12.4452	7.97728	6.73303	4.926	4.53124	8.49137	8.23335	8.54836	12.3597	11.4844	8.94574	4.01428	8.74551	9.56575	9.54858	9.23625	8.42878	8.0493	8.30012	7.22709	8.72554	4.70044	7.16692	3.68342	1.72247	6.99322	12.5993	9.38154	6.13205	4.3147	9.01709	9.578	8.89895	5.38888	7.53728	4.58024	7.76487	7.78333	4.04946	10.9702	15.614	4.79721	2.926	7.24982	8.94515	7.4545	9.57988	9.9526	7.19574	5.56255	5.28644	11.2578	6.88428	6.30012	9.21436	4.39232	10.91	13.7566	6.08151	10.7318	8.96174	7.97384	13.5301	8.17444	8.67657	10.8302	10.8384	7.66534	5.4363	1.32193	3.87774	8.44128	5.37423	8.69671	9.43463	8.60696	9.52853	2.56071	10.5054	10.9303	8.51208	9.44292	12.5933	9.31107	5.81506	5.14394	14.8688	9.91184	8.20457	11.1841	11.9171	9.22207	10.236	9.27403	11.6649	8.80742	8.94273	11.6925	10.3523	7.52669	7.76562	4.90574	8.03268	8.7761	6.33985	12.4292	9.07012	7.78594	6.71973	8.96035	2.74416	9.13699	9.55727	9.18714	10.4867	8.76686	10.1442	6.66368	6.07895	10.1079	6.65678	4.01171	9.55651	7.55766	4.56071	5.01254	6.88753	7.23266	8.49945	8.02025	9.2326	5.24413	8.4208	5.74147	7.49586	7.42962	6.57592	6.94457	11.1561	8.09402	5.23266	7.95715	7.73742	8.18887	9.78645	7.53916	7.24413	5.04439	2.26303	9.08534	10.4646	10.7123	8.07457	12.4721	7.94707	13.0377	12.9976	3.926	9.9491	9.30218	8.51843	4.88264	3.926	8.45644	8.63151	8.783	7.54535	10.4895	10.389	8.90582	11.6234	12.2305	7.25739	2.98185	6.13404	4.02657	8.00731	9.37003	8.47371	8.6987	10.846	10.5032	8.28309	11.7071	10.8963	9.97897	9.97885	9.02901	9.65857	10.8549	9.13403	9.17767	9.23625	5.97652	4.43962	8.9505	9.33048	9.7312	8.53584	7.52904	5.44294	10.3209	7.9431	9.97513	6.33985	7.14364	8.56222	10.4909	8.92372	9.12851	4.24031	11.3949	9.09381	6.16993	8.93399	4.9976	8.34961	10.0911	7.61176	8.58609	8.33154	8.72042	9.03039	7.30652	9.00348	8.09317	7.39917	9.69017	3.16993	7.71087	11.4233	9.69271	6.9472	9.0207	8.6445	11.6944	9.29967	10.997	10.3283	10.0575	9.05934	10.5463	9.0872	9.30714	9.78515	10.591	5.20945	12.2214	9.33002	8.52586	9.50869	7.14994	8.60992	5.75489	9.61508	10.3119	13.2437	11.8013	9.44222	8.26632	6.92362	9.98043	6.37027	8.2958	5.30012	9.81762	8.24586	5.1875	9.04272	5.82432	9.37756	12.7199	7.19722	9.28701	8.43838	9.12192	8.44114	9.31899	8.49785	7.21335	8.9748	8.75522	11.869	12.0422	9.55132	5.49597	8.8484	11.2159	1.848	9.1004	6.17991	10.4153	8.45286	10.1241	10.9272	8.07468	10.5357	9.10366	8.17692	8.85175	6.513	10.7562	1.926	5.08688	4.49825	3.44626	1.80735	9.13648	3.3505	9.86542	8.62059	8.63735	8.59805	9.08799	7.00675	5.16414	6.94486	7.85	9.63206	12.7226	6.12102	9.28771	4.04065	9.54187	9.29989	2.58496	9.16027	8.41447	7.21917	4.71629	10.7821	8.44543	5.96419	7.34246	7.099	9.37873	6.87241	9.86205	10.3932	6.34608	2	3.10434	7.29829	7.1996	9.10224	4.7866	9.57969	9.86604	7.84925	9.86666	10.0436	7.88142	4.88753	9.13776	5.08321	7.60066	11.8667	7.98415	10.6133	8.60749	6.74147	10.1316	8.26397	5.04002	11.4166	11.0132	8.64997	9.90966	8.99137	7.79208	6.732	9.35997	6.29462	3.52356	10.6423	6.75812	8.15987	9.35946	12.6579	5.62644	12.3191	6.71177	7.15356	3.75822	9.09961	11.0184	3.68496	9.78447	8.59283	10.3111	8.21492	7.32373	10.0799	8.78365	9.97068	6.05283	9.328	8.388	9.25602	9.57554	12.9897	8.36019	6.82655	3.07039	10.1994	10.1302	8.39874	9.15985	7.52278	10.8724	9.80862	10.6437	11.1401	9.65421	7.84737	8.5616	10.582	9.61672	7.97785	7.77939	9.87575	9.43171	8.35755	8.37938	7.12928	10.1476	9.70684	10.4652	6.04658	6.01569	4.78136	6.55152	6.97384	3.40599	10.3254	6.76686	15.6584	8.15987	13.463	9.70408	8.84987	8.47371	10.1769	14.3745	15.8401	9.93177	8.03067	9.23469	10.7334	13.8867	9.1316	8.23307	6.824	10.8692	8.23951	8.8205	4.24793	9.02841	6.3837	9.83289	10.6878	6.69488	8.14402	10.3975	5.4363	8.61875	10.1621	9.64622	10.0607	8.6989	9.30058	4.26853	8.49006	10.2605	6.07039	9.34518	9.70977	10.3789	4.48097	7.36658	10.1427	8.18289	7.32643	7.46527	7.822	7.09283	9.63934	13.3211	5.70044	8.14485	8.22062	3.67807	6.48382	5.52508	1.926	6.24031	2.6989	6.67666	7.6489	4.71629	5.98185	9.9782	8.97518	4.59694	9.00955	10.0518	6.97676	3.39232	5.63026	6.06717	4.72247	4.58496	5.43962	9.29892	9.02533	11.2999	10.2344	9.82234	10.4667	9.21021	6.72824	10.5412	7.18587	7.24365	10.332	11.5016	10.4149	6.01123	11.1374	8.18016	5.08764	5.87529	11.0518	4.71105	8.30652	8.58158	9.85674	8.07628	8.58774	7.96924	7.86663	9.09487	9.25245	4.09592	8.79019	8.65678	10.5582	5.44758	5.52064	3.1375	5.0045	9.47654	5.05036	9.81282	7.21178	8.70908	7.34873	8.27798	12.1441	9.84802	11.1826	10.2501	4.04439	9.1604	7.1639	9.26565	10.1932	10.043	8.67356	7.20359	10.5258	9.60028	6.96629	10.8854	6.62211	9.57894	3.32193	10.6243	11.3539	9.02918	8.88444	8.14373	10.9278	8.66554	10.0892	8.22882	9.70839	3.99095	8.12464	5.88921	7.55612	10.6853	7.55382	7.38716	8.88631	6.96347	9.33673	8.9814	6.77664	8.38716	13.2937	11.5625	8.06899	6.47379	7.34607	9.34255	6.26866	12.1319	8.02181	9.12086	10.0812	8.09803	3.45943	6.10224	11.5055	10.002	8.92511	4.01792	10.3509	11.9812	11.5948	7.86322	10.5691	8.16239	10.0864	9.3289	8.51688	9.81586	10.2921	10.5784	9.39896	9.40355	2.848	4.78169	6.80478	6.29302	6.97057	11.998	10.0814	12.0573	10.7376	11.3099	10.7701	5.21335	6.65063	6.74147	4.89239	10.7958	6.94134	8.02083	8.80864	6.65852	6.61499	8.73064	9.99364	7.36282	8.00629	7.54381	8.59954	6.91049	7.79246	7.89178	8.00562	6.64818	8.764	7.49586	7.30104	10.1587	6.5763	6.98527	7.224	6.77742	7.77098	7.52042	3.80735	6.11686	7.0086	2.3505	7.60437	7.93529	8	F	No	T1D
10.607	6.31651	7.81634	5.37851	9.26468	5.84046	11.5912	11.1739	7.30104	9.02384	7.39232	8.83269	12.046	10.1965	5.56986	4.10434	5.11923	12.9083	9.66782	9.81986	7.20065	10.724	8.00056	9.17991	10.0637	11.1975	9.1025	5.73064	12.8539	9.18661	12.4179	9.33024	10.6855	7.14466	9.73809	8.20799	6.64097	7.34961	6.64095	8.70933	10.4243	7.4187	7.17364	9.81093	4.89239	5.39575	2.48543	10.9818	10.6113	8.97212	6.29958	11.266	10.9731	12.7281	4.96347	4.27998	9.42695	8.49305	11.5049	6.59803	11.2687	9.6279	8.70855	11.9813	10.9064	12.2901	8.91079	5.93628	8.41574	5.85127	6.76421	5.79085	8.29048	9.39532	5.85018	6.21723	9.79325	9.66035	4.70044	9.86155	3.75489	10.6525	6.04876	8.108	4.95884	13.1186	10.0402	9.55809	7.95585	8.08462	9.72007	8.732	6.9472	7.35256	9.49845	3.6893	3.73335	9.52552	6.83527	9.48663	7.07468	8.64422	4	11.2633	5.82273	7.98697	6.30925	8.75221	8.0425	8.68755	6.91169	2.67807	9.29833	8.38629	8.15127	9.114	11.2335	10.7254	4.31147	9.86682	6.92955	11.6376	10.1461	9.75048	6.43593	11.1083	9.09223	8.23745	10.7796	6.32557	9.99336	8.33963	10.9065	7.08852	12.3451	6.43296	8.72383	9.04364	11.0725	10.7196	7.36394	8.35122	12.4551	10.9911	13.7155	9.4881	8.52709	10.1703	10.5364	9.35248	4.94762	10.0421	7.2075	9.53372	3.33628	4.68184	6.73604	7.10748	3.12102	7.67948	7.8866	6.91159	7.15178	8.56927	9.29783	2.37851	9.8756	4.2854	5.15389	10.5114	11.1223	9.74281	7.05853	8.72826	9.03094	10.9498	8.53335	6.89931	11.3534	9.88668	4.27798	6.8629	8.04002	4.70598	10.9253	9.91294	6.91693	8.19869	10.4567	9.20359	7.9542	11.2546	8.20555	11.435	9.05705	8.09721	5.46597	5.76553	8.32193	9.56709	8.73573	10.1967	10.437	11.9323	6.61071	5.65535	11.4909	8.46148	6.848	6.80219	6.18587	4.85733	8.01903	7.72703	8.89664	9.52493	10.391	11.4111	9.16917	5.19377	7.03452	9.8446	9.27332	12.6939	8.94926	9.29232	8.67384	9.23745	11.3656	5.19771	11.0877	4.44965	8.7187	11.0941	5.24413	8.17243	8.87928	8.71699	7.85734	8.979	5.68089	9.99944	9.73623	8.80719	6.83415	5.45943	7.73944	11.3623	4.30941	8.44112	9.10643	2.8186	11.6551	10.1736	6.22689	6.65964	8.10696	5.02237	5.43992	9.90846	8.94222	8.14619	12.036	10.036	9.2095	13.2684	9.08084	13.2853	10.8988	6.32725	11.0256	6.0988	5.27263	3.50292	5.55632	5.28763	5.73606	5.80993	3.16993	8.99831	9.27915	11.4346	10.839	6.98982	11.3236	7.54624	9.85534	5.33628	11.9659	10.3386	10.5686	7.76155	3.51096	9.89773	11.2752	6.71562	9.31628	4.53075	6.42617	12.8792	5.77418	8.81986	8.30332	9.80268	9.3529	10.1567	4.54226	9.99845	10.4997	6.65678	8.67263	11.0611	3.26303	7.9542	4.70044	9.25886	10.2626	8.9935	10.0547	10.104	8.95216	8.31397	8.24225	12.3972	8.08852	6.64703	3.59694	4.1483	8.87119	8.72508	9.51759	12.3079	12.0443	8.68405	4.18198	8.51412	9.82363	10.5011	9.00394	7.52904	7.55612	9.52689	7.75386	8.28817	4.89239	6.67243	2.59925	1.20163	7.84674	12.8271	9.54217	6.18438	3.40599	10.0294	9.22183	8.97935	5.47249	7.42456	3.60793	9.04221	7.29278	5.77407	10.7515	14.9143	5.70339	2.29278	9.1249	9.61158	6.78398	9.31538	9.9558	6.30378	4.90162	6.30002	11.964	7.50842	6.99548	8.89864	4.04439	10.1644	12.7964	5.44518	10.1149	9.18388	8.81121	13.2127	8.04821	8.98916	10.9182	10.7582	6.37156	6.15381	4.49185	3.91648	8.36238	5.01154	9.55259	10.5437	8.63118	10.4522	1.72247	10.5445	10.5332	8.33441	9.20517	12.7796	10.9425	6.62205	6.2776	15.3763	10.1741	7.60807	10.78	12.4956	10.0755	10.8845	10.0938	11.8953	8.49922	9.1482	12.0571	10.2352	6.77742	9.79296	8.37359	7.9667	8.13083	6.64386	11.6732	8.75221	7.69418	6.01569	8.3569	2.7866	8.87191	9.28471	9.03014	10.0889	8.27984	10.3126	5.82481	6.11478	9.66711	7.23266	4.91586	8.81314	8.0864	6.14364	8.32346	6.64962	7.25644	8.28725	7.87061	8.66664	7.6851	8.54226	6.78005	7.69697	7.06548	3.41954	6.45307	10.0815	7.94163	7.06286	8.87582	7.91109	8.4804	10.1709	7.79636	6.38024	8.02625	3.75489	8.50462	10.4725	10.3116	8.083	12.0643	7.95482	12.923	13.3594	2.96347	9.48663	8.77545	8.93247	3.24793	4.05311	9.13046	8.34029	8.82655	7.96424	10.7922	10.3393	8.8576	11.7192	12.3006	7.02015	3.12102	4.92992	4.35166	8.11061	9.10437	8.0634	8.26632	10.6219	10.6627	9.02625	11.6868	11.479	10.6317	12.202	9.08082	10.204	10.565	9.30794	9.85619	10.0583	6.44023	7.92244	9.22447	9.40867	9.49919	8.81577	2.53605	5.43296	10.2742	8.18041	9.72366	7.28448	6.75622	8.47177	9.91911	9.09928	9.78021	4.20945	11.9273	8.32688	8.90207	8.30834	5.80179	7.9847	10.0318	6.36632	8.15886	8.15025	8.32577	8.82687	7.22593	9.37766	9.0203	7.87652	10.032	2.72247	7.69794	10.6944	10.2923	7.04876	8.96261	8.81532	11.464	8.71253	10.818	10.0207	9.25715	9.48301	10.2674	9.33584	9.35044	9.64986	11.0861	4.94486	11.5422	9.16264	8.99578	9.66302	5.80549	8.38198	3.65535	10.7679	10.6868	12.7816	11.8263	9.2751	9.17193	6.67666	9.97341	6.31463	7.91517	4.853	9.6591	8.77966	5.25601	8.39077	5.46198	9.31962	11.8476	5.6486	9.20828	8.22882	8.64127	8.39518	8.8802	7.63662	6.12516	9.10121	9.17542	12.2174	11.8946	9.57156	4.84512	8.26843	11.8694	2.32193	9.41278	3.74416	10.4313	8.84235	10.2171	10.7952	7.78986	9.6865	8.84059	8.04658	8.56301	7.17823	10.8254	8.82273	5.4011	4.19377	3.30743	4.10434	8.74248	3.71149	9.73352	9.03645	8.52943	8.13699	8.94953	7.31651	5.42959	4.05311	7.25606	9.23395	12.3116	4.04439	10.1689	3.98145	9.54921	8.64818	2.8679	9.15098	8.95099	7.17891	4.7424	11.6064	8.33047	5.14296	8.17893	7.31563	9.65177	6.34732	10.3637	10.3548	8.02696	1.67807	2.16993	7.04439	7.08557	8.71356	4.07039	8.83479	10.0484	7.92244	9.80671	9.71201	8.19229	6.4545	8.80478	4.9542	6.45286	12.0217	7.95959	10.7812	8.5185	2.94486	10.2475	8.2211	5.68089	11.3604	11.252	9.59731	9.78137	9.28158	7.66724	5.52982	9.42354	6.45121	4.72247	10.6659	5.26686	8.25219	9.78432	12.6877	9.25998	12.3032	6.37357	7.09106	3.66426	8.74786	11.1378	4.55369	11.1334	8.88844	10.065	9.17821	7.70805	10.3303	9.04869	10.1562	6.2522	9.11218	8.41605	9.09129	9.41363	12.9914	8.83194	4.23266	1.1375	10.3525	10.5789	8.81378	9.65733	6.91648	11.2442	9.63118	10.3576	10.5128	10.0949	8.45779	8.33701	10.8143	9.493	7.73944	7.17692	10.3523	9.702	7.53528	8.64962	6.60585	10.5502	10.1049	10.6278	6.84549	4.75489	4.54226	6.0268	5.73335	4.90207	10.006	7.63517	15.3332	7.52982	13.2287	10.1126	8.7502	7.95536	10.0745	14.0909	15.4007	10.4165	7.03232	9.20368	10.3477	14.2793	9.80187	7.72711	7.12102	10.6894	8.50633	8.62936	2.70044	9.55419	5.50779	10.0997	11.1296	5.71973	8.22955	10.201	7.15482	8.18239	10.0355	9.98525	11.8762	8.41785	9.66995	3.73094	8.84117	10.0773	8.02791	7.62132	9.25715	10.0142	5.43698	7.20343	11.1393	7.60881	8.00225	8.11334	7.31917	7.38311	10.0551	13.2372	6.23074	8.66671	7.52669	5.47249	6.35931	6.588	1.58496	5.02237	2.28614	7.76288	6.98413	3.84814	5.90689	9.92474	9.13472	5.57592	9.0359	9.98826	6.38196	5.63227	5.4859	7.20377	5.60288	6.49346	4.94017	9.6834	8.77899	11.4636	9.93684	9.86483	9.97543	8.68305	6.7655	11.1013	8.71321	7.10742	9.80655	11.7525	10.2697	7.24793	11.1129	8.92478	4.9891	6.59246	10.803	5.84434	8.77248	8.59731	10.1301	7.54535	9.03001	9.01151	8.81969	8.09856	9.02624	3.21723	8.83162	8.8157	10.5382	5.36306	6.07987	4.72247	5.86047	9.16189	6.99117	9.9691	6.86987	10.0283	7.65464	8.46516	12.0273	10.1938	10.9571	10.1352	4.43296	9.25618	7.90929	9.02188	10.1758	10.0407	8.8308	6.80864	10.6001	10.2213	7.51579	9.55621	8.52627	10.253	6.95303	10.2945	10.9273	9.57334	8.64275	8.3865	10.4823	9.10362	9.23316	8.02459	10.3016	6.10852	10.2195	5.44215	8.14975	10.5063	8.09329	8.45615	8.21189	7.56986	9.18933	8.94497	7.47395	8.27519	13.3571	11.1941	8.2051	6.89415	5.39575	8.97699	7.1639	12.2477	8.81858	9.2042	9.87912	8.30697	6.04439	4.20163	11.2234	9.92871	8.38672	6.23649	9.94105	11.5647	11.1467	7.38673	10.543	8.25974	9.55067	9.27473	9.271	10.0509	10.0983	10.0236	9.2211	9.11706	1.20163	3.02818	6.7211	5.04437	6.78432	11.7438	10.1436	11.8544	10.5333	11.2156	10.2189	5.86295	6.94177	5.10852	6.69905	10.6502	7.28077	8.73304	8.65464	6.94573	6.6112	8.93811	10.5256	7.52042	8.30183	6.1375	9.17518	7.13648	7.83542	7.62278	7.10119	8.37895	8.69685	6.89482	7.34163	9.88341	6.87321	7.57743	7.39318	5.83036	6.71933	7.84361	4.64962	7.87221	7.45977	5.78136	7.34341	8.15351	7	F	No	T1D
10.3622	6.81634	8.07307	5.53916	9.28864	3.32193	11.4424	11.6022	6.73742	8.92669	8.06932	8.43922	12.3937	10.3926	3.8679	6.5157	4.83168	12.9599	10.7251	10.1659	6.71012	10.7967	8.68299	9.68054	9.67401	9.49685	8.59619	6.11478	12.9074	8.48382	12.3708	9.57024	11.0111	6.48382	10.0641	7.52591	6.10224	7.44294	7.46099	9.77867	9.82798	8.16993	7.25898	9.94916	4.37156	5.94953	2.20163	11.2308	9.78944	9.34474	6.44181	11.3021	11.4124	12.8284	6.40088	4.90545	9.1244	7.26491	10.9553	7.00319	11.1295	9.40937	8.51564	12.3662	10.5083	12.6968	9.03397	6.8105	7.66391	5.55443	5.97039	4.15246	8.17193	9.35579	5.61057	4.93074	10.027	8.04439	6	9.20921	1.63227	10.4998	7.0433	8.16289	5.63583	12.908	9.88507	9.69318	7.54919	7.56155	9.91842	8.33851	4.07039	6.59956	9.40152	4.33628	5.55459	9.86248	7.44586	9.328	7.18686	7.97957	5.12102	9.95245	4.58496	8.98141	6.86295	6.82782	8.4642	8.33851	7.24317	3.57289	9.22211	8.31379	8.42794	8.4373	11.5067	10.8473	5.83568	9.72605	7.28448	11.4561	10.4424	9.64088	6.9354	11.1927	9.97928	7.48945	9.55938	5.87538	10.0473	7.80484	10.0282	7.49185	11.8217	7.33985	9.04494	8.60742	11.2167	8.81954	6.70239	8.32384	12.5594	11.0432	13.6272	10.1552	11.772	9.91089	10.4353	10.4471	4.25347	10.5742	6.2555	9.70009	6.79181	3.33025	7.22457	7.59991	4.12928	6.63227	7.44844	6.79351	6.74953	8.50739	8.77248	1.96347	10.1941	5.14568	4.10795	9.70321	11.9097	9.01959	7.54303	8.30287	9.77116	10.9443	8.42361	7.43287	10.968	9.87373	3.03562	7.59086	7.7761	5.08746	10.6317	10.0949	6.87733	8.10329	10.7867	8.08108	8.02846	11.2998	8.2317	11.2375	9.26808	7.86831	2.74416	3.63227	8.29462	9.35074	8.73539	9.8779	9.45204	12.0373	7.12303	3.48543	11.656	8.5947	7.50621	7.17393	6.47573	4.64543	8.75255	7.98556	7.44874	9.67596	10.1494	10.9923	9.12928	6.69766	7.90929	10.0777	9.23249	12.9967	8.67331	8.34829	8.5812	9.40982	11.5102	3.73335	11.0614	2.94047	9.28239	11.0607	5.96116	8.20506	8.4363	8.08693	7.26439	8.60288	3.47249	10.2407	10.2103	9.3119	7.95594	5.83289	7.40003	11.3531	4.36746	8.62491	9.41553	6.83068	11.3725	9.99464	6.52356	5.91648	8.49426	4.56071	4.93734	8.61566	6.83668	7.26115	12.7525	9.93591	9.04351	13.1863	8.64077	13.5619	10.5909	7.23495	10.9888	7.10201	6.38066	4.64048	5.23989	5.63449	6.53605	4.30012	1.07039	8.75656	9.30652	11.2759	10.6801	9.90313	11.6122	6.96477	9.84596	5.66107	11.9298	10.1118	10.7238	7.74483	3.10434	9.65935	11.2692	6.27053	8.73302	5.17244	6.98812	13.3921	6.16933	8.67983	8.33405	9.54786	8.99486	10.348	4.74416	9.94886	10.3384	6.98868	8.88986	11.218	5.42962	8.12153	8.90779	9.08747	9.59507	10.0685	9.85455	9.95323	9.22304	8.456	8.54919	12.3787	7.2384	7.26342	4.79701	4.53593	8.53164	8.62281	8.46298	11.596	10.6443	8.25974	4.87012	7.93605	10.4139	10.8981	9.6779	7.94778	5.73335	8.78038	7.90673	7.92719	6.31107	6.92006	4.38897	0.137504	7.83542	12.544	9.31226	7.65421	5.30012	8.72792	9.62315	9.05557	6.76951	6.54088	2.66775	6.93664	9.00675	4.84692	10.7751	15.4676	6.87806	2.32193	9.44564	8.21723	7.04658	9.23769	10.0319	7.26303	5.35336	6.20457	12.0846	6.85978	5.98413	8.71089	4.32912	9.44398	12.5404	6.60471	10.0565	8.93634	8.07842	13.703	8.14305	8.97925	11.277	10.9753	6.06824	6.41447	2.20163	4.55459	8.26162	4.98412	9.39591	9.82671	8.27286	9.98866	1.88753	10.5511	11.0052	9.35614	9.26018	12.7254	10.8507	3.58496	6.17808	14.6761	10.6664	7.46516	11.7028	12.4944	9.37374	10.6117	9.72417	11.7642	8.71867	9.03782	11.6575	9.47585	6.0917	8.88538	7.68833	7.60848	7.91946	6.03342	11.8567	9.18066	7.89785	4.2854	8.5773	3.48543	8.96636	9.18611	9.07866	10.0831	7.09487	10.7816	6.43468	6.36282	10.0165	6.84925	5.42235	9.8889	8.44336	5.23649	8.50109	5.8679	7.27705	8.65356	8.20222	7.88633	4.69488	8.10329	7.06501	8.11842	6.8765	4.58496	4.6649	12.254	8.26494	6.38198	7.56258	7.21335	7.8511	9.85892	7.77017	6.732	8.06878	2.51096	8.73268	11.0109	10.2107	7.41905	12.3733	8.16368	13.4216	13.008	4.84298	9.28378	9.30035	9.12508	3.39232	3.70044	8.97861	8.63041	8.8614	8.03441	10.6842	9.70148	8.36924	11.8055	12.2372	5.77083	2.58496	5.74291	3.44244	7.62352	9.31135	8.25456	8.65033	10.1482	10.3318	8.30515	11.0203	10.9448	10.5974	12.0635	8.62498	9.75656	10.9218	8.84336	9.34721	9.02901	6.56861	7.43713	8.65993	9.15325	9.69623	7.70081	6.61471	4.99095	10.8958	9.44688	9.93266	7.56071	6.49346	8.1926	9.97776	8.83996	8.55344	4.29278	11.5211	8.66605	6.59096	7.86481	5.21768	8.26913	10.492	7.06824	8.61397	8.43372	9.15456	8.56377	6.49985	9.64768	7.75591	7.21432	10.3671	2.32193	7.91423	11.5871	10.4914	6.43796	8.23314	8.05214	11.7822	9.14057	10.4788	10.1322	10.1549	8.94953	10.5713	9.12799	8.65699	9.64778	10.8292	1.72247	12.3419	8.94222	8.40301	9.26369	6.87681	8.70805	2.65535	10.7712	10.1227	12.7387	11.7198	9.30425	8.35535	7.12619	9.83352	6.24869	8.47942	4.70598	9.30788	8.71419	6.28413	9.25275	5.42338	9.60932	13.2562	6.83536	9.43492	8.00787	8.91016	8.03944	9.36501	8.16591	6.62205	9.4942	8.49225	11.0635	12.4088	9.56243	4.82886	8.03467	11.8668	3.66676	9.57403	3.52356	10.1041	9.50541	10.0912	10.3169	8.00843	9.99859	9.35467	8.20457	8.55459	7.182	10.8988	6.82273	4.65121	3.21723	2.20163	4.32193	8.64241	3.32193	9.66587	9.37091	8.04111	8.70252	8.6489	7.46923	4.28811	3.3505	7.65738	10.087	12.0281	5.848	10.1943	3.5432	9.29577	8.42501	2.3505	9.03773	9.07922	6.79051	3.1779	11.4816	8.20653	4.92447	8.3263	6.57216	9.37613	5.6759	9.78427	10.2426	7.56243	1.32193	2.72247	8.25361	7.46481	9.04139	3.91648	9.08215	10.1736	8.19229	10.5038	9.5306	8.22786	6.35755	8.63626	3.39232	7.42291	12.0295	6.90372	10.8819	9.10985	4.77083	10.038	8.0207	6.21335	11.5138	11.328	9.20065	9.71136	9.38713	7.94489	4.48543	8.85829	7.0864	3.80735	10.764	6.89535	8.48301	9.73805	12.8252	8.25927	12.4333	6.7754	7.88821	3.462	9.35248	11.1828	4.11574	10.3591	8.99661	9.9555	8.45513	7.21335	10.3486	8.71163	9.70131	6.58785	9.8088	8.14268	8.92731	9.87083	13.1287	7.90509	3.90689	3.8679	11.1089	9.80591	8.09592	9.19189	7.56758	10.9917	9.68941	10.8507	10.5626	9.81602	8.01123	8.43231	10.7929	9.64861	8.12877	7.40684	10.1755	9.51452	7.95594	7.83162	3.26303	9.90418	10.0154	10.3902	8.26303	6.22304	4.81762	6.47086	6.07468	3.39232	10.2725	7.53372	15.1017	8.00113	13.115	10.984	7.66035	8.08108	9.61581	13.989	15.2233	9.73522	8.43003	8.64197	10.6098	13.9033	9.78333	8.2574	4.23266	11.1361	7.95539	8.51215	3.30743	9.37097	3.30743	10.1586	10.6988	6.22689	8.26184	9.95638	6.2817	9.03315	11.0716	9.78759	11.6103	8.68789	9.36872	4.18969	8.62252	10.2047	6.1416	10.1982	9.4543	10.3421	7.32577	7.62425	10.3949	8.17642	6.92481	7.7679	7.58733	7.63291	9.77726	12.9247	6.13134	8.10285	8.37069	5.14975	4.54226	6.17581	1.63227	4.93074	2.46062	7.85112	7.1918	5.3174	6.38543	10.2914	9.02594	4.71149	8.8936	9.92985	6.40775	1.80735	4.08715	5.89	4	6.51412	4.55459	9.86139	9.20072	11.7752	10.2338	9.92613	10.3351	8.5576	6.50111	11.2605	8.35667	7.33205	10.2635	12.1726	10.4807	6.85674	10.8921	7.26588	5.66656	3.07039	10.46	4.57657	8.26866	8.61508	9.74197	7.85237	8.81594	9.04603	8.04308	8.04767	8.86795	5.40259	8.70044	9.32215	11.1145	5.53968	5.54561	4.00899	4.47249	8.58158	7.08124	9.8828	7.70762	8.90328	6.38024	6.72383	12.1969	9.94179	11.572	11.0167	4.33628	9.5411	7.6703	9.197	10.0939	10.4207	9.57264	6.60437	11.1731	10.3531	6.14601	12.2663	8.40896	10.6877	2.74416	10.9956	11.2055	9.38858	8.80904	8.21842	10.3847	9.10861	9.57947	7.98128	10.6515	4.06178	10.4659	6.46182	8.28864	10.2812	7.49105	7.37938	8.16742	6.58496	9.87391	8.78858	6.84854	8.71287	13.6867	11.6696	7.95685	6.84223	3.21723	9.25275	5.89966	12.4095	9.2891	9.45826	10.0362	7.38543	3.848	5.16591	11.4303	9.90533	8.84518	5.47573	9.51728	11.7499	11.2582	7.53735	10.0396	8.00675	10.172	9.40812	8.53644	9.80316	10.2779	9.90734	9.23266	9.28469	1.53605	2.87611	6.25927	5.42083	6.14525	12.0558	10.688	12.5555	10.4509	11.6609	10.9791	1.926	6.30125	5.49506	6.38543	10.9337	6.97384	7.86134	8.68229	7.13111	7.36577	9.00787	10.3827	6.0045	7.54111	6.6837	8.56948	7.01123	7.2817	6.05094	7.3672	7.88692	8.67315	6.97154	7.50144	10.8718	6.66528	6.76022	7.00899	3.74416	7.42183	7.47573	3.26303	8.23122	7.08597	5.06178	7.01792	7.60152	8	F	White	T1D
10.8031	7.28077	7.48462	4.72792	9.75822	6.56224	11.8274	11.7057	7.3672	9.69293	8.17941	8.89858	11.2959	9.65175	5.77873	3.6893	7.22254	12.8817	10.5233	9.11582	7.39489	10.6014	7.96058	9.81282	9.50739	9.88432	7.78202	6.83162	11.1677	8.57516	12.2266	9.21432	11.008	6.55766	10.8909	7.52669	8.04002	8.86882	7.08249	8.88831	9.5708	8.34696	7.28318	8.79265	4.62644	7.65177	3.58496	10.4704	10.9837	9.32012	6.60596	11.735	10.2762	12.203	8.11166	6.77965	8.96262	8.8173	11.5484	7.32621	12.0388	9.18941	8.03891	11.8424	10.4614	12.2	8.51964	7.51521	7.43879	6.96512	5.50779	5.0399	8.50898	10.1362	5.90238	5.73877	9.39904	9.40045	4.23266	9.86542	5.63227	10.885	6.33271	8.66142	5.88796	12.7327	9.7884	10.4028	8.62069	7.7109	10.0832	8.54071	6.39403	5.6236	9.9747	5.1416	7.84612	9.89315	7.53284	9.57743	8.11842	8.65141	3.90689	10.0928	7.47816	8.39823	7.18388	8.62753	7.77944	7.50462	8.03837	4.60288	9.46362	8.93015	8.37808	7.37444	10.4739	9.73029	6.07978	10.3839	7.25267	11.8465	9.34532	9.87349	6.79257	10.6724	9.53741	8.36457	10.4545	6.17797	9.8933	7.9717	10.3213	7.94369	12.6566	7.16591	9.07387	8.57668	10.2555	9.87851	7.01747	9.03052	12.4124	9.12102	13.5303	9.51348	8.97957	9.30201	10.4005	8.80122	4.97672	9.93826	7.13648	9.60103	4.75489	5.86171	7.76573	8.39403	4.926	6.97154	7.92826	6.78115	7.8505	9.23589	9.12412	3.37851	9.55286	4.84298	4.79175	10.5513	10.7086	9.81202	7.91767	8.57024	10.2319	10.1763	7.50908	7.01283	11.2942	10.1599	4.2555	6.40279	8.12774	6.79312	10.741	8.86221	6.72299	8.06178	11.2239	8.63009	7.94075	11.2816	8.29554	11.2261	9.46992	8.78882	4.36457	5.76818	8.46883	10.9758	9.14593	9.95667	9.88111	11.8651	6.75627	7.63227	10.5077	9.00843	7.48382	7.49025	7.14364	5.71853	8.74349	8.03055	8.64277	8.94369	10.0631	11.0785	9.06555	6.90087	8.59059	8.95596	9.80066	12.5056	9.18302	9.48623	8.37764	9.70632	11.1768	3.90689	11.7583	5.90216	7.93015	11.1431	7.47978	8.90147	9.38306	8.89178	8.13431	8.85393	2.98185	10.1719	8.83794	8.55717	6.15178	6.24413	7.44128	10.3218	3.47826	8.44565	8.94134	3.57131	11.0398	9.52943	6.71012	7.33539	8.15836	6.14975	5.83288	8.10681	7.94953	7.62644	12.2704	9.21679	8.84046	13.0017	9.03841	13.4464	10.5441	7.57527	10.1497	7.05125	5.67265	5.08078	6.18018	6.58643	5.01792	5.6893	4.29278	8.77709	9.50243	10.8009	9.8805	8.00169	11.2283	7.93785	11.0869	2.58496	12.0883	10.4432	11.3288	8.26491	5.83289	10.0035	11.2809	4.80735	9.43796	4.94557	7.82857	12.3903	6.98197	9.35138	8.81346	10.1476	9.51788	9.96578	6.48059	11.1898	9.18506	7.06717	8.40289	11.2381	4.95884	8.79312	5.20945	8.90682	9.8505	9.50601	10.4324	9.19941	9.37786	8.44846	8.33342	11.8789	8.12877	7.13245	2.43296	4.89802	8.93439	8.56361	9.92347	11.8841	10.4325	8.83952	4.3173	8.3966	8.06653	10.2856	8.64169	7.824	6.99322	8.19032	7.2853	8.49105	4.88264	7.73742	3.67917	5.46923	9.06905	12.22	9.2906	6.66286	6.22882	8.94515	8.65571	8.86807	5.2817	7.35405	5.75251	9.08773	7.6837	5.14878	10.6097	16.2647	4.86025	3.15381	10.4376	9.51274	7.25172	9.30241	10.0751	7.28355	5.92835	5.55801	11.307	7.73565	5.26303	9.41804	4.45286	10.2107	12.1522	6.5075	9.47022	9.35337	8.69836	13.1658	8.1824	9.63681	10.3232	10.5404	6.1334	8.13134	3.47249	4.59694	8.72792	5.53364	9.73467	10.1619	8.05582	9.90509	5.97039	10.2881	10.0333	8.38363	9.51997	12.0062	10.1911	3.57289	6.03464	15.5336	10.638	8.01458	10.2548	12.5138	12.1835	12.0571	9.95884	12.231	9.01701	9.64366	11.7816	10.4174	7.29921	9.3977	8.39825	7.37802	8.63445	4.47249	11.2554	8.56682	7.59991	5.79701	9.05398	2.56071	9.03149	9.71836	9.58679	10.3786	9.21626	9.65703	6.80282	7.56758	9.59488	7.70183	4.47522	9.76222	4.94486	5.15381	9.7347	7.20163	7.29002	8.38414	8.44946	9.1902	6.17393	9.34274	3.6893	7.61545	7.64129	5.07039	5.81378	9.86419	8.22925	7.55689	8.32864	8.25786	9.11801	10.0167	8.57061	7.8857	7.37938	3.08746	8.80864	10.673	10.8721	8.28811	11.7328	7.71248	12.5457	12.0903	5.66107	9.56339	8.84109	7.7688	3.93546	4.59096	9.09016	8.87813	9.0983	8.36887	10.5034	11.99	9.24346	11.2072	11.6844	7.53294	5.73606	4.5185	5.76033	7.83794	9.39457	8.27705	8.14873	10.5652	10.4051	8.7286	11.4638	11.518	9.73577	10.9677	9.52062	10.2754	10.604	8.88785	9.74738	8.91199	6.66226	7.91588	9.1396	9.83048	9.10075	8.54138	7.14568	4.95884	10.4402	8.72281	10.1362	8.22352	7.6893	8.62423	10.5311	9.10558	9.82703	5.02237	11.4535	9.06205	9.13827	9.12283	6.87501	8.45121	9.4074	7.62205	8.20163	9.33583	7.79741	9.05718	5.69488	9.46297	8.28467	7.88448	10.0634	3.53605	8.60706	10.2448	9.35862	6.44626	9.18982	8.88286	10.8195	8.80735	10.1933	10.5446	10.0136	8.96694	10.6905	9.40557	9.17337	9.75856	11.3202	6.28355	12.1896	9.86682	9.30823	9.74428	6.94811	8.83794	5.6865	10.1944	10.1987	12.6736	11.275	9.40917	8.99944	7.70321	9.79718	6.82971	7.50234	6.72656	9.46148	8.35655	6.90131	8.02368	6.94528	9.96354	12.3636	6.75243	9.66051	5.51412	9.16822	8.62587	8.04549	7.34873	7.31379	8.55769	9.03177	13.127	11.5633	9.3403	5.58072	8.83497	11.1828	6.29094	9.2341	5.30012	10.2725	7.50064	9.35226	11.1417	6.76686	9.9555	7.96792	6.99887	8.36019	6.92741	9.90839	8.27519	6.5028	4.18587	3.94486	3.67807	9.12567	4.57894	9.75154	8.1334	8.48543	9.11478	9.37374	6.75221	5.74688	6.85798	8.17578	8.77833	12.1478	4.76022	9.81906	6.73167	9.07975	8.89057	2.8679	9.46331	8.62278	4.46597	3.36301	11.1383	8.89087	7.46282	8.31901	7.69794	10.5943	6.91498	9.94601	10.8653	7.17563	2.74416	2.926	8.32778	7.60149	9.51865	6.46923	9.20065	10.4601	8.0542	9.01151	10.1122	7.88631	5.72792	8.78594	5.08746	4.45286	11.7458	7.79628	10.4165	8.71267	7.25267	10.0136	8.60992	4.72792	10.8532	10.7031	9.81394	8.9908	9.23525	8.27624	5.32553	9.72247	4.32912	6.41278	10.4181	7.46913	9.12153	9.30584	11.9325	9.21262	11.749	6.41004	7.46642	3.44469	9.29485	9.61471	6.10144	11.3267	7.62425	9.63572	8.59756	7.52669	9.90372	8.77294	10.01	7.76021	9.89315	8.23136	9.15878	9.11504	12.0703	8.6489	7.54148	5.46271	9.04412	9.60437	8.4822	9.01956	6.94134	10.7459	9.75592	10.6654	10.3387	9.6777	9.1166	7.57148	10.4143	9.77882	8.66747	8.34296	9.73894	9.84156	9.19451	7.76951	7.3147	10.7586	9.61416	10.4332	7.00113	6.86913	6.38716	7.15684	5.66107	4.95884	9.39382	7.6453	15.2153	8.66711	12.0727	8.6893	9.05934	8.41193	10.0004	14.0827	15.1013	9.5744	7.87221	9.02749	10.2826	12.9242	9.4168	8.52309	5.60288	10.3715	8.32773	9.41975	5.0917	9.91366	5.33985	10.264	10.6393	7.55382	8.60161	10.8963	6.01792	7.84674	9.5157	10.2435	11.5005	9.48431	10.0853	4.92477	8.67656	9.76806	8.34607	7.6489	9.21383	9.07119	5.90695	7.01944	11.3335	8.25456	7.99661	7.95001	7.91013	7.37804	10.1263	12.8048	5.35755	8.03731	7.92896	6.87283	5.01346	5.99633	3	4.85798	3.29541	8.41996	8.04985	5.03048	6.60585	9.61696	8.96822	6.71425	9.0493	10.1267	6.7731	5.95652	6.58154	7.82443	7.09276	7.04439	6.72247	9.34233	9.14631	10.7104	10.4854	9.77987	9.7201	8.63132	7.74334	9.98428	8.35887	7.00049	9.73047	11.1709	10.0714	6.20163	11.209	8.78232	7.00929	6.48543	10.7054	6.1527	8.76818	8.604	9.83336	8.62863	8.82968	8.17193	8.6524	8.48824	9.03754	3.91648	9.5076	8.5932	10.3797	6.63455	6.31154	3.18587	7.00562	9.28864	7.31287	9.40024	7.79671	9.35513	7.64386	8.21626	12.12	9.91848	10.5789	9.34198	4.73877	9.07356	7.23266	8.48665	10.3047	8.98982	8.86019	7.33718	9.40949	10.0193	8.33765	10.0075	9.28224	9.3298	8.26115	9.75722	10.5614	7.33473	8.35557	8.8135	10.7232	9.9985	9.83529	7.18884	10.3114	3.71149	10.3385	6.88427	8.40003	9.9453	7.50859	8.11114	8.85019	6.80219	8.41447	9.21193	6.81939	8.65033	13.0891	11.2846	8.44722	7.11703	6.8679	9.08278	6.70183	11.5961	6.83162	9.36264	9.66516	8.88935	4.853	6.55766	11.0477	10.0913	8.72076	6.12102	10.6661	11.5755	10.3761	8.18058	10.2236	8.80155	9.70198	9.38111	8.84392	10.2951	10.2198	9.93103	9.91663	9.12451	1.1375	5.42716	7.22593	5.12304	7.18448	11.6093	10.2572	11.4545	10.7947	10.6474	10.9016	3.9542	7.29558	3.51096	7.15482	10.9085	7.02348	8.9011	8.981	7.2665	7.55612	8.87129	10.4639	6.97384	8.04664	7.25739	9.22207	7.26866	8.19328	7.87774	8.05745	8.12774	8.86631	7.17493	8.00955	9.76188	7.54637	8.00787	7.47816	6.38024	7.17228	8.35315	5.31107	8.90899	7.43303	3.37851	7.4822	8.40121	6	F	No	T1D
10.4754	6.46923	8.4292	2.94486	9.47776	6.45943	11.6629	10.8442	8.01681	9.39007	7.73539	8.62848	11.4639	9.6282	4.97269	3.74416	6.36964	12.9851	9.91782	9.48341	7.64097	11.0404	8.01235	8.55727	9.45836	9.41257	9.12024	5.41616	12.4283	9.39425	12.0485	9.41003	10.9155	7.04002	9.60585	8.05853	6.26866	7.74012	6.51809	9.54183	10.2912	7.82782	6.93305	10.1419	4.60288	4.72792	3.39232	10.8795	10.8575	9.25125	6.41591	11.5387	10.5374	12.8112	4.89724	4.19682	10.0541	8.62899	11.2448	6.35507	11.7668	9.48749	7.70516	12.0507	11.0222	12.1953	8.96607	6.58625	7.79312	6.457	6.27798	5.24239	8.27705	9.92466	5.63082	6.24031	9.83321	9.23242	5.3505	9.84596	2.1375	10.5102	7.20261	9.0129	5.6576	13.3066	9.35872	10.0741	8.67767	8.19576	10.0656	8.76818	5.8505	6.50217	9.59582	5.99095	5.90929	10.4135	7.17257	9.803	7.07468	9.29921	4.42626	9.56243	5.53916	8.67438	4.49825	7.66605	8.56586	8.18587	7.81121	3	9.40697	8.4814	8.54805	8.44083	10.4624	10.1252	5.35793	10.1611	6.99661	11.8649	9.61705	9.76388	7.11684	11.0231	9.15152	8.67101	10.4774	3.77345	10.0006	7.4109	9.43729	7.71768	12.7236	7.07039	9.54381	7.72442	10.7687	10.3838	7.62437	8.19379	13.2166	10.9985	14.1577	10.0041	9.10381	10.011	10.6846	8.56605	5.03055	10.1374	7.55305	9.48079	2.7866	4.09972	6.97077	7.91707	4.27798	7.54689	7.39007	7.13961	6.62936	8.87739	9.75188	3	9.92881	4.8125	3.9044	9.13031	11.2145	9.63807	7.1375	8.29737	9.82972	11.3669	7.74949	7.24288	11.3929	9.91761	5.50779	7.72211	8.39146	5.20163	10.6439	9.34965	6.87632	8.67313	10.0053	9.16365	7.96751	11.3437	7.98755	11.4202	8.96219	8.06571	5.70598	6.20555	8.60363	10.5794	9.16189	9.7065	10.1188	11.924	6.925	7.07039	11.7572	8.57516	5.62352	7.16692	5.96578	5.51148	3.98185	7.91337	8.49265	9.37265	10.1883	11.5111	7.85549	5.96347	6.1918	9.89529	9.23023	13.1009	8.65635	9.35557	8.15634	9.58177	10.9046	2.48543	11.8355	3.8233	9.01207	11.4722	6.64386	8.62899	9.09856	8.77939	7.95756	9.40875	4.79701	10.7955	8.97957	8.83529	6.96116	5.50144	7.72996	10.6783	3.97727	8.69217	9.38241	3.27035	10.6791	10.1245	6.42794	6.41278	8.57554	6.00675	5.72605	7.42882	6.65535	5.6865	12.3854	9.56773	9.16036	13.7778	8.95736	13.5572	10.6914	7.48574	10.6661	6.27862	5.05919	3.03562	5.69208	6.15328	3.48543	4.77083	3.16993	8.77808	9.83842	11.6309	10.3402	8.54882	11.8295	7.39355	10.0378	6.26303	12.8864	10.7448	11.1497	7.979	5.49825	9.63366	11.038	6.98641	9.13031	5.44084	7.50473	8.43962	7.05666	8.67419	8.46638	9.73877	9.17991	10.6221	4.67243	10.0413	9.99731	5.78398	9.54947	11.3038	4.37851	7.89057	3.33628	7.90735	8.99774	7.6532	9.97235	9.46928	9.36872	8.40855	8.32469	12.6189	8.837	6.85913	2.8679	3.5508	9.05282	8.56483	9.78297	13.1983	12.0235	9.61875	4.58934	8.66071	9.28724	9.42234	8.91946	8.28679	6.40939	9.34762	6.76021	8.13083	5.31832	7.41363	5.21059	3.45943	6.24603	12.4033	9.27469	6.38978	4.76022	9.85425	9.03974	8.77918	4.12928	7.52235	4.92423	7.86851	8.30241	5.71665	11.135	15.6233	3.63485	2.58496	7.56148	9.80155	7.06393	9.63172	9.59991	7.68299	5.44966	4.48772	11.2908	7.11262	6.82018	9.07754	4.54226	10.73	13.204	6.69398	9.87942	9.56434	7.82337	12.9418	7.84006	8.92451	10.8964	10.4532	6.01569	7.93723	3.48543	4.18587	8.87375	5.32825	9.02943	9.78005	8.43962	10.0714	0.847997	10.4622	10.831	8.33779	9.60265	12.0524	9.91513	6.18587	4.98191	13.7748	9.90268	7.74685	9.75489	12.0494	9.1533	10.1501	9.20237	11.0616	8.8534	8.99548	11.8018	10.7256	6.35403	8.4523	5.27248	7.7906	8.91199	6.17393	12.1618	8.65141	7.25361	6.2891	8.62771	2.53605	8.90418	9.61985	9.31121	10.4119	8.42585	10.1145	6.41717	6.47735	9.9507	7.52356	4.37024	9.56815	7.75422	5.34696	6.72442	5.43962	7.31107	8.51491	8.11309	9.29995	4.76022	8.25927	5.86047	8.08428	6.45751	5.61176	6.14493	10.2488	7.97196	7.54844	8.83979	7.48462	8.26773	10.0195	5.9331	7.02901	2.1375	2.26303	9.00197	10.7926	10.6402	8.23786	12.4118	7.51075	12.85	12.8057	2.20163	9.82177	8.73403	8.6027	2.96347	6.83289	8.16106	8.60927	8.7761	7.80886	10.5164	10.7371	8.90464	11.6869	12.2388	5.94017	1.848	6.31223	5.26388	8.21675	9.22969	8.42249	8.09329	10.4785	11.2198	8.76785	11.5268	10.9734	10.1293	10.8864	9.33494	10.079	10.5533	8.68669	9.09579	9.03507	7.54057	7.6575	9.02249	9.44396	9.65802	6.89223	6.55766	3.81762	10.2157	8.45327	10.1122	7.71218	6.66959	8.81824	10.7189	8.96333	10.0752	3.57289	11.6965	8.57554	2.43296	8.6532	5.86305	7.72042	9.78018	6.38716	7.55152	8.62676	8.01516	8.40386	6.38024	8.89106	8.55017	8.13545	9.78937	3.53605	7.64137	10.7178	9.92188	6.96694	8.64674	8.74182	11.5864	9.31832	11.3828	10.3573	10.1567	9.49446	10.2871	9.2891	9.65828	9.85869	10.4434	6.32553	11.7686	8.54612	8.96392	9.40403	6.80227	8.88966	3.8679	8.66391	10.056	12.9051	11.952	9.44965	9.70926	7.37938	10.1239	6.17256	8.00504	3.6893	9.90253	8.34806	4.44947	8.90173	5.07769	9.63117	12.3692	7.46449	9.11494	7.8716	8.90853	8.48621	9.1179	8.22497	6.71149	8.53025	9.51747	12.4617	12.1065	9.49185	6.7292	7.6919	11.3344	2.96347	8.45327	3.87774	10.4874	8.37764	9.78073	11.3178	6.19574	10.2257	9.02587	7.91767	8.55382	6.91521	10.2753	3.21723	3.6642	5.42962	3.33628	4.04439	8.78365	3.49825	10.165	8.8933	8.68018	9.03067	8.73944	6.94603	4.69079	4.98185	7.44448	9.0059	12.1913	4.43296	10.4592	4.92845	10.0264	8.97527	3.29278	9.30827	8.53877	6.05528	5.01544	10.7622	8.3403	5.74056	8.24834	6.81116	9.54284	4.75647	9.83654	10.2642	6.22251	2.48543	4.1127	8.2588	7.45823	9.19131	4.00899	9.35271	10.3004	7.97039	9.74382	9.96795	8.12257	6.9331	9.34961	4.79701	7.01903	12.3019	8.1126	11.094	8.30694	4.87774	10.0359	8.10957	5.66959	11.4596	11.1439	9.09908	9.53613	9.18574	7.95872	6.69905	9.25456	5.45615	4.51728	10.8059	5.81305	8.14517	9.25015	12.5848	6.03342	12.0412	6.74153	7.07305	3.48517	8.85611	11.205	3.32404	10.6058	8.41278	10.3854	8.39451	7.29646	10.0566	8.84086	9.73877	6.53056	9.42836	8.68477	9.13041	9.27193	13.2118	8.48462	6.64241	2.56071	10.2395	10.3934	8.66107	9.32787	7.62936	10.9763	9.78095	11.3048	11.7277	9.6111	8.40173	8.28844	11.069	9.8986	8.29094	7.35138	9.70598	9.21116	8.27845	9.02237	6.04221	10.8241	9.7269	10.8911	5.63227	5.70321	5.68089	5.20945	6.16591	4.1375	10.2438	6.86419	15.3516	8.11114	13.1539	9.15558	9.37743	7.6872	10.3945	14.1834	15.7643	10.3947	7.6125	9.03873	10.5442	13.7627	9.27868	7.98812	6.24982	10.7907	8.50318	8.84361	5.50144	9.09535	5.31107	9.99732	10.1552	5.62644	8.28883	11.0142	2.40599	8.74012	10.1008	9.67399	10.9857	8.6538	9.4045	4.34329	9.10271	10.524	7.72383	7.66249	10.0199	10.2926	5.19593	7.57294	10.7722	8.01402	8.00338	8.24975	7.73189	7.49394	9.91916	13.2101	6.80349	8.41453	8.2503	6.03122	6.71287	5.51881	1.76553	2.10434	2.76491	6.66818	7.55842	3.5009	6.86419	9.99753	8.60588	4.8125	8.47857	9.76354	7.19067	5.12516	6.19822	6.68995	4.1375	5.90207	1.07039	9.65876	8.4867	11.3692	10.5848	10.0169	9.95434	9.31419	7.26564	10.4314	8.38845	6.61024	10.069	11.1132	10.3315	7.22593	10.9689	9.07144	5.95998	6.29094	10.9772	4.30485	8.67207	8.28586	9.9257	7.8586	9.08645	8.79246	8.69097	7.17592	9.16677	6.2555	9.07039	8.62607	10.2309	4.11882	5.28071	5.43962	5.27426	8.99266	5.73107	10.1361	7.21813	9.40045	6.76022	8.22593	12.1367	9.62894	10.8841	10.1716	3.83794	8.8048	7.7866	9.11798	10.519	10.1849	8.52123	7.04002	10.3306	10.3721	6.58808	9.96173	4.99007	9.25054	6.853	10.7283	11.3265	9.17596	8.5936	8.59354	11.2397	8.57895	9.91125	7.63445	9.15178	6.09592	8.48301	6.57072	8.12619	10.4491	7.9384	8.42333	8.73471	7.51806	9.3626	9.04089	6.02005	8.54535	13.1629	11.6726	8.9477	6.52431	6.84046	9.40139	7.45533	11.862	8.42249	8.73079	10.0371	7.97556	6.39403	4.71699	11.7071	10.1095	8.89905	6.56834	10.8687	12.0818	11.2736	8.15181	10.2938	8.08852	9.90325	9.26936	9.19967	9.87498	10.1226	10.7698	9.39682	8.87447	2.58496	3.31322	6.88387	5.31795	7.026	12.0101	10.1426	11.6139	10.9112	11.0916	10.5454	6.33985	5.8587	3.71149	7.29921	10.7582	7.53838	8.90087	8.73064	7.08142	5.2633	9.28309	10.0336	7.3147	8.59359	6.62059	9.17418	6.93664	7.9384	8.27566	7.79377	7.97613	8.39832	7.34341	7.63009	9.61875	6.90678	7.32553	7.93251	5.7252	7.4131	7.5744	5.53916	8.08799	7.71433	4.47249	7.84298	8.13395	6	F	No	T1D
10.2685	6.32553	8.2937	5.32193	8.95797	5.38888	11.9025	10.4154	7.18289	9.49345	8.30606	8.60113	12.2624	10.0077	5.3147	5.25927	5.42932	12.9334	10.1664	9.86975	5.69209	10.98	8.21091	10.1518	9.6005	10.2791	8.85175	3.1375	12.8905	8.92154	12.7128	9.12541	10.5149	6.23649	9.43796	8.01569	6.05745	7.48623	6.68151	8.56188	10.2657	8.25974	6.97484	9.58635	4.03562	5.26303	2.8679	11.0094	11.1445	9.19746	6.34044	11.2295	10.9333	12.9537	6.83162	4.91412	9.14435	8.25597	11.4916	6.49704	11.4407	9.18651	8.90001	12.1671	10.7592	12.528	8.97241	5.99151	7.51728	6.20583	5.52982	5.36383	8.03947	9.20114	5.37015	4.91648	10.0119	8.82114	2.72247	9.83637	3.21723	10.5855	5.66391	8.21237	6.2004	12.945	10.5805	10.0698	7.82158	7.84259	9.48422	8.77314	5.69766	6.43998	9.76471	3.05311	5.78921	9.5265	6.78938	9.4417	7.04221	8.26819	5.84298	10.4426	5.31832	8.17549	5.01346	7.62863	8.25273	7.72928	7.70044	2.70044	9.05526	8.32688	7.81057	9.33991	11.128	10.7323	4.91001	9.78937	6.73606	11.8517	10.0808	9.8998	7.06565	10.7454	9.69436	8.04439	10.6644	5.02129	9.83842	8.22447	11.6051	8.07093	12.2092	7.03672	8.51767	8.61267	10.9917	10.166	6.93326	8.50929	12.7896	11.1815	13.8421	9.83048	10.2768	9.96717	10.6719	10.6231	4.45048	9.54206	5.83794	9.33874	5.39232	5.01569	7.9583	8.2817	3.12102	7.73606	6.98099	6.61486	7.03012	8.59943	9.08028	2.1375	10.2834	6.20359	4.53638	10.4681	11.0123	9.44377	7.24127	8.28817	9.1267	10.9397	8.08963	5.65832	11.2671	9.46316	5.37504	7.62773	8.34474	4.64386	10.5276	9.65025	7.13833	8.05745	10.2125	8.89694	7.46842	11.398	8.32553	11.257	9.12261	8.00555	2.8679	5.30012	8.40557	9.28121	8.47208	10.2808	10.0802	11.7867	7.27508	6.28725	11.2357	8.67313	8.41743	7.99718	6.52356	5.8749	10.1934	7.52287	9.08481	9.63554	10.1176	11.1763	9.0348	4.83794	9.11582	9.80666	9.74127	12.9159	9.02234	8.95507	8.94193	9.45224	11.49	3.90689	11.1098	4.10487	8.83067	10.9956	6.83668	8.77512	8.57592	8.56377	7.54655	9.04467	5.65249	9.99647	9.22954	8.61041	6.33271	5.2555	7.32012	11.1983	5.49249	8.36103	9.03039	6.02177	12.0357	10.0493	6.20359	6.56529	8.61434	3.1375	5.2896	10.4366	9.93029	9.26983	12.5135	9.61625	9.7559	13.2727	9.01528	13.3531	10.4623	7.39354	10.8572	5.94201	6.21901	3.18595	5.56012	4.6939	2.70044	6.06178	4.82782	8.74416	9.22762	11.4001	10.7439	7.8009	11.7113	7.48035	9.73403	4.67807	12.1755	10.3824	10.5965	7.54535	4.45286	9.60767	10.9288	6.61029	8.8275	4.98392	7.59043	13.4069	5.81813	8.81025	8.11166	9.72809	9.46868	10.0587	4.41278	9.89902	10.3379	4.54226	8.44927	11.4136	6.3906	7.93074	11.5265	10.3613	10.6099	12.1048	9.99859	9.90698	9.39339	8.01331	7.96241	12.7696	8.29278	7.48592	1.72247	4.2539	8.71354	8.64756	8.66401	12.7457	11.2952	8.31061	3.58876	7.78136	9.92018	11.5042	9.3208	8.00562	7.45533	9.1166	7.55138	7.86047	3.36457	6.63227	4.5154	1.72247	9.29278	12.4963	9.57187	8.3547	4.56682	9.52552	8.5763	9.16611	5.18587	6.79074	4.81198	8.40173	7.72451	5.13981	10.5686	12.1779	7.52435	2.48543	11.0052	9.52474	6.77873	9.24246	9.75505	7.78333	5.089	5.67274	12.2722	7.33863	5.40259	8.66541	3.48543	9.99124	12.3031	7.03126	9.22881	8.88417	8.87467	13.4212	8.30738	8.85848	10.8406	10.7197	5.7252	7.66676	3.03562	4.89724	8.68229	4.70163	9.895	10.7737	7.91229	10.1611	4.74416	10.5208	10.3422	8.35254	9.53245	13.4532	10.1464	4.64386	5.89025	14.9532	9.48603	6.82655	9.80268	11.742	8.8614	9.04521	9.34674	11.1362	8.74451	8.97436	12.0079	10.443	6.69766	11.0647	9.3587	7.49626	7.77281	6.32012	12.0686	9.01067	7.60881	6.06393	8.34773	2.96347	9.05012	9.60418	8.74337	10.5883	8.28355	10.3387	6.13683	5.66959	10.0656	6.52982	5.77358	8.85736	7.74483	5.65821	10.3024	5.83036	6.60881	8.36413	8.29757	8.66262	5.59096	8.8141	5.95884	7.91946	5.94466	5.76818	6.65937	11.0661	8.02929	6.48704	8.09695	8.03727	8.16588	10.387	7.41532	5.67807	7.83794	5.07039	8.71321	11.3827	10.487	7.45389	12.1273	7.63299	12.7827	13.0577	3.66676	9.37547	8.82718	8.43533	2.67807	6.35226	10.2077	7.90871	8.70287	7.89683	10.6193	10.3174	9.01319	11.3863	12.1941	6.91767	3.49825	5.81281	4.50722	7.55536	9.59191	8.03067	8.69105	10.3112	10.303	8.54187	11.8113	12.0698	10.2449	12.6928	8.90509	10.1897	10.7434	9.04693	9.77785	9.06286	6.40544	8.47735	8.98293	9.09943	9.37351	8.70293	6.22497	5.65535	11.1014	8.67172	9.60715	7.44211	6.6879	8.52665	9.78909	8.83282	9.87021	4.32912	11.7433	8.33584	9.70217	8.0542	6.59247	7.74618	10.0035	5.58796	8.25361	8.36623	8.72036	8.49466	7.92719	9.40994	8.2653	7.77545	9.83336	3.1375	8.23302	10.4546	10.3228	6.70183	8.5947	8.41734	11.3256	8.45204	10.2282	10.019	9.15987	8.99464	10.1756	9.08135	8.88034	9.38903	11.7765	5.64962	11.9224	8.74685	8.77837	9.21821	6.76607	8.17542	3.47249	9.29485	10.2295	12.5804	11.5828	9.11536	9.25054	6.58796	10.2758	6.11282	7.76346	3.08746	9.45635	9.12231	5.47082	8.1738	5.8249	9.32261	12.8782	5.24723	9.48795	7.43463	8.78915	8.19556	9.04603	7.76155	4.07895	8.98629	8.77906	12.1552	12.2145	9.71459	5.2448	8.30208	11.6576	1.43296	9.05718	2.926	10.3987	8.94778	9.69173	10.508	7.64241	9.23074	9.00985	9.06958	8.05148	6.77577	10.3897	6.91409	5.13666	2.74416	3.53605	5.51728	8.65033	6.1127	9.44832	8.83036	8.54458	8.28263	8.84518	7.35226	5.14652	5.1127	6.77662	9.22887	12.5776	6.31107	9.65553	4.47695	9.59544	8.74853	1.72247	8.90765	8.93487	6.55305	5.21865	10.2286	8.43171	6.56894	8.09197	6.27699	9.69836	4.92653	9.70823	10.3258	7.77143	1.848	2.43296	7.86047	7.46912	8.41066	2.10434	8.78888	10.2961	8.36894	9.80429	9.44191	7.69558	6.80735	9.02873	6.05745	6.02237	11.725	7.07992	11.0541	9.9482	4.9542	10.0305	7.82718	4.87283	11.2788	11.1957	9.18314	9.84124	9.1414	7.16435	6.49825	8.70943	6.25172	4.47249	10.5165	6.42011	8.71081	10.1216	12.6341	11.3672	12.2656	6.60817	8.19103	4.61693	8.65033	11.0906	4.76676	11.432	8.87283	9.86078	8.79183	7.16289	10.4293	8.61555	9.70217	5.19125	9.19032	8.33183	9.35801	9.4543	12.8693	8.81218	5.78136	5.51728	10.4206	10.4876	8.35182	9.19203	8.23458	10.9457	9.72852	10.5334	10.8115	10.1364	8.35226	8.38472	10.4464	9.20193	7.90809	7.66249	10.0884	9.75956	7.65964	8.23266	6.09592	10.3552	9.96506	10.7534	4.70598	6.61618	5.53294	6.72656	5.62352	2.45943	10.151	7.55459	15.2947	8.09434	12.7086	9.54632	8.63009	7.95652	9.20065	14.1244	15.4816	10.2331	7.48864	9.11259	10.2336	14.0387	9.75422	7.62203	6.36107	10.6589	8.50267	7.71836	3.05311	9.97299	1.37851	9.81858	10.5467	6.27798	8.39699	10.1222	6.30743	8.0129	9.80025	10.0415	12.7073	8.82946	9.42122	4.55967	8.74612	10.1116	7.9847	9.73589	9.22762	10.1051	7.07257	7.08466	11.0285	8.21578	7.90087	7.8541	7.73105	7.42022	9.78953	13.2351	4.44626	8.57619	8.20065	6.83668	6.55766	6.34451	3.57289	5.12928	3.84297	8.82177	6.78267	5.11152	4.64386	10.057	9.25654	5.94953	8.28123	10.0535	6.5958	5.45943	5.22747	5.89342	3	6.23074	3.71149	9.90579	9.24409	11.4225	9.82349	9.60421	9.78003	8.54101	6.57082	10.3056	9.20994	7.7033	10.3751	11.7279	10.3986	7.37851	11.106	8.61811	5.01875	4.30012	10.7109	4.85373	8.30743	8.4417	10.0575	7.53761	8.68065	8.71012	8.52838	7.91767	9.02672	4.33628	9.02375	9.19205	10.623	6.64865	5.35261	3.63227	6.01123	8.69453	7.66548	9.77017	7.25935	10.2617	8.00675	8.23554	12.318	10.0488	11.1606	10.0798	5.06178	8.95797	7.91588	8.97936	10.3037	9.74953	8.55367	6.63372	10.7168	10.0677	6.61463	11.0801	10.1977	9.55305	6.75889	10.8209	11.1171	9.77748	8.70277	8.42102	10.4922	8.74491	9.36592	7.6279	11.582	4.87774	11.6225	6.21639	7.60807	10.5323	7.62278	8.08534	8.01123	7.64097	9.54284	9.02096	7.74736	8.36982	13.8313	11.5637	7.81415	6.86814	5.87529	9.15442	7.98527	12.317	8.89573	9.34322	9.76984	8.17343	4.14568	3.98185	11.4342	10.0506	8.63263	4.74953	10.33	11.5017	11.2729	7.10323	10.2287	8.4417	9.90738	9.47066	8.54612	9.93221	10.0954	9.94676	9.31039	9.27576	0.485427	3.63694	6.11894	5.58353	6.60179	12.0016	10.1492	12.3436	10.5279	11.086	10.3608	5.49506	7.17996	3.43296	6.41616	10.9823	5.73335	8.38923	8.98043	6.73963	7.04416	9.10119	10.6447	7.23745	8.08447	5.96347	8.56071	5.47249	7.48059	7.39232	6.93664	7.72656	8.60266	6.46923	6.87036	10.4793	6.16184	7.52982	7.6858	4.55459	6.89567	7.56605	4.32912	7.61545	6.97916	5.2555	6.97269	7.55831	6	F	No	T1D
10.6735	6.63807	8.28031	3.36457	9.30424	6.13134	11.3706	10.9742	7.86666	9.78605	8.04549	8.37123	11.827	10.3146	4.6893	6.93664	5.12051	13.0292	10.0531	10.2118	7.25833	10.572	8.50898	8.90328	9.78487	9.48583	8.73877	5.86047	12.6518	9.32035	12.0772	9.39425	10.7203	6.64674	9.76172	8.11061	6.6014	8.04166	7.09107	9.57819	10.1945	7.02569	6.5316	9.49915	4.0268	4.76553	2.37851	10.8456	10.7288	9.93649	6.64852	11.2907	11.0765	12.7408	7.31741	5.59368	9.43077	8.49265	11.2435	6.66983	11.3142	9.49052	9.19275	12.0414	10.5588	12.481	9.47958	6.83239	8.14466	5.4315	5.91648	5.90964	7.89664	9.4733	5.61753	5.83289	9.78893	9.05637	3.98185	9.92793	2.8679	10.7975	5.56986	7.89482	5.2409	12.949	9.97408	10.1115	8.33494	7.76325	9.55094	8.96405	6.44626	7.29856	9.98556	6.2891	7.10119	9.80703	7.34166	9.51747	6.80349	8.92006	4.26303	9.96982	4.51096	8.18246	5.77873	7.78136	8.54898	9.06824	6.83794	3.91648	9.12336	8.4818	8.58871	8.83819	11.195	10.7715	4.31701	9.61985	7.507	11.202	9.61593	9.57881	7.1315	10.7375	9.96852	8.05907	10.1952	5.80328	9.77906	8.09858	10.1537	8.31786	12.4357	7.31379	9.27006	8.83946	10.9499	10.2878	7.95518	8.27053	12.7332	10.6159	13.732	9.66609	10.4142	9.86793	10.3772	10.1647	4.28373	10.1431	6.62936	9.30538	4.07895	4.93552	7.29945	7.01346	3.20163	6.83794	7.74819	6.94459	6.16792	8.44322	9.43546	3.99095	10.2167	5.87283	3.17085	9.96449	11.6587	9.42941	6.05745	8.14822	10.1795	11.5118	8.40702	7.54801	10.8689	9.75526	5.83542	7.3358	7.51096	2.98185	10.5119	9.67736	6.51425	9.41659	10.007	9.27006	8.07682	11.709	8.49506	11.1388	9.13465	8.44201	4.6893	6.44294	8.41066	9.27886	8.83352	10.2556	10.2011	11.8129	6.47256	5.29278	11.3099	8.87252	7.31832	7.26397	5.96116	4.35748	8.37112	6.62366	8.74382	9.80365	9.85565	11.1192	9.20604	6.37678	7.58346	10.3665	9.59039	12.8254	8.91717	8.66924	8.67596	10.0616	11.1378	4.76022	11.596	4.85454	8.75255	11.1506	5.97728	8.36194	9.24745	8.70321	7.96908	8.98185	4.72792	9.85222	9.66445	8.8719	7.80671	5.81762	6.8936	11.4058	6.03637	8.62388	9.10617	5.52717	11.5895	10.1501	6.71149	7.17293	8.49865	3.30743	5.37559	10.1148	9.84565	8.87191	12.6634	8.89688	9.27218	13.3589	8.88095	13.3211	10.5113	7.59508	10.8435	6.82968	6.24877	3.95961	5.99318	5.62432	5.1334	4.27798	2.29278	9.31696	8.73268	11.0452	10.8925	9.21456	11.5726	7.49156	10.1055	5.96809	12.4729	10.9772	10.8898	8.62863	3.71149	9.94491	11.1762	7.36194	9.00338	4.13398	7.12866	12.3188	6.12914	8.99209	8.00506	9.84439	9.24711	10.1118	6.8936	10.2186	10.5597	6.79831	8.06721	11.2886	4.81762	8.07146	10.5957	9.09883	10.0508	10.4655	10.3292	9.63676	9.62717	8.49633	8.14949	12.4016	8.44626	6.85146	4.10434	4.79652	8.83511	8.9722	9.24909	12.5751	11.6315	8.82337	5.39161	7.91349	9.90971	10.7563	9.12516	7.6886	6.72247	9.00843	8.01625	9.20408	5.06178	6.99548	4.19616	4.98641	7.56605	12.3091	9.5336	7.08519	6.83162	9.46025	9.31741	8.87935	4.36457	7.31143	4.62182	7.52748	7.95536	5.7334	10.4098	15.1116	6.44109	2.45943	10.0353	9.52219	7.43212	9.38306	10.4457	6.54226	6.45069	5.50292	11.8814	7.67701	6.8392	9.20948	4.07895	10.7023	13.1501	6.26349	10.4354	9.31696	8.2446	13.5489	8.34512	9.18772	10.86	10.8579	6.67525	7.52669	5.60881	4.12928	8.83257	4.13713	9.09913	10.254	8.57061	9.89723	1.76553	10.5521	10.0205	8.75236	9.21357	13.2842	9.86186	6.59694	5.90355	14.1468	9.73725	7.34784	10.016	11.8642	9.19426	10.3497	8.7269	11.0714	8.93616	9.45585	11.9484	10.6712	6.78267	10.0468	7.6724	8.5079	8.40088	4.15381	11.5771	9.07575	6.94953	4.59694	8.5701	2.848	9.30378	9.60307	9.31754	10.6883	7.79701	10.0531	6.46188	6.05961	10.5098	6.73335	5.49336	9.00534	6.94369	4.38543	8.25721	6.2555	6.80607	8.44584	8.45201	9.49888	6.26303	8.55421	6.73877	7.26303	7.55853	5.83036	4.83637	10.2654	8.14835	6.44956	8.37948	7.96116	8.42375	10.3053	7.1819	4.97269	7.50621	2.32193	9.69087	10.8349	10.8906	8.0963	12.1267	8.33987	12.4076	12.7102	3.65535	9.2182	8.89087	9.0417	3.08746	7.05202	9.08977	8.77459	9.2555	8.0768	11.0461	9.87836	8.20035	11.4745	12.1953	6.42626	3.03562	5.89554	4.56854	7.89542	9.38781	8.50978	8.67419	10.7388	11.1596	8.96376	11.652	11.1654	9.81371	11.9486	9.27798	10.0873	10.4963	8.98612	9.75514	10.0984	6.68922	8.46352	9.26754	9.24163	9.65559	7.56154	6.96232	4.39232	10.6753	8.85206	9.95696	7.40514	6.67101	8.77761	10.4362	8.82616	9.58402	4.12102	11.6904	9.05148	7.36019	8.57061	5.87996	7.60733	10.6124	6.30925	8.25974	8.70293	8.62096	9.13083	6.50621	9.3333	8.3281	8.11582	10.5091	2.94486	7.91257	10.7166	9.85048	6.96694	8.51964	8.88352	11.2899	8.97585	10.9487	10.0938	9.74079	9.03397	10.5482	9.05907	9.32354	9.97214	10.6188	6.32193	12.1451	9.00028	8.67154	9.46991	6.173	8.74752	3.79701	8.97585	9.94515	12.5861	11.8146	9.4688	9.09777	6.69209	10.5319	5.77408	8.08796	5.06178	9.24698	8.22357	5.47628	9.01967	5.50295	9.58729	12.2757	7.17832	9.30389	8.11894	8.97544	8.3555	9.4625	7.79572	3.74416	9.36544	8.96058	12.0609	12.2332	9.50144	4.89154	8.02793	11.5322	1.80735	7.7866	5.9331	10.2484	8.57289	10.3224	10.7784	7.81698	9.89739	8.94441	8.74382	8.507	7.61591	10.6185	6.47086	5.93277	5.63517	3.01792	4.08746	8.58233	3.24793	9.68071	9.00225	8.23458	8.61655	8.92689	7.65678	5.79223	3.89724	7.99784	9.92845	12.4118	6.21335	9.17468	4.66514	9.93517	8.29094	4.33628	8.99185	8.78692	7.03342	4.1618	10.7203	8.27333	5.84748	8.38692	6.27412	9.63336	6.33783	9.76505	10.6732	7.49172	2.48543	2.72247	7.57969	7.51253	8.63445	3.58496	9.48844	10.0995	7.86851	9.83447	9.72928	8.37417	7.1819	9.49486	4.52356	7.43713	11.9551	7.79102	10.8483	9.81821	6.78005	9.71768	8.57969	4.69488	11.4465	11.311	9.34806	9.92062	9.10049	7.21216	6.87406	9.51511	7.10852	2.76553	10.4621	5.68493	8.07842	9.67975	12.5261	10.3996	12.1035	6.45422	7.06662	4.46284	9.03094	11.419	4.04811	11.2432	8.28448	10.0094	8.46633	7.57516	10.4626	8.95397	9.86171	5.5638	9.23721	8.525	9.15193	9.52493	12.9462	8.65356	7.37243	2.58496	10.6783	10.4425	8.83099	9.37699	7.49105	10.7474	9.67552	10.6989	11.2079	9.72311	8.23218	8.82051	10.5849	9.32119	8.45162	7.73471	10.0638	8.86016	7.40599	8.82114	5.73606	10.4015	10.1462	10.915	7.84109	4.71699	5.64674	5.71973	6.15987	3.43296	10.1731	8.08799	15.206	7.74752	12.9527	10.2458	8.51294	8.34696	9.85736	14.2944	15.2908	10.3203	7.6886	9.13848	10.3778	13.7178	9.88065	7.83967	5.38888	10.921	8.68663	8.49905	4.16993	9.30621	5.84549	9.9629	10.5136	6.50462	8.63227	10.9253	6.99548	8.07628	10.4919	10.0313	11.9706	8.76355	9.79312	3.75362	8.8789	10.0598	7.51096	9.58064	9.70304	10.2257	6.50222	7.16893	10.9233	8.26397	7.99152	7.86194	7.93402	7.62126	10.1783	13.3695	6.36982	8.01516	7.89057	3.39232	4.04439	5.51357	1.58496	2.74416	3.41111	7.44045	7.1334	4.19745	6.21723	10.1179	8.81124	6.14771	8.84423	10.0045	7.43756	4.61471	6.12258	5.98444	4	6.73742	5.17393	9.55535	9.01223	11.1786	10.4242	9.595	10.0632	9.01129	5.87729	10.5583	8.85081	7.29885	9.96463	11.7337	9.81522	7.59842	11.0353	8.51818	5.95621	3.80735	10.9956	5.23319	8.56682	8.29048	9.73302	8.11894	9.38931	9.46455	8.62641	9.36194	9.077	5.00899	9.27426	8.98413	10.3276	4.64894	5.75685	5.8802	6.02901	9.03287	6.64187	9.53255	7.64427	9.01179	7.99095	8.92481	11.8889	10.1706	10.7876	10.0365	4.27798	9.54536	7.68159	9.22856	10.1913	10.0764	8.37422	6.62205	10.6558	10.0433	8.14055	10.4872	8.35665	8.64277	6.08534	10.5266	11.0662	9.44669	8.31866	8.74551	11.0579	8.68415	9.36234	8.08268	10.4828	3.36457	10.4388	5.82938	7.3906	10.7604	7.46025	8.3097	8.51491	7.09803	9.65302	9.0321	6.54201	8.55804	13.3117	11.3846	8.26276	7.19308	6.71012	9.11667	7.25739	12.0167	9.04494	9.314	9.63988	8.52435	3.848	4.12928	11.2806	9.79471	9.18388	4.26303	10.6855	11.8719	11.3568	7.73456	10.4268	8.14057	9.86971	9.22569	8.96924	10.2916	10.0585	10.2365	9.55132	9.4938	0.485427	3.30196	5.89239	4.68959	7.123	11.9429	10.1046	11.7928	10.7515	11.2524	10.81	5.97957	6.98084	3.07039	7.05202	10.963	6.71425	8.53151	8.97957	6.67152	7.07852	9.04658	10.3742	6.99095	8.35057	6.47897	8.89694	6.732	7.41109	7.83162	7.9472	8.08375	8.88408	6.08958	7.22304	9.92244	7.37927	7.57137	7.04985	6.03122	7.32184	7.21237	3.65535	7.57061	7.6115	5.6837	7.78463	8.06295	4	M	No	T1D
10.3442	6.75622	8.53722	4.00899	9.46883	6.32373	11.3963	9.98128	7.70252	9.16695	8.28031	8.6318	12.6028	10.4617	5.22497	2.58496	4.01731	12.7882	10.2304	9.89163	7.34961	10.2446	8.46025	9.32531	9.4282	7.99887	9.43838	5.05745	12.7875	9.52376	12.1174	9.32553	10.7885	5.90929	9.92496	8.76653	6.60881	7.08321	6.62241	9.46458	10.4908	8.15684	7.75216	9.47294	2.48543	6.65392	2.90689	10.8891	10.6506	9.24413	6.48645	11.6149	11.275	12.9523	6.1819	5.15522	9.99815	8.82496	11.2217	7.11246	11.1955	9.35339	8.28626	12.2178	10.317	12.1706	9.35975	6.36224	7.79701	7.12281	5.45615	5.20143	8.18488	9.43879	5.66578	6.49506	9.85209	8.89421	2.37851	9.75872	2.926	10.9372	6.47573	8.37808	5.07994	12.8695	9.70723	10.1819	8.07993	8.0943	9.61765	8.91319	6.90087	6.11081	9.60159	4.16993	5.42626	9.6541	7.15166	9.66764	7.27705	8.91886	6.12722	9.82177	5.95884	8.78028	5.94251	8.6756	8.15562	8.15127	7.60955	3.6893	9.14984	8.32867	8.51057	8.982	11.4882	10.5774	5.75011	10.3214	8.15987	12.0472	10.8572	10.1482	7.69605	11.0358	9.83036	8.34252	9.84659	3.87904	9.99817	8.26736	10.3426	7.60363	12.1948	6.1639	9.00338	9.11246	11.529	9.80155	8.17239	8.82602	12.3372	10.3371	13.6396	9.36937	9.37743	9.33163	10.2396	8.32193	4.06502	11.0294	6.82782	9.27705	7.10434	4.94295	6.29378	7.9571	5.01346	6.3733	7.70004	7.0969	6.59395	8.83848	9.66658	2.70044	10.4379	5.56071	3.7465	10.1026	11.64	9.95201	6.15381	6.75087	9.80155	10.7337	8.6683	6.91376	10.8989	9.64908	4.75489	7.21299	6.10852	4.49185	10.5733	10.2342	7.7148	8.60103	9.5947	9.23194	8.17393	11.1204	8.81506	11.3247	9.7904	7.7973	5.98868	6.34163	8.36632	9.44739	8.75689	9.96391	10.1762	12.271	7.29172	4.82782	10.9138	9.00506	6.39746	7.60881	6.02015	3.73035	5.30378	7.54066	8.49025	10.0972	10.3339	10.6185	9.17493	6.82655	6.62059	10.3611	9.60718	12.6699	8.75632	8.62205	8.51215	9.16792	11.4984	4	11.6019	4.31513	8.7269	11.1465	6.2114	7.97154	9.11348	8.65105	8.25673	9.71253	4.20945	10.5415	9.93723	8.97743	7.3147	5.57894	7.42543	11.4232	5.08793	8.52156	9.19229	4.77649	11.3765	10.448	7.03672	7.22689	8.15482	4.04439	6.32479	8.96115	7.40854	7.19476	12.3423	8.8894	9.28979	13.1426	8.88943	13.2394	10.655	7.60514	11.1376	5.3658	6.18842	3.02764	5.86781	4.6919	5.24413	6.38198	3.21723	9.37895	9.23026	11.1938	10.5172	9.10538	11.4185	7.31158	9.50661	5.23649	11.8758	10.8545	11.3058	8.42585	3.63227	9.85708	11.078	6.90809	9.26491	3.24968	7.03305	10.9273	6.2619	8.49105	8.36019	9.51531	9.38967	9.89315	6.34873	10.5721	10.5871	6.26303	8.67934	11.1768	4.10434	8.24031	6.41785	9.25976	10.312	8.39403	10.0561	9.69713	9.09249	8.77229	8.1387	12.5957	8.09434	7.40237	3.56071	3.72247	8.87423	8.98941	10.1062	12.3344	11.8453	9.1393	4.56724	8.37895	10.2423	10.5507	9.35799	8.2891	6.49506	8.68089	7.75967	8.17243	5.6893	7.13443	3.69513	1.58496	6.74685	12.4206	8.96931	8.14815	3.53605	9.90283	9.19476	8.76018	5.07895	6.63381	4.69975	7.89664	7.97039	6.06731	10.5137	14.7302	5.57081	2.56071	7.34961	9.66906	7.15886	9.17592	9.95855	7.05094	5.23539	4.78696	11.9446	7.16423	5.19771	9.27837	6.12102	9.66658	13.3062	6.29358	11.0539	9.38046	8.52199	13.4289	8.45162	9.15122	10.9371	10.8864	5.83289	7.61176	2.848	4.41954	9.25526	4.96904	10.5069	10.7368	8.76918	10.1207	1	10.2656	10.1152	9.0599	9.46549	12.3591	10.2563	6.25927	6.08805	12.2798	8.76188	5.50462	9.29646	9.72434	7.76155	8.64061	7.62425	9.75739	9.32582	9.26782	12.146	10.4629	8.16892	8.5385	7.39264	7.73178	7.82845	6.07895	11.2758	9.05989	7.53605	5.30012	8.64854	2.1375	9.44045	9.3906	9.53652	10.6906	9.15482	10.417	6.46347	6.6279	10.144	6.8936	4.4468	9.69662	6.87036	4.1375	7.59151	6.44128	7.97957	8.66427	8.544	8.28946	8.33896	8.55267	6.70736	7.97613	7.43778	5.7761	4.68728	11.0734	8.69757	5.11686	8.80697	7.57213	8.605	10.2072	7.90809	6.84549	6.85674	1.07039	9.35138	10.8037	10.8839	8.00823	11.8266	8.72605	12.3734	12.8157	1.32193	8.98925	8.71184	9.39393	3.29278	6.3345	8.37336	8.09848	10.0399	8.22845	10.7811	10.5755	8.67176	11.4805	12.047	7.79961	2.98185	6.2349	4.0991	8.06447	9.61185	8.57099	8.80993	10.5912	10.8164	8.50184	11.412	11.0311	10.5127	11.2312	9.58026	10.2	10.4041	8.89658	10.132	8.42585	6.65893	7.73606	9.03327	9.56494	9.5508	7.9586	6.25172	4.79701	10.656	7.8759	9.6237	7.54767	7.39403	8.81002	10.6486	8.6818	9.91558	5.30378	11.8267	8.87498	5.95652	9.12799	6.42934	7.59021	10.5361	7.46679	8.05691	8.92512	7.87793	8.72178	7.10329	9.68487	7.60804	8.22545	10.1808	2.70044	7.35613	10.46	10.2513	7.53138	8.7139	9.13678	11.7565	9.05853	11.3688	10.3826	10.1136	9.2341	10.5927	9.29071	9.26757	10.0686	10.917	4.59096	12.2263	8.81314	9.08067	9.72336	7.04771	8.54342	5.43962	7.83731	10.4723	12.6295	12.0398	8.94369	9.23026	6.09381	10.2809	5.88323	7.85471	3.54844	9.28956	8.71937	5.77078	9.47352	5.2271	9.87646	12.1932	7.28482	9.27885	8.1298	8.62167	8.33397	9.15152	8.00843	4.3505	8.86732	9.45204	12.32	12.2465	9.37439	5.98567	8.52638	11.9183	0.847997	9.59712	3.63227	10.6226	8.75087	9.90129	10.8263	6.98641	9.61563	8.97663	8.1982	8.92362	7.74338	10.3523	5.07468	5.33795	4.07039	4.16189	4.80735	9.09856	1.48543	9.82893	9.28077	8.75789	8.21723	8.82177	6.39917	4.20476	2.848	7.74889	9.55236	11.6647	3.6893	9.40152	4.05164	9.55382	8.7866	1.848	9.28521	9.48884	7.17991	4.91461	10.7774	8.44997	4.99224	8.35494	6.92644	9.72758	6.70526	10.0785	10.7105	7.68865	1.88753	1.88753	8.62169	7.73232	8.68825	3.05311	8.82909	10.0649	7.61692	9.96924	9.6014	8.51452	7.03342	8.95942	4.20945	7.38284	11.9788	7.52845	10.9649	7.94071	3.63227	10.0568	7.37417	2.848	11.397	11.6597	9.70477	9.55884	9.4814	8.07433	6.4363	9.68141	7.02901	6.05961	10.5689	7.08018	8.35975	9.60191	12.7018	7.97499	12.2213	7.25507	7.1204	3.40438	9.23817	10.776	4.90474	11.3725	8.61324	10.0496	8.74878	7.66676	10.1605	9.1526	9.71287	5.48873	9.74937	8.21158	9.30921	9.29554	12.9377	8.44791	6.94603	2.16993	10.857	10.0522	8.80993	9.51733	7.6453	11.0232	9.90785	10.5042	11.1201	10.1812	8.93723	8.59694	10.2658	9.29901	7.65464	8.29646	9.75739	9.56434	8.10171	9.07468	6.10224	10.6353	10.0132	10.723	6.89966	5.85798	3.75489	7.13237	5.25172	2.96347	10.2943	8.0917	15.2245	7.6872	12.6975	10.4887	8.71012	7.95536	9.46373	13.9662	15.0832	10.3687	8.30606	9.07828	10.3952	13.7843	9.35579	8.01834	5.52042	10.8832	8.80166	8.27798	3.08746	8.94057	6.02015	9.89482	10.0551	6.03562	8.41958	10.9846	6.89239	8.90328	10.8836	10.3559	11.5675	8.54346	9.24008	4.55739	8.92826	10.0479	7.52278	7.36807	9.76752	9.85128	6.53517	7.67269	11.3301	8.48543	7.74147	8.01437	7.99904	7.80422	10.3591	12.9149	6.5744	8.78817	7.93664	6.03342	3.63227	6.27275	1.07039	4.06178	1.55802	6.55919	6.76155	5.23378	5.91886	10.1817	8.79557	4.67807	9.0917	9.76105	6.955	3.52356	4.81419	6.23382	4.41278	6.2854	5.41278	10.187	9.27123	11.6612	10.9805	9.90141	10.0069	8.99714	7.04394	10.7904	8.99407	7.10213	9.80542	11.2697	9.6198	6.97384	10.6869	9.01842	6.55981	6.40259	10.7427	4.11484	8.87375	8.83731	9.84141	8.12825	9.37248	10.1039	8.45091	8.90509	8.75294	3.26303	9.14593	9.86542	10.2996	5.23126	4.79359	2.53605	5.91648	9.02652	5.90272	9.32148	6.09687	9.8759	8.11009	8.9431	11.9824	9.99367	10.9022	10.2171	3.83794	9.3707	7.21723	8.91195	9.99944	10.456	8.5717	6.24222	10.8806	10.2361	7.82863	10.5168	7.53325	7.69209	7.22786	11.0406	10.9399	9.80908	8.51924	8.7346	11.1884	8.7039	9.33853	8.07307	9.29806	3.91648	9.48704	6.03609	7.82018	10.3127	8.06232	8.95187	8.16993	7.72792	9.51846	8.79649	7.56173	8.62936	12.6134	11.0978	8.50436	7.34919	5.76818	9.0917	6.96	11.9838	8.32688	9.44139	9.69384	8.35403	3.57289	4.58496	11.1055	10.0774	9.28147	4.88753	10.7464	11.6164	11.1003	7.83636	10.3485	7.93664	9.72589	9.11192	9.17642	10.5364	9.97212	9.91573	9.69558	9.66228	0.485427	3.83904	4.58496	4.84474	7.33906	11.7115	9.88615	11.8091	10.7496	11.2493	10.6841	6.09592	6.90097	5.56377	7.82464	10.9357	7.26772	8.91354	8.63481	7.42236	7.44832	9.43296	10.4143	7.6872	8.76306	6.94953	9.31628	6.98299	8.08321	8.40769	7.85425	8.56377	9.36227	7.29002	7.38716	10.0242	6.93919	7.82018	8.02237	7.23458	6.74105	7.67948	6.1819	8.35579	8.12163	5.41278	8.00619	7.98313	12	M	White	T1D
10.1601	6.95303	7.732	3.03562	9.5727	6.13134	11.7815	10.0156	7.12102	9.50311	8.54612	8.3277	12.4609	10.4262	5.19377	3.66676	4.38915	12.8566	10.5208	10.3577	7.08428	10.9251	8.18884	9.71373	9.00059	8.65069	8.90026	2.88753	12.9709	8.08108	12.776	9.15228	10.8124	5.63227	10.4478	7.15381	5.2211	7.41616	7.00281	9.42517	9.66498	8.50859	6.98675	10.0153	3.91648	6.32733	2.72247	11.212	9.89733	9.51846	4.89506	11.4015	11.3721	13.0469	5.64962	5.66337	8.84456	7.95768	11.1466	7.37773	10.931	9.36365	8.61663	12.4445	10.6049	12.6184	8.89754	6.34834	7.10329	6.00236	6.33628	4.43284	6.86171	9.72537	4.69611	5.17792	10.1184	7.52278	3.90689	9.41066	2.53605	10.6637	6.17592	8.07414	4.58142	13.0018	10.388	9.54087	7.52628	7.32909	9.18512	8.68335	6.92955	7.28871	9.1814	3.82782	6.15987	9.48844	7.43613	9.35931	6.85674	7.70805	4.95884	9.99464	4.54226	9.03137	5.88509	7.6632	8.46482	8.58609	7.69139	3.57289	9.17097	8.36413	8.2724	8.8043	11.3379	10.7296	3.80089	9.72127	7.21237	11.8045	10.5232	9.69691	6.48237	11.1577	9.48744	7.47411	9.96188	6.32355	10.5947	8.08235	10.588	8.58233	11.5511	6.71287	8.81858	7.95371	11.2163	8.50104	6.61415	8.1979	12.8555	11.1791	13.8077	9.93782	12.3466	9.65743	10.7531	11.2954	3.44032	9.95812	6.46597	9.48281	2.926	4.72457	7.63703	8.16239	4.14568	7.42206	7.24355	5.8564	6.15178	8.30187	8.13494	3.7761	10.1816	3.58496	3.49205	10.4132	12.0691	9.76736	7.29737	7.28633	9.94705	12.531	8.10725	7.57421	10.9237	9.47905	5.1127	7.70762	6.94251	4.43296	9.79328	10.2454	7.76	7.52513	10.1529	7.76022	8.30652	11.4308	8.76852	11.38	9.34481	7.8678	3.33628	3.65535	7.65177	9.49789	8.60992	10.2796	9.31651	12.3428	7.16236	6.45121	11.4254	8.71939	7.95303	7.95012	8.89815	6.66845	9.46495	8.16576	7.48864	9.7497	10.1239	11.0154	9.19722	6.43962	7.43379	10.216	9.34519	13.1921	8.6228	8.88203	8.33851	9.60604	11.4948	4.64962	10.6695	4.03519	8.98698	10.797	4.85798	7.17293	8.33494	8.10171	7.3459	8.52748	3.24793	9.90463	10.0821	8.86124	6.85922	3.3505	6.65964	11.5432	4.24793	8.83422	9.0182	6.97321	12.2031	10.3552	7.43296	5.63227	8.02403	6.43129	5.17992	9.27286	7.65392	9.29852	13.0888	9.80904	9.56184	13.2058	8.73693	13.7492	10.5512	6.95393	11.147	7.47259	5.59994	3.56547	5.64639	5.6125	5.86047	5.06178	1.48543	8.56339	8.70494	11.1939	10.5168	9.41278	11.5076	7.13216	9.73505	6.14568	11.8161	10.4976	10.6778	7.88203	3.45943	9.6708	11.002	5.11686	8.73877	5.38955	7.32712	13.6935	6.12978	8.62717	8.0207	9.56967	8.79292	9.89754	6.50779	9.92368	10.3783	4.85798	8.86116	11.312	4.30743	7.46434	10.2328	9.66422	9.45471	11.9969	9.93399	10.0827	9.20994	7.95058	7.93679	12.5916	5.08746	6.61723	3.36457	3.34087	8.35449	8.67026	7.88296	11.192	10.721	8.00562	4.40929	8.42626	10.2883	11.9606	9.28471	8.32508	6.38024	8.53255	7.68537	8.52904	3.44626	4.67807	2.77729	0.263034	8.67419	12.6674	9.31206	7.87909	2.67807	8.02956	9.55842	9.32609	4.6837	6.78494	2.72776	6.58346	7.9472	5.93755	10.359	15.6584	8.03301	2.10434	10.1965	8.44336	4.35755	9.31606	9.91633	7.10643	6.39437	5.29876	12.342	6.76985	7.14057	8.89814	5.03562	8.67101	12.4311	5.94076	10.0011	8.49546	7.96347	13.5619	8.12738	8.86885	11.2069	10.879	6.63081	7.36019	1.32193	4.06178	8.32283	4.78867	9.1604	9.68703	8.20848	9.62898	0.378512	10.4129	11.3322	9.19615	9.58502	13.4814	11.9948	5.48864	5.04584	13.6128	8.57365	5.35403	9.08693	10.4637	8.74248	10.1117	8.39189	10.3647	8.66471	9.08694	11.8344	9.57059	7.01458	10.9941	8.51732	7.4897	7.35491	6.29094	11.8865	8.90869	7.73335	6.29646	8.13605	2.40599	8.83605	9.08534	9.0075	10.4072	7.19081	10.3804	6.17422	4.59096	10.3097	6.87283	3.19047	9.94764	7.74886	4.88264	8.2959	4.89239	7.13237	8.48663	8.239	6.35637	4.94017	8.16993	6.55612	7.97441	7.18618	5.42291	6.14179	12.8887	7.80515	6.91886	7.07957	7.30925	8.28372	9.92385	7.4446	6.48059	7.88325	2.90689	9.5889	11.6031	10.9966	7.28283	12.4625	8.14769	13.4124	12.8458	2.03562	8.89603	9.11166	8.8692	2.88753	4.08746	10.0468	8.32745	8.57403	7.86269	10.6931	9.58308	8.38693	11.7108	12.2845	7.0607	3.63227	5.68573	4.501	7.96809	9.42649	9.0669	8.48301	10.2442	9.71875	8.26491	11.1546	11.418	10.6531	13.1966	8.71631	9.78267	11.348	8.75634	9.43606	8.57705	6.40668	4.59694	8.59869	9.11322	10.0314	8.2763	7.09064	4.15381	11.2588	8.08852	9.44522	7.68089	6.97842	7.65181	10.1108	8.1145	8.46393	2.8679	11.4532	8.53799	8.76222	8.20359	5.85795	7.6865	10.4869	6.41616	9.12748	8.62047	9.17914	8.54303	6.26679	9.10042	8.31788	7.35315	10.2518	2.80735	7.97916	11.9202	10.5082	6.98641	8.21043	8.06594	11.9508	9.33047	10.2717	10.0261	9.91349	8.25786	10.242	9.3672	8.67752	9.46537	11.2743	5.83794	12.7479	8.73877	8.26261	8.5407	5.71574	8.25361	3.91648	7.53138	9.79442	12.7041	11.9509	8.75378	8.16742	7.04767	10.2671	5.66026	8.28984	5.69209	9.51471	8.80269	4.17266	8.65902	6.02286	9.25389	13.924	7.71366	9.26895	7.58045	8.76875	8.03713	9.44936	7.91886	3.03562	9.23636	8.12877	10.8526	12.7253	10.0001	5.95635	8.03716	11.948	2.1375	10.0592	5.55459	10.0051	9.60363	9.98425	9.90286	7.99887	9.85922	9.15415	8.87191	8.53177	6.164	10.6268	7.70044	5.25354	3.05311	2.10434	2.29278	8.93899	2.76553	9.81986	9.25668	7.58721	8.45204	7.46271	6.42794	4.17034	2.926	7.8345	9.96854	11.9244	4.82782	9.19722	3.11671	9.5812	8.34696	2.1375	8.94093	9.01346	8.47371	3.17737	11.6852	7.2211	5.26361	7.99114	6.40441	9.54284	6.48368	9.67173	10.7576	7.4705	3.87774	2.29278	8.27566	7.44001	8.99181	2.90689	8.15026	10.5894	7.35843	10.4294	9.14313	7.94075	7.20457	8.93103	3.18587	7.76288	12.7026	7.15735	10.8464	10.0277	2.07039	9.84376	7.76487	5.40259	11.2339	11.4654	9.70148	9.72737	9.08	7.85016	4.90207	9.10355	6.26866	3.72247	10.5017	5.60893	9.00759	10.069	12.7579	9.81137	12.5488	7.37773	8.06109	3.25542	9.02209	11.0602	2.83807	10.8859	9.58064	10.0599	8.56134	6.95303	10.3336	8.47748	9.69957	6.6922	9.63372	8.09696	9.03562	9.7127	12.9849	8.13853	6.65678	2.40599	10.8943	9.97169	7.38198	9.34768	7.84046	10.9434	9.74583	11.7023	10.9633	9.78427	6.84172	8.39154	10.7608	9.49627	7.84925	7.24698	10.4206	9.37178	7.80219	7.73606	5.04876	9.59227	10.2282	10.393	6.23458	4.57289	4.926	7.14262	5.9542	3.53605	10.0959	7.40003	15.2214	7.81506	13.062	10.7859	7.93664	7.70598	9.01848	13.9932	15.3459	9.63227	8.23984	9.03211	10.625	13.976	9.20261	7.85737	3.64386	11.0965	8.03716	8.78888	5.58496	9.41753	4.21723	9.85705	9.6964	7.51254	8.20675	10.4248	6.77479	8.29692	10.6945	9.64602	12.473	7.97495	9.6954	3.84598	8.52813	10.2814	7.15381	10.5924	9.2182	10.2664	7.93055	6.53619	10.9897	8.08002	6.94134	7.37953	8.21051	7.50192	9.99407	13.2213	6.67525	8.16345	8.23362	4.73877	6.1416	6.30848	1.37851	5.37504	1.75104	8.87252	5.16189	4.5791	4.23266	10.3399	9.42104	1.848	8.78431	9.90569	6.00632	5.79961	5.76083	6.14864	3.80735	6.67807	4.926	9.8202	9.19872	11.718	10.2459	9.49715	10.2971	8.108	6.05772	10.8381	8.27659	8.09501	10.3929	11.8138	10.2938	6.87283	10.7015	7.10033	6.0842	3.64386	10.6163	4.64404	7.69209	8.40216	9.33851	7.78398	8.93547	9.25692	7.99949	8.81346	8.74216	3.39232	8.65893	9.31515	11.2239	5.81843	5.32057	3.3505	5.52669	8.6749	9.22788	9.61305	7.02744	9.36501	6.88264	7.09276	12.3166	9.80893	11.301	10.9019	3.93546	9.57951	7.58195	9.33041	10.1054	10.0975	8.9304	6.62059	11.1925	10.0608	7.3021	12.6483	8.99085	7.94544	6.27612	11.2851	11.4361	9.5608	8.83479	8.05307	9.89785	8.50704	9.62278	8.02791	11.4981	3.07039	11.6418	5.74847	8.47776	10.3628	7.51175	6.75355	7.62644	7.14975	9.80768	8.86579	6.50244	8.34385	13.6718	11.376	7.66183	6.69829	5.36457	9.23644	6.60288	12.4705	9.4733	9.53904	9.94676	7.70044	5.58796	3.43296	11.4253	9.81635	8.93605	5.93546	9.06393	12.0007	11.3865	7.49119	10.2275	7.40939	10.0702	8.65069	8.23458	10.0087	10.7266	9.37916	9.26115	8.88796	0	2.87275	6.21917	4.81331	6.31937	11.9481	10.4462	13.0724	10.4272	11.6097	11.1946	3.27798	6.92159	2.32193	6.59842	11.0289	6.7046	7.93769	8.67842	7.07784	6.88644	9.16264	10.2915	6.07895	7.39295	6	8.44997	6.55305	6.91289	7.54535	6.97613	7.85237	8.7348	6.08746	7.27705	11.3919	6.93957	6.46107	7.56605	5.39232	6.42236	7.33002	4.14568	7.93015	6.88799	2.40599	6.97613	7.54553	16	F	White	T1D
10.3274	6.14364	8.26679	5.87283	8.91588	1.72247	11.8811	10.204	7.38888	10.0421	7.57818	9.0033	11.3523	9.75326	3.88753	4.37156	4.83748	12.7314	9.96521	9.68317	3.01792	11.31	7.43296	9.01486	8.75588	8.16491	9.47005	6.18388	12.9626	9.4733	11.2876	8.44832	10.4805	7.07682	9.87882	8.52042	8.25739	6.3345	4.77986	9.32157	10.3024	7.35843	7.26298	9.82608	4.74416	4.30012	2.51096	10.635	10.4207	9.94383	4.9226	11.3973	10.8533	12.4989	6.90448	5.20977	9.61909	8.74248	11.8169	6.69093	12.3961	9.32837	8.99106	11.984	10.763	12.0946	9.30195	6.96404	8.59395	6.55995	6.53605	6.54062	8.95913	9.22641	5.39889	2.90689	9.97346	8.99746	3.40599	10.301	5.34341	10.5531	6.8009	8.51688	5.1498	13.0097	8.87411	10.479	8.0595	7.7259	9.72707	8.84612	6.65821	8.00612	10.1445	6.38888	6.3345	9.52317	7.21614	9.26397	6.88387	8.87621	5.91886	9.76553	6.82655	8.11426	2.94486	8.89421	8.59578	10.3917	8.01067	5.15381	8.94599	8.36545	8.40514	8.80365	10.5598	10.6015	5.80162	9.85331	6.64962	11.5861	9.76418	9.93824	6.95997	11.0695	9.73944	8.1809	11.4687	5.19125	9.48804	7.87526	9.61874	6.7761	12.7423	6.848	9.23122	8.89064	10.411	9.52767	7.12101	7.80814	12.3815	11.2515	13.1839	9.38171	10.3982	10.2587	11.0123	7.67666	3.9242	9.50462	5.10434	9.13699	4.87774	4.44334	7.13234	5.53294	2.7866	7.58045	7.16674	7.06914	6.54689	9.04844	9.70667	2.32193	10.5316	6.2817	4.83821	10.1084	11.2084	9.98684	7.33539	7.73064	9.78382	10.1329	8.09828	7.86354	11.6202	9.0563	3.75489	7.59182	6.27053	3.54844	10.4016	9.43773	6.00202	8.59246	9.78152	9.02403	7.79181	11.695	7.98868	11.6694	9.36573	8.26491	3.66676	5.2854	8.50343	9.46677	8.83289	10.5587	10.5562	11.8579	5.68891	6.59842	11.3384	8.22304	6.21723	7.73335	5.88509	4.84403	4.92125	6.70352	8.82972	9.74332	9.73251	11.7978	9.02708	6.74819	5.07468	9.78774	9.35126	12.3903	8.91894	8.99915	9.12153	10.2633	11.52	5.64386	11.8753	3.59748	9.11061	11.4788	5.80219	7.09276	8.91019	8.8936	7.59272	10.3148	2.848	10.4927	9.3906	8.45607	7.0542	4.73335	7.49105	11.2561	4.37121	8.68245	9.21699	2.64363	10.6285	9.95507	6.84298	6.98982	8.55957	3.07039	5.44155	5.14	5.80478	5.70044	11.7422	9.18588	8.96246	13.2159	8.81732	13.0767	10.6803	7.37928	10.2843	6.18016	6.64293	5.0996	5.54844	5.00526	5.74953	6.27426	2.88753	9.15305	8.88631	10.9567	10.7973	7.64169	12.047	7.42929	10.2655	3.6893	12.4101	10.5229	10.7999	7.63517	3.96347	9.93814	11.4699	7.50144	9.24151	5.53953	8.04208	9.48623	4.67974	9.08932	7.60066	9.71442	8.39807	10.5194	3.21723	9.69189	10.0869	6.50938	9.1952	10.9954	3.87774	8.24317	3.47249	8.15388	9.37786	7.23074	10.6048	9.57941	9.07468	8.53572	7.84539	12.1701	8.55766	6.86383	3.51096	3.22064	9.24539	8.69332	8.73334	12.3388	11.8015	8.98242	4.47608	8.10696	9.17337	9.79964	9.32957	5.73877	7.34518	10.2494	7.16999	7.979	2.80735	5.59395	3.18176	1.848	6.55766	12.2431	9.7807	6.99202	4.86295	9.91424	9.434	9.47048	3.91648	7.39353	2.45611	9.39874	7.90809	6.08539	10.3723	12.7664	4.73979	2.3505	7.23649	9.86882	6.96809	9.29692	10.6484	8.49225	4.99592	7.15677	12.074	6.99832	5.51096	9.63654	3.71149	9.30104	12.7079	6.25808	10.2197	9.58045	7.79116	13.0482	8.19865	9.28646	10.7532	11.0047	6.42794	8.23649	1.53605	3.73335	9.44853	3.89428	10.2882	11.1479	7.7662	10.2436	4.75489	10.7317	10.6465	8.37133	9.14815	12.1061	9.98085	6.63372	5.28904	13.3692	8.93221	6.55305	9.50024	10.4249	8.65105	8.84518	8.783	10.5851	8.94548	9.20018	12.3914	10.6146	7.81314	8.25551	5.76831	8.08997	8.05745	4.6893	11.9822	9.14898	6.91528	7.50144	8.71012	3.98185	8.85393	9.45327	9.01823	10.6985	8.66427	9.93492	6.08699	6.8392	10.6314	5.71425	5.43426	9.62863	7.69418	3.94486	7.38032	6.06393	7.18785	7.6453	8.38429	8.37259	8.47452	8.96319	6.8936	7.33628	6.90822	6.49985	5.0793	10.6111	7.5386	7.35315	8.68646	6.83668	8.06322	10.4012	7.97327	6.3345	4.49825	1.67807	9.46271	10.9121	10.4171	8.02978	12.3458	8.199	12.5095	12.4953	5.02237	9.70148	9.21213	8.55234	4.12928	6.4363	8.00788	9.696	9.23697	8.74428	10.9536	12.816	7.93682	11.4807	12.1321	6.53294	2.29278	6.39187	4.94735	7.70183	9.40789	9.30652	8.46312	10.5272	10.4607	9.88722	11.0332	11.2049	9.98219	10.5297	9.20604	10.3013	10.3808	8.77691	9.39294	10.6301	7.30866	8.3837	9.2035	9.90071	9.33915	8.92437	6.78267	5.18587	9.47926	8.4582	9.6703	7.59991	5.70044	8.58455	10.1336	8.60691	9.82845	3.08746	11.8477	7.64602	5.53605	8.39746	6.49811	7.35138	10.1712	7.78202	8.49586	8.75125	8.46856	8.52435	6.95768	8.85202	9.20379	7.56071	10.8638	5.00899	7.37506	10.2207	9.42475	6.31651	8.9507	8.99201	11.3269	8.20212	10.9827	10.1355	9.46291	8.53528	10.5878	9.64295	9.11262	9.45756	10.6579	5.57592	11.8483	8.89482	8.84675	9.5478	6.67775	8.55919	3.67807	8.92244	11.5626	12.8319	12.1665	9.38785	8.90147	6.72928	10.2884	6.14748	8.374	5.67525	9.5265	8.65817	5.26028	7.31194	4.46519	10.2607	11.1882	5.57424	9.80163	7.89178	8.70337	8.58747	8.56415	7.32643	3.51096	8.61905	9.30447	13.8322	11.6462	9.22183	4.25104	7.81451	11.555	5.21335	7.74079	4.37851	10.737	7.76421	9.78193	10.8988	5.95884	10.432	8.21643	7.87283	8.16692	6.99065	10.7396	5.0045	5.24254	1.20163	3.79701	3.98185	8.88539	5.10434	9.64422	8.808	8.42333	7.98755	8.80219	7.93546	5.09009	3.40599	7.79545	9.71342	12.5419	5.61765	9.49625	3.31402	10.0947	8.0433	2.76553	9.07358	7.8802	8.25597	4.32423	12.5245	8.12257	4.64044	8.05872	6.67668	9.8759	7.55238	9.78602	10.4789	6.1126	1.96347	2.23266	9.04767	7.11151	8.42291	2.3505	8.53294	9.74164	7.72724	9.66	9.60918	8.51452	7.59619	8.87621	3.98185	7.18289	13.1522	8.09108	10.8706	8.04242	5.1334	10.049	8.42333	3.85798	11.3356	11.0417	9.95274	9.85113	9.34391	8.67092	6.2075	9.97499	5.8802	2.37851	10.3023	5.92124	9.29967	9.60952	12.6921	7.63517	12.2534	7.2424	7.05017	3.12972	9.39167	11.3002	5.03528	11.2692	8.13494	10.0678	8.42333	7.87836	10.383	8.87728	9.63681	5.71183	9.47188	7.90401	8.89957	9.47452	13.3938	8.33047	6.73335	4.63227	10.2529	10.4363	8.78627	9.04003	7.67101	10.6222	9.74612	10.9954	10.313	10.1395	8.8759	8.00649	9.87098	9.63261	8.28077	6.59991	10.3262	9.03507	7.28077	9.09592	6.58796	10.5829	10.6333	10.864	6.52356	4.03562	5.69766	6.78529	4.39917	4.03562	10.15	7.16591	15.2484	7.96867	13.4772	9.83889	9.037	7.8857	10.1546	14.3192	15.4285	10.0933	6.96924	9.31603	10.6394	13.6885	9.69087	9.24152	5.848	10.6948	8.68474	8.92362	4.15381	8.72485	7.09276	10.0863	10.1851	6.06824	8.31655	10.9992	6.6014	8.69592	10.2099	9.85289	10.7687	9.01763	9.68808	3.62926	8.74278	10.3101	7.13545	9.07922	9.74668	10.2069	6.02291	7.01889	10.9538	7.31651	8.02791	8.30953	6.7853	7.42968	9.0381	13.2601	7.18785	8.88543	8.46761	7.04221	7.26959	5.55246	1.58496	5.37851	2.58496	5.58796	7.79507	5.44764	6.9472	9.70796	8.77929	5.50144	8.64782	10.0309	7.51093	6.74416	4.37986	7.87952	2.29278	3.54844	6.08746	9.39532	8.84898	11.1151	10.0046	9.88127	9.96228	8.47639	6.61659	10.4221	7.10119	6.87708	10.3012	11.3029	10.0491	7.3672	11.3652	8.95476	6.53961	4.18587	11.0309	4.93667	8.80639	8.54574	9.92674	8.43045	8.9465	9.08905	8.59686	7.27519	8.97182	3.49825	9.19007	8.77017	9.85296	4.90462	4.14682	4.10434	2.37851	9.33204	5.90343	10.014	7.80799	8.23888	6.86666	7.90087	11.8385	10.7184	10.6988	9.47031	5.81762	8.82675	7.03562	9.17968	10.1995	9.42752	8.65032	6.2854	10.0997	10.4651	7.52354	10.3191	7.25775	7.76686	7.57516	10.7347	11.1979	8.58837	8.63604	8.44559	10.864	8.42787	9.31441	7.25361	9.49386	4.22497	9.02514	5.72022	7.6865	10.9544	8.06501	8.58721	7.75489	5.35755	9.43171	9.18413	6.90141	8.38327	13.1629	11.2767	8.7209	7.74125	1.67807	8.91509	4.52356	11.7815	8.35447	8.86349	9.55651	9.08268	4.69488	5.95884	11.0811	10.3786	9.22279	6.40599	10.5689	11.667	11.3737	7.6206	10.0367	8.2317	9.74507	8.68545	8.90689	10.1231	10.0562	10.4228	9.2053	8.81354	0.678072	2.48174	5.97039	4.42329	6.46805	11.7061	10.3929	11.5891	10.8281	11.1032	11.5679	5.68089	5.82188	3.32193	6.14975	11.8734	7.03452	9.05527	9.42501	7.19427	6.28734	8.97814	9.631	7.26397	8.7348	7.05202	8.72792	6.36632	7.84361	8.12309	7.7046	8.47452	9.28867	6.86666	7.48543	10.0367	6.8403	7.88325	5.08321	3.30743	7.04781	7.24222	6.15785	4.36457	7.97775	4.23266	8.06824	7.68396	8	M	White	Healthy
10.4567	6.24603	8.50978	2.67807	9.2529	2.1375	11.8447	10.4528	8.02403	9.78798	7.35315	8.70629	11.8773	9.69326	6.42794	4.1127	6.5597	13.2341	9.75856	8.98271	6.70736	11.3137	8.03232	8.71596	10.1094	8.98299	8.31334	5.10014	12.9522	9.30834	11.4679	8.92926	10.3775	6.71836	9.82591	8.19722	8.41066	7.57365	5.09867	9.01729	9.89542	7.58646	7.23235	9.96205	4.74416	6.70044	6.76421	9.96914	10.5885	9.36807	5.86336	11.3334	11.247	13.2686	7.01792	4.11513	9.48443	9.02015	12.3693	7.66603	12.0946	9.42819	8.54399	12.0525	10.7362	12.674	9.35799	7.83122	8.21772	5.62374	4.57289	6.15324	9.17767	9.3289	6.05579	4.88753	10.0455	9.11192	3.81762	9.89769	3.20163	10.7156	6.93192	7.49506	5.48207	13.1354	9.66081	9.81211	8.03297	8.17408	9.31719	8.86944	7.03452	5.48249	9.24484	6.2211	6.16189	9.21941	7.29974	9.53508	7.83857	8.90388	4.21723	9.26021	7.48623	8.19057	6.22882	8.88417	8.67285	8.15482	7.31016	6.6014	8.9055	8.53372	8.93811	8.81149	10.7988	10.4916	5.5265	10.1268	8.16942	11.1342	9.4805	9.94017	7.03765	10.3736	8.51649	7.88448	10.6535	6.6537	9.63608	7.03535	9.57507	7.55919	13.1602	7.2724	9.00253	6.97328	10.428	10.7276	8.26365	8.03076	13.1566	10.8869	13.933	9.57177	9.91678	10.0568	10.9093	8.47573	4.12874	10.648	5.89724	9.48663	5.87036	5.46182	7.68037	7.22207	4.01792	7.53838	8.07889	6.68493	6.59694	8.816	9.33628	4	10.262	2.70044	4.97505	9.25314	10.6403	10.1089	8.03947	7.17692	9.19377	10.5295	8.17846	8.14046	11.9274	9.77589	5.26679	7.3714	4.96347	3.08746	10.0791	9.8922	7.51411	8.75422	9.7151	9.63862	7.86604	11.502	8.86913	11.4762	9.7276	7.59942	6.23458	3.47249	8.4814	10.4016	8.67419	10.1902	10.0044	11.4156	6.76025	7.89664	11.4345	8.70287	6.42794	7.65607	6.25172	3.28238	6.6279	6.61992	9.52748	9.14873	9.64944	11.6448	8.60807	5.49825	6.53294	9.83325	9.40051	12.7827	9.59584	9.82369	8.96924	10.0963	10.9315	6.65249	11.7937	3.82164	9.13186	10.9065	5.75756	7.72315	8.81314	8.54882	7.81649	10.3049	6.50303	9.55248	9.62954	8.26882	7.70805	7.45204	8.03782	11.1478	6.12182	8.26177	8.45121	2.73851	10.2916	9.90041	4.64386	3.7866	9.11842	4.2555	5.45505	6.71577	3.66676	6.70598	11.6458	9.32497	9.17339	13.4726	9.06815	13.171	10.4614	7.1174	10.7809	6.04131	6.36789	5.15527	6.66598	5.91795	6.67243	4.07895	4.3147	8.59096	8.97154	11.4107	11.1723	7.33807	11.6719	7.37615	9.58459	4.42626	12.9221	10.4374	10.449	7.39232	3.83794	9.92565	10.857	6.46923	8.99095	3.93518	7.33065	9.76122	6.04666	8.86728	8.34873	9.22786	8.89554	9.82337	4.72792	11.0009	10.1255	5.59096	8.54695	11.4578	2.48543	8.49025	4.12928	7.80327	9.11894	8.69139	10.302	9.80141	8.64277	8.3869	8.1185	12.232	8.47735	5.89104	2.20163	5.61825	9.27909	8.82174	9.2008	11.9601	11.3429	8.08534	5.6414	8.54032	9.77636	9.87117	9.39532	7.49025	6.55152	8.37547	8.38865	8.58082	6.47086	6.64818	4.97423	2.26303	3.79701	11.7903	9.76779	6.71485	5.37156	9.43713	9.46393	9.55658	4.42626	6.70319	4.22791	9.84455	7.01569	6.33884	10.4815	15.0849	4.91443	3.21723	7.64386	9.48462	7.46434	9.12722	10.2389	6.88387	5.75258	6.8519	11.9775	6.7532	6.8189	9.15347	5.95652	10.3278	11.8476	8.73499	2.80204	9.34895	8.18982	13.6517	8.34747	9.1252	10.6714	10.5216	5.1127	6.7252	3.47249	4.63227	8.54071	4.24917	9.26027	10.8791	8.67349	10.2567	1.926	10.152	10.4604	8.55874	8.80205	12.2164	9.38241	5.00899	7.68376	12.8615	9.31786	5.01792	9.87774	11.5111	8.09011	9.24982	8.24888	10.793	8.56964	9.12764	11.615	10.5308	6.75622	7.90561	6.80571	8.1858	7.85611	4.87774	12.1621	9.00028	6.94134	7.40769	8.3635	4.12928	9.32351	8.71905	8.46763	10.825	8.94515	9.49205	6.25555	7.29278	10.6993	7.61912	6.14306	9.05365	8.16289	6.75756	7.08512	4.38543	8.07682	8.4187	8.40868	8.4752	9.46393	9.41849	6.65535	8.94983	6.70149	4.69488	5.4768	10.1917	8.45781	6.80607	8.59483	6.88631	9.20239	10.5163	7.6872	7.63081	2.10434	1.43296	9.12205	10.7046	10.728	7.84711	12.1322	8.15447	12.551	12.4939	5.36807	9.00028	9.18785	7.97173	4.89239	5.52356	8.36779	8.24999	9.75856	7.89638	10.8471	12.1368	8.52825	11.3952	12.5144	6.77873	1.96347	4.19133	5.15242	7.57667	9.03817	8.08693	8.35138	10.6954	11.2288	9.11087	11.3124	11.6972	10.2165	10.3656	8.88295	9.80945	10.2916	8.57746	9.42411	8.19279	6.53823	5.32553	8.42236	9.32737	9.40685	8.11463	7.19771	1.926	9.94381	8.59432	9.57497	7.74551	7.44211	9.04384	9.25719	8.9219	9.86465	4.3147	11.2278	8.61912	5.17792	7.27798	7.80079	7.72451	9.92369	6.89724	7.35579	7.32728	7.43575	8.27938	7.26303	9.91945	8.02595	7.90509	9.56586	3.27798	6.83078	10.2259	9.73718	6.64097	8.54264	9.02673	11.3694	8.27519	10.6046	9.86944	9.62863	8.60288	10.8648	9.58965	8.9221	9.93826	10.3722	6.72383	11.5615	8.91319	8.78998	9.19503	5.39574	8.39489	3.73335	9.0561	11.2668	12.7002	11.9315	9.08899	8.44667	5.57894	10.325	5.14768	7.46745	6.2075	9.63681	9.06984	6.8837	7.00543	5.08542	10.1707	12.0377	6.15679	10.2921	8.23601	8.55159	8.61572	7.96521	7.26679	6.30012	8.80167	9.06851	14.4531	11.8682	9.23912	4.4113	8.50076	11.1083	5.44626	10.423	3.62059	10.8222	8.49625	10.1497	11.0838	6.75489	9.93649	8.52918	8.32598	8.83637	7.0327	10.6795	1.76553	6.35846	3.15381	6.34518	5.41616	8.86604	6.90448	9.8645	8.45697	7.87283	8.59954	8.73302	7.04002	5.43734	3.16993	7.26121	9.78526	12.5758	6.2854	8.89148	4.23135	9.77297	7.48059	6.30378	8.88266	10.0991	7.02126	5.9419	10.9341	8.2148	6.25519	8.23306	6.81715	9.29094	7.97883	10.2741	9.9491	6.88522	1.80735	2.65535	8.27752	6.82822	9.108	4.12928	9.06447	9.66747	7.45697	9.34407	9.51254	8.44956	7.57061	9.42941	6.8392	7.46107	11.9607	8.4827	10.8601	7.81567	6.03342	10.5476	8.7705	2.926	11.5872	10.6471	8.42836	9.89247	9.50876	8.68973	6.8716	9.40642	7.55919	2.43296	10.5809	6.96922	8.29875	9.61048	12.6439	7.36545	12.4616	7.91621	7.82251	4.05678	9.16113	11.5168	3.99286	10.9031	8.47452	10.4393	8.87879	7.81506	10.3313	9.25723	9.60659	6.78179	8.77512	8.37524	9.25844	9.48643	12.7281	8.17443	6.37156	2.96347	10.0906	9.83479	8.45409	9.40722	7.66818	10.5611	9.63354	10.4892	10.9148	10.1552	8.13802	8.07289	8.86882	9.74887	7.8802	8.19229	9.53469	10.0325	7.8679	8.61875	7.44377	10.2747	10.3252	10.8657	3.65535	3.40599	7.00113	7.63081	4.56682	2.16993	9.66017	7.90749	16.0538	8.72554	13.6801	9.76205	9.40514	8.27333	10.3491	14.4214	16.1645	10.4169	7.0268	9.23654	10.9316	13.9467	10.0568	8.40923	6.76686	10.3542	8.28557	7.97613	4.87283	9.01494	5.00899	9.95376	9.81114	5.64386	8.32244	10.4622	6.43796	8.79636	10.8876	10.2037	10.4465	9.30944	10.182	3.73563	8.66657	10.0451	7.96636	8.44501	9.13699	10.4497	6.29538	6.77047	11.1095	8.04166	8.04166	7.66664	6.89862	7.88955	9.76587	13.5809	6.16993	8.96564	7.732	7.49185	7.24317	6.86792	1.848	6.13134	4.21246	7.21335	8.00787	4.24352	4.35755	9.1313	9.45836	5.16189	9.08799	9.75405	8.30622	2.53605	5.77187	6.86787	4.6837	3.62059	6.54535	9.12095	9.03029	10.8455	10.3998	9.77881	9.63082	8.66715	6.118	10.188	7.69558	6.62781	10.534	10.9934	10.3726	5.97728	11.5235	9.57073	5.43842	4.44626	10.7969	5.81974	8.39489	8.39532	10.2802	8.30743	8.95361	8.83415	8.67516	7.67243	8.95107	3.6893	9.45882	7.92481	9.94999	5.67134	5.40951	7.35315	6.37678	9.72195	6.22668	9.65356	7.41616	8.41363	6.80349	7.95942	11.8533	10.7558	10.6833	9.54252	6.73877	9.05331	7.73132	8.79661	10.1897	10.1835	8.81545	7.09276	10.1384	10.1653	7.2794	10.2936	6.08403	8.20701	7.1918	10.913	11.2917	9.22319	9.14163	8.20943	10.4823	8.80352	9.21099	7.80413	9.74953	3.03562	8.16239	6.50087	7.49745	10.8743	7.59917	8.28216	8.3733	8.08746	9.44004	9.1197	6.96277	9.17243	13.3397	11.5976	8.47322	7.88555	6.73471	9.02477	7.73064	11.7663	8.90509	9.72923	10.0355	9.57856	3.30743	6.12102	11.1789	10.675	8.36982	3.26303	10.0531	11.7348	11.4934	7.63411	10.2093	8.88813	9.7899	8.89421	8.55113	9.68755	9.94647	10.3493	9.86295	8.84038	0.765535	3.26865	6.39917	5.21392	5.60595	11.7723	9.82671	11.8133	10.7713	11.1315	10.7421	5.20163	7.96596	6.16993	7.62936	11.6108	7.08746	8.7219	9.34252	6.97498	4.52097	10.112	11.0725	7.80478	8.45996	6.35931	8.95478	7.7286	7.66035	7.58796	8.12774	7.52904	8.93372	6.25927	7.9431	9.69558	7.4465	7.33271	5.37156	5.54226	6.78478	7.21917	6.10014	8.14924	7.01803	6.77215	7.69139	8.17945	2	M	White	Healthy
10.3594	7.23936	8.35138	2.10434	8.87682	6.05094	11.4845	10.2566	7.59917	9.53932	7.36457	8.89447	11.4113	9.82905	1	4.53605	6.26731	13.2681	9.73335	9.58421	6.50144	11.0782	7.80413	8.69453	9.54994	8.86882	9.21772	6.06609	12.6865	9.4818	11.7096	8.95884	10.493	6.34518	9.62954	9.07494	7.58346	4.99548	5.39835	8.74768	10.4509	7.94427	7.22827	9.92457	2.72247	4.9542	4.90207	10.6753	10.6589	8.76255	6.32957	11.4333	11.1789	12.872	5.78921	4.01171	10.1672	8.70079	12.0357	7.10733	12.2823	9.78853	8.62206	12.1531	11.1143	12.6144	9.47978	6.67359	8.35138	5.61668	5.23649	4.40718	8.47208	9.55363	5.82451	2.10434	9.96657	9.3505	3.83794	9.83305	4.83794	10.564	7.42291	9.07253	6.5369	13.3757	9.62383	9.38736	7.08612	7.37491	9.39189	8.82114	6.14568	7.5839	9.66231	3.54844	5.45286	9.74315	7.16403	9.77462	6.2854	9.00169	4.29278	9.23601	5.2211	8.17724	4.80735	8.76587	8.68131	6.96463	6.96809	2.74416	8.60212	8.74382	8.69349	9.1431	10.776	10.3521	5.6884	9.86589	7.3505	11.2643	9.47646	9.92776	6.83489	11.046	8.21917	8.22978	10.6385	6.26194	9.96939	7.34224	9.12193	7.00675	13.0836	7.58421	8.63662	7.90297	10.5545	10.139	7.54519	7.6572	12.8108	11.48	13.9126	9.48885	10.442	10.0681	10.7025	8.66818	4.0204	10.1024	6.91409	9.65159	5.75221	4.74129	6.99936	6.70321	3.20163	7.76354	7.90182	6.98821	6.3837	9.16259	9.83495	2.80735	10.2007	5.58195	4.54692	9.90734	10.8737	9.8983	7.03452	7.84235	8.74483	9.71373	7.68488	4.88926	11.8978	9.66462	5.0268	7.49482	6.8125	2.74416	10.5726	10.3478	5.25774	8.48261	9.8831	9.23002	7.69418	11.8441	8.633	11.8147	9.26629	7.29858	4.89724	5.73606	8.01458	10.2939	8.65499	10.2141	10.4652	11.6586	6.43265	6.52042	11.846	7.8157	6.84172	8.34163	3.08746	1.97068	7.15482	7.24011	9.00169	9.29393	9.83842	11.7902	8.45656	3.85798	4.50462	9.77686	9.04638	12.4714	9.3083	9.21578	8.88142	9.57781	11.4106	1.26303	11.9337	3.17419	9.00871	11.2225	6.88142	7.80929	8.23793	8.75856	8.32946	9.75054	3.97269	9.97054	9.62095	8.72558	7.31198	4.87774	7.87098	11.458	4.70412	8.23127	8.96145	2.30735	11.0508	10.2689	6.99548	7.10329	8.45738	3.98185	5.12926	9.44176	8.09751	6.54844	11.8877	9.46026	9.49528	13.7121	9.35728	13.1825	10.8904	6.34033	10.9877	6.83142	6.56376	5.04296	5.79675	5.6928	6.16792	7.47086	4.12102	8.62607	9.87851	11.6744	10.9793	5.1334	11.5673	7.50129	9.84737	3.8679	12.9717	10.9462	10.3268	7.65392	3.67807	9.79309	11.2436	6.48864	9.20848	5.39964	7.30772	12.3782	4.94934	8.47614	8.1634	9.43505	8.84907	10.5521	5.91648	10.2486	10.1354	6.02015	9.23958	11.7813	4.14568	7.98413	8.00056	8.09412	9.44791	9.4814	10.1191	9.85745	9.09513	8.29917	8.08912	12.2033	9.06905	6.80025	0.765535	5.49955	9.02557	8.49824	9.88057	12.6224	12.2016	9.0474	4.27345	8.24745	9.63804	9.66863	9.64024	7.2211	6.36982	6.76155	7.77952	8.28355	3.18587	3.63227	2.84339	0.678072	6.47411	11.9413	9.68376	6.63895	4.32193	9.62917	9.6125	8.97061	6.55305	5.84139	3.62596	9.11972	7.04549	4.57928	10.6442	15.7088	5.96436	6.03342	9.09329	10.2427	7.66249	9.14006	10.3064	7.42878	4.74465	3.80546	12.1104	7.53752	6.87774	9.46388	4.76022	9.15634	11.2729	9.10526	3.06875	9.3837	7.91707	13.4237	7.89656	9.15579	10.6631	10.7867	3.7761	6.36982	4.86295	4.30012	8.80961	5.74898	9.55176	10.513	8.90056	10.2516	3.76553	10.6715	10.3888	8.46268	8.83741	12.9413	10.149	3.41954	6.86062	13.7028	8.62753	6.42794	9.35953	11.5383	8.25172	9.99266	9.02292	10.5488	8.5761	8.9928	11.6094	10.9123	7.14975	9.25571	7.0192	8.61424	7.94778	3.6893	12.2598	9.16892	6.45121	5.38198	8.07659	4.6837	8.73098	9.42501	8.77227	9.99195	8.30195	10.032	5.94287	6.76155	10.7688	6.7866	3.49389	9.09276	8.52121	6.39403	7.7296	6.01569	6.39575	7.82528	8.30089	7.40267	8.3936	8.385	6.27798	8.49265	7.28126	5.95652	5.28095	10.4965	8.27341	6.16591	9.15156	7.51096	8.8617	10.6232	7.58195	7.20555	6.89118	2.16993	9.13211	10.9088	10.7923	8.3092	12.3918	7.68044	12.865	12.2638	4.10434	9.38759	9.42206	8.5787	3.60881	3.7761	8.72815	9.45736	9.23122	7.81253	11.0416	10.5703	8.33115	11.7925	12.6298	6.13545	3.12102	5.93047	4.14952	7.92955	9.37469	8.55459	8.40301	10.7653	11.8416	8.72724	11.6821	11.6298	10.7233	10.8871	9.28031	10.2779	10.3786	8.84258	9.51194	6.85674	6.29872	8.22352	8.87931	8.84275	9.37056	8.81056	7.02348	3.37851	9.92392	8.54728	9.70338	7.52904	4.63227	8.90208	9.42309	8.57207	10.1882	5.75221	11.6177	8.42752	6.73335	8.33226	6.40512	7.82782	10.3991	6.99209	7.8586	7.13738	8.13098	8.88661	7.29002	9.08935	7.14134	8.39746	8.90599	2.67807	7.44895	10.7309	9.74722	6.35403	8.00338	9.4793	11.583	8.54381	11.0467	10.1869	9.77857	9.18289	11.0198	9.82273	9.16554	10.0564	10.795	5.77873	11.8196	8.97613	8.50476	9.35781	7.20129	8.13853	4.09592	9.06474	10.7905	12.7947	12.242	9.12542	9.19574	5.35403	10.3765	6.73774	7.82564	4.30012	10.07	8.63132	3.46791	7.83705	4.99509	9.811	12.2884	7.03948	9.84527	8.1982	8.96317	8.44377	8.67807	8.20408	5.50779	9.18621	9.70027	13.046	11.4563	8.82464	4.41149	7.68098	11.5641	2.16993	10.2733	5.72792	11.0053	8.35182	10.6621	10.2639	7.29737	10.6621	8.58868	8.2588	8.25692	5.34831	10.9674	3.59694	6.48127	2.7866	4.06178	5.8125	8.66782	5.34341	9.70061	8.57818	8.20212	8.69627	8.79181	4.38543	4.71145	3.72247	7.53718	9.48777	12.6532	6.41447	9.91394	4.70065	9.37439	7.93428	5.2555	9.16593	9.07119	5.86542	2.60473	7.70805	8.56186	5.78356	7.82251	5.44681	9.46516	6.92731	10.4149	9.46434	7.88425	2.70044	2.48543	8.89724	7.14293	8.69384	5.18982	8.62388	9.92214	7.78921	10.1528	9.59507	8.60437	7.2075	9.31243	3.51096	7.09592	7.61912	8.24225	11.1508	8.63247	5.34341	10.612	8.52003	5.56377	11.8613	10.9961	6.67384	9.78442	9.1855	7.40904	6.83415	9.05311	6.36282	3.30743	10.9889	6.08945	8.59283	9.7021	12.7358	8.94457	12.6075	7.2079	6.5874	5.08241	9.05175	10.8344	4.57521	10.9345	8.13955	10.049	8.77551	7.27146	10.1415	9.28801	9.34474	4.38629	8.808	8.73437	9.35181	9.3505	13.3754	8.78038	6.12928	5.37504	10.205	10.2857	8.9387	9.76026	8.31651	10.4749	9.29023	11.252	11.4677	9.99591	8.53489	7.58102	10.166	9.78605	8.27006	7.09908	9.93207	9.93649	8.10748	9.3271	3.54844	10.4938	10.4332	10.8871	5.03122	5.19771	3.40599	6.6851	6.29278	5.12102	10.6111	8.31379	15.5746	8.59283	13.5661	10.0444	9.22328	8.23936	10.1049	14.4372	15.8121	10.5027	7.46271	9.77546	10.9327	13.2415	9.72639	8.2786	6.95303	10.6746	8.36235	4.52982	5.2817	9.52083	7.00225	9.77264	10.0242	5.32553	8.44094	10.6938	5.89966	8.77676	10.6742	9.81931	11.5522	8.44646	8.92659	6.1525	9.20726	10.0981	7.02459	8.13031	9.68212	10.6866	6.66916	6.51542	11.1446	7.27053	8.27984	8.01433	6.98735	7.60868	9.28147	13.4732	6.98185	9.1793	7.87713	6.01123	6.38024	5.923	3.3505	6.22689	2.01781	6.80607	6.91289	4.2284	6.94251	9.44455	8.82866	6.2211	9.30378	10.3619	7.33241	6.04658	5.66645	4.13797	3.83794	3.54844	5.55766	9.33503	8.9345	11.2306	10.0159	10.2796	9.61833	8.63797	5.44211	10.4275	7.74079	6.73319	10.1925	11.3317	10.1628	7.03122	11.5781	8.8333	5.3469	3.62059	11.3121	3.61384	8.97527	8.16842	10.3936	7.87958	8.34655	9.24103	8.78523	7.55612	9.13085	4.41954	9.18364	8.22159	9.77897	4.75756	4.67693	5.2854	3.45943	9.01569	6.81576	10.2502	7.35786	7.71356	7.44626	7.89845	11.7552	10.1727	10.878	9.44719	4.93546	9.1261	7.69418	8.94597	9.96449	9.54824	8.6758	4.72247	10.1396	10.0213	6.70212	10.4386	8.28687	9.15836	4.45286	11.106	11.4934	9.68184	8.72613	8.47915	10.7648	8.66383	9.13951	7.00899	9.1025	3.62059	9.61232	5.62889	6.8716	10.7681	7.89178	8.81314	8.58871	4.24031	9.4731	8.92406	5.79528	8.59134	13.2458	11.4911	8.55736	7.82724	3.21723	8.90163	4.18587	11.8021	7.86481	9.30332	10.0488	9.22207	5.63517	4.73335	11.6045	10.7487	8.71665	6.40429	10.4414	11.7768	11.9066	7.47747	10.1123	8.66	9.74971	8.73234	9.34252	9.88264	9.83605	9.98868	9.1918	9.13169	1.32193	2.41948	4.71699	5.71884	6.74924	11.9695	10.3668	11.9703	10.6785	11.1831	10.5832	5.96578	7.01231	5.67525	6.77083	11.4069	6.98755	8.61888	8.94222	6.75712	6.12399	9.72298	10.8326	6.75622	8.82005	6.67807	8.6879	6.92244	7.70044	7.37591	7.68018	8.16792	8.8434	7.07468	7.77545	9.88874	7.42879	7.03122	6.53916	5.62352	7.45635	7.30104	6.24603	7.70667	7.99795	4.96347	8.10329	7.79826	2	M	No	Healthy
10.4393	6.21529	8.47005	6.06824	8.80832	6.90087	11.7971	11.0919	7.97957	9.31652	7.57818	8.11327	11.5975	10.1822	5.52042	2.58496	5.0281	13.3053	9.46025	9.74668	6.95884	10.9707	7.71081	8.86635	10.3527	10.0221	8.55036	7.11894	12.8742	9.10852	12.2139	8.38672	10.5002	7.95768	9.21505	7.79116	6.824	5.20163	5.72525	8.88279	9.76188	8.48502	7.52583	9.85225	4.43962	7.40854	4.76022	10.8208	11.0322	8.94017	6.10643	11.0643	10.738	13.28	6.4822	5.54902	9.57238	8.59021	12.1618	5.86481	11.206	9.75706	8.57639	12.1157	10.7152	11.9344	9.50859	7.13558	7.52748	5.53735	5.52042	4.50211	9.10852	9.62205	5.59138	4.70598	9.97183	8.96982	4.34341	9.791	2.26303	11.0064	6.96463	7.94075	5.90284	13.0593	9.46987	9.44571	8.53704	8.48584	9.2635	8.88874	7.2317	5.9157	9.62004	5.54844	5.76553	9.67455	6.95647	9.61195	7.71218	8.34651	5	10.6735	7.35843	8.24942	7.58346	8.11426	8.4401	9.02514	8.62315	3.97269	9.00877	7.79442	7.48623	8.81324	11.0089	10.7246	5.48526	9.54458	6.7761	11.9125	9.64238	10.0232	5.68774	10.6532	8.33628	8.48261	10.5767	4.1421	10.043	7.86079	10.3446	7.6886	11.7337	7.4363	8.3345	7.51064	10.6181	10.7671	7.54966	9.52988	13.0389	10.4603	13.8495	8.81821	9.65392	9.87047	10.9956	8.74651	3.77193	9.56929	5.86295	9.53605	3.76553	4.96658	7.44358	7.66959	3.72247	7.67243	6.89235	6.33965	7.30743	8.9473	9.1114	3.08746	10.6055	6.06178	4.72302	9.55113	10.6783	9.48623	7.25739	8.32688	8.66747	11.2574	8.13348	7.92533	11.5019	9.97601	5.90207	6.49638	6.92481	4.01792	10.673	9.94315	6.95937	7.67384	10.7338	9.15305	7.47978	11.3451	8.385	11.0551	8.96076	8.5089	4.79701	3.57289	8.15127	10.577	8.70805	10.4361	10.097	11.8468	6.61273	7.02791	11.746	8.51846	6.87406	8.32643	2.7866	6.1294	7.91409	7.08952	9.54264	9.0607	10.4164	11.2639	8.42164	4.77083	6.20163	9.59653	8.49963	12.8782	9.49071	9.12619	9.10093	9.45984	11.7841	6.10434	11.2503	3.81322	8.92896	9.97143	6.82018	8.57743	8.77742	8.45861	7.86295	9.08055	3.97269	9.26983	9.09276	7.99071	6.75889	6.29278	7.79116	11.1685	5.93782	8.30494	9.21796	4.71664	10.7117	10.0221	5.0268	6.70183	8.82687	4.16189	5.68185	8.87022	5.60881	7.21529	11.9368	9.43278	9.50922	13.1486	9.10053	13.4472	10.822	8.08673	10.6372	7.33636	6.42524	6.54971	5.8364	5.74784	6.85798	7.15684	3.93546	8.65177	9.00169	11.2806	10.4978	6.16189	10.9982	7.40884	10.6199	3.49825	12.475	9.92748	10.1739	7.96867	4.64962	10.1341	11.0932	6.33628	9.29692	4.21535	8.29384	12.5173	5.93277	8.9472	8.53838	9.87052	9.40965	10.2211	7.62132	9.90816	10.1297	4.76022	7.91692	11.4769	4.44626	7.41447	4.20945	8.69802	9.26702	9.70839	10.2679	9.97055	9.51037	8.27724	8.2293	13.0907	8.83573	7.37534	5.04876	4.28322	7.85666	8.72145	9.21848	12.8796	10.78	8.33985	4.33245	7.89421	10.1001	10.5259	9.81826	7.79442	7.91886	8.9847	7.77175	7.926	4.37156	5.853	2.79533	2.58496	8.08905	12.1161	9.4707	6.99144	5.21335	9.71562	9.52826	8.73321	3.73335	7.96146	4.52754	8.01123	8.45779	5.47782	10.4196	15.6559	6.88393	2.51096	8.74079	9.69575	7.22593	9.41215	9.90734	5.99322	5.62322	6.13686	11.6229	7.69833	5.39575	8.20794	3.18587	9.77561	11.7152	9.51378	5.25563	9.28007	7.85425	13.344	7.96046	8.8604	10.9276	10.6368	7.49825	4.848	5.03562	4.08746	9.12928	5.91958	9.75634	10.3061	8.37981	9.90945	2.67807	10.6511	10.6377	8.7696	9.78003	12.6004	9.74836	3.41954	7.34488	14.9629	10.0053	6.91767	10.5269	12.683	9.46781	9.98442	9.69505	11.9884	7.8887	9.17101	11.7285	10.3243	7.3505	8.92428	7.68636	8.12684	5.22497	4.67243	12.4471	9.10931	6.8716	7.25456	8.3318	2.70044	9.09329	9.27496	8.67069	10.0812	8.17343	10.3628	6.49937	6.69905	10.2685	7.53528	5.63944	8.27426	8.16239	7.30743	8.53546	6.41954	7.3637	8.30697	8.517	8.38973	8.53993	8.25172	6.76022	6.68089	5.81355	7.32553	7.13283	11.2413	7.73473	7.70943	8.33629	8.49225	8.82101	10.1691	8.47857	5.65821	6.82909	5.84549	8.91857	11.2268	10.2064	7.8392	11.509	7.73776	12.8338	13.3222	5.77873	9.05175	8.80639	8.57017	4.15381	6.06824	8.76924	7.64735	7.52826	7.39078	10.7114	10.6134	8.53317	11.3475	12.6759	6.0268	4.00899	5.46661	6.23452	7.20653	9.03191	7.79636	9.08587	10.6046	9.31548	7.12825	11.6742	12.4173	10.2761	11.8471	9.15	9.57061	10.5269	8.86743	9.28517	9.3122	8.37369	7.57818	8.30756	8.92872	9.33225	8.20677	6.24031	5.7252	9.90763	9.01318	10.2047	8.26162	7.02015	8.73091	9.07841	9.41211	10.0233	4.99095	11.2221	8.54689	8.1814	7.75956	6.4929	7.91109	9.84903	6.73877	8.05745	7.55488	8.18149	7.84172	7.92955	9.80436	8.42569	8.07682	10.3122	3.62059	6.72074	9.68317	10.2889	7.37764	8.44956	8.56977	11.1253	9.19451	10.3414	10.29	9.35293	8.83226	10.5458	9.24888	9.06	9.43431	10.4902	6.07682	11.9385	9.75037	8.42825	8.83464	5.74846	8.507	3.75489	10.2495	9.46148	12.314	11.7081	9.12047	9.08268	6.2555	10.6963	6.19251	7.66901	5.66676	9.67983	9.48718	5.79207	7.17986	6.83442	9.45217	11.864	7.69703	9.67791	8.52082	8.55203	8.32068	7.94193	8.24174	5.12516	9.16174	9.08667	13.186	12.4999	9.39382	5.37628	8.26792	11.4649	2.29278	9.74197	6.54998	10.6317	8.79312	9.73348	10.0225	7.19377	9.69679	9.10493	7.66959	8.86419	7.35095	10.6574	5.7866	5.1561	4.26303	3.33628	5.16993	8.53838	4.39232	9.77165	8.96232	8.24698	7.59544	8.72656	7.38716	5.3574	4.88264	6.51117	8.9271	12.0621	6.49346	10.0925	3.12159	9.22207	9.49326	3.20163	8.82704	9.51649	5.92362	5.00929	11.685	8.51609	5.96583	8.00279	5.09395	8.55497	4.76303	9.52017	10.3684	7.79366	6.41954	2.848	8.08852	6.69096	8.14313	6.21335	9.56091	10.1335	7.89785	9.66	9.44956	8.32598	7.69349	9.16491	5.10434	7.18982	12.6131	7.10326	10.8049	8.9793	6.93664	9.89072	8.59283	3.21723	11.3141	11.4503	9.71115	9.92363	9.03248	7.77815	5.18982	8.44832	4.74953	5.77873	10.7706	5.6922	8.61728	9.61975	12.8657	8.28031	12.4866	7.55824	7.33281	3.19811	8.74517	11.074	6.22446	11.05	8.16088	10.1271	8.87662	7.34252	10.4775	9.0036	10.133	7.11714	8.69975	8.69937	8.93943	9.32193	13.139	8.52082	7.39746	2.56071	10.2404	10.0412	8.52748	9.52849	8.1982	11.1872	9.61415	9.46923	10.5886	9.62286	8.58007	8.08569	10.0905	9.77393	8.13391	7.81634	10.1349	9.898	8.09276	8.04712	4.52356	10.5289	9.88387	10.9367	5.73064	6.54535	3.37851	6.36457	3.56071	4.32912	10.0011	8.18735	15.186	7.45368	12.8421	10.2648	8.38284	8.01569	9.63771	13.9727	15.97	10.391	8.56872	9.04692	10.5751	14.1302	9.41574	7.95635	6.6014	10.7542	8.46538	8.9747	4.14568	9.77815	5.78398	10.0796	10.9823	5.05745	8.0993	9.23554	6.58346	8.79344	10.4986	9.93765	10.4575	8.28125	9.86604	4.58142	8.8778	9.74504	7.75154	8.55075	8.68018	10.1856	6.97112	6.27978	11.0245	8.57327	7.32733	8.21313	6.5989	7.79882	10.2055	13.4068	5.85549	8.60369	8.59395	6.25739	5.05745	6.01879	2.03562	3.26303	3.7897	7.64962	8.06555	5.0817	7.36894	9.7764	9.21325	5.88753	8.91259	9.94544	6.86263	4.42626	3.70061	8.32252	6.26491	6.40429	6.20163	9.51054	8.99262	11.1121	10.1618	9.93005	9.16981	8.1209	5.65414	10.4597	8.37678	8.0232	10.3496	11.0383	10.3411	7.54767	11.3231	8.62337	5.40286	6.32373	11.0716	2.95531	8.72554	8.28216	9.90719	7.29646	9.14745	8.61066	8.79674	7.40173	8.94705	5.00899	9.20555	8.14006	10.3402	6.17585	5.66982	5.2555	7.05202	9.27543	6.90126	9.89254	8.27539	8.6994	6.71973	8.20065	12.1526	9.52033	10.9284	10.0437	4.10434	8.86785	7.55382	8.54495	9.89603	9.72979	8.14886	6.88631	10.3951	10.251	6.34391	10.9046	8.14392	9.7127	5.8679	10.5395	11.103	9.51602	8.74399	8.08476	10.3261	8.96487	8.83171	7.62498	9.65267	5.42626	10.026	6.44051	7.74551	9.94808	7.93958	8.66356	8.59768	7.27705	8.44294	9.16391	6.89069	8.60103	13.8762	11.9843	7.75301	7.59232	5.55766	8.87868	5.94017	11.6709	8.86573	9.43096	10.3281	8.37417	3.79701	3.76553	11.5398	10.2937	8.31651	6.80607	10.5027	11.7543	10.8401	7.3981	10.6131	8.38716	9.33235	9.39767	8.96895	9.64151	9.69244	9.98385	9.10852	9.10835	3.26303	4.62415	7.45039	6.16979	7.42256	12.0771	10.5378	11.9102	10.4707	11.1394	10.2826	1.37851	6.12677	3.05311	4.90207	11.2507	7.07253	8.7921	8.86016	6.97515	7.054	9.4132	10.7647	7.37243	8.45309	4.32912	8.07788	6.71562	8.21529	7.824	6.43796	8.36982	8.09207	7.55842	7.50144	9.18364	6.88431	7.72247	7.44294	5.46597	6.39094	6.36457	6.66107	6.56529	7.81589	6.97613	6.35226	7.71783	2	F	No	Healthy
