## Supplementary material for "Marker genes of incident type 1 diabetes in peripheral blood mononuclear cells of children: A machine learning strategy for large-p, small-n scenarios": S13 Table

### Sheet: GENEMANIA_GENES
Symbol	Description	Score	Functions	Links
ZNF473		0.775263		http://www.ncbi.nlm.nih.gov/sites/entrez?db=gene&cmd=search&term=25888
KBTBD4		0.771149		http://www.ncbi.nlm.nih.gov/sites/entrez?db=gene&cmd=search&term=55709
CNTLN		0.770148		http://www.ncbi.nlm.nih.gov/sites/entrez?db=gene&cmd=search&term=54875
MRPS10		0.755242		http://www.ncbi.nlm.nih.gov/sites/entrez?db=gene&cmd=search&term=55173
MICB		0.754034		http://www.ncbi.nlm.nih.gov/sites/entrez?db=gene&cmd=search&term=4277
ACAD10		0.751853		http://www.ncbi.nlm.nih.gov/sites/entrez?db=gene&cmd=search&term=80724
MICA		0.750244		http://www.ncbi.nlm.nih.gov/sites/entrez?db=gene&cmd=search&term=100507436
CTDSP1		0.740914		http://www.ncbi.nlm.nih.gov/sites/entrez?db=gene&cmd=search&term=58190
SLC35A3		0.725159		http://www.ncbi.nlm.nih.gov/sites/entrez?db=gene&cmd=search&term=23443
GNG11		0.713026		http://www.ncbi.nlm.nih.gov/sites/entrez?db=gene&cmd=search&term=2791
CHFR		0.705799		http://www.ncbi.nlm.nih.gov/sites/entrez?db=gene&cmd=search&term=55743
EXOC7		0.698765		http://www.ncbi.nlm.nih.gov/sites/entrez?db=gene&cmd=search&term=23265
FRAT2		0.697084		http://www.ncbi.nlm.nih.gov/sites/entrez?db=gene&cmd=search&term=23401
CR2		0.696729		http://www.ncbi.nlm.nih.gov/sites/entrez?db=gene&cmd=search&term=1380
SUMO3		0.694327		http://www.ncbi.nlm.nih.gov/sites/entrez?db=gene&cmd=search&term=6612
CRYL1		0.675233		http://www.ncbi.nlm.nih.gov/sites/entrez?db=gene&cmd=search&term=51084
LPIN2		0.665372		http://www.ncbi.nlm.nih.gov/sites/entrez?db=gene&cmd=search&term=9663
CSDE1		0.663043		http://www.ncbi.nlm.nih.gov/sites/entrez?db=gene&cmd=search&term=7812
GAR1		0.64464		http://www.ncbi.nlm.nih.gov/sites/entrez?db=gene&cmd=search&term=54433
MLEC		0.643385		http://www.ncbi.nlm.nih.gov/sites/entrez?db=gene&cmd=search&term=9761
PTP4A2		0.631912		http://www.ncbi.nlm.nih.gov/sites/entrez?db=gene&cmd=search&term=8073
EGR2		0.628993		http://www.ncbi.nlm.nih.gov/sites/entrez?db=gene&cmd=search&term=1959
NR1D2		0.623384		http://www.ncbi.nlm.nih.gov/sites/entrez?db=gene&cmd=search&term=9975
RAP1B		0.611759		http://www.ncbi.nlm.nih.gov/sites/entrez?db=gene&cmd=search&term=5908
POMC		0.602946		http://www.ncbi.nlm.nih.gov/sites/entrez?db=gene&cmd=search&term=5443
IL1B		0.588038		http://www.ncbi.nlm.nih.gov/sites/entrez?db=gene&cmd=search&term=3553
LOX		0.576891		http://www.ncbi.nlm.nih.gov/sites/entrez?db=gene&cmd=search&term=4015
PNP		0.563844		http://www.ncbi.nlm.nih.gov/sites/entrez?db=gene&cmd=search&term=4860
UCHL3		0.558722		http://www.ncbi.nlm.nih.gov/sites/entrez?db=gene&cmd=search&term=7347
RNF4		0.193257		http://www.ncbi.nlm.nih.gov/sites/entrez?db=gene&cmd=search&term=6047
FRAT1		0.0132655		http://www.ncbi.nlm.nih.gov/sites/entrez?db=gene&cmd=search&term=10023
R3HDM1		0.00787777		http://www.ncbi.nlm.nih.gov/sites/entrez?db=gene&cmd=search&term=23518
EIF2S2		0.00719969		http://www.ncbi.nlm.nih.gov/sites/entrez?db=gene&cmd=search&term=8894
TPBG		0.00622774		http://www.ncbi.nlm.nih.gov/sites/entrez?db=gene&cmd=search&term=7162
RPS20		0.00620651		http://www.ncbi.nlm.nih.gov/sites/entrez?db=gene&cmd=search&term=6224
MRPL48		0.00618033		http://www.ncbi.nlm.nih.gov/sites/entrez?db=gene&cmd=search&term=51642
CDV3		0.00612986		http://www.ncbi.nlm.nih.gov/sites/entrez?db=gene&cmd=search&term=55573
GTF2H3		0.00612059		http://www.ncbi.nlm.nih.gov/sites/entrez?db=gene&cmd=search&term=2967
IMP3		0.00596415		http://www.ncbi.nlm.nih.gov/sites/entrez?db=gene&cmd=search&term=55272
ETNK1		0.00579366		http://www.ncbi.nlm.nih.gov/sites/entrez?db=gene&cmd=search&term=55500
H3-3B		0.00577639		http://www.ncbi.nlm.nih.gov/sites/entrez?db=gene&cmd=search&term=3021
SUMO1		0.00545168		http://www.ncbi.nlm.nih.gov/sites/entrez?db=gene&cmd=search&term=7341
NUP188		0.00540778		http://www.ncbi.nlm.nih.gov/sites/entrez?db=gene&cmd=search&term=23511
CTDSP2		0.00537496		http://www.ncbi.nlm.nih.gov/sites/entrez?db=gene&cmd=search&term=10106
MTAP		0.00535549		http://www.ncbi.nlm.nih.gov/sites/entrez?db=gene&cmd=search&term=4507
SP3		0.0053369		http://www.ncbi.nlm.nih.gov/sites/entrez?db=gene&cmd=search&term=6670
H1-0		0.00499833		http://www.ncbi.nlm.nih.gov/sites/entrez?db=gene&cmd=search&term=3005
CUL2		0.00493554		http://www.ncbi.nlm.nih.gov/sites/entrez?db=gene&cmd=search&term=8453
RFTN1		0.00487308		http://www.ncbi.nlm.nih.gov/sites/entrez?db=gene&cmd=search&term=23180
RB1		0.00481264		http://www.ncbi.nlm.nih.gov/sites/entrez?db=gene&cmd=search&term=5925

### Sheet: GENEMANIA_INTERACTIONS
Gene1	Gene 2	Weight	Network group	Network
MLEC	EXOC7	0.0178208	Co-expression	Ross-Perou-2001
NR1D2	CSDE1	0.0179858	Co-expression	Ross-Perou-2001
POMC	EXOC7	0.015598	Co-expression	Ross-Perou-2001
UCHL3	CSDE1	0.0132383	Co-expression	Ross-Perou-2001
UCHL3	NR1D2	0.0129132	Co-expression	Ross-Perou-2001
RNF4	RAP1B	0.0215955	Co-expression	Ross-Perou-2001
R3HDM1	CSDE1	0.0174829	Co-expression	Ross-Perou-2001
R3HDM1	MLEC	0.0211333	Co-expression	Ross-Perou-2001
R3HDM1	NR1D2	0.0182907	Co-expression	Ross-Perou-2001
EIF2S2	NR1D2	0.0135041	Co-expression	Ross-Perou-2001
TPBG	CSDE1	0.019633	Co-expression	Ross-Perou-2001
TPBG	NR1D2	0.020504	Co-expression	Ross-Perou-2001
TPBG	UCHL3	0.0134129	Co-expression	Ross-Perou-2001
CDV3	PTP4A2	0.0186727	Co-expression	Ross-Perou-2001
CDV3	RAP1B	0.0243191	Co-expression	Ross-Perou-2001
GTF2H3	MLEC	0.0215119	Co-expression	Ross-Perou-2001
GTF2H3	NR1D2	0.0230487	Co-expression	Ross-Perou-2001
IMP3	CSDE1	0.012372	Co-expression	Ross-Perou-2001
IMP3	NR1D2	0.0147316	Co-expression	Ross-Perou-2001
IMP3	UCHL3	0.012554	Co-expression	Ross-Perou-2001
IMP3	TPBG	0.0135993	Co-expression	Ross-Perou-2001
H3-3B	EXOC7	0.0131815	Co-expression	Ross-Perou-2001
H3-3B	CSDE1	0.0136372	Co-expression	Ross-Perou-2001
H3-3B	UCHL3	0.0110368	Co-expression	Ross-Perou-2001
SUMO1	CSDE1	0.0145753	Co-expression	Ross-Perou-2001
SUMO1	NR1D2	0.0171963	Co-expression	Ross-Perou-2001
SUMO1	UCHL3	0.0151502	Co-expression	Ross-Perou-2001
SUMO1	TPBG	0.0199615	Co-expression	Ross-Perou-2001
SUMO1	GTF2H3	0.0157406	Co-expression	Ross-Perou-2001
SUMO1	IMP3	0.0124317	Co-expression	Ross-Perou-2001
CTDSP2	RAP1B	0.0230897	Co-expression	Ross-Perou-2001
CTDSP2	RNF4	0.0188185	Co-expression	Ross-Perou-2001
SP3	CSDE1	0.0138279	Co-expression	Ross-Perou-2001
SP3	NR1D2	0.0155355	Co-expression	Ross-Perou-2001
SP3	UCHL3	0.0128618	Co-expression	Ross-Perou-2001
SP3	R3HDM1	0.0172976	Co-expression	Ross-Perou-2001
H1-0	NR1D2	0.018975	Co-expression	Ross-Perou-2001
CUL2	MLEC	0.0252035	Co-expression	Ross-Perou-2001
CUL2	R3HDM1	0.0192736	Co-expression	Ross-Perou-2001
CUL2	GTF2H3	0.0221163	Co-expression	Ross-Perou-2001
RFTN1	NR1D2	0.0186157	Co-expression	Ross-Perou-2001
RFTN1	IMP3	0.0133232	Co-expression	Ross-Perou-2001
RB1	MLEC	0.0232622	Co-expression	Ross-Perou-2001
RB1	CUL2	0.0184452	Co-expression	Ross-Perou-2001
MICA	MICB	0.0336326	Co-expression	Innocenti-Brown-2011
PTP4A2	CHFR	0.00974155	Co-expression	Innocenti-Brown-2011
PTP4A2	CSDE1	0.0162572	Co-expression	Innocenti-Brown-2011
IL1B	EGR2	0.00807986	Co-expression	Innocenti-Brown-2011
UCHL3	MRPS10	0.00995021	Co-expression	Innocenti-Brown-2011
FRAT1	CRYL1	0.00489173	Co-expression	Innocenti-Brown-2011
R3HDM1	CSDE1	0.0169542	Co-expression	Innocenti-Brown-2011
CDV3	GAR1	0.00966323	Co-expression	Innocenti-Brown-2011
GTF2H3	MRPS10	0.0173044	Co-expression	Innocenti-Brown-2011
GTF2H3	UCHL3	0.00705313	Co-expression	Innocenti-Brown-2011
H3-3B	GAR1	0.00753769	Co-expression	Innocenti-Brown-2011
MTAP	UCHL3	0.00927189	Co-expression	Innocenti-Brown-2011
SP3	NR1D2	0.0243085	Co-expression	Innocenti-Brown-2011
H1-0	CHFR	0.0145105	Co-expression	Innocenti-Brown-2011
CUL2	MRPS10	0.00430073	Co-expression	Innocenti-Brown-2011
CUL2	SUMO3	0.0037925	Co-expression	Innocenti-Brown-2011
CUL2	CSDE1	0.00636536	Co-expression	Innocenti-Brown-2011
CUL2	PTP4A2	0.00305847	Co-expression	Innocenti-Brown-2011
CUL2	RNF4	0.00300301	Co-expression	Innocenti-Brown-2011
CUL2	R3HDM1	0.00346018	Co-expression	Innocenti-Brown-2011
RFTN1	MICA	0.0336959	Co-expression	Innocenti-Brown-2011
RFTN1	R3HDM1	0.017093	Co-expression	Innocenti-Brown-2011
RB1	GNG11	0.00994378	Co-expression	Innocenti-Brown-2011
RB1	RAP1B	0.0242031	Co-expression	Innocenti-Brown-2011
LPIN2	SLC35A3	0.0216609	Co-expression	Dobbin-Giordano-2005
LPIN2	CRYL1	0.0154924	Co-expression	Dobbin-Giordano-2005
UCHL3	PTP4A2	0.0216515	Co-expression	Dobbin-Giordano-2005
RNF4	SUMO3	0.0152402	Co-expression	Dobbin-Giordano-2005
CDV3	PNP	0.0182422	Co-expression	Dobbin-Giordano-2005
IMP3	CR2	0.00824776	Co-expression	Dobbin-Giordano-2005
IMP3	PNP	0.0192931	Co-expression	Dobbin-Giordano-2005
CTDSP2	SLC35A3	0.015617	Co-expression	Dobbin-Giordano-2005
CUL2	MRPS10	0.00953187	Co-expression	Dobbin-Giordano-2005
RFTN1	CR2	0.00556402	Co-expression	Dobbin-Giordano-2005
MICA	MICB	0.0154706	Co-expression	Jiang-de Kok-2017
CHFR	MICB	0.0105536	Co-expression	Jiang-de Kok-2017
NR1D2	FRAT2	0.00637543	Co-expression	Jiang-de Kok-2017
RAP1B	GAR1	0.00675146	Co-expression	Jiang-de Kok-2017
UCHL3	CHFR	0.00647573	Co-expression	Jiang-de Kok-2017
UCHL3	GAR1	0.00435732	Co-expression	Jiang-de Kok-2017
UCHL3	RAP1B	0.0129128	Co-expression	Jiang-de Kok-2017
R3HDM1	SUMO3	0.0154977	Co-expression	Jiang-de Kok-2017
EIF2S2	GAR1	0.00662656	Co-expression	Jiang-de Kok-2017
EIF2S2	UCHL3	0.0133295	Co-expression	Jiang-de Kok-2017
H1-0	FRAT2	0.0139455	Co-expression	Jiang-de Kok-2017
H1-0	NR1D2	0.00636845	Co-expression	Jiang-de Kok-2017
CUL2	ETNK1	0.0167331	Co-expression	Jiang-de Kok-2017
PTP4A2	CSDE1	0.0119753	Co-expression	Chen-Brown-2002
RAP1B	FRAT2	0.0111787	Co-expression	Chen-Brown-2002
IL1B	CNTLN	0.00410053	Co-expression	Chen-Brown-2002
UCHL3	PTP4A2	0.0121073	Co-expression	Chen-Brown-2002
R3HDM1	NR1D2	0.0201679	Co-expression	Chen-Brown-2002
TPBG	CSDE1	0.0109314	Co-expression	Chen-Brown-2002
MRPL48	RPS20	0.0108638	Co-expression	Chen-Brown-2002
IMP3	RAP1B	0.0100425	Co-expression	Chen-Brown-2002
IMP3	PNP	0.0167459	Co-expression	Chen-Brown-2002
IMP3	GTF2H3	0.0177098	Co-expression	Chen-Brown-2002
H3-3B	PTP4A2	0.0169845	Co-expression	Chen-Brown-2002
SP3	CDV3	0.00446711	Co-expression	Chen-Brown-2002
H1-0	ACAD10	0.012155	Co-expression	Chen-Brown-2002
H1-0	CDV3	0.00475847	Co-expression	Chen-Brown-2002
H1-0	SP3	0.00945455	Co-expression	Chen-Brown-2002
CUL2	UCHL3	0.0158164	Co-expression	Chen-Brown-2002
SUMO3	MICB	0.018869	Co-expression	Rieger-Chu-2004
RNF4	FRAT2	0.0151063	Co-expression	Rieger-Chu-2004
R3HDM1	MLEC	0.00595228	Co-expression	Rieger-Chu-2004
CDV3	RNF4	0.0132095	Co-expression	Rieger-Chu-2004
CTDSP2	PTP4A2	0.0123991	Co-expression	Rieger-Chu-2004
RFTN1	RAP1B	0.0132589	Co-expression	Rieger-Chu-2004
MICA	MICB	0.0134013	Co-expression	Wang-Cheung-2015
RAP1B	CHFR	0.015805	Co-expression	Wang-Cheung-2015
UCHL3	CHFR	0.00937399	Co-expression	Wang-Cheung-2015
FRAT1	FRAT2	0.0159812	Co-expression	Wang-Cheung-2015
GTF2H3	PNP	0.00488847	Co-expression	Wang-Cheung-2015
IMP3	MRPS10	0.0106954	Co-expression	Wang-Cheung-2015
IMP3	TPBG	0.0134658	Co-expression	Wang-Cheung-2015
SP3	CRYL1	0.00262112	Co-expression	Wang-Cheung-2015
SP3	CSDE1	0.00465352	Co-expression	Wang-Cheung-2015
H1-0	LPIN2	0.0227051	Co-expression	Wang-Cheung-2015
CUL2	GAR1	0.0144366	Co-expression	Wang-Cheung-2015
MLEC	EXOC7	0.0126876	Co-expression	Perou-Botstein-1999
IMP3	CDV3	0.0154624	Co-expression	Perou-Botstein-1999
H1-0	FRAT1	0.00515624	Co-expression	Perou-Botstein-1999
MLEC	CTDSP1	0.00571327	Co-expression	Roth-Zlotnik-2006
IL1B	EGR2	0.0291443	Co-expression	Roth-Zlotnik-2006
FRAT1	FRAT2	0.0244821	Co-expression	Roth-Zlotnik-2006
ETNK1	SLC35A3	0.0135345	Co-expression	Roth-Zlotnik-2006
CTDSP2	CTDSP1	0.00881164	Co-expression	Roth-Zlotnik-2006
CR2	MICB	0.00949861	Co-expression	Wang-Maris-2006
PNP	EGR2	0.0119623	Co-expression	Wang-Maris-2006
TPBG	GNG11	0.0159591	Co-expression	Wang-Maris-2006
CDV3	SLC35A3	0.0149248	Co-expression	Wang-Maris-2006
CDV3	PNP	0.0296095	Co-expression	Wang-Maris-2006
GTF2H3	SLC35A3	0.0115888	Co-expression	Wang-Maris-2006
CTDSP2	MICB	0.00969076	Co-expression	Wang-Maris-2006
CTDSP2	CDV3	0.0192188	Co-expression	Wang-Maris-2006
SP3	SUMO1	0.0119339	Co-expression	Wang-Maris-2006
FRAT2	MICB	0.00901146	Co-expression	Rosenwald-Staudt-2001
GTF2H3	PTP4A2	0.0200234	Co-expression	Rosenwald-Staudt-2001
SUMO1	PTP4A2	0.00774518	Co-expression	Rosenwald-Staudt-2001
CUL2	SUMO1	0.00847026	Co-expression	Rosenwald-Staudt-2001
CRYL1	MICA	0.00597863	Co-expression	Arijs-Rutgeerts-2009
UCHL3	MRPS10	0.00662998	Co-expression	Arijs-Rutgeerts-2009
UCHL3	GAR1	0.00364241	Co-expression	Arijs-Rutgeerts-2009
UCHL3	PTP4A2	0.0054702	Co-expression	Arijs-Rutgeerts-2009
FRAT1	FRAT2	0.00866821	Co-expression	Arijs-Rutgeerts-2009
MRPL48	CSDE1	0.0117728	Co-expression	Arijs-Rutgeerts-2009
IMP3	CSDE1	0.0145201	Co-expression	Arijs-Rutgeerts-2009
IMP3	MRPL48	0.00775303	Co-expression	Arijs-Rutgeerts-2009
CTDSP2	CHFR	0.0203672	Co-expression	Arijs-Rutgeerts-2009
SP3	FRAT1	0.0111644	Co-expression	Arijs-Rutgeerts-2009
PNP	MICA	0.0102323	Co-localization	Schadt-Shoemaker-2004
RNF4	ZNF473	0.0288916	Physical Interactions	Kumar-Vertegaal-2017
RNF4	SUMO3	0.0288916	Physical Interactions	Kumar-Vertegaal-2017
RNF4	MLEC	0.0288916	Physical Interactions	Kumar-Vertegaal-2017
RNF4	LOX	0.0288916	Physical Interactions	Kumar-Vertegaal-2017
TPBG	RNF4	0.0288916	Physical Interactions	Kumar-Vertegaal-2017
SUMO1	RNF4	0.0288916	Physical Interactions	Kumar-Vertegaal-2017
NUP188	RNF4	0.0288916	Physical Interactions	Kumar-Vertegaal-2017
H1-0	RNF4	0.0288916	Physical Interactions	Kumar-Vertegaal-2017
RB1	RNF4	0.0288916	Physical Interactions	Kumar-Vertegaal-2017
UCHL3	SUMO3	0.0305832	Physical Interactions	Wan-Emili-2015
ETNK1	ACAD10	0.631753	Physical Interactions	Wan-Emili-2015
NUP188	CSDE1	0.687831	Physical Interactions	Wan-Emili-2015
MTAP	SUMO3	0.0332414	Physical Interactions	Wan-Emili-2015
RAP1B	GAR1	0.0176281	Physical Interactions	Hein-Mann-2015
RNF4	SUMO3	0.0226203	Physical Interactions	BIOGRID-SMALL-SCALE-STUDIES
SUMO1	RNF4	0.00880107	Physical Interactions	BIOGRID-SMALL-SCALE-STUDIES
SP3	RPS20	0.0651316	Physical Interactions	BIOGRID-SMALL-SCALE-STUDIES
UCHL3	SUMO3	0.0236872	Predicted	I2D-BioGRID-Fly2Human
EIF2S2	PNP	0.761577	Predicted	I2D-BioGRID-Fly2Human
MICA	MICB	0.0262264	Shared protein domains	INTERPRO
CTDSP1	ACAD10	0.00756812	Shared protein domains	INTERPRO
LPIN2	ACAD10	0.00730373	Shared protein domains	INTERPRO
LPIN2	CTDSP1	0.0143846	Shared protein domains	INTERPRO
RNF4	CHFR	0.0126034	Shared protein domains	INTERPRO
FRAT1	FRAT2	1	Shared protein domains	INTERPRO
RPS20	MRPS10	0.499999	Shared protein domains	INTERPRO
MRPL48	MRPS10	0.500002	Shared protein domains	INTERPRO
MRPL48	RPS20	0.499999	Shared protein domains	INTERPRO
ETNK1	ACAD10	0.00718674	Shared protein domains	INTERPRO
SUMO1	SUMO3	0.0364849	Shared protein domains	INTERPRO
CTDSP2	ACAD10	0.00756812	Shared protein domains	INTERPRO
CTDSP2	CTDSP1	0.0761954	Shared protein domains	INTERPRO
CTDSP2	LPIN2	0.0143846	Shared protein domains	INTERPRO
MTAP	PNP	0.46064	Shared protein domains	INTERPRO
SP3	EGR2	0.00444071	Shared protein domains	INTERPRO
CUL2	EXOC7	0.0403848	Shared protein domains	INTERPRO

### Sheet: GENEMANIA_NETWORK
# Organism: H. sapiens
# Application version: 3.6.0
# Database version: 13 April 2021 00:00:00
# Network generated on: 8 June 2021
# Author: GeneMANIA (genemania.org)
# Notes: Network weight reflects the data source relevance for predicting the function of interest
Entity 1	Entity 2	Weight	Network group	Network
MLEC	EXOC7	0.0178208	Co-expression	Ross-Perou-2001
NR1D2	CSDE1	0.0179858	Co-expression	Ross-Perou-2001
POMC	EXOC7	0.015598	Co-expression	Ross-Perou-2001
UCHL3	CSDE1	0.0132383	Co-expression	Ross-Perou-2001
UCHL3	NR1D2	0.0129132	Co-expression	Ross-Perou-2001
RNF4	RAP1B	0.0215955	Co-expression	Ross-Perou-2001
R3HDM1	CSDE1	0.0174829	Co-expression	Ross-Perou-2001
R3HDM1	MLEC	0.0211333	Co-expression	Ross-Perou-2001
R3HDM1	NR1D2	0.0182907	Co-expression	Ross-Perou-2001
EIF2S2	NR1D2	0.0135041	Co-expression	Ross-Perou-2001
TPBG	CSDE1	0.019633	Co-expression	Ross-Perou-2001
TPBG	NR1D2	0.020504	Co-expression	Ross-Perou-2001
TPBG	UCHL3	0.0134129	Co-expression	Ross-Perou-2001
CDV3	PTP4A2	0.0186727	Co-expression	Ross-Perou-2001
CDV3	RAP1B	0.0243191	Co-expression	Ross-Perou-2001
GTF2H3	MLEC	0.0215119	Co-expression	Ross-Perou-2001
GTF2H3	NR1D2	0.0230487	Co-expression	Ross-Perou-2001
IMP3	CSDE1	0.012372	Co-expression	Ross-Perou-2001
IMP3	NR1D2	0.0147316	Co-expression	Ross-Perou-2001
IMP3	UCHL3	0.012554	Co-expression	Ross-Perou-2001
IMP3	TPBG	0.0135993	Co-expression	Ross-Perou-2001
H3-3B	EXOC7	0.0131815	Co-expression	Ross-Perou-2001
H3-3B	CSDE1	0.0136372	Co-expression	Ross-Perou-2001
H3-3B	UCHL3	0.0110368	Co-expression	Ross-Perou-2001
SUMO1	CSDE1	0.0145753	Co-expression	Ross-Perou-2001
SUMO1	NR1D2	0.0171963	Co-expression	Ross-Perou-2001
SUMO1	UCHL3	0.0151502	Co-expression	Ross-Perou-2001
SUMO1	TPBG	0.0199615	Co-expression	Ross-Perou-2001
SUMO1	GTF2H3	0.0157406	Co-expression	Ross-Perou-2001
SUMO1	IMP3	0.0124317	Co-expression	Ross-Perou-2001
CTDSP2	RAP1B	0.0230897	Co-expression	Ross-Perou-2001
CTDSP2	RNF4	0.0188185	Co-expression	Ross-Perou-2001
SP3	CSDE1	0.0138279	Co-expression	Ross-Perou-2001
SP3	NR1D2	0.0155355	Co-expression	Ross-Perou-2001
SP3	UCHL3	0.0128618	Co-expression	Ross-Perou-2001
SP3	R3HDM1	0.0172976	Co-expression	Ross-Perou-2001
H1-0	NR1D2	0.018975	Co-expression	Ross-Perou-2001
CUL2	MLEC	0.0252035	Co-expression	Ross-Perou-2001
CUL2	R3HDM1	0.0192736	Co-expression	Ross-Perou-2001
CUL2	GTF2H3	0.0221163	Co-expression	Ross-Perou-2001
RFTN1	NR1D2	0.0186157	Co-expression	Ross-Perou-2001
RFTN1	IMP3	0.0133232	Co-expression	Ross-Perou-2001
RB1	MLEC	0.0232622	Co-expression	Ross-Perou-2001
RB1	CUL2	0.0184452	Co-expression	Ross-Perou-2001
MICA	MICB	0.0336326	Co-expression	Innocenti-Brown-2011
PTP4A2	CHFR	0.00974155	Co-expression	Innocenti-Brown-2011
PTP4A2	CSDE1	0.0162572	Co-expression	Innocenti-Brown-2011
IL1B	EGR2	0.00807986	Co-expression	Innocenti-Brown-2011
UCHL3	MRPS10	0.00995021	Co-expression	Innocenti-Brown-2011
FRAT1	CRYL1	0.00489173	Co-expression	Innocenti-Brown-2011
R3HDM1	CSDE1	0.0169542	Co-expression	Innocenti-Brown-2011
CDV3	GAR1	0.00966323	Co-expression	Innocenti-Brown-2011
GTF2H3	MRPS10	0.0173044	Co-expression	Innocenti-Brown-2011
GTF2H3	UCHL3	0.00705313	Co-expression	Innocenti-Brown-2011
H3-3B	GAR1	0.00753769	Co-expression	Innocenti-Brown-2011
MTAP	UCHL3	0.00927189	Co-expression	Innocenti-Brown-2011
SP3	NR1D2	0.0243085	Co-expression	Innocenti-Brown-2011
H1-0	CHFR	0.0145105	Co-expression	Innocenti-Brown-2011
CUL2	MRPS10	0.00430073	Co-expression	Innocenti-Brown-2011
CUL2	SUMO3	0.0037925	Co-expression	Innocenti-Brown-2011
CUL2	CSDE1	0.00636536	Co-expression	Innocenti-Brown-2011
CUL2	PTP4A2	0.00305847	Co-expression	Innocenti-Brown-2011
CUL2	RNF4	0.00300301	Co-expression	Innocenti-Brown-2011
CUL2	R3HDM1	0.00346018	Co-expression	Innocenti-Brown-2011
RFTN1	MICA	0.0336959	Co-expression	Innocenti-Brown-2011
RFTN1	R3HDM1	0.017093	Co-expression	Innocenti-Brown-2011
RB1	GNG11	0.00994378	Co-expression	Innocenti-Brown-2011
RB1	RAP1B	0.0242031	Co-expression	Innocenti-Brown-2011
LPIN2	SLC35A3	0.0216609	Co-expression	Dobbin-Giordano-2005
LPIN2	CRYL1	0.0154924	Co-expression	Dobbin-Giordano-2005
UCHL3	PTP4A2	0.0216515	Co-expression	Dobbin-Giordano-2005
RNF4	SUMO3	0.0152402	Co-expression	Dobbin-Giordano-2005
CDV3	PNP	0.0182422	Co-expression	Dobbin-Giordano-2005
IMP3	CR2	0.00824776	Co-expression	Dobbin-Giordano-2005
IMP3	PNP	0.0192931	Co-expression	Dobbin-Giordano-2005
CTDSP2	SLC35A3	0.015617	Co-expression	Dobbin-Giordano-2005
CUL2	MRPS10	0.00953187	Co-expression	Dobbin-Giordano-2005
RFTN1	CR2	0.00556402	Co-expression	Dobbin-Giordano-2005
MICA	MICB	0.0154706	Co-expression	Jiang-de Kok-2017
CHFR	MICB	0.0105536	Co-expression	Jiang-de Kok-2017
NR1D2	FRAT2	0.00637543	Co-expression	Jiang-de Kok-2017
RAP1B	GAR1	0.00675146	Co-expression	Jiang-de Kok-2017
UCHL3	CHFR	0.00647573	Co-expression	Jiang-de Kok-2017
UCHL3	GAR1	0.00435732	Co-expression	Jiang-de Kok-2017
UCHL3	RAP1B	0.0129128	Co-expression	Jiang-de Kok-2017
R3HDM1	SUMO3	0.0154977	Co-expression	Jiang-de Kok-2017
EIF2S2	GAR1	0.00662656	Co-expression	Jiang-de Kok-2017
EIF2S2	UCHL3	0.0133295	Co-expression	Jiang-de Kok-2017
H1-0	FRAT2	0.0139455	Co-expression	Jiang-de Kok-2017
H1-0	NR1D2	0.00636845	Co-expression	Jiang-de Kok-2017
CUL2	ETNK1	0.0167331	Co-expression	Jiang-de Kok-2017
PTP4A2	CSDE1	0.0119753	Co-expression	Chen-Brown-2002
RAP1B	FRAT2	0.0111787	Co-expression	Chen-Brown-2002
IL1B	CNTLN	0.00410053	Co-expression	Chen-Brown-2002
UCHL3	PTP4A2	0.0121073	Co-expression	Chen-Brown-2002
R3HDM1	NR1D2	0.0201679	Co-expression	Chen-Brown-2002
TPBG	CSDE1	0.0109314	Co-expression	Chen-Brown-2002
MRPL48	RPS20	0.0108638	Co-expression	Chen-Brown-2002
IMP3	RAP1B	0.0100425	Co-expression	Chen-Brown-2002
IMP3	PNP	0.0167459	Co-expression	Chen-Brown-2002
IMP3	GTF2H3	0.0177098	Co-expression	Chen-Brown-2002
H3-3B	PTP4A2	0.0169845	Co-expression	Chen-Brown-2002
SP3	CDV3	0.00446711	Co-expression	Chen-Brown-2002
H1-0	ACAD10	0.012155	Co-expression	Chen-Brown-2002
H1-0	CDV3	0.00475847	Co-expression	Chen-Brown-2002
H1-0	SP3	0.00945455	Co-expression	Chen-Brown-2002
CUL2	UCHL3	0.0158164	Co-expression	Chen-Brown-2002
SUMO3	MICB	0.018869	Co-expression	Rieger-Chu-2004
RNF4	FRAT2	0.0151063	Co-expression	Rieger-Chu-2004
R3HDM1	MLEC	0.00595228	Co-expression	Rieger-Chu-2004
CDV3	RNF4	0.0132095	Co-expression	Rieger-Chu-2004
CTDSP2	PTP4A2	0.0123991	Co-expression	Rieger-Chu-2004
RFTN1	RAP1B	0.0132589	Co-expression	Rieger-Chu-2004
MICA	MICB	0.0134013	Co-expression	Wang-Cheung-2015
RAP1B	CHFR	0.015805	Co-expression	Wang-Cheung-2015
UCHL3	CHFR	0.00937399	Co-expression	Wang-Cheung-2015
FRAT1	FRAT2	0.0159812	Co-expression	Wang-Cheung-2015
GTF2H3	PNP	0.00488847	Co-expression	Wang-Cheung-2015
IMP3	MRPS10	0.0106954	Co-expression	Wang-Cheung-2015
IMP3	TPBG	0.0134658	Co-expression	Wang-Cheung-2015
SP3	CRYL1	0.00262112	Co-expression	Wang-Cheung-2015
SP3	CSDE1	0.00465352	Co-expression	Wang-Cheung-2015
H1-0	LPIN2	0.0227051	Co-expression	Wang-Cheung-2015
CUL2	GAR1	0.0144366	Co-expression	Wang-Cheung-2015
MLEC	EXOC7	0.0126876	Co-expression	Perou-Botstein-1999
IMP3	CDV3	0.0154624	Co-expression	Perou-Botstein-1999
H1-0	FRAT1	0.00515624	Co-expression	Perou-Botstein-1999
MLEC	CTDSP1	0.00571327	Co-expression	Roth-Zlotnik-2006
IL1B	EGR2	0.0291443	Co-expression	Roth-Zlotnik-2006
FRAT1	FRAT2	0.0244821	Co-expression	Roth-Zlotnik-2006
ETNK1	SLC35A3	0.0135345	Co-expression	Roth-Zlotnik-2006
CTDSP2	CTDSP1	0.00881164	Co-expression	Roth-Zlotnik-2006
CR2	MICB	0.00949861	Co-expression	Wang-Maris-2006
PNP	EGR2	0.0119623	Co-expression	Wang-Maris-2006
TPBG	GNG11	0.0159591	Co-expression	Wang-Maris-2006
CDV3	SLC35A3	0.0149248	Co-expression	Wang-Maris-2006
CDV3	PNP	0.0296095	Co-expression	Wang-Maris-2006
GTF2H3	SLC35A3	0.0115888	Co-expression	Wang-Maris-2006
CTDSP2	MICB	0.00969076	Co-expression	Wang-Maris-2006
CTDSP2	CDV3	0.0192188	Co-expression	Wang-Maris-2006
SP3	SUMO1	0.0119339	Co-expression	Wang-Maris-2006
FRAT2	MICB	0.00901146	Co-expression	Rosenwald-Staudt-2001
GTF2H3	PTP4A2	0.0200234	Co-expression	Rosenwald-Staudt-2001
SUMO1	PTP4A2	0.00774518	Co-expression	Rosenwald-Staudt-2001
CUL2	SUMO1	0.00847026	Co-expression	Rosenwald-Staudt-2001
CRYL1	MICA	0.00597863	Co-expression	Arijs-Rutgeerts-2009
UCHL3	MRPS10	0.00662998	Co-expression	Arijs-Rutgeerts-2009
UCHL3	GAR1	0.00364241	Co-expression	Arijs-Rutgeerts-2009
UCHL3	PTP4A2	0.0054702	Co-expression	Arijs-Rutgeerts-2009
FRAT1	FRAT2	0.00866821	Co-expression	Arijs-Rutgeerts-2009
MRPL48	CSDE1	0.0117728	Co-expression	Arijs-Rutgeerts-2009
IMP3	CSDE1	0.0145201	Co-expression	Arijs-Rutgeerts-2009
IMP3	MRPL48	0.00775303	Co-expression	Arijs-Rutgeerts-2009
CTDSP2	CHFR	0.0203672	Co-expression	Arijs-Rutgeerts-2009
SP3	FRAT1	0.0111644	Co-expression	Arijs-Rutgeerts-2009
PNP	MICA	0.0102323	Co-localization	Schadt-Shoemaker-2004
RNF4	ZNF473	0.0288916	Physical Interactions	Kumar-Vertegaal-2017
RNF4	SUMO3	0.0288916	Physical Interactions	Kumar-Vertegaal-2017
RNF4	MLEC	0.0288916	Physical Interactions	Kumar-Vertegaal-2017
RNF4	LOX	0.0288916	Physical Interactions	Kumar-Vertegaal-2017
TPBG	RNF4	0.0288916	Physical Interactions	Kumar-Vertegaal-2017
SUMO1	RNF4	0.0288916	Physical Interactions	Kumar-Vertegaal-2017
NUP188	RNF4	0.0288916	Physical Interactions	Kumar-Vertegaal-2017
H1-0	RNF4	0.0288916	Physical Interactions	Kumar-Vertegaal-2017
RB1	RNF4	0.0288916	Physical Interactions	Kumar-Vertegaal-2017
UCHL3	SUMO3	0.0305832	Physical Interactions	Wan-Emili-2015
ETNK1	ACAD10	0.631753	Physical Interactions	Wan-Emili-2015
NUP188	CSDE1	0.687831	Physical Interactions	Wan-Emili-2015
MTAP	SUMO3	0.0332414	Physical Interactions	Wan-Emili-2015
RAP1B	GAR1	0.0176281	Physical Interactions	Hein-Mann-2015
RNF4	SUMO3	0.0226203	Physical Interactions	BIOGRID-SMALL-SCALE-STUDIES
SUMO1	RNF4	0.00880107	Physical Interactions	BIOGRID-SMALL-SCALE-STUDIES
SP3	RPS20	0.0651316	Physical Interactions	BIOGRID-SMALL-SCALE-STUDIES
UCHL3	SUMO3	0.0236872	Predicted	I2D-BioGRID-Fly2Human
EIF2S2	PNP	0.761577	Predicted	I2D-BioGRID-Fly2Human
MICA	MICB	0.0262264	Shared protein domains	INTERPRO
CTDSP1	ACAD10	0.00756812	Shared protein domains	INTERPRO
LPIN2	ACAD10	0.00730373	Shared protein domains	INTERPRO
LPIN2	CTDSP1	0.0143846	Shared protein domains	INTERPRO
RNF4	CHFR	0.0126034	Shared protein domains	INTERPRO
FRAT1	FRAT2	1	Shared protein domains	INTERPRO
RPS20	MRPS10	0.499999	Shared protein domains	INTERPRO
MRPL48	MRPS10	0.500002	Shared protein domains	INTERPRO
MRPL48	RPS20	0.499999	Shared protein domains	INTERPRO
ETNK1	ACAD10	0.00718674	Shared protein domains	INTERPRO
SUMO1	SUMO3	0.0364849	Shared protein domains	INTERPRO
CTDSP2	ACAD10	0.00756812	Shared protein domains	INTERPRO
CTDSP2	CTDSP1	0.0761954	Shared protein domains	INTERPRO
CTDSP2	LPIN2	0.0143846	Shared protein domains	INTERPRO
MTAP	PNP	0.46064	Shared protein domains	INTERPRO
SP3	EGR2	0.00444071	Shared protein domains	INTERPRO
CUL2	EXOC7	0.0403848	Shared protein domains	INTERPRO

### Sheet: GENEMANIA_NETWORKS
Group	Name	Weight	Reference	PubMed	Source	Note
Co-expression	Ross-Perou-2001	0.236298	A comparison of gene expression signatures from breast tumors and breast tissue derived cell lines. Ross et al. (2001). Dis Markers	http://www.ncbi.nlm.nih.gov/pubmed/11673656
Co-expression	Innocenti-Brown-2011	0.125295	Identification, replication, and functional fine-mapping of expression quantitative trait loci in primary human liver tissue. Innocenti et al. (2011). PLoS Genet	http://www.ncbi.nlm.nih.gov/pubmed/21637794
Co-expression	Dobbin-Giordano-2005	0.111437	Interlaboratory comparability study of cancer gene expression analysis using oligonucleotide microarrays. Dobbin et al. (2005). Clin Cancer Res	http://www.ncbi.nlm.nih.gov/pubmed/15701842
Co-expression	Jiang-de Kok-2017	0.0989297	Omics-based identification of the combined effects of idiosyncratic drugs and inflammatory cytokines on the development of drug-induced liver injury. Jiang et al. (2017). Toxicol Appl Pharmacol	http://www.ncbi.nlm.nih.gov/pubmed/28733206
Co-expression	Chen-Brown-2002	0.0612037	Gene expression patterns in human liver cancers. Chen et al. (2002). Mol Biol Cell	http://www.ncbi.nlm.nih.gov/pubmed/12058060
Co-expression	Rieger-Chu-2004	0.0562524	Toxicity from radiation therapy associated with abnormal transcriptional responses to DNA damage. Rieger et al. (2004). Proc Natl Acad Sci U S A	http://www.ncbi.nlm.nih.gov/pubmed/15096622
Co-expression	Wang-Cheung-2015	0.0460393	Genetic variation in insulin-induced kinase signaling. Wang et al. (2015). Mol Syst Biol	http://www.ncbi.nlm.nih.gov/pubmed/26202599
Co-expression	Perou-Botstein-1999	0.0264157	Distinctive gene expression patterns in human mammary epithelial cells and breast cancers. Perou et al. (1999). Proc Natl Acad Sci U S A	http://www.ncbi.nlm.nih.gov/pubmed/10430922
Co-expression	Roth-Zlotnik-2006	0.0263032	Gene expression analyses reveal molecular relationships among 20 regions of the human CNS. Roth et al. (2006). Neurogenetics	http://www.ncbi.nlm.nih.gov/pubmed/16572319
Co-expression	Wang-Maris-2006	0.0176814	Integrative genomics identifies distinct molecular classes of neuroblastoma and shows that multiple genes are targeted by regional alterations in DNA copy number. Wang et al. (2006). Cancer Res	http://www.ncbi.nlm.nih.gov/pubmed/16778177
Co-expression	Rosenwald-Staudt-2001	0.0120837	Relation of gene expression phenotype to immunoglobulin mutation genotype in B cell chronic lymphocytic leukemia. Rosenwald et al. (2001). J Exp Med	http://www.ncbi.nlm.nih.gov/pubmed/11733578
Co-expression	Arijs-Rutgeerts-2009	0.00133513	Mucosal gene expression of antimicrobial peptides in inflammatory bowel disease before and after first infliximab treatment. Arijs et al. (2009). PLoS One	http://www.ncbi.nlm.nih.gov/pubmed/19956723
Physical Interactions	Kumar-Vertegaal-2017	0.10199	The STUbL RNF4 regulates protein group SUMOylation by targeting the SUMO conjugation machinery. Kumar et al. (2017). Nat Commun	http://www.ncbi.nlm.nih.gov/pubmed/29180619
Physical Interactions	Wan-Emili-2015	0.0144514	Panorama of ancient metazoan macromolecular complexes. Wan et al. (2015). Nature	http://www.ncbi.nlm.nih.gov/pubmed/26344197
Physical Interactions	Hein-Mann-2015	0.00658851	A human interactome in three quantitative dimensions organized by stoichiometries and abundances. Hein et al. (2015). Cell	http://www.ncbi.nlm.nih.gov/pubmed/26496610
Physical Interactions	BIOGRID-SMALL-SCALE-STUDIES	0.00247609
Shared protein domains	INTERPRO	0.0221843
Co-localization	Schadt-Shoemaker-2004	0.0168197	A comprehensive transcript index of the human genome generated using microarrays and computational approaches. Schadt et al. (2004). Genome Biol	http://www.ncbi.nlm.nih.gov/pubmed/15461792
Predicted	I2D-BioGRID-Fly2Human	0.0162155	BioGRID: a general repository for interaction datasets. Stark et al. (2006). Nucleic Acids Res	http://www.ncbi.nlm.nih.gov/pubmed/16381927

### Sheet: GENEMANIA_PARAMETERS
Organism	H. sapiens
Genes	ACAD10	CHFR	CNTLN	CR2	CRYL1	CSDE1	CTDSP1	EGR2	EXOC7	FRAT2	GAR1	GNG11	IL1B	KBTBD4	LOX	LPIN2	MICA	MICB	MLEC	MRPS10	NR1D2	PNP	POMC	PTP4A2	RAP1B	RNF4	SLC35A3	SUMO3	UCHL3	ZNF473
Networks
Co-expression	Alizadeh-Staudt-2000	Arijs-Rutgeerts-2009	Bild-Nevins-2006 B	Boldrick-Relman-2002	Burington-Shaughnessy-2008	Chen-Brown-2002	Dobbin-Giordano-2005	Innocenti-Brown-2011	Jiang-de Kok-2017	Mallon-McKay-2013	Perou-Botstein-2000	Perou-Botstein-1999	Ramaswamy-Golub-2001	Rieger-Chu-2004	Rosenwald-Staudt-2001	Ross-Perou-2001	Roth-Zlotnik-2006	Wang-Maris-2006	Wang-Cheung-2015	Wu-Garvey-2007,Co-localization	Chen-Huang-2014	Johnson-Shoemaker-2003	Schadt-Shoemaker-2004	Zhang-Shang-2006,Genetic Interactions	BIOGRID-SMALL-SCALE-STUDIES	IREF-SMALL-SCALE-STUDIES	Achuthankutty-Mailand-2019	Bailey-Hieter-2015	Blomen-Brummelkamp-2015	Du-Krogan-2017	Han-Bassik-2017 A	Han-Bassik-2017 B	Horlbeck-Gilbert-2018 A	Horlbeck-Gilbert-2018 B	Hou-Huang-2017	Lin-Smith-2010	Luo-Elledge-2009	Martin-Elledge-2017	Matsuoka-Elledge-2007	Shen-Mali-2017	Sherman-Teitell-2010	Srivas-Ideker-2016	Toyoshima-Grandori-2012	Vizeacoumar-Moffat-2013	Willingham-Muchowski-2003	Xiao-Brown-2018	Xie-Green-2012,Pathway	CELL_MAP	HUMANCYC	IMID	NCI_NATURE	REACTOME	Wu-Stein-2010,Physical Interactions	BIOGRID-SMALL-SCALE-STUDIES	IREF-SMALL-SCALE-STUDIES	IREF-bhf-ucl	IREF-bind	IREF-bind-translation	IREF-biogrid	IREF-corum	IREF-dip	IREF-hpidb	IREF-hprd	IREF-huri	IREF-innatedb	IREF-intact	IREF-intcomplex	IREF-matrixdb	IREF-mbinfo	IREF-mint	IREF-mppi	IREF-quickgo	IREF-reactome	IREF-spike	IREF-uniprotpp	IREF-virushost	Abbasi-Schild-Poulter-2019	Abu-Odeh-Aqeilan-2014	Agrawal-Sedivy-2010	Ahn-Lee-2008	Albers-Koegl-2005	Alexander-Wang-2018	Alexandru-Deshaies-2008	Alsulami-Cagney-2019	An-Sun-2017	Andresen-Flores-Morales-2014	Arbogast-Gros-2019	Arroyo-Aloy-2014	Arroyo-Aloy-2015	Asadi-Dhanvantari-2018	Bandyopadhyay-Ideker-2010	Banks-Washburn-2016	Bantscheff-Drewes-2011	Barr-Knapp-2009	Barreiro-Alonso-Cerdán-2018	Barrios-Rodiles-Wrana-2005	Behrends-Harper-2010	Behzadnia-Lührmann-2007	Benleulmi-Chaachoua-Jockers-2016 A	Benleulmi-Chaachoua-Jockers-2016 B	Bennett-Harper-2010	Benzinger-Hermeking-2005	Berggård-James-2006	Bett-Hay-2013	Beyer-Boldt-2018	Bhatnagar-Attie-2014	Bishof-Seyfried-2018	Blandin-Richard-2013	Blomen-Brummelkamp-2015	Bogachek-Weigel-2014	Boldt-Roepman-2016	Botham-Schimmer-2019	Bouwmeester-Superti-Furga-2004	Brady-Omary-2018	Brajenovic-Drewes-2004	Brehme-Superti-Furga-2009	Butland-Hayden-2014	Byron-Humphries-2012	Cai-Conaway-2007	Camargo-Brandon-2007	Campos-Reinberg-2015	Cao-Chinnaiyan-2014	Carmon-Liu-2014	Caron-van Attikum-2019	Chen-Ge-2013 A	Chen-Ge-2013 B	Chen-Guan-2018	Chen-Krogan-2018	Chen-Yu-2018	Chen-Zhang-2013	Chen-Zhou-2019	Cheng-DeCaprio-2017	Chi-Reed-2018	Chitale-Richly-2017	Choi-Beutler-2019	Choi-Busino-2018	Choudhury-Michlewski-2017	Christianson-Kopito-2011	Cloutier-Coulombe-2013	Cloutier-Coulombe-2017	Colicelli-2010	Colland-Gauthier-2004	Conte-Perez-Oliva-2018	Cooper-Green-2015	Corominas-Iakoucheva-2014	Couzens-Gingras-2013	Cox-Rizzino-2013	Coyaud-Raught-2015	Crow-Cristea-2017	Daakour-Twizere-2016	Dabbaghizadeh-Tanguay-2018	Dart-Wells-2015	Das-Broemer-2019	Davis-Glaunsinger-2015	de Hoog-Mann-2004	Devarajan-Ketha-Kumar-2012	Diner-Cristea-2015	Dittmer-Misteli-2014	Douanne-Bidère-2019	Drissi-Boisvert-2015	Elliott-Gyrd-Hansen-2016	Emdal-Olsen-2015	Enzo-Dupont-2015	Ertych-Bastians-2016	Ewing-Figeys-2007	Fang-Lin-2011	Faust-Frankel-2018	Fenner-Prehn-2010	Floyd-Pagliarini-2016	Foerster-Ritter-2013	Fogeron-Lange-2013	Fonseca-Damgaard-2015	Foster-Marshall-2013	Fragoza-Yu-2019	Freibaum-Taylor-2010	Gabriel-Baumgrass-2016	Gallardo-Vara-Bernabeu-2019	Galligan-Howley-2015	Gao-Reinberg-2012	Gao-Vaziri-2016	Garzia-Sonenberg-2017	Gautier-Hall-2009	Giannone-Liu-2010	Gilmore-Washburn-2016	Giurato-Tarallo-2018	Glatter-Gstaiger-2009	Gloeckner-Ueffing-2007	Goehler-Wanker-2004	Gordon-Krogan-2020	Goudreault-Gingras-2009	Greco-Cristea-2011	Grossmann-Stelzl-2015	Guarani-Harper-2014	Guard-Old-2019	Guardia-Laguarta-Przedborski-2019	Guderian-Grimmler-2011	Gupta-Pelletier-2015	Hanson-Clayton-2014	Hauri-Beisel-2016	Hauri-Gstaiger-2013	Havrylov-Redowicz-2009	Havugimana-Emili-2012	Hayes-Urbé-2012	Hegele-Stelzl-2012 A	Hegele-Stelzl-2012 B	Heidelberger-Beli-2018	Hein-Mann-2015	Hermjakob-Apweiler-2004	Herr-Helleday-2015	Hoffmeister-Längst-2017	Hosp-Selbach-2015	Hou-Chen-2018	Hu-Woods-2019	Hu-Yin-2019	Hubel-Pichlmair-2019	Huber-Hoelz-2017	Humphries-Humphries-2009	Hussain-Aldaz-2018	Hutchins-Peters-2010	Huttlin-Gygi-2015	Huttlin-Harper-2017	Hüttenhain-Krogan-2019	Ingham-Pawson-2005	Iradi-Borchelt-2018	Ivanochko-Arrowsmith-2019	Jain-Parker-2016	Jang-Trono-2018	Jeronimo-Coulombe-2007	Jin-Pawson-2004	Jirawatnotai-Sicinski-2011	Johnson-Kerner-Wichterle-2015	Jones-MacBeath-2006	Joshi-Cristea-2013	Jozwik-Carroll-2016	Jäger-Krogan-2011	Kahle-Zoghbi-2011	Kaltenbach-Hughes-2007	Kang-Shin-2015	Karras-Soengas-2019	Kato-Sternberg-2014	Katsogiannou-Rocchi-2014	Kawahara-Paes Leme-2017	Keller-Lee-2014	Kennedy-Kolch-2020 A	Kennedy-Kolch-2020 B	Khanna-Parnaik-2018	Kim-Major-2015	Kneissl-Grummt-2003	Koch-Hermeking-2007	Kotlyar-Jurisica-2015	Kristensen-Foster-2012	Kumar-Maddika-2017	Kumar-Vertegaal-2017	Kupka-Walczak-2016	Kärblane-Sarmiento-2015	Kırlı-Görlich-2015	Lambert-Gingras-2015	Lampert-Peter-2018	Lau-Ronai-2012	Lee-Choi-2016	Lee-Choi-2017	Lee-Jeong-2017	Lee-Jou-2019	Lee-Mayr-2019	Lee-Songyang-2011	Lehner-Sanderson-2004 A	Lehner-Sanderson-2004 B	Leung-Jones-2014	Leung-Miller-2017	Li-Chen-2015	Li-Dorf-2011 A	Li-Dorf-2011 B	Li-Dorf-2014	Li-Fu-2017	Li-Haura-2013	Li-Hung-2019	Li-Lu-2018	Li-Wang-2016	Li-Zhou-2017	Liebelt-Vertegaal-2020	Lim-Zoghbi-2006	Lipp-Guthrie-2015	Liu-Chen-2019	Liu-Sun-2019	Liu-Takahashi-2017	Liu-Tan-2018	Liu-Varjosalo-2018	Liu-Wang-2012	Liu-Xu-2018	Liu-Yang-2019	Llères-Lamond-2010	Loch-Strickler-2012	Low-Heck-2014	Lu-Bohr-2017	Lu-Zhang-2013	Luck-Calderwood-2020	Lum-Cristea-2018	Mak-Moffat-2010	Malinová-Verheggen-2017	Malovannaya-Qin-2010	Malty-Babu-2017	Markson-Sanderson-2009	Maréchal-Zou-2014	Matsumoto-Nakayama-2005	McCracken-Blencowe-2005	McFarland-Nussbaum-2008	McNamara-D'Orso-2016	Meek-Piwnica-Worms-2004	Menon-Litovchick-2019	Milev-Mouland-2012	Miyamoto-Sato-Yanagawa-2010	Mohammed-Carroll-2013	Moon-Kim-2014	Moutaoufik-Babu-2019	Mugabo-Lim-2018	Muller-Demeret-2012	Murakawa-Landthaler-2015	Nakamura-Groth-2019	Nakayama-Ohara-2002	Napolitano-Meroni-2011	Narayan-Bennett-2012	Nassa-Weisz-2019	Nathan-Goldberg-2013	Neganova-Lako-2011	Newman-Keating-2003	Noguchi-Kawahara-2018	Nowak-Sommer-2019	Oliviero-Cagney-2015	Oliviero-Cagney-2016	Olma-Pintard-2009	Oláh-Ovádi-2011	Ouyang-Gill-2009	Panigrahi-Pati-2012	Pankow-Yates-2015	Pao-Virdee-2018	Papp-Lamia-2015	Pech-Settleman-2019	Perez-Hernandez-Yáñez-Mó-2013	Perez-Perri-Espinosa-2016	Persaud-Rotin-2009 A	Persaud-Rotin-2009 B	Petschnigg-Stagljar-2014	Phillips-Corn-2013	Pichlmair-Superti-Furga-2011	Pichlmair-Superti-Furga-2012	Pilling-Cooper-2017	Pladevall-Morera-Lopez-Contreras-2019	Ptushkina-Ray-2017	Raisner-Gascoigne-2018	Ramachandran-LaBaer-2004	Raman-Harper-2015	Ravasi-Hayashizaki-2010	Reinke-Keating-2010	Reinke-Keating-2013	Rengasamy-Walsh-2017	Reyniers-Taymans-2014	Richter-Chrzanowska-Lightowlers-2010	Rivera-Paes Leme-2018	Rodriguez-von Kriegsheim-2016	Roewenstrunk-de la Luna-2019	Rolland-Vidal-2014	Rosenbluh-Hahn-2016	Rowbotham-Mermoud-2011	Roy-Pardo-2014	Roy-Parent-2013	Rual-Vidal-2005	Saez-Vilchez-2018	Sahni-Vidal-2015	Saito-Kobarg-2017	Sala-Ampe-2017	Salvetti-Greco-2016	Sang-Jackson-2011	Sato-Conaway-2004	Savidis-Brass-2016	Schiza-Diamandis-2018	Scholz-Taylor-2016	Scifo-Lalowski-2015	Scott-Guy-2017	Scott-Schulman-2016	Shami Shah-Baskin-2019	Shen-Chen-2019	Simabuco-Zanchin-2019	Singh-Moore-2012	So-Colwill-2015	Sokolina-Stagljar-2017	Soler-López-Aloy-2011	Sowa-Harper-2009	St-Denis-Gingras-2015	St-Denis-Gingras-2016	Stehling-Lill-2012	Stehling-Lill-2013	Stelzl-Wanker-2005	Sundell-Ivarsson-2018	Suter-Wanker-2013	Swayampakula-Dedhar-2017	Taipale-Lindquist-2012	Taipale-Lindquist-2014	Takahashi-Conaway-2011	Tang-Wang-2019	Tarallo-Weisz-2011	Teixeira-Gomes-2010	Teixeira-Laman-2016 A	Teixeira-Laman-2016 B	Thalappilly-Dusetti-2008	Thompson-Luchansky-2014	Tiemann-Kani-2019	Tomkins-Manzoni-2018	Tong-Moran-2014	Trepte-Wanker-2018 A	Trepte-Wanker-2018 B	Tsai-Cristea-2012	Ugidos-Vandenbroeck-2019	Van Acker-Dewilde-2019	Van Alstyne-Pellizzoni-2018	Van Quickelberghe-Gevaert-2018	van Wijk-Timmers-2009	Vandamme-Angrand-2011	Varier-Vermeulen-2016	Varjosalo-Gstaiger-2013 A	Varjosalo-Gstaiger-2013 B	Varjosalo-Superti-Furga-2013	Vastrik-Stein-2007	Venkatesan-Vidal-2009	Viita-Vartiainen-2019	Vinayagam-Wanker-2011	Virok-Fülöp-2011	von Hundelshausen-Weber-2017	Wallach-Kramer-2013	Wan-Emili-2015	Wang-Balch-2006	Wang-He-2008	Wang-Huang-2017	Wang-Liu-2019	Wang-Xiong-2019	Wang-Xu-2015	Wang-Yang-2011	Watanabe-Fujita-2018	Weimann-Stelzl-2013 A	Weimann-Stelzl-2013 B	Weinmann-Meister-2009	Weishäupl-Schmidt-2019	Weith-Meyer-2018	Whisenant-Salomon-2015	Wilkinson-Coba-2019	Winczura-Jensen-2018	Wong-O'Bryan-2012	Woods-Monteiro-2012 A	Woods-Monteiro-2012 B	Woodsmith-Sanderson-2012	Wu-Li-2007	Wu-Ma-2012	Xiao-Lefkowitz-2007	Xie-Cong-2013	Xie-Zhang-2017	Xu-Ye-2012	Xu-Zetter-2016	Yachie-Roth-2016	Yadav-Varjosalo-2017	Yamauchi-Maeda-2018	Yang-Brasier-2015	Yang-Chen-2010	Yang-Maurer-2018	Yang-Vidal-2016	Yang-Wang-2018	Yao-Stagljar-2017 A	Yao-Stagljar-2017 B	Yatim-Benkirane-2012	Yeung-Dougan-2019	Yu-Chow-2013	Yu-Engel-2018	Yu-Vidal-2011	Yue-Liu-2018	Zanon-Pichler-2013	Zeller-Wei-2006	Zhang-Vermeulen-2017	Zhang-Wang-2018	Zhang-Wheeler-2014	Zhang-Xu-2018	Zhang-Zou-2011	Zhao-Krug-2005	Zhao-Yang-2011	Zhong-Vidal-2016	Zhou-Conrads-2004	Zhou-Hanemann-2016	Zhu-Liu-2018,Predicted	I2D-Manual-Mouse2Human	I2D-Manual-Rat2Human	I2D-IntAct-Fly2Human	I2D-IntAct-Mouse2Human	I2D-IntAct-Rat2Human	I2D-IntAct-Worm2Human	I2D-IntAct-Yeast2Human	I2D-BIND-Fly2Human	I2D-BIND-Mouse2Human	I2D-BIND-Rat2Human	I2D-BIND-Worm2Human	I2D-BIND-Yeast2Human	I2D-Chen-Pawson-2009-PiwiScreen-Mouse2Human	I2D-MGI-Mouse2Human	I2D-Formstecher-Daviet-2005-Embryo-Fly2Human	I2D-Formstecher-Daviet-2005-Head-Fly2Human	I2D-Giot-Rothbert-2003-High-Fly2Human	I2D-Giot-Rothbert-2003-Low-Fly2Human	I2D-MIPS-Yeast2Human	I2D-Krogan-Greenblatt-2006-Core-Yeast2Human	I2D-Krogan-Greenblatt-2006-NonCore-Yeast2Human	I2D-Li-Vidal-2004-CE-DATA-Worm2Human	I2D-Li-Vidal-2004-CORE-1-Worm2Human	I2D-Li-Vidal-2004-CORE-2-Worm2Human	I2D-Li-Vidal-2004-interolog-Worm2Human	I2D-Li-Vidal-2004-literature-Worm2Human	I2D-Li-Vidal-2004-non-core-Worm2Human	I2D-INNATEDB-Mouse2Human	I2D-Ptacek-Snyder-2005-Yeast2Human	I2D-Stanyon-Finley-2004-CellCycle-Fly2Human	I2D-BioGRID-Fly2Human	I2D-BioGRID-Mouse2Human	I2D-BioGRID-Rat2Human	I2D-BioGRID-Worm2Human	I2D-BioGRID-Yeast2Human	Stuart-Kim-2003	I2D-Tarassov-PCA-Yeast2Human	I2D-Tewari-Vidal-2004-TGFb-Worm2Human	I2D-vonMering-Bork-2002-High-Yeast2Human	I2D-vonMering-Bork-2002-Low-Yeast2Human	I2D-vonMering-Bork-2002-Medium-Yeast2Human	I2D-Wang-Orkin-2006-EScmplx-Mouse2Human	I2D-Wang-Orkin-2006-EScmplxIP-Mouse2Human	I2D-Wang-Orkin-2006-EScmplxlow-Mouse2Human	Wu-Stein-2010	I2D-Yu-Vidal-2008-GoldStd-Yeast2Human	I2D-MINT-Fly2Human	I2D-MINT-Mouse2Human	I2D-MINT-Rat2Human	I2D-MINT-Worm2Human	I2D-MINT-Yeast2Human,Shared protein domains	INTERPRO	PFAM,Uploaded
Network weighting	Automatically selected weighting method
Network weighting code	AUTOMATIC_SELECT
Attribute groups	Consolidated-Pathways-2013	Drug-interactions-2013	Drug-interactions-2020	InterPro	IOB	miRNA-target-predictions-2013	miRNA-target-predictions-2020	MSigdb-c2-2020	NCI_Nature	NetPath	Panther	Reactome	Transcriptional-factor-targets-2013	Transcriptional-factor-targets-2020	WikiPathways
Number of gene results	20
Number of attribute results	10
Version	2021-04-13
